# Gene expression differences associated with alcohol use disorder in human brain

**DOI:** 10.1101/2024.01.20.24301386

**Authors:** Caryn Willis, Julie D. White, Melyssa S. Minto, Bryan C. Quach, Shizhong Han, Ran Tao, Joo Heon Shin, Amy Deep-Soboslay, Thomas M. Hyde, R. Dayne Mayfield, Bradley T. Webb, Eric O. Johnson, Joel E. Kleinman, Laura J. Bierut, Dana B. Hancock

## Abstract

Excessive alcohol consumption is a leading cause of preventable death worldwide. Neurobiological mechanisms associated with alcohol use disorder (AUD) remain poorly understood. To further understand differential gene expression (DGE) associated with AUD, we compared deceased individuals with and without AUD across two human brain regions, nucleus accumbens (NAc) and dorsolateral prefrontal cortex (DLPFC). Bulk RNA-seq data in both NAc and DLPFC from human postmortem brains (N ≥ 50 with AUD and ≥ 46 non-AUD) were analyzed for DGE using negative binomial regression adjusting for technical and biological covariates. The region-level results were meta-analyzed with a previously published, independent dataset (N_NAc_= 28 AUD, 29 non-AUD; N_PFC_= 66 AUD, 77 non-AUD). We further utilized these data to test for heritability enrichment of AUD-related phenotypes, gene co-expression networks, gene ontology enrichment, and drug repurposing. We identified 176 differentially expressed genes (DEGs; 12 in both regions, 78 only in NAc, 86 only in DLPFC) for AUD in our new dataset. By meta-analyzing with published data, we identified 476 DEGs (25 in both regions, 29 only in NAc, 422 only in PFC). Of these DEGs, we found 17 genes that were significant when looked up in GWAS of problematic alcohol use or drinks per week. Gene co-expression analysis showed both concordant and unique gene networks across brain regions. We also identified 29 and 436 drug compounds that target DEGs from our meta-analysis in NAc and DLPFC, respectively. This study identified robust AUD-associated DEGs, providing novel neurobiological insights into AUD and highlighting genes targeted by known drug compounds, generating opportunity for drug repurposing to treat AUD.

## Supplement Table 7 for "Gene expression differences associated with alcohol use disorder in human brain"

### Sheet: NAc
Index	ChEMBL	DrugBank ID	Open Targets ID	Pharos ID	TTD ID	Name	primary_treatment_phenotype	Priority Targets	Priority Genes Targeted	Total Genes Targeted	All Gene Targets
1	CHEMBL830	DB06243	CHEMBL830	QLF2GYA564KZ	D0X7JR	eflornithine	unwanted hair growth	1	ODC1	1	ODC1
2	CHEMBL3545185	DB11942	CHEMBL3545185	CBCD44261CU5		selinexor	cancer	1	XPO1	1	XPO1
3	CHEMBL3301597	DB14520				tetraferric tricitrate decahydrate	hyperphosphatemia and iron deficiency anemia	1	TFRC	1	TFRC
4	CHEMBL1201037		CHEMBL1201037			eflornithine hydrochloride	unwanted hair growth	1	ODC1	1	ODC1
5	CHEMBL1603	DB00428				streptozocin	pancreativ cancer	1	OGA	2	OGA;SLC2A2
6	CHEMBL1029	DB00419	CHEMBL1029	YYWFKNMQHWUS	D0HR8Z	miglustat	Gaucher Disease (can't break down lipids)	1	GBA2	4	GAA;GBA2;SI;UGCG
7	CHEMBL1200830	DB13257				ferrous sulfate anhydrous	hyperphosphatemia and iron deficiency anemia	1	TFRC	4	HBA1;HBA2;TFR2;TFRC
8	CHEMBL1201284,CHEMBL1200776			QVAZDS6A5DRX		cinacalcet	hyperparathyroidism in patients iwht kidney disease	1	GRM5	4	CASR;CYP2D6;GLRA1;GRM5
9	CHEMBL189963	DB09073	CHEMBL189963	KWDWHUTKXUR4	D00UZR	palbociclib	HER+ breast cancer	1	CLK4	5	CCND1;CDK2;CDK4;CDK6;CLK4
10	CHEMBL3301610	DB12001	CHEMBL3301610	H4AZXTM5LZTU	D05SBO	abemaciclib;ly2835219	breast cancer	1	CLK4	10	CAMK2D;CAMK2G;CDK4;CDK6;CLK1;CLK4;CSNK2A2;GSK3A;GSK3B;PIM1
11	CHEMBL1201754	DB06201	CHEMBL1201754	89D44GBLRPKK		rufinamide	control seizures for Lennox-Gastaut Syndrome	1	GRM5	12	CA5A;GRM5;SCN10A;SCN11A;SCN1A;SCN2A;SCN3A;SCN4A;SCN5A;SCN7A;SCN8A;SCN9A
12	CHEMBL1162144	DB00119			D0G4JI	pyruvic acid	acne	1	SLC16A6	14	ABAT;AGXT2;PC;PDHB;PKLR;PKM;SLC16A1;SLC16A2;SLC16A3;SLC16A4;SLC16A5;SLC16A6;SLC16A7;SLC16A8
13	CHEMBL1200640	DB14491				ferrous fumarate	hyperphosphatemia and iron deficiency anemia	1	TFRC	14	AHSP;CP;EGLN1;FEN1;FTH1;FXN;HBA1;HBA2;HDAC8;NEIL1;NEIL2;POLB;TF;TFRC
14	CHEMBL3707208	DB14501				ferrous glycine sulfate	hyperphosphatemia and iron deficiency anemia	1	TFRC	14	AHSP;CP;EGLN1;FEN1;FTH1;FXN;HBA1;HBA2;HDAC8;NEIL1;NEIL2;POLB;TF;TFRC
15	CHEMBL196	DB00126			D07AHW	ascorbic acid;vitamin c	scurvy	1	PLOD1	23	ALKBH2;ALKBH3;BBOX1;DBH;EGLN1;EGLN2;EGLN3;KDM5D;OGFOD1;OGFOD2;P3H1;P3H2;P3H3;P4HA1;P4HTM;PAM;PHYH;PLOD1;PLOD2;PLOD3;SLC23A1;SLC23A2;TMLHE
16	CHEMBL1201293	DB00659	CHEMBL1201293	NHKC2HCWANW8		acamprosate	AUD	1	GRM5	25	GABBR1;GABRA1;GABRA2;GABRA3;GABRA4;GABRA5;GABRA6;GABRB1;GABRB2;GABRB3;GABRD;GABRE;GABRG1;GABRG2;GABRG3;GABRP;GABRQ;GRIN1;GRIN2A;GRIN2B;GRIN2C;GRIN2D;GRIN3A;GRIN3B;GRM5
17	CHEMBL1200694	DB01236	CHEMBL1200694	DF3TK2LS5D6J		sevoflurane	Anesthetic	1	KCNK10	26	ATP2C1;CCDC51;GABRA1;GABRA2;GABRA3;GABRA4;GABRA5;GABRA6;GABRB1;GABRB2;GABRB3;GABRD;GABRE;GABRG1;GABRG2;GABRG3;GABRP;GABRQ;GLRA1;GRIA1;KCNK10;KCNK18;KCNK2;KCNK3;KCNK9;MT-ND1
18	CHEMBL723	DB01136	CHEMBL723	BM9MKM694U27		carvedilol	high blood pressure (beta-blocker)	1	KCNK10	28	ADRA1A;ADRA1B;ADRA1D;ADRA2A;ADRA2B;ADRA2C;ADRB1;ADRB2;ADRB3;DRD2;GJA1;HIF1A;HTR2B;HTR2C;KCNH2;KCNJ2;KCNJ4;KCNK10;KCNK2;NDUFC2;NPPB;RYR2;SELE;SLC6A2;SLC6A3;SLC6A4;VCAM1;VEGFA
19	CHEMBL1256	DB00753	CHEMBL1256	XUMC5VNDWJVP		isoflurane	Anesthetic	1	KCNK10	30	ATP2C1;ATP5F1D;CHRNA4;CHRNB2;GABRA1;GABRA2;GABRA3;GABRA4;GABRA5;GABRA6;GABRB1;GABRB2;GABRB3;GABRD;GABRE;GABRG1;GABRG2;GABRG3;GABRP;GABRQ;GLRA1;GLRB;GRIA1;KCNA1;KCNK10;KCNK18;KCNK2;KCNK3;KCNK9;TRPA1
20	CHEMBL2106123	DB11093				calcium citrate	Osteoporosis	1	CIB2	32	CADPS;CADPS2;CALB2;CALM2;CALM3;CALR;CALR3;CANX;CAPS;CASQ1;CASQ2;CASR;CHP1;CIB1;CIB2;FBN2;FBN3;GCA;NCS1;NRXN1;NUCB1;NUCB2;PDCD6;PEF1;RGN;S100A13;S100A16;S100A6;S100B;SPARC;SRI;TPT1
21	CHEMBL2106566	DB11348				calcium phosphate	Osteoporosis	1	CIB2	32	CADPS;CADPS2;CALB2;CALM2;CALM3;CALR;CALR3;CANX;CAPS;CASQ1;CASQ2;CASR;CHP1;CIB1;CIB2;FBN2;FBN3;GCA;NCS1;NRXN1;NUCB1;NUCB2;PDCD6;PEF1;RGN;S100A13;S100A16;S100A6;S100B;SPARC;SRI;TPT1
22	CHEMBL1200733	DB01189	CHEMBL1200733	X69MY3W9KW6B		desflurane	Anesthetic	1	KCNK10	35	ATP2A1;ATP2A2;ATP2B1;ATP2B2;ATP2B3;ATP2B4;ATP2C1;ATP2C2;ATP5F1D;GABRA1;GABRA2;GABRA3;GABRA4;GABRA5;GABRA6;GABRB1;GABRB2;GABRB3;GABRD;GABRE;GABRG1;GABRG2;GABRG3;GABRP;GABRQ;GLRA1;GLRB;GRIA1;KCNA1;KCNK10;KCNK18;KCNK2;KCNK3;KCNK9;MT-ND1
23	CHEMBL931	DB01159		7WYG58Z3XPYY		halothane	Anesthetic	1	KCNK10	40	ATP2B1;ATP2B2;ATP2B3;ATP2B4;GABRA1;GABRA2;GABRA3;GABRA4;GABRA5;GABRA6;GABRB1;GABRB2;GABRB3;GABRD;GABRE;GABRG1;GABRG2;GABRG3;GABRP;GABRQ;GLRA1;GLRB;GNG2;GRIN2A;GRIN3A;GRIN3B;KCNB1;KCNJ3;KCNJ6;KCNK10;KCNK18;KCNK2;KCNK3;KCNK5;KCNK9;KCNMA1;KCNN4;MT-ND1;NPSR1;RHO
24	CHEMBL1567,CHEMBL535			T16444CNC2AA		sunitinib	cancer	1	CLK4	49	AAK1;AXL;BMP2K;CHEK2;CLK1;CLK2;CLK4;CSF1R;CSNK1D;CSNK1E;DAPK3;DLK1;FGFR1;FLT1;FLT3;FLT4;GAK;HIPK2;IRAK1;ITK;JAK1;KCNH2;KDR;KIT;LCK;LRRK2;MAP3K19;MAP4K1;MERTK;MINK1;MYLK;MYLK3;MYLK4;PAK3;PDGFRA;PDGFRB;PHKG1;PHKG2;PRKAA1;RET;RPS6KA2;RPS6KA5;STK10;STK17A;STK33;STK4;TNIK;ULK1;ULK2
25	CHEMBL82202	DB00114		K6BKDU9BHL46	D06JGH	pyridoxal phosphate	vitamin B6 deficiency	1	ODC1	50	AADAT;ABAT;AGXT;AGXT2;ALAS1;ALAS2;AZIN2;BCAT1;BCAT2;CBS;CSAD;CTH;DDC;F2;GAD1;GADL1;GCAT;GLDC;GOT1;GOT2;GPT;GPT2;HDC;IGSF10;KYAT1;KYAT3;KYNU;MOCOS;NFS1;OAT;ODC1;P2RX1;PDXP;PHYKPL;PNPO;PSAT1;PYGB;PYGM;SCLY;SDS;SDSL;SEPSECS;SGPL1;SHMT1;SHMT2;SPTLC1;SPTLC2;SPTLC3;SRR;TAT
26	CHEMBL502835,CHEMBL3039504			41D7PT4QXULZ		nintedanib	idiopathic pulmonary fibrosis	1	CLK4	50	ABCB1;ABL1;AXL;BCR;BMP2K;CDK16;CLK1;CLK4;DDR1;DDR2;FGFR1;FGFR2;FGFR3;FGFR4;FLT1;FLT3;FLT4;GRK4;INSR;INSRR;JAK1;JAK2;JAK3;KCNH2;KDR;KIT;LCK;MAP2K1;MAP2K5;MAP3K19;MAP3K2;MAP3K7;MELK;MERTK;NTRK1;NTRK2;NUAK2;PDGFRA;PDGFRB;PIP4K2B;PRKG1;PRPF4B;RET;RIOK1;SRC;SRPK3;STK11;STK16;STK4;TTK
27	CHEMBL1257	DB00228		GF55ZTJCSZAF		enflurane	Anesthetic	1	KCNK10	57	ATP2A1;ATP2C1;CACNA1A;CACNA1B;CACNA1C;CACNA1D;CACNA1E;CACNA1F;CACNA1G;CACNA1H;CACNA1I;CACNA1S;CACNA2D1;CACNA2D2;CACNA2D3;CACNA2D4;CACNB1;CACNB2;CACNB3;CACNB4;CACNG1;CACNG2;CACNG3;CACNG4;CACNG5;CACNG6;CACNG7;CACNG8;GABRA1;GABRA2;GABRA3;GABRA4;GABRA5;GABRA6;GABRB1;GABRB2;GABRB3;GABRD;GABRE;GABRG1;GABRG2;GABRG3;GABRP;GABRQ;GLRA1;GRIN1;GRIN2A;GRIN2B;GRIN2C;GRIN2D;GRIN3A;GRIN3B;KCNK10;KCNK18;KCNK2;KCNK3;KCNK9
28	CHEMBL575060	DB00142		QNFUHWBU6GM8		glutamic acid	pyschiatric disorders, epilepsy	1	GRM5	65	AADAT;AASS;ABAT;ALDH18A1;ASNS;BCAT1;BCAT2;CPQ;DNPEP;EARS2;ENPEP;EPRS1;FOLH1;FPGS;FTCD;GAD1;GAD2;GCLC;GCLM;GGCX;GLS;GLS2;GLUD1;GLUD2;GLUL;GMPS;GOT1;GOT2;GPT;GPT2;GRIA1;GRIA2;GRIA3;GRIA4;GRIK1;GRIK2;GRIK3;GRIK4;GRIK5;GRIN1;GRIN2A;GRIN2B;GRIN2C;GRIN2D;GRIN3A;GRM1;GRM2;GRM3;GRM4;GRM5;GRM6;GRM7;GRM8;NADSYN1;NAGS;OPLAH;PFAS;PSAT1;SLC1A1;SLC1A2;SLC1A3;SLC1A6;SLC1A7;SLC7A11;TAT
29	CHEMBL2103830	DB12010	CHEMBL2103830		D0V8HJ	fostamatinib	cronic immune thrombocytopenia	1	CLK4	299	AAK1;ABL1;ABL2;ACVR1;ACVR1B;ADORA3;ALK;ALOX5;ANKK1;AURKA;AURKB;AURKC;AXL;BLK;BMP2K;BMPR1B;BMPR2;BMX;BRAF;BTK;CAMK1;CAMK1D;CAMK1G;CAMK2A;CAMK2B;CAMK2D;CAMK2G;CAMKK1;CAMKK2;CASK;CDC42BPG;CDK1;CDK15;CDK16;CDK17;CDK4;CDKL1;CDKL2;CHEK1;CHEK2;CIT;CLASP1;CLK1;CLK2;CLK3;CLK4;COQ8A;COQ8B;CSF1R;CSK;CSN3;CSNK1A1;CSNK2A1;CSNK2A2;CTSL;CTSS;DAPK1;DAPK2;DAPK3;DCLK1;DCLK2;DCLK3;DDR1;DDR2;DYRK1A;DYRK1B;EGFR;EIF2AK1;EIF2AK2;EIF2AK4;EPHA1;EPHA2;EPHA3;EPHA4;EPHA5;EPHA6;EPHA7;EPHA8;EPHB1;EPHB2;EPHB4;ERBB2;ERBB4;ERN1;FAAH;FER;FES;FGFR1;FGFR2;FGFR3;FGR;FLT1;FLT3;FLT4;FRK;FYN;GAK;GSK3A;GSK3B;HCK;HIPK2;HIPK3;IKBKB;IKBKE;INSR;INSRR;IRAK1;IRAK3;IRAK4;ITK;JAK1;JAK2;JAK3;KDR;KIT;LATS1;LCK;LIMK1;LIMK2;LRRK2;LTK;LYN;MAP2K2;MAP2K3;MAP2K5;MAP2K6;MAP3K1;MAP3K10;MAP3K11;MAP3K12;MAP3K13;MAP3K15;MAP3K19;MAP3K2;MAP3K3;MAP3K4;MAP3K6;MAP3K9;MAP4K1;MAP4K2;MAP4K3;MAP4K4;MAP4K5;MAPK10;MAPK13;MAPK14;MAPK15;MAPK4;MAPK7;MAPK9;MAPKAPK5;MARK1;MARK2;MARK3;MARK4;MAST1;MATK;MELK;MERTK;MET;MINK1;MKNK1;MKNK2;MST1R;MTOR;MUSK;MYLK;MYLK2;MYLK3;MYLK4;MYO3A;NEK1;NEK11;NEK2;NEK3;NEK4;NEK5;NEK9;NIM1K;NTRK1;NTRK2;NTRK3;NUAK1;NUAK2;OXSR1;PAK1;PAK2;PAK3;PAK4;PAK5;PAK6;PDE5A;PDGFRA;PDGFRB;PDPK1;PHKG1;PI4KB;PIK3C2B;PIK3C2G;PIK3CD;PIK3CG;PIM1;PIM3;PIP4K2B;PIP4K2C;PKMYT1;PKN1;PKN2;PLK1;PLK2;PLK3;PLK4;PRKAA1;PRKAA2;PRKAB1;PRKAB2;PRKACA;PRKACB;PRKAG1;PRKAG2;PRKAG3;PRKCD;PRKCE;PRKCG;PRKCI;PRKCQ;PRKD1;PRKG2;PRPF4B;PTK2;PTK2B;PTK6;RAF1;RET;RIOK1;RIOK2;RIOK3;RIPK1;RIPK2;RIPK4;ROCK2;ROS1;RPS6KA1;RPS6KA3;RPS6KA6;SBK1;SBK3;SGK3;SIK1;SIK2;SIK3;SLC29A1;SLK;SNRK;SRC;SRMS;STK10;STK16;STK17A;STK17B;STK24;STK26;STK3;STK32A;STK33;STK35;STK36;STK38;STK38L;STK39;SYK;TAOK1;TAOK2;TAOK3;TBK1;TEC;TEK;TESK1;TGFBR1;TGFBR2;TIE1;TLK1;TLK2;TNIK;TNK1;TNK2;TNNI3K;TSSK1B;TTK;TXK;TYK2;TYRO3;UGT1A1;ULK1;ULK2;ULK3;WEE1;YES1;ZAP70

### Sheet: PFC_filtered
Index	ChEMBL	DrugBank.ID	Open.Targets.ID	Pharos.ID	TTD.ID	Name	Priority.Targets	Priority.Genes.Targeted	Total.Genes.Targeted	All.Gene.Targets	target_proportion
19	CHEMBL7413	DB00474	CHEMBL7413		D0S8TD	methohexital	2	GABRB1; GABRB3	4	GABRA1;GABRB1;GABRB2;GABRB3	0.5
20	CHEMBL315795	DB06470	CHEMBL315795			clomethiazole	2	GABRB1; GABRB3	4	GABRA1;GABRB1;GABRB2;GABRB3	0.5
21	CHEMBL30219		CHEMBL30219	P16QGYKAXGFL		methohexital;methohexital sodium	2	GABRB1; GABRB3	5	GABRA1;GABRB1;GABRB2;GABRB3;GABRG2	0.4
22	CHEMBL1521	DB00962	CHEMBL1521	7GPBLRS7A27Q	D09DWL	zaleplon	2	GABRB1; GABRB3	6	GABRA1;GABRA2;GABRB1;GABRB2;GABRB3;GABRG2	0.333333
23	CHEMBL738		CHEMBL738	WF6BQV3P7B26		thiopental;thiopental sodium	2	GABRB1; GABRB3	6	GABRA1;GABRB1;GABRB2;GABRB3;GABRG2;KCNC4	0.333333
112	CHEMBL1201585	DB00072	CHEMBL1201585	trastuzumab	D04WFL	trastuzumab	1	ERBB2	1	ERBB2	1
113	CHEMBL953	DB00494	CHEMBL953	N1ASRUJZVL75	D0J1VY	entacapone	1	COMT	1	COMT	1
114	CHEMBL1412	DB00592				piperazine	1	GABRB3	1	GABRB3	1
115	CHEMBL1372950	DB00699				nicergoline	1	ADRA1A	1	ADRA1A	1
116	CHEMBL830	DB06243	CHEMBL830	QLF2GYA564KZ	D0X7JR	eflornithine	1	ODC1	1	ODC1	1
117	CHEMBL2007641	DB06366	CHEMBL2007641	pertuzumab	D0CI4E	pertuzumab	1	ERBB2	1	ERBB2	1
118	CHEMBL279516	DB08950				indoramin	1	ADRA1A	1	ADRA1A	1
119	CHEMBL2105737	DB09143	CHEMBL2105737	S7JYLCUHDM46		sonidegib	1	SMO	1	SMO	1
120	CHEMBL1089318	DB11632	CHEMBL1089318	ZS8MNMK3RJRX	D01SGK	opicapone	1	COMT	1	COMT	1
121	CHEMBL3545185	DB11942	CHEMBL3545185	CBCD44261CU5		selinexor	1	XPO1	1	XPO1	1
122	CHEMBL1512677	DB13908				amylmetacresol	1	SCN2A	1	SCN2A	1
123	CHEMBL1201037		CHEMBL1201037			eflornithine hydrochloride	1	ODC1	1	ODC1	1
124	CHEMBL1201044		CHEMBL1201044			dapiprazole hydrochloride	1	ADRA1A	1	ADRA1A	1
125	CHEMBL3137317		CHEMBL3137317			sonidegib phosphate	1	SMO	1	SMO	1
126	CHEMBL4297534		CHEMBL4297534	F7U3M5TYP397		glasdegib;glasdegib maleate	1	SMO	1	SMO	1
127	CHEMBL408917			9QHRAJ5MYNSU		eosin	1	PRMT1	1	PRMT1	1
128	CHEMBL255026			9URQLMFMXJ5X		midodrine	1	ADRA1A	1	ADRA1A	1
129	CHEMBL1605835			B1DAZRZM39PV		flopropione	1	COMT	1	COMT	1
130	CHEMBL1324	DB00323	CHEMBL1324	DWDDYTUXCFFS	D0Y7PG	tolcapone	1	COMT	2	COMT;TTR	0.5
131	CHEMBL1603	DB00428				streptozocin	1	OGA	2	OGA;SLC2A2	0.5
132	CHEMBL119443	DB01253			D0C1IW	ergometrine;ergonovine	1	ADRA1A	2	ADRA1A;DRD2	0.5
133	CHEMBL499915	DB02329	CHEMBL499915			carbenoxolone	1	HSD11B1	2	HSD11B1;HSD11B2	0.5
134	CHEMBL1697841	DB06706				isometheptene	1	ADRA1A	2	ADRA1A;SLC18A2	0.5
135	CHEMBL473417	DB08828	CHEMBL473417	HTJWTWH1HCD2	D03EDQ	vismodegib	1	SMO	2	SHH;SMO	0.5
136	CHEMBL2043437	DB11978	CHEMBL2043437		D0S5LO	glasdegib;pf-04449913	1	SMO	2	MTOR;SMO	0.5
137	CHEMBL1201179		CHEMBL1201179			lapatinib ditosylate	1	ERBB2	2	EGFR;ERBB2	0.5
138	CHEMBL2364649		CHEMBL2364649	margetuximab		margetuximab	1	ERBB2	2	ERBB2;FCGR3A	0.5
139	CHEMBL3989820		CHEMBL3989820			zolpidem tartrate	1	GABRB1	2	GABRB1;GABRG2	0.5
140	CHEMBL4297844		CHEMBL4297844	trastuzumab deruxtecan		trastuzumab deruxtecan	1	ERBB2	2	ERBB2;TOP1	0.5
141	CHEMBL1697717,CHEMBL499915			DQUDV3PC1YW6		carbenoxolone	1	HSD11B1	2	HSD11B1;HSD11B2	0.5
142	CHEMBL207413			LDD91WJRC73C		acetoxolone	1	HSD11B1	2	HSD11B1;HSD11B2	0.5
143	CHEMBL1201044,CHEMBL1201216			V1TA25VTYMP5		dapiprazole	1	ADRA1A	2	ADRA1A;ADRA1D	0.5
144	CHEMBL221326,CHEMBL1767408			YF4RQS74LDH2		diquafosol	1	P2RY2	2	P2RY2;P2RY4	0.5
145	CHEMBL313972	DB00179			D0U3YB	masoprocol	1	ERBB2	3	ALOX5;ERBB2;SHBG	0.333333
146	CHEMBL1201212	DB00211	CHEMBL1201212			midodrine	1	ADRA1A	3	ADRA1A;ADRA1B;ADRA1D	0.333333
147	CHEMBL836	DB00706	CHEMBL836		D05MBZ	tamsulosin	1	ADRA1A	3	ADRA1A;ADRA1B;ADRA1D	0.333333
148	CHEMBL524	DB00723	CHEMBL524	A4DC3PX9Z9RT	D09GYT	methoxamine	1	ADRA1A	3	ADRA1A;ADRA1B;ADRA1D	0.333333
149	CHEMBL554	DB01259	CHEMBL554		D08CDI	lapatinib	1	ERBB2	3	EEF2K;EGFR;ERBB2	0.333333
150	CHEMBL436	DB02383	CHEMBL436	2WDT8XKGW4Q6		tolrestat	1	AKR1A1	3	AKR1A1;AKR1B1;AKR1B10	0.333333
151	CHEMBL1256841	DB04820	CHEMBL1256841			nialamide	1	COMT	3	COMT;MAOA;MAOB	0.333333
152	CHEMBL1173655	DB08916	CHEMBL1173655	L93TLR94JUC1	D05UFG	afatinib;bibw 2992	1	ERBB2	3	EGFR;ERBB2;ERBB4	0.333333
153	CHEMBL3989868	DB11652	CHEMBL3989868	VBWH9LV6H1FT	D09GRX	tucatinib	1	ERBB2	3	ERBB2;ERBB3;MYH14	0.333333
154	CHEMBL2110732	DB11963	CHEMBL2110732			dacomitinib	1	ERBB2	3	EGFR;ERBB2;ERBB4	0.333333
155	CHEMBL1200339		CHEMBL1200339			phenylephrine hydrochloride	1	ADRA1A	3	ADRA1A;ADRA1B;ADRA1D	0.333333
156	CHEMBL1200461		CHEMBL1200461			midodrine hydrochloride	1	ADRA1A	3	ADRA1A;ADRA1B;ADRA1D	0.333333
157	CHEMBL1200561		CHEMBL1200561			doxazosin mesylate	1	ADRA1A	3	ADRA1A;ADRA1B;ADRA1D	0.333333
158	CHEMBL1200914		CHEMBL1200914			tamsulosin hydrochloride	1	ADRA1A	3	ADRA1A;ADRA1B;ADRA1D	0.333333
159	CHEMBL1201103		CHEMBL1201103			methoxamine hydrochloride	1	ADRA1A	3	ADRA1A;ADRA1B;ADRA1D	0.333333
160	CHEMBL142635		CHEMBL142635	7QBKGVMQ14Z1	D04DKH	naftopidil	1	ADRA1A	3	ADRA1A;ADRA1B;ADRA1D	0.333333
161	CHEMBL1558		CHEMBL1558			prazosin hydrochloride	1	ADRA1A	3	ADRA1A;ADRA1B;ADRA1D	0.333333
162	CHEMBL1723		CHEMBL1723		D0H1YQ	alfuzosin hydrochloride;xatral	1	ADRA1A	3	ADRA1A;ADRA1B;ADRA1D	0.333333
163	CHEMBL188185		CHEMBL188185	J3L5PL6W15BA	D0S0AF	bunazosin	1	ADRA1A	3	ADRA1A;ADRA1B;ADRA1D	0.333333
164	CHEMBL2105712		CHEMBL2105712			afatinib dimaleate	1	ERBB2	3	EGFR;ERBB2;ERBB4	0.333333
165	CHEMBL2105719		CHEMBL2105719			dacomitinib	1	ERBB2	3	EGFR;ERBB2;ERBB4	0.333333
166	CHEMBL2360464		CHEMBL2360464			pemetrexed disodium	1	GART	3	DHFR;GART;TYMS	0.333333
167	CHEMBL304087		CHEMBL304087		D0F0ZE	merimepodib	1	ERBB2	3	EGFR;ERBB2;IMPDH1	0.333333
168	CHEMBL3989562		CHEMBL3989562			terazosin hydrochloride	1	ADRA1A	3	ADRA1A;ADRA1B;ADRA1D	0.333333
169	CHEMBL3989921		CHEMBL3989921		D0U1ZV	neratinib maleate	1	ERBB2	3	EGFR;ERBB2;ERBB4	0.333333
170	CHEMBL2139591				D06XXH	dacomitinib	1	ERBB2	3	EGFR;ERBB2;ERBB4	0.333333
171	CHEMBL1076347			DVWJJMKLZUPC		triclocarban	1	EPHX1	3	EPHX1;EPHX2;NLRP3	0.333333
172	CHEMBL2105719,CHEMBL2110732			PSP3LBW32FKK		dacomitinib	1	ERBB2	3	EGFR;ERBB2;ERBB4	0.333333
173	CHEMBL492			X5XBWSU3YFRL		etidocaine	1	SCN2A	3	SCN2A;SCN4A;SCN5A	0.333333

### Sheet: PFC_full (top 100 genes)
Index	ChEMBL	DrugBank ID	Open Targets ID	Pharos ID	TTD ID	Name	Priority Targets	Priority Genes Targeted	Total Genes Targeted	All Gene Targets
1	CHEMBL2103830	DB12010	CHEMBL2103830		D0V8HJ	fostamatinib	7	CDK16; CLK4; DDR1; EIF2AK2; ERBB2; HIPK3; ULK1	299	AAK1;ABL1;ABL2;ACVR1;ACVR1B;ADORA3;ALK;ALOX5;ANKK1;AURKA;AURKB;AURKC;AXL;BLK;BMP2K;BMPR1B;BMPR2;BMX;BRAF;BTK;CAMK1;CAMK1D;CAMK1G;CAMK2A;CAMK2B;CAMK2D;CAMK2G;CAMKK1;CAMKK2;CASK;CDC42BPG;CDK1;CDK15;CDK16;CDK17;CDK4;CDKL1;CDKL2;CHEK1;CHEK2;CIT;CLASP1;CLK1;CLK2;CLK3;CLK4;COQ8A;COQ8B;CSF1R;CSK;CSN3;CSNK1A1;CSNK2A1;CSNK2A2;CTSL;CTSS;DAPK1;DAPK2;DAPK3;DCLK1;DCLK2;DCLK3;DDR1;DDR2;DYRK1A;DYRK1B;EGFR;EIF2AK1;EIF2AK2;EIF2AK4;EPHA1;EPHA2;EPHA3;EPHA4;EPHA5;EPHA6;EPHA7;EPHA8;EPHB1;EPHB2;EPHB4;ERBB2;ERBB4;ERN1;FAAH;FER;FES;FGFR1;FGFR2;FGFR3;FGR;FLT1;FLT3;FLT4;FRK;FYN;GAK;GSK3A;GSK3B;HCK;HIPK2;HIPK3;IKBKB;IKBKE;INSR;INSRR;IRAK1;IRAK3;IRAK4;ITK;JAK1;JAK2;JAK3;KDR;KIT;LATS1;LCK;LIMK1;LIMK2;LRRK2;LTK;LYN;MAP2K2;MAP2K3;MAP2K5;MAP2K6;MAP3K1;MAP3K10;MAP3K11;MAP3K12;MAP3K13;MAP3K15;MAP3K19;MAP3K2;MAP3K3;MAP3K4;MAP3K6;MAP3K9;MAP4K1;MAP4K2;MAP4K3;MAP4K4;MAP4K5;MAPK10;MAPK13;MAPK14;MAPK15;MAPK4;MAPK7;MAPK9;MAPKAPK5;MARK1;MARK2;MARK3;MARK4;MAST1;MATK;MELK;MERTK;MET;MINK1;MKNK1;MKNK2;MST1R;MTOR;MUSK;MYLK;MYLK2;MYLK3;MYLK4;MYO3A;NEK1;NEK11;NEK2;NEK3;NEK4;NEK5;NEK9;NIM1K;NTRK1;NTRK2;NTRK3;NUAK1;NUAK2;OXSR1;PAK1;PAK2;PAK3;PAK4;PAK5;PAK6;PDE5A;PDGFRA;PDGFRB;PDPK1;PHKG1;PI4KB;PIK3C2B;PIK3C2G;PIK3CD;PIK3CG;PIM1;PIM3;PIP4K2B;PIP4K2C;PKMYT1;PKN1;PKN2;PLK1;PLK2;PLK3;PLK4;PRKAA1;PRKAA2;PRKAB1;PRKAB2;PRKACA;PRKACB;PRKAG1;PRKAG2;PRKAG3;PRKCD;PRKCE;PRKCG;PRKCI;PRKCQ;PRKD1;PRKG2;PRPF4B;PTK2;PTK2B;PTK6;RAF1;RET;RIOK1;RIOK2;RIOK3;RIPK1;RIPK2;RIPK4;ROCK2;ROS1;RPS6KA1;RPS6KA3;RPS6KA6;SBK1;SBK3;SGK3;SIK1;SIK2;SIK3;SLC29A1;SLK;SNRK;SRC;SRMS;STK10;STK16;STK17A;STK17B;STK24;STK26;STK3;STK32A;STK33;STK35;STK36;STK38;STK38L;STK39;SYK;TAOK1;TAOK2;TAOK3;TBK1;TEC;TEK;TESK1;TGFBR1;TGFBR2;TIE1;TLK1;TLK2;TNIK;TNK1;TNK2;TNNI3K;TSSK1B;TTK;TXK;TYK2;TYRO3;UGT1A1;ULK1;ULK2;ULK3;WEE1;YES1;ZAP70
2	CHEMBL256997		CHEMBL256997			ataluren	5	RPL13; RPS19; RPS20; RPS3A; RPSA	78	FAU;RPL10;RPL10A;RPL11;RPL12;RPL13;RPL13A;RPL14;RPL15;RPL17;RPL18;RPL18A;RPL19;RPL21;RPL22;RPL23;RPL23A;RPL24;RPL26;RPL27;RPL27A;RPL28;RPL29;RPL3;RPL30;RPL31;RPL32;RPL34;RPL35;RPL35A;RPL36;RPL36A;RPL37;RPL37A;RPL38;RPL39;RPL4;RPL41;RPL5;RPL6;RPL7;RPL7A;RPL8;RPL9;RPLP0;RPLP1;RPS10;RPS11;RPS12;RPS13;RPS14;RPS15;RPS15A;RPS16;RPS17;RPS18;RPS19;RPS2;RPS20;RPS21;RPS23;RPS24;RPS25;RPS26;RPS27;RPS27A;RPS28;RPS29;RPS3;RPS3A;RPS4X;RPS4Y1;RPS5;RPS6;RPS7;RPS8;RPS9;RPSA
3	CHEMBL741	DB00555	CHEMBL741	DTZ7PFA8CZ4J	D03FLC	lamotrigine	4	ADRA1A; GABRB1; GABRB3; SCN2A	41	ADORA1;ADORA2A;ADRA1A;ADRA2A;ADRB1;CACNA1E;CHRNA1;DRD1;DRD2;DRD5;GABRA1;GABRA2;GABRA3;GABRA4;GABRA5;GABRA6;GABRB1;GABRB2;GABRB3;GABRD;GABRE;GABRG1;GABRG2;GABRG3;GABRP;GABRQ;GRIA1;HRH1;HTR2A;HTR3A;OPRK1;SCN10A;SCN11A;SCN1A;SCN2A;SCN3A;SCN4A;SCN5A;SCN7A;SCN8A;SCN9A
4	CHEMBL1234616	DB00157			D0B8SV	nadh	4	AASS; AKR1C2; HSD11B1; NDUFB9	143	AASS;ACADS;ADH1A;ADH1B;ADH1C;ADH4;ADH5;ADH7;AKR1B1;AKR1C1;AKR1C2;AKR1C3;AKR1C4;ALDH1A1;ALDH1A2;ALDH1A3;ALDH1B1;ALDH2;ALDH3A1;ALDH3A2;ALDH3B1;ALDH3B2;ALDH4A1;ALDH5A1;ALDH6A1;ALDH7A1;ALDH9A1;AMT;BDH1;BLVRA;BLVRB;CDO1;CYB5R3;CYP17A1;CYP4A11;DHCR7;DHFR;DLAT;DLD;EHHADH;GAPDH;GAPDHS;GFUS;GLUD1;GLUD2;GPD1;GSR;H6PD;HADH;HADHA;HIBADH;HMGCR;HMOX1;HMOX2;HPGD;HSD11B1;HSD11B2;HSD17B1;HSD17B10;HSD17B2;HSD17B3;HSD17B4;HSD17B7;HSD17B8;HSD3B1;HSD3B2;IDH3A;IDH3B;IDH3G;IMPDH1;IMPDH2;LDHA;LDHAL6A;LDHAL6B;LDHB;LDHC;MDH1;MDH2;ME1;ME2;ME3;MSMO1;MT-ND1;MT-ND2;MT-ND3;MT-ND4;MT-ND4L;MT-ND5;MT-ND6;MTHFD1;MTHFD2;NDUFA1;NDUFA10;NDUFA11;NDUFA12;NDUFA13;NDUFA2;NDUFA3;NDUFA4;NDUFA4L2;NDUFA5;NDUFA6;NDUFA7;NDUFA8;NDUFA9;NDUFAB1;NDUFB1;NDUFB10;NDUFB2;NDUFB3;NDUFB4;NDUFB5;NDUFB6;NDUFB7;NDUFB8;NDUFB9;NDUFC1;NDUFC2;NDUFS1;NDUFS2;NDUFS3;NDUFS4;NDUFS5;NDUFS6;NDUFS7;NDUFS8;NDUFV1;NDUFV2;NDUFV3;NNT;NQO2;NSDHL;OGDH;PDHA1;PDHA2;PDHB;PHGDH;PYCR1;PYCR2;QDPR;SORD;TYR;UGDH
5	CHEMBL526	DB00818	CHEMBL526	DUNCLN3HNHXJ		propofol	3	GABRB1; GABRB3; SCN2A	19	GABRA1;GABRA2;GABRA3;GABRA4;GABRA5;GABRA6;GABRB1;GABRB2;GABRB3;GABRD;GABRE;GABRG1;GABRG2;GABRG3;GABRP;GABRQ;HCN1;SCN2A;SCN4A
6	CHEMBL1200694	DB01236	CHEMBL1200694	DF3TK2LS5D6J		sevoflurane	3	GABRB1; GABRB3; KCNK10	26	ATP2C1;CCDC51;GABRA1;GABRA2;GABRA3;GABRA4;GABRA5;GABRA6;GABRB1;GABRB2;GABRB3;GABRD;GABRE;GABRG1;GABRG2;GABRG3;GABRP;GABRQ;GLRA1;GRIA1;KCNK10;KCNK18;KCNK2;KCNK3;KCNK9;MT-ND1
7	CHEMBL3989949		CHEMBL3989949			cenobamate	3	GABRB1; GABRB3; SCN2A	26	GABRA1;GABRA2;GABRA3;GABRA4;GABRA5;GABRA6;GABRB1;GABRB2;GABRB3;GABRD;GABRE;GABRG1;GABRG2;GABRG3;GABRP;GABRQ;SCN10A;SCN11A;SCN1A;SCN2A;SCN3A;SCN4A;SCN5A;SCN7A;SCN8A;SCN9A
8	CHEMBL1256	DB00753	CHEMBL1256	XUMC5VNDWJVP		isoflurane	3	GABRB1; GABRB3; KCNK10	30	ATP2C1;ATP5F1D;CHRNA4;CHRNB2;GABRA1;GABRA2;GABRA3;GABRA4;GABRA5;GABRA6;GABRB1;GABRB2;GABRB3;GABRD;GABRE;GABRG1;GABRG2;GABRG3;GABRP;GABRQ;GLRA1;GLRB;GRIA1;KCNA1;KCNK10;KCNK18;KCNK2;KCNK3;KCNK9;TRPA1
9	CHEMBL856	DB00794	CHEMBL856	8YMDC812PJGZ	D0U5RT	primidone	3	GABRB1; GABRB3; SCN2A	31	CHRNA4;CHRNA7;GABRA1;GABRA2;GABRA3;GABRA4;GABRA5;GABRA6;GABRB1;GABRB2;GABRB3;GABRD;GABRE;GABRG1;GABRG2;GABRG3;GABRP;GABRQ;GRIA2;GRIK2;SCN10A;SCN11A;SCN1A;SCN2A;SCN3A;SCN4A;SCN5A;SCN7A;SCN8A;SCN9A;TRPM3
10	CHEMBL1200733	DB01189	CHEMBL1200733	X69MY3W9KW6B		desflurane	3	GABRB1; GABRB3; KCNK10	35	ATP2A1;ATP2A2;ATP2B1;ATP2B2;ATP2B3;ATP2B4;ATP2C1;ATP2C2;ATP5F1D;GABRA1;GABRA2;GABRA3;GABRA4;GABRA5;GABRA6;GABRB1;GABRB2;GABRB3;GABRD;GABRE;GABRG1;GABRG2;GABRG3;GABRP;GABRQ;GLRA1;GLRB;GRIA1;KCNA1;KCNK10;KCNK18;KCNK2;KCNK3;KCNK9;MT-ND1
11	CHEMBL42	DB00363	CHEMBL42	RKTD5RVPC8UN	D0Z1RV	clozapine	3	ADRA1A; CALY; HTR5A	37	ADRA1A;ADRA1B;ADRA1D;ADRA2A;ADRA2B;ADRA2C;CALY;CHRM1;CHRM2;CHRM3;CHRM4;CHRM5;DRD1;DRD2;DRD3;DRD4;DRD5;GSTP1;H1-0;HRH1;HRH3;HRH4;HTR1A;HTR1B;HTR1D;HTR1E;HTR1F;HTR2A;HTR2B;HTR2C;HTR3A;HTR5A;HTR6;HTR7;KCNH2;KCNJ6;SLC6A4
12	CHEMBL16	DB00252	CHEMBL16	W15HGBV8QT96		phenytoin	3	GABRB1; GABRB3; SCN2A	38	CACNA1A;CACNA1C;CACNA1D;CACNA1F;CACNA1S;CACNB1;CACNB2;CACNB3;CACNB4;GABRA1;GABRA2;GABRA3;GABRA4;GABRA5;GABRA6;GABRB1;GABRB2;GABRB3;GABRD;GABRE;GABRG1;GABRG2;GABRG3;GABRP;GABRQ;KCNH2;NR1I2;SCN10A;SCN11A;SCN1A;SCN1B;SCN2A;SCN3A;SCN4A;SCN5A;SCN7A;SCN8A;SCN9A
13	CHEMBL931	DB01159		7WYG58Z3XPYY		halothane	3	GABRB1; GABRB3; KCNK10	40	ATP2B1;ATP2B2;ATP2B3;ATP2B4;GABRA1;GABRA2;GABRA3;GABRA4;GABRA5;GABRA6;GABRB1;GABRB2;GABRB3;GABRD;GABRE;GABRG1;GABRG2;GABRG3;GABRP;GABRQ;GLRA1;GLRB;GNG2;GRIN2A;GRIN3A;GRIN3B;KCNB1;KCNJ3;KCNJ6;KCNK10;KCNK18;KCNK2;KCNK3;KCNK5;KCNK9;KCNMA1;KCNN4;MT-ND1;NPSR1;RHO
14	CHEMBL1113	DB00543	CHEMBL1113	289V2KZN46SC	D09IOI	amoxapine	3	ADRA1A; GABRB1; GABRB3	45	ADRA1A;ADRA1B;ADRA1D;ADRA2A;ADRA2B;ADRA2C;CHRM1;CHRM2;CHRM3;CHRM4;CHRM5;DRD1;DRD2;DRD3;DRD4;DRD5;GABRA1;GABRA2;GABRA3;GABRA4;GABRA5;GABRA6;GABRB1;GABRB2;GABRB3;GABRD;GABRE;GABRG1;GABRG2;GABRG3;GABRP;GABRQ;HRH1;HRH4;HTR1A;HTR1B;HTR2A;HTR2B;HTR2C;HTR3A;HTR6;HTR7;SLC6A2;SLC6A3;SLC6A4
15	CHEMBL502835,CHEMBL3039504			41D7PT4QXULZ		nintedanib	3	CDK16; CLK4; DDR1	50	ABCB1;ABL1;AXL;BCR;BMP2K;CDK16;CLK1;CLK4;DDR1;DDR2;FGFR1;FGFR2;FGFR3;FGFR4;FLT1;FLT3;FLT4;GRK4;INSR;INSRR;JAK1;JAK2;JAK3;KCNH2;KDR;KIT;LCK;MAP2K1;MAP2K5;MAP3K19;MAP3K2;MAP3K7;MELK;MERTK;NTRK1;NTRK2;NUAK2;PDGFRA;PDGFRB;PIP4K2B;PRKG1;PRPF4B;RET;RIOK1;SRC;SRPK3;STK11;STK16;STK4;TTK
16	CHEMBL14249	DB00171		13MPPKL52AL3	D01BYB	adenosine triphosphate;atp	3	ASS1; P2RY2; TRPM4	54	ABCA1;ABCB1;ABCB11;ABCC1;ABCC2;ABCC4;ABCC6;ABCC8;ABCC9;ABCG1;ABL1;ABL2;ACSL1;ACSS1;ACSS2;ACVR1;ACVR1B;ACVRL1;ADCY1;AFG3L2;AKT1;ALK;AMHR2;APAF1;ARAF;ASNS;ASS1;CDK15;CFTR;CSNK2A1;CSNK2B;GPR17;GRK2;GRK3;NAE1;NT5C2;P2RX1;P2RX2;P2RX3;P2RX4;P2RX5;P2RX6;P2RX7;P2RY1;P2RY11;P2RY13;P2RY2;P2RY4;PIK3CA;PPP5C;PRKAA1;SLC25A4;TNK2;TRPM4
17	CHEMBL220492	DB00273	CHEMBL220492	6G275DDMHZ4N	D07VDZ	topiramate	3	GABRB1; GABRB3; SCN2A	55	CA1;CA12;CA13;CA2;CA3;CA4;CA5A;CA5B;CA6;CA7;CA9;CACNA1C;CACNA1D;CACNA1E;CACNA1F;CACNA1S;CACNB1;CACNB2;CACNB3;CACNB4;GABRA1;GABRA2;GABRA3;GABRA4;GABRA5;GABRA6;GABRB1;GABRB2;GABRB3;GABRD;GABRE;GABRG1;GABRG2;GABRG3;GABRP;GABRQ;GRIA1;GRIA2;GRIA3;GRIA4;GRIK1;GRIK2;GRIK3;GRIK4;GRIK5;SCN10A;SCN11A;SCN1A;SCN2A;SCN3A;SCN4A;SCN5A;SCN7A;SCN8A;SCN9A
18	CHEMBL1257	DB00228		GF55ZTJCSZAF		enflurane	3	GABRB1; GABRB3; KCNK10	57	ATP2A1;ATP2C1;CACNA1A;CACNA1B;CACNA1C;CACNA1D;CACNA1E;CACNA1F;CACNA1G;CACNA1H;CACNA1I;CACNA1S;CACNA2D1;CACNA2D2;CACNA2D3;CACNA2D4;CACNB1;CACNB2;CACNB3;CACNB4;CACNG1;CACNG2;CACNG3;CACNG4;CACNG5;CACNG6;CACNG7;CACNG8;GABRA1;GABRA2;GABRA3;GABRA4;GABRA5;GABRA6;GABRB1;GABRB2;GABRB3;GABRD;GABRE;GABRG1;GABRG2;GABRG3;GABRP;GABRQ;GLRA1;GRIN1;GRIN2A;GRIN2B;GRIN2C;GRIN2D;GRIN3A;GRIN3B;KCNK10;KCNK18;KCNK2;KCNK3;KCNK9
19	CHEMBL7413	DB00474	CHEMBL7413		D0S8TD	methohexital	2	GABRB1; GABRB3	4	GABRA1;GABRB1;GABRB2;GABRB3
20	CHEMBL315795	DB06470	CHEMBL315795			clomethiazole	2	GABRB1; GABRB3	4	GABRA1;GABRB1;GABRB2;GABRB3
21	CHEMBL30219		CHEMBL30219	P16QGYKAXGFL		methohexital;methohexital sodium	2	GABRB1; GABRB3	5	GABRA1;GABRB1;GABRB2;GABRB3;GABRG2
22	CHEMBL1521	DB00962	CHEMBL1521	7GPBLRS7A27Q	D09DWL	zaleplon	2	GABRB1; GABRB3	6	GABRA1;GABRA2;GABRB1;GABRB2;GABRB3;GABRG2
23	CHEMBL738		CHEMBL738	WF6BQV3P7B26		thiopental;thiopental sodium	2	GABRB1; GABRB3	6	GABRA1;GABRB1;GABRB2;GABRB3;GABRG2;KCNC4
24	CHEMBL1079	DB00697	CHEMBL1079			tizanidine	2	ADRA1A; NISCH	7	ADRA1A;ADRA1B;ADRA1D;ADRA2A;ADRA2B;ADRA2C;NISCH
25	CHEMBL911	DB00425	CHEMBL911	TF7FWLNCSVL1	D0T1WN	zolpidem	2	GABRB1; GABRB3	8	GABRA1;GABRA2;GABRA3;GABRB1;GABRB2;GABRB3;GABRG2;GABRG3
26	CHEMBL761	DB06711	CHEMBL761	XAY4X48XV6AY	D0O6IZ	naphazoline	2	ADRA1A; NISCH	8	ADRA1A;ADRA1B;ADRA1D;ADRA2A;ADRA2B;ADRA2C;DRD2;NISCH
27	CHEMBL472	DB01016	CHEMBL472	AAS44NBKFTWL	D05LYX	glibenclamide;glyburide	2	CPT1A; TRPM4	9	ABCA1;ABCB11;ABCC8;ABCC9;CFTR;CPT1A;KCNJ11;KCNJ8;TRPM4
28	CHEMBL15891	DB00431		ZXN7GXCRYBU9		lindane	2	GABRB1; GABRB3	10	ESR1;GABRB1;GABRB3;GABRR1;GLRA1;GLRA2;GLRA3;GLRB;NR1I2;PGR
29	CHEMBL597	DB00692	CHEMBL597	1AMCCN88WLZC	D01JUF	phentolamine	2	ADRA1A; NISCH	10	ADRA1A;ADRA1B;ADRA1D;ADRA2A;ADRA2B;ADRA2C;CYP2D6;DRD2;NISCH;SIGMAR1
30	CHEMBL135400	DB01198	CHEMBL135400	UFYBVMZGZNAD		zopiclone	2	GABRB1; GABRB3	11	GABRA1;GABRA2;GABRA3;GABRA4;GABRA5;GABRA6;GABRB1;GABRB2;GABRB3;GABRG2;GABRG3
31	CHEMBL762,CHEMBL1200791			6U25T38G9QSZ		oxymetazoline	2	ADRA1A; NISCH	11	ADRA1A;ADRA1B;ADRA1D;ADRA2A;ADRA2B;ADRA2C;CYP2D6;HTR1A;HTR1B;HTR1D;NISCH
32	CHEMBL1149	DB00583			D0G8SQ	levacecarnine hci;levocarnitine	2	CPT1A; SLC22A5	12	CES1;CPT1A;CPT1B;CPT2;CRAT;CROT;MPO;SLC22A4;SLC22A5;SLC25A20;SLC25A29;XDH
33	CHEMBL1201766	DB06716		RFR34A3YB8AL		fospropofol	2	GABRB1; GABRB3	13	GABRA1;GABRA2;GABRA3;GABRA4;GABRA5;GABRA6;GABRB1;GABRB2;GABRB3;GABRD;GABRG1;GABRG2;GABRG3
34	CHEMBL23588	DB02266		4GG5L8MY9B2H	D0B2WJ	flufenamic acid	2	AKR1C2; TRPM4	14	AKR1B10;AKR1C1;AKR1C2;AKR1C3;AR;KCNT2;NAPRT;PPARA;PPARG;PTGS1;PTGS2;TRPA1;TRPM4;TRPM5
35	CHEMBL441	DB00599	CHEMBL441			thiopental	2	GABRB1; GABRB3	15	CHRM3;CHRNA4;CHRNA7;FAAH;GABRA1;GABRA2;GABRA3;GABRA4;GABRA5;GABRA6;GABRB1;GABRB2;GABRB3;GRIA2;GRIK2
36	CHEMBL591	DB00189		ZP9APQDXMWGD		ethchlorvynol	2	GABRB1; GABRB3	16	GABRA1;GABRA2;GABRA3;GABRA4;GABRA5;GABRA6;GABRB1;GABRB2;GABRB3;GABRD;GABRE;GABRG1;GABRG2;GABRG3;GABRP;GABRQ
37	CHEMBL70418	DB00349	CHEMBL70418	41K8FDCNX4U7	D0S9MC	clobazam;clobazam - lundbeck	2	GABRB1; GABRB3	16	GABRA1;GABRA2;GABRA3;GABRA4;GABRA5;GABRA6;GABRB1;GABRB2;GABRB3;GABRD;GABRE;GABRG1;GABRG2;GABRG3;GABRP;GABRQ
38	CHEMBL1294	DB00908	CHEMBL1294			quinidine	2	ADRA1A; SCN2A	16	ADRA1A;ADRA1B;ADRA1D;KCNH2;KCNK1;KCNK6;SCN10A;SCN11A;SCN1A;SCN2A;SCN3A;SCN4A;SCN5A;SCN7A;SCN8A;SCN9A
39	CHEMBL1200790	DB01107		7ADL4WJX6Q54	D05OQJ	methyprylon	2	GABRB1; GABRB3	16	GABRA1;GABRA2;GABRA3;GABRA4;GABRA5;GABRA6;GABRB1;GABRB2;GABRB3;GABRD;GABRE;GABRG1;GABRG2;GABRG3;GABRP;GABRQ
40	CHEMBL277062	DB01558	CHEMBL277062			bromazepam	2	GABRB1; GABRB3	16	GABRA1;GABRA2;GABRA3;GABRA4;GABRA5;GABRA6;GABRB1;GABRB2;GABRB3;GABRD;GABRE;GABRG1;GABRG2;GABRG3;GABRP;GABRQ
41	CHEMBL2104356	DB01587				ketazolam	2	GABRB1; GABRB3	16	GABRA1;GABRA2;GABRA3;GABRA4;GABRA5;GABRA6;GABRB1;GABRB2;GABRB3;GABRD;GABRE;GABRG1;GABRG2;GABRG3;GABRP;GABRQ
42	CHEMBL207538	DB11859	CHEMBL207538		D00VZZ	allopregnanolone;brexanolone	2	GABRB1; GABRB3	16	GABRA1;GABRA2;GABRA3;GABRA4;GABRA5;GABRA6;GABRB1;GABRB2;GABRB3;GABRD;GABRE;GABRG1;GABRG2;GABRG3;GABRP;GABRQ
43	CHEMBL4297526	DB12404	CHEMBL4297526	1XMM19JUQHBR	D0L5KU	remimazolam	2	GABRB1; GABRB3	16	GABRA1;GABRA2;GABRA3;GABRA4;GABRA5;GABRA6;GABRB1;GABRB2;GABRB3;GABRD;GABRE;GABRG1;GABRG2;GABRG3;GABRP;GABRQ
44	CHEMBL4297264	DB12537				1,2-benzodiazepine	2	GABRB1; GABRB3	16	GABRA1;GABRA2;GABRA3;GABRA4;GABRA5;GABRA6;GABRB1;GABRB2;GABRB3;GABRD;GABRE;GABRG1;GABRG2;GABRG3;GABRP;GABRQ
45	CHEMBL22097	DB13872				lormetazepam	2	GABRB1; GABRB3	16	GABRA1;GABRA2;GABRA3;GABRA4;GABRA5;GABRA6;GABRB1;GABRB2;GABRB3;GABRD;GABRE;GABRG1;GABRG2;GABRG3;GABRP;GABRQ
46	CHEMBL1201317		CHEMBL1201317	CVR7N7A8DT25		triclofos	2	GABRB1; GABRB3	16	GABRA1;GABRA2;GABRA3;GABRA4;GABRA5;GABRA6;GABRB1;GABRB2;GABRB3;GABRD;GABRE;GABRG1;GABRG2;GABRG3;GABRP;GABRQ
47	CHEMBL967	DB00231	CHEMBL967	Q4CA3TGL2PVD	D04BNP	temazepam	2	GABRB1; GABRB3	17	GABRA1;GABRA2;GABRA3;GABRA4;GABRA5;GABRA6;GABRB1;GABRB2;GABRB3;GABRD;GABRE;GABRG1;GABRG2;GABRG3;GABRP;GABRQ;TSPO
48	CHEMBL1522	DB00402	CHEMBL1522	UFYLF5P3HGBB	D06ZII	eszopiclone	2	GABRB1; GABRB3	17	GABRA1;GABRA2;GABRA3;GABRA4;GABRA5;GABRA6;GABRB1;GABRB2;GABRB3;GABRD;GABRE;GABRG1;GABRG2;GABRG3;GABRP;GABRQ;TSPO
49	CHEMBL661	DB00404	CHEMBL661	8RW91QB8HPUC	D0L9GG	alprazolam	2	GABRB1; GABRB3	17	GABRA1;GABRA2;GABRA3;GABRA4;GABRA5;GABRA6;GABRB1;GABRB2;GABRB3;GABRD;GABRE;GABRG1;GABRG2;GABRG3;GABRP;GABRQ;TSPO
50	CHEMBL328250	DB00546		X6LW3X1DWPND	D0E7FS	adinazolam	2	GABRB1; GABRB3	17	GABRA1;GABRA2;GABRA3;GABRA4;GABRA5;GABRA6;GABRB1;GABRB2;GABRB3;GABRD;GABRE;GABRG1;GABRG2;GABRG3;GABRP;GABRQ;TSPO
51	CHEMBL1213252	DB00628	CHEMBL1213252	FWV3XHLY1QSZ	D0P3JU	clorazepate;clorazepic acid	2	GABRB1; GABRB3	17	GABRA1;GABRA2;GABRA3;GABRA4;GABRA5;GABRA6;GABRB1;GABRB2;GABRB3;GABRD;GABRE;GABRG1;GABRG2;GABRG3;GABRP;GABRQ;TSPO
52	CHEMBL655	DB00683	CHEMBL655		D0U6LM	midazolam	2	GABRB1; GABRB3	17	GABRA1;GABRA2;GABRA3;GABRA4;GABRA5;GABRA6;GABRB1;GABRB2;GABRB3;GABRD;GABRE;GABRG1;GABRG2;GABRG3;GABRP;GABRQ;TSPO
53	CHEMBL968	DB00690	CHEMBL968	ZSQAYCGU3ZLQ	D08XFV	flurazepam	2	GABRB1; GABRB3	17	GABRA1;GABRA2;GABRA3;GABRA4;GABRA5;GABRA6;GABRB1;GABRB2;GABRB3;GABRD;GABRE;GABRG1;GABRG2;GABRG3;GABRP;GABRQ;TSPO
54	CHEMBL970	DB00801	CHEMBL970	Z6YKBFZZTK15	D0Z9VB	halazepam	2	GABRB1; GABRB3	17	GABRA1;GABRA2;GABRA3;GABRA4;GABRA5;GABRA6;GABRB1;GABRB2;GABRB3;GABRD;GABRE;GABRG1;GABRG2;GABRG3;GABRP;GABRQ;TSPO
55	CHEMBL568	DB00842	CHEMBL568	1P5MYDRJZHJV	D09LDR	oxazepam	2	GABRB1; GABRB3	17	GABRA1;GABRA2;GABRA3;GABRA4;GABRA5;GABRA6;GABRB1;GABRB2;GABRB3;GABRD;GABRE;GABRG1;GABRG2;GABRG3;GABRP;GABRQ;TSPO
56	CHEMBL646	DB00897	CHEMBL646	LLG5LABAKL51	D0U3LS	triazolam	2	GABRB1; GABRB3	17	GABRA1;GABRA2;GABRA3;GABRA4;GABRA5;GABRA6;GABRB1;GABRB2;GABRB3;GABRD;GABRE;GABRG1;GABRG2;GABRG3;GABRP;GABRQ;TSPO
57	CHEMBL452	DB01068	CHEMBL452	P1YWX34JTACH		clonazepam	2	GABRB1; GABRB3	17	GABRA1;GABRA2;GABRA3;GABRA4;GABRA5;GABRA6;GABRB1;GABRB2;GABRB3;GABRD;GABRE;GABRG1;GABRG2;GABRG3;GABRP;GABRQ;NR1I2
58	CHEMBL407	DB01205	CHEMBL407	9WDBNLW1QLLP	D0D5GD	flumazenil	2	GABRB1; GABRB3	17	GABRA1;GABRA2;GABRA3;GABRA4;GABRA5;GABRA6;GABRB1;GABRB2;GABRB3;GABRD;GABRE;GABRG1;GABRG2;GABRG3;GABRP;GABRQ;TSPO
59	CHEMBL285674	DB01215	CHEMBL285674	CNU5MATKV29X	D0P2CK	estazolam	2	GABRB1; GABRB3	17	GABRA1;GABRA2;GABRA3;GABRA4;GABRA5;GABRA6;GABRB1;GABRB2;GABRB3;GABRD;GABRE;GABRG1;GABRG2;GABRG3;GABRP;GABRQ;TSPO
60	CHEMBL1102	DB01437		GGTMPHDX4KLM	D0Z9NZ	glutethimide	2	GABRB1; GABRB3	17	CYP2D6;GABRA1;GABRA2;GABRA3;GABRA4;GABRA5;GABRA6;GABRB1;GABRB2;GABRB3;GABRD;GABRE;GABRG1;GABRG2;GABRG3;GABRP;GABRQ
61	CHEMBL13280	DB01544		H4DRTXVUJDS3	D0W2NM	flunitrazepam	2	GABRB1; GABRB3	17	GABRA1;GABRA2;GABRA3;GABRA4;GABRA5;GABRA6;GABRB1;GABRB2;GABRB3;GABRD;GABRE;GABRG1;GABRG2;GABRG3;GABRP;GABRQ;TSPO
62	CHEMBL1697737	DB01559	CHEMBL1697737		D0R4DP	clotiazepam	2	GABRB1; GABRB3	17	GABRA1;GABRA2;GABRA3;GABRA4;GABRA5;GABRA6;GABRB1;GABRB2;GABRB3;GABRD;GABRE;GABRG1;GABRG2;GABRG3;GABRP;GABRQ;TSPO
63	CHEMBL969	DB01588	CHEMBL969	7WK1AMSTSPVN	D0G3AQ	prazepam	2	GABRB1; GABRB3	17	GABRA1;GABRA2;GABRA3;GABRA4;GABRA5;GABRA6;GABRB1;GABRB2;GABRB3;GABRD;GABRE;GABRG1;GABRG2;GABRG3;GABRP;GABRQ;TSPO
64	CHEMBL1200472	DB01589	CHEMBL1200472	HFP2XRFAYA6S	D03NPH	quazepam	2	GABRB1; GABRB3	17	GABRA1;GABRA2;GABRA3;GABRA4;GABRA5;GABRA6;GABRB1;GABRB2;GABRB3;GABRD;GABRE;GABRG1;GABRG2;GABRG3;GABRP;GABRQ;TSPO
65	CHEMBL13209	DB01595		JP8537M7ATPV	D0T5WK	nitrazepam	2	GABRB1; GABRB3	17	GABRA1;GABRA2;GABRA3;GABRA4;GABRA5;GABRA6;GABRB1;GABRB2;GABRB3;GABRD;GABRE;GABRG1;GABRG2;GABRG3;GABRP;GABRQ;SCN1A
66	CHEMBL3183409	DB11901	CHEMBL3183409	1ZJQT76WUNYC	D0S7LG	apalutamide;arn-509	2	GABRB1; GABRB3	17	AR;GABRA1;GABRA2;GABRA3;GABRA4;GABRA5;GABRA6;GABRB1;GABRB2;GABRB3;GABRD;GABRE;GABRG1;GABRG2;GABRG3;GABRP;GABRQ
67	CHEMBL274323	DB00128				aspartic acid	2	ASS1; SLC25A12	18	ACY1;ADSS1;ADSS2;ASNS;ASPA;ASPH;ASRGL1;ASS1;DARS1;DARS2;GOT1;GOT2;LYZ;PAICS;RNASE1;SLC1A1;SLC25A12;SLC25A13
68	CHEMBL752	DB00131		HV8WVK8BQSW2	D06ACW	adenosine monophosphate;adenosine phosphate	2	P2RY2; TRPM4	18	ACSL1;ACSS2;ADCY1;ADK;CREB1;FBP1;HINT1;P2RY2;PDE4B;PDE4D;PRKAA1;PRKAA2;PRKAB1;PRKAB2;PRKAG1;PRKAG2;PRKAG3;TRPM4
69	CHEMBL580	DB00186	CHEMBL580	1WCX3CYLHHPH	D0E0OG	lorazepam	2	GABRB1; GABRB3	18	ADRA1B;GABRA1;GABRA2;GABRA3;GABRA4;GABRA5;GABRA6;GABRB1;GABRB2;GABRB3;GABRD;GABRE;GABRG1;GABRG2;GABRG3;GABRP;GABRQ;TSPO
70	CHEMBL979	DB00371	CHEMBL979	U8J1VCH94777	D0Y4AW	meprobamate	2	GABRB1; GABRB3	18	GABRA1;GABRA2;GABRA3;GABRA4;GABRA5;GABRA6;GABRB1;GABRB2;GABRB3;GABRD;GABRE;GABRG1;GABRG2;GABRG3;GABRP;GABRQ;PDF;PRKCE
71	CHEMBL451	DB00475	CHEMBL451	531SMB643Q29	D06BEP	chlordiazepoxide	2	GABRB1; GABRB3	18	GABRA1;GABRA2;GABRA3;GABRA4;GABRA5;GABRA6;GABRB1;GABRB2;GABRB3;GABRD;GABRE;GABRG1;GABRG2;GABRG3;GABRP;GABRQ;TRHR;TSPO
72	CHEMBL440	DB01154		UK39A1HAYYJ2	D06NSA	thiamylal	2	GABRB1; GABRB3	18	GABRA1;GABRA2;GABRA3;GABRA4;GABRA5;GABRA6;GABRB1;GABRB2;GABRB3;GABRD;GABRE;GABRG1;GABRG2;GABRG3;GABRP;GABRQ;KCNJ11;KCNJ8
73	CHEMBL1983350	DB09118				stiripentol	2	GABRB1; GABRB3	18	GABRA1;GABRA2;GABRA3;GABRA4;GABRA5;GABRA6;GABRB1;GABRB2;GABRB3;GABRD;GABRE;GABRG1;GABRG2;GABRG3;GABRP;GABRQ;LDHA;LDHB
74	CHEMBL51	DB12465		4VCYS9W24Z1J		ketanserin	2	ADRA1A; HTR5A	18	ADORA3;ADRA1A;ADRA1B;ADRA1D;DRD1;DRD4;DRD5;HRH1;HTR1A;HTR1B;HTR2A;HTR2B;HTR2C;HTR5A;HTR7;SIGMAR1;SLC18A1;SLC18A2
75	CHEMBL681	DB00292	CHEMBL681	VQGGC11AF8PL	D02YPG	etomidate	2	GABRB1; GABRB3	19	ADRA2B;CYP11B1;CYP11B2;GABRA1;GABRA2;GABRA3;GABRA4;GABRA5;GABRA6;GABRB1;GABRB2;GABRB3;GABRD;GABRE;GABRG1;GABRG2;GABRG3;GABRP;GABRQ
76	CHEMBL12	DB00829	CHEMBL12	KHA18H7FF2WX	D07JVL	diazepam	2	GABRB1; GABRB3	19	ADORA3;GABRA1;GABRA2;GABRA3;GABRA4;GABRA5;GABRA6;GABRB1;GABRB2;GABRB3;GABRD;GABRE;GABRG1;GABRG2;GABRG3;GABRP;GABRQ;TRHR;TSPO
77	CHEMBL422	DB00831	CHEMBL422	11XN832CV5S1	D0R4OM	trifluoperazine	2	ADRA1A; CALY	19	ADRA1A;CALM1;CALM2;CALM3;CALY;CYP1A2;CYP2D6;DRD2;DRD3;DRD4;EBP;EBPL;HRH1;HTR2A;HTR2C;KCNH2;S100A4;SIGMAR1;TNNC1
78	CHEMBL454	DB00241	CHEMBL454	LQLZ236YL9TB	D05BQK	butalbital	2	GABRB1; GABRB3	20	CHRNA4;CHRNA7;GABRA1;GABRA2;GABRA3;GABRA4;GABRA5;GABRA6;GABRB1;GABRB2;GABRB3;GABRD;GABRE;GABRG1;GABRG2;GABRG3;GABRP;GABRQ;GRIA2;GRIK2
79	CHEMBL1200802	DB00306		TYC5JWGGSD4Q	D0W0MF	talbutal	2	GABRB1; GABRB3	20	CHRNA4;CHRNA7;GABRA1;GABRA2;GABRA3;GABRA4;GABRA5;GABRA6;GABRB1;GABRB2;GABRB3;GABRD;GABRE;GABRG1;GABRG2;GABRG3;GABRP;GABRQ;GRIA2;GRIK2
80	CHEMBL450	DB00463	CHEMBL450	C9RWQSVYDPLA	D02OZY	metharbital	2	GABRB1; GABRB3	20	CHRNA4;CHRNA7;GABRA1;GABRA2;GABRA3;GABRA4;GABRA5;GABRA6;GABRB1;GABRB2;GABRB3;GABRD;GABRE;GABRG1;GABRG2;GABRG3;GABRP;GABRQ;GRIA2;GRIK2
81	CHEMBL3187365	DB06216	CHEMBL3187365			asenapine	2	ADRA1A; HTR5A	20	ADRA1A;ADRA2A;ADRA2B;ADRA2C;ADRB1;ADRB2;DRD1;DRD2;DRD3;DRD4;HRH1;HRH2;HTR1A;HTR1B;HTR2A;HTR2B;HTR2C;HTR5A;HTR6;HTR7
82	CHEMBL442	DB00696	CHEMBL442	PLGGTZHS2G1M		ergotamine	2	ADRA1A; HTR5A	21	ADRA1A;ADRA1B;ADRA1D;ADRA2A;ADRA2B;ADRA2C;CYP3A4;DRD1;DRD2;DRD3;DRD5;HTR1A;HTR1B;HTR1D;HTR1F;HTR2A;HTR2B;HTR2C;HTR5A;HTR6;HTR7
83	CHEMBL1341	DB01028	CHEMBL1341	JPY3G79FHGWZ	D07SOO	methoxyflurane	2	GABRB1; GABRB3	21	ATP2C1;GABRA1;GABRA2;GABRA3;GABRA4;GABRA5;GABRA6;GABRB1;GABRB2;GABRB3;GABRD;GABRE;GABRG1;GABRG2;GABRG3;GABRP;GABRQ;GLRA1;GRIA1;KCNA1;MT-ND1
84	CHEMBL239243	DB01956				taurine	2	GABRB1; GABRB3	21	GABBR1;GABRA1;GABRA2;GABRA3;GABRA4;GABRA5;GABRA6;GABRB1;GABRB2;GABRB3;GABRD;GABRE;GABRG1;GABRG2;GABRG3;GABRP;GABRQ;GLRA1;GLRA2;GLRA3;GRIN2B
85	CHEMBL19215	DB13520		TA6CT74D6NGU	D0UA0I	metergolin;metergoline	2	HTR5A; SCN2A	23	ADRA1D;ADRA2A;ADRA2B;ADRA2C;CYP2D6;DRD1;DRD2;DRD3;HTR1A;HTR1B;HTR1D;HTR1E;HTR1F;HTR2A;HTR2B;HTR2C;HTR5A;HTR6;HTR7;SCN2A;SLC6A2;SLC6A3;SLC6A4
86	CHEMBL2068724		CHEMBL2068724			acamprosate calcium	2	GABRB1; GABRB3	23	GABRA1;GABRA2;GABRA3;GABRA4;GABRA5;GABRA6;GABRB1;GABRB2;GABRB3;GABRD;GABRE;GABRG1;GABRG2;GABRG3;GABRP;GABRQ;GRIN1;GRIN2A;GRIN2B;GRIN2C;GRIN2D;GRIN3A;GRIN3B
87	CHEMBL717	DB00603	CHEMBL717	UTKCHLKLTUD8		medroxyprogesterone;medroxyprogesterone acetate	2	GABRB1; GABRB3	24	ABCB1;AKR1C1;AKR1C3;AR;ESR1;GABRA1;GABRA2;GABRA3;GABRA4;GABRA5;GABRA6;GABRB1;GABRB2;GABRB3;GABRD;GABRE;GABRG1;GABRG2;GABRG3;GABRP;GABRQ;NR3C1;PGR;SHBG
88	CHEMBL643	DB01069	CHEMBL643		D0T2XU	promethazine	2	ADRA1A; SCN2A	24	ADRA1A;ADRA1B;ADRA1D;ADRA2A;ADRA2B;ADRA2C;CHRM1;CHRM2;CHRM3;CHRM4;CHRM5;DRD2;HRH1;HRH2;SCN10A;SCN11A;SCN1A;SCN2A;SCN3A;SCN4A;SCN5A;SCN7A;SCN8A;SCN9A
89	CHEMBL1201293	DB00659	CHEMBL1201293	NHKC2HCWANW8		acamprosate	2	GABRB1; GABRB3	25	GABBR1;GABRA1;GABRA2;GABRA3;GABRA4;GABRA5;GABRA6;GABRB1;GABRB2;GABRB3;GABRD;GABRE;GABRG1;GABRG2;GABRG3;GABRP;GABRQ;GRIN1;GRIN2A;GRIN2B;GRIN2C;GRIN2D;GRIN3A;GRIN3B;GRM5
90	CHEMBL941	DB00619	CHEMBL941	VLU17BQBSGWU	D0AZ3C	imatinib	2	DDR1; MCL1	26	ABCG2;ABL1;ABL2;BCR;CA1;CA12;CA14;CA2;CA3;CA6;CA7;CA9;CSF1R;DDR1;DDR2;DDX3X;KIT;MCL1;NQO2;NTRK1;PDGFRA;PDGFRB;SLC47A1;SLC47A2;SLC6A4;TBXAS1
91	CHEMBL1232653	DB03147				flavin adenine dinucleotide	2	CYB5R1; ERO1B	26	ACAD8;ACADM;ACADS;ACOX1;AIFM1;CYB5R1;CYB5R3;DAO;DLD;DPYD;ERO1B;FDXR;GCDH;GFER;GSR;IL4I1;IVD;MAOA;MAOB;NDUFA9;NOS1;NQO1;NQO2;POR;TXNRD1;XDH
92	CHEMBL448	DB00312	CHEMBL448	WUHF1NWW8Z7U	D0F0YZ	pentobarbital	2	GABRB1; GABRB3	28	CHRNA4;CHRNA7;GABRA1;GABRA2;GABRA3;GABRA4;GABRA5;GABRA6;GABRB1;GABRB2;GABRB3;GABRD;GABRE;GABRG1;GABRG2;GABRG3;GABRP;GABRQ;GRIA2;GRIK2;GRIN1;GRIN2A;GRIN2B;GRIN2C;GRIN2D;GRIN3A;GRIN3B;NR1I2
93	CHEMBL723	DB01136	CHEMBL723	BM9MKM694U27		carvedilol	2	ADRA1A; KCNK10	28	ADRA1A;ADRA1B;ADRA1D;ADRA2A;ADRA2B;ADRA2C;ADRB1;ADRB2;ADRB3;DRD2;GJA1;HIF1A;HTR2B;HTR2C;KCNH2;KCNJ2;KCNJ4;KCNK10;KCNK2;NDUFC2;NPPB;RYR2;SELE;SLC6A2;SLC6A3;SLC6A4;VCAM1;VEGFA
94	CHEMBL569	DB00721	CHEMBL569	TYZHRBWYXR2Y	D0TZ1G	procaine	2	PLA2G4A; SCN2A	29	ASPG;CHRNA2;DNMT1;DNMT3A;GRIN3A;HTR3A;KCNMA1;KCNMB1;KCNMB2;KCNMB3;KCNMB4;KCNN1;KCNN2;KCNN3;KCNN4;MAOA;MAOB;PLA2G4A;SCN10A;SCN11A;SCN1A;SCN2A;SCN3A;SCN4A;SCN5A;SCN7A;SCN8A;SCN9A;SLC6A3
95	CHEMBL807	DB01043	CHEMBL807			memantine	2	GABRB1; GABRB3	29	DRD2;GABRA1;GABRA2;GABRA3;GABRA4;GABRA5;GABRA6;GABRB1;GABRB2;GABRB3;GABRD;GABRE;GABRG1;GABRG2;GABRG3;GABRP;GABRQ;GLRA1;GLRA2;GLRA3;GLRB;GRIN1;GRIN2A;GRIN2B;GRIN2C;GRIN2D;GRIN3A;GRIN3B;HTR3A
96	CHEMBL1404	DB00243	CHEMBL1404	8W6GWS55J75L	D03HYQ	ranolazine	2	ADRA1A; SCN2A	31	ADRA1A;ADRA1B;ADRA1D;ADRB1;CACNA1C;CACNA1D;CACNA1F;CACNA1S;CACNB1;CACNB2;CACNB3;CACNB4;KCNJ12;KCNJ14;KCNJ2;KCNJ4;PLG;SCN10A;SCN11A;SCN1A;SCN1B;SCN2A;SCN2B;SCN3A;SCN3B;SCN4A;SCN4B;SCN5A;SCN7A;SCN8A;SCN9A
97	CHEMBL708	DB00246	CHEMBL708		D0R1JV	ziprasidone	2	ADRA1A; HTR5A	31	ADRA1A;ADRA1B;ADRA2A;ADRA2B;ADRA2C;CHRM1;CHRM2;CHRM3;CHRM4;CHRM5;CHRNA7;DRD1;DRD2;DRD3;DRD4;DRD5;HRH1;HTR1A;HTR1B;HTR1D;HTR1E;HTR2A;HTR2C;HTR3A;HTR3B;HTR3C;HTR3D;HTR3E;HTR5A;HTR6;HTR7
98	CHEMBL24828	DB05294	CHEMBL24828	F9H7UFM8UY6Z	D0G6QF	vandetanib	2	DDR1; ERBB2	31	ABL1;BCR;DDR1;EGFR;EPHA1;EPHA10;EPHA2;EPHA3;EPHA4;EPHA5;EPHA6;EPHA7;EPHA8;EPHB1;EPHB2;EPHB3;EPHB4;EPHB6;ERBB2;ERBB3;ERBB4;FLT1;FLT4;KDR;LCK;PTK6;RET;RIPK2;SRC;TEK;VEGFA
99	CHEMBL90593	DB01708		FS54HD2ZRCVL	D0K0EK	prasterone	2	GABRB1; GABRB3	32	AR;ESR1;ESR2;G6PD;GABRA1;GABRA2;GABRA3;GABRA4;GABRA5;GABRA6;GABRB1;GABRB2;GABRB3;GABRD;GABRE;GABRG1;GABRG2;GABRG3;GABRP;GABRQ;GRIN1;GRIN2A;GRIN2B;GRIN2C;GRIN2D;GRIN3A;GRIN3B;NR1I2;NR1I3;PPARA;SHBG;SIGMAR1
100	CHEMBL831	DB00408	CHEMBL831	373GQ7VBYVHW	D0U5OE	loxapine	2	ADRA1A; HTR5A	33	ADRA1A;ADRA1B;ADRA2A;ADRA2B;ADRA2C;ADRB1;CHRM1;CHRM2;CHRM3;CHRM4;CHRM5;DRD1;DRD2;DRD3;DRD4;DRD5;HRH1;HRH2;HRH4;HTR1A;HTR1B;HTR1D;HTR1E;HTR2A;HTR2C;HTR3A;HTR5A;HTR6;HTR7;KCNT1;SLC6A2;SLC6A3;SLC6A4
101	CHEMBL750	DB00909	CHEMBL750	FKL7HX4Q51BN		zonisamide	2	CA11; SCN2A	34	CA1;CA10;CA11;CA12;CA13;CA14;CA2;CA3;CA4;CA5A;CA5B;CA6;CA7;CA8;CA9;CACNA1G;CACNA1H;CACNA1I;MAOA;MAOB;SCN10A;SCN11A;SCN1A;SCN1B;SCN2A;SCN2B;SCN3A;SCN3B;SCN4A;SCN4B;SCN5A;SCN7A;SCN8A;SCN9A
102	CHEMBL449	DB00237			D0A4JK	butabarbital	2	GABRB1; GABRB3	36	CHRNA10;CHRNA2;CHRNA3;CHRNA4;CHRNA5;CHRNA6;CHRNA7;CHRNA9;CHRNB2;CHRNB3;CHRNB4;GABRA1;GABRA2;GABRA3;GABRA4;GABRA5;GABRA6;GABRB1;GABRB2;GABRB3;GABRD;GABRE;GABRG1;GABRG2;GABRG3;GABRP;GABRQ;GRIA1;GRIA2;GRIA3;GRIA4;GRIK1;GRIK2;GRIK3;GRIK4;GRIK5
103	CHEMBL184412	DB04855	CHEMBL184412		D05CPV	dronedarone	2	ADRA1A; SCN2A	38	ADRA1A;ADRA1B;ADRA1D;ADRA2A;ADRA2B;ADRA2C;ADRB1;CACNA1C;CACNA1D;CACNA1F;CACNA1S;CACNB1;CACNB2;CACNB3;CACNB4;HCN4;KCNA5;KCND3;KCNH2;KCNJ12;KCNJ14;KCNJ2;KCNJ3;KCNJ4;KCNK2;KCNQ1;SCN10A;SCN11A;SCN1A;SCN2A;SCN3A;SCN4A;SCN5A;SCN7A;SCN8A;SCN9A;SLC8A1;THRA
104	CHEMBL629	DB00321	CHEMBL629	V5NVUP34ATWH	D0Y5UG	amitriptyline	2	ADRA1A; SCN2A	43	ADRA1A;ADRA1B;ADRA1D;ADRA2A;ADRA2B;ADRA2C;CHRM1;CHRM2;CHRM3;CHRM4;CHRM5;DRD1;DRD3;HRH1;HRH2;HRH4;HTR1A;HTR1B;HTR1D;HTR2A;HTR2B;HTR2C;HTR6;HTR7;KCNA1;KCNH2;KCNH6;KCNH7;KCNJ5;KCNJ6;KCNQ2;KCNQ3;NTRK1;NTRK2;OPRD1;OPRK1;OPRM1;SCN2A;SCN5A;SCN9A;SIGMAR1;SLC6A2;SLC6A4
105	CHEMBL1112	DB01238	CHEMBL1112	NY2L457GCS5B	D0H3HM	aripiprazole	2	ADRA1A; HTR5A	47	ABCB1;ADRA1A;ADRA1B;ADRA2A;ADRA2B;ADRA2C;ADRB1;ADRB2;CHRM1;CHRM2;CHRM3;CHRM4;CHRM5;DRD1;DRD2;DRD3;DRD4;DRD5;GRIN1;GRIN2A;GRIN2B;GRIN2C;GRIN2D;GRIN3A;GRIN3B;H1-0;HRH1;HRH2;HRH3;HRH4;HTR1A;HTR1B;HTR1D;HTR1E;HTR2A;HTR2B;HTR2C;HTR3A;HTR5A;HTR6;HTR7;KCNH2;OPRD1;OPRK1;OPRM1;SLC6A3;SLC6A4
106	CHEMBL1567,CHEMBL535			T16444CNC2AA		sunitinib	2	CLK4; ULK1	49	AAK1;AXL;BMP2K;CHEK2;CLK1;CLK2;CLK4;CSF1R;CSNK1D;CSNK1E;DAPK3;DLK1;FGFR1;FLT1;FLT3;FLT4;GAK;HIPK2;IRAK1;ITK;JAK1;KCNH2;KDR;KIT;LCK;LRRK2;MAP3K19;MAP4K1;MERTK;MINK1;MYLK;MYLK3;MYLK4;PAK3;PDGFRA;PDGFRB;PHKG1;PHKG2;PRKAA1;RET;RPS6KA2;RPS6KA5;STK10;STK17A;STK33;STK4;TNIK;ULK1;ULK2
107	CHEMBL82202	DB00114		K6BKDU9BHL46	D06JGH	pyridoxal phosphate	2	ODC1; SDSL	50	AADAT;ABAT;AGXT;AGXT2;ALAS1;ALAS2;AZIN2;BCAT1;BCAT2;CBS;CSAD;CTH;DDC;F2;GAD1;GADL1;GCAT;GLDC;GOT1;GOT2;GPT;GPT2;HDC;IGSF10;KYAT1;KYAT3;KYNU;MOCOS;NFS1;OAT;ODC1;P2RX1;PDXP;PHYKPL;PNPO;PSAT1;PYGB;PYGM;SCLY;SDS;SDSL;SEPSECS;SGPL1;SHMT1;SHMT2;SPTLC1;SPTLC2;SPTLC3;SRR;TAT
108	CHEMBL545	DB00898			D00AMQ	ethanol	2	GABRB1; GABRB3	52	CACNA1C;CACNA1D;CACNA1S;CACNB1;CACNG1;CACNG2;CHRNA10;CHRNA2;CHRNA3;CHRNA4;CHRNA5;CHRNA6;CHRNA7;CHRNA9;CHRNB2;CHRNB3;CHRNB4;GABRA1;GABRA2;GABRA3;GABRA4;GABRA5;GABRA6;GABRB1;GABRB2;GABRB3;GABRD;GABRE;GABRG1;GABRG3;GABRP;GABRQ;GLRA1;GLRA2;GRIA1;GRIA2;GRIA3;GRIA4;GRIN3A;HTR3A;HTR3B;HTR3C;HTR3D;HTR3E;KCNJ3;KCNJ5;KCNJ6;KCNJ9;L1CAM;SLC29A1;SLC29A2;VCAM1
109	CHEMBL1200679	DB14533				zinc chloride	2	CLU; SERPINA3	95	A2M;AHSG;ALDOA;APLP1;APLP2;APOA1;APOB;APOBEC1;APOBR;APOE;APOL1;APP;ASPA;BDKRB1;BRCC3;C1QC;C1S;C3;C4B;C4BPA;C4BPB;C5;CCS;CFH;CLU;CP;CPN1;CPN2;DCD;EEF1A1;ENO1;ESR1;F11;FGA;FN1;GAPDHS;GLRA1;HBA1;HBA2;HBB;HDAC1;HDAC4;HDAC8;HP;HPX;HRG;IGFALS;IL3;INS;ITIH1;ITIH2;ITIH3;ITIH4;JCHAIN;KLKB1;KNG1;KRT9;MDM2;MGMT;MMP9;MPG;MT1A;MT2A;MT3;NME1;ORM2;P4HB;PARP1;PDIA3;PGLYRP2;PON1;PRDX1;PSPH;PZP;S100A2;S100A7;S100A8;S100A9;SELENOP;SEMG1;SEMG2;SERPINA1;SERPINA3;SERPINA6;SERPIND1;SHBG;SIVA1;SOD1;TF;TP53;TP73;TPI1;TTR;TUFM;VTN
110	CHEMBL1201279	DB01593				zinc	2	CLU; SERPINA3	117	A1BG;A2M;AGT;AHSG;ALDOA;APCS;APLP1;APLP2;APOA1;APOA2;APOA4;APOBR;APOE;APOL1;APP;ASPA;BDKRB1;BRCC3;C1QC;C1S;C3;C4B;C4BPA;C4BPB;C5;C8A;C8B;C8G;CCS;CFB;CFH;CFI;CLU;CP;CPN1;CPN2;DAND5;DCD;DSP;EEF1A1;ENO1;ESR1;F12;F13B;F2;FCN3;FGA;FN1;GAPDHS;GLRA1;GSN;HBA1;HBA2;HBB;HDAC1;HDAC4;HDAC8;HPR;HRNR;IGFALS;IL3;INS;ITIH1;ITIH2;ITIH3;ITIH4;JCHAIN;JUP;KLKB1;KNG1;KRT1;KRT10;KRT14;KRT16;KRT2;KRT5;KRT6A;KRT9;MDM2;MGMT;MMP9;MPG;MT1A;MT2A;MT3;NME1;ORM2;P4HB;PARP1;PDCD6;PDIA3;PGLYRP2;PON1;PRDX1;PSPH;PZP;S100A2;S100A7;S100A8;S100A9;SELENOP;SEMG1;SERPINA1;SERPINA3;SERPINA4;SERPINA6;SERPIND1;SHBG;SIVA1;SOD1;TF;TP53;TP73;TPI1;TTR;TUFM;VTN
111	CHEMBL1200928	DB14487				zinc acetate	2	CLU; SERPINA3	117	A1BG;A2M;AGT;AHSG;ALDOA;APCS;APLP1;APLP2;APOA1;APOA2;APOA4;APOBR;APOE;APOL1;APP;ASPA;BDKRB1;BRCC3;C1QC;C1S;C3;C4B;C4BPA;C4BPB;C5;C8A;C8B;C8G;CCS;CFB;CFH;CFI;CLU;CP;CPN1;CPN2;DAND5;DCD;DSP;EEF1A1;ENO1;ESR1;F12;F13B;F2;FCN3;FGA;FN1;GAPDHS;GLRA1;GSN;HBA1;HBA2;HBB;HDAC1;HDAC4;HDAC8;HPR;HRNR;IGFALS;IL3;INS;ITIH1;ITIH2;ITIH3;ITIH4;JCHAIN;JUP;KLKB1;KNG1;KRT1;KRT10;KRT14;KRT16;KRT2;KRT5;KRT6A;KRT9;MDM2;MGMT;MMP9;MPG;MT1A;MT2A;MT3;NME1;ORM2;P4HB;PARP1;PDCD6;PDIA3;PGLYRP2;PON1;PRDX1;PSPH;PZP;S100A2;S100A7;S100A8;S100A9;SELENOP;SEMG1;SERPINA1;SERPINA3;SERPINA4;SERPINA6;SERPIND1;SHBG;SIVA1;SOD1;TF;TP53;TP73;TPI1;TTR;TUFM;VTN
112	CHEMBL1201585	DB00072	CHEMBL1201585	trastuzumab	D04WFL	trastuzumab	1	ERBB2	1	ERBB2
113	CHEMBL953	DB00494	CHEMBL953	N1ASRUJZVL75	D0J1VY	entacapone	1	COMT	1	COMT
114	CHEMBL1412	DB00592				piperazine	1	GABRB3	1	GABRB3
115	CHEMBL1372950	DB00699				nicergoline	1	ADRA1A	1	ADRA1A
116	CHEMBL830	DB06243	CHEMBL830	QLF2GYA564KZ	D0X7JR	eflornithine	1	ODC1	1	ODC1
117	CHEMBL2007641	DB06366	CHEMBL2007641	pertuzumab	D0CI4E	pertuzumab	1	ERBB2	1	ERBB2
118	CHEMBL279516	DB08950				indoramin	1	ADRA1A	1	ADRA1A
119	CHEMBL2105737	DB09143	CHEMBL2105737	S7JYLCUHDM46		sonidegib	1	SMO	1	SMO
120	CHEMBL1089318	DB11632	CHEMBL1089318	ZS8MNMK3RJRX	D01SGK	opicapone	1	COMT	1	COMT
121	CHEMBL3545185	DB11942	CHEMBL3545185	CBCD44261CU5		selinexor	1	XPO1	1	XPO1
122	CHEMBL1512677	DB13908				amylmetacresol	1	SCN2A	1	SCN2A
123	CHEMBL1201037		CHEMBL1201037			eflornithine hydrochloride	1	ODC1	1	ODC1
124	CHEMBL1201044		CHEMBL1201044			dapiprazole hydrochloride	1	ADRA1A	1	ADRA1A
125	CHEMBL3137317		CHEMBL3137317			sonidegib phosphate	1	SMO	1	SMO
126	CHEMBL4297534		CHEMBL4297534	F7U3M5TYP397		glasdegib;glasdegib maleate	1	SMO	1	SMO
127	CHEMBL408917			9QHRAJ5MYNSU		eosin	1	PRMT1	1	PRMT1
128	CHEMBL255026			9URQLMFMXJ5X		midodrine	1	ADRA1A	1	ADRA1A
129	CHEMBL1605835			B1DAZRZM39PV		flopropione	1	COMT	1	COMT
130	CHEMBL1324	DB00323	CHEMBL1324	DWDDYTUXCFFS	D0Y7PG	tolcapone	1	COMT	2	COMT;TTR
131	CHEMBL1603	DB00428				streptozocin	1	OGA	2	OGA;SLC2A2
132	CHEMBL119443	DB01253			D0C1IW	ergometrine;ergonovine	1	ADRA1A	2	ADRA1A;DRD2
133	CHEMBL499915	DB02329	CHEMBL499915			carbenoxolone	1	HSD11B1	2	HSD11B1;HSD11B2
134	CHEMBL1697841	DB06706				isometheptene	1	ADRA1A	2	ADRA1A;SLC18A2
135	CHEMBL473417	DB08828	CHEMBL473417	HTJWTWH1HCD2	D03EDQ	vismodegib	1	SMO	2	SHH;SMO
136	CHEMBL2043437	DB11978	CHEMBL2043437		D0S5LO	glasdegib;pf-04449913	1	SMO	2	MTOR;SMO
137	CHEMBL1201179		CHEMBL1201179			lapatinib ditosylate	1	ERBB2	2	EGFR;ERBB2
138	CHEMBL2364649		CHEMBL2364649	margetuximab		margetuximab	1	ERBB2	2	ERBB2;FCGR3A
139	CHEMBL3989820		CHEMBL3989820			zolpidem tartrate	1	GABRB1	2	GABRB1;GABRG2
140	CHEMBL4297844		CHEMBL4297844	trastuzumab deruxtecan		trastuzumab deruxtecan	1	ERBB2	2	ERBB2;TOP1
141	CHEMBL1697717,CHEMBL499915			DQUDV3PC1YW6		carbenoxolone	1	HSD11B1	2	HSD11B1;HSD11B2
142	CHEMBL207413			LDD91WJRC73C		acetoxolone	1	HSD11B1	2	HSD11B1;HSD11B2
143	CHEMBL1201044,CHEMBL1201216			V1TA25VTYMP5		dapiprazole	1	ADRA1A	2	ADRA1A;ADRA1D
144	CHEMBL221326,CHEMBL1767408			YF4RQS74LDH2		diquafosol	1	P2RY2	2	P2RY2;P2RY4
145	CHEMBL313972	DB00179			D0U3YB	masoprocol	1	ERBB2	3	ALOX5;ERBB2;SHBG
146	CHEMBL1201212	DB00211	CHEMBL1201212			midodrine	1	ADRA1A	3	ADRA1A;ADRA1B;ADRA1D
147	CHEMBL836	DB00706	CHEMBL836		D05MBZ	tamsulosin	1	ADRA1A	3	ADRA1A;ADRA1B;ADRA1D
148	CHEMBL524	DB00723	CHEMBL524	A4DC3PX9Z9RT	D09GYT	methoxamine	1	ADRA1A	3	ADRA1A;ADRA1B;ADRA1D
149	CHEMBL554	DB01259	CHEMBL554		D08CDI	lapatinib	1	ERBB2	3	EEF2K;EGFR;ERBB2
150	CHEMBL436	DB02383	CHEMBL436	2WDT8XKGW4Q6		tolrestat	1	AKR1A1	3	AKR1A1;AKR1B1;AKR1B10
151	CHEMBL1256841	DB04820	CHEMBL1256841			nialamide	1	COMT	3	COMT;MAOA;MAOB
152	CHEMBL1173655	DB08916	CHEMBL1173655	L93TLR94JUC1	D05UFG	afatinib;bibw 2992	1	ERBB2	3	EGFR;ERBB2;ERBB4
153	CHEMBL3989868	DB11652	CHEMBL3989868	VBWH9LV6H1FT	D09GRX	tucatinib	1	ERBB2	3	ERBB2;ERBB3;MYH14
154	CHEMBL2110732	DB11963	CHEMBL2110732			dacomitinib	1	ERBB2	3	EGFR;ERBB2;ERBB4
155	CHEMBL1200339		CHEMBL1200339			phenylephrine hydrochloride	1	ADRA1A	3	ADRA1A;ADRA1B;ADRA1D
156	CHEMBL1200461		CHEMBL1200461			midodrine hydrochloride	1	ADRA1A	3	ADRA1A;ADRA1B;ADRA1D
157	CHEMBL1200561		CHEMBL1200561			doxazosin mesylate	1	ADRA1A	3	ADRA1A;ADRA1B;ADRA1D
158	CHEMBL1200914		CHEMBL1200914			tamsulosin hydrochloride	1	ADRA1A	3	ADRA1A;ADRA1B;ADRA1D
159	CHEMBL1201103		CHEMBL1201103			methoxamine hydrochloride	1	ADRA1A	3	ADRA1A;ADRA1B;ADRA1D
160	CHEMBL142635		CHEMBL142635	7QBKGVMQ14Z1	D04DKH	naftopidil	1	ADRA1A	3	ADRA1A;ADRA1B;ADRA1D
161	CHEMBL1558		CHEMBL1558			prazosin hydrochloride	1	ADRA1A	3	ADRA1A;ADRA1B;ADRA1D
162	CHEMBL1723		CHEMBL1723		D0H1YQ	alfuzosin hydrochloride;xatral	1	ADRA1A	3	ADRA1A;ADRA1B;ADRA1D
163	CHEMBL188185		CHEMBL188185	J3L5PL6W15BA	D0S0AF	bunazosin	1	ADRA1A	3	ADRA1A;ADRA1B;ADRA1D
164	CHEMBL2105712		CHEMBL2105712			afatinib dimaleate	1	ERBB2	3	EGFR;ERBB2;ERBB4
165	CHEMBL2105719		CHEMBL2105719			dacomitinib	1	ERBB2	3	EGFR;ERBB2;ERBB4
166	CHEMBL2360464		CHEMBL2360464			pemetrexed disodium	1	GART	3	DHFR;GART;TYMS
167	CHEMBL304087		CHEMBL304087		D0F0ZE	merimepodib	1	ERBB2	3	EGFR;ERBB2;IMPDH1
168	CHEMBL3989562		CHEMBL3989562			terazosin hydrochloride	1	ADRA1A	3	ADRA1A;ADRA1B;ADRA1D
169	CHEMBL3989921		CHEMBL3989921		D0U1ZV	neratinib maleate	1	ERBB2	3	EGFR;ERBB2;ERBB4
170	CHEMBL2139591				D06XXH	dacomitinib	1	ERBB2	3	EGFR;ERBB2;ERBB4
171	CHEMBL1076347			DVWJJMKLZUPC		triclocarban	1	EPHX1	3	EPHX1;EPHX2;NLRP3
172	CHEMBL2105719,CHEMBL2110732			PSP3LBW32FKK		dacomitinib	1	ERBB2	3	EGFR;ERBB2;ERBB4
173	CHEMBL492			X5XBWSU3YFRL		etidocaine	1	SCN2A	3	SCN2A;SCN4A;SCN5A
174	CHEMBL8085	DB00123				lysine	1	SLC7A2	4	KARS1;SLC7A2;SLC7A3;SLC7A4
175	CHEMBL192	DB00203	CHEMBL192		D0Z7ZM	rhucin;sildenafil	1	SERPING1	4	PDE5A;PDE6G;PDE6H;SERPING1
176	CHEMBL1201216	DB00298	CHEMBL1201216		D0T2IA	dapiprazole	1	ADRA1A	4	ADRA1A;ADRA1B;ADRA1D;DRD2
177	CHEMBL709	DB00346	CHEMBL709	5BLLG4C71Z94	D09MWJ	alfuzosin	1	ADRA1A	4	ACHE;ADRA1A;ADRA1B;ADRA1D
178	CHEMBL1215	DB00388	CHEMBL1215	RDLQTF8DU779	D0O6IU	phenylephrine	1	ADRA1A	4	ADRA1A;ADRA1B;ADRA1D;DRD2
179	CHEMBL1473	DB00588	CHEMBL1473	K967QHRCWFPY		fluticasone propionate	1	PLA2G4A	4	NR3C1;NR3C2;PGR;PLA2G4A
180	CHEMBL1201319	DB00610	CHEMBL1201319	Y97XU36YY6XW	D04EYC	metaraminol	1	ADRA1A	4	ADRA1A;ADRA1B;ADRA1D;DRD2
181	CHEMBL898	DB00861	CHEMBL898	BXS2UURH6WPK	D08LFZ	diflunisal	1	SLC22A6	4	PTGS1;PTGS2;SLC22A6;TTR
182	CHEMBL647	DB00964	CHEMBL647	1NQSHR3BBNW5		apraclonidine	1	ADRA1A	4	ADRA1A;ADRA2A;ADRA2B;ADRA2C
183	CHEMBL161	DB01212				ceftriaxone	1	SLC22A6	4	SLC15A1;SLC22A11;SLC22A6;SLC22A8
184	CHEMBL1342	DB01440	CHEMBL1342	sodium oxybate	D0EP8X	gamma-hydroxybutyric acid;gamma hydroxybutyric acid;oxybate;sodium oxybate	1	GABRB1	4	GABBR1;GABBR2;GABRB1;SLC52A2
185	CHEMBL1615439	DB01579	CHEMBL1615439		D0T6SU	phendimetrazine	1	ADRA1A	4	ADRA1A;ADRA1B;SLC6A2;SLC6A3
186	CHEMBL1551	DB01586	CHEMBL1551	T94WWVB33438	D0G3SH	ursodeoxycholic acid;ursodiol	1	AKR1C2	4	AKR1C2;BLVRA;NR1H4;SLC23A2
187	CHEMBL1140	DB02701			D06NVJ	nicotinamide	1	SIRT5	4	BST1;LDHA;PARP1;SIRT5
188	CHEMBL19236	DB09242	CHEMBL19236	5F27N1Y5NK8X	D0E9PK	moxonidine	1	NISCH	4	ADRA2A;ADRA2B;ADRA2C;NISCH
189	CHEMBL51483	DB13044		729J55RF7KWH		gossypol	1	MCL1	4	AKR1B1;BCL2;BCL2L1;MCL1
190	CHEMBL1201396	DB13867			D0LC6K	fluticasone	1	PLA2G4A	4	NR3C1;NR3C2;PGR;PLA2G4A
191	CHEMBL3402762	DB15133	CHEMBL3402762	177QGJ53WYH7	D0R8QG	tepotinib	1	NISCH	4	MET;MTNR1B;NISCH;NQO2
192	CHEMBL1197051		CHEMBL1197051			isoxsuprine	1	ADRA1A	4	ADRA1A;ADRA1B;ADRA1D;ADRB2
193	CHEMBL559180		CHEMBL559180			isoxsuprine hydrochloride	1	ADRA1A	4	ADRA1A;ADRA1B;ADRA1D;ADRB2
194	CHEMBL279229			GPGPTFAXVNQ7	D0K0VO	urapidil	1	ADRA1A	4	ADRA1A;ADRA1B;ADRA1D;HTR1A
195	CHEMBL1201179,CHEMBL554			3GTG4JMBXQKW		lapatinib	1	ERBB2	4	EGFR;ERBB2;ERBB4;KCNH2
196	CHEMBL1689			9X64UPW5K3FF		tolazoline	1	ADRA1A	4	ADRA1A;ADRA2A;ADRA2B;ADRA2C
197	CHEMBL405110,CHEMBL191083			RT814RHG5L5D		methylthioninium chloride	1	RAD52	4	APP;MAOA;MAPT;RAD52
198	CHEMBL1200329,CHEMBL1079			UVBAZLFK7DQV		tizanidine	1	NISCH	4	ADRA2A;ADRA2B;ADRA2C;NISCH
199	CHEMBL230006			UYNLNKT5GDPG		enoxolone	1	HSD11B1	4	HSD11B1;HSD11B2;SLCO1B1;SLCO1B3
200	CHEMBL939	DB00317	CHEMBL939	8BUJWRVF2MJG	D09XZB	gefitinib	1	ERBB2	5	ABCG2;EGFR;ERBB2;GAK;RIPK2
201	CHEMBL1197	DB00473		WD2ADLF52PMU	D08MRN	hexylcaine	1	SCN2A	5	SCN10A;SCN1A;SCN2A;SCN3A;SCN5A
202	CHEMBL477	DB00640	CHEMBL477	QVB8Q7NQV6B5	D06IAR	adenosine	1	TRPM4	5	ADORA1;ADORA2A;ADORA2B;ADORA3;TRPM4
203	CHEMBL269732	DB00864	CHEMBL269732	G7CL4NGRXH67	D06OMK	tacrolimus	1	FKBP5	5	FKBP1A;FKBP1B;FKBP5;PPP3CA;SF3B3
204	CHEMBL3545985	DB00865	CHEMBL3545985	3YK65VB2S2CN		benzphetamine	1	ADRA1A	5	ADRA1A;ADRA2A;SLC18A2;SLC6A2;SLC6A3
205	CHEMBL1501	DB01047	CHEMBL1501	5AUGWS2C4FK1	D03ZZK	fluocinonide	1	SMO	5	ESRRA;ESRRB;ESRRG;NR3C1;SMO
206	CHEMBL75880	DB01074	CHEMBL75880		D00SBN	perhexiline	1	CPT1A	5	CPT1A;CPT1B;CPT2;KCNH2;MTOR
207	CHEMBL460657	DB04224				oleic acid	1	PMP2	5	PMP2;PPARA;PPARD;PPARG;RXRA
208	CHEMBL240597	DB06777	CHEMBL240597	T94QFK78ZAN1	D03ZTE	chenodeoxycholic acid;chenodiol	1	AKR1C2	5	AKR1C2;FPR1;GPBAR1;NR1H4;NR1I2
209	CHEMBL1200845	DB06786	CHEMBL1200845	TK5M49JRTCFR	D06IIB	halcinonide	1	SMO	5	ESRRA;ESRRB;ESRRG;NR3C1;SMO
210	CHEMBL189963	DB09073	CHEMBL189963	KWDWHUTKXUR4	D00UZR	palbociclib	1	CLK4	5	CCND1;CDK2;CDK4;CDK6;CLK4
211	CHEMBL46469	DB11157		1U4RRZQC5QZB		anthralin;dithranol	1	SIRT5	5	HPN;KRT12;KRT2;MAPK8IP1;SIRT5
212	CHEMBL3137309	DB11581	CHEMBL3137309	8FJZSPHS5JQ6	D00PBX	gdc-0199;venetoclax	1	MCL1	5	BCL2;BCL2L1;BCL2L2;BCL2L2-PABPN1;MCL1
213	CHEMBL4582651		CHEMBL4582651	3VU8UASRKXFR		pralsetinib	1	DDR1	5	CCDC6;DDR1;KDR;KIF5B;RET
214	CHEMBL1256400,CHEMBL312448			VUUPQC3HH518		xylometazoline	1	ADRA1A	5	ADRA1A;ADRA1D;ADRA2B;HTR1B;HTR1D
215	CHEMBL420	DB00629	CHEMBL420	DLJGCQBZ9NJB		guanabenz	1	NISCH	6	ADRA2A;ADRA2B;ADRA2C;HTR2B;NISCH;TAAR1
216	CHEMBL1106	DB00751	CHEMBL1106	C3WCM77A47C3	D0DV3O	epinastine	1	ADRA1A	6	ADRA1A;ADRA2A;HRH1;HRH2;HTR2A;HTR7
217	CHEMBL413	DB00877	CHEMBL413	KG4MHLNXP966	D03LJR	sirolimus	1	FKBP5	6	EIF4E;FKBP1A;FKBP1B;FKBP5;MTOR;PDCD4
218	CHEMBL862	DB01018	CHEMBL862	TFPFTJNHL3BH		guanfacine	1	NISCH	6	ADRA2A;ADRA2B;ADRA2C;CYP2C19;CYP2D6;NISCH
219	CHEMBL611	DB01162	CHEMBL611		D0P9RF	terazosin	1	ADRA1A	6	ADRA1A;ADRA1B;ADRA1D;KCNH2;KCNH6;KCNH7
220	CHEMBL24778	DB06207	CHEMBL24778	BJBJAP4NP94V	D0U0VU	silodosin	1	ADRA1A	6	ADRA1A;ADRA1B;ADRA1D;KCNH2;KCNH6;KCNH7
221	CHEMBL312448	DB06694				xylometazoline	1	ADRA1A	6	ADRA1A;ADRA1B;ADRA1D;ADRA2A;ADRA2B;ADRA2C
222	CHEMBL1266	DB06764	CHEMBL1266	89MZKKT49QRT	D05IHU	tetrahydrozoline;tetryzoline	1	ADRA1A	6	ADRA1A;ADRA1B;ADRA1D;ADRA2A;ADRA2B;ADRA2C
223	CHEMBL159226	DB09205	CHEMBL159226		D0A7QN	moxisylyte	1	ADRA1A	6	ADRA1A;ADRA1B;ADRA1D;ADRA2A;ADRA2B;ADRA2C
224	CHEMBL1200413		CHEMBL1200413			tetrahydrozoline hydrochloride	1	ADRA1A	6	ADRA1A;ADRA1B;ADRA1D;ADRA2A;ADRA2B;ADRA2C
225	CHEMBL1200787		CHEMBL1200787	87DW5PBRK9C5		phenoxybenzamine;phenoxybenzamine hydrochloride	1	ADRA1A	6	ADRA1A;ADRA1B;ADRA1D;ADRA2A;ADRA2B;ADRA2C
226	CHEMBL1200791		CHEMBL1200791			oxymetazoline hydrochloride	1	ADRA1A	6	ADRA1A;ADRA1B;ADRA1D;ADRA2A;ADRA2B;ADRA2C
227	CHEMBL1200873		CHEMBL1200873			phentolamine mesylate	1	ADRA1A	6	ADRA1A;ADRA1B;ADRA1D;ADRA2A;ADRA2B;ADRA2C
228	CHEMBL1201167		CHEMBL1201167			carvedilol phosphate	1	ADRA1A	6	ADRA1A;ADRA1B;ADRA1D;ADRB1;ADRB2;ADRB3
229	CHEMBL1706		CHEMBL1706			naphazoline hydrochloride	1	ADRA1A	6	ADRA1A;ADRA1B;ADRA1D;ADRA2A;ADRA2B;ADRA2C
230	CHEMBL3559672		CHEMBL3559672			rauwolfia serpentina	1	ADRA1A	6	ADRA1A;ADRA1B;ADRA1D;ADRA2A;ADRA2B;ADRA2C
231	CHEMBL3233142			FTS7RWPVJA31	D1CWL0	lumateperone;lumateperone tosylate	1	ADRA1A	6	ADRA1A;ADRA1B;DRD1;DRD2;HTR2A;SLC6A4
232	CHEMBL1852688,CHEMBL1834657			51D1WX9A6P18		infigratinib	1	SMO	6	FGFR1;FGFR2;FGFR3;FGFR4;KDR;SMO
233	CHEMBL558,CHEMBL1200606			NGCHGGMTAKG5		mexiletine	1	SCN2A	6	KCNH2;SCN10A;SCN2A;SCN4A;SCN5A;SCN9A
234	CHEMBL121	DB00412	CHEMBL121			rosiglitazone	1	ACSL4	7	ACSL4;PPARA;PPARD;PPARG;RXRA;RXRB;RXRG
235	CHEMBL1730	DB00493				cefotaxime	1	SLC22A6	7	ALB;SLC15A1;SLC15A2;SLC22A11;SLC22A6;SLC22A7;SLC22A8
236	CHEMBL134	DB00575	CHEMBL134		D03SKR	clonidine	1	ADRA1A	7	ADRA1A;ADRA1B;ADRA1D;ADRA2A;ADRA2B;ADRA2C;AOC3
237	CHEMBL707	DB00590	CHEMBL707	UHH3DL48PFUU	D03MIR	doxazosin	1	ADRA1A	7	ADRA1A;ADRA1B;ADRA1D;KCNH2;KCNH6;KCNH7;SLC6A3
238	CHEMBL686	DB00784	CHEMBL686	P8UZ3WH3XUYG	D05FTJ	mefenamic acid	1	AKR1C2	7	AKR1C1;AKR1C2;AKR1C3;MPO;NAPRT;PTGS1;PTGS2
239	CHEMBL53904	DB01624		W34CD16VUPW2	D0I8LU	zuclopenthixol	1	ADRA1A	7	ADRA1A;ADRA2A;DRD1;DRD2;DRD5;HRH1;HTR2A
240	CHEMBL1091250	DB11577				indigotindisulfonic acid	1	ADRA1A	7	ADRA1A;ADRA1B;ADRA1D;ADRA2A;ADRA2B;ADRA2C;AHR
241	CHEMBL1078261	DB12278			D0TV9K	propiverine	1	ADRA1A	7	ADRA1A;CACNA1C;CHRM1;CHRM2;CHRM3;CHRM4;CHRM5
242	CHEMBL441687	DB13751		BP9PSBWAQL5S		glycyrrhizic acid	1	HSD11B1	7	CASP3;HSD11B1;HSD11B2;LPL;NFKB1;NFKB2;TNF
243	CHEMBL2448612		CHEMBL2448612			ergotamine tartrate	1	ADRA1A	7	ADRA1A;ADRA1B;ADRA1D;ADRA2A;ADRA2B;ADRA2C;HTR1D
244	CHEMBL405355,CHEMBL2051956			HDLYMDRVM49X		dexniguldipine	1	ADRA1A	7	ABCB1;ADORA3;ADRA1A;ADRA1B;ADRA1D;CACNA1C;CACNA1D
245	CHEMBL1088977	DB00118				ademetionine	1	COMT	8	AMD1;AS3MT;CBS;CMTR1;COMT;GNMT;MAT1A;MAT2A
246	CHEMBL61006	DB00397	CHEMBL61006	HKTM6W2NXZZH		phenylpropanolamine	1	ADRA1A	8	ADRA1A;ADRA2A;ADRA2B;ADRA2C;ADRB1;ADRB2;DRD1;SLC6A2
247	CHEMBL1108	DB00450	CHEMBL1108	SKWTUHL8J97Y	D03CJL	droperidol	1	ADRA1A	8	ADRA1A;ADRA1D;ADRA2B;DRD2;DRD3;DRD4;HTR2A;KCNH2
248	CHEMBL2	DB00457	CHEMBL2	BDCXZQTBSBYV		prazosin	1	ADRA1A	8	ADORA3;ADRA1A;ADRA1B;ADRA1D;ADRA2A;ADRA2B;KCNH2;NQO2
249	CHEMBL225072	DB00642	CHEMBL225072	3JF97S8KDTWN		pemetrexed	1	GART	8	ATIC;DHFR;FOLR1;FOLR2;GART;SLC19A1;SLC46A1;TYMS
250	CHEMBL128	DB00669	CHEMBL128	A49KX7UHG8K1	D0Z6UC	sumatriptan	1	HTR5A	8	HTR1A;HTR1B;HTR1D;HTR1F;HTR2C;HTR3A;HTR5A;HTR6
251	CHEMBL588	DB00800	CHEMBL588		D0R6BI	fenoldopam	1	ADRA1A	8	ADRA1A;ADRA1B;ADRA1D;ADRA2A;ADRA2B;ADRA2C;DRD1;DRD5
252	CHEMBL54661	DB00875				flupentixol	1	ADRA1A	8	ADRA1A;CHRM1;DRD1;DRD2;DRD3;DRD4;HTR2A;HTR2C
253	CHEMBL753	DB00925	CHEMBL753		D0X2DK	phenoxybenzamine	1	ADRA1A	8	ADRA1A;ADRA1B;ADRA1D;ADRA2A;ADRA2B;ADRA2C;ADRB2;DRD2
254	CHEMBL897	DB01032	CHEMBL897	GH9NQFFHM3H3	D0L7FM	probenecid	1	SLC22A6	8	CA2;CA9;PANX1;SLC22A11;SLC22A6;SLC22A8;TAS2R16;TRPV2
255	CHEMBL397976	DB03088				pidolic acid	1	AMY2B	8	ADAM28;AMY2A;AMY2B;CCL8;HCRT;KRTAP5-2;TFF2;VEGFA
256	CHEMBL17860	DB04948	CHEMBL17860	L6KYN67PB9Y8	D0K0MW	lofexidine	1	ADRA1A	8	ADRA1A;ADRA2A;ADRA2B;ADRA2C;HTR1A;HTR1D;HTR2C;HTR7
257	CHEMBL611,CHEMBL2			BD967KAHXVAM		terazosin	1	ADRA1A	8	ADRA1A;ADRA1B;ADRA1D;ADRA2B;ADRA2C;HTR1D;KCNH2;NQO2
258	CHEMBL1079742,CHEMBL553			NUXHNF3XHDN6		erlotinib	1	ERBB2	8	EGFR;ERBB2;ERBB3;GAK;MAP3K19;SLCO2B1;SLK;STK10
259	CHEMBL446143	DB00129				ornithine	1	SLC7A2	9	ARG1;ARG2;GATM;OAT;OAZ1;OTC;SLC25A15;SLC25A2;SLC7A2
260	CHEMBL589	DB00268	CHEMBL589	JNR2VS8S2R39	D0R9EQ	ropinirole	1	ADRA1A	9	ADRA1A;ADRA1B;ADRA1D;ADRA2A;ADRA2B;ADRA2C;DRD2;DRD3;DRD4
261	CHEMBL564	DB00420	CHEMBL564		D00NAX	promazine	1	ADRA1A	9	ADRA1A;CHRM1;CHRM5;DRD2;DRD3;DRD4;HRH1;HTR2A;HTR2C
262	CHEMBL621	DB00656	CHEMBL621	FW1VGBK4QFK5	D00USF	trazodone	1	ADRA1A	9	ADRA1A;ADRA2A;HRH1;HTR1A;HTR2A;HTR2B;HTR2C;SIGMAR1;SLC6A4
263	CHEMBL770	DB00797	CHEMBL770		D03RZV	tolazoline	1	ADRA1A	9	ADRA1A;ADRA1B;ADRA1D;ADRA2A;ADRA2B;ADRA2C;DRD2;HRH1;HRH2
264	CHEMBL762	DB00935	CHEMBL762			oxymetazoline	1	ADRA1A	9	ADRA1A;ADRA1B;ADRA1D;ADRA2A;ADRA2B;ADRA2C;HTR1A;HTR1B;HTR1D
265	CHEMBL639	DB00972	CHEMBL639	VKY49BVV56A6	D00JVR	azelastine	1	ADRA1A	9	ADRA1A;ADRA1B;CYP2D6;HRH1;HRH2;HTR2B;KCNH2;LTC4S;PLA2G1B
266	CHEMBL82293	DB03796				palmitic acid	1	PMP2	9	CYP2C8;HNF4G;LALBA;PAEP;PMP2;PPARA;PPT1;RHO;TRAPPC3
267	CHEMBL2028663	DB08912	CHEMBL2028663	FNCP32ZHDMMP	D05ROI	dabrafenib	1	CDK16	9	ARAF;BRAF;CDK16;CDK2;LIMK1;NEK11;RAF1;RIPK3;SIK1
268	CHEMBL445001	DB11278				dl-methylephedrine	1	ADRA1A	9	ADRA1A;ADRA1B;ADRA1D;ADRA2A;ADRA2B;ADRA2C;ADRB1;ADRB2;ADRB3
269	CHEMBL1200323		CHEMBL1200323			labetalol hydrochloride	1	ADRA1A	9	ADRA1A;ADRA1B;ADRA1D;ADRA2A;ADRA2B;ADRA2C;ADRB1;ADRB2;ADRB3
270	CHEMBL1256958		CHEMBL1256958			epinephrine bitartrate	1	ADRA1A	9	ADRA1A;ADRA1B;ADRA1D;ADRA2A;ADRA2B;ADRA2C;ADRB1;ADRB2;ADRB3
271	CHEMBL1434513		CHEMBL1434513			norepinephrine bitartrate	1	ADRA1A	9	ADRA1A;ADRA1B;ADRA1D;ADRA2A;ADRA2B;ADRA2C;ADRB1;ADRB2;ADRB3
272	CHEMBL1523964		CHEMBL1523964			ephedrine sulfate	1	ADRA1A	9	ADRA1A;ADRA1B;ADRA1D;ADRA2A;ADRA2B;ADRA2C;ADRB1;ADRB2;ADRB3
273	CHEMBL2146102		CHEMBL2146102			ephedrine hydrochloride	1	ADRA1A	9	ADRA1A;ADRA1B;ADRA1D;ADRA2A;ADRA2B;ADRA2C;ADRB1;ADRB2;ADRB3
274	CHEMBL485253,CHEMBL1065,CHEMBL1200938			3M5UQBRT98CD		methysergide	1	HTR5A	9	DRD3;HTR1A;HTR1F;HTR2A;HTR2B;HTR2C;HTR5A;HTR6;HTR7
275	CHEMBL413376,CHEMBL265502			8N89YAPB6UR7		suramin	1	P2RY2	9	P2RX1;P2RX2;P2RX3;P2RX5;P2RY1;P2RY13;P2RY2;P2RY6;SIRT1
276	CHEMBL1356607,CHEMBL1437			NMF7HVW8US3U		norepinephrine	1	ADRA1A	9	ADRA1A;ADRA1B;ADRA1D;ADRA2A;ADRA2B;ADRA2C;ADRB1;ADRB2;ADRB3
277	CHEMBL134,CHEMBL1705			S5T1CH4J9YSY		clonidine	1	NISCH	9	ADRA1D;ADRA2A;ADRA2B;ADRA2C;HCN1;HCN2;HCN4;NISCH;SLC22A1
278	CHEMBL408	DB00197	CHEMBL408	ZZZKMSXJFFQN	D06XZW	troglitazone	1	ACSL4	10	ACSL4;CA2;ESRRA;ESRRG;GSTP1;PPARA;PPARD;PPARG;SERPINE1;SLC29A1
279	CHEMBL1619	DB00242			D05GJW	cladribine	1	POLE3	10	ADA;PNP;POLA1;POLE;POLE2;POLE3;POLE4;RRM1;RRM2;RRM2B
280	CHEMBL1077896	DB00296	CHEMBL1077896	D4LXA9D256G2	D09RHQ	ropivacaine	1	SCN2A	10	SCN10A;SCN11A;SCN1A;SCN2A;SCN3A;SCN4A;SCN5A;SCN7A;SCN8A;SCN9A
281	CHEMBL49	DB00490	CHEMBL49	ZMS6ZPFS1KK8	D0U2OO	buspirone	1	ADRA1A	10	ADRA1A;ADRA1B;ADRA1D;DRD2;DRD3;DRD4;HTR1A;HTR7;KCNH2;SIGMAR1
282	CHEMBL679	DB00668	CHEMBL679	YGMZR3UB1NMG	D04PHC	epinephrine	1	ADRA1A	10	ADRA1A;ADRA1B;ADRA1D;ADRA2A;ADRA2B;ADRA2C;ADRB1;ADRB2;ADRB3;TNF
283	CHEMBL1075	DB00680	CHEMBL1075	GGCMNFLZQF58	D04VPA	moracizine;moricizine	1	SCN2A	10	SCN10A;SCN11A;SCN1A;SCN2A;SCN3A;SCN4A;SCN5A;SCN7A;SCN8A;SCN9A
284	CHEMBL1194	DB00750	CHEMBL1194	XV85L4SVBZ9Q	D06LYG	prilocaine	1	SCN2A	10	SCN10A;SCN11A;SCN1A;SCN2A;SCN3A;SCN4A;SCN5A;SCN7A;SCN8A;SCN9A
285	CHEMBL1201210	DB00777			D0R9ZB	propiomazine	1	ADRA1A	10	ADRA1A;CHRM1;CHRM2;CHRM3;CHRM4;CHRM5;DRD2;HRH1;HTR2A;HTR2C
286	CHEMBL1087	DB00961	CHEMBL1087	S3ZQAA66PNHS		mepivacaine	1	SCN2A	10	SCN10A;SCN11A;SCN1A;SCN2A;SCN3A;SCN4A;SCN5A;SCN7A;SCN8A;SCN9A
287	CHEMBL278172	DB01086		XCPNWX3CQBWX		benzocaine	1	SCN2A	10	SCN10A;SCN11A;SCN1A;SCN2A;SCN3A;SCN4A;SCN5A;SCN7A;SCN8A;SCN9A
288	CHEMBL918	DB01121	CHEMBL918			phenacemide	1	SCN2A	10	SCN10A;SCN11A;SCN1A;SCN2A;SCN3A;SCN4A;SCN5A;SCN7A;SCN8A;SCN9A
289	CHEMBL1201336	DB01320	CHEMBL1201336		D0J5YC	fosphenytoin	1	SCN2A	10	SCN10A;SCN11A;SCN1A;SCN2A;SCN3A;SCN4A;SCN5A;SCN7A;SCN8A;SCN9A
290	CHEMBL1201234	DB01365	CHEMBL1201234	V91V6BZKU5LZ	D0G1OZ	mephentermine	1	ADRA1A	10	ADRA1A;ADRA1B;ADRA1D;ADRA2A;ADRA2B;ADRA2C;ADRB1;ADRB2;ADRB3;DRD2
291	CHEMBL1242	DB01438	CHEMBL1242	CAWG23V2NTL5		phenazopyridine	1	SCN2A	10	SCN10A;SCN11A;SCN1A;SCN2A;SCN3A;SCN4A;SCN5A;SCN7A;SCN8A;SCN9A
292	CHEMBL612	DB01576	CHEMBL612	HCAGMDKXG8PY	D0T3LF	dexamfetamine;dextroamphetamine	1	ADRA1A	10	ADRA1A;ADRA1B;ADRA1D;ADRA2A;ADRA2B;ADRA2C;SLC18A2;SLC6A2;SLC6A3;TAAR1
293	CHEMBL1743082	DB05773	CHEMBL1743082	trastuzumab emtansine		trastuzumab emtansine	1	ERBB2	10	ERBB2;TUBB;TUBB1;TUBB2A;TUBB2B;TUBB3;TUBB4A;TUBB4B;TUBB6;TUBB8
294	CHEMBL1740065	DB09088				amylocaine	1	SCN2A	10	SCN10A;SCN11A;SCN1A;SCN2A;SCN3A;SCN4A;SCN5A;SCN7A;SCN8A;SCN9A
295	CHEMBL1195	DB09342		K71G8CTN98ZJ		propoxycaine	1	SCN2A	10	SCN10A;SCN11A;SCN1A;SCN2A;SCN3A;SCN4A;SCN5A;SCN7A;SCN8A;SCN9A
296	CHEMBL1198	DB09345				pramocaine	1	SCN2A	10	SCN10A;SCN11A;SCN1A;SCN2A;SCN3A;SCN4A;SCN5A;SCN7A;SCN8A;SCN9A
297	CHEMBL3301610	DB12001	CHEMBL3301610	H4AZXTM5LZTU	D05SBO	abemaciclib;ly2835219	1	CLK4	10	CAMK2D;CAMK2G;CDK4;CDK6;CLK1;CLK4;CSNK2A2;GSK3A;GSK3B;PIM1
298	CHEMBL3545311	DB12267	CHEMBL3545311	5JZDKV9ZC2R1	D08PIE	brigatinib	1	ERBB2	10	ABL1;ALK;EGFR;ERBB2;ERBB4;FLT3;IGF1R;INSR;MET;ROS1
299	CHEMBL1371770	DB12478		LNVMV1J7B9FK		piribedil	1	ADRA1A	10	ADRA1A;ADRA2A;ADRA2C;CYP2C19;CYP2D6;DRD2;DRD3;DRD4;HTR1A;HTR2B
300	CHEMBL1093		CHEMBL1093	72PK72R7VZN7		articaine	1	SCN2A	10	SCN10A;SCN11A;SCN1A;SCN2A;SCN3A;SCN4A;SCN5A;SCN7A;SCN8A;SCN9A
301	CHEMBL1200409		CHEMBL1200409			lidocaine hydrochloride	1	SCN2A	10	SCN10A;SCN11A;SCN1A;SCN2A;SCN3A;SCN4A;SCN5A;SCN7A;SCN8A;SCN9A
302	CHEMBL1200437		CHEMBL1200437			quinidine gluconate	1	SCN2A	10	SCN10A;SCN11A;SCN1A;SCN2A;SCN3A;SCN4A;SCN5A;SCN7A;SCN8A;SCN9A
303	CHEMBL1200464		CHEMBL1200464			proparacaine hydrochloride	1	SCN2A	10	SCN10A;SCN11A;SCN1A;SCN2A;SCN3A;SCN4A;SCN5A;SCN7A;SCN8A;SCN9A
304	CHEMBL1200606		CHEMBL1200606			mexiletine hydrochloride	1	SCN2A	10	SCN10A;SCN11A;SCN1A;SCN2A;SCN3A;SCN4A;SCN5A;SCN7A;SCN8A;SCN9A
305	CHEMBL1200819		CHEMBL1200819			articaine hydrochloride	1	SCN2A	10	SCN10A;SCN11A;SCN1A;SCN2A;SCN3A;SCN4A;SCN5A;SCN7A;SCN8A;SCN9A
306	CHEMBL1200841		CHEMBL1200841			procaine hydrochloride	1	SCN2A	10	SCN10A;SCN11A;SCN1A;SCN2A;SCN3A;SCN4A;SCN5A;SCN7A;SCN8A;SCN9A
307	CHEMBL1201020		CHEMBL1201020			disopyramide phosphate	1	SCN2A	10	SCN10A;SCN11A;SCN1A;SCN2A;SCN3A;SCN4A;SCN5A;SCN7A;SCN8A;SCN9A
308	CHEMBL1201022		CHEMBL1201022			phenazopyridine hydrochloride	1	SCN2A	10	SCN10A;SCN11A;SCN1A;SCN2A;SCN3A;SCN4A;SCN5A;SCN7A;SCN8A;SCN9A
309	CHEMBL1201486		CHEMBL1201486			quinidine polygalacturonate	1	SCN2A	10	SCN10A;SCN11A;SCN1A;SCN2A;SCN3A;SCN4A;SCN5A;SCN7A;SCN8A;SCN9A
310	CHEMBL1255654		CHEMBL1255654			tetracaine hydrochloride	1	SCN2A	10	SCN10A;SCN11A;SCN1A;SCN2A;SCN3A;SCN4A;SCN5A;SCN7A;SCN8A;SCN9A
311	CHEMBL1889140		CHEMBL1889140			ropivacaine hydrochloride	1	SCN2A	10	SCN10A;SCN11A;SCN1A;SCN2A;SCN3A;SCN4A;SCN5A;SCN7A;SCN8A;SCN9A
312	CHEMBL3707183		CHEMBL3707183			quinidine sulfate	1	SCN2A	10	SCN10A;SCN11A;SCN1A;SCN2A;SCN3A;SCN4A;SCN5A;SCN7A;SCN8A;SCN9A
313	CHEMBL529437		CHEMBL529437			cocaine hydrochloride	1	SCN2A	10	SCN10A;SCN11A;SCN1A;SCN2A;SCN3A;SCN4A;SCN5A;SCN7A;SCN8A;SCN9A
314	CHEMBL605		CHEMBL605			procainamide hydrochloride	1	SCN2A	10	SCN10A;SCN11A;SCN1A;SCN2A;SCN3A;SCN4A;SCN5A;SCN7A;SCN8A;SCN9A
315	CHEMBL919		CHEMBL919	LJG6SS696FQC		fosphenytoin;fosphenytoin sodium	1	SCN2A	10	SCN10A;SCN11A;SCN1A;SCN2A;SCN3A;SCN4A;SCN5A;SCN7A;SCN8A;SCN9A
316	CHEMBL944		CHEMBL944			chloroprocaine hydrochloride	1	SCN2A	10	SCN10A;SCN11A;SCN1A;SCN2A;SCN3A;SCN4A;SCN5A;SCN7A;SCN8A;SCN9A
317	CHEMBL2104993,CHEMBL2204360			61XVHP11WT9M		vortioxetine	1	HTR5A	10	ADRB1;HTR1A;HTR1B;HTR1D;HTR2A;HTR3A;HTR5A;HTR6;HTR7;SLC6A4
318	CHEMBL387108			B6BRQG6J9VF5		tocainide	1	SCN2A	10	SCN10A;SCN11A;SCN1A;SCN2A;SCN3A;SCN4A;SCN5A;SCN7A;SCN8A;SCN9A
319	CHEMBL460026	DB00159			D0G2MW	icosapent	1	ACSL4	11	ACSL4;FABP7;FADS1;FFAR1;PPARA;PPARD;PPARG;PTGS1;PTGS2;SLC8A1;TRPV1
320	CHEMBL558	DB00379	CHEMBL558		D0X0RI	mexiletine	1	SCN2A	11	AHR;SCN10A;SCN11A;SCN1A;SCN2A;SCN3A;SCN4A;SCN5A;SCN7A;SCN8A;SCN9A
321	CHEMBL1201262	DB00449	CHEMBL1201262	LPZNKD6TMA9G	D01JFT	dipivefrin;dipivefrine	1	ADRA1A	11	ACHE;ADRA1A;ADRA1B;ADRA1D;ADRA2A;ADRA2B;ADRA2C;ADRB1;ADRB2;ADRB3;BCHE
322	CHEMBL861	DB00532	CHEMBL861	5ATU6LZWZF3S	D07RGW	mephenytoin	1	SCN2A	11	NR1I2;SCN10A;SCN11A;SCN1A;SCN2A;SCN3A;SCN4A;SCN5A;SCN7A;SCN8A;SCN9A
323	CHEMBL429	DB00598	CHEMBL429	3ZGPVBF8GZQ6		labetalol	1	ADRA1A	11	ADRA1A;ADRA1B;ADRA1D;ADRA2A;ADRA2B;ADRA2C;ADRB1;ADRB2;ADRB3;CYP2D6;SIGMAR1
324	CHEMBL1095	DB00754	CHEMBL1095	YRK52NMJFWP6	D05EPM	ethotoin	1	SCN2A	11	NR1I2;SCN10A;SCN11A;SCN1A;SCN2A;SCN3A;SCN4A;SCN5A;SCN7A;SCN8A;SCN9A
325	CHEMBL1196	DB00807	CHEMBL1196	SGYU6SMLPR73	D0Q7ZG	proparacaine	1	SCN2A	11	SCN10A;SCN11A;SCN1A;SCN2A;SCN3A;SCN4A;SCN5A;SCN7A;SCN8A;SCN9A;SIGMAR1
326	CHEMBL1200	DB00892	CHEMBL1200	DKZ39TBR5ZZJ		benoxinate;oxybuprocaine	1	SCN2A	11	CYP1A2;SCN10A;SCN11A;SCN1A;SCN2A;SCN3A;SCN4A;SCN5A;SCN7A;SCN8A;SCN9A
327	CHEMBL1762	DB01056	CHEMBL1762		D01PJR	tocainide	1	SCN2A	11	COP1;SCN10A;SCN11A;SCN1A;SCN2A;SCN3A;SCN4A;SCN5A;SCN7A;SCN8A;SCN9A
328	CHEMBL45	DB01065	CHEMBL45	6Z25GWWZWN5K	D0AN7B	melatonin	1	RORB	11	ASMT;CALR;EPX;ESR1;HRH3;HTR2B;MPO;MTNR1A;MTNR1B;NQO2;RORB
329	CHEMBL623	DB01149	CHEMBL623	DKZ9W7B6X819	D0X7DE	nefazodone	1	ADRA1A	11	ADRA1A;ADRA1B;ADRA2A;CYP3A4;HTR1A;HTR2A;HTR2C;KCNH2;SLC6A2;SLC6A3;SLC6A4
330	CHEMBL211456	DB01364	CHEMBL211456	1HFH7FWPVHDF	D0LG8E	ephedrine	1	ADRA1A	11	ADRA1A;ADRA1B;ADRA1D;ADRA2A;ADRA2B;ADRA2C;ADRB1;ADRB2;ADRB3;DRD2;SLC6A2
331	CHEMBL263881	DB04829		FYGMUUXA4ARR		lysergic acid diethylamide;lysergide	1	HTR5A	11	DRD3;DRD4;HTR1A;HTR1D;HTR1E;HTR2A;HTR2B;HTR2C;HTR5A;HTR6;HTR7
332	CHEMBL2103827	DB06262	CHEMBL2103827	R9GN68J12MVK		droxidopa	1	ADRA1A	11	ADRA1A;ADRA1B;ADRA1D;ADRA2A;ADRA2B;ADRA2C;ADRB1;ADRB2;ADRB3;NR1I2;PAH
333	CHEMBL87992	DB09119	CHEMBL87992	SLH8AH6LDCA3		eslicarbazepine acetate	1	SCN2A	11	P2RX4;SCN10A;SCN11A;SCN1A;SCN2A;SCN3A;SCN4A;SCN5A;SCN7A;SCN8A;SCN9A
334	CHEMBL315985	DB14575	CHEMBL315985		D04QZD	eslicarbazepine	1	SCN2A	11	P2RX4;SCN10A;SCN11A;SCN1A;SCN2A;SCN3A;SCN4A;SCN5A;SCN7A;SCN8A;SCN9A
335	CHEMBL4297597	DB15822				pralsetinib	1	DDR1	11	DDR1;FGFR1;FGFR2;FLT3;JAK1;JAK2;KDR;NTRK1;NTRK3;PDGFRB;RET
336	CHEMBL1200420		CHEMBL1200420	LUCNP2N4UMZ5		midazolam;midazolam hydrochloride	1	GABRB3	11	ADRA1B;GABRA1;GABRA2;GABRA3;GABRA5;GABRB2;GABRB3;GABRG1;GABRG2;GABRG3;TRHR
337	CHEMBL3545368		CHEMBL3545368			panobinostat lactate	1	HDAC7	11	HDAC1;HDAC10;HDAC11;HDAC2;HDAC3;HDAC4;HDAC5;HDAC6;HDAC7;HDAC8;HDAC9
338	CHEMBL605,CHEMBL640			TM5XNVYPJM31		procainamide	1	SCN2A	11	ACHE;SCN10A;SCN11A;SCN1A;SCN2A;SCN3A;SCN4A;SCN5A;SCN7A;SCN8A;SCN9A
339	CHEMBL1437	DB00368	CHEMBL1437		D07MOX	norepinephrine	1	ADRA1A	12	ADRA1A;ADRA1B;ADRA1D;ADRA2A;ADRA2B;ADRA2C;ADRB1;ADRB2;ADRB3;PAH;SLC18A1;SLC18A2
340	CHEMBL108	DB00564	CHEMBL108	7U7WXCCPXPYL		carbamazepine	1	SCN2A	12	CHRNA4;NR1I2;SCN10A;SCN11A;SCN1A;SCN2A;SCN3A;SCN4A;SCN5A;SCN7A;SCN8A;SCN9A
341	CHEMBL926	DB00841	CHEMBL926	733UWWYJS39L	D0J7RK	dobutamine	1	ADRA1A	12	ADRA1A;ADRA1B;ADRA1D;ADRB1;ADRB2;CA2;CA5A;CA5B;ESR1;SLC6A2;SLC6A3;SLC6A4
342	CHEMBL1179047	DB01161	CHEMBL1179047	LHL2NHCUAKMX	D07NAJ	chloroprocaine	1	SCN2A	12	ATP1A1;SCN10A;SCN11A;SCN1A;SCN2A;SCN3A;SCN4A;SCN5A;SCN7A;SCN8A;SCN9A;SLC6A3
343	CHEMBL14376	DB04946	CHEMBL14376	9ZDKPF9CNB3U	D0M8VE	iloperidone	1	ADRA1A	12	ADRA1A;ADRA2C;DRD1;DRD2;DRD3;DRD4;HRH1;HTR1A;HTR2A;HTR6;HTR7;SIGMAR1
344	CHEMBL408513	DB05015	CHEMBL408513	AA7F8LN8G27V		belinostat	1	HDAC7	12	BRD4;HDAC1;HDAC10;HDAC11;HDAC2;HDAC3;HDAC4;HDAC5;HDAC6;HDAC7;HDAC8;HDAC9
345	CHEMBL1201754	DB06201	CHEMBL1201754	89D44GBLRPKK		rufinamide	1	SCN2A	12	CA5A;GRM5;SCN10A;SCN11A;SCN1A;SCN2A;SCN3A;SCN4A;SCN5A;SCN7A;SCN8A;SCN9A
346	CHEMBL483254	DB06603	CHEMBL483254	DV83J283Y51H	D0E3SH	panobinostat	1	HDAC7	12	BRD4;HDAC1;HDAC10;HDAC11;HDAC2;HDAC3;HDAC4;HDAC5;HDAC6;HDAC7;HDAC8;HDAC9
347	CHEMBL1201063		CHEMBL1201063			propafenone hydrochloride	1	SCN2A	12	ADRB1;ADRB2;SCN10A;SCN11A;SCN1A;SCN2A;SCN3A;SCN4A;SCN5A;SCN7A;SCN8A;SCN9A
348	CHEMBL1637		CHEMBL1637			gemcitabine hydrochloride	1	POLE3	12	POLA1;POLA2;POLD1;POLD2;POLD3;POLD4;POLE;POLE2;POLE3;PRIM1;PRIM2;RRM1
349	CHEMBL79	DB00281	CHEMBL79	8NFQNG6H36UD	D0X4RN	lidocaine	1	SCN2A	13	EGFR;ORM1;ORM2;SCN10A;SCN11A;SCN1A;SCN2A;SCN3A;SCN4A;SCN5A;SCN7A;SCN8A;SCN9A
350	CHEMBL803	DB00987	CHEMBL803	AGMYQ3854DM7		cytarabine	1	POLE3	13	MDM2;POLA1;POLA2;POLB;POLD1;POLD2;POLD3;POLD4;POLE;POLE2;POLE3;PRIM1;PRIM2
351	CHEMBL640	DB01035	CHEMBL640		D0U5SI	procainamide	1	SCN2A	13	COP1;DNMT1;KCNH2;SCN10A;SCN11A;SCN1A;SCN2A;SCN3A;SCN4A;SCN5A;SCN7A;SCN8A;SCN9A
352	CHEMBL1096882		CHEMBL1096882	AH9PTBGQAMQQ		fludarabine phosphate	1	POLE3	13	CA5A;POLA1;POLA2;POLD1;POLD2;POLD3;POLD4;POLE;POLE2;POLE3;PRIM1;PRIM2;RRM1
353	CHEMBL2311030		CHEMBL2311030			ergoloid mesylates	1	ADRA1A	13	ADRA1A;ADRA1B;ADRA1D;ADRA2A;ADRA2B;ADRA2C;DRD1;DRD2;DRD3;DRD4;DRD5;HTR1A;HTR1B
354	CHEMBL2364968		CHEMBL2364968			ergoloid	1	ADRA1A	13	ADRA1A;ADRA1B;ADRA1D;ADRA2A;ADRA2B;ADRA2C;DRD1;DRD2;DRD3;DRD4;DRD5;HTR1A;HTR1B
355	CHEMBL73151			XNDK3YK5JZSJ		terguride	1	ADRA1A	13	ADRA1A;ADRA2A;ADRA2B;ADRA2C;DRD2;DRD3;DRD4;HTR1A;HTR1B;HTR1D;HTR2A;HTR2B;HTR2C
356	CHEMBL1162144	DB00119			D0G4JI	pyruvic acid	1	SLC16A6	14	ABAT;AGXT2;PC;PDHB;PKLR;PKM;SLC16A1;SLC16A2;SLC16A3;SLC16A4;SLC16A5;SLC16A6;SLC16A7;SLC16A8
357	CHEMBL1750	DB00631	CHEMBL1750	BZGNRY23MQGT	D0R5RR	clofarabine	1	POLE3	14	POLA1;POLA2;POLD1;POLD2;POLD3;POLD4;POLE;POLE2;POLE3;PRIM1;PRIM2;RRM1;RRM2;RRM2B
358	CHEMBL6966	DB00661	CHEMBL6966		D0R0FE	verapamil	1	ADRA1A	14	ADRA1A;ADRA1B;ADRA1D;CACNA1A;CACNA1B;CACNA1C;CACNA1D;CACNA1F;CACNA1G;CACNA1H;CACNA1S;KCNH2;KCNJ11;SLC6A4
359	CHEMBL1068	DB00776	CHEMBL1068	VZRCU7JKKM9N	D0QL3P	oxcarbazepine	1	SCN2A	14	SCN10A;SCN11A;SCN1A;SCN1B;SCN2A;SCN2B;SCN3A;SCN3B;SCN4A;SCN4B;SCN5A;SCN7A;SCN8A;SCN9A
360	CHEMBL20	DB00819	CHEMBL20	9XY1117CMPQQ	D0E1SW	acetazolamide	1	CA11	14	AQP1;CA1;CA11;CA12;CA13;CA14;CA2;CA3;CA4;CA5A;CA5B;CA6;CA7;CA9
361	CHEMBL98	DB02546	CHEMBL98	3A6WF2F4D5BG	D0E7PQ	vorinostat	1	HDAC7	14	BRD4;HDAC1;HDAC10;HDAC11;HDAC2;HDAC3;HDAC4;HDAC5;HDAC6;HDAC7;HDAC8;HDAC9;NCOR1;NCOR2
362	CHEMBL698	DB09085	CHEMBL698	JKQRC1DJ7J79	D08HQK	tetracaine	1	SCN2A	14	MAOA;RYR1;RYR2;SCN10A;SCN11A;SCN1A;SCN2A;SCN3A;SCN4A;SCN5A;SCN7A;SCN8A;SCN9A;SIGMAR1
363	CHEMBL3707348	DB11703	CHEMBL3707348	XXKFJ6FZGLB5	D09PQZ	acalabrutinib	1	ERBB2	14	BLK;BMX;BTK;EGFR;ERBB2;ERBB4;FYN;ITK;JAK3;LCK;LYN;SRC;TEC;TXK
364	CHEMBL180022	DB11828	CHEMBL180022	V4KPNPBCJPMY		neratinib	1	ERBB2	14	EGFR;ERBB2;ERBB3;ERBB4;MAP2K1;MAP2K2;MAP3K19;MAP4K3;MAP4K5;MINK1;STK10;STK24;STK25;STK26
365	CHEMBL3184437	DB13269				dichlorobenzyl alcohol	1	SCN2A	14	SCN10A;SCN11A;SCN1A;SCN1B;SCN2A;SCN2B;SCN3A;SCN3B;SCN4A;SCN4B;SCN5A;SCN7A;SCN8A;SCN9A
366	CHEMBL15245,CHEMBL537669			GL6TM19DJZTU		yohimbine	1	HTR5A	14	ADORA3;ADRA1B;ADRA1D;ADRA2A;ADRA2B;ADRA2C;CYP2D6;HTR1A;HTR1B;HTR1E;HTR1F;HTR2B;HTR5A;HTR7
367	CHEMBL654	DB00370	CHEMBL654	XK16RJ438FW2	D05ZIK	mirtazapine	1	ADRA1A	15	ADRA1A;ADRA1B;ADRA1D;ADRA2A;ADRA2B;ADRA2C;CYP2C19;CYP2C9;CYP2D6;HRH1;HTR1A;HTR2A;HTR2C;HTR3A;OPRK1
368	CHEMBL888	DB00441	CHEMBL888	UQUPNFUQA8KX	D03UVS	gemcitabine	1	POLE3	15	CMPK1;POLA1;POLA2;POLD1;POLD2;POLD3;POLD4;POLE;POLE2;POLE3;PRIM1;PRIM2;RRM1;RRM2;TYMS
369	CHEMBL1508	DB01175	CHEMBL1508		D08RBC	escitalopram	1	ADRA1A	15	ADRA1A;ADRA1B;ADRA1D;ADRA2A;ADRA2B;ADRA2C;CHRM1;DRD2;HRH1;HTR1A;HTR2A;HTR2C;SLC6A2;SLC6A3;SLC6A4
370	CHEMBL607400	DB05541	CHEMBL607400	BRWYT3F6AUL5	D0CT4D	brivaracetam	1	SCN2A	15	SCN10A;SCN11A;SCN1A;SCN1B;SCN2A;SCN2B;SCN3A;SCN3B;SCN4A;SCN4B;SCN5A;SCN7A;SCN8A;SCN9A;SV2A
371	CHEMBL294951	DB06153				pizotifen	1	ADRA1A	15	ADRA1A;ADRA1B;ADRA1D;ADRA2A;ADRA2B;ADRA2C;CHRM1;CHRM2;CHRM3;HRH1;HTR1A;HTR1B;HTR2A;HTR2B;HTR2C
372	CHEMBL343448	DB06176	CHEMBL343448	TRW5KDSHPMXT	D0L7LC	romidepsin	1	HDAC7	15	ABCC1;BRD4;HDAC1;HDAC10;HDAC11;HDAC2;HDAC3;HDAC4;HDAC5;HDAC6;HDAC7;HDAC8;HDAC9;NCOR1;NCOR2
373	CHEMBL3936761	DB15035	CHEMBL3936761	15WQ7TBBGQZU		zanubrutinib	1	ERBB2	15	BLK;BMX;BTK;EGFR;ERBB2;ERBB4;FGR;FRK;ITK;JAK2;JAK3;LCK;PTK6;TEC;TXK
374	CHEMBL21578,CHEMBL1294			TTP6PN9UM1K1		quinidine	1	SCN2A	15	ABCB1;CYP2D6;KCNA4;KCNA5;KCNA7;KCND2;KCNH1;KCNH2;KCNH5;KCNT1;SCN1A;SCN2A;SCN3A;SCN5A;SLC29A4
375	CHEMBL1621	DB01267	CHEMBL1621	L99B6UJ2QS43		paliperidone	1	ADRA1A	16	ADRA1A;ADRA1B;ADRA2A;ADRA2B;ADRA2C;DRD1;DRD2;DRD3;DRD4;HRH1;HTR1A;HTR1D;HTR2A;HTR2C;HTR7;KCNH2
376	CHEMBL1492500	DB09167	CHEMBL1492500	VFATMT1H61YH		dosulepin;dothiepin	1	ADRA1A	16	ADRA1A;ADRA1B;ADRA1D;ADRA2A;ADRA2B;ADRA2C;CHRM1;CHRM2;CHRM3;CHRM4;CHRM5;HRH1;HTR1A;HTR2A;SLC6A2;SLC6A4
377	CHEMBL73234	DB11186	CHEMBL73234	SMYTCCKWXB1H		carbetapentane;pentoxyverine	1	SCN2A	16	CHRM1;KCNH2;OPRK1;OPRM1;PRCP;SCN10A;SCN11A;SCN1A;SCN2A;SCN3A;SCN4A;SCN5A;SCN7A;SCN8A;SCN9A;SIGMAR1
378	CHEMBL1201729		CHEMBL1201729			dronedarone hydrochloride	1	SCN2A	16	CACNA1C;CACNA1D;CACNA1F;CACNA1S;HCN4;KCNJ2;SCN10A;SCN11A;SCN1A;SCN2A;SCN3A;SCN4A;SCN5A;SCN7A;SCN8A;SCN9A
379	CHEMBL267930			PQK3PXF7RT12		spiperone	1	ADRA1A	16	ADRA1A;ADRA1B;ADRA1D;CYP2D6;DRD1;DRD2;DRD3;DRD4;DRD5;HTR1A;HTR1B;HTR2A;HTR2B;HTR6;HTR7;SIGMAR1
380	CHEMBL517	DB00280	CHEMBL517	L68HUP8VBMHC	D0M4YC	disopyramide	1	SCN2A	17	CHRM1;CHRM2;CHRM3;KCND2;KCND3;KCNH2;ORM2;SCN10A;SCN11A;SCN1A;SCN2A;SCN3A;SCN4A;SCN5A;SCN7A;SCN8A;SCN9A
381	CHEMBL6	DB00328	CHEMBL6	AC3D4RL6RU1S	D0R1RS	indomethacin	1	EIF2AK2	17	AKR1C3;ALB;AR;CXCL8;EIF2AK2;GLO1;MT-CO2;NAPRT;PLA2G2A;PPARA;PPARG;PTGDR2;PTGR2;PTGS1;PTGS2;SLC46A1;TBXAS1
382	CHEMBL12713	DB06144	CHEMBL12713	35RZCSF6U2YR		sertindole	1	ADRA1A	17	ADRA1A;ADRA1B;ADRA1D;DRD2;DRD3;DRD4;HRH1;HTR1A;HTR1B;HTR1D;HTR1E;HTR1F;HTR2A;HTR2C;HTR6;KCNA5;KCNH2
383	CHEMBL405	DB00182	CHEMBL405	HCAJ4FW3L8M5	D05BMG	amfetamine;amphetamine	1	ADRA1A	18	ADRA1A;ADRA1B;ADRA1D;ADRA2A;ADRA2B;ADRA2C;ADRB1;ADRB2;ADRB3;CARTPT;DRD2;MAOA;MAOB;SLC18A2;SLC6A2;SLC6A3;SLC6A4;TAAR1
384	CHEMBL744	DB00740	CHEMBL744	CTLUL57W2GUZ	D0H0KB	riluzole	1	SCN2A	18	CYP1A2;KCND3;KCNN1;KCNN2;KCNN3;KCNN4;SCN10A;SCN11A;SCN1A;SCN2A;SCN3A;SCN4A;SCN5A;SCN7A;SCN8A;SCN9A;SLC7A11;TRPC5
385	CHEMBL3188993,CHEMBL716			KT7VY43USC7W		quetiapine	1	ADRA1A	18	ADRA1A;ADRA1B;ADRA1D;ADRA2B;ADRA2C;CHRM1;DRD2;H1-0;HRH1;HTR1A;HTR1D;HTR1E;HTR1F;HTR2A;HTR7;KCNH2;SIGMAR1;SLC6A2
386	CHEMBL631	DB01182	CHEMBL631	5L7DAVTH8NGY	D0J2KV	propafenone	1	SCN2A	19	ABCB1;ADRB1;ADRB2;COP1;HTR2B;KCNA5;KCNH2;KCNK2;KCNK3;SCN10A;SCN11A;SCN1A;SCN2A;SCN3A;SCN4A;SCN5A;SCN7A;SCN8A;SCN9A
387	CHEMBL493	DB01200	CHEMBL493	33C4C16F7NQF	D06YFA	bromocriptine	1	ADRA1A	19	ADRA1A;ADRA1B;ADRA1D;ADRA2A;ADRA2B;ADRA2C;DRD1;DRD2;DRD3;DRD4;DRD5;HTR1A;HTR1B;HTR1D;HTR2A;HTR2B;HTR2C;HTR6;HTR7
388	CHEMBL1764	DB01403	CHEMBL1764		D09LZT	levomepromazine;methotrimeprazine	1	ADRA1A	19	ADRA1A;ADRA1B;ADRA1D;ADRA2A;ADRA2B;ADRA2C;CHRM1;CHRM2;CHRM3;CHRM4;CHRM5;DRD1;DRD2;DRD3;DRD4;DRD5;HRH1;HTR2A;HTR2C
389	CHEMBL58323	DB06218	CHEMBL58323	UQNT2XADN7BW	D05OFX	erlosamide;lacosamide	1	SCN2A	19	CA1;CA14;CA2;CA3;CA4;CA5B;CA6;CA9;DPYSL2;SCN10A;SCN11A;SCN1A;SCN2A;SCN3A;SCN4A;SCN5A;SCN7A;SCN8A;SCN9A
390	CHEMBL1200395		CHEMBL1200395			orphenadrine citrate	1	SCN2A	19	GRIN1;GRIN2A;GRIN2B;GRIN2C;GRIN2D;GRIN3A;GRIN3B;HRH1;SCN10A;SCN11A;SCN1A;SCN2A;SCN3A;SCN4A;SCN5A;SCN7A;SCN8A;SCN9A;SLC6A2
391	CHEMBL1201023		CHEMBL1201023			orphenadrine hydrochloride	1	SCN2A	19	GRIN1;GRIN2A;GRIN2B;GRIN2C;GRIN2D;GRIN3A;GRIN3B;HRH1;SCN10A;SCN11A;SCN1A;SCN2A;SCN3A;SCN4A;SCN5A;SCN7A;SCN8A;SCN9A;SLC6A2
392	CHEMBL708,CHEMBL1712			4P3RKTZ5ANZ8		ziprasidone	1	ADRA1A	19	ADRA1A;DRD1;DRD2;DRD3;DRD4;H1-0;HRH1;HTR1A;HTR1B;HTR1D;HTR1E;HTR2A;HTR2B;HTR2C;HTR6;HTR7;KCNH2;SLC6A2;SLC6A4
393	CHEMBL1201087	DB00248	CHEMBL1201087	X9Y8XT4M75UX	D04EGX	cabergoline	1	ADRA1A	20	ADRA1A;ADRA1B;ADRA1D;ADRA2A;ADRA2B;ADRA2C;ADRB1;ADRB2;DRD1;DRD2;DRD3;DRD4;DRD5;HTR1A;HTR1B;HTR1D;HTR2A;HTR2B;HTR2C;HTR7
394	CHEMBL728	DB00433	CHEMBL728	J4UYVBWGRUP1	D0B2UZ	prochlorperazine	1	ADRA1A	20	ADRA1A;ADRA1B;ADRA1D;ADRA2A;ADRA2B;ADRA2C;CYP1A2;CYP2D6;DRD1;DRD2;DRD3;DRD4;HRH1;HTR2A;HTR2B;HTR2C;KCNH2;SIGMAR1;SLC6A2;SLC6A4
395	CHEMBL21731	DB00934	CHEMBL21731	GG92NA7HQ191	D03KQF	maprotiline	1	ADRA1A	20	ADRA1A;ADRA1B;ADRA1D;ADRA2A;ADRA2B;ADRA2C;CHRM1;CHRM2;CHRM3;CHRM4;CHRM5;DRD2;HRH1;HTR2A;HTR2C;HTR7;KCNJ5;KCNJ6;SLC6A2;TRPM3
396	CHEMBL531	DB01186	CHEMBL531	8YM58YPXL71B	D04JCN	pergolide	1	ADRA1A	20	ADRA1A;ADRA1B;ADRA1D;ADRA2A;ADRA2B;ADRA2C;CYP2D6;DRD1;DRD2;DRD3;DRD4;DRD5;HTR1A;HTR1B;HTR1D;HTR2A;HTR2B;HTR2C;HTR6;KCNH2
397	CHEMBL1732	DB00320	CHEMBL1732	PLT1323R3UVZ	D0V3ZA	dihydroergotamine	1	ADRA1A	21	ADRA1A;ADRA1B;ADRA1D;ADRA2A;ADRA2B;ADRA2C;ADRB3;DRD2;DRD3;DRD4;HTR1A;HTR1B;HTR1D;HTR1E;HTR1F;HTR2A;HTR2B;HTR2C;HTR4;HTR6;HTR7
398	CHEMBL516	DB00434	CHEMBL516	W5YGQF7BFF6K	D00TLN	cyproheptadine	1	ADRA1A	21	ADRA1A;ADRA1B;ADRA1D;ADRA2B;CHRM1;CHRM2;CHRM3;CHRM4;CHRM5;DRD1;DRD2;DRD3;HRH1;HRH2;HTR2A;HTR2B;HTR2C;HTR6;HTR7;SETD7;SLC6A2
399	CHEMBL157138	DB00589		XNYAMVAQN4MH	D0X7KB	lisuride	1	ADRA1A	21	ADRA1A;ADRA1D;ADRA2A;ADRA2B;ADRA2C;ADRB2;CYP2D6;DRD1;DRD2;DRD3;DRD4;DRD5;HRH1;HTR1A;HTR1B;HTR1D;HTR2A;HTR2B;HTR2C;HTR6;HTR7
400	CHEMBL370805	DB00907	CHEMBL370805		D04XPW	cocaine	1	SCN2A	21	CES1;CHRM1;CHRM2;SCN10A;SCN11A;SCN1A;SCN1B;SCN2A;SCN2B;SCN3A;SCN3B;SCN4A;SCN4B;SCN5A;SCN7A;SCN8A;SCN9A;SIGMAR1;SLC6A2;SLC6A3;SLC6A4
401	CHEMBL1628227	DB01142	CHEMBL1628227	VP4RLQQ46AKP		doxepin	1	ADRA1A	21	ADRA1A;ADRA1B;ADRA1D;ADRA2B;CHRM1;CHRM2;CHRM3;CHRM4;CHRM5;HRH1;HRH2;HRH4;HTR1A;HTR2A;HTR2B;HTR2C;HTR6;KCNH2;SIGMAR1;SLC6A2;SLC6A4
402	CHEMBL72	DB01151	CHEMBL72		D01UTL	desipramine	1	ADRA1A	21	ADRA1A;ADRA1B;ADRA1D;ADRA2A;ADRA2B;ADRA2C;ADRB1;ADRB2;CHRM1;CHRM2;CHRM3;CHRM4;CHRM5;DRD2;HRH1;HTR1A;HTR2A;HTR2C;SLC6A2;SLC6A4;SMPD1
403	CHEMBL255863	DB04868	CHEMBL255863	HBA97ATR7TC8		nilotinib	1	DDR1	21	ABL1;ABL2;BCR;CA1;CA12;CA14;CA2;CA3;CA4;CA6;CA7;CA9;CYP3A4;DDR1;DDR2;ILK;KCNH2;KIT;MAP3K20;NQO2;PDGFRB
404	CHEMBL1237044	DB00193	CHEMBL1237044	62M1Y1V4ZP1L		tramadol	1	SCN2A	22	ADORA1;ADRA2A;ADRA2B;ADRA2C;CHRM1;CHRM3;GRIN1;GRIN2A;GRIN2B;GRIN2C;GRIN2D;GRIN3A;GRIN3B;HTR2C;OPRD1;OPRK1;OPRM1;SCN2A;SLC6A2;SLC6A4;TACR1;TRPV1
405	CHEMBL1484	DB00622	CHEMBL1484	NPG251WB2WCQ		nicardipine	1	ADRA1A	22	ABCB1;ADORA3;ADRA1A;ADRA1B;ADRA1D;CACNA1C;CACNA1D;CACNA1F;CACNA1S;CACNA2D1;CACNB2;CHRM1;CHRM2;CHRM3;CHRM4;CHRM5;CYP2C19;CYP2C9;CYP3A4;KCNA4;PDE1A;PDE1B
406	CHEMBL38	DB00755	CHEMBL38	AAM7T1JPHW13	D02DGU	tretinoin	1	RORB	22	ALDH1A1;ALDH1A2;CYP26A1;CYP26B1;CYP26C1;GPRC5A;HPGDS;LCN1;NR2C2;OBP2A;PDK4;PIN1;PPARD;RARA;RARB;RARG;RARRES1;RBP4;RORB;RXRA;RXRB;RXRG
407	CHEMBL1590	DB00852	CHEMBL1590	1HFKNVHKHTY2	D00HHS	pseudoephedrine	1	ADRA1A	22	ADRA1A;ADRA2A;ADRB1;ADRB2;ATF1;ATF2;ATF3;ATF4;ATF5;ATF6;ATF7;DRD2;FOS;IL2;JDP2;JUN;NFATC1;NFKB1;SLC6A2;SLC6A3;SLC6A4;TNF
408	CHEMBL243712	DB06288	CHEMBL243712	T7K5XUHM4JMY	D03ELL	amisulpride	1	HTR5A	22	DRD2;DRD3;HTR1A;HTR1B;HTR1D;HTR1E;HTR1F;HTR2A;HTR2B;HTR2C;HTR3A;HTR3B;HTR3C;HTR3D;HTR3E;HTR4;HTR5A;HTR6;HTR7;OPRD1;OPRK1;OPRM1
409	CHEMBL1873475	DB09053	CHEMBL1873475	8GKRMF7RW153	D09KTS	ibrutinib	1	ERBB2	22	BLK;BMX;BTK;CSK;EGFR;ERBB2;ERBB4;FGR;FYN;HCK;ITK;JAK3;KCNH2;LCK;LYN;PRXL2A;PTK6;RET;SRC;TEC;TXK;YES1
410	CHEMBL196	DB00126			D07AHW	ascorbic acid;vitamin c	1	PLOD1	23	ALKBH2;ALKBH3;BBOX1;DBH;EGLN1;EGLN2;EGLN3;KDM5D;OGFOD1;OGFOD2;P3H1;P3H2;P3H3;P4HA1;P4HTM;PAM;PHYH;PLOD1;PLOD2;PLOD3;SLC23A1;SLC23A2;TMLHE
411	CHEMBL109	DB00313	CHEMBL109		D0Y3KG	valproate;valproic acid	1	SCN2A	23	ACADSB;ALDH5A1;GSK3A;HDAC2;HDAC9;OGDH;PPARA;PPARD;PPARG;SCN10A;SCN11A;SCN1A;SCN1B;SCN2A;SCN2B;SCN3A;SCN3B;SCN4A;SCN4B;SCN5A;SCN7A;SCN8A;SCN9A
412	CHEMBL6437	DB06148		X2LWM2TXM46X		mianserin	1	ADRA1A	24	ADRA1A;ADRA1B;ADRA1D;ADRA2A;ADRA2B;ADRA2C;DRD1;DRD2;DRD3;DRD5;HRH1;HRH4;HTR1A;HTR1B;HTR1F;HTR2A;HTR2B;HTR2C;HTR6;HTR7;OPRK1;SLC6A2;SLC6A3;SLC6A4
413	CHEMBL71	DB00477	CHEMBL71		D01ZII	chlorpromazine	1	ADRA1A	25	ADRA1A;ADRA1B;ADRA1D;ADRA2A;ADRA2B;ADRA2C;CHRM1;CHRM3;DRD1;DRD2;DRD3;DRD4;DRD5;HRH1;HRH4;HTR1A;HTR2A;HTR2B;HTR2C;HTR6;HTR7;KCNH2;ORM1;ORM2;SMPD1
414	CHEMBL644	DB00726	CHEMBL644	8L68PDSTTGNY	D00HZV	trimipramine	1	ADRA1A	25	ADRA1A;ADRA1B;ADRA1D;ADRA2A;ADRA2B;ADRB1;ADRB2;ADRB3;CHRM1;CHRM2;CHRM3;CHRM4;CHRM5;DRD1;DRD2;DRD5;HRH1;HTR1A;HTR1D;HTR2A;HTR2C;HTR3A;SLC6A2;SLC6A3;SLC6A4
415	CHEMBL85	DB00734	CHEMBL85	HBTADUAJZ6D9	D01AZG	risperidone	1	ADRA1A	25	ADRA1A;ADRA1B;ADRA1D;ADRA2A;ADRA2B;ADRA2C;DRD1;DRD2;DRD3;DRD4;GLRA1;H1-0;HRH1;HTR1A;HTR1B;HTR1D;HTR1E;HTR1F;HTR2A;HTR2B;HTR2C;HTR6;HTR7;KCNH2;SLC6A4
416	CHEMBL2365712	DB11273				dihydroergocornine	1	ADRA1A	25	ADRA1A;ADRA1B;ADRA1D;ADRA2A;ADRA2B;ADRA2C;ADRB1;ADRB2;ADRB3;HTR1A;HTR1B;HTR1D;HTR1E;HTR1F;HTR2A;HTR2B;HTR2C;HTR3A;HTR3B;HTR3C;HTR3D;HTR3E;HTR4;HTR6;HTR7
417	CHEMBL2219425	DB14185	CHEMBL2219425	3FT39PUS83SK		aripiprazole lauroxil	1	ADRA1A	25	ADRA1A;ADRA1B;ADRA2A;ADRA2B;ADRA2C;CHRM1;CHRM2;CHRM3;CHRM4;CHRM5;DRD1;DRD2;DRD3;DRD4;DRD5;HRH1;HTR1A;HTR1B;HTR1D;HTR1E;HTR2A;HTR2C;HTR3A;HTR6;HTR7
418	CHEMBL1336,CHEMBL3928540,CHEMBL1200485			4DAR47Y95JGR		sorafenib	1	DDR1	25	ARAF;BRAF;CDK19;CDK8;CSF1R;DDR1;DDR2;EGFR;EPHB4;EPHX2;FGFR1;FLT1;FLT3;FLT4;HIPK4;HTR2B;KDR;KIT;MAP3K20;MAPK14;MAPK3;PDGFRB;RAF1;RET;TEK
419	CHEMBL900	DB01173	CHEMBL900	2DP6CBPWVNS9		orphenadrine	1	SCN2A	26	CHRM1;CHRM3;CHRM4;CHRM5;CYP2D6;GRIN1;GRIN2A;GRIN2B;GRIN2C;GRIN2D;GRIN3A;GRIN3B;HRH1;KCNH2;SCN10A;SCN11A;SCN1A;SCN2A;SCN3A;SCN4A;SCN5A;SCN7A;SCN8A;SCN9A;SLC6A2;SLC6A4
420	CHEMBL716	DB01224	CHEMBL716		D0H7KF	quetiapine	1	ADRA1A	26	ADRA1A;ADRA1B;ADRA1D;ADRA2A;ADRA2B;ADRA2C;CHRM1;CHRM2;CHRM3;CHRM4;CHRM5;DRD1;DRD2;DRD3;DRD4;DRD5;HRH1;HTR1A;HTR1B;HTR1D;HTR1E;HTR2A;HTR2C;HTR3A;HTR6;HTR7
421	CHEMBL445	DB00540	CHEMBL445	DK46VHLBQ3MP	D04WFD	nortriptyline	1	ADRA1A	28	ADRA1A;ADRA1B;ADRA1D;ADRA2A;ADRA2B;ADRA2C;ADRB1;ADRB2;ADRB3;CHRM1;CHRM2;CHRM3;CHRM4;CHRM5;CYP2D6;DRD2;DRD3;HRH1;HTR1A;HTR2A;HTR2B;HTR2C;KCNJ5;KCNJ6;PGRMC1;SIGMAR1;SLC6A2;SLC6A4
422	CHEMBL479	DB00679	CHEMBL479	NWN99PURSF1L	D0U1OE	thioridazine	1	ADRA1A	28	ADRA1A;ADRA1B;ADRA1D;ADRA2A;ADRA2C;CACNA1C;CHRM1;CHRM2;CHRM3;CHRM4;CHRM5;DRD1;DRD2;DRD3;DRD4;DRD5;HRH1;HTR1A;HTR2A;HTR2B;HTR2C;HTR6;HTR7;KCNH2;KCNJ6;SCN5A;SIGMAR1;SLC6A4
423	CHEMBL1171837	DB08901	CHEMBL1171837	N1WVQGV1CYXA	D0H0EQ	ponatinib	1	DDR1	28	ABL1;ABL2;BCR;CDK19;CDK8;DDR1;DDX1;EPHA2;EPHA5;FGFR1;FGFR2;FGFR3;FGFR4;FLT1;FLT3;KCNH2;KDR;KIT;LCK;LYN;PDGFRA;PDGFRB;RET;RIPK1;RIPK2;RIPK3;SRC;TEK
424	CHEMBL11	DB00458	CHEMBL11	VV2MJKQ7KH9F	D06ZUK	imipramine	1	ADRA1A	29	ADORA3;ADRA1A;ADRA1B;ADRA1D;CHRM1;CHRM2;CHRM3;CHRM4;CHRM5;DRD1;DRD2;DRD5;HRH1;HTR1A;HTR2A;HTR2C;HTR6;HTR7;KCND2;KCND3;KCNH1;KCNH2;KCNJ5;KCNJ6;ORM2;SLC22A2;SLC6A2;SLC6A3;SLC6A4
425	CHEMBL54	DB00502	CHEMBL54	GKRULT6FAR97	D0D1AL	haloperidol	1	ADRA1A	30	ABCB1;ADRA1A;ADRA1D;ADRA2A;ADRA2B;ADRA2C;CHRM3;DRD1;DRD2;DRD3;DRD4;DRD5;EBP;GRIN2B;H1-0;HRH1;HTR1A;HTR1D;HTR2A;HTR2C;HTR6;HTR7;KCNH1;KCNH2;KCNJ6;KCNK2;MCHR1;SIGMAR1;SLC18A2;TMEM97
426	CHEMBL601773	DB13345			D09NNH	dihydroergocristine	1	ADRA1A	30	ADRA1A;ADRA1B;ADRA1D;ADRA2A;ADRA2B;ADRA2C;ADRB1;ADRB2;ADRB3;DRD1;DRD2;DRD3;DRD4;DRD5;HTR1A;HTR1B;HTR1D;HTR1E;HTR1F;HTR2A;HTR2B;HTR2C;HTR3A;HTR3B;HTR3C;HTR3D;HTR3E;HTR4;HTR6;HTR7
427	CHEMBL2106123	DB11093				calcium citrate	1	S100A6	32	CADPS;CADPS2;CALB2;CALM2;CALM3;CALR;CALR3;CANX;CAPS;CASQ1;CASQ2;CASR;CHP1;CIB1;CIB2;FBN2;FBN3;GCA;NCS1;NRXN1;NUCB1;NUCB2;PDCD6;PEF1;RGN;S100A13;S100A16;S100A6;S100B;SPARC;SRI;TPT1
428	CHEMBL2106566	DB11348				calcium phosphate	1	S100A6	32	CADPS;CADPS2;CALB2;CALM2;CALM3;CALR;CALR3;CANX;CAPS;CASQ1;CASQ2;CASR;CHP1;CIB1;CIB2;FBN2;FBN3;GCA;NCS1;NRXN1;NUCB1;NUCB2;PDCD6;PEF1;RGN;S100A13;S100A16;S100A6;S100B;SPARC;SRI;TPT1
429	CHEMBL490	DB00715	CHEMBL490		D06GDY	paroxetine	1	ADRA1A	36	ADRA1A;ADRA1B;ADRA1D;ADRA2A;ADRA2B;ADRA2C;ADRB1;ADRB2;ADRB3;CHRM1;CHRM2;CHRM3;CHRM4;CHRM5;DRD1;DRD2;DRD5;HRH1;HTR1A;HTR1B;HTR1D;HTR1E;HTR1F;HTR2A;HTR2B;HTR2C;HTR3A;HTR3B;HTR3C;HTR3D;HTR3E;HTR4;HTR6;HTR7;SLC6A2;SLC6A4
430	CHEMBL1788403	DB13746				bioallethrin	1	SCN2A	36	CACNA1A;CACNA1B;CACNA1C;CACNA1D;CACNA1E;CACNA1F;CACNA1G;CACNA1H;CACNA1I;CACNA1S;CACNA2D1;CACNA2D2;CACNA2D3;CACNA2D4;CACNB1;CACNB2;CACNB3;CACNB4;CACNG1;CACNG2;CACNG3;CACNG4;CACNG5;CACNG6;CACNG7;CACNG8;SCN10A;SCN11A;SCN1A;SCN2A;SCN3A;SCN4A;SCN5A;SCN7A;SCN8A;SCN9A
431	CHEMBL715	DB00334	CHEMBL715	TKL1QMDDLD87	D0V4QS	olanzapine	1	ADRA1A	41	ADRA1A;ADRA1B;ADRA1D;ADRA2B;ADRA2C;ADRB1;ADRB2;ADRB3;CHRM1;CHRM2;CHRM3;CHRM4;CHRM5;DRD1;DRD2;DRD3;DRD4;DRD5;GABRA1;GABRA2;GABRA3;GABRA5;GABRG1;GABRG2;GABRG3;GFER;H1-0;HRH1;HTR1A;HTR1B;HTR1D;HTR1E;HTR1F;HTR2A;HTR2B;HTR2C;HTR3A;HTR6;HTR7;KCNH2;SLC6A4
432	CHEMBL1703		CHEMBL1703	JGRU8YTL5RPV		metformin;metformin hydrochloride	1	NDUFB9	51	GPD2;MT-ND1;MT-ND2;MT-ND3;MT-ND4;MT-ND4L;MT-ND5;MT-ND6;NDUFA1;NDUFA10;NDUFA11;NDUFA12;NDUFA13;NDUFA2;NDUFA3;NDUFA4;NDUFA4L2;NDUFA5;NDUFA6;NDUFA7;NDUFA8;NDUFA9;NDUFAB1;NDUFAF1;NDUFAF2;NDUFAF3;NDUFAF4;NDUFB1;NDUFB10;NDUFB11;NDUFB2;NDUFB3;NDUFB4;NDUFB5;NDUFB6;NDUFB7;NDUFB8;NDUFB9;NDUFC1;NDUFC2;NDUFS1;NDUFS2;NDUFS3;NDUFS4;NDUFS5;NDUFS6;NDUFS7;NDUFS8;NDUFV1;NDUFV2;NDUFV3
433	CHEMBL1421	DB01254	CHEMBL1421	WHNTF247H22K	D0E6XR	dasatinib	1	DDR1	53	ABL1;ABL2;BCR;BLK;BMX;BTK;CSF1R;CSK;DDR1;DDR2;EGFR;EPHA1;EPHA2;EPHA3;EPHA4;EPHA5;EPHA8;EPHB1;EPHB2;EPHB3;EPHB4;ERBB3;FGR;FRK;FYN;GAK;HCK;HSPA8;KIT;LCK;LYN;MAP2K5;MAP4K5;MAPK14;MYT1;NR4A3;PDGFRA;PDGFRB;PKMYT1;PPAT;PTK6;RIPK2;SIK1;SIK2;SIK3;SRC;SRMS;STAT5B;TEC;TNK2;TNNI3K;TXK;YES1
434	CHEMBL1431	DB00331	CHEMBL1431		D0D7LA	metformin	1	NDUFB9	56	ACACB;ETFDH;GPD1;GPD2;MT-ND1;MT-ND2;MT-ND3;MT-ND4;MT-ND4L;MT-ND5;MT-ND6;NDUFA1;NDUFA10;NDUFA11;NDUFA12;NDUFA13;NDUFA2;NDUFA3;NDUFA4;NDUFA4L2;NDUFA5;NDUFA6;NDUFA7;NDUFA8;NDUFA9;NDUFAB1;NDUFAF1;NDUFAF2;NDUFAF3;NDUFAF4;NDUFB1;NDUFB10;NDUFB11;NDUFB2;NDUFB3;NDUFB4;NDUFB5;NDUFB6;NDUFB7;NDUFB8;NDUFB9;NDUFC1;NDUFC2;NDUFS1;NDUFS2;NDUFS3;NDUFS4;NDUFS5;NDUFS6;NDUFS7;NDUFS8;NDUFV1;NDUFV2;NDUFV3;PRKAB1;SLC47A1
435	CHEMBL575060	DB00142		QNFUHWBU6GM8		glutamic acid	1	AASS	65	AADAT;AASS;ABAT;ALDH18A1;ASNS;BCAT1;BCAT2;CPQ;DNPEP;EARS2;ENPEP;EPRS1;FOLH1;FPGS;FTCD;GAD1;GAD2;GCLC;GCLM;GGCX;GLS;GLS2;GLUD1;GLUD2;GLUL;GMPS;GOT1;GOT2;GPT;GPT2;GRIA1;GRIA2;GRIA3;GRIA4;GRIK1;GRIK2;GRIK3;GRIK4;GRIK5;GRIN1;GRIN2A;GRIN2B;GRIN2C;GRIN2D;GRIN3A;GRM1;GRM2;GRM3;GRM4;GRM5;GRM6;GRM7;GRM8;NADSYN1;NAGS;OPLAH;PFAS;PSAT1;SLC1A1;SLC1A2;SLC1A3;SLC1A6;SLC1A7;SLC7A11;TAT
436	CHEMBL25164	DB11638				artenimol	1	RPS19	80	ACTG1;ALB;ALDH7A1;ALDOA;ANXA2;ATP5F1A;ATP5MG;ATP5PO;CAST;CCT3;CFL1;CLIC1;CSRP1;CYCS;DDX39B;DDX5;DPYSL2;DSP;EEF1A1;ENO1;FLNA;FTO;G6PD;GAPDH;GAPDHS;GPI;HNRNPA2B1;HNRNPD;HNRNPK;HP1BP3;HSPA8;HSPB1;IQGAP1;KHSRP;LDHA;LDHB;LGALS1;MAP4;MDH1;MYH9;NPEPPS;NPM1;P4HB;PFN1;PGAM1;PGK1;PKM;PPIA;PRDX1;RPL10;RPL14;RPL18;RPL23A;RPL35;RPL4;RPS13;RPS17;RPS18;RPS19;RPS28;RPS5;RPS6;RPS8;RPS9;SF1;SFPQ;SHMT2;SNRPD2;SRP14;SRSF4;TAGLN;TAGLN2;TPI1;TPM1;TUBA1A;TUBB;TUBB4A;TUBB6;VIM;ZYX
