## Supplemental Table 6 for "Gene expression differences associated with alcohol use disorder in human brain" (part 1 of 2)

### Sheet: PFC_LIBD
gencode_id	mergedColors	assigned_module_membership
ENSG00000000003.15	grey	0.0100932
ENSG00000000419.14	grey	4.37349e-08
ENSG00000000457.14	grey	2.56564e-06
ENSG00000000460.17	grey	8.73147e-16
ENSG00000000938.13	pink	9.16464e-17
ENSG00000000971.17	pink	1.91007e-08
ENSG00000001036.14	ivory	2.3644e-27
ENSG00000001084.13	ivory	7.75673e-38
ENSG00000001167.15	grey	5.49875e-09
ENSG00000001460.18	grey	9.94171e-11
ENSG00000001461.17	ivory	2.04631e-21
ENSG00000001497.18	lightcyan	1.6595e-33
ENSG00000001561.7	ivory	2.16225e-31
ENSG00000001617.12	pink	9.69737e-13
ENSG00000001629.10	grey	0.00196644
ENSG00000001630.18	lightcyan1	8.36357e-18
ENSG00000001631.17	grey	2.40801e-07
ENSG00000002016.18	lightcyan	3.65627e-33
ENSG00000002330.14	midnightblue	1.51394e-31
ENSG00000002549.13	darkorange	9.03184e-13
ENSG00000002586.20	pink	7.06527e-19
ENSG00000002587.10	grey	5.56629e-12
ENSG00000002745.13	grey	5.91259e-09
ENSG00000002746.15	darkgreen	1.16906e-28
ENSG00000002822.16	darkgrey	1.80326e-11
ENSG00000002834.18	darkgreen	1.2353e-21
ENSG00000002919.15	grey	4.85633e-10
ENSG00000002933.9	grey	5.32293e-06
ENSG00000003056.8	grey	3.72173e-25
ENSG00000003096.14	grey	1.05923e-17
ENSG00000003137.9	grey	3.53423e-08
ENSG00000003147.19	grey	1.25743e-20
ENSG00000003249.15	darkgreen	6.67544e-22
ENSG00000003393.16	darkorange	5.58298e-10
ENSG00000003400.16	black	6.81514e-15
ENSG00000003402.21	grey	4.62862e-28
ENSG00000003436.16	grey	0.0238355
ENSG00000003509.16	grey	5.30282e-05
ENSG00000003756.17	lightcyan	1.2869e-22
ENSG00000003987.14	lightcyan1	4.34045e-30
ENSG00000003989.18	floralwhite	2.72067e-16
ENSG00000004059.11	darkgreen	1.49648e-25
ENSG00000004139.14	lightcyan1	4.11495e-10
ENSG00000004142.12	darkgreen	2.07808e-23
ENSG00000004399.13	grey	0.0184796
ENSG00000004455.18	grey	2.13898e-34
ENSG00000004468.13	grey	0.000218262
ENSG00000004478.8	grey	3.76933e-12
ENSG00000004487.18	grey	2.89268e-08
ENSG00000004534.15	lightcyan	1.43772e-21
ENSG00000004660.15	darkgreen	8.91242e-31
ENSG00000004700.16	lightcyan1	3.94154e-06
ENSG00000004766.17	lightcyan1	1.28659e-46
ENSG00000004777.19	grey	1.53727e-13
ENSG00000004779.10	lightcyan1	6.99357e-35
ENSG00000004799.8	grey	1.71625e-05
ENSG00000004848.8	grey	3.6252e-12
ENSG00000004864.14	grey	3.38953e-06
ENSG00000004866.22	grey	0.000580439
ENSG00000004897.12	lightcyan1	7.83617e-66
ENSG00000004961.15	lightcyan1	2.35686e-43
ENSG00000004975.12	grey	1.12212e-23
ENSG00000005007.13	darkgrey	2.57861e-10
ENSG00000005020.13	grey	1.24488e-25
ENSG00000005022.6	grey	1.30636e-31
ENSG00000005059.16	grey	0.0970431
ENSG00000005075.16	yellow	7.6905e-14
ENSG00000005100.13	darkorange	4.14225e-11
ENSG00000005108.17	grey	4.19586e-08
ENSG00000005156.12	grey	0.941026
ENSG00000005175.10	grey	3.1131e-17
ENSG00000005189.20	grey	2.60895e-09
ENSG00000005194.15	lightcyan1	1.21962e-29
ENSG00000005206.17	darkgrey	4.87387e-25
ENSG00000005238.20	grey	0.0639408
ENSG00000005243.10	grey	5.287e-05
ENSG00000005249.13	lightcyan1	4.59771e-29
ENSG00000005302.19	grey	2.60683e-14
ENSG00000005339.15	darkgrey	1.7642e-14
ENSG00000005379.17	darkorange	1.97504e-13
ENSG00000005381.8	grey	0.03861
ENSG00000005436.14	grey	4.33077e-09
ENSG00000005448.17	grey	5.1351e-21
ENSG00000005469.12	grey	2.23608e-12
ENSG00000005483.22	salmon	3.14604e-15
ENSG00000005486.17	darkgreen	7.58679e-31
ENSG00000005513.10	salmon	1.59227e-42
ENSG00000005700.15	lightcyan1	2.99484e-05
ENSG00000005801.18	grey	4.26817e-10
ENSG00000005810.20	grey	2.08823e-20
ENSG00000005812.11	lightcyan1	1.29226e-18
ENSG00000005844.19	black	1.25532e-13
ENSG00000005882.12	darkgreen	3.26171e-23
ENSG00000005884.18	darkorange	8.87132e-20
ENSG00000005889.16	lightcyan1	7.12498e-07
ENSG00000005893.16	ivory	2.41161e-38
ENSG00000005961.19	darkgrey	2.1271e-11
ENSG00000005981.13	grey	0.17218
ENSG00000006007.12	lightcyan1	2.20543e-15
ENSG00000006015.18	midnightblue	2.48998e-12
ENSG00000006016.12	grey	0.0019409
ENSG00000006025.12	lightcyan	3.42503e-19
ENSG00000006042.12	salmon	2.55178e-38
ENSG00000006062.18	grey	0.00413609
ENSG00000006071.16	lightcyan	1.86862e-19
ENSG00000006116.4	darkgreen	1.49309e-17
ENSG00000006118.15	midnightblue	2.54971e-21
ENSG00000006125.18	grey	2.31812e-11
ENSG00000006128.12	lightcyan1	9.15577e-27
ENSG00000006194.10	grey	0.0255018
ENSG00000006210.7	darkgreen	8.85487e-14
ENSG00000006282.21	grey	0.821996
ENSG00000006283.18	darkorange	4.8647e-22
ENSG00000006377.11	grey	2.86007e-06
ENSG00000006432.16	darkgreen	1.0541e-18
ENSG00000006451.8	lightcyan1	1.30432e-14
ENSG00000006459.11	grey	0.000794423
ENSG00000006468.14	grey	1.74128e-12
ENSG00000006530.18	grey	6.41738e-41
ENSG00000006534.17	grey	5.91631e-06
ENSG00000006576.17	grey	0.018664
ENSG00000006607.14	salmon	2.04281e-26
ENSG00000006611.17	grey	3.40331e-09
ENSG00000006625.18	lightcyan1	9.40036e-39
ENSG00000006634.8	grey	2.56077e-06
ENSG00000006652.15	grey	0.000146543
ENSG00000006695.12	grey	5.82112e-06
ENSG00000006704.11	grey	2.20167e-11
ENSG00000006712.15	lightcyan	3.26038e-10
ENSG00000006715.16	lightcyan1	2.4532e-42
ENSG00000006740.18	grey	3.97068e-17
ENSG00000006744.19	grey	6.26661e-05
ENSG00000006747.15	black	7.3245e-09
ENSG00000006756.16	grey	0.465151
ENSG00000006757.12	grey	2.36676e-08
ENSG00000006831.10	salmon	3.02354e-32
ENSG00000006837.12	grey	2.75746e-05
ENSG00000007001.13	grey	0.00141237
ENSG00000007047.16	darkorange	8.58748e-23
ENSG00000007062.12	grey	0.325756
ENSG00000007080.11	midnightblue	1.02117e-17
ENSG00000007168.14	lightcyan1	2.80882e-46
ENSG00000007171.18	grey	8.71344e-13
ENSG00000007174.18	grey	0.00640805
ENSG00000007202.15	grey	1.10073e-08
ENSG00000007237.19	grey	0.00913174
ENSG00000007255.10	yellow	1.74111e-11
ENSG00000007264.15	midnightblue	2.83995e-28
ENSG00000007341.19	grey	0.074455
ENSG00000007372.25	floralwhite	1.04379e-30
ENSG00000007376.8	midnightblue	2.20276e-23
ENSG00000007384.15	grey	4.81583e-11
ENSG00000007392.17	lightcyan	9.31621e-32
ENSG00000007402.12	grey	1.27166e-08
ENSG00000007516.14	grey	0.275934
ENSG00000007520.4	midnightblue	6.12458e-17
ENSG00000007541.17	darkgrey	1.45619e-20
ENSG00000007545.16	grey	1.23692e-11
ENSG00000007923.17	grey	8.79892e-07
ENSG00000007944.15	grey	0.572609
ENSG00000008018.9	yellow	2.45676e-40
ENSG00000008056.14	darkorange	3.39574e-26
ENSG00000008083.14	grey	2.64024e-05
ENSG00000008086.13	lightcyan1	5.22733e-15
ENSG00000008118.10	grey	7.51266e-13
ENSG00000008128.23	grey	6.42498e-13
ENSG00000008130.15	midnightblue	1.59979e-11
ENSG00000008256.16	darkgreen	2.62003e-21
ENSG00000008277.15	lightcyan1	1.34165e-18
ENSG00000008282.9	grey	6.09186e-07
ENSG00000008283.16	grey	4.44217e-13
ENSG00000008294.22	ivory	3.94902e-24
ENSG00000008300.17	darkorange	1.93088e-33
ENSG00000008311.16	grey	3.2667e-25
ENSG00000008324.12	grey	2.48323e-24
ENSG00000008382.16	darkgreen	4.00794e-13
ENSG00000008394.13	pink	3.92642e-14
ENSG00000008405.12	grey	0.827866
ENSG00000008441.19	grey	9.28486e-19
ENSG00000008513.16	grey	0.477049
ENSG00000008710.20	darkgrey	5.34005e-40
ENSG00000008735.14	darkgreen	2.07055e-23
ENSG00000008838.21	grey	0.699634
ENSG00000008853.18	darkgreen	1.90115e-24
ENSG00000008869.12	lightcyan1	3.15557e-39
ENSG00000008952.17	lightcyan1	1.82472e-19
ENSG00000008988.11	yellow	3.61868e-25
ENSG00000009307.17	lightcyan1	1.85854e-33
ENSG00000009335.18	grey	1.1761e-27
ENSG00000009413.16	grey	1.04166e-13
ENSG00000009694.13	grey	1.56858e-10
ENSG00000009709.12	grey	2.14017e-08
ENSG00000009780.16	grey	0.741095
ENSG00000009830.13	salmon	4.53856e-24
ENSG00000009844.16	lightcyan1	5.16541e-56
ENSG00000009950.16	lightcyan	2.76188e-20
ENSG00000009954.11	grey	0.0707692
ENSG00000010017.13	lightcyan1	1.10372e-37
ENSG00000010072.16	grey	0.22993
ENSG00000010165.20	grey	1.3021e-15
ENSG00000010219.14	darkorange	2.27047e-11
ENSG00000010244.19	grey	1.48987e-12
ENSG00000010256.11	lightcyan1	1.46985e-23
ENSG00000010270.14	grey	6.62743e-20
ENSG00000010278.15	salmon	4.0703e-25
ENSG00000010282.15	grey	0.000133981
ENSG00000010292.13	grey	3.88628e-05
ENSG00000010295.20	darkgrey	2.25365e-11
ENSG00000010318.22	grey	1.19225e-06
ENSG00000010319.7	grey	0.00488068
ENSG00000010322.16	grey	0.130864
ENSG00000010327.10	black	3.61487e-11
ENSG00000010361.14	grey	0.734243
ENSG00000010379.16	grey	0.144418
ENSG00000010404.18	darkorange	6.64778e-13
ENSG00000010438.17	grey	1.69229e-22
ENSG00000010539.12	grey	0.206399
ENSG00000010610.10	black	4.76618e-31
ENSG00000010626.15	grey	0.000273138
ENSG00000010671.18	black	7.51667e-28
ENSG00000010704.19	grey	0.325913
ENSG00000010803.17	grey	0.0721375
ENSG00000010810.17	grey	0.225258
ENSG00000010818.10	grey	2.91842e-11
ENSG00000011007.13	grey	0.821762
ENSG00000011009.11	grey	1.37459e-14
ENSG00000011021.23	grey	0.00761706
ENSG00000011028.14	grey	1.53196e-06
ENSG00000011052.21	grey	1.87785e-05
ENSG00000011083.9	darkgreen	8.16741e-32
ENSG00000011105.14	grey	1.10563e-13
ENSG00000011114.15	grey	0.482494
ENSG00000011132.12	grey	3.11136e-24
ENSG00000011143.19	grey	7.23821e-14
ENSG00000011198.10	ivory	6.7859e-12
ENSG00000011201.12	grey	0.00080993
ENSG00000011243.19	grey	2.29759e-18
ENSG00000011258.16	darkgreen	1.5535e-25
ENSG00000011260.14	grey	7.81656e-20
ENSG00000011275.19	grey	0.160794
ENSG00000011295.16	grey	3.79433e-28
ENSG00000011304.22	grey	1.33609e-20
ENSG00000011332.22	darkgreen	5.45254e-36
ENSG00000011347.10	darkorange	2.78024e-31
ENSG00000011376.12	grey	0.0162701
ENSG00000011405.14	floralwhite	2.35735e-15
ENSG00000011426.11	salmon	2.38364e-36
ENSG00000011451.21	darkgrey	6.41474e-26
ENSG00000011454.18	grey	6.98795e-13
ENSG00000011465.18	grey	0.000192257
ENSG00000011478.13	darkgreen	1.02231e-11
ENSG00000011485.15	darkgreen	1.55316e-24
ENSG00000011523.14	grey	1.14571e-16
ENSG00000011566.15	grey	2.59079e-20
ENSG00000011600.12	black	5.63643e-42
ENSG00000011638.11	grey	1.32969e-13
ENSG00000011677.13	lightcyan1	1.85896e-22
ENSG00000012048.23	grey	8.499e-12
ENSG00000012061.16	grey	0.00877276
ENSG00000012124.17	salmon	6.20214e-31
ENSG00000012171.20	salmon	5.31691e-49
ENSG00000012174.12	grey	0.00014177
ENSG00000012232.10	grey	4.29178e-11
ENSG00000012660.14	ivory	5.62291e-22
ENSG00000012779.12	black	2.98693e-10
ENSG00000012817.16	grey	6.40488e-06
ENSG00000012822.16	grey	7.68889e-06
ENSG00000012963.15	grey	2.8637e-14
ENSG00000012983.12	salmon	6.86761e-43
ENSG00000013016.16	grey	2.93179e-22
ENSG00000013275.8	grey	2.27496e-23
ENSG00000013288.9	grey	3.76163e-05
ENSG00000013293.6	grey	1.31929e-13
ENSG00000013297.12	salmon	1.52617e-29
ENSG00000013306.16	darkgrey	1.96468e-12
ENSG00000013364.19	grey	2.55727e-12
ENSG00000013374.17	lightcyan1	4.53613e-16
ENSG00000013375.16	grey	0.00105316
ENSG00000013392.8	grey	1.84879e-28
ENSG00000013441.17	lightcyan	3.84099e-16
ENSG00000013503.10	grey	1.4273e-16
ENSG00000013523.11	grey	3.57401e-11
ENSG00000013561.18	grey	3.04985e-30
ENSG00000013563.14	darkgreen	2.39247e-13
ENSG00000013573.17	grey	2.0897e-07
ENSG00000013583.10	grey	1.62257e-09
ENSG00000013619.15	darkorange	3.01737e-19
ENSG00000013725.14	grey	0.0214596
ENSG00000013810.21	lightcyan1	4.79069e-07
ENSG00000014123.10	ivory	3.85241e-32
ENSG00000014138.9	grey	0.992529
ENSG00000014164.7	darkgrey	2.46326e-31
ENSG00000014216.16	darkgreen	2.30001e-31
ENSG00000014641.21	lightcyan1	5.05142e-44
ENSG00000014824.14	lightcyan1	3.53799e-52
ENSG00000014914.21	grey	1.34039e-10
ENSG00000014919.13	grey	1.10158e-12
ENSG00000015133.20	grey	0.208794
ENSG00000015153.15	lightcyan1	4.64161e-14
ENSG00000015171.20	lightcyan1	4.38418e-17
ENSG00000015475.19	grey	3.86385e-10
ENSG00000015479.20	lightcyan1	9.82323e-45
ENSG00000015532.10	darkgrey	3.01078e-07
ENSG00000015568.13	grey	0.000832843
ENSG00000015592.17	grey	0.30652
ENSG00000015676.18	darkgreen	1.94637e-35
ENSG00000016391.11	grey	0.00496271
ENSG00000016402.14	grey	0.573546
ENSG00000016602.9	salmon	7.09786e-28
ENSG00000016864.19	lightcyan1	2.1237e-09
ENSG00000017260.20	grey	1.21495e-12
ENSG00000017427.17	grey	1.89281e-15
ENSG00000017483.16	grey	0.126739
ENSG00000017797.13	grey	1.05937e-23
ENSG00000018189.13	lightcyan1	3.11468e-39
ENSG00000018236.15	grey	6.57573e-29
ENSG00000018280.17	pink	1.19196e-21
ENSG00000018408.15	pink	2.17202e-26
ENSG00000018510.18	lightcyan1	7.85778e-13
ENSG00000018610.15	grey	8.51259e-19
ENSG00000018625.15	floralwhite	8.6551e-27
ENSG00000018699.13	grey	0.0175775
ENSG00000018869.18	grey	0.0548034
ENSG00000019144.20	salmon	5.37488e-43
ENSG00000019485.14	darkorange	1.78507e-21
ENSG00000019505.8	lightcyan1	1.25983e-29
ENSG00000019582.17	black	1.09885e-48
ENSG00000019991.18	grey	0.0189349
ENSG00000019995.6	grey	6.20876e-26
ENSG00000020129.16	darkgreen	7.81157e-32
ENSG00000020181.18	grey	0.468116
ENSG00000020256.20	grey	0.000595726
ENSG00000020426.11	grey	0.464469
ENSG00000020577.14	grey	6.01431e-05
ENSG00000020922.13	grey	2.97772e-07
ENSG00000021300.14	grey	4.45112e-12
ENSG00000021355.13	grey	0.000110513
ENSG00000021574.13	ivory	3.15392e-29
ENSG00000021645.20	grey	3.24361e-09
ENSG00000021762.20	darkgrey	1.01985e-16
ENSG00000021776.11	grey	9.43925e-14
ENSG00000021826.18	grey	0.000118393
ENSG00000022267.19	darkgreen	6.20109e-25
ENSG00000022277.13	yellow	1.43504e-31
ENSG00000022355.18	lightcyan1	4.40313e-48
ENSG00000022556.16	grey	0.355389
ENSG00000022567.10	midnightblue	9.3925e-13
ENSG00000022840.17	grey	3.12099e-06
ENSG00000022976.16	grey	0.123171
ENSG00000023041.12	grey	1.49877e-06
ENSG00000023171.20	darkgreen	8.94932e-32
ENSG00000023191.17	grey	4.36116e-06
ENSG00000023228.14	lightcyan1	1.92471e-41
ENSG00000023287.13	grey	2.26735e-07
ENSG00000023318.9	grey	0.000895548
ENSG00000023330.15	grey	5.24652e-22
ENSG00000023445.16	grey	0.68115
ENSG00000023516.9	grey	1.62767e-09
ENSG00000023572.10	lightcyan1	9.47519e-26
ENSG00000023608.5	grey	0.571577
ENSG00000023697.13	grey	0.20468
ENSG00000023734.11	lightcyan1	3.29382e-53
ENSG00000023892.11	black	4.82889e-15
ENSG00000023902.14	darkgreen	7.27692e-17
ENSG00000023909.10	grey	1.34937e-11
ENSG00000024048.11	grey	0.0674361
ENSG00000024422.12	grey	4.11867e-11
ENSG00000024862.18	grey	7.92782e-30
ENSG00000025039.15	grey	7.56858e-06
ENSG00000025156.13	grey	1.18102e-22
ENSG00000025293.17	grey	7.66929e-16
ENSG00000025423.11	grey	0.000390444
ENSG00000025434.19	grey	0.426626
ENSG00000025770.19	midnightblue	3.76864e-17
ENSG00000025772.8	grey	1.22976e-24
ENSG00000025796.14	grey	0.000112199
ENSG00000025800.14	grey	1.46737e-20
ENSG00000026025.16	pink	6.27238e-14
ENSG00000026036.22	grey	2.47636e-18
ENSG00000026103.24	grey	1.83054e-09
ENSG00000026297.17	lightcyan	4.45732e-15
ENSG00000026508.21	grey	7.92834e-12
ENSG00000026559.14	grey	2.28831e-06
ENSG00000026652.15	grey	1.24255e-10
ENSG00000026950.17	grey	0.00436259
ENSG00000027001.10	grey	0.0606253
ENSG00000027075.17	grey	0.431191
ENSG00000027697.16	darkorange	5.53041e-15
ENSG00000027847.14	midnightblue	1.43677e-17
ENSG00000028116.18	salmon	1.6802e-44
ENSG00000028137.19	pink	2.70597e-18
ENSG00000028203.19	grey	1.26044e-16
ENSG00000028277.22	grey	5.98958e-08
ENSG00000028310.18	grey	1.09778e-05
ENSG00000028528.15	grey	1.15884e-07
ENSG00000028839.10	grey	3.47379e-38
ENSG00000029153.15	grey	3.8557e-17
ENSG00000029363.17	grey	7.98329e-11
ENSG00000029364.12	grey	3.35645e-19
ENSG00000029534.21	grey	6.09842e-09
ENSG00000029639.11	grey	0.030514
ENSG00000029725.17	lightcyan1	5.7447e-22
ENSG00000029993.15	grey	7.56352e-26
ENSG00000030066.14	grey	1.02607e-26
ENSG00000030110.14	grey	0.641233
ENSG00000030419.17	grey	9.67893e-14
ENSG00000030582.18	grey	0.0324281
ENSG00000031003.11	grey	1.79768e-08
ENSG00000031081.11	grey	0.00207491
ENSG00000031691.7	grey	0.313521
ENSG00000031698.13	grey	1.03337e-31
ENSG00000031823.14	midnightblue	1.82787e-11
ENSG00000032219.19	grey	9.75529e-10
ENSG00000032389.13	darkgreen	5.04605e-28
ENSG00000032444.17	midnightblue	1.14299e-16
ENSG00000032742.18	grey	0.000325665
ENSG00000033011.14	grey	0.37669
ENSG00000033030.15	grey	3.78128e-22
ENSG00000033050.9	grey	6.43392e-22
ENSG00000033100.17	darkgrey	1.66771e-17
ENSG00000033122.21	darkorange	2.74999e-15
ENSG00000033170.17	grey	0.00575579
ENSG00000033178.13	ivory	1.49744e-19
ENSG00000033327.13	grey	5.0665e-14
ENSG00000033627.17	grey	3.41043e-10
ENSG00000033800.14	grey	7.89021e-10
ENSG00000033867.17	grey	1.10099e-26
ENSG00000034053.15	darkgreen	1.25767e-23
ENSG00000034152.19	grey	0.00203396
ENSG00000034239.11	grey	0.026366
ENSG00000034510.6	grey	1.40196e-22
ENSG00000034533.12	grey	0.0612477
ENSG00000034677.13	grey	6.62405e-18
ENSG00000034693.15	grey	2.47071e-08
ENSG00000034713.8	grey	3.49277e-12
ENSG00000035115.22	darkgreen	3.25144e-12
ENSG00000035141.8	grey	1.62361e-31
ENSG00000035403.18	pink	3.70743e-14
ENSG00000035664.11	salmon	2.85673e-37
ENSG00000035681.9	lightcyan	1.13736e-14
ENSG00000035687.10	lightcyan1	3.59843e-20
ENSG00000035862.12	grey	0.88386
ENSG00000035928.17	ivory	8.13443e-36
ENSG00000036054.13	lightcyan1	4.5217e-17
ENSG00000036257.14	lightcyan1	1.50216e-56
ENSG00000036448.10	grey	0.00229196
ENSG00000036530.9	darkgreen	6.05613e-24
ENSG00000036549.13	darkorange	4.71564e-13
ENSG00000036672.16	grey	0.00018298
ENSG00000037042.9	darkgreen	9.28356e-14
ENSG00000037241.7	grey	2.13237e-23
ENSG00000037280.16	grey	0.20884
ENSG00000037474.15	grey	0.0156263
ENSG00000037637.11	grey	0.179139
ENSG00000037749.13	grey	3.87846e-08
ENSG00000037757.14	grey	6.16246e-14
ENSG00000037897.17	grey	0.10056
ENSG00000038002.9	grey	0.0433951
ENSG00000038210.14	grey	0.0788968
ENSG00000038219.13	grey	0.629083
ENSG00000038274.18	grey	1.19302e-31
ENSG00000038295.8	grey	4.63875e-11
ENSG00000038358.15	midnightblue	2.13442e-15
ENSG00000038382.21	grey	0.00126197
ENSG00000038427.16	grey	2.28095e-12
ENSG00000038532.16	darkgrey	9.56765e-15
ENSG00000038945.15	black	2.32426e-13
ENSG00000039068.20	salmon	4.10386e-23
ENSG00000039123.16	grey	6.39976e-15
ENSG00000039139.11	grey	0.00193966
ENSG00000039319.17	salmon	1.3225e-36
ENSG00000039523.20	darkorange	4.53635e-21
ENSG00000039560.14	grey	1.85793e-12
ENSG00000039650.12	grey	0.0106646
ENSG00000040199.18	lightcyan1	1.73784e-10
ENSG00000040275.17	grey	2.20854e-06
ENSG00000040341.18	lightcyan1	3.94249e-29
ENSG00000040487.13	grey	0.104926
ENSG00000040531.16	grey	7.6088e-06
ENSG00000040608.14	midnightblue	3.95023e-24
ENSG00000040633.13	grey	1.50198e-29
ENSG00000040731.10	grey	4.48376e-25
ENSG00000040933.16	lightcyan1	3.1871e-20
ENSG00000041353.10	lightcyan1	5.17319e-39
ENSG00000041357.16	lightcyan1	2.8489e-39
ENSG00000041515.16	grey	1.24258e-10
ENSG00000041802.11	grey	2.40864e-10
ENSG00000041880.15	grey	0.438383
ENSG00000041982.16	grey	1.80442e-12
ENSG00000041988.16	grey	0.234793
ENSG00000042088.14	grey	0.00147428
ENSG00000042286.15	grey	1.25071e-06
ENSG00000042317.17	grey	0.0437683
ENSG00000042429.12	grey	6.70483e-06
ENSG00000042445.14	darkorange	1.73018e-10
ENSG00000042493.16	pink	2.01249e-07
ENSG00000042753.12	grey	1.7265e-24
ENSG00000042781.14	grey	0.0298608
ENSG00000042980.13	black	1.34218e-28
ENSG00000043093.15	lightcyan1	7.20256e-15
ENSG00000043143.22	grey	3.65265e-07
ENSG00000043355.12	floralwhite	3.95863e-16
ENSG00000043462.13	grey	0.00236605
ENSG00000043514.17	grey	0.0588752
ENSG00000043591.6	grey	2.23109e-09
ENSG00000044090.13	grey	3.15692e-05
ENSG00000044115.21	grey	4.29691e-05
ENSG00000044446.12	grey	2.12502e-15
ENSG00000044459.15	grey	4.87207e-05
ENSG00000044524.11	grey	2.91482e-14
ENSG00000044574.9	grey	0.363516
ENSG00000046647.14	grey	9.40223e-07
ENSG00000046651.16	lightcyan	1.81828e-29
ENSG00000046653.15	ivory	2.16704e-32
ENSG00000046889.19	floralwhite	1.78493e-30
ENSG00000047056.17	darkgreen	6.4709e-31
ENSG00000047188.16	grey	0.104534
ENSG00000047230.15	grey	5.01408e-09
ENSG00000047249.18	grey	8.34683e-43
ENSG00000047315.17	lightcyan1	7.27414e-50
ENSG00000047346.13	grey	2.76629e-10
ENSG00000047365.13	grey	2.77734e-06
ENSG00000047410.14	grey	0.026332
ENSG00000047457.14	pink	5.1983e-16
ENSG00000047578.14	grey	2.48446e-16
ENSG00000047579.20	grey	2.2058e-05
ENSG00000047597.7	lightcyan1	1.10393e-33
ENSG00000047617.17	grey	0.00230011
ENSG00000047621.12	grey	2.2891e-33
ENSG00000047634.15	grey	0.000949577
ENSG00000047644.20	salmon	3.39782e-22
ENSG00000047648.23	grey	3.88611e-05
ENSG00000047662.5	grey	3.51612e-05
ENSG00000047849.22	grey	2.42463e-06
ENSG00000047932.14	grey	2.74929e-18
ENSG00000047936.11	grey	0.0134626
ENSG00000048028.11	grey	8.17394e-08
ENSG00000048052.24	grey	5.80592e-18
ENSG00000048140.18	grey	1.11248e-13
ENSG00000048162.22	grey	3.50375e-18
ENSG00000048342.18	grey	0.114951
ENSG00000048392.13	grey	2.48522e-27
ENSG00000048405.11	grey	0.0277956
ENSG00000048471.14	grey	5.80972e-16
ENSG00000048540.16	grey	2.13584e-29
ENSG00000048544.6	grey	1.73174e-25
ENSG00000048649.14	grey	0.00031068
ENSG00000048707.15	grey	0.00538564
ENSG00000048740.19	darkorange	7.38374e-21
ENSG00000048828.17	grey	0.422814
ENSG00000048991.17	darkorange	2.05286e-26
ENSG00000049089.15	salmon	1.15278e-42
ENSG00000049130.16	darkgreen	1.21102e-21
ENSG00000049167.16	grey	4.10376e-09
ENSG00000049192.15	grey	0.00707483
ENSG00000049239.13	grey	3.07109e-21
ENSG00000049245.13	grey	3.03583e-09
ENSG00000049246.15	grey	8.65417e-05
ENSG00000049283.19	grey	0.000743251
ENSG00000049323.16	grey	0.0158452
ENSG00000049449.10	grey	6.90564e-08
ENSG00000049540.19	grey	0.0531868
ENSG00000049541.11	grey	1.37413e-14
ENSG00000049618.24	grey	2.61932e-20
ENSG00000049656.14	grey	1.01739e-25
ENSG00000049759.20	darkorange	5.97389e-20
ENSG00000049769.14	darkgreen	8.2107e-28
ENSG00000049860.14	grey	1.64512e-28
ENSG00000049883.15	grey	4.15178e-06
ENSG00000050030.16	lightcyan1	6.4481e-23
ENSG00000050130.18	lightcyan1	5.4722e-22
ENSG00000050165.19	grey	2.79137e-23
ENSG00000050393.12	grey	6.9152e-20
ENSG00000050405.14	salmon	1.23609e-20
ENSG00000050426.16	grey	1.55376e-17
ENSG00000050438.17	lightcyan1	2.84237e-11
ENSG00000050555.19	grey	0.010562
ENSG00000050628.21	grey	3.98907e-08
ENSG00000050748.18	lightcyan1	1.06894e-39
ENSG00000050767.18	grey	4.05494e-05
ENSG00000050820.17	darkgrey	2.2789e-17
ENSG00000051009.11	darkgrey	1.29989e-09
ENSG00000051108.15	grey	9.31873e-09
ENSG00000051128.19	grey	1.03114e-05
ENSG00000051341.15	grey	0.997059
ENSG00000051382.9	grey	2.26087e-10
ENSG00000051523.12	black	4.15537e-20
ENSG00000051596.10	grey	1.12529e-10
ENSG00000051620.11	pink	1.42706e-16
ENSG00000051825.15	grey	8.44907e-13
ENSG00000052126.15	grey	0.00199094
ENSG00000052723.12	grey	1.86477e-12
ENSG00000052749.14	grey	4.12801e-07
ENSG00000052795.13	grey	0.000500521
ENSG00000052802.13	lightcyan1	2.41643e-12
ENSG00000052841.15	lightcyan	3.42114e-15
ENSG00000053108.17	darkgreen	6.46678e-14
ENSG00000053254.16	grey	0.00926898
ENSG00000053328.9	grey	0.515224
ENSG00000053371.13	grey	0.179323
ENSG00000053372.5	grey	4.94695e-25
ENSG00000053438.11	grey	2.43391e-15
ENSG00000053501.14	grey	0.000172043
ENSG00000053524.13	grey	0.730192
ENSG00000053702.15	grey	0.0365989
ENSG00000053747.17	grey	0.000773786
ENSG00000053770.12	grey	1.68553e-21
ENSG00000053900.11	grey	0.144831
ENSG00000054116.12	lightcyan1	1.42334e-27
ENSG00000054118.15	grey	1.95414e-08
ENSG00000054148.18	yellow	1.13031e-24
ENSG00000054179.12	grey	0.000103409
ENSG00000054219.11	black	1.91056e-18
ENSG00000054267.22	grey	0.00314019
ENSG00000054277.14	grey	1.60594e-20
ENSG00000054282.16	grey	0.255545
ENSG00000054356.14	darkgreen	1.72399e-32
ENSG00000054392.13	grey	1.2538e-05
ENSG00000054523.20	grey	0.780492
ENSG00000054598.9	grey	0.248931
ENSG00000054611.14	darkgrey	6.59249e-10
ENSG00000054654.20	grey	0.00676576
ENSG00000054690.14	salmon	1.60811e-58
ENSG00000054793.14	grey	2.55321e-15
ENSG00000054803.4	darkgreen	6.49298e-26
ENSG00000054965.11	grey	0.000267812
ENSG00000054967.13	grey	5.60199e-05
ENSG00000054983.17	ivory	8.51103e-44
ENSG00000055044.11	grey	9.42432e-07
ENSG00000055070.17	grey	5.13312e-07
ENSG00000055118.17	darkorange	9.40871e-16
ENSG00000055130.18	grey	2.97399e-38
ENSG00000055147.19	grey	0.104694
ENSG00000055163.20	grey	3.27243e-18
ENSG00000055208.19	grey	0.391485
ENSG00000055211.14	ivory	4.59063e-19
ENSG00000055332.19	grey	7.2964e-13
ENSG00000055483.20	grey	1.02403e-30
ENSG00000055609.21	grey	6.96681e-34
ENSG00000055813.6	grey	8.63475e-23
ENSG00000055917.16	grey	2.40875e-07
ENSG00000055950.17	lightcyan	3.38205e-12
ENSG00000055955.17	lightcyan	1.37323e-19
ENSG00000056050.7	grey	3.95272e-15
ENSG00000056097.16	lightcyan1	3.21211e-18
ENSG00000056277.16	grey	0.438736
ENSG00000056291.19	paleturquoise	4.91446e-28
ENSG00000056487.16	grey	1.34701e-10
ENSG00000056558.11	lightcyan	6.72434e-15
ENSG00000056586.16	grey	3.55425e-17
ENSG00000056736.10	grey	5.36073e-05
ENSG00000056972.20	pink	3.77388e-23
ENSG00000056998.20	grey	0.00279938
ENSG00000057019.16	grey	6.62312e-19
ENSG00000057252.13	grey	0.000169062
ENSG00000057294.16	grey	1.11272e-06
ENSG00000057608.17	grey	1.16607e-15
ENSG00000057657.17	grey	0.089253
ENSG00000057663.16	grey	5.37425e-38
ENSG00000057704.13	salmon	7.56555e-45
ENSG00000057757.10	lightcyan1	2.53079e-43
ENSG00000057935.14	grey	4.55926e-18
ENSG00000058056.10	midnightblue	4.97805e-07
ENSG00000058063.16	grey	0.399846
ENSG00000058091.17	lightcyan1	8.61318e-42
ENSG00000058262.10	pink	1.85452e-15
ENSG00000058272.19	lightcyan1	1.41906e-18
ENSG00000058335.16	grey	1.81587e-05
ENSG00000058404.20	darkgreen	3.52505e-30
ENSG00000058453.17	lightcyan	4.54804e-17
ENSG00000058600.16	grey	1.99524e-12
ENSG00000058668.15	grey	0.0196172
ENSG00000058673.17	grey	0.189057
ENSG00000058729.11	grey	9.53416e-15
ENSG00000058799.15	grey	1.30192e-21
ENSG00000058804.12	lightcyan1	1.59095e-28
ENSG00000058866.15	grey	0.00892943
ENSG00000059122.17	darkgrey	4.95805e-19
ENSG00000059145.19	grey	0.000109434
ENSG00000059377.18	black	2.02639e-34
ENSG00000059378.13	grey	1.6783e-08
ENSG00000059573.9	grey	6.89974e-06
ENSG00000059588.10	lightcyan	2.6701e-35
ENSG00000059691.12	grey	3.10312e-18
ENSG00000059728.11	grey	0.012278
ENSG00000059758.8	lightcyan1	5.63097e-20
ENSG00000059769.20	grey	8.75462e-17
ENSG00000059804.16	grey	2.39924e-14
ENSG00000059915.17	midnightblue	2.35744e-23
ENSG00000060069.18	grey	2.88769e-11
ENSG00000060138.13	pink	5.24373e-40
ENSG00000060140.9	darkgreen	1.70357e-25
ENSG00000060237.19	salmon	1.51407e-38
ENSG00000060339.14	grey	4.55515e-09
ENSG00000060491.17	darkgrey	3.11702e-26
ENSG00000060558.4	grey	2.30486e-11
ENSG00000060642.12	grey	0.754733
ENSG00000060656.20	grey	0.475016
ENSG00000060688.13	grey	0.930568
ENSG00000060709.16	darkgreen	2.49056e-22
ENSG00000060718.22	grey	3.8452e-09
ENSG00000060749.16	grey	5.79168e-06
ENSG00000060762.19	lightcyan1	4.44061e-09
ENSG00000060971.19	lightcyan	9.58529e-10
ENSG00000060982.15	lightcyan1	7.46904e-32
ENSG00000061273.18	grey	2.15165e-21
ENSG00000061337.15	darkgreen	4.06258e-18
ENSG00000061676.15	lightcyan1	1.25555e-47
ENSG00000061794.13	grey	5.1517e-28
ENSG00000061918.14	lightcyan1	5.29413e-48
ENSG00000061936.10	lightcyan	7.9314e-30
ENSG00000061938.21	darkgrey	3.32163e-32
ENSG00000061987.16	grey	8.94363e-11
ENSG00000062038.15	grey	0.0420017
ENSG00000062096.15	floralwhite	1.37453e-08
ENSG00000062194.16	lightcyan1	1.26855e-15
ENSG00000062282.15	grey	6.50789e-08
ENSG00000062370.17	grey	0.085921
ENSG00000062485.19	lightcyan1	1.24682e-18
ENSG00000062524.16	darkgreen	5.40494e-09
ENSG00000062582.14	grey	2.01257e-28
ENSG00000062598.18	grey	0.00932236
ENSG00000062650.20	ivory	1.18078e-20
ENSG00000062716.13	grey	1.17145e-10
ENSG00000062725.10	lightcyan1	5.55997e-32
ENSG00000062822.16	grey	2.99557e-07
ENSG00000063015.21	grey	0.00427386
ENSG00000063046.18	lightcyan1	8.19591e-16
ENSG00000063169.12	grey	1.02327e-19
ENSG00000063176.16	midnightblue	5.52931e-21
ENSG00000063177.13	yellow	1.99247e-16
ENSG00000063180.9	grey	8.71841e-22
ENSG00000063241.8	midnightblue	2.63552e-15
ENSG00000063244.13	grey	0.00475098
ENSG00000063245.15	darkgrey	6.82838e-25
ENSG00000063322.15	grey	0.62746
ENSG00000063438.20	grey	0.825061
ENSG00000063587.15	grey	4.63809e-05
ENSG00000063601.17	grey	1.0843e-09
ENSG00000063660.9	midnightblue	4.09707e-16
ENSG00000063761.16	grey	0.0885654
ENSG00000063854.13	grey	2.49628e-16
ENSG00000063978.16	grey	7.09887e-15
ENSG00000064042.18	grey	0.00300717
ENSG00000064102.15	grey	0.0479092
ENSG00000064115.11	grey	5.58726e-17
ENSG00000064199.7	grey	1.41723e-19
ENSG00000064225.13	grey	1.22512e-12
ENSG00000064270.13	grey	0.0453884
ENSG00000064300.9	grey	2.06091e-07
ENSG00000064309.16	lightcyan	6.98671e-10
ENSG00000064313.13	darkorange	3.60919e-08
ENSG00000064393.16	grey	1.07873e-19
ENSG00000064419.14	grey	1.86749e-29
ENSG00000064490.14	grey	0.323814
ENSG00000064545.15	darkgrey	2.26976e-11
ENSG00000064601.21	grey	0.128561
ENSG00000064607.17	darkorange	1.94843e-14
ENSG00000064651.14	salmon	1.33884e-28
ENSG00000064652.11	lightcyan1	2.78639e-09
ENSG00000064655.19	floralwhite	2.11029e-21
ENSG00000064666.15	grey	1.29845e-07
ENSG00000064687.13	darkgrey	1.71474e-23
ENSG00000064692.20	grey	0.953437
ENSG00000064703.13	grey	3.1401e-18
ENSG00000064726.10	lightcyan1	1.11938e-46
ENSG00000064763.12	lightcyan1	8.02596e-34
ENSG00000064787.14	grey	4.29624e-16
ENSG00000064932.16	grey	3.55831e-14
ENSG00000064933.19	grey	1.71171e-08
ENSG00000064961.19	grey	3.04679e-07
ENSG00000064989.13	grey	0.939114
ENSG00000064995.19	grey	0.234605
ENSG00000064999.15	grey	0.00201847
ENSG00000065000.19	midnightblue	1.27321e-21
ENSG00000065029.15	lightcyan	8.02825e-12
ENSG00000065054.14	darkgrey	3.29343e-06
ENSG00000065057.9	midnightblue	4.63427e-20
ENSG00000065060.18	grey	0.278136
ENSG00000065135.12	grey	0.000553274
ENSG00000065150.21	darkgreen	3.92102e-15
ENSG00000065154.12	lightcyan1	1.09936e-51
ENSG00000065183.16	grey	1.47914e-15
ENSG00000065243.20	darkgreen	2.03541e-22
ENSG00000065268.11	midnightblue	5.2555e-15
ENSG00000065308.5	grey	9.07484e-09
ENSG00000065320.9	grey	0.000298752
ENSG00000065325.13	grey	0.00832448
ENSG00000065357.20	grey	0.0877011
ENSG00000065361.17	salmon	2.84339e-54
ENSG00000065413.20	grey	1.1725e-06
ENSG00000065427.15	grey	5.07746e-28
ENSG00000065457.11	grey	0.609006
ENSG00000065485.20	grey	0.000246497
ENSG00000065491.8	grey	3.06878e-14
ENSG00000065518.8	lightcyan1	7.72488e-26
ENSG00000065526.12	grey	4.63932e-17
ENSG00000065534.20	grey	9.10798e-07
ENSG00000065548.18	lightcyan1	3.75512e-59
ENSG00000065559.15	lightcyan1	1.01577e-46
ENSG00000065600.13	salmon	8.5106e-32
ENSG00000065609.15	lightcyan1	8.95942e-27
ENSG00000065613.15	darkgrey	6.42049e-15
ENSG00000065615.14	grey	0.000423711
ENSG00000065621.15	grey	0.134788
ENSG00000065665.21	grey	1.13545e-08
ENSG00000065675.16	grey	0.171539
ENSG00000065717.15	lightcyan1	3.12215e-09
ENSG00000065802.12	grey	0.0109205
ENSG00000065809.14	salmon	6.40813e-45
ENSG00000065833.9	grey	1.77734e-20
ENSG00000065882.17	grey	0.188925
ENSG00000065883.17	grey	2.39971e-08
ENSG00000065911.13	pink	1.86721e-19
ENSG00000065923.10	lightcyan1	1.02812e-20
ENSG00000065970.9	darkorange	7.89502e-05
ENSG00000065978.19	grey	0.00418904
ENSG00000065989.16	darkorange	6.6688e-39
ENSG00000066027.12	ivory	6.76848e-14
ENSG00000066032.19	grey	6.79612e-40
ENSG00000066044.15	darkorange	1.7521e-07
ENSG00000066056.14	grey	0.0597569
ENSG00000066084.13	salmon	4.35572e-35
ENSG00000066117.15	grey	0.000183629
ENSG00000066135.13	grey	0.00300472
ENSG00000066136.21	grey	1.04568e-07
ENSG00000066185.13	grey	0.0310598
ENSG00000066230.12	grey	0.175828
ENSG00000066248.15	darkgreen	9.72228e-30
ENSG00000066294.15	black	1.13593e-30
ENSG00000066322.15	salmon	1.39494e-37
ENSG00000066379.15	grey	0.10058
ENSG00000066382.17	grey	0.000157368
ENSG00000066422.6	grey	2.96777e-16
ENSG00000066427.25	grey	5.64351e-11
ENSG00000066455.13	lightcyan1	4.02246e-12
ENSG00000066468.24	grey	1.59406e-09
ENSG00000066557.6	lightcyan1	4.94439e-40
ENSG00000066583.12	grey	0.0758436
ENSG00000066629.18	grey	0.472242
ENSG00000066651.20	grey	0.00732232
ENSG00000066654.14	grey	1.0212e-21
ENSG00000066697.15	grey	6.14682e-10
ENSG00000066735.15	midnightblue	1.33808e-09
ENSG00000066739.12	grey	3.86048e-10
ENSG00000066777.9	grey	6.60515e-14
ENSG00000066827.16	grey	0.772026
ENSG00000066855.16	grey	4.28891e-06
ENSG00000066926.13	lightcyan1	7.92831e-13
ENSG00000066933.16	lightcyan1	6.4826e-19
ENSG00000067048.17	grey	0.254757
ENSG00000067057.18	lightcyan1	3.86636e-13
ENSG00000067064.13	grey	8.71378e-15
ENSG00000067066.17	black	1.23276e-18
ENSG00000067082.15	grey	0.951817
ENSG00000067113.17	ivory	3.07452e-22
ENSG00000067141.17	grey	2.34858e-08
ENSG00000067167.8	ivory	8.28462e-34
ENSG00000067177.15	floralwhite	4.5263e-19
ENSG00000067182.8	pink	5.898e-39
ENSG00000067191.16	darkgreen	1.23776e-21
ENSG00000067208.16	ivory	1.4145e-13
ENSG00000067221.14	darkgreen	3.776e-33
ENSG00000067225.20	grey	9.40792e-34
ENSG00000067248.11	lightcyan1	2.74631e-08
ENSG00000067334.14	grey	4.24733e-19
ENSG00000067365.15	grey	5.201e-14
ENSG00000067369.14	grey	3.10555e-19
ENSG00000067445.22	grey	4.39382e-06
ENSG00000067533.6	grey	1.16357e-05
ENSG00000067560.14	darkorange	1.59622e-22
ENSG00000067596.12	grey	0.528437
ENSG00000067601.9	grey	1.32399e-11
ENSG00000067606.17	darkgreen	1.93334e-27
ENSG00000067646.12	grey	0.609417
ENSG00000067704.10	grey	2.53178e-12
ENSG00000067715.14	lightcyan1	2.08038e-37
ENSG00000067798.16	grey	0.0083344
ENSG00000067829.20	grey	1.06881e-20
ENSG00000067836.13	grey	0.0889502
ENSG00000067840.13	midnightblue	1.20849e-20
ENSG00000067842.18	darkgreen	1.18033e-26
ENSG00000067900.8	darkgreen	9.52984e-29
ENSG00000067955.15	grey	5.77403e-08
ENSG00000067992.17	lightcyan1	5.57205e-19
ENSG00000068001.14	pink	9.24728e-16
ENSG00000068024.18	darkgrey	1.59128e-11
ENSG00000068028.18	grey	0.00041825
ENSG00000068078.20	grey	0.258064
ENSG00000068079.8	grey	0.0522261
ENSG00000068097.16	grey	1.87629e-08
ENSG00000068120.15	grey	0.0244799
ENSG00000068137.15	darkgrey	1.98204e-22
ENSG00000068305.18	lightcyan1	4.78455e-17
ENSG00000068308.15	darkgreen	2.29639e-17
ENSG00000068323.17	grey	0.0249353
ENSG00000068354.16	darkgreen	2.09408e-16
ENSG00000068366.21	lightcyan1	1.335e-45
ENSG00000068383.19	grey	3.58195e-31
ENSG00000068394.11	yellow	5.81517e-09
ENSG00000068400.13	grey	2.34803e-06
ENSG00000068438.15	grey	4.6507e-15
ENSG00000068489.13	grey	0.112426
ENSG00000068615.20	lightcyan1	5.13685e-34
ENSG00000068650.19	salmon	1.52989e-37
ENSG00000068654.17	darkgrey	1.15638e-07
ENSG00000068697.7	darkorange	2.19968e-05
ENSG00000068724.17	salmon	5.40256e-22
ENSG00000068745.15	grey	1.34729e-08
ENSG00000068784.13	darkorange	4.36993e-15
ENSG00000068796.19	ivory	7.07927e-29
ENSG00000068831.19	grey	5.14984e-07
ENSG00000068878.15	salmon	2.94549e-22
ENSG00000068885.15	ivory	1.90165e-14
ENSG00000068903.21	salmon	4.95662e-34
ENSG00000068912.15	lightcyan1	2.69956e-48
ENSG00000068971.14	darkgreen	6.3386e-15
ENSG00000068976.14	grey	0.022133
ENSG00000069020.19	darkorange	5.09864e-23
ENSG00000069122.19	grey	0.000143559
ENSG00000069188.17	grey	2.5149e-06
ENSG00000069248.12	lightcyan1	1.23687e-09
ENSG00000069275.13	ivory	2.1127e-20
ENSG00000069329.18	lightcyan1	7.13705e-61
ENSG00000069345.12	lightcyan1	3.58967e-53
ENSG00000069424.16	darkorange	1.62326e-27
ENSG00000069431.14	grey	7.57104e-05
ENSG00000069493.15	grey	5.29095e-11
ENSG00000069509.6	grey	2.39557e-32
ENSG00000069535.14	grey	0.00150692
ENSG00000069667.16	grey	2.31297e-11
ENSG00000069702.11	floralwhite	3.87065e-20
ENSG00000069849.11	grey	1.28034e-26
ENSG00000069869.17	grey	2.97132e-27
ENSG00000069943.10	grey	5.75625e-05
ENSG00000069956.14	grey	4.25732e-29
ENSG00000069966.19	grey	4.73568e-19
ENSG00000069974.16	pink	1.03581e-12
ENSG00000069998.12	midnightblue	9.76866e-07
ENSG00000070010.19	grey	4.7942e-08
ENSG00000070018.9	grey	7.50541e-05
ENSG00000070047.13	darkgrey	1.527e-23
ENSG00000070061.16	grey	0.000839659
ENSG00000070081.18	grey	7.34364e-17
ENSG00000070087.15	lightcyan1	1.76169e-49
ENSG00000070159.14	lightcyan1	1.3945e-17
ENSG00000070182.21	darkgreen	5.57217e-29
ENSG00000070193.5	grey	3.1165e-05
ENSG00000070214.16	salmon	6.80475e-40
ENSG00000070269.14	grey	0.00066019
ENSG00000070366.14	grey	1.55259e-09
ENSG00000070367.16	lightcyan1	1.42418e-18
ENSG00000070371.16	grey	3.04604e-07
ENSG00000070388.12	grey	0.385388
ENSG00000070404.10	grey	4.98298e-06
ENSG00000070413.20	darkgreen	1.33075e-17
ENSG00000070423.18	darkgrey	3.43397e-07
ENSG00000070444.15	darkgrey	5.3744e-20
ENSG00000070476.15	lightcyan	5.25732e-29
ENSG00000070495.15	grey	0.236773
ENSG00000070501.12	grey	1.54663e-21
ENSG00000070526.15	grey	0.23988
ENSG00000070540.13	grey	0.000260555
ENSG00000070601.10	grey	2.98392e-07
ENSG00000070610.14	darkgreen	1.31691e-17
ENSG00000070614.15	salmon	2.12299e-20
ENSG00000070669.17	lightcyan1	1.79646e-31
ENSG00000070718.12	lightcyan1	1.17219e-52
ENSG00000070729.14	darkgreen	4.06704e-16
ENSG00000070756.17	grey	1.7734e-07
ENSG00000070759.17	grey	1.04546e-12
ENSG00000070761.8	grey	1.29349e-22
ENSG00000070770.10	darkorange	8.4685e-06
ENSG00000070778.13	grey	1.1548e-08
ENSG00000070785.17	grey	2.79626e-20
ENSG00000070808.17	darkgreen	3.93842e-32
ENSG00000070814.22	grey	0.0910303
ENSG00000070831.18	grey	2.30492e-09
ENSG00000070882.13	grey	3.62874e-08
ENSG00000070950.10	grey	0.510602
ENSG00000070961.16	lightcyan1	1.72782e-39
ENSG00000071051.14	darkgreen	3.19058e-25
ENSG00000071054.17	salmon	3.90442e-40
ENSG00000071073.13	grey	1.33264e-21
ENSG00000071082.11	yellow	4.13042e-38
ENSG00000071127.17	grey	0.705716
ENSG00000071189.21	lightcyan1	3.61831e-28
ENSG00000071205.12	grey	4.27747e-05
ENSG00000071242.12	grey	2.19699e-14
ENSG00000071243.16	grey	8.75864e-14
ENSG00000071246.11	grey	2.03788e-06
ENSG00000071282.12	grey	0.0642674
ENSG00000071462.12	grey	0.052313
ENSG00000071537.14	grey	2.52358e-10
ENSG00000071539.14	grey	4.91288e-09
ENSG00000071553.18	grey	2.51588e-16
ENSG00000071564.17	grey	8.14128e-12
ENSG00000071575.12	grey	9.68473e-11
ENSG00000071626.17	lightcyan	2.55427e-16
ENSG00000071655.18	midnightblue	8.30074e-32
ENSG00000071794.16	grey	2.29196e-13
ENSG00000071859.15	grey	1.93386e-05
ENSG00000071889.17	grey	0.000264419
ENSG00000071894.17	darkgrey	1.35198e-18
ENSG00000071967.12	floralwhite	1.3066e-26
ENSG00000071991.9	salmon	1.9566e-34
ENSG00000071994.11	grey	6.55845e-12
ENSG00000072041.18	lightcyan1	9.9885e-27
ENSG00000072042.13	lightcyan1	2.34642e-20
ENSG00000072062.15	darkorange	4.08159e-23
ENSG00000072071.17	darkorange	1.28881e-29
ENSG00000072110.16	darkorange	1.2879e-20
ENSG00000072121.17	grey	7.13339e-29
ENSG00000072133.11	darkgreen	2.15811e-14
ENSG00000072134.16	grey	1.11561e-07
ENSG00000072135.13	grey	2.61487e-09
ENSG00000072163.20	grey	0.00035218
ENSG00000072182.14	paleturquoise	2.00387e-14
ENSG00000072195.15	darkgrey	5.42957e-26
ENSG00000072201.14	grey	2.57691e-40
ENSG00000072210.19	grey	0.688508
ENSG00000072274.13	grey	1.76783e-07
ENSG00000072310.18	grey	1.01573e-06
ENSG00000072315.4	lightcyan1	1.74974e-22
ENSG00000072364.13	grey	0.770613
ENSG00000072401.15	grey	1.36173e-22
ENSG00000072415.10	grey	0.0031062
ENSG00000072422.17	grey	0.578018
ENSG00000072501.19	grey	9.0957e-08
ENSG00000072506.14	grey	0.904581
ENSG00000072518.22	darkgrey	9.93483e-14
ENSG00000072609.18	lightcyan	1.49354e-37
ENSG00000072657.10	lightcyan1	1.92943e-23
ENSG00000072682.20	grey	0.0157101
ENSG00000072736.19	grey	1.98986e-10
ENSG00000072756.17	grey	1.05499e-11
ENSG00000072778.20	grey	4.56287e-11
ENSG00000072786.13	grey	1.82247e-08
ENSG00000072803.18	lightcyan1	2.13209e-39
ENSG00000072832.15	darkgreen	5.67001e-45
ENSG00000072840.13	grey	5.54939e-06
ENSG00000072849.11	ivory	4.82231e-12
ENSG00000072858.11	lightcyan	0.00109059
ENSG00000072864.16	salmon	5.44886e-58
ENSG00000072952.20	pink	1.85235e-13
ENSG00000072954.7	grey	1.86246e-26
ENSG00000072958.9	darkgreen	5.59483e-17
ENSG00000073008.15	darkgreen	2.05455e-16
ENSG00000073050.12	grey	0.170035
ENSG00000073060.17	grey	2.39847e-23
ENSG00000073111.14	grey	0.162268
ENSG00000073146.16	grey	0.000341188
ENSG00000073150.14	midnightblue	2.04613e-14
ENSG00000073169.15	darkgrey	1.10087e-23
ENSG00000073331.18	grey	4.04673e-08
ENSG00000073350.14	salmon	1.07678e-28
ENSG00000073417.15	salmon	1.14216e-63
ENSG00000073464.13	grey	1.05898e-17
ENSG00000073536.18	grey	6.39484e-05
ENSG00000073578.18	grey	4.37535e-14
ENSG00000073584.20	ivory	2.74957e-30
ENSG00000073605.19	lightcyan	4.42181e-41
ENSG00000073614.13	darkgreen	8.8666e-13
ENSG00000073670.14	darkgreen	2.33576e-29
ENSG00000073711.11	grey	6.83808e-06
ENSG00000073712.15	floralwhite	5.47976e-18
ENSG00000073756.13	grey	0.120894
ENSG00000073803.14	grey	3.76545e-16
ENSG00000073849.16	black	2.04232e-18
ENSG00000073910.23	lightcyan1	3.19624e-09
ENSG00000073921.18	grey	0.168801
ENSG00000073969.18	lightcyan1	8.33793e-42
ENSG00000074047.22	grey	0.0219721
ENSG00000074054.20	darkorange	1.74021e-16
ENSG00000074071.15	grey	1.88649e-14
ENSG00000074181.9	grey	0.0545155
ENSG00000074201.9	yellow	1.63179e-28
ENSG00000074211.14	darkgreen	7.54991e-17
ENSG00000074219.14	grey	0.0730103
ENSG00000074266.22	grey	0.0231093
ENSG00000074317.11	darkgreen	5.35638e-33
ENSG00000074319.13	grey	1.99462e-15
ENSG00000074356.17	salmon	2.9184e-27
ENSG00000074370.18	grey	0.891343
ENSG00000074410.14	grey	0.0796068
ENSG00000074416.16	grey	2.31538e-06
ENSG00000074527.13	grey	2.40169e-24
ENSG00000074582.15	yellow	2.81049e-10
ENSG00000074590.14	lightcyan1	8.18974e-38
ENSG00000074603.19	grey	4.85283e-31
ENSG00000074621.14	grey	1.78918e-07
ENSG00000074657.14	grey	4.94213e-32
ENSG00000074660.17	grey	0.148046
ENSG00000074695.6	ivory	2.98375e-15
ENSG00000074696.13	grey	3.27568e-23
ENSG00000074706.14	grey	1.06506e-19
ENSG00000074755.15	grey	5.2396e-12
ENSG00000074800.16	grey	2.207e-17
ENSG00000074803.21	grey	0.000116411
ENSG00000074842.8	grey	6.14131e-16
ENSG00000074855.11	darkgrey	1.83267e-26
ENSG00000074935.14	lightcyan	1.94797e-31
ENSG00000074964.17	midnightblue	1.48152e-16
ENSG00000075035.10	grey	1.46055e-15
ENSG00000075043.20	midnightblue	4.76947e-19
ENSG00000075089.10	grey	1.65779e-26
ENSG00000075131.10	grey	0.247969
ENSG00000075142.14	grey	7.37603e-08
ENSG00000075151.24	grey	2.8469e-12
ENSG00000075188.9	grey	0.178303
ENSG00000075213.11	paleturquoise	1.27205e-18
ENSG00000075223.14	grey	0.940475
ENSG00000075234.17	grey	3.45376e-09
ENSG00000075239.14	grey	7.16883e-18
ENSG00000075240.17	midnightblue	1.29605e-20
ENSG00000075292.19	grey	2.06067e-07
ENSG00000075303.13	grey	2.62005e-35
ENSG00000075336.12	grey	2.58791e-17
ENSG00000075340.23	lightcyan1	3.18402e-11
ENSG00000075391.18	darkorange	2.68306e-18
ENSG00000075399.14	darkgrey	3.49979e-18
ENSG00000075407.19	grey	6.61438e-13
ENSG00000075413.19	lightcyan	1.86086e-36
ENSG00000075415.15	lightcyan1	5.35618e-50
ENSG00000075420.13	pink	3.36376e-14
ENSG00000075426.12	grey	0.126964
ENSG00000075429.9	grey	0.00539805
ENSG00000075461.6	grey	0.0190617
ENSG00000075539.15	salmon	4.39079e-54
ENSG00000075568.17	grey	0.302881
ENSG00000075618.18	grey	0.5621
ENSG00000075624.17	grey	0.0136786
ENSG00000075651.17	salmon	5.39399e-56
ENSG00000075702.19	grey	0.000487421
ENSG00000075711.21	grey	0.133914
ENSG00000075785.14	grey	0.278672
ENSG00000075790.12	lightcyan1	3.40735e-44
ENSG00000075826.17	lightcyan	2.68007e-46
ENSG00000075856.12	grey	0.000420278
ENSG00000075884.14	black	2.56317e-11
ENSG00000075914.13	grey	1.16674e-08
ENSG00000075945.13	lightcyan1	1.88665e-46
ENSG00000075975.17	grey	2.12954e-11
ENSG00000076003.5	grey	0.000231485
ENSG00000076043.11	grey	0.00563494
ENSG00000076053.12	ivory	3.19158e-13
ENSG00000076067.13	grey	1.25374e-08
ENSG00000076108.12	grey	1.01302e-24
ENSG00000076201.16	darkgrey	8.54512e-20
ENSG00000076242.16	grey	4.14248e-05
ENSG00000076248.11	grey	0.188091
ENSG00000076321.11	lightcyan1	1.16353e-05
ENSG00000076344.16	lightcyan	1.94353e-31
ENSG00000076351.13	grey	0.000174296
ENSG00000076356.7	darkgreen	1.54673e-13
ENSG00000076382.17	grey	0.590352
ENSG00000076513.17	grey	1.75611e-17
ENSG00000076554.16	grey	4.15947e-21
ENSG00000076555.16	grey	2.83864e-10
ENSG00000076604.16	grey	2.80592e-13
ENSG00000076641.4	grey	0.773824
ENSG00000076650.7	grey	0.650702
ENSG00000076685.19	grey	2.48337e-07
ENSG00000076706.17	salmon	2.32332e-25
ENSG00000076716.9	grey	0.474065
ENSG00000076770.15	grey	1.39625e-06
ENSG00000076826.10	midnightblue	3.05081e-19
ENSG00000076864.21	darkorange	2.31461e-17
ENSG00000076924.12	darkgrey	1.45149e-12
ENSG00000076928.18	lightcyan	5.79576e-19
ENSG00000076984.18	grey	5.5913e-06
ENSG00000077044.11	salmon	4.64998e-15
ENSG00000077063.11	salmon	2.49457e-25
ENSG00000077080.10	lightcyan1	3.93633e-26
ENSG00000077092.20	darkgreen	9.69354e-20
ENSG00000077097.16	lightcyan1	2.70972e-33
ENSG00000077147.16	lightcyan1	1.19989e-23
ENSG00000077150.20	pink	7.2594e-21
ENSG00000077152.11	lightcyan1	1.77137e-32
ENSG00000077157.22	grey	4.47363e-07
ENSG00000077232.19	grey	4.75689e-05
ENSG00000077235.18	midnightblue	5.81721e-08
ENSG00000077238.14	pink	1.21732e-34
ENSG00000077254.14	lightcyan1	1.76058e-54
ENSG00000077264.16	lightcyan1	3.20758e-32
ENSG00000077279.20	grey	0.00027828
ENSG00000077312.9	grey	0.0515517
ENSG00000077327.16	grey	3.55423e-06
ENSG00000077348.10	grey	1.79777e-09
ENSG00000077380.16	ivory	2.80546e-30
ENSG00000077420.16	black	1.36287e-31
ENSG00000077454.17	lightcyan	8.44532e-23
ENSG00000077458.13	grey	1.84922e-07
ENSG00000077463.15	midnightblue	3.23239e-15
ENSG00000077514.9	grey	0.0103672
ENSG00000077522.15	grey	1.35921e-09
ENSG00000077549.19	grey	0.0348406
ENSG00000077585.14	floralwhite	3.1149e-28
ENSG00000077616.11	lightcyan	9.97182e-26
ENSG00000077684.16	grey	5.52124e-13
ENSG00000077713.19	grey	0.0503238
ENSG00000077721.17	lightcyan1	1.04983e-14
ENSG00000077782.22	grey	5.17891e-05
ENSG00000077942.19	grey	0.673564
ENSG00000077943.8	grey	0.536804
ENSG00000078018.21	lightcyan1	6.96298e-17
ENSG00000078043.16	grey	0.271295
ENSG00000078053.17	lightcyan1	4.02241e-16
ENSG00000078061.14	grey	0.000892334
ENSG00000078070.14	grey	2.34714e-05
ENSG00000078098.15	grey	0.136703
ENSG00000078114.19	floralwhite	8.49541e-21
ENSG00000078124.13	grey	0.00182547
ENSG00000078140.14	grey	2.95137e-33
ENSG00000078142.14	grey	2.73355e-09
ENSG00000078177.14	grey	0.668964
ENSG00000078237.7	grey	3.32339e-08
ENSG00000078246.17	grey	1.25152e-08
ENSG00000078269.15	grey	3.53329e-06
ENSG00000078295.17	darkorange	1.79399e-08
ENSG00000078304.20	grey	1.61033e-34
ENSG00000078319.11	lightcyan	1.48075e-12
ENSG00000078328.23	lightcyan1	9.11457e-28
ENSG00000078369.18	lightcyan1	2.43333e-23
ENSG00000078401.7	pink	2.90557e-09
ENSG00000078403.17	lightcyan	1.25525e-34
ENSG00000078487.18	grey	1.67657e-06
ENSG00000078549.15	grey	0.0259995
ENSG00000078596.11	grey	0.00554064
ENSG00000078618.23	grey	8.61615e-19
ENSG00000078668.14	lightcyan1	1.38589e-47
ENSG00000078674.19	grey	0.247327
ENSG00000078687.18	grey	2.96203e-26
ENSG00000078699.22	grey	7.36117e-20
ENSG00000078725.13	lightcyan1	6.73032e-20
ENSG00000078747.16	ivory	2.12941e-39
ENSG00000078804.13	salmon	7.11557e-22
ENSG00000078808.19	grey	2.76252e-05
ENSG00000078814.18	grey	5.53879e-12
ENSG00000078902.16	darkgreen	5.03495e-31
ENSG00000078967.13	grey	7.36743e-06
ENSG00000079101.17	grey	2.31029e-07
ENSG00000079102.16	darkorange	4.20296e-11
ENSG00000079134.13	lightcyan	1.09691e-31
ENSG00000079150.19	grey	0.0587954
ENSG00000079156.17	grey	2.50058e-07
ENSG00000079215.15	floralwhite	3.39042e-43
ENSG00000079246.16	lightcyan1	7.13078e-38
ENSG00000079263.19	grey	0.000232731
ENSG00000079277.22	lightcyan	5.35004e-16
ENSG00000079308.20	salmon	2.99188e-23
ENSG00000079313.15	midnightblue	2.54987e-19
ENSG00000079332.15	grey	3.11174e-27
ENSG00000079335.20	grey	0.00155366
ENSG00000079337.16	lightcyan	1.11059e-14
ENSG00000079387.14	grey	9.59096e-05
ENSG00000079432.9	darkgrey	1.77523e-38
ENSG00000079435.10	salmon	2.37776e-42
ENSG00000079459.13	grey	0.00162602
ENSG00000079462.8	darkgreen	1.76641e-11
ENSG00000079482.14	grey	2.9716e-05
ENSG00000079616.14	grey	0.29464
ENSG00000079691.18	floralwhite	4.89309e-24
ENSG00000079739.17	grey	4.47779e-12
ENSG00000079785.16	lightcyan1	2.47777e-52
ENSG00000079805.19	salmon	1.46722e-36
ENSG00000079819.19	grey	2.21918e-10
ENSG00000079841.19	grey	1.59262e-18
ENSG00000079931.15	grey	0.992421
ENSG00000079950.14	lightcyan1	2.51435e-26
ENSG00000079974.19	lightcyan	1.34839e-09
ENSG00000079999.14	lightcyan	5.1919e-09
ENSG00000080031.10	salmon	1.01568e-33
ENSG00000080166.16	grey	0.575437
ENSG00000080189.15	grey	0.161331
ENSG00000080200.10	grey	2.84491e-10
ENSG00000080224.18	darkgreen	6.24035e-18
ENSG00000080298.16	darkgreen	1.07509e-05
ENSG00000080345.18	ivory	7.5904e-16
ENSG00000080371.6	ivory	4.10257e-20
ENSG00000080493.18	floralwhite	2.63167e-39
ENSG00000080503.24	darkgreen	1.27569e-17
ENSG00000080546.14	grey	5.02314e-16
ENSG00000080561.14	grey	5.6383e-09
ENSG00000080573.7	grey	0.0949941
ENSG00000080603.17	darkgrey	9.71117e-17
ENSG00000080608.10	grey	0.282158
ENSG00000080709.16	grey	2.17553e-09
ENSG00000080802.20	grey	0.000570625
ENSG00000080815.19	salmon	1.24343e-31
ENSG00000080819.9	salmon	1.82853e-31
ENSG00000080822.17	salmon	6.86303e-36
ENSG00000080823.23	lightcyan	1.76785e-19
ENSG00000080824.19	grey	3.79009e-05
ENSG00000080839.12	grey	1.62915e-07
ENSG00000080845.19	darkorange	1.76635e-35
ENSG00000080854.16	lightcyan	1.07216e-17
ENSG00000080947.15	lightcyan	2.56067e-51
ENSG00000081014.11	grey	0.598689
ENSG00000081019.14	grey	2.39e-17
ENSG00000081026.19	lightcyan1	2.96865e-18
ENSG00000081052.14	grey	2.39262e-06
ENSG00000081087.15	grey	1.45034e-30
ENSG00000081138.14	grey	3.07027e-30
ENSG00000081148.12	grey	0.000184504
ENSG00000081154.12	lightcyan1	9.50584e-29
ENSG00000081177.19	grey	0.329618
ENSG00000081181.8	grey	6.89858e-20
ENSG00000081189.16	lightcyan1	5.54554e-30
ENSG00000081237.20	black	1.77961e-36
ENSG00000081277.13	grey	2.29872e-05
ENSG00000081307.15	lightcyan1	1.15135e-37
ENSG00000081320.11	floralwhite	1.9182e-25
ENSG00000081377.17	grey	7.25528e-23
ENSG00000081386.13	grey	4.64743e-11
ENSG00000081479.15	salmon	7.05051e-48
ENSG00000081665.14	grey	3.68728e-13
ENSG00000081692.13	midnightblue	2.11759e-12
ENSG00000081721.12	grey	4.04717e-14
ENSG00000081760.17	grey	0.0168629
ENSG00000081791.9	grey	3.935e-20
ENSG00000081803.17	grey	1.22032e-26
ENSG00000081818.4	grey	0.594133
ENSG00000081842.18	grey	9.42704e-08
ENSG00000081853.15	grey	0.0467305
ENSG00000081870.12	yellow	1.75533e-11
ENSG00000081913.14	salmon	6.86349e-41
ENSG00000081923.15	grey	0.563673
ENSG00000081985.14	grey	0.160657
ENSG00000082014.17	darkgreen	3.85401e-15
ENSG00000082068.9	grey	4.3694e-06
ENSG00000082074.19	black	5.11909e-46
ENSG00000082146.13	grey	0.924497
ENSG00000082153.18	lightcyan1	3.0847e-31
ENSG00000082175.16	grey	0.429857
ENSG00000082196.21	grey	2.3909e-11
ENSG00000082212.13	grey	5.42459e-12
ENSG00000082213.18	grey	2.82017e-27
ENSG00000082258.13	grey	0.268928
ENSG00000082269.17	grey	1.67765e-09
ENSG00000082293.13	paleturquoise	4.59393e-11
ENSG00000082397.18	grey	2.10626e-17
ENSG00000082438.18	grey	0.182683
ENSG00000082458.12	lightcyan1	3.41247e-30
ENSG00000082482.14	grey	2.49036e-05
ENSG00000082497.12	grey	6.93255e-08
ENSG00000082512.15	grey	0.731229
ENSG00000082515.18	grey	1.3835e-08
ENSG00000082516.9	grey	0.0686666
ENSG00000082556.14	paleturquoise	1.55715e-13
ENSG00000082641.16	darkgreen	1.85993e-18
ENSG00000082684.16	darkorange	1.48587e-08
ENSG00000082701.17	lightcyan1	2.16937e-16
ENSG00000082781.12	grey	0.988711
ENSG00000082805.21	grey	0.882525
ENSG00000082898.19	grey	0.339903
ENSG00000082996.20	ivory	1.76218e-40
ENSG00000083067.24	grey	0.0539636
ENSG00000083093.10	grey	1.59842e-05
ENSG00000083097.15	grey	0.810705
ENSG00000083099.11	lightcyan1	1.55542e-25
ENSG00000083123.15	floralwhite	3.05167e-13
ENSG00000083168.11	grey	4.95745e-11
ENSG00000083223.18	grey	0.000137582
ENSG00000083290.20	grey	0.479386
ENSG00000083312.19	grey	0.0127826
ENSG00000083444.17	grey	0.0049456
ENSG00000083454.22	grey	3.3391e-11
ENSG00000083457.12	grey	2.41222e-07
ENSG00000083520.15	grey	1.58358e-10
ENSG00000083535.16	grey	0.0120529
ENSG00000083544.16	grey	0.000546436
ENSG00000083635.8	lightcyan1	2.8974e-10
ENSG00000083642.19	grey	1.37199e-11
ENSG00000083720.13	lightcyan1	3.55004e-52
ENSG00000083750.13	grey	1.10028e-17
ENSG00000083799.18	grey	1.94502e-19
ENSG00000083807.10	yellow	7.88534e-12
ENSG00000083812.13	darkgrey	2.7417e-09
ENSG00000083814.13	grey	8.55449e-09
ENSG00000083817.9	grey	3.91269e-05
ENSG00000083828.16	grey	3.47871e-18
ENSG00000083838.17	grey	1.95549e-12
ENSG00000083844.10	grey	1.24387e-10
ENSG00000083845.9	yellow	1.71283e-27
ENSG00000083857.15	floralwhite	9.92588e-17
ENSG00000083896.13	darkorange	9.82881e-21
ENSG00000083937.10	lightcyan1	3.09944e-13
ENSG00000084070.12	lightcyan1	1.11278e-26
ENSG00000084072.17	yellow	6.64853e-12
ENSG00000084073.10	lightcyan1	1.33207e-24
ENSG00000084090.14	lightcyan1	1.52414e-27
ENSG00000084092.7	grey	1.57659e-09
ENSG00000084093.19	ivory	2.31125e-12
ENSG00000084112.15	darkorange	1.66448e-31
ENSG00000084207.18	yellow	3.11738e-19
ENSG00000084234.18	grey	2.7476e-35
ENSG00000084444.14	lightcyan1	4.43301e-22
ENSG00000084453.17	salmon	1.85797e-45
ENSG00000084463.8	grey	2.00313e-11
ENSG00000084623.12	grey	2.56892e-25
ENSG00000084628.10	grey	0.128982
ENSG00000084636.18	lightcyan	4.76452e-11
ENSG00000084652.16	grey	3.75672e-07
ENSG00000084674.15	grey	0.956861
ENSG00000084676.16	darkorange	5.07761e-07
ENSG00000084693.16	grey	0.000237346
ENSG00000084710.14	grey	4.88818e-16
ENSG00000084731.15	grey	4.1825e-19
ENSG00000084733.11	lightcyan1	2.96477e-12
ENSG00000084754.12	grey	0.00535275
ENSG00000084764.12	darkgreen	4.53894e-21
ENSG00000084774.14	lightcyan	1.64079e-13
ENSG00000085063.17	grey	4.59954e-09
ENSG00000085117.12	grey	2.77345e-07
ENSG00000085185.16	darkgrey	1.6498e-14
ENSG00000085224.23	grey	7.11608e-11
ENSG00000085231.14	grey	2.01454e-23
ENSG00000085274.16	lightcyan1	1.80679e-10
ENSG00000085276.19	grey	0.684717
ENSG00000085365.18	lightcyan1	1.85301e-58
ENSG00000085377.15	lightcyan1	6.60208e-17
ENSG00000085382.12	grey	7.86377e-11
ENSG00000085415.16	grey	1.59675e-13
ENSG00000085433.17	lightcyan1	2.1999e-56
ENSG00000085449.15	lightcyan1	3.01768e-16
ENSG00000085465.13	lightcyan	1.59736e-18
ENSG00000085491.17	grey	7.18743e-07
ENSG00000085511.20	grey	0.00151001
ENSG00000085514.16	grey	5.31886e-12
ENSG00000085563.15	grey	0.714299
ENSG00000085644.14	darkgrey	2.4238e-25
ENSG00000085662.14	grey	3.20343e-26
ENSG00000085719.13	floralwhite	3.79111e-20
ENSG00000085721.13	grey	1.13602e-08
ENSG00000085733.16	grey	2.72212e-10
ENSG00000085760.15	grey	2.33363e-17
ENSG00000085788.14	lightcyan1	2.53121e-38
ENSG00000085831.16	grey	2.99609e-08
ENSG00000085832.17	lightcyan1	4.8032e-28
ENSG00000085871.9	grey	3.40008e-11
ENSG00000085872.15	darkgrey	2.1515e-17
ENSG00000085978.22	grey	1.17443e-05
ENSG00000085982.15	grey	7.3319e-33
ENSG00000085998.15	grey	0.0538477
ENSG00000086015.23	darkgrey	1.06702e-12
ENSG00000086061.16	grey	1.63789e-26
ENSG00000086062.13	pink	1.8928e-15
ENSG00000086065.14	grey	3.65662e-24
ENSG00000086102.19	grey	0.255237
ENSG00000086159.13	grey	0.0749132
ENSG00000086189.11	grey	0.238436
ENSG00000086200.17	grey	1.31973e-22
ENSG00000086205.18	salmon	1.1143e-39
ENSG00000086232.13	grey	6.31556e-11
ENSG00000086289.12	lightcyan1	8.91488e-31
ENSG00000086300.16	lightcyan1	5.48412e-47
ENSG00000086475.15	grey	4.76468e-13
ENSG00000086504.18	darkgreen	1.97968e-15
ENSG00000086544.3	pink	2.42849e-21
ENSG00000086589.12	lightcyan1	1.5596e-06
ENSG00000086598.11	grey	5.58132e-21
ENSG00000086619.15	grey	0.00556456
ENSG00000086666.19	darkgrey	9.26762e-20
ENSG00000086712.13	grey	0.268321
ENSG00000086717.19	grey	5.42055e-21
ENSG00000086730.17	black	6.98979e-34
ENSG00000086758.16	darkorange	9.88033e-14
ENSG00000086827.9	grey	6.37508e-09
ENSG00000086848.15	grey	1.73031e-15
ENSG00000086991.13	grey	0.991333
ENSG00000087008.16	grey	0.0046471
ENSG00000087053.20	ivory	4.7307e-23
ENSG00000087074.8	grey	0.46148
ENSG00000087076.9	grey	0.306987
ENSG00000087077.14	grey	2.14776e-11
ENSG00000087085.16	darkorange	8.7365e-16
ENSG00000087086.15	pink	5.00569e-10
ENSG00000087087.20	grey	0.00173308
ENSG00000087088.21	grey	0.374852
ENSG00000087095.13	lightcyan1	3.98495e-26
ENSG00000087111.21	grey	1.26776e-09
ENSG00000087116.16	grey	0.402252
ENSG00000087152.16	darkgreen	2.21527e-44
ENSG00000087157.19	grey	4.32793e-12
ENSG00000087191.13	grey	3.531e-21
ENSG00000087206.17	grey	0.519809
ENSG00000087245.13	black	1.88366e-10
ENSG00000087250.9	grey	0.0536579
ENSG00000087253.13	grey	0.199892
ENSG00000087258.16	grey	1.87291e-07
ENSG00000087263.17	grey	1.3329e-08
ENSG00000087266.17	grey	0.00601394
ENSG00000087269.16	grey	0.915365
ENSG00000087274.19	grey	0.262837
ENSG00000087299.12	grey	0.0600088
ENSG00000087301.9	lightcyan1	4.0596e-13
ENSG00000087302.9	grey	4.40854e-22
ENSG00000087303.19	grey	3.51377e-07
ENSG00000087338.5	grey	2.25682e-07
ENSG00000087365.16	grey	0.938023
ENSG00000087448.11	grey	8.61797e-22
ENSG00000087460.29	lightcyan1	2.65893e-23
ENSG00000087470.19	lightcyan1	7.97225e-51
ENSG00000087494.16	grey	2.86652e-16
ENSG00000087495.17	grey	1.40868e-10
ENSG00000087502.19	lightcyan1	3.70571e-25
ENSG00000087586.18	grey	1.64799e-08
ENSG00000087589.17	grey	0.811977
ENSG00000087842.11	grey	0.00347083
ENSG00000087884.15	grey	0.0192293
ENSG00000087903.13	grey	0.000428044
ENSG00000087995.16	grey	2.68279e-20
ENSG00000088035.18	grey	6.72788e-06
ENSG00000088038.19	grey	1.25087e-21
ENSG00000088179.9	lightcyan1	2.74939e-24
ENSG00000088205.13	lightcyan1	8.32159e-09
ENSG00000088247.19	grey	7.75804e-11
ENSG00000088256.9	midnightblue	9.40089e-39
ENSG00000088280.20	pink	6.97638e-11
ENSG00000088298.13	grey	0.539436
ENSG00000088305.19	grey	8.90756e-08
ENSG00000088325.16	grey	0.00301341
ENSG00000088356.6	grey	5.13026e-08
ENSG00000088367.23	darkorange	2.25884e-39
ENSG00000088387.21	grey	2.6632e-05
ENSG00000088448.14	grey	5.78949e-20
ENSG00000088451.11	ivory	7.5068e-10
ENSG00000088538.13	grey	5.96751e-09
ENSG00000088543.15	darkgreen	4.32778e-26
ENSG00000088682.14	grey	0.099933
ENSG00000088727.14	grey	1.08757e-19
ENSG00000088756.13	grey	2.12483e-05
ENSG00000088766.12	grey	1.76532e-07
ENSG00000088808.18	grey	0.0611395
ENSG00000088812.18	grey	2.1933e-16
ENSG00000088826.18	grey	2.49744e-07
ENSG00000088832.18	grey	2.42536e-09
ENSG00000088833.18	grey	0.19952
ENSG00000088836.14	grey	0.114798
ENSG00000088854.13	grey	0.000251158
ENSG00000088876.13	grey	5.61363e-08
ENSG00000088881.21	grey	9.76923e-13
ENSG00000088888.18	lightcyan1	1.5453e-23
ENSG00000088899.16	darkgreen	3.9917e-29
ENSG00000088930.8	darkorange	5.48549e-12
ENSG00000088970.16	grey	1.30865e-05
ENSG00000088986.11	grey	3.05615e-21
ENSG00000088992.18	darkgreen	4.4958e-19
ENSG00000089006.17	darkorange	8.974e-08
ENSG00000089009.16	yellow	1.75821e-36
ENSG00000089022.14	grey	0.387998
ENSG00000089041.17	salmon	1.23295e-42
ENSG00000089048.15	darkorange	1.66269e-13
ENSG00000089050.16	ivory	3.71421e-14
ENSG00000089053.13	grey	2.70265e-08
ENSG00000089057.15	grey	4.33241e-05
ENSG00000089060.12	grey	1.0362e-22
ENSG00000089063.15	lightcyan1	2.39492e-15
ENSG00000089091.16	grey	0.0794568
ENSG00000089094.20	grey	0.0153905
ENSG00000089101.19	grey	0.514956
ENSG00000089123.16	grey	3.37109e-20
ENSG00000089127.15	grey	0.060792
ENSG00000089154.11	grey	1.57043e-11
ENSG00000089157.16	yellow	9.63726e-17
ENSG00000089159.17	grey	3.61017e-22
ENSG00000089163.4	grey	1.95329e-07
ENSG00000089169.15	darkorange	8.0001e-29
ENSG00000089177.19	grey	0.00569965
ENSG00000089195.15	grey	1.61651e-11
ENSG00000089199.10	lightcyan1	3.7646e-21
ENSG00000089220.5	grey	8.3189e-31
ENSG00000089234.16	grey	1.46037e-19
ENSG00000089248.7	grey	8.83261e-23
ENSG00000089250.20	grey	0.549658
ENSG00000089280.19	grey	1.57037e-18
ENSG00000089289.16	grey	2.67383e-27
ENSG00000089327.15	black	1.02038e-08
ENSG00000089335.22	lightcyan1	4.94071e-10
ENSG00000089351.15	darkgrey	3.92613e-26
ENSG00000089472.18	grey	0.00136568
ENSG00000089486.17	darkgreen	1.23633e-29
ENSG00000089558.9	grey	0.584299
ENSG00000089597.18	grey	0.0057762
ENSG00000089639.11	grey	0.0728883
ENSG00000089682.17	grey	0.176071
ENSG00000089693.11	darkgreen	7.3041e-19
ENSG00000089723.10	grey	1.82242e-10
ENSG00000089737.18	grey	7.01044e-26
ENSG00000089775.12	grey	0.00397109
ENSG00000089818.18	lightcyan1	1.38332e-50
ENSG00000089820.16	black	8.72711e-08
ENSG00000089847.13	darkorange	1.72956e-13
ENSG00000089876.12	grey	2.25123e-05
ENSG00000089902.10	grey	0.802754
ENSG00000089916.18	grey	0.226302
ENSG00000090006.18	darkgrey	7.54286e-21
ENSG00000090013.11	grey	3.00462e-09
ENSG00000090020.11	darkorange	6.36094e-30
ENSG00000090054.16	lightcyan1	4.20992e-14
ENSG00000090060.19	grey	0.294867
ENSG00000090061.17	grey	1.78576e-21
ENSG00000090097.22	salmon	2.62077e-41
ENSG00000090104.12	grey	0.00441606
ENSG00000090238.12	grey	1.68813e-09
ENSG00000090263.16	grey	1.38474e-17
ENSG00000090266.13	lightcyan1	5.04912e-17
ENSG00000090273.14	grey	2.64876e-14
ENSG00000090316.16	darkgreen	2.16266e-13
ENSG00000090339.9	pink	4.31845e-29
ENSG00000090372.15	darkgrey	6.58388e-18
ENSG00000090376.11	pink	2.86777e-18
ENSG00000090382.7	grey	0.834559
ENSG00000090432.7	grey	3.4174e-07
ENSG00000090447.12	grey	1.66832e-15
ENSG00000090470.15	grey	0.000349364
ENSG00000090487.11	lightcyan1	4.22459e-09
ENSG00000090520.12	grey	0.0764057
ENSG00000090530.10	grey	1.00686e-09
ENSG00000090539.15	grey	0.00026796
ENSG00000090565.17	midnightblue	2.92524e-18
ENSG00000090581.11	midnightblue	1.60712e-10
ENSG00000090612.22	grey	0.717566
ENSG00000090615.16	darkgrey	1.71113e-18
ENSG00000090621.15	grey	0.0731291
ENSG00000090661.12	grey	1.72448e-07
ENSG00000090674.16	grey	0.000907405
ENSG00000090686.16	grey	6.50491e-06
ENSG00000090776.6	grey	0.738568
ENSG00000090857.14	grey	1.71935e-11
ENSG00000090861.17	darkgreen	1.43373e-16
ENSG00000090863.12	grey	0.1228
ENSG00000090905.19	lightcyan	7.97155e-41
ENSG00000090924.15	grey	8.32582e-12
ENSG00000090932.11	grey	0.0403224
ENSG00000090971.5	grey	1.01631e-21
ENSG00000090975.14	darkorange	1.13421e-30
ENSG00000090989.18	lightcyan1	1.10181e-17
ENSG00000091009.8	grey	3.41976e-11
ENSG00000091039.17	grey	2.70207e-33
ENSG00000091073.20	grey	6.23868e-22
ENSG00000091127.14	grey	0.138343
ENSG00000091129.22	lightcyan1	2.0626e-27
ENSG00000091136.15	darkgreen	6.58374e-18
ENSG00000091137.14	lightcyan	0.000134009
ENSG00000091140.15	grey	9.50672e-43
ENSG00000091157.15	grey	7.43332e-22
ENSG00000091164.13	grey	6.07307e-19
ENSG00000091317.8	black	1.41602e-07
ENSG00000091409.16	floralwhite	3.33669e-14
ENSG00000091428.18	grey	1.09873e-06
ENSG00000091436.17	pink	2.44155e-16
ENSG00000091482.8	lightcyan1	1.40243e-21
ENSG00000091483.8	grey	2.46948e-32
ENSG00000091490.11	grey	1.24393e-07
ENSG00000091513.16	salmon	5.828e-35
ENSG00000091527.17	lightcyan1	4.67956e-32
ENSG00000091536.20	ivory	5.79731e-17
ENSG00000091542.9	grey	3.33218e-11
ENSG00000091592.16	black	1.82434e-08
ENSG00000091622.16	darkorange	2.58554e-17
ENSG00000091640.8	grey	8.9057e-21
ENSG00000091651.9	grey	1.42889e-16
ENSG00000091656.19	grey	4.92955e-23
ENSG00000091664.9	darkgreen	6.65213e-17
ENSG00000091732.17	grey	5.22364e-14
ENSG00000091844.8	grey	2.06323e-22
ENSG00000091879.14	pink	1.19649e-10
ENSG00000091947.10	yellow	4.58269e-16
ENSG00000091972.18	lightcyan1	6.7651e-42
ENSG00000091986.16	grey	0.00101073
ENSG00000092010.15	yellow	7.09881e-24
ENSG00000092020.11	grey	9.09352e-11
ENSG00000092036.19	grey	0.0106832
ENSG00000092051.18	darkorange	6.70292e-24
ENSG00000092054.13	grey	0.476472
ENSG00000092068.21	darkorange	3.03399e-23
ENSG00000092094.11	grey	3.21787e-05
ENSG00000092096.19	darkgreen	1.78822e-18
ENSG00000092098.17	grey	0.8819
ENSG00000092108.22	grey	6.29187e-05
ENSG00000092140.16	grey	0.000779956
ENSG00000092148.14	lightcyan1	1.03605e-33
ENSG00000092199.19	lightcyan1	1.76021e-15
ENSG00000092201.10	grey	3.95968e-30
ENSG00000092203.15	grey	4.62796e-24
ENSG00000092208.19	grey	4.77972e-14
ENSG00000092330.18	grey	0.00701129
ENSG00000092421.17	salmon	4.6168e-49
ENSG00000092439.16	grey	0.000193408
ENSG00000092445.12	grey	0.0013946
ENSG00000092470.12	grey	3.30686e-09
ENSG00000092529.25	salmon	8.70848e-49
ENSG00000092531.10	grey	1.53831e-14
ENSG00000092621.13	grey	3.67548e-06
ENSG00000092758.18	salmon	4.27271e-28
ENSG00000092820.19	floralwhite	8.09711e-28
ENSG00000092841.19	yellow	2.1308e-37
ENSG00000092847.13	grey	0.415829
ENSG00000092853.14	grey	7.07552e-13
ENSG00000092871.17	salmon	6.01525e-46
ENSG00000092929.12	grey	4.57702e-24
ENSG00000092931.12	grey	4.79097e-06
ENSG00000092964.18	grey	0.0268384
ENSG00000092969.12	floralwhite	2.70015e-32
ENSG00000092978.11	grey	1.39036e-05
ENSG00000093000.19	grey	2.44483e-35
ENSG00000093010.15	grey	3.10265e-06
ENSG00000093072.19	grey	1.65255e-07
ENSG00000093100.13	grey	2.96941e-09
ENSG00000093144.19	lightcyan1	5.64635e-12
ENSG00000093167.18	lightcyan	7.29919e-18
ENSG00000093183.14	lightcyan1	2.01796e-14
ENSG00000093217.11	grey	1.01867e-08
ENSG00000094631.21	grey	8.28089e-21
ENSG00000094804.12	grey	0.00406127
ENSG00000094841.14	grey	8.81284e-24
ENSG00000094880.11	lightcyan1	8.33804e-14
ENSG00000094914.14	grey	8.78295e-09
ENSG00000094916.16	grey	0.00456123
ENSG00000094963.14	grey	0.375783
ENSG00000094975.14	ivory	7.44221e-24
ENSG00000095002.15	lightcyan1	4.6053e-32
ENSG00000095015.6	grey	0.594913
ENSG00000095059.17	yellow	5.27184e-12
ENSG00000095066.12	darkgrey	3.41188e-16
ENSG00000095139.15	lightcyan1	4.79222e-21
ENSG00000095203.15	darkgreen	1.35738e-19
ENSG00000095209.12	grey	9.17473e-05
ENSG00000095261.14	lightcyan1	1.41644e-11
ENSG00000095303.17	black	3.0448e-24
ENSG00000095319.14	grey	1.64246e-22
ENSG00000095321.18	grey	0.416119
ENSG00000095370.20	darkorange	6.51929e-13
ENSG00000095380.11	lightcyan1	3.03047e-22
ENSG00000095383.20	lightcyan	2.05263e-16
ENSG00000095397.16	salmon	6.02981e-34
ENSG00000095485.18	grey	0.000645461
ENSG00000095539.15	grey	0.0311401
ENSG00000095564.15	grey	1.12815e-06
ENSG00000095574.12	grey	0.0105114
ENSG00000095585.18	black	1.50396e-18
ENSG00000095587.9	grey	1.1204e-11
ENSG00000095596.12	paleturquoise	8.11057e-19
ENSG00000095627.10	grey	6.52302e-05
ENSG00000095637.23	grey	0.438913
ENSG00000095713.14	darkgreen	1.10234e-10
ENSG00000095739.11	grey	1.84068e-05
ENSG00000095787.24	grey	4.40382e-13
ENSG00000095794.20	grey	7.13999e-09
ENSG00000095906.17	darkgrey	2.42299e-15
ENSG00000095932.7	grey	8.14289e-07
ENSG00000095951.17	darkorange	3.49787e-10
ENSG00000095970.17	black	1.08665e-33
ENSG00000096060.15	pink	1.56929e-17
ENSG00000096063.16	grey	1.72983e-23
ENSG00000096070.19	darkgrey	2.3357e-10
ENSG00000096080.12	grey	4.87199e-23
ENSG00000096092.6	lightcyan1	5.20276e-42
ENSG00000096093.16	grey	2.48382e-16
ENSG00000096384.20	grey	3.43334e-35
ENSG00000096401.8	grey	6.67801e-21
ENSG00000096433.11	pink	3.16125e-16
ENSG00000096654.16	darkgreen	4.50394e-19
ENSG00000096696.15	grey	0.357374
ENSG00000096717.12	ivory	2.66779e-25
ENSG00000096746.18	midnightblue	3.61691e-13
ENSG00000096872.17	grey	0.00695149
ENSG00000096968.14	grey	0.0186895
ENSG00000097007.19	grey	7.67533e-14
ENSG00000097021.20	darkgreen	1.68264e-25
ENSG00000097033.14	ivory	2.1069e-14
ENSG00000097046.13	grey	3.14333e-15
ENSG00000097096.10	grey	7.47795e-05
ENSG00000099139.14	grey	7.46232e-05
ENSG00000099194.6	grey	0.000895189
ENSG00000099203.7	grey	0.381771
ENSG00000099204.21	floralwhite	6.56515e-24
ENSG00000099219.15	ivory	2.01809e-28
ENSG00000099246.18	grey	3.67102e-29
ENSG00000099250.18	grey	0.000316561
ENSG00000099251.14	grey	4.76124e-14
ENSG00000099256.19	ivory	2.41471e-20
ENSG00000099260.12	grey	0.862592
ENSG00000099282.10	salmon	4.63927e-45
ENSG00000099284.15	grey	0.0615478
ENSG00000099290.17	grey	0.00997324
ENSG00000099308.11	darkorange	6.01175e-24
ENSG00000099326.9	lightcyan	7.45255e-26
ENSG00000099330.9	grey	0.000635541
ENSG00000099331.14	salmon	2.12231e-26
ENSG00000099337.5	grey	0.00378596
ENSG00000099338.23	lightcyan	1.15602e-20
ENSG00000099341.12	grey	3.33257e-37
ENSG00000099364.18	darkgreen	3.03108e-22
ENSG00000099365.11	darkorange	6.69717e-36
ENSG00000099377.14	grey	0.00142386
ENSG00000099381.19	darkgrey	1.1817e-26
ENSG00000099385.12	grey	0.0038099
ENSG00000099622.14	yellow	9.77467e-20
ENSG00000099624.8	midnightblue	8.4775e-29
ENSG00000099625.14	midnightblue	1.5962e-22
ENSG00000099715.14	grey	0.61925
ENSG00000099725.14	grey	0.0155872
ENSG00000099783.12	grey	0.0358673
ENSG00000099785.11	midnightblue	1.19548e-16
ENSG00000099795.7	grey	9.34746e-12
ENSG00000099797.15	grey	0.618298
ENSG00000099800.8	grey	8.68392e-08
ENSG00000099804.9	midnightblue	8.69275e-32
ENSG00000099810.21	grey	0.200288
ENSG00000099814.17	midnightblue	5.67675e-31
ENSG00000099817.12	darkgreen	1.82559e-16
ENSG00000099821.14	darkgrey	4.42849e-14
ENSG00000099822.3	darkgrey	4.1172e-18
ENSG00000099840.14	grey	2.08207e-10
ENSG00000099849.15	midnightblue	1.2372e-17
ENSG00000099860.9	pink	6.84798e-25
ENSG00000099864.18	midnightblue	6.55098e-30
ENSG00000099875.16	grey	0.0085493
ENSG00000099889.14	darkgrey	1.69102e-20
ENSG00000099899.15	darkgrey	1.82017e-10
ENSG00000099901.17	grey	5.11981e-18
ENSG00000099904.16	darkgrey	6.20225e-27
ENSG00000099910.17	darkgreen	3.55722e-21
ENSG00000099917.17	darkgrey	3.46869e-36
ENSG00000099940.12	grey	0.676903
ENSG00000099942.13	grey	3.60897e-17
ENSG00000099949.21	darkgrey	9.69219e-17
ENSG00000099954.19	salmon	1.4234e-29
ENSG00000099956.20	grey	1.62567e-09
ENSG00000099957.17	grey	3.15167e-06
ENSG00000099960.13	darkgreen	4.58185e-15
ENSG00000099968.18	grey	2.04792e-07
ENSG00000099977.15	yellow	2.54935e-16
ENSG00000099991.18	darkgrey	2.28922e-19
ENSG00000099992.16	grey	0.363193
ENSG00000099995.19	grey	0.777062
ENSG00000099998.19	grey	9.94431e-06
ENSG00000099999.15	darkgreen	2.54426e-14
ENSG00000100003.18	grey	0.215465
ENSG00000100014.20	darkred	9.59954e-07
ENSG00000100023.20	darkgrey	3.23061e-16
ENSG00000100027.17	grey	2.42823e-05
ENSG00000100028.12	grey	1.51686e-15
ENSG00000100029.18	yellow	5.0359e-15
ENSG00000100030.15	grey	6.08921e-29
ENSG00000100031.19	grey	1.21072e-16
ENSG00000100033.17	grey	0.00703381
ENSG00000100034.14	midnightblue	4.72997e-32
ENSG00000100036.13	midnightblue	6.72282e-09
ENSG00000100038.20	lightcyan	8.06261e-13
ENSG00000100055.21	black	8.82053e-30
ENSG00000100056.12	midnightblue	4.4936e-10
ENSG00000100058.13	grey	0.000968185
ENSG00000100060.18	black	1.29371e-11
ENSG00000100065.15	grey	0.433217
ENSG00000100068.14	lightcyan	9.83345e-18
ENSG00000100075.10	grey	8.4638e-06
ENSG00000100077.16	lightcyan1	6.67448e-23
ENSG00000100083.19	grey	5.31661e-10
ENSG00000100084.14	grey	0.00578478
ENSG00000100092.24	grey	0.629659
ENSG00000100095.19	grey	6.11654e-07
ENSG00000100097.12	grey	2.40269e-19
ENSG00000100099.21	grey	1.31988e-05
ENSG00000100100.13	grey	0.0012311
ENSG00000100104.13	grey	3.85186e-13
ENSG00000100105.18	grey	8.36235e-08
ENSG00000100106.22	grey	1.60986e-19
ENSG00000100109.17	grey	8.1436e-06
ENSG00000100116.17	midnightblue	3.02547e-15
ENSG00000100124.15	darkgreen	1.61818e-15
ENSG00000100129.18	grey	1.86488e-25
ENSG00000100138.15	grey	1.6239e-40
ENSG00000100139.14	salmon	6.40242e-46
ENSG00000100142.16	grey	7.74576e-07
ENSG00000100146.19	salmon	3.09284e-53
ENSG00000100147.14	grey	5.16507e-07
ENSG00000100150.20	grey	0.0343346
ENSG00000100151.16	grey	0.110605
ENSG00000100154.15	grey	1.37428e-08
ENSG00000100167.21	darkgreen	1.75049e-20
ENSG00000100181.22	salmon	2.65307e-42
ENSG00000100201.23	lightcyan	1.76595e-13
ENSG00000100207.21	grey	1.1786e-05
ENSG00000100209.11	yellow	2.71106e-12
ENSG00000100211.12	darkred	2.08585e-07
ENSG00000100216.6	lightcyan1	3.2708e-25
ENSG00000100218.12	grey	3.55666e-06
ENSG00000100219.17	grey	1.00532e-05
ENSG00000100220.12	grey	8.11942e-21
ENSG00000100221.11	grey	5.28431e-24
ENSG00000100225.18	grey	4.31481e-08
ENSG00000100226.16	grey	7.01109e-06
ENSG00000100227.19	grey	0.0992479
ENSG00000100228.14	grey	5.25582e-05
ENSG00000100234.12	floralwhite	5.38138e-23
ENSG00000100239.16	grey	0.00301378
ENSG00000100241.22	darkgrey	5.69743e-20
ENSG00000100242.16	salmon	5.02834e-34
ENSG00000100243.22	grey	2.35435e-11
ENSG00000100246.13	grey	3.71401e-23
ENSG00000100258.18	darkgrey	3.63074e-24
ENSG00000100263.14	darkgrey	1.93728e-12
ENSG00000100266.19	grey	3.14185e-07
ENSG00000100271.17	grey	1.92625e-24
ENSG00000100276.10	grey	3.56429e-11
ENSG00000100280.17	darkgreen	3.17025e-19
ENSG00000100281.14	grey	4.54833e-05
ENSG00000100284.22	darkgreen	8.17966e-16
ENSG00000100285.10	grey	4.26086e-11
ENSG00000100288.20	grey	0.000257456
ENSG00000100292.18	pink	2.83557e-19
ENSG00000100294.13	grey	3.9036e-20
ENSG00000100296.14	grey	0.936824
ENSG00000100297.16	grey	2.57566e-10
ENSG00000100299.18	grey	9.59755e-08
ENSG00000100300.18	grey	0.0181055
ENSG00000100302.7	darkgreen	5.40781e-21
ENSG00000100304.13	grey	0.0539251
ENSG00000100307.13	grey	9.28559e-09
ENSG00000100311.17	grey	0.000925651
ENSG00000100314.4	grey	0.0558384
ENSG00000100316.16	yellow	2.42705e-15
ENSG00000100319.13	grey	0.0977414
ENSG00000100320.24	grey	9.65088e-22
ENSG00000100321.15	darkgreen	2.69496e-37
ENSG00000100324.14	grey	1.19637e-10
ENSG00000100325.15	grey	4.68183e-26
ENSG00000100330.16	grey	0.000302669
ENSG00000100335.15	grey	1.47584e-12
ENSG00000100341.13	grey	0.108845
ENSG00000100342.21	pink	3.62263e-12
ENSG00000100344.11	grey	0.0358064
ENSG00000100345.23	grey	1.40629e-07
ENSG00000100346.18	darkorange	8.65728e-29
ENSG00000100347.15	lightcyan1	1.30456e-23
ENSG00000100348.10	grey	4.66766e-05
ENSG00000100350.16	darkorange	1.35927e-07
ENSG00000100353.18	grey	1.28324e-05
ENSG00000100354.21	grey	9.30914e-05
ENSG00000100359.21	midnightblue	6.08032e-19
ENSG00000100360.15	grey	1.8814e-11
ENSG00000100362.13	grey	6.28232e-21
ENSG00000100364.19	salmon	8.60717e-24
ENSG00000100372.15	grey	4.44262e-10
ENSG00000100376.12	grey	0.120499
ENSG00000100379.18	grey	2.82502e-24
ENSG00000100380.15	lightcyan1	2.07552e-13
ENSG00000100387.9	lightcyan1	1.24406e-19
ENSG00000100393.14	grey	1.00968e-16
ENSG00000100395.15	grey	4.71183e-25
ENSG00000100399.16	grey	1.71338e-10
ENSG00000100401.20	darkgreen	7.4825e-18
ENSG00000100403.12	midnightblue	6.16205e-17
ENSG00000100410.8	yellow	9.36815e-24
ENSG00000100412.17	darkgreen	7.35619e-12
ENSG00000100413.17	grey	0.000295167
ENSG00000100416.15	grey	6.23524e-15
ENSG00000100417.12	darkgreen	2.4269e-17
ENSG00000100418.8	grey	2.54381e-08
ENSG00000100422.14	grey	4.62942e-31
ENSG00000100425.19	grey	3.07871e-17
ENSG00000100426.7	grey	5.46679e-10
ENSG00000100427.16	floralwhite	2.07437e-30
ENSG00000100429.18	darkgrey	5.17101e-26
ENSG00000100433.16	grey	0.557104
ENSG00000100439.11	grey	3.27043e-12
ENSG00000100441.10	grey	1.05714e-12
ENSG00000100442.11	lightcyan1	9.00611e-32
ENSG00000100445.18	grey	0.335
ENSG00000100461.18	grey	9.84508e-17
ENSG00000100462.16	grey	1.65836e-19
ENSG00000100473.18	grey	1.06529e-09
ENSG00000100478.16	grey	3.53532e-26
ENSG00000100483.14	grey	2.14247e-33
ENSG00000100485.12	grey	3.58719e-06
ENSG00000100490.10	grey	1.06083e-07
ENSG00000100503.26	grey	5.36893e-21
ENSG00000100504.17	pink	7.31948e-24
ENSG00000100505.14	lightcyan	5.90317e-18
ENSG00000100519.12	grey	5.61996e-25
ENSG00000100522.10	grey	6.95498e-24
ENSG00000100523.16	yellow	3.07081e-11
ENSG00000100526.21	grey	7.91488e-22
ENSG00000100528.12	grey	5.92026e-13
ENSG00000100532.13	grey	4.01332e-07
ENSG00000100554.12	lightcyan1	4.91346e-58
ENSG00000100564.9	grey	5.96929e-16
ENSG00000100567.13	grey	3.77722e-22
ENSG00000100568.11	grey	1.30245e-22
ENSG00000100575.14	grey	1.07072e-12
ENSG00000100577.19	grey	0.00125951
ENSG00000100578.18	grey	0.00030467
ENSG00000100580.8	grey	1.12258e-20
ENSG00000100583.5	grey	5.76076e-07
ENSG00000100591.8	grey	1.36732e-17
ENSG00000100592.16	grey	0.000789758
ENSG00000100596.8	ivory	1.22366e-36
ENSG00000100599.16	grey	1.54238e-12
ENSG00000100600.15	grey	5.13561e-17
ENSG00000100601.10	grey	0.0400519
ENSG00000100603.14	lightcyan1	6.61441e-17
ENSG00000100604.13	darkgreen	1.56897e-21
ENSG00000100605.17	midnightblue	3.5798e-14
ENSG00000100612.14	grey	9.90321e-19
ENSG00000100614.18	grey	2.82794e-20
ENSG00000100625.9	grey	0.00868667
ENSG00000100626.17	grey	0.129856
ENSG00000100628.12	darkgreen	9.65102e-26
ENSG00000100629.17	grey	7.99231e-13
ENSG00000100632.11	grey	5.66213e-13
ENSG00000100644.17	grey	0.0010952
ENSG00000100647.8	grey	1.6984e-05
ENSG00000100650.16	grey	4.88391e-06
ENSG00000100664.11	grey	1.01838e-27
ENSG00000100678.19	grey	4.84246e-18
ENSG00000100697.16	grey	1.60797e-10
ENSG00000100711.14	grey	0.430332
ENSG00000100714.17	grey	5.0196e-14
ENSG00000100722.20	grey	9.3657e-09
ENSG00000100726.15	darkgrey	1.36227e-10
ENSG00000100731.16	grey	2.45897e-07
ENSG00000100744.15	grey	6.07866e-30
ENSG00000100749.9	grey	0.00605681
ENSG00000100764.14	lightcyan1	5.01719e-40
ENSG00000100767.17	grey	0.0113742
ENSG00000100784.12	grey	4.8062e-05
ENSG00000100796.18	grey	0.00671466
ENSG00000100802.15	grey	0.000230467
ENSG00000100804.19	grey	1.08172e-19
ENSG00000100811.14	grey	5.19154e-10
ENSG00000100813.15	lightcyan	3.21036e-13
ENSG00000100814.18	grey	2.27736e-08
ENSG00000100815.12	grey	0.30678
ENSG00000100823.12	grey	8.79863e-12
ENSG00000100836.11	darkred	1.49614e-13
ENSG00000100842.13	salmon	4.13675e-54
ENSG00000100852.14	floralwhite	1.31179e-21
ENSG00000100865.15	grey	1.20369e-12
ENSG00000100883.13	grey	2.49369e-09
ENSG00000100884.10	grey	1.04313e-08
ENSG00000100888.15	grey	0.314496
ENSG00000100889.12	grey	0.000222271
ENSG00000100890.16	grey	0.00094168
ENSG00000100897.18	grey	5.31517e-19
ENSG00000100902.11	lightcyan1	2.03551e-31
ENSG00000100906.11	pink	4.73488e-16
ENSG00000100908.14	grey	1.69696e-21
ENSG00000100911.16	yellow	8.43348e-10
ENSG00000100916.14	grey	2.43961e-23
ENSG00000100918.14	grey	2.72223e-08
ENSG00000100926.15	grey	0.692548
ENSG00000100934.15	lightcyan1	3.42905e-51
ENSG00000100938.19	grey	4.46859e-27
ENSG00000100941.9	grey	1.69568e-10
ENSG00000100949.15	darkgreen	1.65954e-10
ENSG00000100968.14	grey	0.352394
ENSG00000100979.15	floralwhite	3.35775e-14
ENSG00000100982.12	grey	4.22427e-12
ENSG00000100983.12	grey	7.622e-17
ENSG00000100987.15	grey	3.28241e-09
ENSG00000100991.12	grey	0.0016305
ENSG00000100994.12	grey	0.00101139
ENSG00000100997.20	grey	4.14815e-15
ENSG00000101003.11	grey	1.80869e-06
ENSG00000101004.15	grey	3.6063e-13
ENSG00000101017.15	grey	0.114701
ENSG00000101019.22	grey	7.52621e-26
ENSG00000101040.20	grey	0.00188839
ENSG00000101049.18	salmon	1.01618e-46
ENSG00000101052.13	lightcyan1	4.70586e-14
ENSG00000101079.21	lightcyan1	7.27344e-52
ENSG00000101084.19	grey	9.77808e-26
ENSG00000101096.20	black	6.88304e-16
ENSG00000101098.13	darkgreen	8.57997e-27
ENSG00000101104.13	lightcyan	4.64501e-24
ENSG00000101109.12	grey	2.7221e-05
ENSG00000101126.18	grey	0.834871
ENSG00000101132.10	lightcyan1	2.26602e-31
ENSG00000101134.12	grey	1.69544e-14
ENSG00000101138.12	grey	2.65939e-16
ENSG00000101144.13	floralwhite	1.09203e-20
ENSG00000101146.13	grey	1.34462e-09
ENSG00000101150.18	grey	4.79526e-11
ENSG00000101152.11	darkgreen	1.75981e-46
ENSG00000101158.15	grey	3.60386e-08
ENSG00000101160.15	grey	0.000319244
ENSG00000101161.8	grey	0.0526166
ENSG00000101166.16	darkorange	8.35561e-14
ENSG00000101180.17	darkorange	6.38785e-14
ENSG00000101181.18	grey	0.0298587
ENSG00000101182.15	grey	1.60462e-20
ENSG00000101187.16	pink	7.30649e-17
ENSG00000101189.7	midnightblue	1.94378e-08
ENSG00000101190.13	grey	9.96153e-06
ENSG00000101191.17	grey	3.39736e-13
ENSG00000101193.8	grey	2.8144e-15
ENSG00000101198.15	grey	9.54104e-07
ENSG00000101199.13	midnightblue	1.78208e-13
ENSG00000101203.17	grey	1.29854e-06
ENSG00000101204.18	darkorange	1.84838e-13
ENSG00000101210.13	darkgreen	2.14473e-36
ENSG00000101216.11	midnightblue	1.46238e-18
ENSG00000101220.18	darkgreen	1.85218e-15
ENSG00000101222.12	darkgreen	1.03985e-12
ENSG00000101224.18	grey	2.93908e-10
ENSG00000101230.6	grey	3.42267e-05
ENSG00000101236.17	darkorange	8.29753e-12
ENSG00000101246.20	darkgrey	3.26207e-14
ENSG00000101247.18	grey	3.10775e-24
ENSG00000101255.12	grey	0.000407608
ENSG00000101265.16	salmon	1.2606e-49
ENSG00000101266.19	grey	3.06799e-12
ENSG00000101276.18	pink	2.65584e-18
ENSG00000101290.14	grey	1.30406e-17
ENSG00000101292.8	paleturquoise	4.68995e-14
ENSG00000101294.18	lightcyan1	6.3926e-09
ENSG00000101298.15	midnightblue	4.40936e-21
ENSG00000101307.16	grey	0.140154
ENSG00000101310.17	darkorange	1.2758e-10
ENSG00000101311.16	grey	5.31197e-05
ENSG00000101327.9	grey	0.0146224
ENSG00000101331.17	grey	0.0750993
ENSG00000101333.19	grey	9.81424e-05
ENSG00000101335.10	grey	0.396147
ENSG00000101336.18	black	3.36518e-25
ENSG00000101337.16	grey	3.31335e-08
ENSG00000101343.15	lightcyan1	2.28744e-09
ENSG00000101346.14	ivory	2.35149e-10
ENSG00000101347.11	grey	0.29407
ENSG00000101349.17	lightcyan1	3.18367e-18
ENSG00000101350.8	lightcyan1	3.21123e-21
ENSG00000101353.15	grey	2.14802e-05
ENSG00000101361.17	grey	9.26937e-06
ENSG00000101363.13	grey	8.16913e-21
ENSG00000101365.21	grey	2.34381e-30
ENSG00000101367.9	grey	0.00011605
ENSG00000101384.12	grey	0.924283
ENSG00000101391.21	grey	0.0158994
ENSG00000101400.6	grey	0.0753362
ENSG00000101407.13	grey	7.60236e-05
ENSG00000101412.13	grey	0.125306
ENSG00000101413.12	grey	0.000213047
ENSG00000101417.12	darkorange	2.91337e-06
ENSG00000101421.4	grey	1.52952e-25
ENSG00000101438.4	darkgreen	2.20975e-23
ENSG00000101439.9	floralwhite	1.36867e-18
ENSG00000101442.10	grey	2.41309e-05
ENSG00000101443.18	grey	2.77195e-06
ENSG00000101444.13	grey	7.00069e-13
ENSG00000101445.10	grey	0.0939821
ENSG00000101447.15	grey	5.65801e-05
ENSG00000101452.15	grey	0.147704
ENSG00000101457.13	grey	1.81676e-09
ENSG00000101460.13	grey	1.23505e-11
ENSG00000101463.6	grey	3.48401e-09
ENSG00000101464.11	ivory	4.7982e-24
ENSG00000101473.17	grey	9.66104e-07
ENSG00000101474.12	grey	2.80229e-36
ENSG00000101489.20	grey	1.05092e-18
ENSG00000101493.11	grey	0.00190537
ENSG00000101542.10	grey	0.000369473
ENSG00000101544.9	grey	0.0115776
ENSG00000101546.13	grey	1.92131e-17
ENSG00000101557.15	grey	0.0784422
ENSG00000101558.14	lightcyan1	7.3783e-37
ENSG00000101574.15	grey	0.000281029
ENSG00000101577.10	grey	3.32241e-20
ENSG00000101596.17	grey	1.64975e-16
ENSG00000101605.14	grey	0.000834391
ENSG00000101608.13	darkorange	2.80424e-10
ENSG00000101624.11	grey	8.46762e-15
ENSG00000101638.14	darkorange	1.05734e-26
ENSG00000101639.19	grey	6.99772e-08
ENSG00000101654.18	grey	1.88574e-31
ENSG00000101665.10	grey	0.402316
ENSG00000101680.16	grey	1.25492e-13
ENSG00000101695.9	salmon	2.2671e-32
ENSG00000101745.17	grey	1.56386e-05
ENSG00000101746.16	darkgreen	1.13549e-25
ENSG00000101751.11	grey	0.0377792
ENSG00000101752.13	lightcyan1	4.41752e-25
ENSG00000101773.19	grey	2.0109e-07
ENSG00000101782.15	lightcyan1	2.44823e-05
ENSG00000101811.14	grey	0.234809
ENSG00000101825.8	grey	0.248511
ENSG00000101843.19	grey	1.27655e-14
ENSG00000101844.18	grey	0.16557
ENSG00000101846.9	lightcyan1	4.11609e-18
ENSG00000101849.18	grey	5.18829e-18
ENSG00000101850.13	floralwhite	2.92447e-25
ENSG00000101856.10	lightcyan1	2.39179e-28
ENSG00000101868.13	grey	4.58685e-12
ENSG00000101871.17	floralwhite	5.37128e-28
ENSG00000101882.10	grey	0.0712896
ENSG00000101888.12	floralwhite	5.8659e-16
ENSG00000101901.12	grey	4.62446e-05
ENSG00000101911.13	lightcyan1	2.15149e-38
ENSG00000101928.13	grey	3.12863e-31
ENSG00000101935.12	grey	0.921452
ENSG00000101938.15	floralwhite	1.46385e-19
ENSG00000101940.18	darkgreen	2.49911e-17
ENSG00000101945.17	grey	5.29527e-05
ENSG00000101955.15	grey	8.00792e-08
ENSG00000101958.14	grey	1.71475e-19
ENSG00000101966.13	lightcyan1	3.00846e-26
ENSG00000101972.20	ivory	8.95341e-37
ENSG00000101974.15	grey	2.34217e-07
ENSG00000101977.21	lightcyan1	1.28608e-37
ENSG00000101986.12	grey	0.00679716
ENSG00000101997.13	midnightblue	2.36033e-09
ENSG00000102001.13	grey	1.93951e-17
ENSG00000102003.12	lightcyan1	3.29671e-30
ENSG00000102024.19	lightcyan1	8.9172e-07
ENSG00000102030.16	grey	0.773885
ENSG00000102032.13	grey	3.0163e-07
ENSG00000102038.16	grey	8.94095e-22
ENSG00000102043.16	grey	0.166338
ENSG00000102053.13	darkorange	3.90896e-12
ENSG00000102054.18	grey	3.50045e-20
ENSG00000102057.10	darkgrey	1.08739e-11
ENSG00000102078.16	lightcyan1	2.53007e-47
ENSG00000102081.16	grey	6.12118e-17
ENSG00000102096.9	grey	2.93245e-28
ENSG00000102098.19	grey	0.0741502
ENSG00000102100.16	grey	2.58092e-25
ENSG00000102103.18	grey	2.2387e-13
ENSG00000102109.9	midnightblue	2.86263e-15
ENSG00000102119.12	grey	0.0234881
ENSG00000102125.16	lightcyan	2.19057e-34
ENSG00000102144.15	lightcyan1	2.01093e-34
ENSG00000102158.22	grey	1.71654e-05
ENSG00000102172.16	lightcyan1	2.52134e-38
ENSG00000102174.10	grey	0.0295648
ENSG00000102178.13	grey	1.97001e-39
ENSG00000102181.21	grey	4.44833e-37
ENSG00000102189.17	grey	1.48969e-06
ENSG00000102218.6	darkorange	3.09436e-11
ENSG00000102221.14	grey	4.21201e-06
ENSG00000102225.17	darkgreen	3.64196e-22
ENSG00000102226.10	darkgreen	4.74998e-22
ENSG00000102230.14	grey	0.0187832
ENSG00000102241.12	lightcyan1	4.8098e-27
ENSG00000102265.12	pink	4.73863e-29
ENSG00000102271.14	ivory	3.91639e-31
ENSG00000102290.23	paleturquoise	1.35998e-16
ENSG00000102302.8	darkorange	9.38781e-25
ENSG00000102309.15	grey	6.76937e-12
ENSG00000102312.24	grey	8.05391e-10
ENSG00000102316.17	grey	7.0167e-26
ENSG00000102317.18	grey	0.00427075
ENSG00000102349.18	darkorange	1.87688e-10
ENSG00000102359.9	grey	0.0189969
ENSG00000102362.16	grey	7.00377e-08
ENSG00000102383.14	grey	1.91467e-19
ENSG00000102384.14	grey	1.71052e-05
ENSG00000102385.13	darkgreen	7.7983e-19
ENSG00000102390.11	grey	1.27839e-15
ENSG00000102393.14	grey	6.21805e-10
ENSG00000102401.20	lightcyan1	9.70024e-51
ENSG00000102409.10	lightcyan1	4.83661e-48
ENSG00000102445.20	grey	0.179851
ENSG00000102452.18	lightcyan1	8.82785e-22
ENSG00000102466.16	lightcyan1	1.489e-26
ENSG00000102468.11	lightcyan1	1.38711e-22
ENSG00000102471.15	lightcyan1	5.39721e-51
ENSG00000102524.12	grey	1.06881e-08
ENSG00000102531.16	grey	0.042852
ENSG00000102543.14	grey	2.74745e-25
ENSG00000102547.19	grey	7.82401e-21
ENSG00000102554.14	grey	1.3839e-11
ENSG00000102572.15	lightcyan1	1.37823e-23
ENSG00000102580.15	ivory	3.25689e-19
ENSG00000102595.21	grey	5.261e-07
ENSG00000102606.19	grey	1.34087e-09
ENSG00000102678.7	darkgreen	1.61388e-19
ENSG00000102699.6	grey	1.12733e-12
ENSG00000102710.21	lightcyan	6.79418e-16
ENSG00000102738.8	grey	4.81423e-15
ENSG00000102743.15	grey	1.9177e-18
ENSG00000102753.10	grey	1.33054e-13
ENSG00000102755.12	grey	0.828945
ENSG00000102760.13	grey	0.0118406
ENSG00000102763.18	grey	0.0402366
ENSG00000102780.17	grey	6.73793e-07
ENSG00000102781.14	grey	6.4789e-17
ENSG00000102786.15	grey	0.000228627
ENSG00000102796.12	grey	0.22489
ENSG00000102804.15	grey	3.46311e-16
ENSG00000102805.16	grey	5.8973e-05
ENSG00000102837.7	darkgreen	4.58902e-11
ENSG00000102858.13	darkgrey	2.43047e-33
ENSG00000102870.6	grey	0.000348246
ENSG00000102871.16	grey	0.0839133
ENSG00000102878.18	grey	1.51828e-20
ENSG00000102879.17	darkgreen	1.63e-19
ENSG00000102882.12	grey	3.72091e-06
ENSG00000102893.17	grey	4.91029e-11
ENSG00000102897.10	grey	4.66045e-16
ENSG00000102898.12	grey	8.11015e-23
ENSG00000102900.13	grey	2.71049e-09
ENSG00000102901.13	darkgrey	3.01595e-14
ENSG00000102904.15	grey	0.173273
ENSG00000102908.22	darkorange	5.5138e-13
ENSG00000102910.14	grey	1.39647e-06
ENSG00000102921.8	grey	0.935036
ENSG00000102924.12	grey	1.32677e-11
ENSG00000102931.8	grey	2.25355e-41
ENSG00000102934.10	salmon	9.25298e-33
ENSG00000102935.12	grey	0.218087
ENSG00000102967.12	grey	0.0642887
ENSG00000102974.16	grey	0.00319909
ENSG00000102977.18	midnightblue	6.99823e-16
ENSG00000102978.13	grey	1.73541e-22
ENSG00000102981.10	darkgreen	3.5089e-27
ENSG00000102984.15	darkgreen	3.42817e-19
ENSG00000102996.5	grey	0.340521
ENSG00000103005.12	darkgrey	5.41424e-14
ENSG00000103018.18	lightcyan	8.21101e-19
ENSG00000103021.10	grey	2.62772e-25
ENSG00000103024.8	midnightblue	3.63809e-09
ENSG00000103034.15	lightcyan1	9.06197e-23
ENSG00000103035.11	lightcyan1	7.09445e-49
ENSG00000103037.12	grey	0.623763
ENSG00000103042.9	darkorange	1.54039e-11
ENSG00000103043.15	darkgrey	2.05454e-14
ENSG00000103047.8	grey	0.827394
ENSG00000103051.20	grey	5.18496e-05
ENSG00000103056.12	darkgreen	4.12608e-23
ENSG00000103061.13	grey	3.85491e-12
ENSG00000103064.15	lightcyan	5.68696e-09
ENSG00000103066.13	darkgreen	3.35691e-14
ENSG00000103089.9	salmon	7.61952e-44
ENSG00000103091.15	lightcyan	1.82444e-18
ENSG00000103111.15	grey	5.91848e-06
ENSG00000103121.9	darkred	2.05859e-08
ENSG00000103126.15	grey	1.38587e-09
ENSG00000103145.11	grey	2.90418e-13
ENSG00000103148.17	darkgrey	1.56125e-19
ENSG00000103150.7	lightcyan	8.64061e-33
ENSG00000103152.12	midnightblue	1.035e-24
ENSG00000103154.10	darkgreen	4.48644e-21
ENSG00000103160.12	lightcyan1	1.89457e-49
ENSG00000103168.17	lightcyan	4.22249e-24
ENSG00000103174.13	grey	0.0183361
ENSG00000103175.11	grey	1.21769e-07
ENSG00000103184.12	grey	2.22708e-11
ENSG00000103187.8	pink	1.47985e-10
ENSG00000103194.16	grey	2.05375e-21
ENSG00000103196.12	pink	4.94255e-11
ENSG00000103197.18	darkgrey	3.08355e-35
ENSG00000103199.14	grey	2.64391e-15
ENSG00000103202.13	lightcyan1	1.64361e-11
ENSG00000103222.20	darkgrey	1.19228e-12
ENSG00000103226.19	grey	0.415142
ENSG00000103227.19	grey	1.70852e-18
ENSG00000103245.14	darkgrey	5.36313e-15
ENSG00000103248.19	grey	5.1218e-08
ENSG00000103249.18	darkgrey	3.69749e-21
ENSG00000103253.19	midnightblue	2.0928e-11
ENSG00000103254.10	midnightblue	3.564e-17
ENSG00000103257.9	grey	0.272025
ENSG00000103260.9	grey	0.00472488
ENSG00000103264.18	darkgreen	5.00151e-24
ENSG00000103266.11	midnightblue	4.2444e-18
ENSG00000103269.14	midnightblue	1.23649e-29
ENSG00000103274.11	lightcyan	1.50169e-08
ENSG00000103275.21	midnightblue	5.84406e-10
ENSG00000103316.12	grey	2.79604e-33
ENSG00000103319.12	grey	0.0879557
ENSG00000103326.12	darkgrey	2.78414e-24
ENSG00000103335.22	grey	1.15561e-10
ENSG00000103342.13	grey	9.35146e-05
ENSG00000103343.13	grey	0.00273372
ENSG00000103351.13	grey	1.14548e-07
ENSG00000103353.16	lightcyan1	5.18474e-20
ENSG00000103356.18	grey	9.39388e-06
ENSG00000103363.16	grey	3.91842e-14
ENSG00000103365.15	grey	0.480073
ENSG00000103381.12	salmon	9.61343e-28
ENSG00000103404.15	grey	0.00260529
ENSG00000103415.12	grey	1.85307e-20
ENSG00000103423.14	grey	4.23873e-16
ENSG00000103429.11	grey	9.98698e-15
ENSG00000103449.13	grey	4.90557e-10
ENSG00000103460.17	grey	0.821165
ENSG00000103472.10	grey	6.95795e-13
ENSG00000103479.17	grey	1.45236e-07
ENSG00000103485.19	grey	1.17901e-05
ENSG00000103489.12	darkorange	1.14492e-11
ENSG00000103494.16	lightcyan1	3.29274e-11
ENSG00000103495.15	grey	2.85684e-13
ENSG00000103496.15	darkgreen	1.22654e-08
ENSG00000103502.14	darkgreen	1.06061e-18
ENSG00000103507.14	grey	0.0835657
ENSG00000103510.20	yellow	3.79839e-10
ENSG00000103512.16	grey	2.08377e-21
ENSG00000103528.17	grey	7.41364e-06
ENSG00000103540.17	ivory	6.27724e-28
ENSG00000103544.16	ivory	2.1579e-20
ENSG00000103549.22	grey	0.17089
ENSG00000103550.14	grey	5.2703e-06
ENSG00000103569.10	grey	3.34005e-09
ENSG00000103591.13	lightcyan1	3.34843e-46
ENSG00000103599.20	grey	0.472205
ENSG00000103642.12	grey	1.20009e-06
ENSG00000103647.13	grey	0.0115608
ENSG00000103653.17	grey	0.0126146
ENSG00000103657.14	grey	1.3444e-10
ENSG00000103671.10	grey	4.02798e-11
ENSG00000103707.10	grey	7.27742e-12
ENSG00000103710.11	grey	1.31669e-08
ENSG00000103723.17	darkorange	9.32501e-22
ENSG00000103740.10	floralwhite	1.71241e-27
ENSG00000103742.12	grey	1.53727e-11
ENSG00000103769.10	lightcyan1	5.64042e-65
ENSG00000103811.18	grey	0.000565511
ENSG00000103852.13	grey	1.52554e-10
ENSG00000103855.18	lightcyan1	1.02988e-10
ENSG00000103876.14	grey	0.0175881
ENSG00000103888.17	grey	0.0357408
ENSG00000103932.12	darkgrey	5.14068e-15
ENSG00000103942.13	grey	1.40474e-06
ENSG00000103966.11	grey	0.000862268
ENSG00000103978.16	ivory	3.17279e-36
ENSG00000103994.18	grey	4.39533e-21
ENSG00000103995.14	grey	2.57598e-16
ENSG00000104043.15	black	2.16187e-10
ENSG00000104044.16	grey	0.02765
ENSG00000104047.15	grey	8.08675e-08
ENSG00000104059.5	darkgreen	7.95225e-20
ENSG00000104064.18	grey	4.07232e-10
ENSG00000104067.17	grey	4.44875e-16
ENSG00000104081.14	grey	0.157263
ENSG00000104093.14	lightcyan1	1.00523e-33
ENSG00000104112.9	grey	9.68473e-19
ENSG00000104129.10	grey	4.9996e-09
ENSG00000104131.13	lightcyan1	1.52429e-18
ENSG00000104133.16	grey	8.63839e-15
ENSG00000104140.7	grey	1.62531e-18
ENSG00000104142.11	grey	1.6822e-16
ENSG00000104154.7	grey	4.91561e-05
ENSG00000104164.12	grey	3.41072e-29
ENSG00000104177.19	grey	3.28072e-05
ENSG00000104205.16	grey	6.4427e-08
ENSG00000104218.16	lightcyan	8.51466e-38
ENSG00000104219.13	darkgrey	2.04015e-14
ENSG00000104221.13	grey	3.17921e-19
ENSG00000104228.13	grey	0.0120015
ENSG00000104231.11	grey	1.52883e-16
ENSG00000104267.10	grey	0.0153396
ENSG00000104290.11	lightcyan1	9.59292e-17
ENSG00000104299.15	grey	0.179569
ENSG00000104312.8	grey	0.37203
ENSG00000104313.20	floralwhite	1.06603e-23
ENSG00000104320.14	grey	4.92056e-15
ENSG00000104324.16	grey	0.000985253
ENSG00000104325.7	grey	0.0101668
ENSG00000104327.7	darkgreen	1.86195e-19
ENSG00000104331.9	grey	3.31554e-13
ENSG00000104332.12	grey	0.103575
ENSG00000104341.17	grey	7.02685e-23
ENSG00000104343.21	lightcyan1	4.4155e-25
ENSG00000104356.11	grey	0.00148135
ENSG00000104361.10	darkgreen	3.53622e-08
ENSG00000104365.16	lightcyan	1.09223e-18
ENSG00000104368.19	pink	1.2679e-09
ENSG00000104369.5	darkorange	9.84647e-14
ENSG00000104375.17	grey	1.11513e-10
ENSG00000104381.14	grey	2.06493e-39
ENSG00000104388.15	lightcyan1	7.05004e-68
ENSG00000104408.11	yellow	3.7345e-17
ENSG00000104412.8	ivory	1.05147e-26
ENSG00000104419.17	grey	8.69367e-13
ENSG00000104427.12	grey	1.27919e-14
ENSG00000104435.14	lightcyan1	7.18098e-41
ENSG00000104442.10	lightcyan1	9.70192e-26
ENSG00000104447.13	floralwhite	1.27972e-31
ENSG00000104450.13	grey	0.000100943
ENSG00000104472.10	grey	7.5889e-05
ENSG00000104490.18	grey	2.15132e-34
ENSG00000104497.15	grey	3.89909e-12
ENSG00000104517.13	grey	4.47733e-06
ENSG00000104518.11	grey	0.00612477
ENSG00000104522.16	darkgreen	1.02702e-16
ENSG00000104524.14	grey	0.000114529
ENSG00000104529.19	grey	1.02864e-10
ENSG00000104549.12	grey	0.0983916
ENSG00000104613.12	grey	0.242068
ENSG00000104626.15	grey	0.00900609
ENSG00000104635.15	pink	6.29193e-10
ENSG00000104643.10	grey	7.35972e-36
ENSG00000104660.19	grey	5.07134e-28
ENSG00000104671.8	grey	1.47967e-19
ENSG00000104679.12	midnightblue	6.44797e-05
ENSG00000104687.14	grey	2.21452e-24
ENSG00000104691.16	grey	9.74615e-09
ENSG00000104695.13	lightcyan1	3.78194e-18
ENSG00000104714.14	grey	0.0230997
ENSG00000104722.14	grey	5.75179e-11
ENSG00000104723.21	lightcyan1	1.20116e-40
ENSG00000104728.16	grey	2.99352e-22
ENSG00000104731.14	lightcyan	1.02048e-14
ENSG00000104738.18	grey	1.16522e-15
ENSG00000104756.16	grey	5.67359e-09
ENSG00000104763.20	lightcyan1	3.63404e-16
ENSG00000104765.16	lightcyan1	1.76762e-19
ENSG00000104774.13	grey	4.58683e-10
ENSG00000104805.16	darkgreen	9.43632e-10
ENSG00000104812.15	grey	1.64549e-09
ENSG00000104823.9	grey	0.561246
ENSG00000104824.18	yellow	3.14131e-22
ENSG00000104825.17	grey	0.00484444
ENSG00000104833.12	grey	7.83677e-09
ENSG00000104835.15	midnightblue	1.65501e-07
ENSG00000104852.15	lightcyan	1.18811e-30
ENSG00000104853.16	grey	1.51891e-07
ENSG00000104856.14	grey	0.97394
ENSG00000104859.15	lightcyan	1.56999e-16
ENSG00000104863.12	darkgreen	4.03433e-21
ENSG00000104866.11	midnightblue	5.87556e-25
ENSG00000104870.13	black	2.22035e-11
ENSG00000104872.11	grey	8.80705e-19
ENSG00000104880.19	darkgrey	1.04122e-07
ENSG00000104884.17	grey	0.000228066
ENSG00000104885.19	lightcyan	2.63482e-17
ENSG00000104886.12	midnightblue	1.61351e-29
ENSG00000104888.10	darkorange	1.88496e-31
ENSG00000104889.7	grey	0.470703
ENSG00000104897.10	grey	8.74154e-17
ENSG00000104904.12	grey	3.94121e-40
ENSG00000104907.13	grey	0.000794033
ENSG00000104915.15	grey	0.0916798
ENSG00000104936.20	lightcyan	1.61656e-30
ENSG00000104946.14	grey	2.79459e-11
ENSG00000104957.14	lightcyan	1.8626e-12
ENSG00000104960.15	grey	0.363684
ENSG00000104964.15	darkgreen	8.36953e-22
ENSG00000104967.8	darkorange	9.50659e-19
ENSG00000104969.11	darkgrey	1.33062e-11
ENSG00000104972.16	black	3.80068e-18
ENSG00000104973.19	grey	2.11951e-12
ENSG00000104976.12	grey	0.0194559
ENSG00000104979.9	grey	2.55486e-11
ENSG00000104980.8	midnightblue	3.9882e-15
ENSG00000104983.8	grey	8.63823e-14
ENSG00000104998.4	grey	2.21612e-11
ENSG00000105048.18	grey	9.19358e-09
ENSG00000105053.11	grey	0.00503939
ENSG00000105058.12	grey	5.89518e-41
ENSG00000105063.19	midnightblue	8.33733e-21
ENSG00000105072.9	grey	5.36579e-05
ENSG00000105085.11	grey	0.0153802
ENSG00000105088.9	grey	0.0438243
ENSG00000105127.10	grey	0.699159
ENSG00000105135.16	grey	0.907606
ENSG00000105136.22	grey	0.0543697
ENSG00000105137.13	grey	0.0013515
ENSG00000105143.13	grey	1.58507e-22
ENSG00000105171.10	grey	1.64822e-15
ENSG00000105173.14	grey	2.92886e-17
ENSG00000105176.18	lightcyan1	3.03977e-06
ENSG00000105185.12	grey	3.04726e-07
ENSG00000105186.16	grey	0.00032238
ENSG00000105193.9	grey	0.0367478
ENSG00000105197.11	grey	9.17892e-22
ENSG00000105202.9	yellow	1.15315e-15
ENSG00000105204.14	grey	0.0268236
ENSG00000105220.17	darkgreen	5.80873e-33
ENSG00000105221.18	lightcyan	3.51847e-39
ENSG00000105223.20	darkgreen	1.15322e-32
ENSG00000105227.16	pink	4.67779e-05
ENSG00000105229.7	grey	5.66286e-05
ENSG00000105245.9	darkorange	5.77926e-18
ENSG00000105248.16	grey	0.28055
ENSG00000105251.11	grey	0.00102715
ENSG00000105254.12	yellow	6.25615e-15
ENSG00000105255.11	darkgreen	1.83307e-19
ENSG00000105258.9	yellow	2.27759e-25
ENSG00000105270.15	darkorange	2.32519e-21
ENSG00000105278.12	ivory	9.92219e-18
ENSG00000105287.13	grey	0.00194455
ENSG00000105290.13	grey	1.2527e-05
ENSG00000105298.14	darkgrey	4.48379e-13
ENSG00000105321.14	grey	1.16534e-06
ENSG00000105323.18	grey	1.79756e-12
ENSG00000105325.15	darkgrey	2.29632e-26
ENSG00000105327.18	grey	0.0111692
ENSG00000105329.11	black	1.08655e-16
ENSG00000105339.11	lightcyan	1.71069e-18
ENSG00000105341.19	grey	1.89597e-19
ENSG00000105355.9	grey	1.59446e-12
ENSG00000105357.20	grey	1.88345e-11
ENSG00000105364.14	midnightblue	1.28227e-19
ENSG00000105366.15	black	5.47095e-27
ENSG00000105372.8	yellow	2.24162e-17
ENSG00000105373.19	darkgrey	6.7546e-07
ENSG00000105376.5	darkgreen	3.32173e-19
ENSG00000105379.10	yellow	3.45961e-15
ENSG00000105393.16	grey	3.87483e-27
ENSG00000105397.14	lightcyan	2.61557e-14
ENSG00000105401.9	midnightblue	4.74851e-22
ENSG00000105402.8	darkgreen	2.17041e-35
ENSG00000105404.11	midnightblue	6.50661e-20
ENSG00000105409.19	darkgreen	5.44325e-17
ENSG00000105419.18	midnightblue	9.23261e-16
ENSG00000105426.18	grey	0.407126
ENSG00000105429.13	midnightblue	1.21839e-18
ENSG00000105438.9	grey	0.473495
ENSG00000105443.16	grey	0.00208041
ENSG00000105447.13	midnightblue	6.34614e-15
ENSG00000105464.4	grey	0.145084
ENSG00000105483.18	grey	7.98598e-10
ENSG00000105486.14	grey	2.97955e-07
ENSG00000105497.8	grey	0.0652247
ENSG00000105499.14	grey	1.42912e-09
ENSG00000105509.11	grey	2.75159e-16
ENSG00000105514.8	grey	2.20635e-07
ENSG00000105516.11	grey	0.526617
ENSG00000105518.14	grey	1.29829e-14
ENSG00000105519.18	grey	3.64507e-17
ENSG00000105520.11	darkgreen	1.87878e-12
ENSG00000105538.10	grey	0.0670665
ENSG00000105552.15	grey	6.54082e-17
ENSG00000105556.12	darkgrey	4.62323e-18
ENSG00000105568.18	darkgreen	8.63753e-29
ENSG00000105576.16	darkgreen	1.68543e-26
ENSG00000105583.11	yellow	8.28336e-38
ENSG00000105605.8	darkgrey	1.42971e-20
ENSG00000105607.13	grey	0.000213303
ENSG00000105612.9	grey	1.3715e-09
ENSG00000105613.10	darkorange	2.06835e-34
ENSG00000105617.4	grey	0.534837
ENSG00000105618.14	midnightblue	1.74384e-10
ENSG00000105619.14	yellow	9.36947e-13
ENSG00000105639.20	grey	0.0746931
ENSG00000105640.13	yellow	5.41596e-25
ENSG00000105642.16	midnightblue	5.33238e-21
ENSG00000105643.11	grey	8.14773e-11
ENSG00000105647.19	darkorange	3.72481e-20
ENSG00000105649.10	darkorange	8.22967e-24
ENSG00000105650.22	darkred	8.64344e-08
ENSG00000105655.19	grey	0.0255618
ENSG00000105656.13	midnightblue	5.97425e-13
ENSG00000105662.16	darkorange	4.80894e-18
ENSG00000105669.14	midnightblue	5.87108e-16
ENSG00000105671.12	midnightblue	4.7514e-18
ENSG00000105676.14	darkgreen	1.79434e-12
ENSG00000105677.12	yellow	4.86616e-18
ENSG00000105695.15	salmon	2.33235e-38
ENSG00000105696.9	darkgreen	2.29492e-22
ENSG00000105698.16	midnightblue	1.49592e-10
ENSG00000105699.17	grey	0.835423
ENSG00000105700.11	yellow	1.22972e-11
ENSG00000105701.16	midnightblue	3.26256e-53
ENSG00000105705.16	grey	0.441131
ENSG00000105707.15	grey	1.36132e-07
ENSG00000105708.9	grey	1.04634e-06
ENSG00000105711.14	darkgreen	1.71021e-19
ENSG00000105722.10	grey	0.000116646
ENSG00000105723.13	darkorange	7.47562e-20
ENSG00000105726.17	darkgrey	1.31939e-24
ENSG00000105732.13	darkgrey	4.91922e-13
ENSG00000105737.10	darkorange	7.75092e-31
ENSG00000105738.11	darkgrey	3.17023e-23
ENSG00000105750.15	grey	0.209852
ENSG00000105755.8	grey	5.88616e-07
ENSG00000105767.3	grey	0.0796049
ENSG00000105771.14	grey	2.17154e-12
ENSG00000105778.20	lightcyan1	6.48751e-27
ENSG00000105784.16	grey	2.71863e-40
ENSG00000105792.19	lightcyan	1.01556e-15
ENSG00000105793.16	grey	1.07805e-24
ENSG00000105808.19	grey	0.0557907
ENSG00000105810.10	salmon	4.82545e-36
ENSG00000105819.14	lightcyan1	4.54397e-33
ENSG00000105821.15	grey	9.82259e-12
ENSG00000105829.13	grey	2.96916e-12
ENSG00000105835.13	pink	6.38888e-25
ENSG00000105849.6	lightcyan1	1.03748e-18
ENSG00000105851.11	black	1.55579e-09
ENSG00000105854.13	floralwhite	2.66587e-42
ENSG00000105855.10	ivory	1.20885e-13
ENSG00000105856.14	grey	8.95803e-08
ENSG00000105865.11	grey	0.626985
ENSG00000105866.15	grey	0.121527
ENSG00000105875.15	grey	9.18213e-25
ENSG00000105879.12	grey	4.49204e-06
ENSG00000105887.11	lightcyan1	1.56176e-50
ENSG00000105889.16	grey	0.184728
ENSG00000105894.12	grey	0.00119933
ENSG00000105926.16	darkgreen	9.13927e-14
ENSG00000105928.16	grey	6.69162e-07
ENSG00000105939.14	pink	7.12715e-17
ENSG00000105948.13	grey	0.00368054
ENSG00000105953.16	darkgreen	3.98937e-18
ENSG00000105963.15	midnightblue	9.81956e-25
ENSG00000105967.16	black	5.28363e-33
ENSG00000105968.19	lightcyan1	9.30171e-10
ENSG00000105971.15	grey	0.0440675
ENSG00000105974.13	grey	0.981807
ENSG00000105976.16	grey	8.18116e-11
ENSG00000105983.23	grey	8.55261e-33
ENSG00000105989.10	darkgreen	1.9586e-19
ENSG00000105993.15	grey	2.04541e-24
ENSG00000106003.14	floralwhite	1.36048e-12
ENSG00000106009.16	darkgrey	2.86314e-23
ENSG00000106012.18	grey	8.71585e-05
ENSG00000106013.15	grey	0.000328333
ENSG00000106018.14	grey	0.00137035
ENSG00000106025.9	floralwhite	3.49389e-12
ENSG00000106028.11	lightcyan1	2.66347e-21
ENSG00000106034.18	black	8.16412e-13
ENSG00000106049.9	grey	4.02528e-06
ENSG00000106052.14	grey	4.25929e-29
ENSG00000106066.15	black	1.60233e-13
ENSG00000106069.24	grey	0.502874
ENSG00000106070.20	grey	5.04762e-05
ENSG00000106077.19	grey	0.00234534
ENSG00000106078.19	salmon	2.8553e-21
ENSG00000106080.11	grey	0.536768
ENSG00000106086.20	grey	8.3549e-09
ENSG00000106089.12	darkgreen	1.18169e-21
ENSG00000106100.11	grey	4.64077e-09
ENSG00000106105.15	grey	6.85052e-39
ENSG00000106113.19	grey	0.0641002
ENSG00000106123.12	darkgreen	1.02599e-33
ENSG00000106125.14	grey	0.73733
ENSG00000106133.18	grey	7.74588e-11
ENSG00000106144.20	lightcyan	2.43513e-17
ENSG00000106153.13	grey	7.74737e-17
ENSG00000106211.10	pink	1.24661e-19
ENSG00000106236.4	grey	7.36054e-09
ENSG00000106244.13	grey	4.6484e-23
ENSG00000106245.11	grey	2.65886e-15
ENSG00000106246.18	grey	0.136062
ENSG00000106261.17	grey	0.000142163
ENSG00000106263.19	grey	4.09963e-11
ENSG00000106266.11	grey	0.39661
ENSG00000106268.16	yellow	2.94464e-14
ENSG00000106278.12	grey	0.000350723
ENSG00000106290.16	darkorange	1.53935e-21
ENSG00000106299.8	grey	1.2405e-23
ENSG00000106305.10	grey	3.74762e-06
ENSG00000106327.13	grey	2.76078e-07
ENSG00000106330.12	grey	0.00153296
ENSG00000106341.11	grey	6.82608e-11
ENSG00000106344.8	grey	2.9539e-30
ENSG00000106346.12	grey	0.000266568
ENSG00000106348.18	darkgreen	2.06058e-20
ENSG00000106351.13	grey	3.34922e-05
ENSG00000106355.10	yellow	2.41434e-10
ENSG00000106367.15	darkgreen	1.32916e-28
ENSG00000106392.11	grey	0.0160289
ENSG00000106397.12	grey	3.25144e-13
ENSG00000106399.11	lightcyan1	2.53377e-24
ENSG00000106400.12	yellow	6.02261e-17
ENSG00000106404.14	grey	3.85406e-15
ENSG00000106415.13	grey	2.65035e-17
ENSG00000106443.17	lightcyan1	6.33335e-30
ENSG00000106459.15	grey	8.0327e-13
ENSG00000106460.19	lightcyan1	5.36574e-14
ENSG00000106462.12	grey	8.5334e-15
ENSG00000106477.20	grey	3.23857e-11
ENSG00000106479.11	grey	1.36302e-22
ENSG00000106484.16	darkorange	7.85691e-20
ENSG00000106524.9	grey	3.90557e-28
ENSG00000106526.11	grey	0.343641
ENSG00000106536.21	darkorange	3.32572e-09
ENSG00000106537.8	grey	2.46329e-39
ENSG00000106538.10	grey	0.614612
ENSG00000106546.14	ivory	2.052e-27
ENSG00000106554.13	grey	3.98989e-21
ENSG00000106560.11	black	7.60207e-11
ENSG00000106565.18	pink	1.09729e-11
ENSG00000106571.15	grey	0.000334537
ENSG00000106588.12	grey	8.37875e-16
ENSG00000106591.4	grey	2.13984e-16
ENSG00000106603.20	grey	3.09784e-17
ENSG00000106605.11	grey	1.58383e-35
ENSG00000106608.17	darkgreen	1.17008e-16
ENSG00000106609.16	grey	8.25465e-21
ENSG00000106610.16	grey	0.0347016
ENSG00000106615.10	grey	2.68647e-37
ENSG00000106617.15	grey	0.0234209
ENSG00000106624.11	grey	0.00691884
ENSG00000106628.12	yellow	5.66186e-11
ENSG00000106633.18	grey	0.0357744
ENSG00000106635.8	grey	5.68769e-25
ENSG00000106636.9	grey	5.06739e-08
ENSG00000106638.18	grey	1.45212e-07
ENSG00000106648.14	grey	9.32179e-11
ENSG00000106665.16	darkgrey	5.58887e-16
ENSG00000106682.16	grey	8.67888e-21
ENSG00000106683.15	darkgreen	2.6146e-25
ENSG00000106686.17	grey	0.0362086
ENSG00000106688.12	grey	2.20743e-35
ENSG00000106689.11	grey	0.00641613
ENSG00000106692.15	grey	0.00139415
ENSG00000106701.13	grey	4.83741e-08
ENSG00000106714.18	grey	0.0119889
ENSG00000106723.17	lightcyan1	2.31239e-47
ENSG00000106733.21	grey	2.29309e-08
ENSG00000106771.13	grey	4.62358e-19
ENSG00000106772.19	grey	0.43755
ENSG00000106780.9	grey	0.0189575
ENSG00000106785.15	grey	5.96821e-13
ENSG00000106789.13	grey	8.77462e-15
ENSG00000106799.13	black	3.75862e-20
ENSG00000106803.10	yellow	7.14585e-34
ENSG00000106804.9	darkgreen	4.56487e-19
ENSG00000106809.11	grey	0.0114488
ENSG00000106823.13	grey	0.499195
ENSG00000106829.20	grey	0.000310135
ENSG00000106852.16	grey	1.05376e-29
ENSG00000106853.20	grey	1.10453e-21
ENSG00000106868.17	grey	2.68453e-17
ENSG00000106948.17	grey	3.20394e-17
ENSG00000106976.21	darkgreen	1.54919e-29
ENSG00000106991.14	grey	0.00835899
ENSG00000106992.19	grey	2.57282e-13
ENSG00000106993.12	grey	8.10296e-24
ENSG00000107020.10	yellow	2.12279e-11
ENSG00000107021.16	grey	0.000361853
ENSG00000107036.12	grey	0.437009
ENSG00000107077.19	lightcyan	3.82456e-18
ENSG00000107099.18	black	1.31961e-31
ENSG00000107104.21	grey	2.09085e-19
ENSG00000107105.15	lightcyan1	1.70635e-41
ENSG00000107130.10	midnightblue	3.71076e-16
ENSG00000107140.16	darkgrey	6.68256e-13
ENSG00000107147.14	grey	0.920222
ENSG00000107164.16	grey	2.33659e-10
ENSG00000107165.13	grey	3.9552e-23
ENSG00000107175.12	grey	2.9724e-17
ENSG00000107185.10	darkorange	1.1838e-14
ENSG00000107186.17	grey	2.8789e-09
ENSG00000107201.11	grey	0.0312174
ENSG00000107223.13	grey	6.08099e-17
ENSG00000107242.20	darkgreen	1.18701e-21
ENSG00000107249.24	pink	3.74037e-15
ENSG00000107262.26	grey	2.12005e-13
ENSG00000107263.19	darkorange	1.98121e-22
ENSG00000107281.10	darkgrey	6.54873e-31
ENSG00000107282.8	darkgreen	3.70081e-16
ENSG00000107290.14	ivory	6.44987e-20
ENSG00000107295.10	lightcyan1	2.59354e-32
ENSG00000107317.13	grey	8.24146e-08
ENSG00000107331.18	salmon	1.96645e-43
ENSG00000107338.10	salmon	2.55457e-28
ENSG00000107341.5	grey	0.111945
ENSG00000107362.14	ivory	5.7195e-35
ENSG00000107371.14	grey	0.681734
ENSG00000107372.13	grey	7.52591e-23
ENSG00000107404.21	midnightblue	2.31096e-31
ENSG00000107438.9	pink	7.65497e-11
ENSG00000107443.16	grey	0.777858
ENSG00000107518.18	grey	4.21791e-29
ENSG00000107521.20	midnightblue	1.18352e-11
ENSG00000107537.14	grey	7.26964e-21
ENSG00000107551.21	grey	5.22702e-15
ENSG00000107554.17	lightcyan1	1.8636e-10
ENSG00000107560.12	lightcyan1	6.4751e-25
ENSG00000107562.17	grey	0.00783254
ENSG00000107566.14	grey	0.0112144
ENSG00000107581.13	lightcyan	1.57902e-13
ENSG00000107593.17	grey	0.000147982
ENSG00000107611.16	grey	4.31956e-07
ENSG00000107614.22	grey	4.59255e-05
ENSG00000107625.14	grey	8.58145e-21
ENSG00000107643.17	lightcyan1	5.12492e-51
ENSG00000107651.14	grey	0.825085
ENSG00000107669.19	lightcyan1	5.75455e-18
ENSG00000107672.15	grey	2.37962e-05
ENSG00000107679.15	grey	0.0496924
ENSG00000107719.9	black	6.47672e-16
ENSG00000107731.12	grey	8.34038e-13
ENSG00000107736.22	grey	4.69916e-07
ENSG00000107738.20	grey	0.156301
ENSG00000107742.14	darkgreen	5.13849e-38
ENSG00000107745.20	lightcyan1	8.91867e-36
ENSG00000107758.16	lightcyan1	8.17069e-33
ENSG00000107771.17	grey	1.84112e-11
ENSG00000107779.14	grey	0.144127
ENSG00000107789.16	grey	4.75593e-07
ENSG00000107796.13	grey	0.0452
ENSG00000107798.18	ivory	2.27908e-36
ENSG00000107815.10	grey	0.035443
ENSG00000107816.17	grey	1.59979e-16
ENSG00000107819.14	grey	0.0641851
ENSG00000107821.15	grey	3.71163e-05
ENSG00000107829.15	grey	5.73111e-13
ENSG00000107833.10	grey	3.03299e-17
ENSG00000107854.6	grey	0.0137054
ENSG00000107862.7	darkorange	1.42775e-16
ENSG00000107863.20	grey	1.78371e-08
ENSG00000107864.15	lightcyan1	1.80731e-20
ENSG00000107872.14	midnightblue	8.10863e-14
ENSG00000107874.11	grey	2.55979e-21
ENSG00000107882.12	grey	1.9397e-15
ENSG00000107890.17	grey	0.0354794
ENSG00000107897.20	lightcyan1	1.44255e-09
ENSG00000107902.14	grey	3.30802e-12
ENSG00000107929.16	darkorange	1.09515e-07
ENSG00000107937.19	grey	2.41696e-14
ENSG00000107938.18	grey	0.000600542
ENSG00000107949.17	grey	0.000230767
ENSG00000107951.15	grey	1.68834e-12
ENSG00000107954.11	darkgreen	4.95528e-24
ENSG00000107957.17	salmon	1.99836e-23
ENSG00000107959.17	grey	5.70623e-05
ENSG00000107960.11	grey	0.00105287
ENSG00000107968.10	pink	4.06852e-14
ENSG00000107984.10	grey	4.58527e-06
ENSG00000108010.12	lightcyan1	2.65087e-21
ENSG00000108018.16	darkgreen	4.15106e-16
ENSG00000108021.21	grey	0.77029
ENSG00000108039.18	grey	0.00101685
ENSG00000108055.11	grey	0.0792238
ENSG00000108061.13	grey	6.73596e-16
ENSG00000108064.11	lightcyan1	8.1704e-34
ENSG00000108091.11	lightcyan1	3.27912e-12
ENSG00000108094.17	lightcyan1	5.2577e-43
ENSG00000108100.18	grey	1.30854e-38
ENSG00000108106.14	midnightblue	2.15102e-17
ENSG00000108107.15	grey	0.267729
ENSG00000108175.19	darkgrey	5.66026e-13
ENSG00000108176.15	grey	4.63298e-26
ENSG00000108179.14	grey	0.26764
ENSG00000108187.16	grey	0.00834707
ENSG00000108219.15	darkorange	1.84677e-12
ENSG00000108231.14	grey	2.2468e-12
ENSG00000108239.9	salmon	2.32109e-34
ENSG00000108256.9	grey	0.142765
ENSG00000108262.16	darkorange	7.59078e-22
ENSG00000108298.12	yellow	1.01818e-42
ENSG00000108306.13	darkorange	3.29311e-13
ENSG00000108309.14	midnightblue	1.01743e-19
ENSG00000108312.15	grey	0.000184793
ENSG00000108344.15	grey	2.81919e-21
ENSG00000108349.17	grey	4.92026e-13
ENSG00000108352.13	darkgreen	1.95661e-22
ENSG00000108370.17	grey	0.00183512
ENSG00000108375.13	grey	0.000309358
ENSG00000108379.10	grey	8.55259e-10
ENSG00000108381.11	salmon	3.63267e-48
ENSG00000108384.15	grey	4.22714e-20
ENSG00000108387.16	salmon	8.32743e-53
ENSG00000108389.10	grey	1.34558e-11
ENSG00000108395.14	lightcyan1	3.40116e-44
ENSG00000108406.10	lightcyan1	3.05435e-16
ENSG00000108423.15	grey	0.752956
ENSG00000108424.11	grey	3.5203e-13
ENSG00000108433.17	grey	0.375148
ENSG00000108439.11	grey	1.02057e-08
ENSG00000108443.14	lightcyan1	5.45238e-21
ENSG00000108448.23	grey	0.00154326
ENSG00000108465.15	lightcyan	1.41027e-16
ENSG00000108468.15	grey	3.31742e-20
ENSG00000108469.15	grey	1.6359e-20
ENSG00000108474.17	grey	2.64872e-18
ENSG00000108479.13	grey	0.120372
ENSG00000108506.13	grey	0.859444
ENSG00000108509.21	darkorange	1.63527e-42
ENSG00000108510.10	ivory	3.18955e-24
ENSG00000108518.8	yellow	3.90647e-15
ENSG00000108523.16	yellow	1.22661e-13
ENSG00000108528.14	grey	5.95796e-31
ENSG00000108551.5	grey	0.0190615
ENSG00000108557.20	darkgrey	3.15878e-27
ENSG00000108559.12	grey	0.831759
ENSG00000108561.8	grey	1.84887e-24
ENSG00000108578.15	grey	3.179e-07
ENSG00000108582.12	ivory	2.75234e-15
ENSG00000108587.16	grey	0.0310362
ENSG00000108588.15	grey	2.63272e-14
ENSG00000108590.11	lightcyan1	4.20208e-23
ENSG00000108591.10	grey	0.00998297
ENSG00000108592.17	grey	0.951019
ENSG00000108599.15	grey	1.20128e-26
ENSG00000108604.17	grey	8.32964e-13
ENSG00000108622.11	pink	1.00208e-14
ENSG00000108639.8	grey	3.64777e-11
ENSG00000108641.20	grey	5.21772e-08
ENSG00000108651.10	grey	8.10164e-05
ENSG00000108654.16	grey	0.00080628
ENSG00000108666.10	lightcyan1	4.84538e-36
ENSG00000108669.17	salmon	9.35828e-50
ENSG00000108671.11	grey	0.000593409
ENSG00000108679.13	salmon	3.08762e-33
ENSG00000108684.15	grey	2.40054e-11
ENSG00000108733.11	grey	1.92837e-05
ENSG00000108771.13	grey	0.266776
ENSG00000108773.11	lightcyan	5.5546e-25
ENSG00000108774.15	yellow	7.91358e-17
ENSG00000108784.10	grey	5.14342e-06
ENSG00000108788.12	grey	2.08051e-07
ENSG00000108797.12	darkgreen	2.49635e-23
ENSG00000108799.13	grey	0.0539636
ENSG00000108819.11	midnightblue	1.2742e-15
ENSG00000108825.18	grey	0.00639694
ENSG00000108826.16	grey	6.12282e-19
ENSG00000108828.16	grey	0.0109325
ENSG00000108829.10	grey	1.78008e-27
ENSG00000108830.10	grey	2.17349e-07
ENSG00000108840.16	midnightblue	1.17368e-19
ENSG00000108848.16	lightcyan	7.83495e-29
ENSG00000108852.16	grey	0.0793769
ENSG00000108854.16	grey	0.000420306
ENSG00000108861.9	grey	2.76109e-34
ENSG00000108883.13	grey	1.77899e-20
ENSG00000108924.14	lightcyan1	4.41867e-25
ENSG00000108932.13	grey	0.00727292
ENSG00000108946.16	lightcyan1	2.49615e-57
ENSG00000108947.5	grey	5.5723e-08
ENSG00000108953.17	grey	8.52774e-10
ENSG00000108960.9	grey	2.8463e-14
ENSG00000108961.14	grey	1.58667e-16
ENSG00000108963.19	lightcyan	6.04113e-09
ENSG00000108984.15	grey	7.74415e-08
ENSG00000109016.18	grey	2.409e-16
ENSG00000109046.15	lightcyan	2.88386e-23
ENSG00000109062.12	grey	0.000107312
ENSG00000109063.15	lightcyan	1.61337e-15
ENSG00000109065.12	grey	0.00543451
ENSG00000109066.14	grey	1.34463e-14
ENSG00000109079.10	grey	3.1586e-18
ENSG00000109083.14	grey	6.68266e-09
ENSG00000109084.14	grey	1.23448e-15
ENSG00000109089.7	salmon	1.79e-30
ENSG00000109099.16	grey	1.47119e-07
ENSG00000109103.12	grey	0.00152887
ENSG00000109107.14	grey	4.40017e-13
ENSG00000109111.15	grey	0.339069
ENSG00000109113.20	grey	0.462728
ENSG00000109118.14	grey	7.48992e-27
ENSG00000109133.13	grey	2.90089e-13
ENSG00000109158.11	lightcyan1	4.44518e-22
ENSG00000109171.15	grey	0.00154197
ENSG00000109180.15	lightcyan1	1.70004e-41
ENSG00000109184.15	lightcyan1	3.93377e-30
ENSG00000109189.13	lightcyan1	1.68132e-25
ENSG00000109220.11	grey	0.00103668
ENSG00000109265.15	grey	9.27888e-19
ENSG00000109270.13	lightcyan1	3.0673e-49
ENSG00000109320.13	grey	2.64355e-09
ENSG00000109323.11	grey	0.000615619
ENSG00000109332.20	grey	4.29064e-28
ENSG00000109339.24	lightcyan1	1.84927e-24
ENSG00000109381.21	grey	6.16089e-08
ENSG00000109390.13	grey	5.79888e-26
ENSG00000109436.8	lightcyan1	3.41209e-32
ENSG00000109445.11	grey	3.49324e-08
ENSG00000109452.13	grey	5.31781e-12
ENSG00000109458.9	salmon	8.19809e-50
ENSG00000109466.14	lightcyan1	2.10811e-14
ENSG00000109472.14	grey	1.73657e-15
ENSG00000109475.17	yellow	1.79623e-42
ENSG00000109501.15	grey	0.532182
ENSG00000109519.13	grey	3.25883e-25
ENSG00000109534.17	grey	5.12373e-06
ENSG00000109536.12	grey	8.96463e-06
ENSG00000109572.15	lightcyan1	1.8923e-29
ENSG00000109576.14	grey	0.063629
ENSG00000109586.12	grey	1.16058e-05
ENSG00000109606.13	ivory	1.5118e-21
ENSG00000109618.13	grey	7.34358e-07
ENSG00000109654.16	ivory	4.71717e-26
ENSG00000109670.16	lightcyan1	3.39063e-34
ENSG00000109680.11	grey	9.76235e-14
ENSG00000109685.19	grey	6.94784e-09
ENSG00000109686.19	salmon	2.53555e-35
ENSG00000109689.19	grey	5.40259e-08
ENSG00000109736.15	darkgrey	1.81454e-21
ENSG00000109738.11	lightcyan1	7.45307e-46
ENSG00000109756.10	lightcyan1	3.11653e-16
ENSG00000109762.17	grey	6.84559e-20
ENSG00000109771.16	grey	2.68608e-19
ENSG00000109775.11	lightcyan1	1.6571e-11
ENSG00000109787.13	grey	0.0692185
ENSG00000109790.18	grey	0.947483
ENSG00000109794.14	grey	8.96081e-17
ENSG00000109814.12	grey	0.868765
ENSG00000109819.9	darkgreen	2.06253e-13
ENSG00000109832.14	grey	1.27793e-22
ENSG00000109846.9	grey	1.42017e-10
ENSG00000109854.14	grey	0.924989
ENSG00000109861.17	black	2.2217e-09
ENSG00000109881.17	grey	8.11233e-32
ENSG00000109906.15	grey	0.687255
ENSG00000109911.19	floralwhite	1.1684e-14
ENSG00000109917.11	grey	1.9072e-29
ENSG00000109919.10	lightcyan1	1.37332e-34
ENSG00000109920.13	lightcyan	1.75266e-37
ENSG00000109927.11	lightcyan	3.8495e-15
ENSG00000109929.10	grey	1.89451e-10
ENSG00000109944.11	grey	1.52803e-12
ENSG00000109956.13	grey	3.6243e-11
ENSG00000109971.14	grey	1.82163e-33
ENSG00000110002.16	grey	0.237142
ENSG00000110011.14	midnightblue	9.41471e-14
ENSG00000110013.13	grey	3.17142e-22
ENSG00000110025.13	grey	0.412497
ENSG00000110031.13	grey	0.0319022
ENSG00000110042.8	grey	0.604517
ENSG00000110046.13	darkgrey	2.58159e-27
ENSG00000110047.18	grey	8.72617e-07
ENSG00000110048.12	grey	5.31497e-15
ENSG00000110057.8	grey	0.0833551
ENSG00000110060.9	grey	7.43241e-10
ENSG00000110063.10	grey	4.94985e-09
ENSG00000110066.15	grey	0.827333
ENSG00000110074.12	grey	0.00287209
ENSG00000110075.15	ivory	1.61993e-17
ENSG00000110076.20	darkorange	6.19961e-09
ENSG00000110080.20	grey	3.23456e-06
ENSG00000110090.13	grey	0.0558042
ENSG00000110092.4	grey	0.511491
ENSG00000110104.13	grey	0.000104423
ENSG00000110107.9	grey	0.000125308
ENSG00000110108.10	lightcyan	8.49148e-10
ENSG00000110148.10	grey	5.26788e-15
ENSG00000110171.21	grey	0.000720839
ENSG00000110172.12	grey	0.215067
ENSG00000110200.9	grey	1.01283e-19
ENSG00000110218.9	grey	2.63987e-32
ENSG00000110237.5	darkorange	2.74034e-22
ENSG00000110274.16	lightcyan	7.35061e-31
ENSG00000110315.7	ivory	2.88474e-29
ENSG00000110318.15	darkorange	3.0034e-12
ENSG00000110321.19	grey	1.46649e-10
ENSG00000110324.12	grey	0.154193
ENSG00000110328.6	grey	1.08064e-09
ENSG00000110330.10	lightcyan1	6.26506e-18
ENSG00000110344.10	grey	3.54419e-11
ENSG00000110367.14	grey	4.05483e-16
ENSG00000110395.7	darkorange	2.19303e-07
ENSG00000110400.11	grey	0.00871025
ENSG00000110422.12	grey	1.40087e-06
ENSG00000110427.17	grey	2.03016e-13
ENSG00000110429.14	grey	2.85478e-26
ENSG00000110435.13	grey	5.77934e-35
ENSG00000110436.13	floralwhite	4.90131e-42
ENSG00000110442.12	grey	2.32814e-25
ENSG00000110446.12	black	9.02685e-22
ENSG00000110455.14	lightcyan	6.6872e-26
ENSG00000110492.17	grey	0.161186
ENSG00000110497.15	grey	0.697101
ENSG00000110514.19	darkgreen	1.7113e-14
ENSG00000110536.14	grey	3.40774e-07
ENSG00000110583.13	grey	4.64358e-10
ENSG00000110619.18	grey	2.20892e-10
ENSG00000110628.16	grey	0.588301
ENSG00000110651.12	grey	3.85073e-07
ENSG00000110660.15	grey	1.06454e-06
ENSG00000110675.13	lightcyan1	3.34949e-34
ENSG00000110693.19	floralwhite	2.80021e-20
ENSG00000110696.10	grey	2.04215e-16
ENSG00000110697.13	midnightblue	7.373e-28
ENSG00000110700.7	yellow	2.14511e-43
ENSG00000110711.11	yellow	6.52728e-14
ENSG00000110713.17	grey	1.21275e-06
ENSG00000110717.13	grey	1.53298e-10
ENSG00000110719.10	grey	9.27086e-09
ENSG00000110721.12	grey	6.65864e-24
ENSG00000110723.12	grey	0.18147
ENSG00000110756.18	grey	4.94989e-14
ENSG00000110768.12	grey	5.157e-25
ENSG00000110786.18	darkgreen	2.32734e-34
ENSG00000110799.14	pink	1.13129e-15
ENSG00000110801.14	grey	0.0799084
ENSG00000110811.20	grey	0.0162223
ENSG00000110841.14	grey	0.0084293
ENSG00000110844.14	darkgrey	2.82451e-10
ENSG00000110851.12	grey	4.83e-15
ENSG00000110871.15	lightcyan	4.57007e-09
ENSG00000110876.10	black	2.5208e-25
ENSG00000110880.11	grey	0.87117
ENSG00000110881.12	grey	0.000188706
ENSG00000110888.19	lightcyan	3.5119e-19
ENSG00000110900.16	grey	0.000145276
ENSG00000110906.13	grey	1.81417e-05
ENSG00000110911.17	ivory	6.52411e-28
ENSG00000110917.8	grey	3.95348e-08
ENSG00000110921.14	grey	5.69786e-06
ENSG00000110925.7	grey	8.70205e-09
ENSG00000110931.19	grey	4.55382e-20
ENSG00000110934.13	black	9.10821e-17
ENSG00000110955.9	lightcyan1	2.2866e-44
ENSG00000110958.16	lightcyan1	2.55029e-13
ENSG00000110975.8	grey	4.85871e-14
ENSG00000110987.9	grey	4.25225e-09
ENSG00000111011.18	grey	6.91489e-05
ENSG00000111052.8	lightcyan1	9.5249e-22
ENSG00000111058.8	floralwhite	7.80936e-25
ENSG00000111077.18	grey	2.23826e-20
ENSG00000111110.12	grey	4.16801e-21
ENSG00000111142.14	lightcyan1	1.59546e-13
ENSG00000111144.10	grey	5.7775e-28
ENSG00000111145.8	black	8.47518e-14
ENSG00000111181.13	grey	0.515004
ENSG00000111186.13	grey	6.52827e-08
ENSG00000111196.10	grey	0.250795
ENSG00000111203.13	lightcyan	1.93622e-12
ENSG00000111215.12	grey	0.023969
ENSG00000111218.12	grey	6.52235e-16
ENSG00000111224.14	darkorange	1.03595e-08
ENSG00000111229.16	grey	1.18373e-25
ENSG00000111231.9	lightcyan1	2.76626e-13
ENSG00000111237.19	lightcyan1	4.84128e-36
ENSG00000111249.14	darkgreen	1.90612e-17
ENSG00000111252.11	grey	0.909339
ENSG00000111254.8	grey	0.000112599
ENSG00000111261.14	grey	1.12449e-21
ENSG00000111262.6	lightcyan1	5.52048e-13
ENSG00000111266.9	grey	0.00017769
ENSG00000111269.3	grey	2.61337e-30
ENSG00000111271.15	grey	1.20991e-16
ENSG00000111275.13	grey	2.97313e-05
ENSG00000111276.12	lightcyan1	1.55114e-07
ENSG00000111300.10	grey	5.59124e-10
ENSG00000111321.11	pink	4.83123e-13
ENSG00000111325.16	grey	0.661903
ENSG00000111328.7	grey	0.576664
ENSG00000111331.14	grey	3.66385e-05
ENSG00000111335.14	grey	0.389856
ENSG00000111341.10	grey	0.0311856
ENSG00000111344.12	grey	0.000162395
ENSG00000111348.9	black	6.02822e-25
ENSG00000111358.14	grey	9.37559e-09
ENSG00000111361.13	grey	0.042859
ENSG00000111364.16	grey	4.5196e-07
ENSG00000111371.16	grey	5.35297e-28
ENSG00000111404.7	grey	0.00206856
ENSG00000111405.9	grey	0.468675
ENSG00000111412.6	grey	3.4821e-17
ENSG00000111445.14	grey	0.18625
ENSG00000111450.14	grey	6.96658e-13
ENSG00000111452.13	grey	0.0025831
ENSG00000111481.10	grey	3.22955e-26
ENSG00000111490.15	darkgreen	3.11269e-19
ENSG00000111530.13	lightcyan1	3.95655e-59
ENSG00000111540.16	grey	0.622322
ENSG00000111554.15	grey	0.00479594
ENSG00000111581.10	grey	0.0112004
ENSG00000111596.14	grey	0.0152581
ENSG00000111602.12	grey	1.09859e-06
ENSG00000111605.18	grey	4.84267e-07
ENSG00000111615.14	grey	8.66454e-17
ENSG00000111639.8	yellow	5.90945e-40
ENSG00000111640.15	grey	5.43818e-29
ENSG00000111641.12	grey	0.890811
ENSG00000111642.16	grey	0.0836531
ENSG00000111647.13	lightcyan1	7.68323e-44
ENSG00000111652.10	grey	5.9343e-29
ENSG00000111653.20	grey	4.54069e-11
ENSG00000111664.11	lightcyan	1.77781e-21
ENSG00000111666.11	floralwhite	1.04108e-18
ENSG00000111667.14	grey	7.99117e-25
ENSG00000111669.15	lightcyan1	2.06873e-33
ENSG00000111670.16	grey	3.06605e-21
ENSG00000111671.10	grey	0.0311814
ENSG00000111674.9	lightcyan1	6.98716e-25
ENSG00000111676.15	darkgrey	3.49626e-21
ENSG00000111678.11	grey	8.56563e-11
ENSG00000111679.17	black	1.23885e-26
ENSG00000111684.11	grey	7.00288e-07
ENSG00000111696.12	darkgreen	1.63013e-12
ENSG00000111707.12	grey	2.04872e-30
ENSG00000111711.10	grey	1.7457e-15
ENSG00000111716.14	grey	4.2468e-38
ENSG00000111725.11	pink	5.05724e-12
ENSG00000111726.13	lightcyan1	1.69105e-53
ENSG00000111727.12	ivory	3.69355e-21
ENSG00000111728.11	lightcyan1	2.64848e-17
ENSG00000111731.13	grey	1.59e-14
ENSG00000111737.12	grey	3.58813e-23
ENSG00000111752.11	grey	1.19047e-20
ENSG00000111775.3	lightcyan1	1.38414e-18
ENSG00000111783.13	pink	6.1079e-13
ENSG00000111785.21	grey	7.2297e-14
ENSG00000111786.9	grey	3.3801e-13
ENSG00000111790.14	grey	1.6596e-22
ENSG00000111799.22	lightcyan	4.9078e-06
ENSG00000111801.16	grey	1.5757e-05
ENSG00000111802.14	grey	7.27539e-29
ENSG00000111816.8	grey	0.00164156
ENSG00000111817.19	grey	2.40413e-07
ENSG00000111832.13	lightcyan1	3.4047e-16
ENSG00000111843.14	grey	1.1959e-19
ENSG00000111845.5	grey	5.16826e-19
ENSG00000111846.20	grey	0.00282786
ENSG00000111850.11	grey	3.07389e-07
ENSG00000111859.17	grey	0.0137191
ENSG00000111860.14	grey	0.199556
ENSG00000111863.13	paleturquoise	1.05419e-17
ENSG00000111875.8	darkorange	4.64977e-08
ENSG00000111877.18	grey	1.05369e-07
ENSG00000111879.20	grey	1.952e-06
ENSG00000111880.16	grey	2.82702e-26
ENSG00000111885.7	grey	3.63555e-17
ENSG00000111897.7	lightcyan1	4.67711e-37
ENSG00000111906.18	grey	3.34419e-07
ENSG00000111907.21	grey	0.145475
ENSG00000111911.7	lightcyan1	1.78003e-13
ENSG00000111912.20	grey	3.7001e-15
ENSG00000111913.20	grey	4.80018e-16
ENSG00000111961.19	grey	2.63486e-07
ENSG00000111962.8	grey	8.04279e-08
ENSG00000112029.10	grey	0.107211
ENSG00000112031.16	grey	2.51763e-10
ENSG00000112033.14	darkgrey	5.88693e-20
ENSG00000112038.18	darkorange	6.84864e-08
ENSG00000112039.6	grey	0.131694
ENSG00000112053.14	grey	0.00635351
ENSG00000112062.11	grey	1.60199e-15
ENSG00000112078.14	grey	6.31932e-22
ENSG00000112079.9	grey	7.21838e-19
ENSG00000112081.17	grey	1.33109e-10
ENSG00000112096.19	pink	1.06566e-11
ENSG00000112110.10	grey	1.18222e-27
ENSG00000112118.20	grey	0.489987
ENSG00000112130.17	grey	5.61806e-30
ENSG00000112137.19	darkorange	1.61803e-21
ENSG00000112139.17	grey	0.14495
ENSG00000112144.16	grey	0.000176965
ENSG00000112146.17	grey	2.56203e-21
ENSG00000112149.10	grey	4.87367e-21
ENSG00000112159.12	grey	3.13192e-08
ENSG00000112167.10	grey	0.187112
ENSG00000112182.16	grey	2.71677e-06
ENSG00000112183.15	grey	1.20825e-15
ENSG00000112186.13	lightcyan1	2.86925e-39
ENSG00000112200.17	grey	0.00981028
ENSG00000112208.11	grey	1.8948e-08
ENSG00000112210.12	lightcyan1	7.47515e-15
ENSG00000112214.11	grey	0.331162
ENSG00000112218.9	darkorange	2.87033e-12
ENSG00000112232.10	grey	0.00114262
ENSG00000112234.9	grey	0.145088
ENSG00000112237.13	grey	5.59164e-31
ENSG00000112242.16	grey	1.57113e-13
ENSG00000112245.13	grey	0.557172
ENSG00000112249.14	grey	0.0442789
ENSG00000112276.14	salmon	7.88344e-40
ENSG00000112280.18	grey	1.52246e-06
ENSG00000112282.18	grey	1.10645e-06
ENSG00000112290.13	lightcyan1	1.12138e-09
ENSG00000112293.15	grey	7.39912e-09
ENSG00000112294.14	grey	2.49883e-19
ENSG00000112297.18	grey	0.0580579
ENSG00000112304.11	grey	2.16606e-23
ENSG00000112305.15	lightcyan1	1.57071e-33
ENSG00000112306.8	yellow	6.17409e-34
ENSG00000112308.13	darkgrey	1.68346e-14
ENSG00000112309.11	grey	0.186234
ENSG00000112312.10	grey	0.148205
ENSG00000112319.20	grey	0.652023
ENSG00000112320.12	darkorange	8.1074e-08
ENSG00000112333.12	floralwhite	1.32765e-23
ENSG00000112335.15	lightcyan1	2.39289e-36
ENSG00000112339.15	lightcyan1	1.86006e-14
ENSG00000112343.11	black	2.07504e-18
ENSG00000112357.14	grey	3.86979e-05
ENSG00000112365.5	grey	3.39963e-10
ENSG00000112367.12	grey	1.80314e-21
ENSG00000112378.12	grey	0.0590128
ENSG00000112379.9	grey	0.570101
ENSG00000112394.18	grey	0.0231775
ENSG00000112406.5	grey	2.41416e-15
ENSG00000112414.15	grey	0.484098
ENSG00000112419.15	grey	4.37159e-15
ENSG00000112425.16	grey	0.733496
ENSG00000112473.18	grey	1.73914e-08
ENSG00000112511.18	grey	0.240459
ENSG00000112514.18	grey	3.72998e-19
ENSG00000112530.12	grey	7.19029e-17
ENSG00000112531.17	grey	1.31475e-06
ENSG00000112541.19	lightcyan	1.38271e-06
ENSG00000112561.19	salmon	1.48586e-47
ENSG00000112562.20	grey	0.506231
ENSG00000112576.13	grey	0.0097765
ENSG00000112578.10	grey	2.91475e-08
ENSG00000112584.14	grey	0.328541
ENSG00000112592.15	darkred	8.13601e-09
ENSG00000112599.9	grey	0.0047997
ENSG00000112619.8	grey	0.00964505
ENSG00000112624.13	grey	0.00205836
ENSG00000112640.16	darkgreen	2.526e-35
ENSG00000112651.12	grey	1.05039e-18
ENSG00000112655.16	grey	0.00278796
ENSG00000112658.8	grey	0.0912075
ENSG00000112659.14	darkgrey	5.19754e-20
ENSG00000112667.13	grey	4.03092e-07
ENSG00000112679.15	grey	0.909182
ENSG00000112685.14	grey	4.4876e-12
ENSG00000112695.13	lightcyan1	5.3395e-23
ENSG00000112697.17	grey	9.01552e-21
ENSG00000112699.11	grey	5.71767e-05
ENSG00000112701.18	lightcyan1	1.90207e-08
ENSG00000112706.12	darkgreen	1.90641e-18
ENSG00000112715.26	grey	0.000337843
ENSG00000112739.17	grey	0.0809689
ENSG00000112759.19	grey	3.86893e-08
ENSG00000112763.17	grey	2.42599e-14
ENSG00000112769.20	grey	0.00066655
ENSG00000112773.16	black	1.37064e-06
ENSG00000112782.19	grey	9.28502e-06
ENSG00000112787.14	darkgrey	8.70033e-20
ENSG00000112796.10	grey	3.65331e-32
ENSG00000112799.9	black	2.5755e-26
ENSG00000112812.16	grey	0.000985194
ENSG00000112837.17	grey	0.485021
ENSG00000112851.15	grey	8.59179e-15
ENSG00000112852.7	grey	2.75067e-05
ENSG00000112855.17	grey	0.810578
ENSG00000112874.10	lightcyan1	1.3541e-08
ENSG00000112877.8	grey	0.0683259
ENSG00000112893.10	salmon	9.01784e-50
ENSG00000112902.12	grey	0.117057
ENSG00000112936.20	grey	0.163564
ENSG00000112941.14	grey	0.0573206
ENSG00000112964.14	grey	0.000845554
ENSG00000112972.15	grey	5.24798e-20
ENSG00000112977.16	grey	0.00505692
ENSG00000112981.5	grey	3.81036e-21
ENSG00000112983.18	grey	0.35386
ENSG00000112992.18	grey	7.87488e-31
ENSG00000112996.11	grey	6.03542e-22
ENSG00000113013.16	grey	6.04961e-25
ENSG00000113048.18	grey	1.36259e-14
ENSG00000113068.10	grey	2.83136e-37
ENSG00000113070.8	grey	1.95965e-08
ENSG00000113100.10	grey	3.41073e-11
ENSG00000113108.20	grey	0.0174089
ENSG00000113119.13	grey	0.00305673
ENSG00000113140.11	grey	0.00341902
ENSG00000113141.19	grey	1.05065e-13
ENSG00000113161.17	grey	1.15671e-18
ENSG00000113163.19	grey	4.01862e-30
ENSG00000113194.13	lightcyan	1.13604e-18
ENSG00000113205.5	grey	0.14732
ENSG00000113209.9	grey	0.836
ENSG00000113211.6	grey	0.572013
ENSG00000113212.7	grey	0.000882813
ENSG00000113231.14	darkgreen	2.47854e-14
ENSG00000113240.14	grey	2.78476e-15
ENSG00000113248.6	grey	0.0121128
ENSG00000113269.14	grey	0.64858
ENSG00000113272.14	grey	0.0050771
ENSG00000113273.17	grey	0.00036928
ENSG00000113282.14	lightcyan1	7.39178e-44
ENSG00000113296.14	grey	0.0124658
ENSG00000113300.13	grey	0.246513
ENSG00000113312.12	lightcyan1	1.0494e-35
ENSG00000113318.11	grey	0.00866605
ENSG00000113319.13	darkgreen	2.07388e-12
ENSG00000113327.17	lightcyan1	9.62521e-27
ENSG00000113328.19	lightcyan1	4.95503e-06
ENSG00000113356.13	grey	1.55601e-05
ENSG00000113360.17	grey	0.270007
ENSG00000113361.13	paleturquoise	5.38174e-25
ENSG00000113368.12	grey	0.498799
ENSG00000113369.9	grey	0.155635
ENSG00000113384.14	lightcyan1	2.5143e-17
ENSG00000113387.12	lightcyan1	1.01769e-52
ENSG00000113389.16	darkgreen	7.07921e-15
ENSG00000113391.19	darkgrey	2.19899e-18
ENSG00000113407.14	grey	2.09295e-17
ENSG00000113441.16	grey	3.36116e-09
ENSG00000113448.20	darkgreen	3.16502e-20
ENSG00000113456.19	grey	3.95053e-34
ENSG00000113460.13	lightcyan1	6.59337e-18
ENSG00000113494.17	grey	0.982441
ENSG00000113504.21	grey	1.76961e-06
ENSG00000113522.14	grey	0.000265331
ENSG00000113532.13	grey	9.54961e-15
ENSG00000113552.16	grey	1.28172e-35
ENSG00000113555.6	grey	1.01433e-06
ENSG00000113558.19	lightcyan1	1.76649e-40
ENSG00000113569.16	grey	8.05089e-17
ENSG00000113575.10	lightcyan1	1.1332e-60
ENSG00000113578.18	salmon	5.83588e-37
ENSG00000113580.15	grey	2.53802e-11
ENSG00000113583.8	lightcyan1	6.87905e-11
ENSG00000113593.12	grey	3.0693e-05
ENSG00000113594.10	ivory	1.75659e-16
ENSG00000113595.15	lightcyan1	3.3977e-61
ENSG00000113597.18	lightcyan1	9.43806e-29
ENSG00000113615.13	grey	0.680915
ENSG00000113621.15	grey	2.2506e-24
ENSG00000113638.14	grey	9.1604e-34
ENSG00000113643.9	grey	3.56115e-19
ENSG00000113645.15	grey	0.00111671
ENSG00000113648.17	grey	4.02467e-11
ENSG00000113649.13	lightcyan	1.28016e-12
ENSG00000113657.13	grey	0.318357
ENSG00000113658.18	floralwhite	2.70283e-16
ENSG00000113712.19	grey	1.10273e-23
ENSG00000113716.13	grey	0.179837
ENSG00000113719.17	grey	9.27195e-05
ENSG00000113721.14	grey	0.0101859
ENSG00000113732.9	floralwhite	9.24099e-11
ENSG00000113734.18	grey	1.73682e-12
ENSG00000113739.11	grey	0.271758
ENSG00000113742.14	grey	0.0236709
ENSG00000113749.8	darkorange	1.97886e-30
ENSG00000113758.14	darkgreen	3.10349e-21
ENSG00000113761.12	darkorange	9.05713e-10
ENSG00000113763.12	darkorange	3.29422e-27
ENSG00000113790.11	grey	0.00173631
ENSG00000113805.9	grey	0.00234796
ENSG00000113810.16	grey	0.00606084
ENSG00000113811.12	grey	3.59166e-11
ENSG00000113812.14	grey	2.24605e-06
ENSG00000113838.13	grey	0.95743
ENSG00000113845.10	lightcyan	6.1978e-12
ENSG00000113851.16	grey	4.5149e-18
ENSG00000113916.18	pink	2.87563e-17
ENSG00000113966.10	grey	1.45979e-34
ENSG00000113971.21	grey	1.68199e-20
ENSG00000114013.16	black	2.81672e-41
ENSG00000114019.15	salmon	1.89289e-35
ENSG00000114021.12	grey	0.000159166
ENSG00000114023.16	grey	9.86234e-27
ENSG00000114026.22	grey	4.91573e-08
ENSG00000114030.13	grey	1.85598e-20
ENSG00000114054.14	ivory	2.57859e-20
ENSG00000114062.22	lightcyan1	5.21906e-37
ENSG00000114098.18	lightcyan1	1.10189e-51
ENSG00000114107.9	grey	0.00854279
ENSG00000114115.10	grey	0.63782
ENSG00000114120.14	grey	6.33262e-05
ENSG00000114125.14	grey	2.32578e-19
ENSG00000114126.18	grey	0.00163941
ENSG00000114127.11	grey	1.52132e-07
ENSG00000114166.8	ivory	3.5073e-12
ENSG00000114200.10	grey	0.579414
ENSG00000114209.15	grey	2.85776e-19
ENSG00000114251.15	grey	1.13909e-14
ENSG00000114268.12	grey	2.56847e-18
ENSG00000114270.18	lightcyan	1.32864e-30
ENSG00000114279.15	lightcyan1	1.07519e-42
ENSG00000114302.16	grey	3.97091e-12
ENSG00000114315.4	grey	0.1599
ENSG00000114316.13	grey	0.558056
ENSG00000114331.16	grey	0.0151088
ENSG00000114346.14	grey	2.2269e-26
ENSG00000114353.17	grey	0.070861
ENSG00000114354.15	midnightblue	2.35834e-11
ENSG00000114374.13	grey	0.260076
ENSG00000114383.10	darkgreen	8.1019e-35
ENSG00000114388.14	grey	0.0053527
ENSG00000114391.13	yellow	2.14343e-40
ENSG00000114395.11	grey	0.608123
ENSG00000114405.11	lightcyan1	7.63149e-49
ENSG00000114416.18	grey	0.292907
ENSG00000114423.23	grey	1.07853e-18
ENSG00000114439.19	grey	1.49561e-07
ENSG00000114446.5	grey	2.94341e-37
ENSG00000114450.11	paleturquoise	6.98773e-26
ENSG00000114473.14	grey	0.000616719
ENSG00000114480.13	grey	0.00449772
ENSG00000114491.14	grey	0.0295742
ENSG00000114503.11	lightcyan	2.26724e-20
ENSG00000114520.11	lightcyan1	6.61611e-24
ENSG00000114541.15	salmon	3.63297e-60
ENSG00000114544.17	darkgreen	3.10562e-34
ENSG00000114547.10	grey	1.16188e-06
ENSG00000114554.12	darkorange	5.95707e-23
ENSG00000114573.10	lightcyan1	6.87277e-60
ENSG00000114626.18	darkgrey	4.44917e-20
ENSG00000114631.11	darkgreen	6.21095e-21
ENSG00000114646.10	grey	4.00873e-14
ENSG00000114648.12	darkgreen	3.72175e-23
ENSG00000114650.21	darkgrey	1.95903e-12
ENSG00000114656.13	grey	0.312769
ENSG00000114670.14	grey	9.33914e-07
ENSG00000114686.9	lightcyan1	8.65756e-44
ENSG00000114698.15	floralwhite	3.89227e-33
ENSG00000114735.10	grey	9.96675e-16
ENSG00000114738.11	grey	0.426291
ENSG00000114739.14	grey	0.0056845
ENSG00000114742.14	grey	5.95042e-28
ENSG00000114744.9	lightcyan1	8.92482e-13
ENSG00000114745.15	grey	0.361701
ENSG00000114757.19	grey	0.00631927
ENSG00000114767.7	yellow	1.9192e-08
ENSG00000114770.17	lightcyan	6.94142e-11
ENSG00000114779.20	grey	3.25781e-08
ENSG00000114784.4	grey	3.5764e-19
ENSG00000114790.13	floralwhite	5.26132e-30
ENSG00000114796.16	grey	0.000169517
ENSG00000114805.18	grey	5.44318e-18
ENSG00000114812.13	grey	0.00210571
ENSG00000114841.18	lightcyan	2.26439e-40
ENSG00000114850.7	lightcyan1	6.44861e-15
ENSG00000114853.15	grey	0.000754259
ENSG00000114857.19	lightcyan	8.28763e-39
ENSG00000114859.16	lightcyan	4.01543e-17
ENSG00000114861.24	darkorange	6.43412e-06
ENSG00000114867.22	midnightblue	2.77225e-08
ENSG00000114902.14	grey	2.09588e-20
ENSG00000114904.13	grey	3.22044e-08
ENSG00000114923.17	darkorange	6.88197e-17
ENSG00000114933.16	grey	2.06827e-10
ENSG00000114942.14	yellow	1.90189e-43
ENSG00000114948.13	lightcyan1	1.52556e-18
ENSG00000114956.20	grey	9.41675e-23
ENSG00000114978.18	black	7.72633e-10
ENSG00000114982.19	grey	0.0212338
ENSG00000114988.12	grey	0.714045
ENSG00000114993.17	salmon	7.35278e-47
ENSG00000114999.8	lightcyan1	1.00291e-09
ENSG00000115020.17	grey	0.000284195
ENSG00000115041.13	grey	4.20994e-05
ENSG00000115042.10	grey	3.53928e-12
ENSG00000115053.17	lightcyan1	1.15375e-12
ENSG00000115073.8	grey	3.33244e-26
ENSG00000115084.15	darkgreen	6.5517e-14
ENSG00000115091.12	lightcyan1	2.59675e-31
ENSG00000115107.20	grey	0.0254434
ENSG00000115109.14	grey	0.0091186
ENSG00000115112.8	grey	0.855602
ENSG00000115128.7	yellow	1.16385e-28
ENSG00000115129.14	grey	0.885327
ENSG00000115137.12	grey	5.69509e-20
ENSG00000115145.10	lightcyan1	6.92064e-10
ENSG00000115155.19	grey	3.72187e-05
ENSG00000115159.16	grey	1.13856e-07
ENSG00000115170.16	grey	0.000905901
ENSG00000115183.15	salmon	6.84844e-40
ENSG00000115194.11	darkgreen	2.59254e-31
ENSG00000115204.15	grey	0.909069
ENSG00000115207.15	grey	0.030893
ENSG00000115211.17	grey	0.002463
ENSG00000115216.14	grey	7.57885e-21
ENSG00000115226.10	darkgreen	3.80738e-28
ENSG00000115232.14	darkgreen	2.0341e-05
ENSG00000115233.12	lightcyan1	7.91449e-41
ENSG00000115234.11	grey	1.30446e-21
ENSG00000115239.24	grey	0.0300209
ENSG00000115241.11	grey	1.5669e-19
ENSG00000115252.19	grey	1.98898e-16
ENSG00000115255.12	midnightblue	1.3809e-12
ENSG00000115266.12	darkgrey	1.15682e-32
ENSG00000115267.9	grey	0.61799
ENSG00000115268.10	midnightblue	1.84305e-07
ENSG00000115271.11	ivory	1.17447e-30
ENSG00000115274.15	grey	4.05418e-05
ENSG00000115275.15	midnightblue	1.191e-07
ENSG00000115282.21	lightcyan	2.94357e-19
ENSG00000115286.21	darkgrey	5.56397e-09
ENSG00000115289.14	grey	2.45744e-17
ENSG00000115290.11	darkgreen	3.2954e-09
ENSG00000115295.21	grey	0.133172
ENSG00000115306.16	grey	0.00199888
ENSG00000115307.17	grey	0.658325
ENSG00000115310.19	lightcyan1	2.51364e-31
ENSG00000115317.13	grey	1.34955e-18
ENSG00000115318.12	grey	0.000444798
ENSG00000115325.14	black	1.20124e-16
ENSG00000115339.14	grey	1.83011e-11
ENSG00000115350.12	grey	1.42356e-08
ENSG00000115353.11	grey	1.21996e-09
ENSG00000115355.18	salmon	3.62496e-32
ENSG00000115361.8	grey	0.560342
ENSG00000115364.14	grey	0.808622
ENSG00000115365.12	ivory	2.05618e-20
ENSG00000115368.10	lightcyan1	2.83531e-11
ENSG00000115380.20	floralwhite	3.42055e-19
ENSG00000115392.13	salmon	1.14437e-25
ENSG00000115414.21	grey	0.403367
ENSG00000115415.20	grey	1.74206e-09
ENSG00000115419.13	lightcyan1	1.6657e-33
ENSG00000115421.13	grey	2.92196e-09
ENSG00000115423.19	lightcyan	6.69741e-11
ENSG00000115425.14	grey	0.0898354
ENSG00000115446.12	grey	4.08862e-10
ENSG00000115457.10	grey	1.7407e-08
ENSG00000115459.18	lightcyan	1.78006e-14
ENSG00000115461.5	grey	1.14423e-09
ENSG00000115464.15	grey	0.539824
ENSG00000115468.13	salmon	4.76092e-40
ENSG00000115484.15	grey	4.399e-24
ENSG00000115486.13	grey	1.35514e-09
ENSG00000115504.15	grey	3.2145e-11
ENSG00000115514.12	grey	2.5516e-18
ENSG00000115520.9	grey	1.06573e-38
ENSG00000115524.17	grey	0.109633
ENSG00000115525.18	lightcyan1	2.46832e-07
ENSG00000115526.11	grey	6.98987e-25
ENSG00000115539.14	grey	1.20876e-10
ENSG00000115540.15	lightcyan1	7.76106e-53
ENSG00000115541.11	yellow	1.17502e-25
ENSG00000115548.17	grey	0.198563
ENSG00000115556.14	grey	0.431843
ENSG00000115561.16	lightcyan1	9.23595e-41
ENSG00000115568.16	darkgrey	3.93148e-19
ENSG00000115593.15	paleturquoise	5.91233e-22
ENSG00000115594.12	pink	1.35703e-33
ENSG00000115598.10	grey	3.57286e-08
ENSG00000115616.3	grey	1.7213e-14
ENSG00000115641.19	grey	4.42854e-18
ENSG00000115649.16	grey	0.430505
ENSG00000115652.15	grey	1.7737e-11
ENSG00000115657.14	grey	0.0165906
ENSG00000115661.14	grey	3.72797e-13
ENSG00000115677.18	grey	6.86533e-18
ENSG00000115685.15	lightcyan1	1.91341e-40
ENSG00000115687.14	lightcyan	1.58307e-19
ENSG00000115694.15	darkgreen	1.11694e-14
ENSG00000115738.10	grey	6.81795e-12
ENSG00000115750.17	grey	8.44471e-14
ENSG00000115756.13	grey	0.000179848
ENSG00000115758.13	grey	9.23326e-06
ENSG00000115760.15	grey	0.00508338
ENSG00000115761.17	grey	6.38751e-10
ENSG00000115762.17	lightcyan1	3.51412e-56
ENSG00000115806.13	lightcyan1	7.09891e-15
ENSG00000115808.12	ivory	9.27423e-27
ENSG00000115816.15	yellow	2.04461e-15
ENSG00000115825.11	floralwhite	1.07045e-17
ENSG00000115827.14	grey	0.0128635
ENSG00000115828.17	grey	1.15841e-31
ENSG00000115839.19	lightcyan1	1.35743e-47
ENSG00000115840.14	grey	1.61119e-25
ENSG00000115841.21	grey	0.000327445
ENSG00000115866.11	lightcyan1	4.1751e-12
ENSG00000115875.19	grey	2.81288e-08
ENSG00000115884.11	grey	3.28653e-08
ENSG00000115896.16	ivory	8.21654e-29
ENSG00000115902.11	grey	5.33818e-10
ENSG00000115904.15	grey	1.56162e-06
ENSG00000115935.18	salmon	1.02834e-39
ENSG00000115942.9	lightcyan1	1.22374e-09
ENSG00000115944.15	lightcyan1	5.68521e-36
ENSG00000115946.8	grey	1.03238e-06
ENSG00000115947.14	grey	1.85312e-35
ENSG00000115956.10	black	1.55769e-30
ENSG00000115963.14	grey	5.29345e-13
ENSG00000115966.18	grey	8.40096e-46
ENSG00000115970.19	grey	2.66882e-07
ENSG00000115977.21	darkorange	1.66718e-21
ENSG00000115993.13	grey	0.0671001
ENSG00000115998.8	grey	1.33741e-05
ENSG00000116001.17	lightcyan	2.3007e-14
ENSG00000116005.12	grey	2.72009e-29
ENSG00000116016.14	pink	1.97726e-14
ENSG00000116017.11	grey	0.000743371
ENSG00000116030.17	lightcyan1	3.62891e-43
ENSG00000116044.16	grey	5.18326e-07
ENSG00000116062.18	ivory	5.45386e-29
ENSG00000116095.11	grey	0.000118166
ENSG00000116096.6	grey	2.90579e-09
ENSG00000116106.12	lightcyan1	9.0295e-21
ENSG00000116117.19	grey	0.000499953
ENSG00000116120.11	lightcyan1	9.33622e-43
ENSG00000116127.20	grey	8.69985e-27
ENSG00000116128.12	darkgrey	3.64244e-07
ENSG00000116132.12	grey	0.00025227
ENSG00000116133.13	grey	0.0125263
ENSG00000116138.13	grey	2.14506e-22
ENSG00000116141.17	lightcyan1	5.98696e-14
ENSG00000116147.17	grey	0.00969862
ENSG00000116151.14	ivory	6.59808e-21
ENSG00000116157.6	grey	0.0809948
ENSG00000116161.18	lightcyan1	4.48071e-40
ENSG00000116171.19	grey	2.77087e-16
ENSG00000116183.11	grey	0.294732
ENSG00000116191.19	grey	3.25591e-09
ENSG00000116194.13	grey	0.264184
ENSG00000116198.14	grey	9.88633e-14
ENSG00000116199.12	grey	1.43443e-30
ENSG00000116205.14	grey	1.84841e-10
ENSG00000116209.12	lightcyan1	3.91731e-17
ENSG00000116212.15	grey	9.68704e-06
ENSG00000116213.16	lightcyan	1.44473e-10
ENSG00000116221.15	grey	2.96567e-30
ENSG00000116237.16	grey	1.09108e-19
ENSG00000116251.11	yellow	6.46022e-40
ENSG00000116254.18	darkorange	2.06136e-29
ENSG00000116260.17	darkgreen	1.42997e-12
ENSG00000116266.11	ivory	1.6604e-35
ENSG00000116273.6	grey	0.0232594
ENSG00000116285.13	grey	0.000191934
ENSG00000116288.13	lightcyan1	3.85723e-28
ENSG00000116299.17	darkgreen	2.38009e-15
ENSG00000116329.12	darkgreen	2.36628e-21
ENSG00000116337.20	grey	2.3398e-13
ENSG00000116350.18	grey	1.45838e-09
ENSG00000116353.16	darkgreen	2.85087e-15
ENSG00000116396.15	darkorange	9.25136e-38
ENSG00000116406.20	grey	2.93493e-15
ENSG00000116455.14	grey	2.49282e-15
ENSG00000116459.11	lightcyan1	1.1526e-34
ENSG00000116473.15	grey	0.043056
ENSG00000116478.12	grey	1.58428e-14
ENSG00000116489.13	lightcyan1	8.92003e-14
ENSG00000116497.18	grey	7.56319e-22
ENSG00000116514.17	grey	3.51333e-14
ENSG00000116521.11	grey	0.00897257
ENSG00000116525.14	salmon	6.66919e-36
ENSG00000116539.14	grey	2.87366e-05
ENSG00000116544.12	darkorange	1.55365e-19
ENSG00000116560.12	lightcyan	1.43867e-12
ENSG00000116574.6	salmon	1.35498e-28
ENSG00000116580.20	grey	0.114161
ENSG00000116584.22	grey	0.0605683
ENSG00000116586.12	grey	3.59045e-23
ENSG00000116604.19	darkorange	1.68568e-23
ENSG00000116641.18	floralwhite	1.25979e-28
ENSG00000116649.10	midnightblue	5.83823e-20
ENSG00000116652.6	lightcyan	1.53727e-31
ENSG00000116661.11	darkgreen	1.17452e-16
ENSG00000116663.11	grey	3.20289e-14
ENSG00000116667.15	grey	3.75469e-15
ENSG00000116668.13	darkorange	2.80807e-13
ENSG00000116670.15	grey	0.19967
ENSG00000116675.16	lightcyan1	2.32984e-32
ENSG00000116678.20	grey	0.0175862
ENSG00000116679.16	ivory	4.59145e-21
ENSG00000116685.16	grey	0.122192
ENSG00000116688.18	grey	1.20892e-23
ENSG00000116691.11	grey	0.00057904
ENSG00000116698.22	darkorange	4.80104e-15
ENSG00000116701.15	black	7.56803e-18
ENSG00000116704.8	darkgreen	9.46993e-20
ENSG00000116711.10	grey	0.00318781
ENSG00000116717.13	pink	9.68851e-15
ENSG00000116729.14	floralwhite	5.3812e-18
ENSG00000116731.23	darkorange	1.33998e-14
ENSG00000116741.8	grey	2.39193e-12
ENSG00000116747.13	ivory	9.20572e-24
ENSG00000116750.14	lightcyan1	5.3356e-46
ENSG00000116752.6	lightcyan1	1.22492e-38
ENSG00000116754.14	grey	7.24746e-17
ENSG00000116761.12	grey	0.011952
ENSG00000116771.6	grey	5.77214e-14
ENSG00000116774.12	black	3.82167e-19
ENSG00000116783.15	grey	0.0156003
ENSG00000116786.13	midnightblue	3.49557e-21
ENSG00000116791.14	grey	1.13909e-07
ENSG00000116793.16	grey	0.509422
ENSG00000116809.12	darkgrey	2.67675e-08
ENSG00000116815.16	grey	0.864172
ENSG00000116819.9	grey	9.68547e-20
ENSG00000116830.12	grey	4.45604e-14
ENSG00000116852.15	grey	0.890341
ENSG00000116857.17	darkgreen	1.80685e-20
ENSG00000116863.11	grey	0.014072
ENSG00000116871.16	grey	0.0137954
ENSG00000116874.12	grey	5.14778e-15
ENSG00000116885.18	grey	5.87325e-38
ENSG00000116898.12	grey	1.02455e-21
ENSG00000116903.7	lightcyan1	2.99236e-35
ENSG00000116906.13	lightcyan1	5.61538e-27
ENSG00000116918.15	lightcyan1	2.19027e-38
ENSG00000116922.15	grey	5.19635e-24
ENSG00000116954.8	lightcyan1	7.96041e-11
ENSG00000116962.15	pink	1.22572e-24
ENSG00000116977.19	grey	3.04217e-20
ENSG00000116981.4	grey	1.84692e-09
ENSG00000116983.13	grey	9.60298e-24
ENSG00000116984.15	grey	1.42286e-30
ENSG00000116985.12	grey	7.57077e-05
ENSG00000116990.11	grey	0.872748
ENSG00000116991.12	grey	5.47464e-10
ENSG00000117000.9	grey	0.00125089
ENSG00000117009.12	grey	2.55776e-11
ENSG00000117010.17	grey	0.0304581
ENSG00000117013.17	darkorange	1.1443e-19
ENSG00000117016.10	darkgreen	4.95348e-39
ENSG00000117020.19	grey	1.73239e-32
ENSG00000117036.12	grey	0.0691732
ENSG00000117054.15	grey	3.83424e-09
ENSG00000117069.15	darkgreen	1.61202e-32
ENSG00000117114.21	darkgreen	1.93617e-23
ENSG00000117115.13	grey	4.1539e-13
ENSG00000117118.10	lightcyan1	9.33339e-32
ENSG00000117133.11	grey	1.46387e-20
ENSG00000117139.18	darkorange	1.57846e-10
ENSG00000117143.14	grey	2.56648e-27
ENSG00000117151.13	grey	0.0254834
ENSG00000117152.14	lightcyan1	1.39068e-42
ENSG00000117153.16	grey	1.91787e-33
ENSG00000117154.12	darkgreen	1.26506e-16
ENSG00000117155.17	lightcyan1	1.30717e-29
ENSG00000117174.11	ivory	6.20975e-15
ENSG00000117222.14	grey	2.60483e-20
ENSG00000117226.12	grey	0.0671741
ENSG00000117228.11	pink	1.67134e-14
ENSG00000117242.7	grey	0.150491
ENSG00000117245.13	darkgreen	1.35301e-22
ENSG00000117262.19	grey	0.000888416
ENSG00000117266.16	salmon	1.23621e-34
ENSG00000117280.13	grey	0.298951
ENSG00000117298.16	grey	7.02489e-10
ENSG00000117305.15	grey	0.994557
ENSG00000117308.15	grey	9.15481e-11
ENSG00000117318.9	grey	1.20263e-05
ENSG00000117335.21	grey	4.94756e-10
ENSG00000117360.13	grey	2.11745e-21
ENSG00000117362.13	grey	0.549469
ENSG00000117385.16	lightcyan	1.76358e-27
ENSG00000117394.24	pink	1.17558e-11
ENSG00000117395.13	grey	1.11887e-38
ENSG00000117408.11	salmon	6.59964e-36
ENSG00000117410.14	grey	1.49203e-30
ENSG00000117411.18	grey	2.54371e-10
ENSG00000117419.16	grey	3.3421e-25
ENSG00000117425.14	lightcyan	1.0942e-21
ENSG00000117448.14	grey	3.80257e-11
ENSG00000117450.15	yellow	1.59838e-23
ENSG00000117461.15	grey	3.38142e-11
ENSG00000117475.14	grey	1.71563e-14
ENSG00000117477.13	grey	1.43781e-34
ENSG00000117479.15	grey	0.000104352
ENSG00000117480.16	grey	2.87449e-05
ENSG00000117481.11	grey	0.758271
ENSG00000117500.13	ivory	7.39079e-15
ENSG00000117505.13	grey	3.38519e-17
ENSG00000117519.16	pink	2.93058e-27
ENSG00000117523.18	grey	4.06379e-12
ENSG00000117525.14	floralwhite	2.02671e-19
ENSG00000117528.14	ivory	2.53541e-23
ENSG00000117533.15	lightcyan1	1.10212e-28
ENSG00000117543.22	grey	0.00302615
ENSG00000117569.19	ivory	1.32048e-17
ENSG00000117586.11	grey	5.10179e-07
ENSG00000117592.9	floralwhite	1.20448e-24
ENSG00000117593.12	grey	1.01761e-05
ENSG00000117594.10	grey	0.0637762
ENSG00000117597.18	grey	1.28484e-12
ENSG00000117598.14	grey	1.28055e-32
ENSG00000117600.14	grey	1.76208e-24
ENSG00000117602.13	grey	0.153059
ENSG00000117614.10	lightcyan1	5.52248e-14
ENSG00000117616.18	lightcyan	3.6988e-27
ENSG00000117620.15	grey	0.0261045
ENSG00000117625.14	grey	5.41724e-08
ENSG00000117632.23	lightcyan1	2.54031e-30
ENSG00000117640.18	grey	1.09088e-13
ENSG00000117643.15	darkgreen	2.50587e-15
ENSG00000117650.13	grey	2.07075e-17
ENSG00000117676.14	grey	0.000113346
ENSG00000117682.17	grey	1.96819e-07
ENSG00000117691.10	grey	0.372775
ENSG00000117697.15	grey	0.00512796
ENSG00000117707.16	grey	4.3136e-08
ENSG00000117713.21	grey	4.56645e-17
ENSG00000117724.14	grey	3.04222e-07
ENSG00000117748.10	grey	5.79674e-14
ENSG00000117751.18	darkorange	1.13761e-14
ENSG00000117758.14	lightcyan1	5.85371e-35
ENSG00000117791.16	grey	0.000310557
ENSG00000117859.19	grey	9.07601e-16
ENSG00000117862.13	grey	2.47164e-16
ENSG00000117868.18	grey	1.99175e-20
ENSG00000117877.11	grey	5.60144e-06
ENSG00000117899.11	grey	0.0136549
ENSG00000117906.14	lightcyan1	2.39701e-43
ENSG00000117984.15	midnightblue	8.47902e-13
ENSG00000118007.13	ivory	1.48318e-17
ENSG00000118046.17	midnightblue	2.09444e-29
ENSG00000118058.24	grey	5.26282e-16
ENSG00000118096.10	grey	8.81752e-16
ENSG00000118160.14	grey	0.000111351
ENSG00000118162.14	grey	0.49109
ENSG00000118181.11	yellow	3.86751e-49
ENSG00000118194.21	grey	1.39417e-05
ENSG00000118197.14	grey	0.935598
ENSG00000118200.15	grey	1.64422e-36
ENSG00000118217.7	ivory	1.28218e-15
ENSG00000118242.16	grey	5.92152e-06
ENSG00000118246.14	grey	6.03454e-05
ENSG00000118257.17	grey	0.432004
ENSG00000118260.15	grey	0.000407303
ENSG00000118263.15	grey	0.000542626
ENSG00000118276.12	lightcyan1	5.10914e-22
ENSG00000118292.9	grey	0.346594
ENSG00000118298.12	salmon	6.87741e-29
ENSG00000118307.20	grey	7.25634e-15
ENSG00000118308.16	grey	5.60228e-12
ENSG00000118322.14	grey	4.34076e-10
ENSG00000118363.13	grey	1.94762e-05
ENSG00000118369.13	grey	0.165031
ENSG00000118402.6	lightcyan1	8.01223e-36
ENSG00000118407.15	paleturquoise	3.26597e-37
ENSG00000118412.13	grey	0.97952
ENSG00000118418.14	darkorange	6.53924e-13
ENSG00000118420.17	grey	0.00728645
ENSG00000118432.13	darkgreen	4.69807e-17
ENSG00000118454.13	grey	7.13592e-22
ENSG00000118473.23	grey	2.65053e-11
ENSG00000118482.12	grey	0.000119614
ENSG00000118495.21	lightcyan	1.55952e-21
ENSG00000118496.5	grey	0.347114
ENSG00000118503.16	pink	9.47803e-18
ENSG00000118507.18	grey	1.61304e-06
ENSG00000118508.5	black	4.56789e-11
ENSG00000118514.14	grey	3.05044e-12
ENSG00000118515.12	salmon	9.31814e-28
ENSG00000118518.17	grey	8.20615e-11
ENSG00000118523.6	grey	0.0131785
ENSG00000118564.15	lightcyan1	3.76545e-08
ENSG00000118579.13	grey	0.00324341
ENSG00000118596.12	lightcyan1	1.26278e-17
ENSG00000118600.13	lightcyan1	5.03171e-06
ENSG00000118620.13	grey	3.48866e-07
ENSG00000118655.7	grey	0.087226
ENSG00000118680.14	lightcyan1	4.80133e-38
ENSG00000118689.15	grey	4.13309e-10
ENSG00000118690.13	grey	0.0188683
ENSG00000118705.17	lightcyan1	2.85066e-12
ENSG00000118707.11	grey	0.793128
ENSG00000118729.12	grey	0.679112
ENSG00000118733.17	lightcyan1	2.80466e-37
ENSG00000118762.8	darkgreen	9.20932e-22
ENSG00000118777.12	grey	0.0213578
ENSG00000118785.15	salmon	3.87326e-21
ENSG00000118804.9	grey	9.20606e-10
ENSG00000118816.11	grey	3.10313e-10
ENSG00000118855.21	grey	0.127912
ENSG00000118873.17	grey	2.65085e-24
ENSG00000118894.15	grey	0.00857695
ENSG00000118898.16	darkgreen	1.6485e-24
ENSG00000118900.15	grey	0.000597002
ENSG00000118922.18	darkgreen	1.00082e-12
ENSG00000118939.18	grey	6.18226e-08
ENSG00000118946.12	paleturquoise	1.19896e-16
ENSG00000118960.13	grey	4.18413e-13
ENSG00000118961.15	grey	0.0018564
ENSG00000118965.16	lightcyan1	4.46187e-15
ENSG00000118971.9	lightcyan1	1.10247e-14
ENSG00000118985.16	grey	0.559432
ENSG00000118997.14	grey	0.0718521
ENSG00000119004.17	grey	1.07508e-05
ENSG00000119013.10	lightcyan1	1.0474e-23
ENSG00000119041.11	lightcyan1	4.26375e-08
ENSG00000119042.17	darkorange	1.78969e-17
ENSG00000119048.9	grey	3.21542e-20
ENSG00000119121.22	salmon	8.47237e-48
ENSG00000119125.17	lightcyan1	1.0745e-30
ENSG00000119138.5	grey	2.0401e-09
ENSG00000119139.21	grey	3.0593e-11
ENSG00000119185.13	grey	6.95547e-17
ENSG00000119203.14	lightcyan1	4.21593e-23
ENSG00000119227.8	darkorange	5.95165e-14
ENSG00000119231.11	grey	1.11493e-29
ENSG00000119242.9	darkorange	2.27332e-23
ENSG00000119280.17	grey	3.22902e-13
ENSG00000119283.16	grey	0.063779
ENSG00000119285.11	grey	0.214714
ENSG00000119314.16	grey	0.000111273
ENSG00000119318.13	lightcyan1	2.86664e-49
ENSG00000119321.10	lightcyan	3.63483e-20
ENSG00000119326.15	grey	0.0015736
ENSG00000119328.12	grey	9.49024e-13
ENSG00000119333.12	midnightblue	2.04156e-18
ENSG00000119335.18	lightcyan1	1.95626e-18
ENSG00000119383.21	darkgreen	8.67707e-29
ENSG00000119392.16	grey	0.00108426
ENSG00000119396.11	grey	6.79606e-09
ENSG00000119397.19	lightcyan	4.94691e-26
ENSG00000119401.11	lightcyan1	7.85348e-24
ENSG00000119402.18	grey	1.61072e-08
ENSG00000119403.15	grey	1.51893e-21
ENSG00000119408.17	grey	0.17557
ENSG00000119411.11	grey	8.87751e-05
ENSG00000119414.12	lightcyan1	2.89352e-22
ENSG00000119421.7	lightcyan1	1.01702e-35
ENSG00000119431.10	grey	4.30286e-05
ENSG00000119446.14	grey	8.53179e-35
ENSG00000119471.15	floralwhite	1.68692e-25
ENSG00000119487.17	grey	2.61622e-18
ENSG00000119508.18	grey	0.0152681
ENSG00000119509.13	lightcyan	1.67795e-20
ENSG00000119514.7	grey	9.92381e-12
ENSG00000119522.17	darkorange	1.31365e-14
ENSG00000119523.10	grey	3.32398e-09
ENSG00000119535.18	black	7.09133e-13
ENSG00000119537.18	grey	0.00587022
ENSG00000119541.10	lightcyan1	2.86465e-14
ENSG00000119547.6	grey	0.237013
ENSG00000119559.17	darkgrey	1.72069e-11
ENSG00000119574.13	midnightblue	5.06294e-14
ENSG00000119596.18	grey	7.59599e-12
ENSG00000119599.17	grey	8.24723e-14
ENSG00000119616.11	yellow	7.60096e-14
ENSG00000119632.4	yellow	1.98223e-13
ENSG00000119636.16	grey	8.52459e-12
ENSG00000119638.14	grey	7.0835e-34
ENSG00000119640.9	grey	2.14176e-16
ENSG00000119650.13	darkred	1.463e-08
ENSG00000119655.11	grey	0.00266987
ENSG00000119661.15	grey	4.84873e-33
ENSG00000119669.5	midnightblue	2.20045e-08
ENSG00000119673.16	grey	1.90811e-07
ENSG00000119681.12	grey	0.139751
ENSG00000119682.18	grey	8.42862e-14
ENSG00000119684.16	grey	1.55008e-06
ENSG00000119685.20	grey	7.92359e-09
ENSG00000119688.21	lightcyan	3.71125e-33
ENSG00000119689.15	grey	1.36707e-05
ENSG00000119698.12	darkgreen	1.06957e-20
ENSG00000119699.8	salmon	3.72528e-22
ENSG00000119703.15	grey	3.47264e-05
ENSG00000119705.10	lightcyan1	1.77048e-19
ENSG00000119707.14	grey	5.67403e-15
ENSG00000119711.13	floralwhite	3.89896e-34
ENSG00000119714.11	grey	2.58624e-16
ENSG00000119718.11	lightcyan	2.63412e-09
ENSG00000119720.18	salmon	6.89672e-19
ENSG00000119723.17	grey	0.00550113
ENSG00000119725.21	grey	0.78913
ENSG00000119729.12	grey	0.148685
ENSG00000119737.6	floralwhite	4.52696e-17
ENSG00000119760.16	grey	2.85649e-07
ENSG00000119771.15	grey	0.000396479
ENSG00000119772.19	lightcyan	9.46792e-29
ENSG00000119777.20	darkgrey	2.86014e-09
ENSG00000119778.15	darkgreen	4.72361e-28
ENSG00000119782.14	grey	3.72357e-32
ENSG00000119787.14	darkgreen	2.91225e-22
ENSG00000119801.13	lightcyan1	8.33157e-40
ENSG00000119812.20	lightcyan1	7.10163e-10
ENSG00000119820.11	lightcyan1	2.14841e-12
ENSG00000119844.17	grey	2.67686e-37
ENSG00000119862.13	grey	3.42402e-37
ENSG00000119865.9	grey	1.67336e-28
ENSG00000119866.22	darkorange	6.49607e-12
ENSG00000119878.6	grey	0.111928
ENSG00000119888.11	grey	0.401556
ENSG00000119899.13	grey	5.34554e-24
ENSG00000119900.9	grey	0.0257393
ENSG00000119906.13	grey	3.77264e-14
ENSG00000119912.18	grey	0.0650123
ENSG00000119917.15	grey	0.0141454
ENSG00000119922.11	grey	0.00352695
ENSG00000119927.14	floralwhite	6.79899e-38
ENSG00000119929.13	lightcyan1	1.88925e-09
ENSG00000119938.9	floralwhite	2.21292e-22
ENSG00000119943.13	grey	1.12164e-12
ENSG00000119946.12	darkorange	1.32016e-31
ENSG00000119950.21	grey	0.00515919
ENSG00000119953.14	grey	0.114616
ENSG00000119965.13	grey	5.6474e-23
ENSG00000119969.15	grey	7.24477e-06
ENSG00000119973.6	darkgreen	2.96514e-11
ENSG00000119977.22	grey	0.000188434
ENSG00000119979.18	grey	6.51628e-14
ENSG00000119986.7	grey	3.0317e-12
ENSG00000120008.16	grey	0.0227274
ENSG00000120029.13	grey	0.855145
ENSG00000120049.20	darkgreen	1.03965e-18
ENSG00000120051.15	grey	0.00296948
ENSG00000120053.12	lightcyan1	1.92265e-35
ENSG00000120063.10	floralwhite	1.51232e-21
ENSG00000120071.15	grey	1.18782e-11
ENSG00000120088.15	grey	0.000676802
ENSG00000120129.6	grey	0.943275
ENSG00000120137.7	grey	7.12092e-09
ENSG00000120156.22	grey	0.000331118
ENSG00000120158.12	grey	9.18018e-06
ENSG00000120159.13	grey	1.19139e-10
ENSG00000120162.10	salmon	3.27317e-34
ENSG00000120217.14	grey	9.32649e-10
ENSG00000120251.21	lightcyan1	5.59287e-15
ENSG00000120253.14	darkorange	9.88713e-11
ENSG00000120254.16	grey	0.000121866
ENSG00000120256.11	lightcyan1	2.15237e-44
ENSG00000120262.10	grey	0.498584
ENSG00000120265.19	lightcyan1	1.58418e-60
ENSG00000120278.17	grey	9.91207e-08
ENSG00000120279.7	grey	0.857822
ENSG00000120306.11	grey	5.11397e-05
ENSG00000120314.19	grey	0.247108
ENSG00000120318.16	grey	0.0236653
ENSG00000120322.4	grey	7.8839e-05
ENSG00000120324.9	grey	2.2074e-10
ENSG00000120327.7	grey	0.0109018
ENSG00000120328.6	grey	0.000858812
ENSG00000120333.4	darkgrey	1.91013e-14
ENSG00000120334.16	grey	0.167842
ENSG00000120341.19	grey	9.03632e-07
ENSG00000120370.14	grey	0.000681526
ENSG00000120437.9	grey	2.59149e-12
ENSG00000120438.12	grey	8.28857e-30
ENSG00000120451.11	grey	0.473024
ENSG00000120457.12	grey	6.35993e-08
ENSG00000120458.13	lightcyan	5.80352e-15
ENSG00000120509.12	grey	7.15667e-30
ENSG00000120519.16	grey	4.08015e-11
ENSG00000120526.12	grey	6.1032e-25
ENSG00000120533.13	grey	5.72528e-24
ENSG00000120539.15	grey	1.70878e-06
ENSG00000120549.19	grey	0.0750569
ENSG00000120594.17	grey	0.0182915
ENSG00000120616.16	grey	1.59015e-13
ENSG00000120645.12	darkorange	1.16543e-31
ENSG00000120647.10	grey	8.1869e-06
ENSG00000120656.14	yellow	2.10261e-11
ENSG00000120658.14	grey	0.0884106
ENSG00000120662.16	grey	0.00089501
ENSG00000120675.6	grey	7.87991e-11
ENSG00000120685.20	grey	4.71121e-16
ENSG00000120686.12	lightcyan1	1.76935e-20
ENSG00000120688.9	lightcyan1	1.15274e-33
ENSG00000120690.16	grey	1.09536e-06
ENSG00000120693.14	grey	1.89504e-07
ENSG00000120694.20	grey	1.84727e-13
ENSG00000120696.9	lightcyan1	1.15136e-30
ENSG00000120697.10	grey	1.243e-05
ENSG00000120699.14	grey	3.05696e-06
ENSG00000120705.13	grey	3.13637e-24
ENSG00000120708.17	grey	0.000381152
ENSG00000120709.11	grey	2.57081e-06
ENSG00000120725.13	midnightblue	5.14236e-08
ENSG00000120727.13	lightcyan1	8.39637e-38
ENSG00000120729.10	grey	5.35553e-05
ENSG00000120733.14	grey	0.93738
ENSG00000120738.8	grey	0.408
ENSG00000120742.11	grey	5.32246e-09
ENSG00000120756.13	grey	2.06874e-20
ENSG00000120784.17	lightcyan1	1.43578e-14
ENSG00000120798.17	lightcyan	1.57734e-32
ENSG00000120800.5	grey	0.00259244
ENSG00000120802.14	grey	3.93894e-11
ENSG00000120805.14	lightcyan1	7.09313e-64
ENSG00000120820.13	grey	4.85515e-08
ENSG00000120832.10	grey	0.90896
ENSG00000120833.14	paleturquoise	6.76913e-16
ENSG00000120837.8	lightcyan1	5.38e-11
ENSG00000120860.11	grey	6.30603e-08
ENSG00000120868.14	grey	0.00300978
ENSG00000120875.9	grey	6.74982e-07
ENSG00000120885.22	grey	0.00668279
ENSG00000120889.13	pink	2.28624e-24
ENSG00000120896.14	grey	2.05971e-17
ENSG00000120899.18	grey	1.97695e-07
ENSG00000120903.13	grey	3.51105e-08
ENSG00000120907.18	grey	0.153919
ENSG00000120910.15	grey	2.40467e-11
ENSG00000120913.24	grey	0.361521
ENSG00000120915.14	grey	0.196483
ENSG00000120925.16	lightcyan1	4.36438e-28
ENSG00000120942.14	grey	1.13939e-06
ENSG00000120948.19	midnightblue	8.96763e-17
ENSG00000120963.12	grey	0.00603142
ENSG00000120992.18	grey	2.31543e-26
ENSG00000121005.9	grey	0.344373
ENSG00000121022.14	grey	4.49421e-18
ENSG00000121039.10	pink	6.93368e-15
ENSG00000121057.13	grey	0.245393
ENSG00000121058.5	grey	5.29657e-21
ENSG00000121060.19	grey	0.00488051
ENSG00000121064.13	grey	0.605302
ENSG00000121067.19	grey	5.16454e-14
ENSG00000121068.14	grey	7.02598e-06
ENSG00000121073.15	grey	5.70488e-26
ENSG00000121104.8	grey	0.00136364
ENSG00000121207.12	grey	0.574905
ENSG00000121210.16	grey	7.16237e-07
ENSG00000121274.14	grey	6.04172e-13
ENSG00000121281.13	grey	0.0577102
ENSG00000121289.18	grey	2.30815e-10
ENSG00000121297.8	grey	0.035593
ENSG00000121310.17	grey	2.8078e-17
ENSG00000121350.16	lightcyan1	3.20766e-15
ENSG00000121361.5	paleturquoise	2.88218e-16
ENSG00000121390.19	grey	0.072256
ENSG00000121406.9	lightcyan	9.06812e-08
ENSG00000121410.12	grey	8.01598e-10
ENSG00000121413.13	grey	0.494235
ENSG00000121417.14	grey	4.24625e-12
ENSG00000121440.15	grey	1.92965e-11
ENSG00000121481.11	lightcyan1	1.19046e-40
ENSG00000121486.12	lightcyan1	1.49678e-15
ENSG00000121542.12	grey	6.62183e-21
ENSG00000121578.13	grey	9.00182e-07
ENSG00000121579.14	lightcyan	7.91963e-27
ENSG00000121644.19	darkgrey	7.53538e-13
ENSG00000121653.11	midnightblue	9.01065e-11
ENSG00000121671.12	grey	0.000624361
ENSG00000121680.16	midnightblue	7.49168e-15
ENSG00000121690.11	salmon	1.05708e-26
ENSG00000121691.7	ivory	7.95352e-13
ENSG00000121716.21	grey	7.63229e-18
ENSG00000121741.17	grey	0.00060097
ENSG00000121742.19	floralwhite	8.92082e-34
ENSG00000121749.16	grey	0.100796
ENSG00000121753.13	midnightblue	4.32458e-25
ENSG00000121766.16	grey	2.06337e-21
ENSG00000121769.8	grey	9.64347e-19
ENSG00000121774.18	grey	0.0035112
ENSG00000121775.18	grey	0.0078518
ENSG00000121851.13	yellow	2.10798e-18
ENSG00000121858.11	grey	0.0287781
ENSG00000121864.10	grey	2.5282e-15
ENSG00000121871.4	grey	1.83375e-10
ENSG00000121879.6	lightcyan1	6.96287e-19
ENSG00000121892.15	grey	0.857146
ENSG00000121897.15	grey	0.495498
ENSG00000121898.13	grey	0.26043
ENSG00000121900.19	grey	5.63507e-05
ENSG00000121903.15	grey	0.019742
ENSG00000121904.19	grey	9.31494e-13
ENSG00000121905.10	darkgreen	1.72121e-30
ENSG00000121931.16	grey	0.00139508
ENSG00000121933.19	grey	0.00169582
ENSG00000121940.17	grey	2.82609e-11
ENSG00000121957.15	grey	4.28426e-06
ENSG00000121964.15	grey	1.22162e-17
ENSG00000121966.8	grey	0.242038
ENSG00000121988.18	grey	0.00586664
ENSG00000121989.15	grey	4.24413e-18
ENSG00000122008.15	grey	1.57133e-11
ENSG00000122012.14	grey	1.32837e-08
ENSG00000122025.15	grey	8.15619e-14
ENSG00000122026.11	yellow	2.36338e-40
ENSG00000122033.15	grey	2.57828e-17
ENSG00000122034.17	grey	2.23028e-26
ENSG00000122035.7	grey	0.611297
ENSG00000122042.10	lightcyan1	1.38852e-11
ENSG00000122068.13	grey	1.54662e-14
ENSG00000122085.17	grey	6.31286e-11
ENSG00000122122.10	black	1.70247e-34
ENSG00000122126.18	lightcyan1	2.45061e-25
ENSG00000122140.12	darkgreen	3.49437e-19
ENSG00000122176.12	grey	0.0178591
ENSG00000122203.15	grey	5.06391e-26
ENSG00000122218.17	grey	2.78382e-08
ENSG00000122254.7	paleturquoise	5.92987e-25
ENSG00000122257.20	grey	8.45317e-12
ENSG00000122299.12	grey	0.263043
ENSG00000122335.17	grey	1.635e-10
ENSG00000122359.18	darkgreen	2.57387e-26
ENSG00000122367.21	salmon	1.31193e-49
ENSG00000122376.12	grey	0.16265
ENSG00000122378.14	grey	1.16529e-14
ENSG00000122386.11	midnightblue	7.15604e-06
ENSG00000122390.19	grey	2.01724e-07
ENSG00000122406.14	yellow	2.39257e-43
ENSG00000122417.16	grey	0.66229
ENSG00000122420.10	grey	5.10761e-05
ENSG00000122435.11	salmon	1.76693e-27
ENSG00000122477.13	grey	0.41442
ENSG00000122481.17	grey	0.000438901
ENSG00000122482.22	grey	0.081193
ENSG00000122483.18	grey	2.02885e-09
ENSG00000122484.9	yellow	2.22991e-17
ENSG00000122490.19	midnightblue	1.37371e-31
ENSG00000122507.21	grey	0.0463655
ENSG00000122512.16	grey	1.40201e-19
ENSG00000122515.16	darkgrey	2.31252e-26
ENSG00000122545.21	ivory	4.91166e-32
ENSG00000122547.11	salmon	2.08334e-19
ENSG00000122550.18	grey	8.30211e-44
ENSG00000122557.11	grey	0.155892
ENSG00000122565.19	grey	2.6544e-21
ENSG00000122566.22	grey	1.5769e-11
ENSG00000122574.12	grey	0.0901519
ENSG00000122584.13	grey	6.79671e-25
ENSG00000122585.8	grey	0.340058
ENSG00000122591.13	salmon	7.00866e-30
ENSG00000122641.11	grey	0.0799225
ENSG00000122642.11	grey	3.48077e-11
ENSG00000122643.23	grey	1.23082e-13
ENSG00000122644.13	grey	5.65226e-14
ENSG00000122674.12	grey	0.860057
ENSG00000122678.17	lightcyan	8.73e-16
ENSG00000122679.8	grey	0.479038
ENSG00000122687.19	grey	3.51191e-16
ENSG00000122692.9	lightcyan1	4.12682e-16
ENSG00000122694.16	grey	1.2242e-08
ENSG00000122696.14	grey	2.35923e-13
ENSG00000122705.17	grey	9.63471e-27
ENSG00000122707.12	grey	1.42167e-10
ENSG00000122729.19	grey	4.24929e-06
ENSG00000122733.12	darkgreen	5.07962e-26
ENSG00000122741.16	grey	3.1746e-09
ENSG00000122756.15	grey	0.0686693
ENSG00000122778.10	darkorange	8.13492e-18
ENSG00000122779.18	grey	0.0543501
ENSG00000122783.17	grey	1.36933e-09
ENSG00000122786.20	grey	0.000158429
ENSG00000122824.11	grey	4.00606e-25
ENSG00000122862.5	pink	3.02098e-22
ENSG00000122863.6	grey	2.38847e-14
ENSG00000122870.12	grey	4.18333e-06
ENSG00000122873.12	lightcyan1	8.08248e-56
ENSG00000122877.18	grey	0.00677735
ENSG00000122882.11	grey	0.00414963
ENSG00000122884.13	grey	0.000276925
ENSG00000122912.15	grey	2.02843e-23
ENSG00000122952.17	grey	3.08859e-05
ENSG00000122958.15	grey	2.64103e-10
ENSG00000122965.11	lightcyan	3.08742e-24
ENSG00000122966.17	darkorange	2.79836e-25
ENSG00000122970.16	grey	2.24655e-08
ENSG00000122971.9	grey	0.0328622
ENSG00000122986.14	grey	0.000542503
ENSG00000123064.13	midnightblue	3.73528e-20
ENSG00000123066.9	grey	7.63481e-08
ENSG00000123080.12	grey	0.0566227
ENSG00000123091.5	lightcyan1	3.16948e-45
ENSG00000123094.16	grey	0.988101
ENSG00000123095.6	grey	0.00160026
ENSG00000123096.12	floralwhite	8.43441e-32
ENSG00000123104.12	grey	0.500404
ENSG00000123106.11	grey	2.06398e-23
ENSG00000123119.12	lightcyan1	1.13054e-43
ENSG00000123124.14	grey	0.208567
ENSG00000123130.17	grey	5.95667e-22
ENSG00000123131.13	yellow	1.83497e-18
ENSG00000123136.15	grey	0.0266461
ENSG00000123143.13	grey	0.150885
ENSG00000123144.11	grey	7.23862e-14
ENSG00000123146.20	grey	8.6911e-07
ENSG00000123154.12	midnightblue	7.31275e-11
ENSG00000123159.16	midnightblue	1.38545e-12
ENSG00000123178.15	grey	1.08616e-40
ENSG00000123179.14	grey	0.000343101
ENSG00000123191.16	lightcyan	1.52007e-19
ENSG00000123200.17	grey	1.52663e-10
ENSG00000123213.23	grey	1.35077e-11
ENSG00000123240.17	lightcyan1	2.33401e-39
ENSG00000123243.15	grey	0.0151675
ENSG00000123268.9	grey	0.113802
ENSG00000123297.20	grey	2.49713e-28
ENSG00000123329.20	grey	1.13633e-09
ENSG00000123338.13	black	2.53962e-51
ENSG00000123349.15	yellow	7.50795e-51
ENSG00000123352.18	grey	2.15175e-17
ENSG00000123353.10	grey	0.169518
ENSG00000123358.20	grey	0.7833
ENSG00000123360.12	darkgreen	3.31524e-33
ENSG00000123374.11	pink	6.6365e-22
ENSG00000123384.14	darkorange	6.49386e-14
ENSG00000123395.15	grey	2.10226e-18
ENSG00000123411.15	grey	2.25046e-15
ENSG00000123415.16	grey	1.0253e-09
ENSG00000123416.15	lightcyan1	6.78477e-33
ENSG00000123427.17	grey	5.0038e-06
ENSG00000123444.14	grey	1.57797e-32
ENSG00000123453.19	grey	0.618696
ENSG00000123472.13	grey	1.08272e-33
ENSG00000123473.17	grey	0.00200753
ENSG00000123496.8	grey	8.3065e-09
ENSG00000123500.10	grey	3.38303e-05
ENSG00000123505.19	lightcyan1	7.95411e-14
ENSG00000123545.6	grey	3.50682e-38
ENSG00000123552.18	grey	2.37079e-09
ENSG00000123560.14	salmon	1.1812e-35
ENSG00000123562.18	lightcyan1	1.61111e-43
ENSG00000123570.4	grey	2.14338e-30
ENSG00000123575.9	lightcyan1	8.99665e-24
ENSG00000123595.8	ivory	3.47417e-22
ENSG00000123600.21	grey	0.375436
ENSG00000123607.16	lightcyan	1.49164e-23
ENSG00000123609.11	grey	0.00338837
ENSG00000123612.16	darkgreen	2.31697e-07
ENSG00000123636.19	grey	5.31309e-24
ENSG00000123643.13	darkorange	3.2204e-16
ENSG00000123684.13	lightcyan1	4.68268e-21
ENSG00000123685.9	grey	0.733228
ENSG00000123700.5	salmon	2.96758e-39
ENSG00000123728.10	grey	6.46549e-05
ENSG00000123737.13	lightcyan1	5.30446e-09
ENSG00000123739.11	lightcyan1	4.37143e-15
ENSG00000123810.9	grey	8.63352e-19
ENSG00000123815.13	grey	2.91579e-16
ENSG00000123836.15	grey	0.761255
ENSG00000123870.10	grey	1.5056e-09
ENSG00000123901.9	darkgreen	1.39025e-09
ENSG00000123908.12	grey	5.31736e-12
ENSG00000123933.17	darkgrey	2.44961e-18
ENSG00000123975.5	grey	1.14062e-08
ENSG00000123977.10	grey	7.08579e-11
ENSG00000123983.15	grey	1.85405e-33
ENSG00000123989.15	darkgrey	1.74854e-07
ENSG00000123992.20	grey	0.972266
ENSG00000124006.15	midnightblue	6.57328e-19
ENSG00000124067.17	grey	1.06651e-06
ENSG00000124074.12	grey	0.896677
ENSG00000124098.10	grey	6.59136e-10
ENSG00000124104.19	midnightblue	1.10257e-15
ENSG00000124120.11	grey	9.61391e-20
ENSG00000124126.14	salmon	9.1593e-42
ENSG00000124134.9	darkgreen	3.50763e-17
ENSG00000124140.15	darkgreen	1.96557e-52
ENSG00000124145.6	floralwhite	1.35508e-22
ENSG00000124151.19	grey	0.0778714
ENSG00000124155.19	grey	2.95132e-05
ENSG00000124160.12	grey	0.146753
ENSG00000124164.16	grey	1.60857e-12
ENSG00000124171.9	grey	1.59474e-05
ENSG00000124172.10	lightcyan1	2.71351e-18
ENSG00000124177.16	grey	0.716492
ENSG00000124181.15	grey	1.74854e-07
ENSG00000124191.18	darkorange	7.68507e-22
ENSG00000124193.16	grey	0.0130592
ENSG00000124194.17	darkgreen	4.24961e-44
ENSG00000124198.10	grey	5.34764e-17
ENSG00000124201.15	grey	0.300268
ENSG00000124203.7	grey	0.01735
ENSG00000124205.18	grey	6.45141e-05
ENSG00000124207.17	lightcyan1	6.56593e-24
ENSG00000124209.4	grey	1.7954e-23
ENSG00000124212.6	grey	2.7263e-05
ENSG00000124214.21	grey	1.09798e-05
ENSG00000124215.17	lightcyan	1.2754e-24
ENSG00000124217.5	grey	3.74002e-24
ENSG00000124222.22	grey	1.17433e-25
ENSG00000124224.18	lightcyan	2.12257e-16
ENSG00000124225.16	grey	0.00099838
ENSG00000124226.11	grey	3.18948e-06
ENSG00000124228.15	grey	0.929938
ENSG00000124243.19	grey	3.05925e-16
ENSG00000124275.15	grey	2.46079e-05
ENSG00000124279.12	grey	3.17398e-05
ENSG00000124299.15	lightcyan	2.77439e-07
ENSG00000124302.13	midnightblue	9.58844e-13
ENSG00000124313.18	darkorange	2.39714e-47
ENSG00000124333.16	lightcyan1	6.81175e-21
ENSG00000124356.17	grey	3.26554e-08
ENSG00000124357.13	lightcyan	4.33508e-13
ENSG00000124370.11	grey	0.00882252
ENSG00000124374.9	grey	8.8121e-16
ENSG00000124380.11	grey	4.8803e-11
ENSG00000124383.10	lightcyan1	1.32916e-13
ENSG00000124406.16	ivory	4.29764e-19
ENSG00000124422.12	grey	3.83385e-20
ENSG00000124440.16	grey	1.15423e-10
ENSG00000124444.16	grey	8.06755e-16
ENSG00000124459.12	grey	0.885031
ENSG00000124479.11	grey	3.18891e-05
ENSG00000124486.14	grey	1.35514e-18
ENSG00000124491.16	grey	1.72881e-07
ENSG00000124493.14	lightcyan	2.13407e-12
ENSG00000124496.13	grey	0.00437618
ENSG00000124507.11	darkorange	1.00468e-36
ENSG00000124508.17	grey	0.434877
ENSG00000124523.17	grey	2.13591e-14
ENSG00000124532.15	grey	1.35658e-15
ENSG00000124535.16	grey	4.48557e-21
ENSG00000124541.7	grey	2.15343e-20
ENSG00000124562.10	grey	8.46299e-12
ENSG00000124570.21	grey	6.17557e-24
ENSG00000124571.18	grey	0.0491904
ENSG00000124574.15	darkgrey	5.77483e-21
ENSG00000124575.7	grey	0.12896
ENSG00000124587.14	grey	0.327034
ENSG00000124588.22	grey	5.3388e-13
ENSG00000124593.16	grey	0.000196256
ENSG00000124596.17	lightcyan1	2.63138e-09
ENSG00000124608.5	grey	0.0413094
ENSG00000124610.5	grey	9.14814e-14
ENSG00000124613.9	darkorange	2.30008e-13
ENSG00000124614.16	yellow	1.13828e-34
ENSG00000124615.20	grey	0.0103763
ENSG00000124635.9	grey	0.171347
ENSG00000124641.16	grey	0.292397
ENSG00000124659.7	grey	4.54915e-21
ENSG00000124688.14	grey	1.70883e-31
ENSG00000124702.19	lightcyan1	5.72389e-30
ENSG00000124733.5	grey	4.87541e-19
ENSG00000124749.17	grey	6.41232e-12
ENSG00000124762.14	pink	1.95883e-29
ENSG00000124766.7	grey	0.0921164
ENSG00000124767.7	grey	7.70048e-36
ENSG00000124772.12	darkorange	1.47485e-20
ENSG00000124782.21	grey	7.93032e-10
ENSG00000124783.14	grey	0.866878
ENSG00000124784.9	grey	1.19201e-15
ENSG00000124785.9	grey	6.30917e-39
ENSG00000124786.12	grey	0.0142224
ENSG00000124787.14	grey	7.87327e-19
ENSG00000124788.19	grey	0.000115812
ENSG00000124789.12	grey	0.00110006
ENSG00000124795.17	lightcyan1	6.96782e-09
ENSG00000124802.12	grey	4.89889e-21
ENSG00000124813.23	grey	1.28117e-10
ENSG00000124831.19	grey	0.104367
ENSG00000124920.14	salmon	3.49391e-56
ENSG00000124942.14	grey	5.12869e-07
ENSG00000125037.13	grey	2.42873e-26
ENSG00000125089.18	grey	4.59821e-05
ENSG00000125107.19	grey	0.000139169
ENSG00000125122.17	darkgrey	8.52912e-14
ENSG00000125124.14	grey	3.71774e-06
ENSG00000125144.14	grey	0.631331
ENSG00000125148.7	pink	2.14105e-21
ENSG00000125149.12	grey	0.0010818
ENSG00000125166.13	grey	4.17556e-35
ENSG00000125170.11	darkgreen	3.77546e-20
ENSG00000125246.16	grey	3.52016e-05
ENSG00000125247.16	ivory	2.11198e-26
ENSG00000125249.7	grey	1.71958e-30
ENSG00000125257.16	black	7.56518e-18
ENSG00000125266.8	grey	1.93795e-19
ENSG00000125285.6	floralwhite	9.67059e-17
ENSG00000125304.10	lightcyan1	2.3564e-39
ENSG00000125347.15	pink	3.66322e-17
ENSG00000125351.13	grey	0.544645
ENSG00000125352.6	grey	2.78133e-18
ENSG00000125354.24	lightcyan1	1.09964e-32
ENSG00000125355.16	grey	1.06388e-05
ENSG00000125356.7	lightcyan1	5.93921e-20
ENSG00000125375.18	grey	0.297788
ENSG00000125378.16	grey	0.705741
ENSG00000125386.16	grey	1.0244e-25
ENSG00000125388.20	grey	7.75527e-08
ENSG00000125398.8	floralwhite	2.10998e-27
ENSG00000125430.9	grey	0.34117
ENSG00000125445.11	grey	4.16326e-31
ENSG00000125447.18	darkorange	2.9143e-13
ENSG00000125449.7	grey	1.07806e-06
ENSG00000125450.11	grey	0.00105266
ENSG00000125454.12	grey	0.00016064
ENSG00000125457.15	grey	0.000217111
ENSG00000125458.7	grey	0.00392893
ENSG00000125459.17	grey	0.935516
ENSG00000125462.19	grey	0.0698404
ENSG00000125482.13	grey	5.95471e-11
ENSG00000125484.12	grey	6.46792e-13
ENSG00000125485.18	grey	1.20361e-09
ENSG00000125503.13	midnightblue	1.41467e-32
ENSG00000125505.17	darkorange	3.65916e-28
ENSG00000125510.18	grey	1.61763e-06
ENSG00000125520.14	grey	2.96015e-07
ENSG00000125534.10	grey	2.88393e-08
ENSG00000125551.19	lightcyan	7.09427e-09
ENSG00000125611.16	grey	0.59382
ENSG00000125629.16	lightcyan1	8.23103e-18
ENSG00000125630.16	grey	0.00033315
ENSG00000125633.11	grey	2.72131e-16
ENSG00000125637.16	grey	0.00134757
ENSG00000125648.15	midnightblue	6.5488e-13
ENSG00000125650.5	grey	0.0024462
ENSG00000125651.14	darkgreen	3.87054e-22
ENSG00000125652.8	midnightblue	2.65219e-09
ENSG00000125656.11	midnightblue	4.63072e-07
ENSG00000125657.5	grey	0.121462
ENSG00000125675.20	lightcyan1	4.00705e-17
ENSG00000125676.20	grey	5.95145e-06
ENSG00000125686.12	grey	0.0509735
ENSG00000125691.14	yellow	1.32423e-38
ENSG00000125703.15	grey	0.00449361
ENSG00000125730.18	black	3.4437e-48
ENSG00000125733.18	pink	4.95546e-18
ENSG00000125734.16	grey	0.228957
ENSG00000125740.14	grey	0.615739
ENSG00000125741.6	grey	0.00012213
ENSG00000125743.11	yellow	1.75056e-31
ENSG00000125744.12	darkgreen	2.41973e-29
ENSG00000125746.18	grey	0.23777
ENSG00000125753.14	pink	4.8052e-14
ENSG00000125755.19	grey	1.54673e-12
ENSG00000125772.14	grey	8.52191e-06
ENSG00000125775.15	grey	1.88764e-07
ENSG00000125779.24	grey	1.51486e-19
ENSG00000125804.14	grey	0.0161718
ENSG00000125810.10	pink	7.76647e-29
ENSG00000125812.16	lightcyan	1.97379e-14
ENSG00000125814.17	lightcyan1	4.14294e-42
ENSG00000125817.8	grey	0.000188336
ENSG00000125818.18	grey	0.00428929
ENSG00000125820.6	salmon	9.98054e-32
ENSG00000125821.13	grey	1.38837e-19
ENSG00000125826.21	lightcyan	3.77811e-13
ENSG00000125827.9	grey	1.40482e-36
ENSG00000125834.13	darkorange	1.78452e-17
ENSG00000125835.20	grey	6.65649e-13
ENSG00000125841.13	darkgreen	4.51131e-40
ENSG00000125843.11	grey	0.194142
ENSG00000125844.17	grey	9.75108e-14
ENSG00000125845.7	grey	0.245675
ENSG00000125846.16	grey	1.4355e-12
ENSG00000125848.10	grey	6.12407e-29
ENSG00000125851.10	lightcyan1	6.18934e-15
ENSG00000125863.20	lightcyan1	1.2936e-50
ENSG00000125864.14	grey	4.16926e-14
ENSG00000125868.16	lightcyan1	4.8918e-54
ENSG00000125869.10	darkgreen	7.29493e-16
ENSG00000125870.11	grey	1.7683e-18
ENSG00000125871.14	grey	0.0603632
ENSG00000125875.15	grey	0.492797
ENSG00000125877.13	grey	3.33639e-14
ENSG00000125885.13	grey	0.00106241
ENSG00000125895.6	grey	0.0145416
ENSG00000125901.6	grey	6.49021e-15
ENSG00000125912.11	darkgrey	3.16876e-13
ENSG00000125931.11	grey	7.4019e-17
ENSG00000125944.21	lightcyan1	1.61182e-06
ENSG00000125945.15	lightcyan	1.08819e-12
ENSG00000125952.20	darkred	7.58238e-09
ENSG00000125962.16	grey	2.27946e-08
ENSG00000125966.10	darkgreen	1.3657e-31
ENSG00000125967.17	darkgreen	2.1504e-17
ENSG00000125968.9	grey	0.762269
ENSG00000125970.12	grey	0.115606
ENSG00000125971.17	lightcyan1	1.12276e-24
ENSG00000125977.7	lightcyan1	1.78738e-18
ENSG00000125991.21	grey	4.00468e-13
ENSG00000125995.16	yellow	3.83973e-28
ENSG00000126001.16	darkgrey	1.9778e-19
ENSG00000126003.7	grey	1.13311e-16
ENSG00000126005.17	grey	5.94989e-05
ENSG00000126010.6	grey	4.35598e-05
ENSG00000126012.13	midnightblue	6.19696e-11
ENSG00000126016.17	floralwhite	5.94096e-30
ENSG00000126062.4	grey	1.14304e-05
ENSG00000126067.12	grey	1.80811e-18
ENSG00000126070.20	grey	3.22358e-18
ENSG00000126088.14	grey	7.89193e-26
ENSG00000126091.21	grey	2.97822e-08
ENSG00000126106.14	grey	5.31554e-06
ENSG00000126107.15	grey	0.00142744
ENSG00000126214.22	grey	1.12863e-23
ENSG00000126215.14	grey	0.00118297
ENSG00000126216.15	grey	0.110535
ENSG00000126217.21	darkgrey	3.71478e-17
ENSG00000126226.22	grey	5.08145e-09
ENSG00000126243.9	darkorange	2.325e-20
ENSG00000126247.11	grey	1.03124e-27
ENSG00000126249.8	grey	1.20478e-07
ENSG00000126254.12	grey	0.047293
ENSG00000126261.13	lightcyan1	3.99275e-38
ENSG00000126267.11	lightcyan1	7.08871e-24
ENSG00000126351.13	grey	0.000397517
ENSG00000126368.6	grey	0.00577475
ENSG00000126391.14	grey	5.75044e-13
ENSG00000126432.14	grey	7.9896e-26
ENSG00000126456.16	grey	0.739125
ENSG00000126457.22	yellow	1.58313e-19
ENSG00000126458.4	grey	0.808355
ENSG00000126461.15	darkgrey	1.37641e-31
ENSG00000126464.15	darkgrey	1.99647e-30
ENSG00000126500.4	grey	0.725121
ENSG00000126522.17	midnightblue	1.53284e-10
ENSG00000126524.11	lightcyan1	4.44657e-07
ENSG00000126561.18	grey	9.86181e-07
ENSG00000126581.13	grey	3.30632e-31
ENSG00000126583.12	darkorange	1.20525e-27
ENSG00000126602.11	darkgreen	4.81886e-12
ENSG00000126603.9	grey	4.77982e-07
ENSG00000126653.18	grey	1.93787e-05
ENSG00000126698.11	grey	7.7316e-27
ENSG00000126705.15	darkgrey	5.47953e-30
ENSG00000126709.16	grey	0.00915878
ENSG00000126733.22	lightcyan1	2.7879e-21
ENSG00000126746.18	grey	6.72038e-10
ENSG00000126749.16	yellow	1.17797e-13
ENSG00000126756.12	yellow	3.50299e-22
ENSG00000126767.18	grey	0.00985986
ENSG00000126768.13	grey	1.23417e-15
ENSG00000126773.13	grey	0.335783
ENSG00000126775.9	grey	0.000384051
ENSG00000126777.18	grey	1.22887e-05
ENSG00000126785.13	grey	0.0868627
ENSG00000126790.12	grey	1.07261e-17
ENSG00000126803.10	salmon	2.26357e-37
ENSG00000126804.14	grey	0.00370295
ENSG00000126814.7	grey	1.15213e-14
ENSG00000126821.8	lightcyan1	5.03295e-24
ENSG00000126822.18	salmon	1.44271e-64
ENSG00000126858.19	grey	5.349e-33
ENSG00000126860.12	salmon	4.83887e-25
ENSG00000126861.5	ivory	1.18406e-21
ENSG00000126870.16	grey	3.36221e-14
ENSG00000126878.13	grey	7.42737e-08
ENSG00000126882.13	grey	0.000165138
ENSG00000126883.19	grey	1.35863e-29
ENSG00000126903.16	grey	0.994146
ENSG00000126934.15	midnightblue	2.54624e-31
ENSG00000126945.9	grey	3.89403e-31
ENSG00000126947.13	grey	1.32057e-31
ENSG00000126950.8	grey	1.66507e-34
ENSG00000126953.8	grey	5.77267e-19
ENSG00000126970.16	grey	2.67236e-07
ENSG00000127022.16	lightcyan1	1.46023e-19
ENSG00000127054.22	darkgrey	5.15398e-21
ENSG00000127080.10	grey	0.303939
ENSG00000127081.14	grey	0.184257
ENSG00000127083.8	grey	0.0933692
ENSG00000127084.19	black	1.55933e-11
ENSG00000127124.16	darkgrey	1.50048e-13
ENSG00000127125.9	grey	4.30384e-17
ENSG00000127152.18	grey	9.5534e-07
ENSG00000127184.13	lightcyan1	2.10062e-23
ENSG00000127191.18	darkgrey	3.25712e-11
ENSG00000127220.6	midnightblue	7.57209e-33
ENSG00000127241.18	grey	0.00691662
ENSG00000127249.15	floralwhite	6.67596e-22
ENSG00000127252.7	grey	6.32573e-13
ENSG00000127311.10	grey	7.4675e-11
ENSG00000127314.18	darkorange	2.3763e-12
ENSG00000127328.22	grey	0.689847
ENSG00000127329.16	grey	0.355083
ENSG00000127334.11	grey	3.31964e-07
ENSG00000127337.7	grey	9.32842e-14
ENSG00000127362.2	grey	4.25557e-08
ENSG00000127364.4	grey	7.34378e-10
ENSG00000127399.15	grey	0.00354118
ENSG00000127415.13	darkgrey	3.29964e-21
ENSG00000127418.15	pink	6.52509e-09
ENSG00000127419.17	grey	7.69303e-11
ENSG00000127423.11	grey	1.39755e-15
ENSG00000127445.14	midnightblue	3.83412e-18
ENSG00000127452.9	grey	1.26163e-09
ENSG00000127463.16	grey	7.37376e-11
ENSG00000127472.11	grey	0.0226453
ENSG00000127481.15	darkorange	2.36894e-13
ENSG00000127483.19	grey	0.0253375
ENSG00000127511.10	darkgrey	2.15276e-16
ENSG00000127526.15	darkgreen	2.21548e-27
ENSG00000127527.14	darkgrey	6.5866e-17
ENSG00000127528.6	grey	0.966185
ENSG00000127540.12	grey	1.3455e-12
ENSG00000127554.13	midnightblue	7.30223e-08
ENSG00000127561.16	darkgreen	3.13485e-35
ENSG00000127580.17	darkgrey	2.51121e-18
ENSG00000127585.12	darkorange	4.52796e-26
ENSG00000127586.17	grey	1.05861e-10
ENSG00000127603.32	lightcyan	1.08647e-20
ENSG00000127616.20	darkgrey	4.99716e-24
ENSG00000127663.15	grey	6.20141e-17
ENSG00000127666.11	midnightblue	4.61067e-14
ENSG00000127720.8	grey	0.0533519
ENSG00000127774.7	grey	1.24403e-08
ENSG00000127804.13	grey	7.63407e-13
ENSG00000127824.15	lightcyan1	1.33313e-29
ENSG00000127837.10	grey	4.58571e-11
ENSG00000127838.15	grey	6.11175e-13
ENSG00000127863.16	grey	0.0127698
ENSG00000127870.17	lightcyan1	3.03223e-51
ENSG00000127884.5	grey	8.03514e-23
ENSG00000127903.14	grey	1.43207e-05
ENSG00000127914.19	grey	0.489877
ENSG00000127920.6	grey	0.167139
ENSG00000127922.10	grey	2.48257e-07
ENSG00000127946.17	salmon	1.91038e-72
ENSG00000127947.16	grey	2.6588e-08
ENSG00000127948.16	grey	0.000412798
ENSG00000127951.8	black	5.49825e-24
ENSG00000127952.17	grey	6.51163e-05
ENSG00000127955.17	ivory	2.4674e-38
ENSG00000127957.19	grey	4.33124e-21
ENSG00000127980.16	grey	0.00115537
ENSG00000127989.14	grey	0.0153135
ENSG00000127990.19	grey	5.61271e-07
ENSG00000127993.16	grey	5.47107e-10
ENSG00000127995.17	lightcyan1	6.97455e-39
ENSG00000128000.17	grey	0.141842
ENSG00000128011.5	midnightblue	7.52393e-16
ENSG00000128016.7	pink	1.52187e-22
ENSG00000128039.13	ivory	1.5088e-15
ENSG00000128045.7	grey	3.70484e-09
ENSG00000128050.9	grey	0.00692074
ENSG00000128052.10	grey	0.416762
ENSG00000128059.8	grey	2.71973e-08
ENSG00000128159.12	darkgrey	5.50625e-29
ENSG00000128185.10	midnightblue	6.99123e-26
ENSG00000128191.16	grey	1.5978e-16
ENSG00000128203.7	lightcyan1	9.50503e-20
ENSG00000128228.5	grey	0.0331318
ENSG00000128242.13	salmon	1.10999e-34
ENSG00000128245.15	lightcyan1	2.06242e-43
ENSG00000128253.16	grey	2.58449e-07
ENSG00000128254.16	grey	0.0127248
ENSG00000128266.9	grey	3.64244e-07
ENSG00000128268.12	darkgreen	5.11279e-28
ENSG00000128271.22	grey	0.0112066
ENSG00000128272.18	grey	6.4391e-07
ENSG00000128283.7	salmon	1.77406e-42
ENSG00000128284.20	black	4.38847e-09
ENSG00000128285.5	grey	4.71627e-27
ENSG00000128294.16	grey	1.11552e-07
ENSG00000128298.18	grey	0.306407
ENSG00000128309.17	salmon	1.94081e-21
ENSG00000128311.14	grey	0.00635608
ENSG00000128335.14	grey	1.99469e-13
ENSG00000128422.18	paleturquoise	5.45452e-35
ENSG00000128463.13	lightcyan1	1.07826e-31
ENSG00000128482.16	darkgreen	9.81677e-16
ENSG00000128487.19	grey	5.5514e-11
ENSG00000128512.24	grey	0.00262222
ENSG00000128513.16	grey	0.66526
ENSG00000128524.5	grey	2.61407e-24
ENSG00000128534.8	grey	0.235087
ENSG00000128536.16	lightcyan	4.4448e-13
ENSG00000128563.13	grey	0.00154595
ENSG00000128564.8	darkgreen	5.68215e-16
ENSG00000128567.17	grey	0.951519
ENSG00000128573.27	paleturquoise	7.81764e-36
ENSG00000128578.10	grey	1.45248e-15
ENSG00000128581.17	grey	1.92597e-41
ENSG00000128585.18	grey	0.0310594
ENSG00000128590.5	grey	5.62593e-34
ENSG00000128591.16	grey	4.49238e-12
ENSG00000128594.8	grey	4.13222e-22
ENSG00000128595.17	lightcyan	6.29058e-12
ENSG00000128596.17	grey	2.51739e-13
ENSG00000128602.11	grey	2.46117e-06
ENSG00000128604.20	black	2.35286e-20
ENSG00000128606.13	grey	0.152429
ENSG00000128607.14	grey	7.0708e-21
ENSG00000128609.16	lightcyan1	4.94604e-45
ENSG00000128626.12	grey	1.98462e-16
ENSG00000128641.19	darkgreen	5.41702e-16
ENSG00000128654.14	lightcyan1	1.31526e-42
ENSG00000128655.19	grey	0.00327707
ENSG00000128656.15	lightcyan1	7.73236e-46
ENSG00000128683.14	grey	5.91652e-38
ENSG00000128694.12	ivory	1.10756e-20
ENSG00000128699.14	grey	8.02744e-05
ENSG00000128708.13	darkorange	6.94451e-16
ENSG00000128731.18	grey	0.407957
ENSG00000128739.23	lightcyan1	4.47502e-31
ENSG00000128789.21	grey	1.20911e-16
ENSG00000128791.12	ivory	3.70843e-16
ENSG00000128805.15	salmon	5.67169e-29
ENSG00000128815.20	black	1.16205e-20
ENSG00000128829.12	lightcyan1	2.66714e-14
ENSG00000128833.13	lightcyan	4.02824e-13
ENSG00000128849.11	grey	0.1337
ENSG00000128872.10	grey	2.4579e-37
ENSG00000128881.18	lightcyan1	3.96319e-20
ENSG00000128891.16	grey	0.0901136
ENSG00000128908.18	grey	1.21199e-05
ENSG00000128915.12	grey	7.71379e-22
ENSG00000128917.8	grey	0.00177004
ENSG00000128918.15	grey	0.000939397
ENSG00000128923.11	grey	0.0369132
ENSG00000128928.10	grey	0.000780761
ENSG00000128944.14	grey	1.84326e-07
ENSG00000128951.14	grey	3.44237e-15
ENSG00000128965.13	darkgreen	1.21545e-19
ENSG00000128973.13	grey	0.010749
ENSG00000128989.11	grey	1.7802e-20
ENSG00000129003.19	lightcyan	1.6004e-10
ENSG00000129007.16	grey	0.174625
ENSG00000129009.13	paleturquoise	5.50886e-23
ENSG00000129028.9	grey	2.36367e-09
ENSG00000129055.13	grey	3.07305e-32
ENSG00000129071.10	lightcyan1	2.7292e-09
ENSG00000129083.13	lightcyan1	1.29264e-17
ENSG00000129084.18	lightcyan1	5.82303e-44
ENSG00000129103.19	lightcyan	1.52905e-08
ENSG00000129116.19	pink	1.58079e-18
ENSG00000129128.13	lightcyan1	3.25949e-32
ENSG00000129151.9	floralwhite	3.29613e-37
ENSG00000129158.11	darkgreen	3.30407e-19
ENSG00000129159.9	darkorange	2.02202e-35
ENSG00000129187.15	lightcyan	7.60263e-14
ENSG00000129194.8	grey	0.00609448
ENSG00000129197.15	grey	0.19479
ENSG00000129219.14	grey	2.3501e-12
ENSG00000129226.14	black	1.6805e-26
ENSG00000129235.11	grey	1.41813e-15
ENSG00000129244.9	grey	0.00345016
ENSG00000129245.12	grey	1.81126e-23
ENSG00000129250.12	grey	1.18105e-18
ENSG00000129255.16	grey	1.45802e-10
ENSG00000129292.21	grey	2.5404e-07
ENSG00000129295.10	grey	2.70475e-06
ENSG00000129315.11	grey	3.49057e-06
ENSG00000129317.15	grey	1.73879e-08
ENSG00000129347.21	grey	6.18259e-07
ENSG00000129351.17	grey	0.18741
ENSG00000129353.15	grey	1.66428e-05
ENSG00000129355.7	grey	2.02823e-34
ENSG00000129422.15	grey	4.27358e-09
ENSG00000129460.16	lightcyan1	5.10405e-12
ENSG00000129467.14	grey	0.0166408
ENSG00000129472.15	lightcyan1	5.12286e-11
ENSG00000129473.11	grey	9.85705e-33
ENSG00000129480.13	grey	0.0378241
ENSG00000129484.14	grey	7.33043e-15
ENSG00000129493.15	ivory	3.74232e-16
ENSG00000129515.20	grey	0.0167165
ENSG00000129518.10	grey	1.58817e-21
ENSG00000129521.15	ivory	1.331e-12
ENSG00000129534.14	grey	6.05631e-06
ENSG00000129535.13	grey	0.922485
ENSG00000129538.14	salmon	2.45868e-23
ENSG00000129559.13	lightcyan1	2.3397e-25
ENSG00000129562.11	yellow	1.55179e-24
ENSG00000129566.13	grey	7.46505e-19
ENSG00000129595.14	darkgreen	1.61415e-09
ENSG00000129596.5	grey	1.10273e-34
ENSG00000129625.13	lightcyan1	1.12756e-57
ENSG00000129636.13	lightcyan1	1.87602e-64
ENSG00000129646.16	grey	2.0743e-10
ENSG00000129657.16	pink	2.59627e-15
ENSG00000129667.13	grey	3.1049e-09
ENSG00000129675.16	grey	0.00982444
ENSG00000129680.16	grey	0.0894241
ENSG00000129682.16	grey	1.27423e-06
ENSG00000129691.16	grey	2.56495e-17
ENSG00000129696.13	grey	0.00639338
ENSG00000129757.15	salmon	3.72807e-31
ENSG00000129824.16	grey	0.0675184
ENSG00000129911.9	midnightblue	6.97196e-10
ENSG00000129925.11	darkgrey	3.6427e-15
ENSG00000129932.10	grey	0.776298
ENSG00000129933.21	lightcyan	1.824e-24
ENSG00000129946.11	darkgrey	3.65762e-20
ENSG00000129951.19	darkgreen	1.13134e-14
ENSG00000129968.17	darkgrey	3.79065e-17
ENSG00000129990.15	darkgreen	6.28408e-21
ENSG00000129993.15	darkorange	3.62292e-17
ENSG00000130005.13	grey	0.375382
ENSG00000130021.15	grey	0.00637123
ENSG00000130023.16	grey	4.44506e-09
ENSG00000130024.15	grey	1.93309e-08
ENSG00000130032.17	darkorange	4.8911e-23
ENSG00000130035.9	grey	1.06159e-24
ENSG00000130037.5	grey	2.33473e-05
ENSG00000130038.10	grey	0.265115
ENSG00000130052.14	pink	1.01391e-14
ENSG00000130054.5	grey	0.0263199
ENSG00000130055.14	grey	0.0452928
ENSG00000130066.17	pink	3.53777e-12
ENSG00000130119.17	grey	0.0100459
ENSG00000130147.16	grey	5.4447e-11
ENSG00000130150.12	salmon	1.46206e-28
ENSG00000130158.14	grey	6.13005e-13
ENSG00000130159.15	darkgreen	8.28149e-20
ENSG00000130164.14	grey	2.80491e-06
ENSG00000130165.10	grey	1.55414e-19
ENSG00000130175.10	grey	7.95549e-15
ENSG00000130176.8	grey	4.46858e-07
ENSG00000130177.16	grey	2.24464e-06
ENSG00000130193.8	grey	0.000754133
ENSG00000130202.10	grey	0.774907
ENSG00000130203.10	floralwhite	4.4543e-11
ENSG00000130204.13	darkgreen	2.50095e-15
ENSG00000130208.10	grey	0.17219
ENSG00000130224.15	grey	0.0868853
ENSG00000130226.17	grey	6.41548e-17
ENSG00000130227.17	grey	2.99686e-06
ENSG00000130244.13	grey	0.015808
ENSG00000130254.12	grey	1.76552e-25
ENSG00000130255.13	yellow	1.65379e-33
ENSG00000130283.9	grey	4.5805e-06
ENSG00000130287.14	grey	0.474399
ENSG00000130294.18	darkgrey	1.77828e-19
ENSG00000130299.17	darkgrey	5.71836e-14
ENSG00000130303.14	grey	0.00471278
ENSG00000130304.17	grey	3.28111e-20
ENSG00000130305.17	grey	0.354721
ENSG00000130307.12	grey	0.818489
ENSG00000130309.12	grey	6.78968e-06
ENSG00000130311.11	darkgreen	7.17905e-18
ENSG00000130312.7	grey	3.11885e-18
ENSG00000130313.7	darkgrey	2.1514e-07
ENSG00000130332.15	yellow	1.66106e-15
ENSG00000130338.13	grey	0.29157
ENSG00000130340.17	grey	1.06401e-16
ENSG00000130347.13	grey	2.06537e-10
ENSG00000130348.11	grey	0.00342259
ENSG00000130349.10	grey	2.79643e-21
ENSG00000130363.13	darkgreen	1.53791e-19
ENSG00000130368.7	grey	1.20034e-09
ENSG00000130382.9	midnightblue	9.71961e-16
ENSG00000130396.21	lightcyan	1.48317e-12
ENSG00000130402.13	grey	1.90669e-08
ENSG00000130413.16	floralwhite	9.45153e-19
ENSG00000130414.13	grey	1.01286e-08
ENSG00000130429.16	black	6.31775e-17
ENSG00000130449.6	grey	1.93813e-12
ENSG00000130475.15	salmon	3.82743e-28
ENSG00000130477.16	darkgreen	6.75907e-22
ENSG00000130479.11	darkgrey	8.02143e-14
ENSG00000130508.11	grey	1.46857e-17
ENSG00000130511.16	midnightblue	6.6391e-32
ENSG00000130517.14	grey	4.15743e-09
ENSG00000130518.18	grey	7.09521e-12
ENSG00000130520.11	grey	1.17838e-22
ENSG00000130522.6	midnightblue	0.0221089
ENSG00000130528.12	grey	0.182114
ENSG00000130529.16	grey	0.00084593
ENSG00000130540.14	lightcyan1	4.30653e-37
ENSG00000130544.12	grey	8.53692e-05
ENSG00000130558.20	grey	4.08144e-30
ENSG00000130559.19	grey	8.18492e-13
ENSG00000130560.9	grey	2.4916e-08
ENSG00000130584.12	midnightblue	7.73447e-17
ENSG00000130589.16	grey	8.56353e-07
ENSG00000130590.14	grey	0.000347975
ENSG00000130635.16	grey	0.00231516
ENSG00000130638.17	grey	1.17694e-31
ENSG00000130640.15	midnightblue	5.90728e-09
ENSG00000130643.9	darkgreen	7.78932e-33
ENSG00000130649.10	grey	0.116206
ENSG00000130653.16	lightcyan	1.69192e-19
ENSG00000130669.17	grey	1.31198e-12
ENSG00000130684.14	grey	6.09841e-20
ENSG00000130695.16	grey	7.54365e-13
ENSG00000130699.20	grey	1.63779e-21
ENSG00000130702.15	lightcyan1	7.79009e-14
ENSG00000130703.17	grey	2.41704e-14
ENSG00000130706.13	midnightblue	2.15967e-23
ENSG00000130707.18	grey	2.00467e-17
ENSG00000130713.17	grey	0.523547
ENSG00000130714.19	darkgrey	4.6369e-14
ENSG00000130717.13	midnightblue	3.73506e-12
ENSG00000130724.10	yellow	1.41315e-25
ENSG00000130725.8	grey	4.84653e-17
ENSG00000130726.12	grey	0.2984
ENSG00000130731.16	midnightblue	1.51214e-20
ENSG00000130733.11	midnightblue	3.02185e-12
ENSG00000130734.10	darkgreen	1.21347e-13
ENSG00000130741.11	grey	2.90783e-24
ENSG00000130748.7	midnightblue	1.82644e-14
ENSG00000130749.10	grey	1.12313e-07
ENSG00000130751.10	midnightblue	1.57286e-16
ENSG00000130755.13	yellow	4.42156e-15
ENSG00000130758.8	midnightblue	6.34993e-31
ENSG00000130764.10	grey	9.75441e-17
ENSG00000130766.5	grey	0.188365
ENSG00000130770.18	grey	9.73174e-20
ENSG00000130772.14	grey	6.41694e-10
ENSG00000130775.16	salmon	2.42297e-22
ENSG00000130779.22	grey	0.012012
ENSG00000130783.14	grey	0.256702
ENSG00000130787.14	salmon	4.43603e-31
ENSG00000130803.15	grey	0.0670664
ENSG00000130810.20	darkgrey	7.77813e-09
ENSG00000130811.12	yellow	2.36106e-16
ENSG00000130813.18	darkgreen	8.04826e-14
ENSG00000130816.17	grey	2.24609e-06
ENSG00000130818.12	grey	0.199934
ENSG00000130821.17	grey	2.01242e-13
ENSG00000130822.16	darkgreen	1.82717e-23
ENSG00000130826.19	grey	1.33269e-05
ENSG00000130827.6	grey	1.21596e-12
ENSG00000130830.15	lightcyan1	3.76884e-33
ENSG00000130844.19	grey	0.868868
ENSG00000130856.17	darkred	8.93155e-11
ENSG00000130876.11	grey	0.000900297
ENSG00000130881.14	midnightblue	6.76392e-28
ENSG00000130921.9	grey	5.03172e-06
ENSG00000130935.10	lightcyan1	4.91294e-12
ENSG00000130939.20	grey	0.00485404
ENSG00000130956.14	grey	1.55865e-30
ENSG00000130958.13	salmon	1.84875e-46
ENSG00000130962.18	salmon	5.2988e-32
ENSG00000130985.17	darkgreen	2.85849e-11
ENSG00000130988.13	grey	0.00145215
ENSG00000130997.16	lightcyan	7.13619e-08
ENSG00000131002.13	grey	0.000139765
ENSG00000131013.4	grey	0.000338941
ENSG00000131015.5	grey	1.70076e-07
ENSG00000131016.17	grey	7.28043e-16
ENSG00000131018.25	darkorange	1.05025e-14
ENSG00000131019.11	grey	0.00035291
ENSG00000131023.13	grey	4.04798e-10
ENSG00000131043.13	grey	0.000308762
ENSG00000131044.18	lightcyan	5.49201e-19
ENSG00000131051.24	grey	8.15426e-16
ENSG00000131061.14	grey	9.63343e-09
ENSG00000131067.17	darkorange	1.83952e-15
ENSG00000131069.20	grey	0.108799
ENSG00000131089.17	lightcyan1	3.73643e-26
ENSG00000131094.4	grey	0.05598
ENSG00000131095.14	grey	1.19566e-11
ENSG00000131097.7	grey	0.00117039
ENSG00000131100.13	lightcyan1	1.75742e-42
ENSG00000131115.16	grey	0.0475777
ENSG00000131116.12	grey	1.8805e-09
ENSG00000131127.14	grey	2.82124e-09
ENSG00000131143.10	grey	2.18809e-22
ENSG00000131148.9	darkorange	1.1251e-12
ENSG00000131149.19	darkorange	2.8645e-20
ENSG00000131165.16	grey	0.00015713
ENSG00000131171.13	grey	2.23072e-17
ENSG00000131174.7	lightcyan1	1.31868e-27
ENSG00000131187.11	darkgreen	2.36393e-11
ENSG00000131196.18	grey	6.31699e-13
ENSG00000131236.18	grey	8.2835e-18
ENSG00000131238.18	lightcyan1	4.09567e-43
ENSG00000131242.18	grey	0.375576
ENSG00000131263.13	grey	1.02048e-31
ENSG00000131269.19	grey	0.000213396
ENSG00000131323.16	midnightblue	3.49679e-09
ENSG00000131368.9	lightcyan	6.36385e-19
ENSG00000131370.16	grey	0.0585423
ENSG00000131373.15	grey	1.03433e-05
ENSG00000131374.15	grey	0.00069685
ENSG00000131375.10	midnightblue	2.85228e-11
ENSG00000131378.14	grey	4.47988e-17
ENSG00000131381.12	grey	2.3069e-15
ENSG00000131386.20	grey	8.65437e-09
ENSG00000131389.18	grey	2.90081e-05
ENSG00000131398.15	darkorange	6.21322e-27
ENSG00000131408.15	midnightblue	2.61919e-22
ENSG00000131409.13	darkgrey	6.28981e-11
ENSG00000131435.13	pink	7.93158e-14
ENSG00000131437.16	lightcyan1	2.854e-43
ENSG00000131446.17	grey	0.629414
ENSG00000131459.13	grey	0.147727
ENSG00000131462.9	darkgreen	8.87404e-19
ENSG00000131467.12	grey	1.33115e-13
ENSG00000131469.15	yellow	2.12912e-47
ENSG00000131470.15	grey	1.30256e-05
ENSG00000131473.17	grey	4.10715e-18
ENSG00000131475.7	grey	7.03772e-21
ENSG00000131477.11	grey	0.00451744
ENSG00000131480.9	grey	2.53614e-09
ENSG00000131495.9	lightcyan1	5.9975e-21
ENSG00000131503.21	lightcyan	1.65801e-16
ENSG00000131504.18	darkorange	9.85078e-21
ENSG00000131507.11	grey	4.37441e-32
ENSG00000131508.16	grey	1.63172e-21
ENSG00000131558.15	grey	8.66947e-13
ENSG00000131584.19	darkgrey	2.03385e-33
ENSG00000131591.18	darkgrey	8.11606e-29
ENSG00000131620.18	grey	0.434999
ENSG00000131626.19	grey	2.23306e-22
ENSG00000131634.14	grey	0.363189
ENSG00000131652.14	grey	0.265052
ENSG00000131653.13	midnightblue	6.32979e-21
ENSG00000131669.10	black	1.45465e-11
ENSG00000131697.18	lightcyan1	1.10529e-15
ENSG00000131711.15	grey	6.04197e-05
ENSG00000131724.11	black	6.74035e-26
ENSG00000131725.14	ivory	4.70082e-21
ENSG00000131730.16	grey	0.000640321
ENSG00000131732.12	grey	0.000190411
ENSG00000131748.16	grey	1.56439e-19
ENSG00000131759.18	grey	0.252952
ENSG00000131771.14	grey	0.0485072
ENSG00000131773.14	grey	3.90228e-11
ENSG00000131778.20	grey	2.27253e-06
ENSG00000131779.11	lightcyan1	5.30914e-40
ENSG00000131781.13	grey	0.0441697
ENSG00000131788.16	grey	0.000159082
ENSG00000131791.8	grey	0.0414312
ENSG00000131797.13	lightcyan1	1.99382e-12
ENSG00000131828.14	grey	2.54633e-32
ENSG00000131831.18	grey	6.34421e-08
ENSG00000131844.17	grey	7.4263e-13
ENSG00000131845.15	grey	1.77286e-07
ENSG00000131848.10	grey	0.751592
ENSG00000131849.13	grey	0.000890864
ENSG00000131871.15	darkorange	1.27337e-15
ENSG00000131873.7	pink	3.11609e-25
ENSG00000131876.18	grey	0.00545365
ENSG00000131885.17	grey	0.863081
ENSG00000131899.12	grey	5.87004e-12
ENSG00000131931.8	lightcyan1	1.32009e-12
ENSG00000131941.8	floralwhite	3.84991e-18
ENSG00000131943.20	grey	4.68783e-33
ENSG00000131951.11	grey	3.93751e-10
ENSG00000131966.14	grey	2.16377e-30
ENSG00000131969.15	grey	1.68487e-14
ENSG00000131979.20	grey	0.0103711
ENSG00000131981.16	grey	0.987108
ENSG00000132002.9	grey	0.540187
ENSG00000132003.10	darkorange	4.60887e-09
ENSG00000132004.13	darkgreen	5.26871e-15
ENSG00000132005.9	grey	6.67628e-12
ENSG00000132010.16	grey	0.271149
ENSG00000132016.12	grey	4.4893e-05
ENSG00000132017.11	grey	0.000141495
ENSG00000132024.18	darkgrey	1.57771e-35
ENSG00000132026.15	grey	2.64856e-08
ENSG00000132031.13	grey	0.967158
ENSG00000132109.10	grey	0.599819
ENSG00000132122.12	grey	8.25105e-16
ENSG00000132128.18	grey	0.0970078
ENSG00000132141.14	grey	0.225196
ENSG00000132153.15	darkgreen	1.54081e-19
ENSG00000132155.14	grey	1.01565e-12
ENSG00000132164.10	floralwhite	1.42222e-14
ENSG00000132170.24	grey	0.000659121
ENSG00000132182.13	grey	2.51727e-23
ENSG00000132196.16	grey	3.67497e-15
ENSG00000132199.20	salmon	3.7333e-26
ENSG00000132205.11	grey	2.43663e-07
ENSG00000132207.18	grey	0.917222
ENSG00000132254.13	grey	4.95824e-18
ENSG00000132256.20	grey	6.01739e-07
ENSG00000132274.16	grey	7.46481e-07
ENSG00000132275.11	grey	9.67329e-17
ENSG00000132286.12	grey	0.00773969
ENSG00000132294.15	lightcyan1	1.85474e-38
ENSG00000132300.19	grey	0.0320529
ENSG00000132305.22	grey	2.61829e-29
ENSG00000132313.15	grey	2.8873e-40
ENSG00000132321.17	grey	0.127576
ENSG00000132323.9	salmon	6.50895e-20
ENSG00000132326.12	grey	0.0231845
ENSG00000132329.11	midnightblue	2.80027e-10
ENSG00000132330.18	grey	1.17085e-11
ENSG00000132334.17	grey	0.421543
ENSG00000132341.12	lightcyan1	2.77978e-52
ENSG00000132356.12	lightcyan1	1.11166e-15
ENSG00000132357.14	grey	0.638779
ENSG00000132359.15	grey	0.000586916
ENSG00000132361.18	darkgrey	1.72242e-17
ENSG00000132376.20	grey	5.40147e-08
ENSG00000132382.15	darkgrey	3.87625e-10
ENSG00000132383.12	grey	2.30752e-06
ENSG00000132386.11	grey	9.09727e-23
ENSG00000132388.13	ivory	5.82654e-21
ENSG00000132394.11	grey	0.0379756
ENSG00000132405.19	grey	9.68113e-12
ENSG00000132406.12	darkorange	8.65207e-18
ENSG00000132423.12	grey	9.76875e-30
ENSG00000132424.17	lightcyan	8.20432e-37
ENSG00000132429.10	grey	1.36378e-19
ENSG00000132432.14	grey	6.19902e-16
ENSG00000132434.10	grey	2.17755e-34
ENSG00000132436.12	grey	0.00644549
ENSG00000132463.15	lightcyan1	3.72386e-60
ENSG00000132466.20	grey	0.13532
ENSG00000132467.4	grey	9.61096e-08
ENSG00000132470.14	grey	6.84633e-11
ENSG00000132471.12	darkgreen	1.06281e-09
ENSG00000132475.10	grey	0.0637322
ENSG00000132478.10	grey	1.43216e-14
ENSG00000132481.7	grey	0.000210007
ENSG00000132485.14	grey	0.0781524
ENSG00000132507.18	grey	8.45326e-20
ENSG00000132510.11	grey	2.81343e-14
ENSG00000132522.16	yellow	7.60308e-16
ENSG00000132530.17	grey	0.000229291
ENSG00000132535.22	darkorange	1.20601e-24
ENSG00000132541.11	grey	0.00821894
ENSG00000132549.20	grey	1.43045e-10
ENSG00000132554.21	grey	0.000973854
ENSG00000132561.14	grey	6.44352e-12
ENSG00000132563.17	darkgreen	2.20644e-42
ENSG00000132570.15	grey	1.44347e-05
ENSG00000132581.10	grey	1.60702e-17
ENSG00000132589.16	darkgreen	1.75481e-22
ENSG00000132591.12	grey	0.251668
ENSG00000132600.18	darkgrey	1.47797e-14
ENSG00000132603.15	grey	6.95177e-14
ENSG00000132604.11	grey	0.00801755
ENSG00000132612.16	grey	7.89428e-21
ENSG00000132613.16	grey	0.00615002
ENSG00000132622.11	grey	8.48961e-05
ENSG00000132623.16	grey	2.42751e-12
ENSG00000132635.17	grey	0.0803964
ENSG00000132639.14	lightcyan1	9.16682e-31
ENSG00000132640.15	grey	6.74298e-13
ENSG00000132646.11	lightcyan1	3.02602e-09
ENSG00000132661.4	grey	0.0032521
ENSG00000132664.12	grey	1.18728e-28
ENSG00000132669.14	grey	7.26849e-06
ENSG00000132670.21	grey	4.63574e-12
ENSG00000132671.6	grey	7.33474e-07
ENSG00000132676.16	grey	6.08172e-15
ENSG00000132680.11	grey	2.11747e-10
ENSG00000132688.11	grey	0.0284772
ENSG00000132692.19	grey	6.99537e-07
ENSG00000132694.19	darkorange	2.13234e-28
ENSG00000132702.13	grey	9.86149e-10
ENSG00000132716.19	grey	0.174801
ENSG00000132718.9	grey	2.77464e-16
ENSG00000132740.10	darkgrey	3.97864e-17
ENSG00000132763.15	ivory	6.6846e-16
ENSG00000132768.14	grey	1.0393e-05
ENSG00000132773.12	grey	0.0503542
ENSG00000132780.17	salmon	2.39596e-25
ENSG00000132781.20	grey	1.48558e-19
ENSG00000132792.19	grey	4.65451e-10
ENSG00000132793.12	grey	6.66426e-09
ENSG00000132801.7	grey	8.27682e-09
ENSG00000132819.17	grey	0.000186844
ENSG00000132821.12	darkgreen	4.15976e-41
ENSG00000132823.11	grey	1.9639e-10
ENSG00000132824.14	lightcyan1	5.29809e-40
ENSG00000132825.7	floralwhite	5.67041e-19
ENSG00000132837.15	grey	0.0071069
ENSG00000132840.10	grey	0.857729
ENSG00000132842.15	grey	8.52999e-12
ENSG00000132846.6	salmon	3.10499e-32
ENSG00000132849.22	grey	3.17549e-05
ENSG00000132854.19	grey	2.32937e-05
ENSG00000132872.12	lightcyan1	1.17529e-47
ENSG00000132879.14	darkgreen	2.10513e-37
ENSG00000132881.12	midnightblue	2.71304e-16
ENSG00000132906.18	grey	3.94463e-18
ENSG00000132912.13	lightcyan1	5.77727e-17
ENSG00000132932.19	lightcyan1	8.96953e-19
ENSG00000132938.22	darkorange	8.1145e-22
ENSG00000132950.19	grey	6.72162e-14
ENSG00000132952.12	grey	4.41276e-08
ENSG00000132953.18	grey	0.00709235
ENSG00000132963.8	grey	2.98596e-22
ENSG00000132964.12	grey	9.63173e-15
ENSG00000132965.10	black	5.7593e-27
ENSG00000132967.9	lightcyan1	2.65633e-09
ENSG00000132970.14	grey	1.54331e-11
ENSG00000132975.8	grey	1.01996e-19
ENSG00000133019.12	lightcyan1	2.26404e-17
ENSG00000133026.14	darkgreen	6.17442e-29
ENSG00000133027.18	midnightblue	4.48398e-11
ENSG00000133028.12	grey	5.981e-12
ENSG00000133030.22	darkgrey	1.10107e-18
ENSG00000133048.13	pink	2.73906e-22
ENSG00000133056.14	salmon	1.06925e-47
ENSG00000133059.17	grey	4.58315e-17
ENSG00000133065.11	grey	1.52674e-07
ENSG00000133069.17	grey	0.00567365
ENSG00000133083.15	lightcyan1	4.57531e-35
ENSG00000133101.10	lightcyan1	5.04698e-19
ENSG00000133103.17	lightcyan1	1.91389e-22
ENSG00000133104.14	grey	0.0611501
ENSG00000133106.15	grey	0.372699
ENSG00000133107.15	grey	1.24377e-10
ENSG00000133110.15	grey	0.0134102
ENSG00000133111.4	grey	2.90887e-06
ENSG00000133112.17	yellow	1.94378e-29
ENSG00000133114.18	grey	4.14285e-11
ENSG00000133116.8	grey	0.000353471
ENSG00000133119.13	grey	5.10549e-12
ENSG00000133121.21	paleturquoise	2.63266e-17
ENSG00000133124.12	grey	0.003476
ENSG00000133131.15	grey	6.75641e-23
ENSG00000133134.12	lightcyan1	7.75562e-38
ENSG00000133135.14	grey	1.33194e-33
ENSG00000133138.20	grey	2.22712e-06
ENSG00000133142.19	grey	9.2752e-18
ENSG00000133169.6	lightcyan1	9.89299e-39
ENSG00000133193.13	grey	7.10441e-11
ENSG00000133195.12	grey	0.0553854
ENSG00000133216.17	grey	0.511814
ENSG00000133226.18	lightcyan	1.30649e-19
ENSG00000133243.10	midnightblue	3.17135e-23
ENSG00000133247.14	lightcyan	3.89795e-18
ENSG00000133250.14	grey	6.88279e-07
ENSG00000133256.13	salmon	5.9181e-25
ENSG00000133265.11	darkgreen	7.77731e-17
ENSG00000133275.16	midnightblue	5.78338e-31
ENSG00000133302.13	grey	2.36503e-06
ENSG00000133313.15	grey	0.111001
ENSG00000133315.12	midnightblue	7.93215e-09
ENSG00000133316.16	grey	5.32687e-07
ENSG00000133318.14	grey	4.46595e-21
ENSG00000133321.11	grey	6.5325e-05
ENSG00000133392.18	grey	0.0809555
ENSG00000133393.13	grey	3.56695e-28
ENSG00000133398.4	grey	1.10664e-06
ENSG00000133401.16	grey	0.0627476
ENSG00000133422.14	grey	0.687344
ENSG00000133424.22	lightcyan1	2.10752e-16
ENSG00000133433.11	grey	0.393317
ENSG00000133460.20	grey	0.184656
ENSG00000133466.14	lightcyan	5.86325e-19
ENSG00000133519.13	grey	0.0110668
ENSG00000133561.15	black	9.40442e-15
ENSG00000133574.10	black	2.87859e-16
ENSG00000133597.11	grey	7.67221e-12
ENSG00000133606.11	lightcyan1	3.62901e-42
ENSG00000133612.19	midnightblue	9.01775e-22
ENSG00000133619.18	darkgrey	1.77651e-32
ENSG00000133624.14	lightcyan	1.0827e-34
ENSG00000133627.18	lightcyan1	9.89554e-25
ENSG00000133639.6	grey	0.338939
ENSG00000133640.20	grey	0.0475725
ENSG00000133641.18	grey	7.87957e-19
ENSG00000133657.17	grey	9.08005e-10
ENSG00000133661.17	grey	0.002391
ENSG00000133678.14	grey	0.276737
ENSG00000133687.16	grey	2.21825e-12
ENSG00000133703.14	grey	9.066e-26
ENSG00000133704.10	grey	2.3132e-06
ENSG00000133706.19	grey	2.77524e-08
ENSG00000133731.10	lightcyan1	2.64918e-29
ENSG00000133739.16	grey	0.000201366
ENSG00000133740.11	grey	0.0185784
ENSG00000133773.12	darkorange	8.01322e-12
ENSG00000133789.15	grey	0.621447
ENSG00000133794.20	grey	5.78589e-12
ENSG00000133800.9	grey	0.000125106
ENSG00000133805.16	grey	7.03513e-16
ENSG00000133812.18	grey	4.49132e-25
ENSG00000133816.18	darkgreen	3.49781e-16
ENSG00000133818.14	grey	0.00242508
ENSG00000133835.18	grey	0.00594871
ENSG00000133858.17	grey	1.88996e-23
ENSG00000133863.9	floralwhite	6.31641e-17
ENSG00000133872.14	grey	2.45583e-29
ENSG00000133878.9	darkgreen	9.59623e-22
ENSG00000133884.10	grey	1.03198e-18
ENSG00000133895.18	midnightblue	1.02031e-08
ENSG00000133935.7	grey	2.78522e-07
ENSG00000133943.21	grey	0.797654
ENSG00000133958.14	darkorange	3.18602e-21
ENSG00000133961.21	grey	0.345258
ENSG00000133983.16	grey	1.27541e-11
ENSG00000133985.3	lightcyan1	1.06024e-15
ENSG00000133997.12	grey	0.00873869
ENSG00000134001.15	lightcyan1	1.91775e-43
ENSG00000134007.5	lightcyan	2.6457e-31
ENSG00000134014.17	grey	1.0612e-31
ENSG00000134020.8	grey	0.478846
ENSG00000134030.14	darkorange	4.6681e-23
ENSG00000134042.14	floralwhite	2.48669e-22
ENSG00000134046.12	grey	5.70066e-07
ENSG00000134049.6	grey	9.05289e-28
ENSG00000134056.12	lightcyan1	2.23086e-33
ENSG00000134057.15	lightcyan1	2.75124e-21
ENSG00000134058.12	grey	1.59918e-30
ENSG00000134070.5	grey	8.11366e-07
ENSG00000134072.11	grey	5.17034e-24
ENSG00000134077.16	grey	8.05462e-07
ENSG00000134086.9	grey	6.43167e-08
ENSG00000134107.5	grey	3.25766e-05
ENSG00000134108.14	lightcyan1	8.29508e-58
ENSG00000134109.11	darkorange	0.000128956
ENSG00000134115.13	grey	1.67386e-10
ENSG00000134121.10	lightcyan1	5.92634e-31
ENSG00000134138.20	grey	0.269365
ENSG00000134146.12	grey	2.34144e-06
ENSG00000134152.11	grey	4.60253e-21
ENSG00000134153.10	yellow	1.08088e-21
ENSG00000134186.12	grey	1.32892e-12
ENSG00000134198.10	grey	8.62288e-06
ENSG00000134201.12	grey	0.749121
ENSG00000134202.12	grey	1.36062e-05
ENSG00000134207.17	paleturquoise	1.4071e-21
ENSG00000134215.16	grey	1.00408e-05
ENSG00000134222.16	grey	2.21508e-12
ENSG00000134243.12	grey	0.183082
ENSG00000134245.18	grey	0.828821
ENSG00000134247.10	grey	4.12527e-23
ENSG00000134248.14	grey	5.50858e-17
ENSG00000134250.21	floralwhite	1.08674e-39
ENSG00000134253.10	grey	1.36482e-12
ENSG00000134255.15	ivory	5.94322e-13
ENSG00000134256.13	grey	4.5788e-06
ENSG00000134262.13	grey	0.0746167
ENSG00000134265.13	lightcyan1	9.57912e-53
ENSG00000134278.16	grey	7.25592e-22
ENSG00000134283.18	grey	1.93227e-15
ENSG00000134285.11	darkorange	7.80428e-17
ENSG00000134287.10	grey	9.473e-23
ENSG00000134291.12	grey	7.64746e-19
ENSG00000134294.14	lightcyan1	4.44213e-08
ENSG00000134308.14	lightcyan1	1.58706e-12
ENSG00000134313.17	grey	8.88891e-05
ENSG00000134317.18	grey	0.00446892
ENSG00000134318.15	lightcyan1	5.3582e-24
ENSG00000134321.13	grey	0.0259956
ENSG00000134323.12	grey	0.00599909
ENSG00000134324.12	grey	0.00967256
ENSG00000134326.12	grey	1.98118e-20
ENSG00000134330.19	grey	9.73148e-11
ENSG00000134333.14	grey	2.08525e-21
ENSG00000134343.14	lightcyan1	2.85931e-18
ENSG00000134352.20	floralwhite	6.92902e-20
ENSG00000134369.16	grey	4.42796e-22
ENSG00000134371.14	grey	0.000294865
ENSG00000134375.11	lightcyan1	9.83462e-46
ENSG00000134376.17	floralwhite	2.62749e-19
ENSG00000134419.15	yellow	3.55881e-38
ENSG00000134440.12	lightcyan1	1.67601e-59
ENSG00000134444.15	grey	2.44113e-12
ENSG00000134452.20	grey	0.0131572
ENSG00000134453.16	darkorange	5.95954e-13
ENSG00000134461.16	grey	0.895099
ENSG00000134480.16	grey	0.0013389
ENSG00000134490.14	grey	2.78628e-13
ENSG00000134504.14	grey	5.25444e-16
ENSG00000134508.13	grey	7.38076e-05
ENSG00000134516.20	black	5.41896e-33
ENSG00000134531.10	pink	5.63753e-27
ENSG00000134532.19	grey	0.0225664
ENSG00000134533.6	grey	1.53269e-07
ENSG00000134539.17	grey	1.49759e-05
ENSG00000134548.11	grey	0.000271486
ENSG00000134569.10	floralwhite	8.47927e-18
ENSG00000134574.12	grey	5.39648e-07
ENSG00000134575.13	grey	2.70575e-22
ENSG00000134590.14	grey	5.29252e-24
ENSG00000134594.5	ivory	5.49809e-13
ENSG00000134597.17	grey	0.00451039
ENSG00000134602.16	grey	3.24436e-15
ENSG00000134627.12	grey	3.86905e-06
ENSG00000134644.16	grey	1.5794e-20
ENSG00000134684.13	grey	2.07667e-31
ENSG00000134686.20	grey	3.71252e-05
ENSG00000134697.13	grey	5.03422e-10
ENSG00000134698.11	grey	1.91455e-10
ENSG00000134709.13	grey	1.5711e-15
ENSG00000134716.11	ivory	1.92635e-15
ENSG00000134717.18	lightcyan1	2.66436e-42
ENSG00000134744.14	lightcyan	1.32494e-18
ENSG00000134748.13	grey	0.0013973
ENSG00000134755.18	pink	6.88519e-15
ENSG00000134758.14	darkorange	5.50852e-12
ENSG00000134759.14	grey	6.03635e-08
ENSG00000134765.10	grey	0.064953
ENSG00000134769.23	pink	3.55713e-17
ENSG00000134775.16	grey	3.23502e-18
ENSG00000134779.15	grey	7.88987e-28
ENSG00000134780.10	darkorange	1.79237e-29
ENSG00000134802.18	grey	0.000393878
ENSG00000134809.9	grey	3.39956e-16
ENSG00000134815.19	grey	1.20463e-16
ENSG00000134817.12	grey	1.91636e-07
ENSG00000134824.14	grey	0.47264
ENSG00000134825.16	yellow	4.92211e-28
ENSG00000134830.6	paleturquoise	3.0154e-07
ENSG00000134851.13	grey	1.388e-11
ENSG00000134852.15	lightcyan1	1.81671e-22
ENSG00000134853.12	grey	0.156075
ENSG00000134871.19	pink	5.70094e-21
ENSG00000134873.10	floralwhite	7.72311e-43
ENSG00000134874.18	grey	0.144698
ENSG00000134882.16	grey	1.99683e-08
ENSG00000134884.15	lightcyan	4.28173e-26
ENSG00000134897.14	grey	0.565934
ENSG00000134899.24	grey	2.15177e-08
ENSG00000134900.12	lightcyan1	5.45907e-08
ENSG00000134901.13	grey	3.20239e-08
ENSG00000134905.17	grey	1.74438e-11
ENSG00000134909.19	darkorange	1.20724e-19
ENSG00000134910.14	lightcyan1	8.65602e-08
ENSG00000134917.10	grey	5.25115e-06
ENSG00000134954.14	grey	0.00387621
ENSG00000134955.12	black	2.04261e-15
ENSG00000134970.14	ivory	6.45919e-32
ENSG00000134982.17	grey	1.1224e-07
ENSG00000134986.14	lightcyan1	2.12865e-14
ENSG00000134987.13	grey	4.05301e-20
ENSG00000134996.12	grey	5.36508e-19
ENSG00000135002.12	lightcyan1	2.02253e-48
ENSG00000135018.14	grey	2.29008e-16
ENSG00000135040.16	grey	4.67498e-12
ENSG00000135045.7	grey	2.91726e-10
ENSG00000135046.14	grey	0.84028
ENSG00000135047.16	lightcyan	9.62576e-14
ENSG00000135048.14	grey	0.731759
ENSG00000135049.16	ivory	1.04338e-16
ENSG00000135052.16	grey	6.25646e-27
ENSG00000135063.20	grey	3.68952e-22
ENSG00000135069.14	ivory	1.99016e-21
ENSG00000135070.15	lightcyan1	1.35852e-50
ENSG00000135074.16	grey	0.160556
ENSG00000135077.10	black	5.11166e-26
ENSG00000135083.17	grey	0.00866069
ENSG00000135090.14	grey	0.00022731
ENSG00000135093.13	grey	0.00332953
ENSG00000135094.11	floralwhite	6.3182e-16
ENSG00000135097.7	grey	7.81207e-06
ENSG00000135108.16	grey	6.13171e-23
ENSG00000135111.16	pink	5.43473e-05
ENSG00000135116.9	grey	1.2273e-07
ENSG00000135119.15	grey	1.47269e-18
ENSG00000135124.16	grey	2.19759e-07
ENSG00000135127.12	grey	0.447867
ENSG00000135144.8	midnightblue	4.04942e-15
ENSG00000135148.12	grey	5.14061e-08
ENSG00000135164.19	lightcyan	1.44808e-20
ENSG00000135185.12	grey	6.85733e-14
ENSG00000135205.15	grey	0.0017478
ENSG00000135211.6	grey	6.05566e-27
ENSG00000135218.19	grey	5.66486e-05
ENSG00000135241.17	grey	9.97503e-20
ENSG00000135245.10	pink	3.70141e-26
ENSG00000135249.8	grey	6.2576e-05
ENSG00000135250.17	lightcyan1	9.25745e-31
ENSG00000135269.18	grey	0.798971
ENSG00000135272.13	grey	0.301636
ENSG00000135297.17	lightcyan1	3.56096e-10
ENSG00000135298.15	darkgreen	1.7102e-19
ENSG00000135299.17	grey	1.4251e-07
ENSG00000135312.7	darkgreen	1.54155e-18
ENSG00000135314.13	darkgreen	3.34492e-19
ENSG00000135315.12	grey	4.57284e-08
ENSG00000135316.19	grey	1.89507e-05
ENSG00000135317.14	grey	7.75891e-07
ENSG00000135318.12	floralwhite	2.13236e-18
ENSG00000135324.6	grey	1.71181e-17
ENSG00000135333.15	grey	1.33972e-07
ENSG00000135334.9	grey	4.14422e-06
ENSG00000135336.16	grey	4.32698e-10
ENSG00000135338.14	grey	0.991863
ENSG00000135341.18	grey	0.937837
ENSG00000135362.14	salmon	4.88594e-47
ENSG00000135363.12	black	6.60124e-09
ENSG00000135365.17	grey	3.8747e-16
ENSG00000135372.10	grey	0.0615521
ENSG00000135373.13	grey	0.00208608
ENSG00000135387.21	lightcyan1	3.58991e-45
ENSG00000135390.21	yellow	2.90673e-43
ENSG00000135392.19	lightcyan	5.90597e-18
ENSG00000135404.12	yellow	1.49055e-25
ENSG00000135407.11	grey	5.48863e-10
ENSG00000135414.10	grey	0.0287681
ENSG00000135423.13	darkgreen	9.15749e-37
ENSG00000135424.19	grey	1.36529e-07
ENSG00000135426.16	darkgreen	2.81455e-21
ENSG00000135439.12	darkorange	4.72206e-26
ENSG00000135441.8	grey	6.09329e-11
ENSG00000135446.17	grey	0.225984
ENSG00000135447.17	grey	5.41797e-05
ENSG00000135452.10	darkorange	2.21749e-09
ENSG00000135454.14	darkgreen	2.60939e-26
ENSG00000135457.11	grey	0.000856333
ENSG00000135469.14	grey	4.92148e-13
ENSG00000135472.9	darkgreen	1.24599e-15
ENSG00000135473.16	lightcyan	2.36346e-15
ENSG00000135482.7	grey	3.78101e-06
ENSG00000135486.19	grey	0.39263
ENSG00000135503.13	lightcyan1	3.33328e-14
ENSG00000135506.16	grey	2.51848e-22
ENSG00000135519.8	midnightblue	6.25531e-24
ENSG00000135521.9	lightcyan1	2.2626e-08
ENSG00000135525.19	salmon	5.22817e-51
ENSG00000135535.17	ivory	7.02389e-27
ENSG00000135537.17	grey	5.38234e-05
ENSG00000135540.12	grey	0.000377723
ENSG00000135541.22	lightcyan	4.67295e-28
ENSG00000135547.9	grey	4.69229e-05
ENSG00000135549.16	grey	1.1007e-18
ENSG00000135587.9	grey	0.470564
ENSG00000135596.18	lightcyan	1.66203e-29
ENSG00000135597.19	lightcyan	7.61588e-15
ENSG00000135617.4	grey	1.1398e-06
ENSG00000135622.13	darkgreen	6.00382e-17
ENSG00000135624.17	grey	2.99058e-29
ENSG00000135625.8	grey	0.110701
ENSG00000135631.17	darkorange	1.27399e-21
ENSG00000135632.12	grey	7.92939e-05
ENSG00000135636.15	salmon	7.09201e-36
ENSG00000135637.14	lightcyan	1.0077e-21
ENSG00000135638.14	darkorange	1.23978e-20
ENSG00000135643.5	grey	0.00585722
ENSG00000135655.16	grey	2.38166e-25
ENSG00000135677.11	grey	9.75576e-08
ENSG00000135678.12	grey	4.52735e-10
ENSG00000135679.27	grey	0.0109046
ENSG00000135686.13	grey	0.232058
ENSG00000135698.10	grey	3.27313e-20
ENSG00000135709.14	darkgreen	6.11777e-40
ENSG00000135720.13	grey	0.00734587
ENSG00000135723.14	grey	0.900192
ENSG00000135740.17	darkorange	1.78128e-16
ENSG00000135744.9	grey	0.00161685
ENSG00000135749.19	grey	1.80377e-08
ENSG00000135750.15	grey	1.91262e-24
ENSG00000135763.10	grey	0.287388
ENSG00000135766.9	lightcyan1	2.50443e-15
ENSG00000135775.14	darkorange	2.51421e-09
ENSG00000135776.5	grey	3.57294e-05
ENSG00000135778.12	grey	7.8128e-06
ENSG00000135801.10	lightcyan1	1.13884e-10
ENSG00000135821.19	floralwhite	2.59685e-23
ENSG00000135823.14	grey	5.60543e-15
ENSG00000135824.13	grey	3.69292e-14
ENSG00000135828.11	grey	0.000145853
ENSG00000135829.17	lightcyan1	4.51361e-25
ENSG00000135835.12	grey	0.000409029
ENSG00000135837.16	grey	8.99109e-12
ENSG00000135838.14	grey	0.000446126
ENSG00000135842.17	grey	0.123551
ENSG00000135845.10	grey	6.4922e-09
ENSG00000135862.6	pink	5.22469e-15
ENSG00000135870.12	grey	0.000319474
ENSG00000135899.19	grey	8.46039e-15
ENSG00000135900.4	grey	1.25968e-30
ENSG00000135905.20	salmon	1.24597e-63
ENSG00000135912.11	grey	3.1576e-31
ENSG00000135913.11	grey	0.0490399
ENSG00000135916.16	grey	8.61522e-10
ENSG00000135917.16	grey	0.284043
ENSG00000135919.14	floralwhite	3.45885e-18
ENSG00000135924.17	grey	6.74279e-06
ENSG00000135926.15	pink	1.3265e-24
ENSG00000135929.9	grey	5.54757e-10
ENSG00000135930.15	grey	4.22582e-30
ENSG00000135931.19	grey	0.795888
ENSG00000135932.12	lightcyan1	3.14245e-61
ENSG00000135940.7	grey	3.63417e-18
ENSG00000135945.10	grey	0.00302081
ENSG00000135951.16	lightcyan	2.62049e-18
ENSG00000135953.11	grey	1.02513e-10
ENSG00000135956.9	darkgreen	1.52722e-22
ENSG00000135966.13	grey	8.18377e-06
ENSG00000135968.22	grey	1.76711e-16
ENSG00000135972.9	grey	2.42734e-18
ENSG00000135974.10	ivory	1.14368e-17
ENSG00000135976.21	lightcyan	8.47512e-40
ENSG00000135999.12	grey	4.32942e-20
ENSG00000136002.20	midnightblue	4.43276e-18
ENSG00000136003.16	grey	4.49691e-37
ENSG00000136010.14	lightcyan	1.46389e-12
ENSG00000136014.12	grey	0.00277557
ENSG00000136021.19	grey	5.54064e-23
ENSG00000136026.14	grey	2.24997e-16
ENSG00000136040.9	lightcyan1	3.09346e-18
ENSG00000136044.12	grey	8.40025e-09
ENSG00000136045.12	grey	1.63111e-29
ENSG00000136048.14	pink	2.53129e-11
ENSG00000136051.15	ivory	7.23624e-33
ENSG00000136052.10	grey	1.39797e-25
ENSG00000136059.16	grey	0.0232086
ENSG00000136068.16	salmon	6.66018e-24
ENSG00000136098.17	salmon	5.86107e-41
ENSG00000136099.13	darkgreen	2.79076e-20
ENSG00000136100.14	grey	6.62915e-23
ENSG00000136104.21	grey	0.898109
ENSG00000136108.15	grey	8.40478e-21
ENSG00000136111.14	grey	1.05105e-11
ENSG00000136114.17	grey	0.00305492
ENSG00000136141.15	lightcyan	6.92531e-15
ENSG00000136143.16	lightcyan1	3.43299e-58
ENSG00000136144.12	ivory	5.488e-20
ENSG00000136146.15	grey	2.00261e-16
ENSG00000136147.18	grey	1.94568e-05
ENSG00000136152.15	grey	0.370976
ENSG00000136153.20	grey	3.00909e-10
ENSG00000136156.15	grey	2.82651e-15
ENSG00000136158.12	grey	0.161129
ENSG00000136159.4	grey	1.27105e-23
ENSG00000136160.17	floralwhite	1.07552e-22
ENSG00000136161.13	lightcyan1	6.40909e-06
ENSG00000136167.15	black	1.58576e-23
ENSG00000136169.17	grey	0.307262
ENSG00000136193.17	grey	3.83495e-32
ENSG00000136197.14	grey	8.52773e-09
ENSG00000136205.17	grey	0.00146183
ENSG00000136213.10	darkgrey	3.86455e-22
ENSG00000136235.17	grey	0.0133421
ENSG00000136237.19	ivory	5.15935e-20
ENSG00000136238.19	grey	0.00419417
ENSG00000136240.10	ivory	6.30811e-16
ENSG00000136243.18	grey	7.45954e-09
ENSG00000136247.15	grey	3.84599e-16
ENSG00000136250.12	black	9.68951e-18
ENSG00000136261.16	grey	9.05607e-37
ENSG00000136267.14	darkgreen	3.18832e-20
ENSG00000136270.14	grey	0.000200448
ENSG00000136271.11	grey	0.00826557
ENSG00000136273.13	grey	0.00028611
ENSG00000136274.9	salmon	2.98205e-27
ENSG00000136279.21	darkgrey	3.64863e-11
ENSG00000136280.17	darkgreen	5.53036e-17
ENSG00000136295.15	darkorange	3.40632e-16
ENSG00000136297.15	grey	0.3852
ENSG00000136319.12	grey	5.13852e-07
ENSG00000136367.15	darkgrey	6.31806e-17
ENSG00000136371.11	grey	0.276239
ENSG00000136379.12	grey	0.000113912
ENSG00000136381.13	grey	2.87236e-17
ENSG00000136383.7	darkorange	2.78961e-09
ENSG00000136404.16	lightcyan1	3.00858e-41
ENSG00000136425.14	grey	1.34052e-05
ENSG00000136436.15	grey	7.98989e-13
ENSG00000136444.10	grey	0.255022
ENSG00000136448.13	darkgreen	2.70679e-25
ENSG00000136449.15	grey	1.23069e-07
ENSG00000136450.13	ivory	1.06903e-16
ENSG00000136451.9	salmon	5.02534e-29
ENSG00000136463.9	grey	8.79898e-23
ENSG00000136478.9	grey	0.238266
ENSG00000136485.16	grey	0.382036
ENSG00000136490.9	grey	0.0819104
ENSG00000136492.10	grey	0.00472234
ENSG00000136504.13	grey	2.40672e-08
ENSG00000136518.17	grey	1.25591e-05
ENSG00000136521.13	grey	1.12074e-36
ENSG00000136522.14	grey	4.39468e-24
ENSG00000136527.19	grey	0.701646
ENSG00000136531.19	lightcyan1	1.20201e-28
ENSG00000136535.15	grey	0.122195
ENSG00000136536.15	darkgrey	1.69818e-15
ENSG00000136541.15	salmon	3.53249e-38
ENSG00000136546.17	grey	4.54667e-10
ENSG00000136560.14	lightcyan1	4.16015e-13
ENSG00000136603.14	grey	1.3121e-10
ENSG00000136628.18	grey	6.41849e-16
ENSG00000136631.15	grey	5.21375e-32
ENSG00000136636.13	grey	1.24097e-09
ENSG00000136643.12	grey	2.35548e-14
ENSG00000136682.16	grey	2.69202e-07
ENSG00000136698.10	grey	4.05077e-14
ENSG00000136699.20	lightcyan	1.2861e-24
ENSG00000136709.12	grey	0.420854
ENSG00000136710.10	grey	9.54905e-22
ENSG00000136715.19	grey	0.00590455
ENSG00000136717.15	salmon	3.55624e-35
ENSG00000136718.10	grey	5.20408e-20
ENSG00000136720.7	darkgreen	4.05614e-26
ENSG00000136731.13	grey	0.000222357
ENSG00000136732.16	black	9.61618e-11
ENSG00000136738.15	lightcyan1	3.78084e-22
ENSG00000136750.13	grey	6.47034e-32
ENSG00000136754.18	grey	7.99107e-15
ENSG00000136758.20	lightcyan1	1.51776e-42
ENSG00000136770.11	grey	0.00731354
ENSG00000136783.10	lightcyan1	9.02823e-08
ENSG00000136802.12	grey	0.96637
ENSG00000136807.14	grey	0.0645424
ENSG00000136810.13	lightcyan1	1.46622e-28
ENSG00000136811.17	grey	1.94516e-10
ENSG00000136813.15	grey	3.58074e-17
ENSG00000136816.16	grey	0.391189
ENSG00000136819.15	grey	1.58105e-10
ENSG00000136824.19	grey	7.97644e-10
ENSG00000136826.15	grey	0.512369
ENSG00000136827.12	grey	1.12347e-29
ENSG00000136828.19	grey	0.145858
ENSG00000136830.12	grey	0.990365
ENSG00000136840.19	grey	0.839998
ENSG00000136842.14	darkgreen	5.06418e-14
ENSG00000136848.18	midnightblue	1.14663e-15
ENSG00000136854.24	darkorange	9.03605e-30
ENSG00000136856.18	grey	0.196894
ENSG00000136859.10	grey	5.87981e-07
ENSG00000136861.19	lightcyan	2.96395e-23
ENSG00000136866.14	grey	0.0774377
ENSG00000136867.11	salmon	9.74941e-32
ENSG00000136868.11	grey	2.18066e-07
ENSG00000136869.16	floralwhite	8.11739e-28
ENSG00000136870.11	grey	0.834686
ENSG00000136874.11	grey	0.81942
ENSG00000136875.13	grey	3.09717e-21
ENSG00000136877.15	grey	5.60155e-10
ENSG00000136878.14	midnightblue	1.75858e-15
ENSG00000136881.12	grey	0.0632734
ENSG00000136883.16	grey	0.0648334
ENSG00000136888.8	grey	1.27793e-29
ENSG00000136891.14	grey	6.48023e-15
ENSG00000136895.19	grey	0.000449982
ENSG00000136897.8	grey	4.5662e-23
ENSG00000136908.18	grey	0.00411692
ENSG00000136925.15	grey	0.395752
ENSG00000136928.7	darkorange	4.93234e-20
ENSG00000136930.13	lightcyan1	2.04645e-36
ENSG00000136932.15	grey	0.146643
ENSG00000136933.17	grey	3.4768e-19
ENSG00000136935.14	grey	3.68669e-24
ENSG00000136936.11	darkorange	8.08141e-12
ENSG00000136937.13	grey	8.41668e-07
ENSG00000136938.9	grey	5.25936e-18
ENSG00000136940.14	ivory	2.62047e-25
ENSG00000136942.15	yellow	1.98208e-40
ENSG00000136950.13	lightcyan1	1.33981e-38
ENSG00000136960.13	salmon	4.54302e-34
ENSG00000136982.6	grey	0.225924
ENSG00000136986.10	lightcyan1	8.08411e-12
ENSG00000136997.21	pink	1.90826e-14
ENSG00000136999.5	grey	1.8019e-25
ENSG00000137033.12	floralwhite	7.0234e-19
ENSG00000137038.8	grey	1.91518e-19
ENSG00000137040.10	lightcyan1	7.86778e-61
ENSG00000137054.16	grey	1.11081e-07
ENSG00000137055.15	grey	1.15678e-23
ENSG00000137070.19	grey	1.17562e-11
ENSG00000137073.24	grey	0.00366658
ENSG00000137074.20	grey	0.497864
ENSG00000137075.18	grey	2.14076e-10
ENSG00000137076.21	grey	3.72018e-14
ENSG00000137094.16	grey	0.311236
ENSG00000137098.14	grey	1.30944e-10
ENSG00000137100.16	lightcyan1	3.17149e-25
ENSG00000137103.20	darkorange	2.39954e-24
ENSG00000137106.18	grey	0.323945
ENSG00000137124.8	grey	1.84508e-19
ENSG00000137133.11	grey	9.14271e-10
ENSG00000137142.5	grey	4.18773e-11
ENSG00000137145.21	grey	0.00195524
ENSG00000137154.13	yellow	1.72979e-22
ENSG00000137161.18	grey	0.246947
ENSG00000137166.17	darkgrey	9.69694e-21
ENSG00000137168.8	lightcyan1	4.2477e-37
ENSG00000137171.15	grey	0.191191
ENSG00000137177.20	grey	1.18252e-13
ENSG00000137185.13	grey	0.00674459
ENSG00000137193.14	pink	2.80966e-07
ENSG00000137198.10	pink	7.39625e-12
ENSG00000137200.13	darkgreen	3.31697e-18
ENSG00000137207.12	grey	2.44283e-13
ENSG00000137210.14	grey	2.80105e-18
ENSG00000137216.19	darkgreen	3.58543e-20
ENSG00000137218.10	midnightblue	2.68107e-18
ENSG00000137221.14	salmon	5.72775e-41
ENSG00000137252.10	paleturquoise	3.04614e-12
ENSG00000137261.15	grey	1.31478e-17
ENSG00000137266.15	salmon	2.4112e-19
ENSG00000137267.7	darkgreen	2.23325e-21
ENSG00000137269.15	grey	2.4381e-15
ENSG00000137273.6	grey	9.6606e-05
ENSG00000137274.13	grey	0.692359
ENSG00000137275.16	grey	1.37395e-19
ENSG00000137285.11	grey	0.389347
ENSG00000137288.10	grey	6.74364e-07
ENSG00000137309.20	midnightblue	5.56299e-18
ENSG00000137310.12	grey	0.0551354
ENSG00000137312.15	darkgreen	1.3184e-18
ENSG00000137331.12	grey	0.225674
ENSG00000137337.16	lightcyan	2.6729e-14
ENSG00000137338.6	paleturquoise	3.54925e-06
ENSG00000137343.18	grey	0.000997817
ENSG00000137364.5	grey	5.77539e-23
ENSG00000137393.10	grey	0.00150978
ENSG00000137409.21	grey	2.194e-21
ENSG00000137411.19	darkgrey	2.10784e-12
ENSG00000137413.17	grey	0.000422119
ENSG00000137414.7	lightcyan1	1.36125e-35
ENSG00000137449.17	ivory	9.92621e-20
ENSG00000137460.10	grey	0.107942
ENSG00000137462.9	black	9.51028e-09
ENSG00000137474.23	grey	0.348972
ENSG00000137478.15	grey	9.13184e-07
ENSG00000137486.17	grey	1.85517e-10
ENSG00000137491.15	black	5.64605e-34
ENSG00000137492.9	grey	3.08368e-21
ENSG00000137494.14	grey	2.25679e-12
ENSG00000137496.18	grey	3.09183e-25
ENSG00000137497.19	salmon	3.38783e-19
ENSG00000137500.10	darkorange	1.54003e-16
ENSG00000137501.18	grey	1.39456e-06
ENSG00000137502.10	grey	0.017436
ENSG00000137504.15	lightcyan	1.11519e-14
ENSG00000137507.11	pink	4.30063e-21
ENSG00000137509.12	grey	0.157694
ENSG00000137513.11	grey	0.00661973
ENSG00000137522.18	grey	4.4149e-08
ENSG00000137547.9	grey	1.59505e-41
ENSG00000137558.9	lightcyan	3.48847e-08
ENSG00000137561.5	floralwhite	9.19151e-18
ENSG00000137563.13	grey	6.48102e-31
ENSG00000137571.11	grey	0.0246302
ENSG00000137573.14	paleturquoise	3.77263e-27
ENSG00000137574.11	grey	0.00114273
ENSG00000137575.12	grey	2.07391e-35
ENSG00000137601.18	grey	1.51044e-05
ENSG00000137628.18	grey	0.000858679
ENSG00000137642.13	grey	1.46925e-13
ENSG00000137656.12	grey	0.484616
ENSG00000137672.13	grey	1.52601e-05
ENSG00000137692.12	lightcyan1	5.09683e-18
ENSG00000137693.14	floralwhite	6.90193e-31
ENSG00000137700.18	grey	2.6656e-05
ENSG00000137710.17	salmon	4.72315e-35
ENSG00000137713.16	grey	1.96007e-13
ENSG00000137714.3	grey	1.30825e-28
ENSG00000137720.8	grey	3.27713e-11
ENSG00000137726.17	grey	1.76933e-15
ENSG00000137727.13	grey	1.15866e-25
ENSG00000137752.25	black	1.24407e-19
ENSG00000137760.15	grey	4.72911e-21
ENSG00000137764.20	grey	0.151291
ENSG00000137766.18	grey	5.21492e-19
ENSG00000137767.14	pink	1.48373e-21
ENSG00000137770.14	grey	8.34817e-05
ENSG00000137776.17	grey	0.0155574
ENSG00000137801.11	pink	3.29294e-09
ENSG00000137802.14	darkgrey	2.00164e-22
ENSG00000137806.10	grey	3.09081e-20
ENSG00000137809.17	grey	0.411462
ENSG00000137814.12	grey	8.17363e-17
ENSG00000137815.15	lightcyan1	5.2618e-15
ENSG00000137817.17	grey	0.345817
ENSG00000137818.12	grey	0.72801
ENSG00000137819.14	black	1.04123e-08
ENSG00000137821.12	darkgreen	4.43905e-16
ENSG00000137822.13	grey	0.354655
ENSG00000137824.16	grey	1.94393e-05
ENSG00000137825.11	darkgreen	2.11173e-28
ENSG00000137831.15	grey	3.2012e-17
ENSG00000137834.15	grey	0.150165
ENSG00000137841.12	black	1.93483e-12
ENSG00000137842.7	grey	1.65508e-09
ENSG00000137843.12	darkgreen	5.51163e-25
ENSG00000137845.15	grey	0.00513238
ENSG00000137871.21	grey	1.26359e-06
ENSG00000137872.17	grey	0.143246
ENSG00000137876.11	lightcyan1	1.57641e-37
ENSG00000137877.10	darkgrey	3.15926e-11
ENSG00000137880.6	grey	1.07139e-10
ENSG00000137936.18	grey	0.631342
ENSG00000137941.17	ivory	1.46229e-23
ENSG00000137942.18	grey	0.850534
ENSG00000137944.18	grey	8.53268e-08
ENSG00000137947.12	grey	1.96915e-26
ENSG00000137955.16	yellow	3.95427e-15
ENSG00000137959.17	grey	0.0357193
ENSG00000137962.13	grey	0.000301894
ENSG00000137965.11	grey	0.00187905
ENSG00000137968.17	grey	0.000147704
ENSG00000137992.15	grey	9.05505e-06
ENSG00000137996.13	lightcyan1	7.91773e-46
ENSG00000138002.16	lightcyan	6.04605e-20
ENSG00000138018.19	grey	1.34793e-21
ENSG00000138028.17	darkgreen	2.64572e-40
ENSG00000138029.14	ivory	6.42883e-11
ENSG00000138030.13	darkgreen	1.64849e-17
ENSG00000138031.15	grey	0.000175743
ENSG00000138032.21	grey	0.20624
ENSG00000138035.15	grey	3.49426e-10
ENSG00000138036.18	grey	4.84273e-05
ENSG00000138050.15	grey	0.0581212
ENSG00000138061.12	grey	0.00467048
ENSG00000138069.18	lightcyan1	6.06119e-55
ENSG00000138071.15	grey	1.77181e-19
ENSG00000138073.14	grey	0.000568364
ENSG00000138074.15	grey	0.274406
ENSG00000138078.16	lightcyan1	2.34484e-55
ENSG00000138080.14	grey	0.000179041
ENSG00000138081.22	grey	4.09111e-17
ENSG00000138085.18	darkorange	2.9837e-16
ENSG00000138092.11	grey	0.000214799
ENSG00000138095.20	lightcyan1	5.46378e-33
ENSG00000138100.14	grey	0.527484
ENSG00000138101.20	grey	0.0796131
ENSG00000138107.13	grey	6.62245e-26
ENSG00000138111.14	grey	0.0314359
ENSG00000138115.15	grey	0.00594032
ENSG00000138119.17	grey	0.011691
ENSG00000138134.12	grey	8.8031e-18
ENSG00000138135.7	grey	0.575993
ENSG00000138138.14	lightcyan1	2.44179e-60
ENSG00000138160.7	grey	1.19633e-05
ENSG00000138162.19	darkgrey	2.33027e-07
ENSG00000138166.6	grey	0.000524733
ENSG00000138172.11	grey	0.271405
ENSG00000138175.9	grey	8.93989e-36
ENSG00000138182.15	grey	0.495302
ENSG00000138185.20	black	1.88775e-12
ENSG00000138190.17	grey	4.72371e-27
ENSG00000138193.17	grey	1.82048e-11
ENSG00000138207.15	grey	1.30723e-22
ENSG00000138231.13	darkorange	1.00834e-10
ENSG00000138246.17	grey	6.57535e-12
ENSG00000138279.16	grey	3.51884e-19
ENSG00000138286.15	grey	0.551913
ENSG00000138303.18	grey	0.000987297
ENSG00000138311.18	grey	3.00302e-22
ENSG00000138316.11	salmon	3.31316e-20
ENSG00000138326.21	yellow	5.51467e-40
ENSG00000138336.9	grey	0.00148567
ENSG00000138346.15	grey	4.57437e-16
ENSG00000138356.14	grey	0.168001
ENSG00000138363.15	grey	1.53925e-06
ENSG00000138375.13	grey	0.629486
ENSG00000138376.11	grey	0.0155981
ENSG00000138378.19	darkgreen	7.10985e-21
ENSG00000138380.18	grey	0.00252193
ENSG00000138381.10	lightcyan1	1.32388e-34
ENSG00000138382.15	grey	6.63766e-21
ENSG00000138385.16	lightcyan1	4.36132e-41
ENSG00000138386.17	grey	0.0014206
ENSG00000138398.17	grey	1.23836e-17
ENSG00000138399.18	grey	0.0185157
ENSG00000138400.13	grey	9.41925e-07
ENSG00000138411.13	grey	0.290855
ENSG00000138413.14	grey	0.0089889
ENSG00000138430.16	lightcyan1	6.86853e-46
ENSG00000138433.16	grey	6.5315e-13
ENSG00000138434.17	darkgreen	1.78494e-28
ENSG00000138439.12	grey	1.09544e-06
ENSG00000138442.11	grey	3.82085e-33
ENSG00000138443.17	grey	2.27855e-20
ENSG00000138448.12	floralwhite	9.30157e-18
ENSG00000138449.11	black	8.45397e-06
ENSG00000138459.9	ivory	5.44243e-30
ENSG00000138463.9	grey	0.0399413
ENSG00000138468.16	grey	4.5627e-09
ENSG00000138495.7	grey	3.66849e-13
ENSG00000138496.17	grey	1.99131e-06
ENSG00000138587.6	grey	0.936699
ENSG00000138592.14	lightcyan1	9.92878e-23
ENSG00000138593.9	ivory	2.0363e-27
ENSG00000138594.14	grey	0.000133611
ENSG00000138600.10	grey	0.0794707
ENSG00000138604.10	lightcyan1	2.51407e-15
ENSG00000138606.20	grey	0.0308746
ENSG00000138613.14	ivory	6.27266e-25
ENSG00000138614.16	grey	0.383799
ENSG00000138617.16	grey	3.1378e-06
ENSG00000138621.12	grey	1.0244e-15
ENSG00000138622.4	darkgreen	2.74231e-14
ENSG00000138623.10	grey	0.000211315
ENSG00000138629.16	grey	3.60212e-24
ENSG00000138639.18	black	9.2945e-05
ENSG00000138640.15	darkgreen	2.7841e-20
ENSG00000138641.18	grey	7.02676e-05
ENSG00000138642.16	grey	6.66022e-16
ENSG00000138646.9	grey	4.19303e-06
ENSG00000138650.9	grey	2.21953e-10
ENSG00000138653.10	grey	2.31102e-05
ENSG00000138658.16	grey	0.000343717
ENSG00000138660.12	lightcyan1	1.08626e-38
ENSG00000138663.9	lightcyan1	8.59721e-46
ENSG00000138668.19	grey	0.00657764
ENSG00000138669.10	darkgreen	5.68302e-14
ENSG00000138670.19	grey	0.660475
ENSG00000138674.17	grey	1.59675e-10
ENSG00000138675.17	darkorange	3.23699e-14
ENSG00000138678.11	grey	7.02453e-13
ENSG00000138685.17	floralwhite	3.9405e-27
ENSG00000138686.10	lightcyan1	3.52005e-26
ENSG00000138688.17	grey	0.00555024
ENSG00000138696.11	floralwhite	1.92347e-52
ENSG00000138698.15	lightcyan1	1.46753e-27
ENSG00000138709.19	grey	0.0160786
ENSG00000138722.10	grey	0.841512
ENSG00000138735.16	grey	0.00211842
ENSG00000138738.11	grey	6.16054e-06
ENSG00000138741.11	grey	0.00131831
ENSG00000138744.16	grey	4.64594e-06
ENSG00000138750.16	grey	0.000176316
ENSG00000138756.19	floralwhite	1.7479e-22
ENSG00000138757.15	lightcyan1	2.54742e-64
ENSG00000138758.12	grey	6.28735e-12
ENSG00000138759.20	darkorange	1.82744e-14
ENSG00000138760.11	ivory	6.51935e-38
ENSG00000138764.15	grey	3.62975e-06
ENSG00000138767.14	grey	0.00210152
ENSG00000138768.15	lightcyan1	2.86182e-38
ENSG00000138769.11	grey	1.64266e-20
ENSG00000138771.16	grey	2.74525e-08
ENSG00000138772.13	grey	0.412893
ENSG00000138777.20	grey	2.01097e-15
ENSG00000138778.14	grey	0.551126
ENSG00000138780.15	grey	0.82988
ENSG00000138785.16	grey	0.00122551
ENSG00000138792.10	grey	0.679661
ENSG00000138795.10	grey	0.211144
ENSG00000138796.18	grey	5.81481e-15
ENSG00000138798.13	grey	0.000117043
ENSG00000138801.9	lightcyan1	6.19148e-16
ENSG00000138802.11	grey	3.02685e-06
ENSG00000138814.17	lightcyan1	3.85605e-28
ENSG00000138821.14	lightcyan	5.12303e-12
ENSG00000138829.12	grey	0.118856
ENSG00000138834.15	darkgrey	1.48953e-19
ENSG00000138835.23	grey	1.46828e-09
ENSG00000138867.17	grey	0.522903
ENSG00000138942.17	grey	8.31187e-10
ENSG00000138944.8	grey	3.17354e-11
ENSG00000138964.17	black	2.30052e-10
ENSG00000139044.12	lightcyan	4.02367e-14
ENSG00000139083.11	grey	0.693523
ENSG00000139112.11	lightcyan1	1.02227e-39
ENSG00000139116.19	lightcyan1	5.10212e-39
ENSG00000139117.14	grey	6.11112e-17
ENSG00000139131.13	grey	4.98841e-18
ENSG00000139132.16	floralwhite	1.01565e-14
ENSG00000139133.7	grey	0.0844094
ENSG00000139146.14	black	2.01192e-18
ENSG00000139154.16	grey	0.0503733
ENSG00000139155.9	floralwhite	4.53533e-23
ENSG00000139160.13	grey	0.663953
ENSG00000139163.16	grey	6.05098e-11
ENSG00000139168.9	lightcyan1	3.71931e-10
ENSG00000139173.10	grey	1.05448e-07
ENSG00000139174.12	lightcyan1	3.92193e-21
ENSG00000139178.12	grey	0.000333091
ENSG00000139180.11	lightcyan1	1.31555e-40
ENSG00000139182.15	darkgreen	7.21637e-30
ENSG00000139187.10	grey	0.686557
ENSG00000139190.17	grey	3.94809e-07
ENSG00000139192.12	grey	1.8716e-07
ENSG00000139197.11	grey	2.40979e-08
ENSG00000139200.14	darkorange	2.06195e-20
ENSG00000139211.7	grey	5.59545e-23
ENSG00000139218.18	darkgreen	1.59796e-27
ENSG00000139220.17	lightcyan1	3.34226e-20
ENSG00000139233.7	lightcyan1	7.1592e-05
ENSG00000139263.12	grey	9.94641e-13
ENSG00000139266.6	grey	6.71134e-07
ENSG00000139278.10	grey	1.41149e-16
ENSG00000139287.13	grey	3.14979e-24
ENSG00000139289.14	grey	0.0106456
ENSG00000139291.14	lightcyan1	5.01525e-28
ENSG00000139292.13	salmon	9.20354e-43
ENSG00000139304.16	grey	0.0443599
ENSG00000139318.8	grey	6.88434e-09
ENSG00000139323.14	grey	1.60239e-12
ENSG00000139324.12	grey	3.96599e-18
ENSG00000139329.5	grey	0.000224162
ENSG00000139343.11	grey	6.84906e-17
ENSG00000139350.12	ivory	5.61377e-15
ENSG00000139352.4	grey	0.00126596
ENSG00000139354.11	paleturquoise	9.21647e-17
ENSG00000139364.11	lightcyan1	2.02665e-15
ENSG00000139370.12	grey	7.48521e-07
ENSG00000139372.15	grey	0.0180521
ENSG00000139405.16	darkgreen	3.70183e-34
ENSG00000139410.15	grey	0.573701
ENSG00000139428.12	grey	0.385666
ENSG00000139433.11	salmon	4.94611e-33
ENSG00000139436.22	grey	1.44593e-17
ENSG00000139437.18	grey	2.35e-14
ENSG00000139438.6	salmon	1.34214e-41
ENSG00000139496.17	grey	7.15456e-15
ENSG00000139505.12	lightcyan1	1.43982e-44
ENSG00000139508.15	grey	0.00121692
ENSG00000139514.13	grey	0.00130661
ENSG00000139517.9	grey	1.09254e-05
ENSG00000139531.13	grey	2.71209e-08
ENSG00000139537.11	grey	4.51619e-06
ENSG00000139546.11	grey	0.184919
ENSG00000139567.13	grey	0.855035
ENSG00000139579.13	grey	2.43696e-27
ENSG00000139597.18	grey	0.317006
ENSG00000139613.12	grey	0.00648101
ENSG00000139620.13	grey	0.646878
ENSG00000139624.14	lightcyan	8.7059e-19
ENSG00000139625.13	grey	0.0173543
ENSG00000139629.16	salmon	6.79366e-31
ENSG00000139631.20	lightcyan	5.71244e-40
ENSG00000139636.16	grey	7.72784e-08
ENSG00000139637.14	grey	3.49673e-22
ENSG00000139641.13	grey	2.06401e-11
ENSG00000139644.13	ivory	7.51565e-13
ENSG00000139645.11	darkorange	5.20613e-21
ENSG00000139651.11	grey	0.0134008
ENSG00000139668.9	grey	8.44546e-27
ENSG00000139679.16	black	1.68517e-21
ENSG00000139684.15	grey	1.68201e-24
ENSG00000139687.16	lightcyan1	1.66027e-10
ENSG00000139697.14	lightcyan1	7.51346e-26
ENSG00000139714.12	grey	1.34827e-15
ENSG00000139718.12	darkgrey	1.43621e-18
ENSG00000139719.11	grey	7.92879e-21
ENSG00000139722.7	darkgrey	1.14779e-12
ENSG00000139725.8	darkorange	3.24964e-12
ENSG00000139726.11	lightcyan1	2.62705e-45
ENSG00000139734.19	grey	0.000180786
ENSG00000139737.22	salmon	5.91543e-41
ENSG00000139746.16	midnightblue	2.09275e-15
ENSG00000139767.10	darkorange	3.95116e-33
ENSG00000139793.20	ivory	2.84308e-25
ENSG00000139800.9	floralwhite	1.29053e-27
ENSG00000139826.6	grey	4.15973e-14
ENSG00000139842.15	grey	0.0446594
ENSG00000139865.17	grey	0.00250808
ENSG00000139874.6	grey	1.89643e-10
ENSG00000139880.21	grey	6.88666e-06
ENSG00000139910.20	darkorange	2.62208e-13
ENSG00000139915.21	grey	5.96117e-05
ENSG00000139921.13	ivory	2.84317e-16
ENSG00000139926.16	grey	5.62323e-11
ENSG00000139946.10	grey	0.00187534
ENSG00000139970.18	lightcyan1	3.97233e-38
ENSG00000139971.15	lightcyan1	3.70461e-14
ENSG00000139973.18	lightcyan1	1.83521e-28
ENSG00000139974.16	lightcyan	7.4631e-14
ENSG00000139977.14	grey	9.65915e-36
ENSG00000139988.10	grey	4.76262e-12
ENSG00000139990.18	grey	0.0111361
ENSG00000139998.16	grey	4.50637e-19
ENSG00000140006.12	lightcyan1	5.27888e-12
ENSG00000140009.19	lightcyan	2.34139e-11
ENSG00000140015.20	lightcyan1	3.39542e-16
ENSG00000140022.14	floralwhite	1.73279e-25
ENSG00000140025.16	grey	0.619819
ENSG00000140043.12	grey	2.14931e-05
ENSG00000140044.13	grey	0.000955742
ENSG00000140057.9	grey	0.00585807
ENSG00000140067.7	grey	0.314018
ENSG00000140090.18	grey	0.00491837
ENSG00000140092.15	grey	0.0270912
ENSG00000140104.14	grey	8.20104e-09
ENSG00000140105.18	grey	2.64758e-11
ENSG00000140153.18	grey	7.47305e-06
ENSG00000140157.16	grey	5.12758e-36
ENSG00000140199.13	grey	0.0846528
ENSG00000140259.7	grey	6.10874e-24
ENSG00000140262.18	grey	9.19815e-11
ENSG00000140263.15	grey	0.104627
ENSG00000140264.21	yellow	4.35205e-24
ENSG00000140265.14	grey	0.68435
ENSG00000140280.14	lightcyan1	4.03643e-42
ENSG00000140284.11	darkgreen	2.08553e-15
ENSG00000140285.12	grey	0.0975396
ENSG00000140299.13	ivory	2.81115e-12
ENSG00000140307.11	grey	4.40103e-15
ENSG00000140319.11	grey	2.30919e-11
ENSG00000140320.12	grey	0.133878
ENSG00000140323.6	darkorange	1.35298e-31
ENSG00000140326.13	grey	1.43452e-17
ENSG00000140332.18	darkorange	4.78628e-09
ENSG00000140350.15	darkorange	1.21403e-16
ENSG00000140365.16	grey	0.563632
ENSG00000140367.12	grey	4.79458e-16
ENSG00000140374.17	grey	7.89876e-10
ENSG00000140382.15	grey	4.26101e-18
ENSG00000140386.13	grey	0.255743
ENSG00000140391.15	grey	2.15195e-20
ENSG00000140395.9	grey	1.42533e-08
ENSG00000140396.13	grey	5.0522e-10
ENSG00000140398.14	lightcyan	6.51008e-31
ENSG00000140400.18	lightcyan	4.25862e-23
ENSG00000140403.13	grey	0.713099
ENSG00000140406.4	grey	4.06681e-05
ENSG00000140416.23	darkgreen	1.21757e-22
ENSG00000140443.15	yellow	1.51582e-15
ENSG00000140450.9	grey	2.05725e-08
ENSG00000140455.17	grey	3.09638e-06
ENSG00000140463.14	grey	3.23231e-12
ENSG00000140464.20	grey	2.74491e-14
ENSG00000140470.15	grey	0.240205
ENSG00000140471.17	grey	0.0420348
ENSG00000140474.14	grey	0.983422
ENSG00000140479.18	salmon	5.68748e-61
ENSG00000140488.16	grey	1.50372e-15
ENSG00000140497.16	grey	2.41339e-11
ENSG00000140519.14	grey	0.0162682
ENSG00000140521.17	grey	0.352171
ENSG00000140522.12	grey	0.000578579
ENSG00000140525.20	grey	0.692427
ENSG00000140526.18	darkorange	1.55571e-06
ENSG00000140538.17	darkorange	2.62376e-13
ENSG00000140543.15	grey	0.645034
ENSG00000140545.16	grey	0.0821611
ENSG00000140548.10	grey	4.32173e-06
ENSG00000140553.18	grey	0.000543363
ENSG00000140563.16	paleturquoise	1.74608e-28
ENSG00000140564.13	midnightblue	2.90855e-16
ENSG00000140575.13	grey	1.99883e-20
ENSG00000140577.17	salmon	8.28886e-38
ENSG00000140598.16	grey	0.000118152
ENSG00000140600.17	grey	0.0178812
ENSG00000140612.14	grey	0.0474162
ENSG00000140632.17	grey	3.33194e-21
ENSG00000140650.13	grey	2.30407e-22
ENSG00000140678.17	black	4.15565e-13
ENSG00000140688.17	grey	0.000186469
ENSG00000140691.18	midnightblue	1.6905e-19
ENSG00000140694.17	lightcyan1	9.70645e-13
ENSG00000140718.21	grey	2.7378e-14
ENSG00000140740.11	lightcyan1	2.96378e-44
ENSG00000140743.8	lightcyan1	4.62622e-19
ENSG00000140749.9	black	5.15706e-29
ENSG00000140750.17	salmon	7.32546e-22
ENSG00000140795.13	darkgreen	1.01495e-12
ENSG00000140798.17	grey	3.6588e-18
ENSG00000140807.7	grey	3.97441e-11
ENSG00000140829.12	grey	0.7419
ENSG00000140830.9	grey	0.454598
ENSG00000140836.17	grey	6.18654e-16
ENSG00000140848.17	salmon	1.07153e-56
ENSG00000140853.17	grey	4.19291e-11
ENSG00000140854.13	darkgreen	4.23493e-33
ENSG00000140859.16	midnightblue	4.88234e-16
ENSG00000140876.11	grey	1.74193e-08
ENSG00000140905.11	ivory	7.8475e-15
ENSG00000140931.20	grey	0.00028259
ENSG00000140937.14	paleturquoise	9.3454e-13
ENSG00000140939.14	grey	0.000106739
ENSG00000140941.14	grey	6.17643e-10
ENSG00000140943.18	grey	1.64111e-06
ENSG00000140945.17	grey	4.77585e-26
ENSG00000140948.13	yellow	4.30469e-12
ENSG00000140950.16	lightcyan	6.62441e-17
ENSG00000140961.14	grey	1.86162e-11
ENSG00000140968.12	black	5.87159e-27
ENSG00000140983.14	darkgrey	1.03467e-25
ENSG00000140987.21	grey	0.0050628
ENSG00000140988.16	yellow	3.41957e-10
ENSG00000140990.15	grey	1.69558e-20
ENSG00000140992.19	darkgreen	4.63606e-26
ENSG00000140993.11	grey	1.27781e-08
ENSG00000140995.17	midnightblue	2.83084e-23
ENSG00000141002.20	darkgreen	1.062e-16
ENSG00000141012.13	darkgrey	5.40763e-20
ENSG00000141013.17	lightcyan1	1.80466e-07
ENSG00000141026.6	grey	2.16066e-06
ENSG00000141027.22	grey	0.0012236
ENSG00000141030.13	lightcyan1	7.98578e-47
ENSG00000141034.10	grey	8.39042e-05
ENSG00000141040.15	lightcyan1	1.51527e-11
ENSG00000141068.15	grey	1.16741e-19
ENSG00000141076.18	grey	0.00108343
ENSG00000141084.12	grey	1.19492e-19
ENSG00000141098.13	darkgreen	1.7529e-38
ENSG00000141101.13	grey	0.668892
ENSG00000141127.15	darkorange	1.88334e-16
ENSG00000141179.14	grey	0.641005
ENSG00000141198.16	grey	1.31668e-19
ENSG00000141219.16	grey	1.49757e-06
ENSG00000141232.5	grey	0.00030523
ENSG00000141252.21	darkorange	2.31364e-27
ENSG00000141258.13	midnightblue	2.50692e-17
ENSG00000141279.17	grey	4.03749e-06
ENSG00000141295.14	grey	0.410783
ENSG00000141298.19	grey	5.36924e-09
ENSG00000141314.13	grey	0.127482
ENSG00000141337.13	grey	0.210922
ENSG00000141338.15	salmon	3.60139e-39
ENSG00000141349.10	grey	6.33145e-06
ENSG00000141367.12	lightcyan1	2.27787e-50
ENSG00000141376.23	grey	1.21173e-05
ENSG00000141378.15	grey	4.16322e-07
ENSG00000141380.14	ivory	9.56241e-19
ENSG00000141384.13	lightcyan1	9.65708e-13
ENSG00000141385.12	grey	2.23338e-31
ENSG00000141391.14	grey	6.99196e-09
ENSG00000141401.12	grey	0.0384214
ENSG00000141404.17	darkgreen	5.06499e-17
ENSG00000141424.13	lightcyan1	2.75656e-08
ENSG00000141425.18	lightcyan1	8.99126e-49
ENSG00000141428.17	grey	1.65073e-21
ENSG00000141429.14	lightcyan1	2.3682e-30
ENSG00000141431.13	grey	0.593435
ENSG00000141433.13	grey	2.39796e-11
ENSG00000141441.16	grey	0.639871
ENSG00000141446.11	grey	0.537069
ENSG00000141447.19	lightcyan1	1.94102e-17
ENSG00000141449.16	salmon	1.51076e-34
ENSG00000141452.10	grey	2.71365e-15
ENSG00000141456.16	darkgrey	1.46515e-08
ENSG00000141458.13	salmon	1.11446e-48
ENSG00000141469.18	grey	0.000481686
ENSG00000141480.18	darkgreen	8.26224e-15
ENSG00000141485.17	grey	0.000366587
ENSG00000141499.17	grey	0.203581
ENSG00000141503.17	darkgrey	1.39773e-13
ENSG00000141504.12	grey	1.71867e-11
ENSG00000141505.12	grey	2.32308e-10
ENSG00000141506.15	black	2.20284e-25
ENSG00000141510.18	grey	2.42146e-08
ENSG00000141519.15	darkgrey	7.22528e-10
ENSG00000141522.12	darkgrey	2.45446e-21
ENSG00000141524.18	salmon	2.99207e-55
ENSG00000141526.18	pink	3.54405e-17
ENSG00000141540.11	salmon	2.48971e-51
ENSG00000141542.11	grey	0.447406
ENSG00000141543.12	lightcyan	1.4703e-09
ENSG00000141551.15	darkgrey	1.98741e-14
ENSG00000141552.18	grey	1.07476e-14
ENSG00000141556.22	darkgrey	1.83039e-19
ENSG00000141560.15	grey	1.68774e-05
ENSG00000141562.19	grey	0.187736
ENSG00000141564.15	darkgrey	1.20702e-27
ENSG00000141568.21	midnightblue	1.748e-09
ENSG00000141569.12	grey	0.0121319
ENSG00000141570.11	grey	0.00047521
ENSG00000141576.16	grey	1.03487e-11
ENSG00000141577.14	darkgrey	4.08963e-19
ENSG00000141580.16	grey	0.698086
ENSG00000141582.15	midnightblue	6.64053e-05
ENSG00000141622.14	grey	1.96946e-09
ENSG00000141627.14	grey	2.89694e-12
ENSG00000141639.12	grey	0.0291719
ENSG00000141642.9	grey	0.0510656
ENSG00000141644.18	darkgrey	7.59958e-10
ENSG00000141646.15	grey	0.0136002
ENSG00000141655.17	grey	3.70685e-12
ENSG00000141664.10	grey	0.648022
ENSG00000141665.13	grey	0.00290967
ENSG00000141668.10	darkgreen	1.06312e-21
ENSG00000141682.12	grey	2.94014e-05
ENSG00000141696.13	grey	0.421241
ENSG00000141698.17	darkgreen	5.30982e-25
ENSG00000141699.11	grey	7.45155e-34
ENSG00000141736.14	grey	0.00107718
ENSG00000141741.12	grey	5.63566e-15
ENSG00000141744.4	grey	3.26053e-05
ENSG00000141750.7	darkorange	9.05276e-24
ENSG00000141753.7	grey	0.000398562
ENSG00000141756.19	grey	0.022038
ENSG00000141759.15	grey	1.7269e-20
ENSG00000141837.22	lightcyan	3.15751e-13
ENSG00000141854.10	grey	0.00342543
ENSG00000141858.12	grey	0.872671
ENSG00000141867.19	darkgrey	2.5461e-17
ENSG00000141873.11	darkgreen	2.34882e-19
ENSG00000141905.19	grey	3.91358e-15
ENSG00000141933.9	lightcyan	3.37921e-08
ENSG00000141934.10	salmon	3.79664e-43
ENSG00000141956.14	darkgrey	5.32374e-10
ENSG00000141959.17	darkgrey	4.85124e-11
ENSG00000141965.5	grey	1.99705e-06
ENSG00000141968.8	black	7.48176e-14
ENSG00000141971.13	grey	0.0107527
ENSG00000141985.9	midnightblue	1.98129e-19
ENSG00000141994.16	darkgrey	4.58521e-08
ENSG00000142002.18	darkgrey	2.71328e-18
ENSG00000142039.4	grey	5.76125e-13
ENSG00000142046.15	grey	0.184407
ENSG00000142065.14	lightcyan1	8.30716e-09
ENSG00000142082.15	grey	1.14241e-08
ENSG00000142089.17	pink	1.14573e-29
ENSG00000142102.16	grey	2.02001e-08
ENSG00000142149.9	grey	3.4857e-10
ENSG00000142156.16	lightcyan1	7.09644e-08
ENSG00000142166.13	grey	2.72544e-08
ENSG00000142168.15	lightcyan1	6.51738e-37
ENSG00000142173.16	grey	0.37537
ENSG00000142178.9	grey	0.234738
ENSG00000142185.18	darkorange	2.17576e-21
ENSG00000142186.18	midnightblue	1.19612e-23
ENSG00000142188.17	grey	1.1032e-17
ENSG00000142192.21	grey	9.60628e-10
ENSG00000142197.13	grey	0.00064434
ENSG00000142207.7	grey	0.522222
ENSG00000142208.18	midnightblue	2.66418e-18
ENSG00000142227.11	grey	0.606975
ENSG00000142230.13	lightcyan1	2.26077e-43
ENSG00000142235.13	darkgrey	4.00913e-26
ENSG00000142252.11	grey	1.33029e-20
ENSG00000142279.13	grey	0.356461
ENSG00000142303.14	lightcyan	9.38401e-14
ENSG00000142327.13	grey	9.10523e-13
ENSG00000142330.20	darkgrey	1.4391e-25
ENSG00000142347.19	black	4.75195e-20
ENSG00000142396.10	grey	5.46196e-10
ENSG00000142408.7	darkorange	3.22668e-22
ENSG00000142409.6	midnightblue	7.81903e-11
ENSG00000142444.7	grey	0.00175349
ENSG00000142453.12	darkorange	1.90347e-15
ENSG00000142459.9	darkgrey	7.37969e-14
ENSG00000142494.13	grey	0.000949243
ENSG00000142507.10	grey	6.74282e-21
ENSG00000142512.15	black	2.13804e-21
ENSG00000142528.16	grey	0.48548
ENSG00000142530.11	grey	8.08221e-14
ENSG00000142534.7	yellow	1.66234e-36
ENSG00000142541.18	yellow	2.0332e-28
ENSG00000142546.14	yellow	7.64501e-10
ENSG00000142549.10	grey	5.90903e-05
ENSG00000142552.8	midnightblue	4.79834e-08
ENSG00000142556.19	ivory	7.8899e-16
ENSG00000142583.18	black	2.72647e-13
ENSG00000142599.19	darkgrey	1.32685e-10
ENSG00000142609.20	grey	0.578135
ENSG00000142611.17	grey	0.0205001
ENSG00000142621.21	grey	0.458924
ENSG00000142627.13	pink	1.26411e-10
ENSG00000142634.13	grey	0.163934
ENSG00000142655.13	darkgreen	8.63751e-21
ENSG00000142657.21	grey	2.86458e-08
ENSG00000142669.15	grey	0.000123716
ENSG00000142676.14	yellow	3.18162e-37
ENSG00000142684.9	grey	0.000131779
ENSG00000142686.8	lightcyan1	5.05129e-39
ENSG00000142687.18	grey	4.09813e-17
ENSG00000142731.11	grey	0.0456926
ENSG00000142733.17	pink	4.40238e-08
ENSG00000142751.15	grey	0.0905016
ENSG00000142784.16	darkgrey	7.36783e-18
ENSG00000142794.19	grey	0.0133088
ENSG00000142798.20	grey	7.87406e-09
ENSG00000142856.17	grey	0.304018
ENSG00000142864.15	lightcyan	5.67666e-20
ENSG00000142867.14	grey	0.972072
ENSG00000142871.18	grey	0.000267467
ENSG00000142875.20	lightcyan1	2.57414e-43
ENSG00000142892.15	lightcyan1	4.50581e-25
ENSG00000142910.16	grey	0.0333964
ENSG00000142920.17	grey	0.000516221
ENSG00000142937.12	yellow	5.07829e-53
ENSG00000142949.17	grey	0.0116385
ENSG00000142961.16	grey	8.28547e-08
ENSG00000143013.13	lightcyan1	2.39203e-44
ENSG00000143033.18	midnightblue	8.4206e-14
ENSG00000143036.17	grey	0.000290151
ENSG00000143061.18	darkgreen	3.30077e-31
ENSG00000143067.5	grey	5.66371e-06
ENSG00000143079.15	grey	0.574997
ENSG00000143093.15	grey	2.43404e-17
ENSG00000143106.13	grey	4.44496e-33
ENSG00000143110.12	grey	1.64187e-10
ENSG00000143119.14	black	1.41101e-13
ENSG00000143126.8	darkorange	4.87512e-16
ENSG00000143127.13	grey	1.83827e-05
ENSG00000143147.15	grey	5.92389e-07
ENSG00000143149.13	floralwhite	3.04729e-15
ENSG00000143153.14	lightcyan1	1.63145e-42
ENSG00000143155.13	lightcyan1	3.03039e-50
ENSG00000143156.14	grey	8.36816e-15
ENSG00000143157.12	ivory	1.4998e-23
ENSG00000143158.11	lightcyan1	3.76098e-40
ENSG00000143162.9	lightcyan1	1.76756e-11
ENSG00000143164.16	lightcyan1	1.17322e-33
ENSG00000143171.13	grey	0.000437349
ENSG00000143179.16	grey	2.77664e-13
ENSG00000143183.18	darkgrey	5.87421e-27
ENSG00000143190.23	grey	4.62645e-09
ENSG00000143194.13	grey	1.34936e-07
ENSG00000143195.13	grey	4.42956e-09
ENSG00000143198.13	lightcyan1	1.31325e-23
ENSG00000143207.21	grey	5.46665e-19
ENSG00000143222.12	grey	9.12296e-20
ENSG00000143224.18	grey	0.89979
ENSG00000143226.15	black	4.78986e-17
ENSG00000143248.13	grey	1.5947e-08
ENSG00000143252.16	grey	9.2522e-14
ENSG00000143256.5	grey	7.54775e-09
ENSG00000143258.17	grey	3.94662e-12
ENSG00000143294.15	grey	0.203195
ENSG00000143303.12	grey	1.67548e-10
ENSG00000143314.12	yellow	2.99257e-27
ENSG00000143315.8	grey	0.000106623
ENSG00000143318.13	grey	1.42074e-19
ENSG00000143319.17	grey	2.01326e-11
ENSG00000143320.9	grey	0.0244155
ENSG00000143321.19	lightcyan	5.79976e-10
ENSG00000143322.21	grey	0.249016
ENSG00000143324.14	lightcyan1	1.77307e-27
ENSG00000143333.7	pink	1.31144e-07
ENSG00000143337.19	ivory	5.8009e-25
ENSG00000143340.7	grey	9.60612e-06
ENSG00000143341.12	grey	0.34788
ENSG00000143344.16	grey	0.000291305
ENSG00000143353.12	darkorange	6.24141e-13
ENSG00000143363.17	grey	3.63286e-12
ENSG00000143367.17	grey	1.63444e-08
ENSG00000143368.10	grey	0.505743
ENSG00000143369.15	grey	0.00503203
ENSG00000143373.18	grey	0.557892
ENSG00000143374.18	grey	1.88716e-08
ENSG00000143375.15	salmon	1.93915e-19
ENSG00000143376.14	grey	0.312485
ENSG00000143379.13	grey	7.59409e-10
ENSG00000143384.14	pink	7.42086e-18
ENSG00000143387.14	grey	0.763503
ENSG00000143390.18	grey	1.87364e-16
ENSG00000143393.17	grey	0.888289
ENSG00000143398.20	grey	0.0474981
ENSG00000143401.15	grey	0.000943862
ENSG00000143409.17	salmon	1.60636e-48
ENSG00000143416.21	grey	0.991671
ENSG00000143418.20	salmon	4.21157e-37
ENSG00000143420.19	lightcyan1	5.32064e-34
ENSG00000143429.11	grey	2.65668e-05
ENSG00000143434.17	lightcyan	1.44978e-10
ENSG00000143436.11	grey	8.179e-30
ENSG00000143437.21	grey	0.000200737
ENSG00000143442.22	grey	3.90483e-25
ENSG00000143443.10	grey	0.0291012
ENSG00000143457.11	grey	3.22833e-18
ENSG00000143458.12	grey	1.81061e-17
ENSG00000143469.20	grey	0.0333368
ENSG00000143473.13	darkgreen	7.51884e-25
ENSG00000143479.18	grey	0.890262
ENSG00000143486.16	lightcyan	8.54269e-16
ENSG00000143493.13	grey	0.273443
ENSG00000143494.16	lightcyan	3.41861e-08
ENSG00000143498.18	grey	0.0443504
ENSG00000143499.14	grey	6.99136e-29
ENSG00000143502.16	lightcyan1	1.26453e-15
ENSG00000143507.18	grey	0.0410287
ENSG00000143514.17	floralwhite	2.48097e-31
ENSG00000143515.20	darkorange	4.51693e-13
ENSG00000143537.14	grey	1.96231e-08
ENSG00000143543.15	grey	1.36853e-18
ENSG00000143545.10	pink	1.13656e-20
ENSG00000143549.21	grey	1.78053e-31
ENSG00000143553.11	grey	5.62798e-10
ENSG00000143554.14	grey	0.000200537
ENSG00000143569.19	darkorange	2.24274e-13
ENSG00000143570.19	darkorange	2.67494e-06
ENSG00000143575.15	grey	2.22411e-26
ENSG00000143590.14	grey	7.19307e-17
ENSG00000143603.19	grey	2.22218e-05
ENSG00000143612.21	grey	1.4353e-14
ENSG00000143614.10	grey	8.10627e-07
ENSG00000143621.17	grey	3.22108e-19
ENSG00000143622.11	grey	0.408924
ENSG00000143624.14	lightcyan	9.6341e-24
ENSG00000143630.10	darkorange	3.01821e-12
ENSG00000143633.13	grey	0.321379
ENSG00000143641.10	grey	1.66945e-10
ENSG00000143643.13	grey	0.0575359
ENSG00000143653.10	lightcyan1	2.34352e-15
ENSG00000143669.15	darkorange	2.03104e-09
ENSG00000143674.11	grey	0.142538
ENSG00000143702.16	ivory	7.98898e-16
ENSG00000143727.16	lightcyan1	2.76018e-42
ENSG00000143740.15	darkgreen	4.21898e-34
ENSG00000143742.14	grey	1.01062e-16
ENSG00000143748.18	grey	1.51855e-18
ENSG00000143751.10	ivory	5.61996e-14
ENSG00000143753.13	lightcyan1	3.0377e-15
ENSG00000143756.12	grey	1.87233e-31
ENSG00000143761.16	darkgreen	2.65138e-28
ENSG00000143771.12	grey	1.49737e-21
ENSG00000143772.11	grey	7.65103e-16
ENSG00000143774.17	midnightblue	8.05058e-24
ENSG00000143776.20	grey	0.141909
ENSG00000143786.8	grey	7.90061e-19
ENSG00000143793.13	grey	0.0153911
ENSG00000143797.12	ivory	1.43638e-24
ENSG00000143799.14	ivory	2.99084e-26
ENSG00000143801.18	grey	1.00756e-12
ENSG00000143811.20	grey	0.00885092
ENSG00000143815.15	ivory	1.25873e-20
ENSG00000143816.8	grey	0.056891
ENSG00000143819.13	grey	4.04665e-06
ENSG00000143842.15	grey	2.14229e-17
ENSG00000143845.15	grey	5.0732e-05
ENSG00000143847.16	grey	0.00904276
ENSG00000143850.16	darkorange	4.29961e-22
ENSG00000143858.12	grey	7.43375e-09
ENSG00000143862.8	grey	0.698666
ENSG00000143869.7	grey	6.12932e-08
ENSG00000143870.13	grey	1.87907e-17
ENSG00000143878.10	grey	0.306013
ENSG00000143889.16	grey	1.26725e-18
ENSG00000143891.17	grey	0.293258
ENSG00000143919.15	grey	0.218744
ENSG00000143921.9	grey	0.696755
ENSG00000143924.19	grey	0.543296
ENSG00000143933.20	grey	1.12209e-24
ENSG00000143942.5	grey	5.06123e-10
ENSG00000143947.15	yellow	4.79799e-45
ENSG00000143951.16	grey	4.06037e-13
ENSG00000143952.20	grey	2.87459e-09
ENSG00000143970.18	grey	8.98261e-06
ENSG00000143971.9	grey	0.253166
ENSG00000143977.14	yellow	1.58518e-29
ENSG00000143995.20	grey	1.38765e-09
ENSG00000144021.3	grey	3.48499e-29
ENSG00000144026.13	lightcyan	1.4537e-16
ENSG00000144028.15	grey	0.0144338
ENSG00000144029.13	grey	0.00109051
ENSG00000144034.16	grey	3.67508e-07
ENSG00000144036.16	grey	0.147802
ENSG00000144040.13	grey	0.000125376
ENSG00000144043.12	grey	6.01187e-06
ENSG00000144048.11	grey	0.577353
ENSG00000144057.16	grey	0.000371435
ENSG00000144061.14	grey	5.9618e-10
ENSG00000144063.4	grey	1.17262e-05
ENSG00000144115.18	grey	0.399146
ENSG00000144118.14	grey	6.33324e-32
ENSG00000144119.4	grey	0.0623797
ENSG00000144120.13	grey	3.31725e-10
ENSG00000144134.19	lightcyan	9.50696e-13
ENSG00000144136.11	grey	2.22238e-25
ENSG00000144152.13	darkgreen	2.10189e-14
ENSG00000144161.14	darkgreen	1.01837e-08
ENSG00000144182.17	darkorange	5.9178e-11
ENSG00000144191.12	grey	5.69601e-05
ENSG00000144199.12	grey	0.828962
ENSG00000144218.21	darkorange	1.01417e-22
ENSG00000144224.17	ivory	1.18191e-28
ENSG00000144227.5	grey	1.88691e-28
ENSG00000144228.9	ivory	1.25788e-27
ENSG00000144229.13	grey	0.123286
ENSG00000144230.17	grey	0.0891717
ENSG00000144231.11	lightcyan1	3.69199e-09
ENSG00000144233.11	grey	0.549184
ENSG00000144278.15	grey	0.00748298
ENSG00000144283.23	salmon	2.01647e-23
ENSG00000144285.23	grey	1.40619e-28
ENSG00000144290.17	lightcyan1	4.90286e-30
ENSG00000144306.15	lightcyan1	2.37759e-13
ENSG00000144320.14	grey	2.30107e-18
ENSG00000144331.20	grey	2.95999e-11
ENSG00000144339.12	grey	0.893126
ENSG00000144355.15	darkgreen	5.30305e-20
ENSG00000144357.18	grey	9.73405e-20
ENSG00000144362.12	grey	2.56494e-05
ENSG00000144366.16	darkgreen	1.37448e-17
ENSG00000144369.14	grey	1.09371e-11
ENSG00000144381.18	grey	0.00266266
ENSG00000144401.14	grey	2.13549e-15
ENSG00000144406.19	grey	5.0527e-05
ENSG00000144407.10	darkgreen	3.91772e-17
ENSG00000144426.19	grey	9.36064e-14
ENSG00000144445.17	grey	0.00147201
ENSG00000144451.20	yellow	5.17732e-11
ENSG00000144455.14	grey	0.873017
ENSG00000144460.13	grey	1.2244e-07
ENSG00000144468.17	grey	4.74125e-05
ENSG00000144476.6	floralwhite	8.2146e-17
ENSG00000144485.11	grey	0.502718
ENSG00000144504.16	lightcyan	2.86333e-20
ENSG00000144524.18	grey	1.46984e-08
ENSG00000144535.20	lightcyan	1.10351e-15
ENSG00000144550.14	grey	1.01441e-11
ENSG00000144554.13	grey	0.000702043
ENSG00000144559.11	grey	4.11534e-09
ENSG00000144560.16	grey	0.000706062
ENSG00000144566.11	grey	4.09447e-17
ENSG00000144567.11	grey	2.21603e-38
ENSG00000144579.8	grey	7.54526e-09
ENSG00000144580.14	grey	0.676554
ENSG00000144583.5	darkorange	2.81e-18
ENSG00000144589.22	grey	0.0272312
ENSG00000144591.20	grey	0.60688
ENSG00000144596.13	grey	0.00163382
ENSG00000144597.14	grey	1.93028e-22
ENSG00000144619.15	lightcyan1	6.12193e-23
ENSG00000144635.9	lightcyan1	1.80639e-43
ENSG00000144642.22	grey	3.85113e-05
ENSG00000144645.15	grey	2.25341e-11
ENSG00000144647.7	grey	4.73547e-18
ENSG00000144649.10	grey	1.08731e-23
ENSG00000144655.15	grey	0.463963
ENSG00000144659.13	grey	2.65877e-16
ENSG00000144668.12	grey	1.63905e-09
ENSG00000144674.17	grey	2.55014e-06
ENSG00000144677.15	grey	0.715128
ENSG00000144711.16	darkorange	1.48619e-30
ENSG00000144712.12	grey	0.0293243
ENSG00000144713.13	yellow	2.69321e-51
ENSG00000144724.20	grey	1.77807e-10
ENSG00000144730.19	floralwhite	4.51634e-22
ENSG00000144736.14	grey	0.00678222
ENSG00000144741.19	grey	0.0382283
ENSG00000144744.17	grey	7.94197e-15
ENSG00000144746.7	lightcyan1	1.12817e-41
ENSG00000144747.17	grey	1.05529e-07
ENSG00000144749.14	grey	0.000128628
ENSG00000144791.10	grey	1.51459e-10
ENSG00000144792.9	grey	4.51647e-09
ENSG00000144802.11	pink	1.77927e-15
ENSG00000144815.17	grey	0.000353717
ENSG00000144821.11	grey	4.3593e-06
ENSG00000144824.21	grey	0.00987329
ENSG00000144827.9	lightcyan1	8.62238e-62
ENSG00000144834.14	lightcyan1	3.95956e-38
ENSG00000144840.10	grey	2.84654e-16
ENSG00000144843.12	grey	0.0999917
ENSG00000144847.13	grey	7.32266e-08
ENSG00000144848.11	ivory	1.58098e-26
ENSG00000144857.15	grey	2.18246e-06
ENSG00000144867.13	grey	8.04918e-38
ENSG00000144868.14	grey	2.37599e-06
ENSG00000144893.13	darkgreen	8.65445e-17
ENSG00000144895.12	grey	1.94534e-20
ENSG00000144908.14	grey	0.0268507
ENSG00000144909.8	grey	0.0200719
ENSG00000144935.16	grey	9.26521e-11
ENSG00000144959.11	lightcyan1	8.86151e-26
ENSG00000145012.14	floralwhite	1.20454e-17
ENSG00000145014.18	grey	0.260841
ENSG00000145016.16	darkgrey	3.84196e-12
ENSG00000145020.16	grey	0.0020138
ENSG00000145022.5	grey	0.969351
ENSG00000145029.14	grey	1.1935e-22
ENSG00000145041.16	grey	0.000348843
ENSG00000145050.19	grey	0.00123885
ENSG00000145063.15	grey	0.000977658
ENSG00000145087.13	lightcyan1	5.0383e-25
ENSG00000145088.9	grey	0.255119
ENSG00000145147.20	grey	5.25492e-11
ENSG00000145191.15	grey	4.50607e-06
ENSG00000145194.19	grey	0.00326266
ENSG00000145198.15	darkgrey	9.42169e-18
ENSG00000145214.14	midnightblue	7.80453e-18
ENSG00000145216.16	grey	1.30413e-10
ENSG00000145220.14	grey	0.0889691
ENSG00000145241.11	grey	1.05174e-17
ENSG00000145242.14	grey	9.07015e-15
ENSG00000145244.12	grey	0.0162135
ENSG00000145246.14	grey	4.40295e-07
ENSG00000145247.12	lightcyan1	6.9462e-23
ENSG00000145248.7	grey	1.62791e-15
ENSG00000145284.12	ivory	1.27681e-32
ENSG00000145293.17	lightcyan1	2.44247e-19
ENSG00000145331.14	grey	0.58611
ENSG00000145332.14	grey	5.10473e-36
ENSG00000145335.17	lightcyan1	4.22245e-38
ENSG00000145337.5	grey	1.34816e-18
ENSG00000145348.17	grey	0.189334
ENSG00000145349.18	grey	7.59212e-19
ENSG00000145354.12	grey	7.25607e-30
ENSG00000145358.6	floralwhite	1.24361e-16
ENSG00000145362.21	grey	5.48239e-12
ENSG00000145365.11	grey	2.02001e-09
ENSG00000145375.9	lightcyan1	1.19625e-06
ENSG00000145388.15	grey	0.251634
ENSG00000145390.12	grey	0.0834895
ENSG00000145391.14	grey	0.845378
ENSG00000145414.9	grey	5.92332e-08
ENSG00000145416.14	ivory	1.48362e-21
ENSG00000145423.5	grey	0.000102734
ENSG00000145425.10	yellow	8.0159e-38
ENSG00000145428.15	lightcyan1	1.70923e-30
ENSG00000145431.11	grey	0.00631406
ENSG00000145439.12	lightcyan1	1.8315e-12
ENSG00000145451.13	darkgreen	1.52159e-18
ENSG00000145476.16	grey	2.44466e-09
ENSG00000145494.12	grey	5.17707e-17
ENSG00000145495.16	grey	1.34294e-15
ENSG00000145506.14	darkgrey	3.37535e-11
ENSG00000145526.12	darkgreen	1.48164e-26
ENSG00000145536.15	grey	0.106984
ENSG00000145545.12	grey	9.7915e-23
ENSG00000145555.15	ivory	4.73789e-08
ENSG00000145569.6	black	3.8282e-09
ENSG00000145592.14	yellow	9.97007e-33
ENSG00000145604.17	lightcyan	2.59065e-27
ENSG00000145623.13	pink	1.28686e-39
ENSG00000145632.15	lightcyan1	5.97327e-28
ENSG00000145675.15	grey	1.44863e-30
ENSG00000145681.11	grey	2.68696e-18
ENSG00000145685.14	black	4.58938e-24
ENSG00000145687.17	grey	4.71183e-22
ENSG00000145700.10	grey	0.000128378
ENSG00000145703.17	grey	0.26158
ENSG00000145708.11	lightcyan1	1.34233e-09
ENSG00000145715.15	grey	6.70525e-21
ENSG00000145721.12	grey	0.0136518
ENSG00000145723.17	lightcyan1	4.67168e-07
ENSG00000145725.20	grey	2.90937e-12
ENSG00000145730.21	grey	5.29467e-46
ENSG00000145734.20	grey	0.390118
ENSG00000145736.14	grey	0.00707902
ENSG00000145740.20	grey	7.72477e-20
ENSG00000145741.17	yellow	2.35832e-32
ENSG00000145743.18	grey	3.23961e-38
ENSG00000145780.8	pink	5.84615e-11
ENSG00000145781.9	grey	3.74566e-20
ENSG00000145782.13	lightcyan1	2.23403e-14
ENSG00000145794.17	grey	0.000141966
ENSG00000145808.10	grey	0.0105211
ENSG00000145817.17	lightcyan1	6.46561e-48
ENSG00000145819.18	darkgreen	8.24712e-13
ENSG00000145824.13	grey	7.20768e-09
ENSG00000145832.15	grey	0.000260283
ENSG00000145833.16	grey	0.449485
ENSG00000145860.12	grey	1.06189e-18
ENSG00000145861.9	grey	0.000135588
ENSG00000145864.14	lightcyan1	6.30127e-34
ENSG00000145868.17	lightcyan1	6.25437e-06
ENSG00000145882.11	grey	5.97832e-11
ENSG00000145901.16	grey	0.350936
ENSG00000145907.16	ivory	3.73904e-17
ENSG00000145908.13	grey	7.04627e-09
ENSG00000145911.6	darkgreen	7.88243e-22
ENSG00000145912.9	grey	8.45586e-20
ENSG00000145916.19	grey	0.237608
ENSG00000145919.11	grey	4.25705e-15
ENSG00000145920.15	grey	1.06977e-11
ENSG00000145934.17	darkgreen	1.53095e-21
ENSG00000145945.7	grey	5.21267e-10
ENSG00000145949.11	grey	2.38475e-06
ENSG00000145979.18	grey	1.75186e-06
ENSG00000145982.13	grey	0.676783
ENSG00000145990.11	lightcyan1	6.24849e-14
ENSG00000145996.11	grey	0.00149246
ENSG00000146001.5	lightcyan	5.3177e-10
ENSG00000146005.4	grey	0.942691
ENSG00000146006.8	grey	1.92571e-09
ENSG00000146007.11	lightcyan1	2.18477e-30
ENSG00000146021.15	grey	0.000981576
ENSG00000146038.12	grey	7.98055e-18
ENSG00000146063.20	grey	2.78651e-06
ENSG00000146066.3	grey	6.30604e-18
ENSG00000146067.16	grey	1.41782e-13
ENSG00000146070.17	grey	1.85466e-11
ENSG00000146072.6	grey	0.00425052
ENSG00000146083.12	darkorange	4.71468e-17
ENSG00000146085.8	grey	5.65692e-14
ENSG00000146090.16	grey	0.970118
ENSG00000146094.16	grey	7.00346e-08
ENSG00000146109.5	grey	7.60631e-15
ENSG00000146112.12	pink	4.45966e-13
ENSG00000146122.17	salmon	1.51205e-47
ENSG00000146143.19	grey	0.178348
ENSG00000146147.15	grey	0.202853
ENSG00000146151.14	grey	2.26735e-25
ENSG00000146192.15	black	2.48675e-08
ENSG00000146215.14	grey	2.18038e-11
ENSG00000146216.13	darkorange	1.31932e-29
ENSG00000146221.10	grey	0.00606776
ENSG00000146223.16	lightcyan1	1.36359e-48
ENSG00000146232.17	grey	1.57835e-09
ENSG00000146242.9	darkgreen	1.22706e-19
ENSG00000146243.14	grey	0.141278
ENSG00000146247.14	grey	3.33679e-07
ENSG00000146250.7	floralwhite	1.24224e-18
ENSG00000146263.12	grey	5.39323e-11
ENSG00000146267.12	lightcyan1	3.17262e-24
ENSG00000146278.11	grey	0.000342694
ENSG00000146281.6	grey	0.0154903
ENSG00000146282.19	grey	3.25417e-26
ENSG00000146350.14	grey	0.000840097
ENSG00000146352.13	grey	1.66016e-13
ENSG00000146373.17	grey	1.98923e-05
ENSG00000146374.14	grey	3.66808e-10
ENSG00000146376.11	grey	0.22584
ENSG00000146386.8	lightcyan1	7.14396e-33
ENSG00000146409.12	floralwhite	1.52932e-32
ENSG00000146411.6	grey	0.200088
ENSG00000146414.17	grey	2.19671e-25
ENSG00000146416.19	grey	0.70416
ENSG00000146425.11	grey	1.21204e-05
ENSG00000146426.19	darkgreen	1.65838e-24
ENSG00000146433.10	grey	1.56084e-18
ENSG00000146453.13	grey	0.00725544
ENSG00000146457.16	pink	1.47039e-08
ENSG00000146463.12	grey	5.96113e-21
ENSG00000146469.13	grey	1.35957e-22
ENSG00000146476.11	grey	1.24171e-30
ENSG00000146477.6	grey	0.065978
ENSG00000146530.15	grey	0.516636
ENSG00000146535.14	grey	1.63606e-09
ENSG00000146540.15	midnightblue	1.07445e-19
ENSG00000146555.20	grey	0.181928
ENSG00000146556.15	grey	6.21992e-06
ENSG00000146574.16	grey	0.002916
ENSG00000146576.13	grey	0.0019964
ENSG00000146587.18	grey	0.0122664
ENSG00000146592.17	salmon	5.63502e-44
ENSG00000146648.20	floralwhite	3.53508e-30
ENSG00000146670.10	darkgreen	1.70723e-19
ENSG00000146674.16	grey	0.000120263
ENSG00000146676.10	grey	2.28125e-15
ENSG00000146701.12	grey	1.12187e-29
ENSG00000146707.15	grey	0.812108
ENSG00000146729.10	grey	1.67493e-16
ENSG00000146731.11	grey	4.44675e-30
ENSG00000146733.14	grey	0.129114
ENSG00000146757.14	lightcyan1	1.64195e-10
ENSG00000146776.15	lightcyan	1.99105e-16
ENSG00000146802.13	ivory	1.35649e-16
ENSG00000146826.17	darkgreen	4.40246e-15
ENSG00000146828.18	grey	1.78709e-17
ENSG00000146830.11	darkgrey	2.69084e-24
ENSG00000146833.16	grey	2.67721e-10
ENSG00000146834.15	grey	5.64536e-09
ENSG00000146842.17	grey	0.0149905
ENSG00000146856.14	grey	0.157487
ENSG00000146859.6	salmon	2.47645e-33
ENSG00000146872.19	grey	0.180459
ENSG00000146909.8	grey	0.8822
ENSG00000146918.20	grey	0.667746
ENSG00000146938.16	lightcyan1	3.25975e-22
ENSG00000146950.13	grey	4.08814e-10
ENSG00000146963.18	grey	4.72262e-09
ENSG00000146966.13	grey	3.70279e-06
ENSG00000147010.18	grey	4.34244e-09
ENSG00000147027.4	floralwhite	6.77937e-34
ENSG00000147036.12	grey	1.51043e-11
ENSG00000147041.12	darkgreen	5.48672e-20
ENSG00000147044.23	grey	2.78572e-05
ENSG00000147050.17	salmon	6.32846e-31
ENSG00000147065.17	pink	1.01508e-32
ENSG00000147099.21	lightcyan	4.20726e-30
ENSG00000147100.11	grey	2.82581e-07
ENSG00000147113.17	grey	8.30838e-07
ENSG00000147117.8	grey	0.00578861
ENSG00000147118.12	grey	0.63072
ENSG00000147119.4	grey	0.000164363
ENSG00000147121.16	grey	0.53022
ENSG00000147123.12	grey	9.86096e-25
ENSG00000147124.13	grey	5.02888e-11
ENSG00000147130.14	grey	0.388525
ENSG00000147133.17	salmon	9.66489e-15
ENSG00000147140.17	grey	5.84398e-11
ENSG00000147144.13	lightcyan1	1.78164e-09
ENSG00000147155.11	grey	4.54805e-11
ENSG00000147162.14	grey	0.0102051
ENSG00000147164.12	grey	3.61182e-29
ENSG00000147174.12	grey	8.8159e-12
ENSG00000147180.17	grey	6.07289e-32
ENSG00000147202.19	grey	0.000824778
ENSG00000147224.13	grey	8.69945e-23
ENSG00000147231.14	lightcyan1	1.82046e-07
ENSG00000147234.11	grey	3.82273e-05
ENSG00000147246.10	grey	1.00179e-13
ENSG00000147251.16	grey	3.88917e-06
ENSG00000147255.19	grey	0.159086
ENSG00000147256.12	grey	8.54132e-05
ENSG00000147274.14	grey	0.0376758
ENSG00000147316.15	grey	1.18945e-08
ENSG00000147324.11	grey	2.11512e-05
ENSG00000147364.17	grey	3.66149e-09
ENSG00000147383.11	grey	1.79958e-09
ENSG00000147394.20	grey	0.00638129
ENSG00000147400.10	grey	2.20136e-38
ENSG00000147403.18	yellow	1.69969e-22
ENSG00000147408.16	grey	0.00474935
ENSG00000147416.11	lightcyan1	2.52636e-42
ENSG00000147419.19	grey	3.88828e-30
ENSG00000147421.18	grey	1.69305e-08
ENSG00000147439.14	lightcyan1	9.13793e-10
ENSG00000147454.14	grey	0.000109045
ENSG00000147457.14	grey	1.19308e-33
ENSG00000147459.18	salmon	1.97182e-69
ENSG00000147465.12	grey	2.12744e-23
ENSG00000147471.12	grey	1.97793e-15
ENSG00000147475.17	floralwhite	3.9633e-16
ENSG00000147481.17	grey	9.25337e-15
ENSG00000147488.12	salmon	1.16715e-60
ENSG00000147509.14	floralwhite	3.4258e-22
ENSG00000147526.20	grey	6.92242e-06
ENSG00000147533.19	ivory	5.81619e-40
ENSG00000147535.17	grey	0.625378
ENSG00000147548.17	grey	0.0622594
ENSG00000147571.5	grey	4.2942e-10
ENSG00000147576.17	grey	0.000558369
ENSG00000147586.10	yellow	3.20541e-30
ENSG00000147588.7	grey	0.0122643
ENSG00000147592.9	lightcyan1	0.000591926
ENSG00000147601.15	grey	2.78579e-05
ENSG00000147604.14	yellow	1.54629e-47
ENSG00000147642.17	lightcyan1	6.01552e-21
ENSG00000147647.13	grey	4.75465e-08
ENSG00000147649.10	ivory	3.63327e-14
ENSG00000147650.12	lightcyan1	8.03479e-19
ENSG00000147654.15	grey	4.14573e-24
ENSG00000147655.12	grey	3.88001e-23
ENSG00000147669.11	lightcyan1	8.65739e-31
ENSG00000147676.14	grey	1.46145e-48
ENSG00000147677.12	grey	5.30221e-18
ENSG00000147679.12	darkorange	1.6386e-07
ENSG00000147684.10	lightcyan1	8.50466e-15
ENSG00000147687.19	yellow	9.12667e-19
ENSG00000147724.12	grey	9.57802e-13
ENSG00000147789.16	grey	0.00303097
ENSG00000147799.12	darkgrey	5.59835e-23
ENSG00000147813.16	grey	0.0499339
ENSG00000147852.17	grey	0.336296
ENSG00000147853.17	floralwhite	2.15314e-16
ENSG00000147854.17	grey	4.56413e-09
ENSG00000147862.18	grey	0.976543
ENSG00000147872.10	pink	1.62127e-24
ENSG00000147874.11	ivory	2.47972e-22
ENSG00000147883.12	grey	0.62557
ENSG00000147894.17	grey	3.29538e-07
ENSG00000147905.18	yellow	2.42319e-10
ENSG00000147912.13	grey	0.00855149
ENSG00000147955.18	grey	3.0542e-05
ENSG00000147996.17	lightcyan	5.8362e-18
ENSG00000148019.14	grey	5.82474e-12
ENSG00000148053.18	floralwhite	1.06438e-20
ENSG00000148057.16	yellow	1.21551e-11
ENSG00000148082.10	grey	2.69004e-14
ENSG00000148090.12	grey	5.06049e-26
ENSG00000148110.17	ivory	1.57241e-29
ENSG00000148120.18	salmon	3.13316e-27
ENSG00000148123.15	ivory	1.43157e-24
ENSG00000148143.13	grey	4.65929e-23
ENSG00000148153.14	lightcyan1	5.77575e-17
ENSG00000148154.10	grey	3.18051e-40
ENSG00000148158.17	ivory	4.78561e-22
ENSG00000148175.13	floralwhite	4.49784e-18
ENSG00000148180.21	grey	2.95749e-12
ENSG00000148187.18	grey	0.19922
ENSG00000148200.17	grey	5.51879e-10
ENSG00000148204.12	grey	2.03675e-08
ENSG00000148218.16	grey	0.000235149
ENSG00000148219.18	grey	0.00700439
ENSG00000148225.16	grey	1.99211e-08
ENSG00000148229.13	grey	1.80326e-25
ENSG00000148248.14	lightcyan	2.87036e-14
ENSG00000148288.13	lightcyan	4.97081e-15
ENSG00000148290.10	grey	0.00428955
ENSG00000148291.10	grey	4.75191e-16
ENSG00000148296.7	grey	0.38897
ENSG00000148297.16	grey	5.66279e-08
ENSG00000148300.12	grey	0.342043
ENSG00000148303.17	yellow	1.89428e-25
ENSG00000148308.18	grey	1.97141e-05
ENSG00000148331.12	midnightblue	1.64576e-20
ENSG00000148334.16	darkgreen	6.36024e-26
ENSG00000148335.15	grey	5.30419e-06
ENSG00000148337.22	darkgrey	1.89858e-18
ENSG00000148339.13	grey	3.054e-09
ENSG00000148341.18	darkgrey	2.7626e-10
ENSG00000148343.19	midnightblue	7.49222e-21
ENSG00000148344.11	grey	5.73604e-07
ENSG00000148356.15	darkgrey	6.52861e-22
ENSG00000148358.20	grey	0.0625104
ENSG00000148362.11	grey	0.0276515
ENSG00000148384.14	darkgrey	7.37508e-21
ENSG00000148396.19	darkgrey	7.06793e-17
ENSG00000148399.13	lightcyan	1.56325e-22
ENSG00000148400.13	grey	3.17021e-13
ENSG00000148408.14	darkorange	1.67326e-35
ENSG00000148411.8	grey	0.0070145
ENSG00000148429.15	grey	0.815043
ENSG00000148444.16	yellow	6.69067e-21
ENSG00000148450.13	yellow	4.12472e-14
ENSG00000148459.16	grey	0.290334
ENSG00000148468.17	grey	0.528909
ENSG00000148481.14	grey	8.83274e-21
ENSG00000148482.12	floralwhite	7.99049e-45
ENSG00000148484.18	lightcyan1	2.27488e-06
ENSG00000148488.17	grey	0.0388479
ENSG00000148498.17	grey	0.0620648
ENSG00000148516.23	grey	9.2551e-22
ENSG00000148541.13	salmon	1.20711e-28
ENSG00000148572.16	grey	7.40775e-33
ENSG00000148600.15	grey	0.0036276
ENSG00000148604.15	grey	0.450187
ENSG00000148606.14	grey	3.49468e-06
ENSG00000148634.16	grey	0.047993
ENSG00000148655.15	grey	0.729878
ENSG00000148660.21	lightcyan1	8.73862e-22
ENSG00000148671.14	pink	3.40411e-06
ENSG00000148672.10	floralwhite	3.64932e-28
ENSG00000148680.16	grey	2.78373e-09
ENSG00000148688.14	lightcyan1	5.77241e-35
ENSG00000148690.12	grey	0.604965
ENSG00000148700.15	floralwhite	2.41412e-25
ENSG00000148704.13	grey	0.00192008
ENSG00000148719.16	grey	0.08808
ENSG00000148730.7	floralwhite	2.09408e-25
ENSG00000148734.8	grey	0.070798
ENSG00000148737.17	grey	2.60203e-06
ENSG00000148798.11	lightcyan1	1.45186e-17
ENSG00000148814.18	grey	6.56396e-07
ENSG00000148824.19	grey	2.27232e-11
ENSG00000148826.9	salmon	3.24366e-43
ENSG00000148832.16	grey	0.12985
ENSG00000148834.13	grey	1.02444e-22
ENSG00000148835.12	grey	4.67949e-05
ENSG00000148840.11	grey	0.000298284
ENSG00000148841.17	pink	6.98686e-16
ENSG00000148842.18	grey	0.258138
ENSG00000148843.15	grey	0.174209
ENSG00000148848.15	grey	1.65153e-14
ENSG00000148908.15	black	3.48223e-31
ENSG00000148925.11	lightcyan1	8.49236e-44
ENSG00000148926.10	pink	9.09412e-17
ENSG00000148935.12	grey	0.175351
ENSG00000148943.12	lightcyan	3.36185e-16
ENSG00000148948.8	lightcyan1	1.66992e-22
ENSG00000148950.11	yellow	1.16648e-15
ENSG00000148985.20	lightcyan	1.53064e-13
ENSG00000149016.16	grey	0.0798785
ENSG00000149050.10	grey	1.25421e-07
ENSG00000149054.16	grey	2.01667e-05
ENSG00000149084.13	darkgrey	4.23881e-12
ENSG00000149089.13	ivory	1.15257e-21
ENSG00000149090.13	floralwhite	4.1764e-19
ENSG00000149091.15	midnightblue	1.26264e-27
ENSG00000149100.13	grey	2.3612e-27
ENSG00000149115.14	darkgrey	3.65375e-20
ENSG00000149131.17	pink	3.43455e-13
ENSG00000149136.9	grey	1.23111e-13
ENSG00000149150.9	grey	0.00607537
ENSG00000149177.14	grey	1.95751e-05
ENSG00000149179.14	grey	2.23706e-11
ENSG00000149182.15	grey	5.92439e-14
ENSG00000149187.19	darkorange	4.06803e-19
ENSG00000149196.17	grey	5.57955e-19
ENSG00000149212.12	grey	9.84249e-12
ENSG00000149218.5	ivory	2.56276e-40
ENSG00000149231.16	grey	2.30724e-20
ENSG00000149243.17	grey	0.000729913
ENSG00000149256.16	darkgreen	4.89325e-09
ENSG00000149257.16	grey	0.000228555
ENSG00000149260.18	darkorange	2.30084e-16
ENSG00000149262.18	grey	7.04838e-15
ENSG00000149269.10	lightcyan1	2.22683e-33
ENSG00000149273.15	yellow	7.96819e-25
ENSG00000149289.11	grey	0.0017113
ENSG00000149292.17	grey	7.8583e-06
ENSG00000149294.17	grey	0.00143536
ENSG00000149305.8	darkgreen	3.45287e-15
ENSG00000149308.17	grey	0.0706584
ENSG00000149311.20	salmon	5.98215e-26
ENSG00000149313.11	lightcyan1	6.50974e-64
ENSG00000149328.15	grey	0.216811
ENSG00000149346.15	grey	0.0112893
ENSG00000149357.10	yellow	1.89781e-29
ENSG00000149403.13	grey	0.056617
ENSG00000149428.21	darkgreen	5.73852e-33
ENSG00000149451.19	lightcyan	1.70468e-09
ENSG00000149474.15	grey	2.60861e-29
ENSG00000149476.16	grey	0.120847
ENSG00000149480.7	grey	0.00140959
ENSG00000149483.13	grey	5.76939e-24
ENSG00000149485.19	ivory	8.02581e-17
ENSG00000149489.9	grey	2.65623e-09
ENSG00000149499.12	grey	7.79272e-15
ENSG00000149503.13	darkgreen	2.21498e-16
ENSG00000149527.18	grey	1.55269e-07
ENSG00000149531.15	grey	0.0491998
ENSG00000149532.16	grey	5.36514e-13
ENSG00000149541.10	midnightblue	1.32368e-18
ENSG00000149547.15	grey	1.08425e-23
ENSG00000149548.15	grey	4.20681e-09
ENSG00000149554.14	grey	0.00905177
ENSG00000149557.14	ivory	2.16879e-30
ENSG00000149564.12	grey	0.576282
ENSG00000149571.12	grey	0.0224217
ENSG00000149575.9	lightcyan1	3.759e-22
ENSG00000149577.16	grey	8.11193e-23
ENSG00000149582.16	grey	1.16169e-22
ENSG00000149591.17	grey	0.0158494
ENSG00000149599.16	grey	0.00177143
ENSG00000149600.12	grey	3.02875e-21
ENSG00000149633.12	salmon	5.14128e-40
ENSG00000149636.16	grey	4.2943e-12
ENSG00000149639.15	grey	8.3824e-25
ENSG00000149654.11	darkgreen	5.83857e-30
ENSG00000149657.20	grey	5.02419e-22
ENSG00000149658.18	pink	1.52331e-07
ENSG00000149679.12	grey	0.0312272
ENSG00000149716.13	lightcyan	4.90352e-30
ENSG00000149742.10	grey	0.0666405
ENSG00000149743.14	yellow	1.57147e-10
ENSG00000149761.9	midnightblue	2.94609e-15
ENSG00000149781.13	black	2.33685e-11
ENSG00000149782.13	grey	0.714642
ENSG00000149792.9	grey	5.60612e-12
ENSG00000149798.5	salmon	1.22356e-43
ENSG00000149806.11	yellow	1.94409e-38
ENSG00000149809.17	grey	0.0184473
ENSG00000149823.9	midnightblue	3.70411e-33
ENSG00000149923.14	midnightblue	3.87392e-08
ENSG00000149925.22	grey	1.37879e-21
ENSG00000149926.14	darkorange	1.76569e-17
ENSG00000149927.18	darkgreen	3.36702e-30
ENSG00000149929.16	grey	0.538567
ENSG00000149930.18	midnightblue	9.59528e-34
ENSG00000149932.17	yellow	1.07226e-14
ENSG00000149970.16	lightcyan1	3.51658e-15
ENSG00000149972.12	darkgreen	2.95537e-20
ENSG00000150051.14	grey	1.6481e-25
ENSG00000150054.19	grey	1.50573e-26
ENSG00000150093.20	grey	3.73323e-08
ENSG00000150175.14	grey	1.4385e-09
ENSG00000150275.20	grey	2.38541e-13
ENSG00000150316.12	grey	6.80173e-15
ENSG00000150337.14	black	1.56642e-16
ENSG00000150347.17	grey	0.348726
ENSG00000150361.12	grey	0.000887859
ENSG00000150394.14	lightcyan1	4.70822e-28
ENSG00000150401.15	grey	0.00744548
ENSG00000150403.18	grey	0.0511754
ENSG00000150433.10	grey	8.97893e-08
ENSG00000150455.14	grey	0.378753
ENSG00000150456.11	grey	4.20116e-09
ENSG00000150457.9	grey	1.41153e-07
ENSG00000150459.12	yellow	1.56046e-30
ENSG00000150471.17	lightcyan1	5.10348e-17
ENSG00000150477.15	grey	3.62362e-22
ENSG00000150510.17	salmon	2.55051e-52
ENSG00000150527.18	grey	0.106361
ENSG00000150540.14	lightcyan1	1.75668e-10
ENSG00000150551.11	grey	0.000379114
ENSG00000150556.17	grey	3.0708e-13
ENSG00000150593.18	lightcyan1	2.14986e-07
ENSG00000150594.7	paleturquoise	4.33312e-13
ENSG00000150625.17	lightcyan1	4.37683e-27
ENSG00000150627.16	grey	2.63136e-20
ENSG00000150636.17	grey	0.236434
ENSG00000150637.9	grey	3.53229e-17
ENSG00000150656.15	salmon	3.19905e-26
ENSG00000150667.8	grey	7.23064e-11
ENSG00000150672.18	grey	0.281986
ENSG00000150687.12	grey	1.11753e-08
ENSG00000150712.11	grey	0.000156829
ENSG00000150753.12	grey	2.36954e-24
ENSG00000150756.14	grey	0.0787916
ENSG00000150760.13	grey	1.50636e-15
ENSG00000150764.14	ivory	1.57387e-23
ENSG00000150768.17	lightcyan1	5.14967e-55
ENSG00000150776.18	grey	1.34999e-14
ENSG00000150779.12	lightcyan1	1.315e-15
ENSG00000150787.8	grey	6.41543e-17
ENSG00000150867.14	salmon	7.78366e-39
ENSG00000150873.12	grey	0.0139173
ENSG00000150893.11	grey	0.650348
ENSG00000150907.10	ivory	4.60185e-10
ENSG00000150938.10	grey	3.73968e-10
ENSG00000150961.15	paleturquoise	3.49744e-12
ENSG00000150967.19	midnightblue	8.36045e-15
ENSG00000150977.11	grey	2.15186e-11
ENSG00000150990.9	grey	0.0256039
ENSG00000150991.16	grey	3.42031e-09
ENSG00000150995.21	darkgreen	7.13473e-33
ENSG00000151006.7	lightcyan	1.83151e-38
ENSG00000151012.13	floralwhite	2.13283e-39
ENSG00000151014.6	grey	8.15959e-05
ENSG00000151023.17	grey	2.82715e-07
ENSG00000151025.11	lightcyan1	8.23756e-30
ENSG00000151065.14	grey	0.547666
ENSG00000151067.23	darkorange	1.59517e-40
ENSG00000151079.8	grey	6.38683e-11
ENSG00000151090.20	grey	1.58456e-25
ENSG00000151092.18	grey	1.15003e-07
ENSG00000151093.8	grey	8.65181e-09
ENSG00000151116.17	ivory	2.01038e-24
ENSG00000151117.9	grey	0.0583632
ENSG00000151131.11	grey	0.00240655
ENSG00000151135.10	grey	4.74693e-26
ENSG00000151136.15	darkgreen	6.46551e-28
ENSG00000151148.14	grey	0.0025464
ENSG00000151150.22	grey	0.095692
ENSG00000151151.6	grey	2.99079e-06
ENSG00000151176.8	darkorange	5.81903e-08
ENSG00000151208.17	grey	9.79515e-12
ENSG00000151229.13	grey	3.39411e-44
ENSG00000151233.11	grey	0.0333259
ENSG00000151239.14	ivory	3.12288e-30
ENSG00000151240.17	grey	0.00194395
ENSG00000151247.13	grey	6.25216e-31
ENSG00000151276.24	grey	1.65719e-16
ENSG00000151287.17	grey	2.48806e-16
ENSG00000151292.18	grey	4.07063e-26
ENSG00000151304.6	grey	9.93506e-05
ENSG00000151320.11	grey	1.68711e-05
ENSG00000151322.20	grey	7.49573e-05
ENSG00000151327.13	grey	0.117514
ENSG00000151332.20	grey	2.09822e-05
ENSG00000151338.20	lightcyan	5.41116e-18
ENSG00000151348.16	grey	5.39777e-10
ENSG00000151353.15	grey	3.36302e-08
ENSG00000151366.13	lightcyan1	2.99823e-36
ENSG00000151376.18	darkgreen	3.29e-31
ENSG00000151413.17	grey	3.43998e-10
ENSG00000151414.15	grey	3.57686e-07
ENSG00000151422.14	grey	0.000526223
ENSG00000151445.16	grey	0.043705
ENSG00000151458.12	grey	4.6774e-19
ENSG00000151461.20	grey	3.78526e-09
ENSG00000151465.14	grey	4.87845e-36
ENSG00000151466.12	grey	0.136763
ENSG00000151468.11	grey	2.71388e-12
ENSG00000151470.13	grey	8.58162e-16
ENSG00000151474.23	lightcyan	3.50788e-08
ENSG00000151490.15	lightcyan1	9.01172e-13
ENSG00000151491.14	grey	1.33884e-06
ENSG00000151498.12	grey	0.00152744
ENSG00000151500.15	grey	6.23457e-34
ENSG00000151502.11	darkgreen	1.72024e-37
ENSG00000151503.14	grey	1.73596e-08
ENSG00000151532.14	grey	0.0100651
ENSG00000151552.12	grey	0.019499
ENSG00000151553.15	lightcyan1	1.9458e-27
ENSG00000151572.18	grey	0.0145979
ENSG00000151575.15	grey	0.356605
ENSG00000151576.10	grey	0.208001
ENSG00000151611.17	grey	0.00316806
ENSG00000151612.18	lightcyan	1.05944e-12
ENSG00000151617.17	grey	0.122498
ENSG00000151623.15	darkgreen	4.52166e-10
ENSG00000151632.18	grey	0.000409218
ENSG00000151640.13	darkgrey	2.21864e-12
ENSG00000151655.19	grey	0.000163308
ENSG00000151657.12	grey	0.000253873
ENSG00000151665.13	darkorange	7.53586e-12
ENSG00000151687.15	grey	6.07908e-07
ENSG00000151689.13	grey	0.00611886
ENSG00000151690.15	grey	6.50819e-06
ENSG00000151692.15	grey	4.70705e-16
ENSG00000151693.11	grey	5.68402e-06
ENSG00000151694.14	grey	1.72252e-12
ENSG00000151702.17	black	1.16421e-17
ENSG00000151718.16	grey	3.01276e-09
ENSG00000151726.15	salmon	1.90107e-36
ENSG00000151729.11	lightcyan1	8.74981e-44
ENSG00000151743.11	lightcyan1	1.28655e-50
ENSG00000151746.15	grey	0.062998
ENSG00000151748.15	grey	0.0322509
ENSG00000151773.13	grey	3.28041e-08
ENSG00000151778.11	grey	2.05364e-29
ENSG00000151779.13	grey	2.26258e-23
ENSG00000151789.12	grey	1.42424e-23
ENSG00000151790.9	grey	9.45413e-08
ENSG00000151806.14	grey	1.21043e-12
ENSG00000151834.16	grey	2.99783e-09
ENSG00000151835.17	grey	3.14519e-23
ENSG00000151838.12	grey	0.132835
ENSG00000151849.16	grey	0.0067369
ENSG00000151876.13	grey	0.982006
ENSG00000151881.15	grey	4.37918e-23
ENSG00000151882.11	grey	0.000116954
ENSG00000151883.19	grey	8.34388e-18
ENSG00000151892.16	grey	0.10073
ENSG00000151893.15	lightcyan1	5.22543e-22
ENSG00000151914.22	salmon	7.00413e-25
ENSG00000151917.18	lightcyan1	6.99121e-27
ENSG00000151923.18	grey	7.872e-07
ENSG00000151929.10	pink	5.09019e-27
ENSG00000151948.12	lightcyan1	2.65586e-24
ENSG00000151952.16	darkgreen	5.51736e-31
ENSG00000151967.18	lightcyan1	4.07412e-12
ENSG00000152034.11	lightcyan1	6.3264e-17
ENSG00000152049.7	pink	1.21746e-11
ENSG00000152056.17	grey	0.701259
ENSG00000152061.24	grey	1.75175e-09
ENSG00000152076.19	grey	0.115771
ENSG00000152078.10	grey	4.38171e-12
ENSG00000152082.15	midnightblue	1.41037e-19
ENSG00000152092.16	grey	4.45005e-09
ENSG00000152102.18	grey	2.97704e-37
ENSG00000152104.12	grey	0.53207
ENSG00000152117.18	lightcyan	3.70907e-28
ENSG00000152127.9	grey	1.28305e-07
ENSG00000152128.13	lightcyan1	8.20719e-19
ENSG00000152133.17	lightcyan1	1.75164e-27
ENSG00000152137.8	pink	6.10878e-13
ENSG00000152147.11	grey	2.3958e-22
ENSG00000152154.11	paleturquoise	6.31664e-10
ENSG00000152193.8	lightcyan1	1.94499e-44
ENSG00000152207.8	grey	0.719626
ENSG00000152208.13	grey	0.045688
ENSG00000152214.14	grey	4.53084e-26
ENSG00000152217.20	darkorange	5.68771e-20
ENSG00000152219.5	grey	6.36921e-29
ENSG00000152223.16	grey	3.77043e-05
ENSG00000152234.16	lightcyan1	5.42705e-41
ENSG00000152240.13	darkorange	2.11414e-11
ENSG00000152242.11	grey	1.917e-09
ENSG00000152256.14	grey	0.0507499
ENSG00000152270.9	grey	0.115759
ENSG00000152291.15	grey	0.339404
ENSG00000152332.16	lightcyan1	5.61998e-32
ENSG00000152348.16	grey	0.224975
ENSG00000152359.15	grey	1.72135e-07
ENSG00000152377.14	grey	0.587917
ENSG00000152380.10	grey	0.000185079
ENSG00000152382.6	grey	4.05182e-28
ENSG00000152402.11	lightcyan1	3.01157e-24
ENSG00000152404.16	grey	0.0377933
ENSG00000152409.9	grey	0.000143953
ENSG00000152413.15	grey	6.00287e-19
ENSG00000152422.16	lightcyan1	3.31458e-06
ENSG00000152433.15	grey	0.0538333
ENSG00000152439.13	grey	0.0137283
ENSG00000152443.13	grey	3.68575e-08
ENSG00000152454.4	grey	0.40053
ENSG00000152455.16	grey	0.00155368
ENSG00000152457.18	grey	0.00140411
ENSG00000152464.15	grey	0.00053596
ENSG00000152465.18	grey	8.88057e-12
ENSG00000152484.14	lightcyan1	2.81951e-22
ENSG00000152492.15	grey	0.368061
ENSG00000152495.11	lightcyan1	1.10477e-16
ENSG00000152503.10	grey	5.82137e-21
ENSG00000152518.8	grey	9.48489e-06
ENSG00000152520.14	darkgreen	8.08938e-24
ENSG00000152527.14	grey	1.78954e-09
ENSG00000152556.17	lightcyan1	1.4118e-32
ENSG00000152558.15	ivory	1.63676e-27
ENSG00000152578.13	darkgreen	2.92318e-18
ENSG00000152580.9	black	9.93024e-09
ENSG00000152582.14	grey	0.111909
ENSG00000152583.13	grey	1.05707e-14
ENSG00000152595.17	grey	4.3335e-07
ENSG00000152601.18	darkgrey	6.32697e-14
ENSG00000152620.13	grey	4.85574e-07
ENSG00000152642.11	lightcyan1	2.27734e-43
ENSG00000152661.9	floralwhite	4.36868e-52
ENSG00000152669.9	darkgreen	4.24005e-15
ENSG00000152683.14	lightcyan1	7.76125e-07
ENSG00000152684.11	grey	2.30385e-23
ENSG00000152689.18	salmon	1.28953e-42
ENSG00000152700.14	ivory	2.40096e-47
ENSG00000152749.8	grey	6.49873e-14
ENSG00000152760.10	grey	9.6842e-13
ENSG00000152763.17	grey	0.413438
ENSG00000152767.17	grey	0.952242
ENSG00000152778.10	lightcyan1	4.14773e-17
ENSG00000152782.18	grey	3.80642e-30
ENSG00000152784.16	grey	2.46393e-12
ENSG00000152785.8	grey	6.40473e-07
ENSG00000152795.18	grey	0.42947
ENSG00000152804.11	black	1.77728e-15
ENSG00000152818.19	grey	0.301133
ENSG00000152822.14	grey	1.75886e-17
ENSG00000152894.15	grey	1.20905e-07
ENSG00000152904.11	grey	1.14165e-15
ENSG00000152910.19	grey	0.000141192
ENSG00000152926.16	grey	0.00371214
ENSG00000152931.9	grey	4.3894e-08
ENSG00000152932.8	lightcyan1	1.14554e-36
ENSG00000152939.17	grey	0.303144
ENSG00000152942.19	lightcyan1	1.92888e-19
ENSG00000152944.9	grey	2.65427e-22
ENSG00000152952.12	pink	6.79651e-14
ENSG00000152953.13	paleturquoise	2.89694e-11
ENSG00000152954.12	lightcyan1	3.1406e-15
ENSG00000152969.20	darkgreen	4.64607e-21
ENSG00000152977.10	grey	0.0223014
ENSG00000152990.14	floralwhite	4.52036e-24
ENSG00000153006.16	lightcyan1	5.55759e-11
ENSG00000153012.12	grey	2.55584e-26
ENSG00000153015.17	grey	0.000270954
ENSG00000153029.16	grey	0.926127
ENSG00000153037.15	grey	1.34996e-16
ENSG00000153044.10	grey	0.00381316
ENSG00000153046.18	grey	0.0143512
ENSG00000153048.11	grey	0.000116995
ENSG00000153064.12	grey	0.100973
ENSG00000153066.13	grey	0.293133
ENSG00000153071.15	grey	0.97227
ENSG00000153094.24	grey	0.000229368
ENSG00000153107.13	grey	3.1286e-24
ENSG00000153113.24	grey	0.978086
ENSG00000153130.18	grey	6.36458e-31
ENSG00000153132.13	grey	2.21286e-21
ENSG00000153140.9	ivory	9.07646e-13
ENSG00000153147.6	lightcyan1	3.17067e-07
ENSG00000153157.13	grey	3.80395e-06
ENSG00000153162.9	grey	0.0740458
ENSG00000153165.19	grey	0.00785439
ENSG00000153179.13	grey	3.35614e-12
ENSG00000153187.20	grey	7.00244e-11
ENSG00000153201.16	grey	1.04494e-18
ENSG00000153207.16	grey	0.00394653
ENSG00000153208.18	floralwhite	6.43175e-22
ENSG00000153214.11	grey	2.12072e-09
ENSG00000153233.13	grey	4.80053e-17
ENSG00000153234.15	paleturquoise	1.93109e-16
ENSG00000153237.18	grey	0.000647462
ENSG00000153246.13	lightcyan	3.85718e-09
ENSG00000153250.21	grey	0.0598383
ENSG00000153253.19	grey	0.000577516
ENSG00000153266.13	paleturquoise	1.53284e-25
ENSG00000153291.16	grey	5.85637e-11
ENSG00000153310.21	lightcyan1	9.2824e-51
ENSG00000153317.15	darkorange	1.15158e-08
ENSG00000153339.15	lightcyan1	2.3409e-25
ENSG00000153363.14	grey	0.000111349
ENSG00000153391.16	grey	0.346607
ENSG00000153395.10	grey	8.42678e-12
ENSG00000153406.14	grey	6.60225e-07
ENSG00000153443.13	darkgrey	5.78679e-28
ENSG00000153446.16	floralwhite	1.30908e-20
ENSG00000153485.6	lightcyan1	7.42346e-10
ENSG00000153487.13	grey	3.70086e-07
ENSG00000153495.11	grey	2.22181e-05
ENSG00000153531.15	grey	0.00157202
ENSG00000153558.16	lightcyan1	6.81966e-33
ENSG00000153560.12	darkorange	4.50106e-11
ENSG00000153561.13	lightcyan1	6.8561e-22
ENSG00000153563.16	grey	3.1103e-12
ENSG00000153574.9	grey	0.216285
ENSG00000153707.19	grey	0.0241982
ENSG00000153714.6	grey	0.0866749
ENSG00000153721.19	grey	3.71786e-10
ENSG00000153767.10	grey	2.17938e-08
ENSG00000153774.9	grey	1.15339e-15
ENSG00000153786.13	grey	4.73807e-11
ENSG00000153814.13	grey	1.67176e-22
ENSG00000153815.18	darkorange	2.56021e-25
ENSG00000153820.13	grey	5.07478e-13
ENSG00000153822.15	grey	1.85183e-05
ENSG00000153823.19	grey	8.49084e-18
ENSG00000153827.14	grey	3.18478e-06
ENSG00000153832.12	grey	0.226511
ENSG00000153879.9	grey	3.14121e-21
ENSG00000153885.15	grey	0.984941
ENSG00000153896.19	grey	1.46861e-05
ENSG00000153902.14	grey	0.046145
ENSG00000153904.21	grey	5.25414e-07
ENSG00000153914.16	grey	3.68143e-13
ENSG00000153922.11	grey	4.31097e-21
ENSG00000153930.13	grey	0.00781141
ENSG00000153933.10	lightcyan1	1.12376e-27
ENSG00000153936.18	grey	5.51533e-16
ENSG00000153944.12	floralwhite	2.76037e-23
ENSG00000153956.16	lightcyan1	1.4841e-20
ENSG00000153975.10	grey	4.66759e-09
ENSG00000153982.11	grey	1.62188e-23
ENSG00000153989.8	lightcyan1	1.46632e-27
ENSG00000153993.14	paleturquoise	1.68971e-21
ENSG00000154001.14	grey	7.24629e-22
ENSG00000154016.14	grey	0.718868
ENSG00000154027.19	lightcyan1	8.26922e-30
ENSG00000154040.21	grey	0.296204
ENSG00000154059.11	lightcyan1	4.6642e-13
ENSG00000154065.17	grey	7.12907e-20
ENSG00000154079.6	grey	1.72428e-13
ENSG00000154080.14	grey	4.86726e-05
ENSG00000154096.14	lightcyan1	2.44955e-24
ENSG00000154099.18	grey	0.523559
ENSG00000154114.13	grey	0.0278406
ENSG00000154118.13	midnightblue	8.14064e-30
ENSG00000154122.14	grey	5.5905e-10
ENSG00000154124.5	darkgreen	5.91627e-14
ENSG00000154127.10	grey	9.6191e-29
ENSG00000154133.15	grey	0.00585953
ENSG00000154134.15	grey	2.86218e-17
ENSG00000154144.13	grey	8.56177e-30
ENSG00000154146.13	grey	3.74319e-05
ENSG00000154153.15	grey	0.0281453
ENSG00000154162.15	lightcyan1	4.32682e-13
ENSG00000154174.8	lightcyan1	2.08074e-59
ENSG00000154175.18	grey	6.4742e-09
ENSG00000154188.10	grey	0.260322
ENSG00000154217.16	floralwhite	7.71671e-25
ENSG00000154222.15	salmon	2.56311e-24
ENSG00000154229.12	darkorange	2.73251e-05
ENSG00000154237.13	darkorange	3.79587e-26
ENSG00000154240.17	grey	0.00454322
ENSG00000154258.17	lightcyan	4.30021e-09
ENSG00000154262.13	grey	9.90834e-07
ENSG00000154263.18	lightcyan	9.76437e-11
ENSG00000154265.16	grey	8.06133e-06
ENSG00000154274.15	grey	0.0914189
ENSG00000154277.13	lightcyan1	3.44838e-35
ENSG00000154305.18	lightcyan1	2.68066e-20
ENSG00000154309.9	grey	1.38892e-05
ENSG00000154310.17	floralwhite	4.30071e-18
ENSG00000154319.16	floralwhite	1.93357e-18
ENSG00000154328.16	grey	7.09163e-25
ENSG00000154330.13	grey	0.217098
ENSG00000154358.23	darkorange	1.45479e-11
ENSG00000154359.13	grey	0.000177513
ENSG00000154370.16	lightcyan1	8.41808e-10
ENSG00000154380.19	grey	1.98027e-05
ENSG00000154429.11	grey	6.76429e-26
ENSG00000154447.15	grey	4.56838e-06
ENSG00000154473.18	lightcyan1	3.80729e-13
ENSG00000154478.4	darkgreen	1.81855e-20
ENSG00000154479.13	grey	0.00932544
ENSG00000154493.20	salmon	2.87488e-57
ENSG00000154511.12	lightcyan1	6.11732e-16
ENSG00000154518.10	lightcyan1	9.94475e-42
ENSG00000154529.15	lightcyan	1.5299e-07
ENSG00000154545.17	grey	1.48619e-05
ENSG00000154548.9	grey	7.45795e-22
ENSG00000154553.16	grey	0.00668539
ENSG00000154556.19	darkorange	1.09372e-16
ENSG00000154582.18	lightcyan1	2.6918e-34
ENSG00000154620.6	grey	0.998733
ENSG00000154639.19	ivory	1.57834e-21
ENSG00000154640.15	grey	0.196354
ENSG00000154642.11	salmon	1.20972e-33
ENSG00000154654.15	grey	1.91619e-16
ENSG00000154655.16	grey	0.7622
ENSG00000154678.18	salmon	5.62383e-29
ENSG00000154710.18	grey	4.39043e-16
ENSG00000154719.14	grey	3.31901e-20
ENSG00000154721.15	grey	0.174986
ENSG00000154723.13	lightcyan1	4.08316e-27
ENSG00000154727.11	ivory	2.49085e-32
ENSG00000154734.16	grey	3.08156e-09
ENSG00000154736.6	grey	3.55052e-16
ENSG00000154743.19	grey	8.56425e-18
ENSG00000154764.6	pink	9.2315e-17
ENSG00000154767.15	grey	6.64393e-08
ENSG00000154781.17	grey	0.00535847
ENSG00000154783.12	grey	0.0209716
ENSG00000154803.13	grey	6.32103e-15
ENSG00000154813.10	grey	3.12176e-19
ENSG00000154814.14	grey	0.480272
ENSG00000154822.18	lightcyan1	1.79756e-47
ENSG00000154832.16	grey	0.000172098
ENSG00000154845.16	grey	0.000244405
ENSG00000154856.13	grey	0.258757
ENSG00000154864.14	salmon	1.5924e-51
ENSG00000154874.16	grey	1.20032e-16
ENSG00000154889.17	grey	0.202528
ENSG00000154898.15	lightcyan	1.84041e-28
ENSG00000154914.17	grey	0.00202056
ENSG00000154917.11	lightcyan1	3.73512e-25
ENSG00000154928.19	grey	0.00754728
ENSG00000154930.15	grey	0.197211
ENSG00000154945.7	grey	1.2132e-08
ENSG00000154957.14	grey	0.000297534
ENSG00000154975.14	darkgreen	8.45422e-33
ENSG00000154978.13	lightcyan1	8.0303e-24
ENSG00000155008.16	grey	0.818852
ENSG00000155011.9	grey	0.000250196
ENSG00000155016.18	floralwhite	6.37327e-15
ENSG00000155034.20	darkorange	7.15023e-17
ENSG00000155052.15	lightcyan1	5.34516e-14
ENSG00000155066.16	lightcyan	5.31668e-33
ENSG00000155085.16	grey	6.81077e-05
ENSG00000155090.15	grey	1.06658e-06
ENSG00000155093.19	darkgreen	4.08359e-32
ENSG00000155096.15	lightcyan1	1.05444e-43
ENSG00000155097.12	lightcyan1	8.36573e-58
ENSG00000155099.8	grey	1.92301e-24
ENSG00000155100.11	lightcyan1	1.18252e-06
ENSG00000155111.15	grey	4.43937e-07
ENSG00000155115.7	lightcyan1	1.45901e-10
ENSG00000155158.20	grey	1.88032e-17
ENSG00000155189.12	darkgrey	1.0644e-16
ENSG00000155229.21	grey	8.05021e-07
ENSG00000155252.13	darkgreen	8.69024e-32
ENSG00000155254.13	grey	0.546592
ENSG00000155256.18	darkgreen	6.86219e-21
ENSG00000155265.11	grey	1.45781e-08
ENSG00000155275.19	lightcyan	3.01724e-37
ENSG00000155287.11	grey	0.18625
ENSG00000155304.6	lightcyan1	5.54783e-59
ENSG00000155307.19	black	6.57041e-32
ENSG00000155313.16	grey	1.61067e-30
ENSG00000155324.10	grey	2.01169e-07
ENSG00000155329.12	grey	5.19308e-22
ENSG00000155330.10	grey	4.19491e-20
ENSG00000155363.19	lightcyan	4.3211e-25
ENSG00000155366.17	pink	5.76661e-27
ENSG00000155367.16	grey	1.2347e-14
ENSG00000155368.18	darkorange	8.75865e-16
ENSG00000155380.13	grey	0.307935
ENSG00000155393.14	grey	0.894042
ENSG00000155438.12	lightcyan	1.84742e-13
ENSG00000155463.14	grey	0.000164874
ENSG00000155465.20	black	1.5684e-26
ENSG00000155506.19	grey	0.00732798
ENSG00000155508.14	darkgrey	1.72998e-10
ENSG00000155511.18	lightcyan1	1.97986e-14
ENSG00000155530.4	grey	0.000196252
ENSG00000155542.12	grey	0.376798
ENSG00000155545.20	grey	0.00356031
ENSG00000155561.15	grey	0.910886
ENSG00000155592.16	grey	0.0874538
ENSG00000155621.15	grey	7.22151e-06
ENSG00000155629.15	black	5.37563e-30
ENSG00000155636.15	grey	2.43655e-05
ENSG00000155657.29	grey	1.88927e-09
ENSG00000155659.15	black	1.50033e-07
ENSG00000155660.11	grey	0.822491
ENSG00000155666.12	grey	0.952828
ENSG00000155729.13	grey	0.0162178
ENSG00000155744.10	lightcyan1	9.28075e-25
ENSG00000155749.13	grey	3.05734e-08
ENSG00000155754.15	grey	0.000121229
ENSG00000155755.20	grey	2.45169e-25
ENSG00000155760.3	grey	0.451615
ENSG00000155792.10	grey	0.0006766
ENSG00000155816.21	darkorange	3.84894e-18
ENSG00000155827.12	lightcyan1	3.96881e-09
ENSG00000155846.17	darkorange	1.28261e-25
ENSG00000155849.16	grey	0.00781897
ENSG00000155850.9	pink	5.18667e-14
ENSG00000155858.6	grey	2.26655e-34
ENSG00000155868.8	grey	2.67081e-13
ENSG00000155876.6	lightcyan1	2.86315e-41
ENSG00000155886.12	grey	0.0373859
ENSG00000155893.13	grey	7.10277e-13
ENSG00000155897.10	grey	0.000281964
ENSG00000155903.14	grey	0.00140824
ENSG00000155906.20	grey	5.80283e-22
ENSG00000155926.14	grey	0.926105
ENSG00000155957.19	ivory	9.17839e-19
ENSG00000155959.12	grey	2.80897e-18
ENSG00000155961.5	lightcyan1	4.54255e-47
ENSG00000155962.13	grey	3.33846e-06
ENSG00000155966.14	grey	1.97371e-10
ENSG00000155970.12	grey	3.70528e-30
ENSG00000155974.13	grey	1.40336e-27
ENSG00000155975.10	ivory	7.09867e-16
ENSG00000155980.13	grey	0.103935
ENSG00000156011.18	lightcyan1	3.28857e-17
ENSG00000156017.13	grey	2.06378e-14
ENSG00000156026.15	grey	7.55181e-31
ENSG00000156030.14	grey	5.08368e-17
ENSG00000156042.19	grey	2.45288e-17
ENSG00000156049.7	grey	0.0194137
ENSG00000156050.10	grey	3.14508e-14
ENSG00000156052.11	grey	3.20474e-18
ENSG00000156076.10	grey	1.38265e-05
ENSG00000156097.13	grey	3.67892e-05
ENSG00000156103.16	grey	0.00238883
ENSG00000156110.15	grey	7.06353e-10
ENSG00000156113.24	grey	3.00219e-07
ENSG00000156136.10	lightcyan1	1.90761e-38
ENSG00000156140.10	grey	1.09061e-13
ENSG00000156162.16	ivory	6.69207e-43
ENSG00000156170.13	grey	1.12722e-22
ENSG00000156171.15	darkorange	2.12999e-09
ENSG00000156172.6	grey	0.0108422
ENSG00000156218.13	salmon	3.56615e-21
ENSG00000156219.17	grey	0.995011
ENSG00000156232.7	grey	0.0937276
ENSG00000156239.12	grey	0.962618
ENSG00000156253.7	grey	7.09276e-14
ENSG00000156256.15	lightcyan1	1.91448e-05
ENSG00000156261.13	lightcyan1	6.10255e-47
ENSG00000156273.16	grey	4.23908e-08
ENSG00000156298.13	lightcyan1	5.45212e-26
ENSG00000156299.14	grey	2.5059e-15
ENSG00000156304.15	grey	4.2573e-18
ENSG00000156313.15	pink	1.96688e-14
ENSG00000156345.18	grey	4.89196e-06
ENSG00000156374.16	grey	0.0391893
ENSG00000156381.9	grey	0.0436629
ENSG00000156384.15	grey	0.0796087
ENSG00000156395.14	grey	1.28023e-06
ENSG00000156398.13	grey	3.43472e-18
ENSG00000156411.10	lightcyan1	1.14533e-26
ENSG00000156414.20	grey	0.000766714
ENSG00000156453.14	grey	0.0992204
ENSG00000156463.18	grey	0.0540166
ENSG00000156467.10	lightcyan1	1.95981e-29
ENSG00000156469.9	grey	2.89752e-09
ENSG00000156471.13	grey	2.24817e-35
ENSG00000156475.19	grey	4.30281e-22
ENSG00000156482.11	yellow	4.65949e-35
ENSG00000156486.8	grey	1.60259e-10
ENSG00000156500.16	grey	2.18588e-07
ENSG00000156502.14	grey	3.06703e-15
ENSG00000156504.17	grey	0.208037
ENSG00000156508.19	yellow	2.84002e-20
ENSG00000156515.24	lightcyan1	6.86469e-25
ENSG00000156521.14	grey	3.84472e-12
ENSG00000156531.18	grey	7.20933e-06
ENSG00000156535.15	grey	0.000466789
ENSG00000156564.9	darkgreen	2.82746e-21
ENSG00000156587.16	grey	2.95688e-05
ENSG00000156599.11	grey	7.82446e-10
ENSG00000156603.20	grey	1.29471e-19
ENSG00000156639.12	grey	1.95731e-10
ENSG00000156642.17	lightcyan1	1.47191e-37
ENSG00000156650.14	grey	0.00160871
ENSG00000156671.15	grey	0.0124974
ENSG00000156675.16	grey	3.64477e-05
ENSG00000156687.11	grey	8.62945e-22
ENSG00000156697.13	grey	1.84769e-13
ENSG00000156709.15	grey	5.72026e-06
ENSG00000156711.17	darkgreen	3.15411e-14
ENSG00000156735.11	grey	4.69162e-38
ENSG00000156787.17	grey	0.000203667
ENSG00000156795.8	grey	1.13757e-09
ENSG00000156802.13	grey	3.98479e-06
ENSG00000156804.7	grey	0.0854596
ENSG00000156831.8	yellow	3.95967e-15
ENSG00000156853.13	grey	1.29009e-08
ENSG00000156858.12	grey	1.51684e-24
ENSG00000156860.16	grey	4.24994e-25
ENSG00000156873.16	darkgreen	5.32782e-14
ENSG00000156875.14	ivory	5.95013e-18
ENSG00000156876.10	grey	6.29444e-07
ENSG00000156928.5	grey	4.08588e-10
ENSG00000156931.16	grey	1.06386e-10
ENSG00000156958.15	grey	0.891631
ENSG00000156959.9	darkgreen	4.02903e-49
ENSG00000156966.7	grey	0.00658833
ENSG00000156968.9	grey	0.205659
ENSG00000156973.14	lightcyan	1.20826e-09
ENSG00000156976.17	lightcyan1	2.93393e-45
ENSG00000156983.17	grey	0.000515591
ENSG00000156990.14	grey	6.71338e-06
ENSG00000157005.4	grey	1.38344e-09
ENSG00000157014.11	grey	8.94425e-06
ENSG00000157020.18	yellow	1.43572e-15
ENSG00000157036.13	lightcyan	4.61109e-12
ENSG00000157045.9	grey	4.19574e-18
ENSG00000157064.11	grey	4.31894e-13
ENSG00000157077.16	lightcyan1	2.59445e-48
ENSG00000157087.20	darkgreen	4.20809e-27
ENSG00000157103.12	grey	0.000118919
ENSG00000157106.18	grey	4.47561e-14
ENSG00000157107.14	midnightblue	8.54897e-14
ENSG00000157110.16	grey	3.57936e-12
ENSG00000157150.5	grey	0.0146327
ENSG00000157152.17	lightcyan1	8.6176e-18
ENSG00000157168.20	grey	1.58843e-05
ENSG00000157181.16	darkgreen	2.00472e-23
ENSG00000157184.7	grey	6.80233e-05
ENSG00000157191.20	grey	9.9433e-15
ENSG00000157193.18	grey	4.03358e-09
ENSG00000157212.19	lightcyan	6.95017e-18
ENSG00000157214.14	grey	1.28397e-22
ENSG00000157216.16	grey	1.15394e-08
ENSG00000157219.5	lightcyan1	1.79121e-22
ENSG00000157224.16	grey	1.29772e-11
ENSG00000157227.14	grey	9.38799e-07
ENSG00000157240.4	grey	1.96372e-05
ENSG00000157259.8	lightcyan	4.0289e-13
ENSG00000157306.14	lightcyan	3.2608e-12
ENSG00000157326.19	grey	0.584474
ENSG00000157349.17	grey	0.0427742
ENSG00000157350.13	midnightblue	1.50851e-18
ENSG00000157353.17	grey	4.35266e-16
ENSG00000157368.12	darkgreen	2.24633e-18
ENSG00000157379.14	grey	1.52453e-07
ENSG00000157388.20	lightcyan	1.51352e-13
ENSG00000157399.17	grey	0.00323918
ENSG00000157404.17	grey	9.44033e-14
ENSG00000157423.18	grey	1.62702e-11
ENSG00000157426.14	grey	0.162092
ENSG00000157429.16	grey	0.000674176
ENSG00000157445.15	lightcyan1	2.50018e-15
ENSG00000157450.16	grey	4.24059e-08
ENSG00000157470.12	lightcyan1	3.20557e-23
ENSG00000157483.9	salmon	5.22932e-48
ENSG00000157500.12	lightcyan1	1.17102e-37
ENSG00000157502.13	grey	4.13154e-29
ENSG00000157510.14	grey	0.916804
ENSG00000157514.18	grey	4.44652e-07
ENSG00000157538.14	grey	0.136529
ENSG00000157540.22	grey	1.77138e-30
ENSG00000157542.11	grey	3.22415e-06
ENSG00000157554.20	grey	0.582261
ENSG00000157557.13	grey	1.02494e-11
ENSG00000157570.12	grey	2.24511e-07
ENSG00000157593.19	ivory	3.43369e-20
ENSG00000157600.12	grey	0.242923
ENSG00000157601.15	grey	0.00035406
ENSG00000157613.11	grey	5.36194e-05
ENSG00000157617.17	grey	0.000755209
ENSG00000157625.16	grey	1.66341e-08
ENSG00000157637.13	grey	1.85613e-11
ENSG00000157654.19	ivory	1.25704e-15
ENSG00000157657.15	grey	2.1648e-07
ENSG00000157680.16	lightcyan1	5.15153e-24
ENSG00000157693.15	darkgreen	6.9988e-17
ENSG00000157734.14	grey	6.92393e-05
ENSG00000157741.15	grey	1.24074e-23
ENSG00000157764.14	lightcyan1	6.09327e-20
ENSG00000157766.19	grey	0.141015
ENSG00000157778.9	grey	3.3161e-32
ENSG00000157782.10	grey	0.00389979
ENSG00000157796.18	lightcyan	4.72827e-24
ENSG00000157800.18	grey	1.10717e-19
ENSG00000157823.17	grey	3.24401e-15
ENSG00000157827.20	salmon	3.94737e-49
ENSG00000157833.13	grey	0.491184
ENSG00000157837.16	grey	0.00215116
ENSG00000157851.17	grey	2.31102e-07
ENSG00000157856.12	grey	0.000228098
ENSG00000157869.16	lightcyan1	2.32751e-12
ENSG00000157870.17	midnightblue	2.88522e-19
ENSG00000157873.18	grey	0.207227
ENSG00000157881.16	midnightblue	1.61754e-15
ENSG00000157890.19	grey	2.19702e-10
ENSG00000157895.11	grey	2.79466e-24
ENSG00000157911.11	midnightblue	2.36784e-11
ENSG00000157916.20	grey	0.392025
ENSG00000157927.17	grey	0.0114702
ENSG00000157933.10	darkgrey	1.2572e-13
ENSG00000157954.15	grey	1.23445e-24
ENSG00000157978.12	salmon	4.10094e-56
ENSG00000157985.19	grey	9.28062e-10
ENSG00000158006.14	grey	2.22564e-07
ENSG00000158008.10	midnightblue	4.63305e-20
ENSG00000158019.21	grey	2.39647e-23
ENSG00000158023.10	grey	0.628645
ENSG00000158042.9	grey	3.68845e-22
ENSG00000158050.5	darkgreen	4.01149e-16
ENSG00000158062.21	grey	0.00716218
ENSG00000158079.16	salmon	3.39763e-51
ENSG00000158089.15	grey	8.95731e-07
ENSG00000158092.7	grey	1.57404e-15
ENSG00000158106.14	darkgrey	9.05336e-20
ENSG00000158109.15	grey	1.74893e-26
ENSG00000158113.13	grey	0.00218327
ENSG00000158122.12	lightcyan1	1.19726e-07
ENSG00000158156.9	grey	3.688e-10
ENSG00000158158.12	grey	0.0209343
ENSG00000158161.16	grey	3.58953e-08
ENSG00000158163.15	lightcyan1	2.57767e-15
ENSG00000158169.14	grey	3.07704e-17
ENSG00000158186.13	darkgreen	6.13805e-23
ENSG00000158195.11	grey	1.5675e-19
ENSG00000158201.10	grey	0.907059
ENSG00000158220.14	grey	0.190086
ENSG00000158234.13	grey	0.042828
ENSG00000158258.16	paleturquoise	9.28821e-27
ENSG00000158270.12	grey	0.852395
ENSG00000158286.13	lightcyan	1.02644e-18
ENSG00000158290.19	grey	1.55515e-14
ENSG00000158292.7	darkgreen	1.07435e-17
ENSG00000158296.14	salmon	1.23634e-22
ENSG00000158301.20	lightcyan1	9.35891e-42
ENSG00000158315.11	salmon	6.258e-34
ENSG00000158321.18	lightcyan	2.61116e-34
ENSG00000158352.18	salmon	2.0087e-65
ENSG00000158373.9	yellow	6.74929e-13
ENSG00000158406.6	grey	9.8021e-18
ENSG00000158411.11	grey	5.61048e-09
ENSG00000158417.11	grey	9.12509e-06
ENSG00000158427.15	grey	0.105646
ENSG00000158435.8	grey	7.84764e-14
ENSG00000158445.10	darkorange	2.33619e-22
ENSG00000158457.6	grey	5.05074e-08
ENSG00000158458.21	grey	5.99536e-05
ENSG00000158467.17	floralwhite	9.86944e-23
ENSG00000158470.5	grey	8.78496e-30
ENSG00000158480.11	darkorange	1.89485e-15
ENSG00000158483.18	grey	0.00159237
ENSG00000158526.8	yellow	3.02295e-27
ENSG00000158528.12	grey	1.02823e-20
ENSG00000158545.16	grey	3.15364e-10
ENSG00000158552.13	grey	0.000222361
ENSG00000158555.15	darkorange	5.80239e-14
ENSG00000158560.14	lightcyan1	4.42968e-37
ENSG00000158604.15	darkorange	1.7328e-08
ENSG00000158615.10	grey	0.666412
ENSG00000158623.14	grey	3.50386e-12
ENSG00000158636.17	grey	1.89262e-21
ENSG00000158669.11	grey	4.65577e-07
ENSG00000158683.10	lightcyan	1.20855e-15
ENSG00000158691.15	midnightblue	2.54655e-07
ENSG00000158710.15	pink	3.97003e-30
ENSG00000158711.14	grey	5.47399e-06
ENSG00000158715.6	salmon	1.60639e-45
ENSG00000158716.9	yellow	1.5246e-15
ENSG00000158717.11	darkgrey	1.59208e-12
ENSG00000158747.15	darkgreen	2.02016e-28
ENSG00000158748.4	grey	5.99736e-05
ENSG00000158769.18	pink	6.11884e-24
ENSG00000158773.14	grey	8.93216e-22
ENSG00000158792.16	midnightblue	1.00248e-18
ENSG00000158793.14	grey	5.84457e-08
ENSG00000158796.17	grey	7.52882e-10
ENSG00000158805.12	lightcyan	6.28392e-21
ENSG00000158806.14	darkgreen	7.1475e-29
ENSG00000158813.18	grey	1.27648e-06
ENSG00000158815.11	lightcyan	9.61932e-24
ENSG00000158828.8	grey	1.36638e-30
ENSG00000158850.15	grey	3.55875e-15
ENSG00000158856.19	darkgreen	9.03127e-32
ENSG00000158859.10	salmon	3.27767e-39
ENSG00000158863.22	darkgrey	2.72474e-26
ENSG00000158864.13	grey	1.05756e-15
ENSG00000158865.13	salmon	1.37225e-36
ENSG00000158869.11	black	5.75896e-24
ENSG00000158882.15	grey	4.59068e-30
ENSG00000158941.17	grey	2.80378e-07
ENSG00000158955.11	grey	0.000181738
ENSG00000158966.16	grey	0.292454
ENSG00000158985.14	lightcyan1	6.73652e-46
ENSG00000158987.22	salmon	4.99659e-26
ENSG00000159023.22	grey	0.827914
ENSG00000159055.4	grey	0.000487628
ENSG00000159063.14	grey	5.93007e-06
ENSG00000159069.14	midnightblue	9.63273e-40
ENSG00000159079.19	grey	0.036467
ENSG00000159082.18	lightcyan1	9.11468e-17
ENSG00000159086.15	lightcyan	9.26479e-13
ENSG00000159110.21	grey	7.12679e-06
ENSG00000159111.13	grey	5.49771e-13
ENSG00000159128.16	grey	1.47716e-30
ENSG00000159131.17	grey	0.0813148
ENSG00000159140.22	grey	6.48701e-07
ENSG00000159147.18	grey	3.52778e-13
ENSG00000159164.10	lightcyan1	7.72356e-23
ENSG00000159176.14	grey	9.57128e-06
ENSG00000159189.13	black	1.05022e-28
ENSG00000159199.14	lightcyan1	6.03639e-30
ENSG00000159200.18	grey	0.980708
ENSG00000159202.18	grey	2.76807e-07
ENSG00000159208.16	grey	0.737167
ENSG00000159210.10	yellow	4.22442e-11
ENSG00000159214.13	grey	0.0412357
ENSG00000159216.19	black	1.33689e-12
ENSG00000159228.13	salmon	7.20064e-23
ENSG00000159231.6	grey	0.000179928
ENSG00000159248.5	grey	3.25925e-23
ENSG00000159256.13	lightcyan1	3.40799e-11
ENSG00000159259.8	grey	8.44127e-18
ENSG00000159267.17	grey	3.71595e-06
ENSG00000159307.20	grey	6.42025e-07
ENSG00000159314.12	grey	3.33641e-10
ENSG00000159322.18	darkorange	2.04652e-09
ENSG00000159335.18	grey	5.61343e-14
ENSG00000159346.13	lightcyan	7.86988e-13
ENSG00000159348.13	grey	1.267e-14
ENSG00000159352.16	grey	1.23096e-21
ENSG00000159363.19	midnightblue	1.5786e-26
ENSG00000159374.18	grey	1.72669e-08
ENSG00000159377.11	grey	4.08871e-21
ENSG00000159388.6	grey	0.0105957
ENSG00000159399.10	black	4.75147e-15
ENSG00000159403.18	pink	3.32833e-21
ENSG00000159409.15	darkorange	4.19053e-22
ENSG00000159423.17	grey	0.182623
ENSG00000159433.12	lightcyan	2.48685e-28
ENSG00000159445.13	grey	0.757092
ENSG00000159450.13	grey	0.371578
ENSG00000159459.12	grey	9.41155e-19
ENSG00000159461.15	grey	4.56307e-16
ENSG00000159479.17	grey	1.96183e-15
ENSG00000159579.14	grey	0.0511704
ENSG00000159592.11	grey	0.115652
ENSG00000159593.15	grey	3.15162e-13
ENSG00000159596.7	grey	3.36728e-15
ENSG00000159640.17	grey	0.000101664
ENSG00000159658.15	ivory	9.20922e-22
ENSG00000159674.12	grey	0.0160259
ENSG00000159685.11	darkgreen	2.04555e-26
ENSG00000159692.16	midnightblue	2.7041e-36
ENSG00000159712.10	grey	0.261677
ENSG00000159713.11	salmon	3.3835e-32
ENSG00000159714.12	darkgrey	3.86189e-11
ENSG00000159720.13	lightcyan1	8.30363e-30
ENSG00000159733.14	darkgrey	1.19013e-17
ENSG00000159753.15	darkgreen	6.28491e-19
ENSG00000159761.15	grey	5.40617e-05
ENSG00000159784.18	grey	1.11146e-07
ENSG00000159788.20	grey	0.893171
ENSG00000159792.10	grey	5.43696e-24
ENSG00000159840.16	lightcyan1	4.51519e-12
ENSG00000159842.16	darkgreen	1.54903e-25
ENSG00000159871.15	grey	0.000492218
ENSG00000159873.10	grey	6.52036e-05
ENSG00000159882.13	grey	2.22134e-06
ENSG00000159884.12	grey	4.10684e-09
ENSG00000159885.14	grey	5.85325e-06
ENSG00000159899.16	darkorange	2.32601e-12
ENSG00000159904.11	grey	0.963766
ENSG00000159905.15	grey	1.89176e-06
ENSG00000159915.13	grey	1.87851e-18
ENSG00000159917.17	grey	2.06706e-17
ENSG00000159921.20	ivory	5.20285e-14
ENSG00000159958.7	black	9.45025e-17
ENSG00000160007.19	grey	2.01524e-10
ENSG00000160014.17	darkgreen	4.73651e-40
ENSG00000160049.12	grey	0.869731
ENSG00000160050.16	grey	3.28008e-09
ENSG00000160051.12	grey	1.92537e-05
ENSG00000160055.20	grey	1.25539e-08
ENSG00000160058.19	grey	1.03752e-05
ENSG00000160062.15	grey	2.25793e-06
ENSG00000160072.20	darkgrey	4.95179e-12
ENSG00000160075.12	grey	1.65723e-27
ENSG00000160087.21	darkgrey	8.29936e-10
ENSG00000160094.15	grey	0.0667187
ENSG00000160097.20	grey	2.31915e-24
ENSG00000160111.15	grey	1.32043e-09
ENSG00000160113.6	grey	2.54542e-13
ENSG00000160124.9	grey	3.8196e-05
ENSG00000160131.14	lightcyan1	3.79506e-39
ENSG00000160145.16	darkgreen	2.99456e-24
ENSG00000160179.19	salmon	5.80651e-15
ENSG00000160188.10	grey	1.44002e-05
ENSG00000160190.14	grey	0.0327209
ENSG00000160191.18	grey	0.113062
ENSG00000160193.12	grey	1.63951e-05
ENSG00000160194.18	darkorange	1.90708e-06
ENSG00000160199.15	grey	1.19326e-15
ENSG00000160200.18	grey	0.0353573
ENSG00000160201.12	grey	0.000440617
ENSG00000160207.9	grey	0.208131
ENSG00000160208.13	grey	0.0273684
ENSG00000160209.19	darkorange	2.43511e-23
ENSG00000160211.20	midnightblue	3.27803e-15
ENSG00000160213.9	grey	0.030878
ENSG00000160214.13	midnightblue	1.09651e-16
ENSG00000160216.21	midnightblue	2.41514e-12
ENSG00000160218.13	grey	0.136971
ENSG00000160219.12	black	1.28353e-21
ENSG00000160221.18	grey	0.117778
ENSG00000160223.17	salmon	8.90748e-30
ENSG00000160226.16	darkgrey	4.51863e-13
ENSG00000160229.13	grey	3.54288e-22
ENSG00000160255.18	black	1.44019e-33
ENSG00000160256.13	midnightblue	9.3854e-16
ENSG00000160271.16	salmon	5.01231e-19
ENSG00000160282.15	grey	2.85895e-12
ENSG00000160284.15	grey	0.220891
ENSG00000160285.15	salmon	3.51989e-24
ENSG00000160293.17	grey	0.789313
ENSG00000160294.11	grey	0.000129194
ENSG00000160298.18	grey	8.77447e-16
ENSG00000160299.18	grey	2.95192e-13
ENSG00000160305.18	salmon	3.60766e-22
ENSG00000160307.10	grey	2.72932e-09
ENSG00000160310.19	grey	0.00148104
ENSG00000160321.16	grey	0.357724
ENSG00000160323.19	darkgrey	1.14535e-19
ENSG00000160325.15	grey	4.83849e-08
ENSG00000160326.14	midnightblue	2.39664e-19
ENSG00000160336.17	grey	0.000153965
ENSG00000160345.13	grey	8.40849e-18
ENSG00000160352.16	grey	0.280554
ENSG00000160360.13	darkgrey	2.07084e-17
ENSG00000160392.14	grey	5.9323e-07
ENSG00000160404.18	darkgrey	6.21221e-10
ENSG00000160408.16	darkgreen	3.22853e-21
ENSG00000160410.15	grey	3.6579e-11
ENSG00000160439.16	darkgrey	1.49441e-18
ENSG00000160445.11	darkgreen	1.61206e-19
ENSG00000160446.19	grey	0.164652
ENSG00000160460.17	midnightblue	6.23008e-15
ENSG00000160469.17	midnightblue	1.28838e-32
ENSG00000160539.6	darkgreen	1.72507e-16
ENSG00000160551.12	grey	0.0217034
ENSG00000160563.14	grey	0.00292497
ENSG00000160570.14	grey	4.24594e-08
ENSG00000160584.17	salmon	1.15354e-24
ENSG00000160588.10	grey	7.36265e-06
ENSG00000160606.11	floralwhite	7.68968e-21
ENSG00000160613.15	lightcyan	3.10891e-36
ENSG00000160633.13	grey	1.69101e-05
ENSG00000160678.12	grey	0.00122534
ENSG00000160679.13	grey	5.75724e-06
ENSG00000160685.14	grey	4.40016e-05
ENSG00000160688.19	grey	2.57416e-11
ENSG00000160691.19	pink	3.31476e-17
ENSG00000160695.16	grey	5.5602e-16
ENSG00000160703.16	grey	0.70459
ENSG00000160710.18	grey	0.000101106
ENSG00000160712.13	pink	1.14533e-16
ENSG00000160714.10	grey	9.18349e-48
ENSG00000160716.6	grey	4.10041e-19
ENSG00000160741.17	grey	8.86215e-22
ENSG00000160746.13	grey	2.59041e-09
ENSG00000160752.15	grey	6.1215e-16
ENSG00000160753.17	darkorange	1.55808e-20
ENSG00000160766.15	grey	0.324014
ENSG00000160767.22	darkorange	2.35217e-18
ENSG00000160781.17	grey	4.74718e-15
ENSG00000160783.19	grey	0.286206
ENSG00000160785.14	darkgreen	2.5243e-14
ENSG00000160789.24	grey	3.8459e-13
ENSG00000160796.18	darkgrey	7.57562e-17
ENSG00000160799.12	grey	1.01089e-10
ENSG00000160801.14	grey	0.400997
ENSG00000160803.8	grey	3.10953e-07
ENSG00000160813.7	midnightblue	1.61344e-08
ENSG00000160818.17	grey	9.6539e-20
ENSG00000160862.13	grey	8.95903e-05
ENSG00000160877.6	midnightblue	9.45143e-25
ENSG00000160888.7	grey	0.926079
ENSG00000160908.15	grey	3.58005e-06
ENSG00000160917.15	grey	0.65022
ENSG00000160932.11	darkgreen	1.5812e-27
ENSG00000160948.14	yellow	2.63958e-09
ENSG00000160949.18	darkgrey	1.69708e-16
ENSG00000160953.17	darkgrey	3.52611e-12
ENSG00000160957.15	darkgrey	3.76461e-12
ENSG00000160959.8	midnightblue	3.92154e-23
ENSG00000160961.12	grey	2.53484e-18
ENSG00000160963.14	darkgreen	4.77119e-35
ENSG00000160972.10	midnightblue	6.33063e-30
ENSG00000160991.17	grey	2.14227e-05
ENSG00000160993.4	midnightblue	3.97539e-17
ENSG00000160999.11	grey	0.591338
ENSG00000161010.16	grey	1.43151e-10
ENSG00000161011.20	grey	0.474097
ENSG00000161013.17	midnightblue	2.78823e-12
ENSG00000161016.18	yellow	4.80332e-20
ENSG00000161021.13	grey	2.22395e-32
ENSG00000161036.13	midnightblue	7.35991e-24
ENSG00000161040.18	grey	0.00160999
ENSG00000161048.12	grey	0.00218057
ENSG00000161057.13	grey	1.10716e-23
ENSG00000161082.13	darkgreen	3.88705e-17
ENSG00000161091.14	darkgrey	5.46953e-11
ENSG00000161149.12	grey	0.0106088
ENSG00000161179.14	darkgreen	4.33026e-10
ENSG00000161202.20	grey	2.02122e-08
ENSG00000161203.14	lightcyan1	1.16834e-36
ENSG00000161204.12	grey	4.18564e-18
ENSG00000161217.12	grey	0.810335
ENSG00000161243.9	grey	7.69625e-07
ENSG00000161249.21	grey	0.125362
ENSG00000161265.15	grey	1.18395e-06
ENSG00000161267.12	grey	0.556602
ENSG00000161277.11	grey	0.613961
ENSG00000161281.11	grey	2.08956e-10
ENSG00000161298.19	lightcyan	5.48705e-20
ENSG00000161328.11	grey	0.269881
ENSG00000161381.14	grey	4.81997e-07
ENSG00000161395.14	grey	0.00142395
ENSG00000161405.17	grey	0.277112
ENSG00000161509.14	grey	0.0876073
ENSG00000161513.12	grey	0.0488033
ENSG00000161526.15	grey	0.526979
ENSG00000161533.12	grey	1.23049e-07
ENSG00000161542.17	grey	0.200057
ENSG00000161544.10	grey	2.34024e-14
ENSG00000161547.17	lightcyan1	1.72938e-07
ENSG00000161551.15	lightcyan	1.24894e-20
ENSG00000161558.11	grey	0.00123202
ENSG00000161618.10	grey	1.56107e-06
ENSG00000161638.11	pink	7.21991e-30
ENSG00000161642.18	darkorange	4.1684e-05
ENSG00000161647.19	grey	0.445727
ENSG00000161654.10	grey	3.89339e-11
ENSG00000161671.17	grey	0.28242
ENSG00000161677.12	darkgrey	0.00111109
ENSG00000161681.17	darkorange	8.43071e-18
ENSG00000161682.15	grey	2.60139e-11
ENSG00000161692.18	lightcyan	3.30509e-23
ENSG00000161714.12	grey	3.3811e-09
ENSG00000161791.14	grey	7.03593e-10
ENSG00000161800.13	grey	8.39508e-09
ENSG00000161813.23	grey	0.000270564
ENSG00000161835.11	darkgreen	2.11386e-19
ENSG00000161847.14	grey	2.69767e-14
ENSG00000161896.12	salmon	3.23527e-30
ENSG00000161904.12	grey	4.91296e-16
ENSG00000161912.18	lightcyan	1.28697e-21
ENSG00000161914.10	midnightblue	8.74577e-21
ENSG00000161920.11	grey	0.170669
ENSG00000161921.17	black	2.3095e-22
ENSG00000161940.11	pink	2.53228e-11
ENSG00000161955.17	grey	0.949836
ENSG00000161956.13	darkgreen	7.74424e-25
ENSG00000161958.11	grey	0.000140387
ENSG00000161960.16	yellow	8.05026e-11
ENSG00000161970.15	yellow	1.35358e-40
ENSG00000161980.6	grey	1.42471e-18
ENSG00000161981.11	grey	1.53962e-25
ENSG00000161996.19	darkgrey	2.06243e-22
ENSG00000161999.13	midnightblue	9.37226e-13
ENSG00000162004.19	lightcyan	1.75393e-12
ENSG00000162032.16	midnightblue	1.26205e-15
ENSG00000162062.15	midnightblue	1.80914e-10
ENSG00000162063.13	grey	2.00412e-05
ENSG00000162065.14	grey	3.68292e-06
ENSG00000162066.16	darkgrey	1.76132e-15
ENSG00000162073.14	salmon	1.21547e-25
ENSG00000162076.13	midnightblue	2.52395e-23
ENSG00000162086.16	grey	0.00280325
ENSG00000162104.10	darkorange	4.71665e-25
ENSG00000162105.21	darkorange	5.46557e-40
ENSG00000162129.15	grey	3.04901e-23
ENSG00000162139.10	grey	7.69506e-08
ENSG00000162144.10	grey	0.0428949
ENSG00000162148.11	grey	3.26122e-08
ENSG00000162174.12	grey	0.0949081
ENSG00000162188.6	lightcyan1	1.873e-30
ENSG00000162191.14	grey	0.00675134
ENSG00000162194.13	grey	6.53957e-05
ENSG00000162222.14	grey	4.94079e-21
ENSG00000162227.8	grey	0.779922
ENSG00000162231.14	lightcyan	7.09776e-27
ENSG00000162236.13	grey	0.00570284
ENSG00000162241.13	grey	8.12311e-05
ENSG00000162244.12	yellow	9.12571e-36
ENSG00000162298.19	grey	1.93054e-22
ENSG00000162300.13	grey	8.83699e-05
ENSG00000162302.13	midnightblue	1.97147e-31
ENSG00000162337.12	grey	0.000217071
ENSG00000162341.18	grey	1.05708e-12
ENSG00000162367.12	black	7.07416e-26
ENSG00000162368.14	lightcyan1	9.30869e-30
ENSG00000162373.13	grey	1.1226e-22
ENSG00000162374.18	lightcyan1	2.3984e-27
ENSG00000162377.6	grey	1.38575e-31
ENSG00000162378.13	lightcyan1	4.93863e-55
ENSG00000162384.14	yellow	2.71088e-16
ENSG00000162385.11	grey	8.26695e-12
ENSG00000162390.18	grey	1.93607e-10
ENSG00000162396.6	grey	0.0553187
ENSG00000162402.14	grey	0.24719
ENSG00000162407.9	floralwhite	4.90124e-50
ENSG00000162408.11	grey	1.18385e-11
ENSG00000162409.12	lightcyan1	4.99675e-17
ENSG00000162413.17	grey	0.00120294
ENSG00000162415.7	grey	0.058711
ENSG00000162419.13	grey	4.21386e-07
ENSG00000162426.16	darkgreen	2.37932e-20
ENSG00000162430.18	grey	3.15542e-13
ENSG00000162433.15	floralwhite	3.18645e-21
ENSG00000162434.13	grey	2.78494e-22
ENSG00000162437.15	grey	0.520128
ENSG00000162441.12	ivory	2.9921e-27
ENSG00000162444.12	salmon	5.49811e-25
ENSG00000162458.13	grey	0.0319563
ENSG00000162461.8	grey	1.0575e-09
ENSG00000162490.7	grey	0.106288
ENSG00000162493.17	pink	7.19871e-13
ENSG00000162496.9	grey	0.302938
ENSG00000162511.8	black	9.36312e-46
ENSG00000162512.16	grey	0.000268163
ENSG00000162517.13	grey	6.45257e-25
ENSG00000162520.15	grey	0.134881
ENSG00000162521.19	grey	1.6653e-11
ENSG00000162522.11	darkorange	1.01462e-26
ENSG00000162542.14	grey	0.00355078
ENSG00000162543.6	darkgreen	1.01982e-20
ENSG00000162545.6	grey	4.15492e-06
ENSG00000162551.14	midnightblue	4.78516e-09
ENSG00000162552.15	grey	0.497764
ENSG00000162572.21	darkgrey	4.14987e-26
ENSG00000162576.17	grey	5.37659e-06
ENSG00000162585.17	grey	1.72586e-06
ENSG00000162591.16	grey	0.00729037
ENSG00000162595.8	grey	0.550704
ENSG00000162599.17	grey	5.33504e-16
ENSG00000162600.12	grey	0.00740137
ENSG00000162601.11	grey	0.011501
ENSG00000162604.12	grey	3.73187e-13
ENSG00000162607.13	lightcyan1	9.75413e-10
ENSG00000162613.17	grey	0.215467
ENSG00000162616.9	grey	7.89583e-09
ENSG00000162618.15	pink	4.97797e-22
ENSG00000162621.7	grey	2.79242e-12
ENSG00000162623.16	grey	4.00409e-13
ENSG00000162627.17	grey	5.10211e-11
ENSG00000162630.6	paleturquoise	1.21709e-32
ENSG00000162631.20	darkgreen	9.65059e-24
ENSG00000162636.16	lightcyan1	3.16987e-34
ENSG00000162639.16	grey	1.4919e-24
ENSG00000162642.14	lightcyan1	5.49055e-31
ENSG00000162645.13	pink	4.97894e-20
ENSG00000162650.17	darkgrey	2.21251e-14
ENSG00000162654.9	grey	0.0164784
ENSG00000162664.17	grey	2.41313e-13
ENSG00000162669.16	grey	0.0267762
ENSG00000162670.11	grey	2.67678e-10
ENSG00000162687.19	grey	6.33757e-05
ENSG00000162688.17	grey	4.442e-08
ENSG00000162692.12	grey	0.361004
ENSG00000162694.14	grey	4.76151e-35
ENSG00000162695.12	grey	0.459706
ENSG00000162702.8	ivory	1.02139e-34
ENSG00000162704.16	lightcyan1	4.74285e-10
ENSG00000162706.13	darkgreen	5.95348e-37
ENSG00000162711.18	black	4.23876e-13
ENSG00000162714.13	grey	7.80733e-20
ENSG00000162722.9	grey	0.0454792
ENSG00000162728.5	grey	1.42708e-15
ENSG00000162729.14	midnightblue	1.8564e-09
ENSG00000162733.19	floralwhite	3.54441e-19
ENSG00000162734.13	grey	0.447811
ENSG00000162735.19	grey	1.22992e-26
ENSG00000162736.17	grey	0.0170985
ENSG00000162738.7	grey	1.00552e-19
ENSG00000162745.11	paleturquoise	4.04101e-23
ENSG00000162746.14	grey	2.57316e-12
ENSG00000162755.14	grey	2.13372e-23
ENSG00000162757.4	grey	2.94604e-07
ENSG00000162769.13	grey	0.640456
ENSG00000162772.17	grey	1.95277e-05
ENSG00000162775.17	grey	2.80441e-13
ENSG00000162782.16	grey	0.00734606
ENSG00000162783.11	grey	1.96224e-15
ENSG00000162804.14	grey	1.20331e-18
ENSG00000162813.18	lightcyan1	1.48259e-12
ENSG00000162814.11	grey	0.0161705
ENSG00000162817.7	darkgreen	1.2441e-31
ENSG00000162819.12	ivory	2.70452e-30
ENSG00000162825.17	grey	0.0848507
ENSG00000162836.12	grey	2.1242e-11
ENSG00000162849.16	grey	7.60369e-07
ENSG00000162851.8	grey	2.80737e-19
ENSG00000162852.14	lightcyan1	2.88517e-24
ENSG00000162869.16	grey	0.00273424
ENSG00000162873.15	darkgreen	3.4769e-25
ENSG00000162878.13	grey	0.572362
ENSG00000162885.14	grey	0.0114772
ENSG00000162889.11	grey	7.41902e-10
ENSG00000162909.18	grey	1.38918e-09
ENSG00000162910.19	midnightblue	3.62547e-19
ENSG00000162913.10	darkgreen	2.49959e-12
ENSG00000162923.17	grey	1.28641e-08
ENSG00000162924.15	yellow	2.45814e-13
ENSG00000162927.14	grey	1.47066e-12
ENSG00000162928.9	grey	5.99223e-10
ENSG00000162929.14	pink	3.20679e-14
ENSG00000162931.12	grey	0.152522
ENSG00000162944.11	grey	0.00123753
ENSG00000162946.23	grey	1.6295e-08
ENSG00000162951.11	darkgreen	1.63886e-25
ENSG00000162959.14	grey	0.00546025
ENSG00000162961.14	grey	8.9505e-14
ENSG00000162971.11	grey	2.32843e-12
ENSG00000162972.11	grey	2.7413e-20
ENSG00000162975.5	grey	0.000197713
ENSG00000162976.13	grey	0.0123403
ENSG00000162980.17	darkgrey	7.21288e-20
ENSG00000162981.14	darkgreen	2.91401e-22
ENSG00000162989.5	lightcyan1	2.18941e-29
ENSG00000162992.5	darkgreen	6.83389e-12
ENSG00000162994.16	grey	2.41585e-06
ENSG00000162998.5	grey	8.20579e-05
ENSG00000162999.13	grey	6.56766e-15
ENSG00000163001.12	lightcyan1	1.76636e-36
ENSG00000163002.13	grey	0.0491413
ENSG00000163006.12	grey	9.93806e-07
ENSG00000163013.12	darkorange	1.37483e-29
ENSG00000163016.10	lightcyan	1.06691e-17
ENSG00000163026.12	grey	3.08102e-05
ENSG00000163029.16	grey	8.61859e-05
ENSG00000163032.12	lightcyan1	5.16344e-35
ENSG00000163040.15	grey	1.97603e-08
ENSG00000163041.13	ivory	1.06018e-24
ENSG00000163046.16	lightcyan	1.06608e-13
ENSG00000163050.18	grey	0.00358818
ENSG00000163053.11	grey	1.94376e-20
ENSG00000163069.13	ivory	1.72439e-33
ENSG00000163071.11	grey	1.16611e-13
ENSG00000163072.16	grey	0.316678
ENSG00000163075.13	grey	5.84648e-05
ENSG00000163082.10	grey	1.10533e-12
ENSG00000163083.6	floralwhite	3.16328e-16
ENSG00000163093.12	grey	2.77196e-12
ENSG00000163104.18	darkorange	2.36674e-08
ENSG00000163110.15	floralwhite	6.95872e-42
ENSG00000163116.10	grey	0.00387466
ENSG00000163125.16	darkorange	7.98498e-08
ENSG00000163126.15	grey	2.08013e-16
ENSG00000163131.12	black	1.92875e-33
ENSG00000163132.8	grey	0.677776
ENSG00000163138.19	grey	2.92167e-09
ENSG00000163155.12	grey	1.1662e-15
ENSG00000163156.12	yellow	2.25323e-29
ENSG00000163159.15	yellow	5.00315e-20
ENSG00000163161.14	grey	0.0270048
ENSG00000163162.9	grey	0.00368677
ENSG00000163166.15	grey	3.32876e-07
ENSG00000163170.12	grey	2.40936e-17
ENSG00000163171.8	darkgreen	7.06177e-18
ENSG00000163191.6	black	5.74136e-15
ENSG00000163214.21	grey	9.36941e-27
ENSG00000163219.12	grey	0.0109196
ENSG00000163235.16	salmon	2.90028e-31
ENSG00000163249.13	grey	0.979743
ENSG00000163251.4	grey	3.0706e-14
ENSG00000163257.11	grey	0.0110922
ENSG00000163281.12	lightcyan1	1.63515e-21
ENSG00000163285.8	floralwhite	8.2244e-26
ENSG00000163288.14	grey	6.66336e-07
ENSG00000163291.14	grey	1.87021e-07
ENSG00000163293.12	grey	2.68099e-11
ENSG00000163297.18	grey	0.255423
ENSG00000163312.11	darkorange	1.50324e-08
ENSG00000163319.11	lightcyan1	7.89447e-24
ENSG00000163320.12	lightcyan1	1.32252e-23
ENSG00000163322.14	grey	0.28577
ENSG00000163328.14	lightcyan1	2.1218e-22
ENSG00000163344.6	yellow	1.89983e-30
ENSG00000163346.17	grey	0.181969
ENSG00000163347.6	grey	0.857754
ENSG00000163348.4	grey	0.164455
ENSG00000163349.22	grey	0.000209041
ENSG00000163359.17	grey	0.503439
ENSG00000163364.11	grey	4.31497e-06
ENSG00000163374.20	grey	0.00480718
ENSG00000163376.11	grey	6.90185e-20
ENSG00000163377.16	grey	0.116601
ENSG00000163378.14	grey	0.0574878
ENSG00000163382.13	grey	4.44678e-05
ENSG00000163389.12	grey	0.0725434
ENSG00000163393.13	salmon	5.05205e-31
ENSG00000163395.17	grey	4.21779e-07
ENSG00000163399.16	lightcyan1	8.81777e-15
ENSG00000163406.11	floralwhite	3.92798e-32
ENSG00000163412.13	grey	4.84242e-19
ENSG00000163428.4	ivory	1.28262e-22
ENSG00000163430.12	pink	6.589e-25
ENSG00000163431.13	grey	0.0905401
ENSG00000163444.12	grey	3.28712e-45
ENSG00000163449.11	grey	1.18337e-20
ENSG00000163453.11	grey	0.135269
ENSG00000163462.19	darkgrey	4.9725e-16
ENSG00000163463.13	yellow	1.60952e-20
ENSG00000163466.16	grey	1.96094e-40
ENSG00000163468.15	grey	2.18367e-16
ENSG00000163472.19	grey	8.95977e-09
ENSG00000163479.14	grey	7.46555e-20
ENSG00000163481.8	grey	3.43318e-13
ENSG00000163482.12	lightcyan	7.77662e-36
ENSG00000163485.17	grey	0.145001
ENSG00000163491.17	darkgreen	3.65775e-16
ENSG00000163492.16	grey	2.36912e-07
ENSG00000163507.15	grey	0.245211
ENSG00000163510.14	grey	1.99924e-11
ENSG00000163512.14	grey	1.96347e-25
ENSG00000163513.19	black	2.26548e-17
ENSG00000163516.14	lightcyan	4.24837e-26
ENSG00000163517.15	grey	0.000711971
ENSG00000163520.14	grey	0.000243023
ENSG00000163521.16	grey	0.00134533
ENSG00000163527.10	lightcyan1	7.07212e-24
ENSG00000163528.13	grey	1.1569e-28
ENSG00000163531.17	salmon	2.51332e-24
ENSG00000163535.18	grey	0.0356398
ENSG00000163536.13	lightcyan1	8.32243e-51
ENSG00000163539.18	lightcyan1	1.3893e-13
ENSG00000163541.12	grey	1.8325e-18
ENSG00000163558.13	grey	1.51844e-39
ENSG00000163563.8	black	3.88417e-21
ENSG00000163565.20	grey	6.94063e-08
ENSG00000163576.18	grey	0.947332
ENSG00000163577.8	grey	2.547e-27
ENSG00000163584.18	grey	1.20142e-06
ENSG00000163590.14	lightcyan1	2.99993e-21
ENSG00000163596.17	grey	5.98235e-05
ENSG00000163597.16	grey	7.24373e-16
ENSG00000163602.12	grey	0.509082
ENSG00000163605.15	grey	1.75268e-09
ENSG00000163607.18	lightcyan1	4.22437e-13
ENSG00000163608.15	lightcyan1	3.79059e-09
ENSG00000163611.11	grey	2.06173e-13
ENSG00000163617.11	grey	5.81008e-21
ENSG00000163618.18	lightcyan1	1.04931e-22
ENSG00000163624.6	lightcyan1	5.80744e-24
ENSG00000163625.16	grey	0.00249979
ENSG00000163626.17	grey	6.93476e-09
ENSG00000163629.13	grey	5.13752e-05
ENSG00000163630.11	lightcyan1	4.01957e-34
ENSG00000163634.12	lightcyan1	4.06779e-30
ENSG00000163635.20	grey	2.60155e-17
ENSG00000163636.11	grey	9.30764e-16
ENSG00000163637.13	grey	3.61591e-10
ENSG00000163638.13	grey	1.1588e-11
ENSG00000163644.15	grey	2.94471e-12
ENSG00000163655.16	lightcyan1	5.42569e-43
ENSG00000163659.13	grey	0.000443284
ENSG00000163660.12	lightcyan	1.46672e-19
ENSG00000163673.8	darkgreen	1.32594e-13
ENSG00000163681.16	grey	5.1197e-11
ENSG00000163682.17	grey	0.0106378
ENSG00000163683.12	lightcyan1	9.25129e-29
ENSG00000163684.12	lightcyan1	4.92792e-19
ENSG00000163686.15	ivory	8.27717e-14
ENSG00000163689.21	grey	3.55104e-11
ENSG00000163697.17	ivory	1.47416e-26
ENSG00000163702.21	grey	0.0216431
ENSG00000163703.20	grey	0.000937081
ENSG00000163704.12	darkgreen	1.44496e-22
ENSG00000163714.18	grey	0.76966
ENSG00000163719.20	grey	0.326485
ENSG00000163728.11	lightcyan	1.68422e-48
ENSG00000163738.19	grey	0.00135345
ENSG00000163743.14	grey	2.18546e-32
ENSG00000163749.18	grey	0.0811475
ENSG00000163754.18	grey	4.03822e-12
ENSG00000163755.9	lightcyan1	1.99283e-08
ENSG00000163762.7	grey	0.411787
ENSG00000163781.14	grey	1.41064e-17
ENSG00000163785.13	grey	0.00234404
ENSG00000163788.14	grey	3.46314e-46
ENSG00000163793.13	grey	0.599771
ENSG00000163795.14	midnightblue	1.12206e-09
ENSG00000163798.14	grey	6.11518e-31
ENSG00000163803.13	grey	0.0887565
ENSG00000163807.6	lightcyan1	8.73854e-21
ENSG00000163808.17	grey	0.757938
ENSG00000163811.12	lightcyan1	7.02003e-15
ENSG00000163812.15	grey	4.78048e-07
ENSG00000163815.6	grey	0.00393351
ENSG00000163817.16	grey	0.139894
ENSG00000163818.19	grey	1.69894e-38
ENSG00000163820.16	salmon	7.42816e-21
ENSG00000163823.4	black	4.19612e-29
ENSG00000163827.14	darkgreen	4.28376e-15
ENSG00000163832.16	grey	5.35548e-11
ENSG00000163833.8	grey	1.64455e-14
ENSG00000163840.10	grey	3.76739e-05
ENSG00000163848.20	grey	7.1856e-17
ENSG00000163864.17	grey	5.31939e-12
ENSG00000163866.9	grey	3.33158e-24
ENSG00000163867.17	grey	0.115536
ENSG00000163870.16	grey	0.10059
ENSG00000163872.16	grey	0.512821
ENSG00000163873.10	paleturquoise	2.58033e-42
ENSG00000163875.16	lightcyan1	6.28401e-44
ENSG00000163877.11	grey	3.96403e-12
ENSG00000163879.11	grey	0.00869682
ENSG00000163882.10	grey	1.97994e-08
ENSG00000163884.4	pink	7.69563e-07
ENSG00000163888.4	grey	1.82932e-10
ENSG00000163900.11	grey	0.510909
ENSG00000163902.12	lightcyan1	2.10388e-18
ENSG00000163904.13	grey	2.16874e-16
ENSG00000163909.8	grey	1.96287e-06
ENSG00000163913.14	grey	0.574009
ENSG00000163918.12	yellow	1.37728e-13
ENSG00000163923.10	grey	5.49955e-08
ENSG00000163930.10	darkgreen	3.44904e-25
ENSG00000163931.17	grey	5.32708e-07
ENSG00000163932.15	grey	2.2962e-05
ENSG00000163933.10	grey	0.000225257
ENSG00000163935.14	grey	0.0411335
ENSG00000163938.17	grey	4.23494e-26
ENSG00000163939.18	grey	0.951719
ENSG00000163945.19	grey	1.33176e-21
ENSG00000163946.14	ivory	1.4772e-30
ENSG00000163947.12	lightcyan1	1.41484e-19
ENSG00000163950.13	grey	1.36714e-31
ENSG00000163956.13	darkgreen	2.14466e-18
ENSG00000163960.12	grey	0.0312446
ENSG00000163961.4	grey	1.2328e-12
ENSG00000163964.18	grey	2.287e-30
ENSG00000163975.14	grey	2.96451e-08
ENSG00000163995.21	darkgreen	2.65384e-36
ENSG00000164002.12	grey	7.35883e-11
ENSG00000164008.17	grey	0.0757334
ENSG00000164010.15	grey	0.0969963
ENSG00000164011.18	grey	0.00268996
ENSG00000164022.18	darkorange	1.86539e-21
ENSG00000164023.15	grey	0.0794741
ENSG00000164024.12	grey	1.12498e-27
ENSG00000164031.17	lightcyan1	4.49078e-49
ENSG00000164032.12	lightcyan1	1.95068e-36
ENSG00000164035.10	grey	0.321721
ENSG00000164037.17	grey	6.68937e-07
ENSG00000164038.16	lightcyan1	2.2555e-32
ENSG00000164039.15	floralwhite	6.02333e-14
ENSG00000164040.18	grey	1.93234e-14
ENSG00000164048.14	grey	1.76084e-14
ENSG00000164050.13	salmon	8.26033e-27
ENSG00000164051.14	grey	3.84321e-19
ENSG00000164053.22	grey	4.0044e-07
ENSG00000164054.17	darkgreen	3.87435e-16
ENSG00000164056.11	grey	0.00108118
ENSG00000164061.5	darkorange	3.78214e-51
ENSG00000164062.13	darkgreen	2.4402e-17
ENSG00000164066.13	grey	3.44555e-06
ENSG00000164068.16	grey	0.0103969
ENSG00000164070.12	grey	3.14702e-25
ENSG00000164073.11	grey	0.39658
ENSG00000164074.16	grey	1.64832e-12
ENSG00000164076.17	darkgreen	3.04922e-37
ENSG00000164077.15	darkgreen	1.64795e-17
ENSG00000164080.14	grey	3.51366e-23
ENSG00000164081.13	yellow	6.14101e-11
ENSG00000164082.15	grey	0.000290088
ENSG00000164086.10	grey	2.44301e-09
ENSG00000164087.8	grey	0.00171867
ENSG00000164088.18	grey	5.62631e-05
ENSG00000164089.9	floralwhite	1.92156e-27
ENSG00000164091.12	grey	1.65887e-34
ENSG00000164096.13	lightcyan1	1.2145e-09
ENSG00000164099.3	grey	1.62951e-14
ENSG00000164100.9	darkgreen	1.80034e-21
ENSG00000164104.12	grey	0.466326
ENSG00000164105.4	grey	0.373995
ENSG00000164106.8	grey	0.240901
ENSG00000164109.14	grey	1.75466e-23
ENSG00000164111.15	grey	4.23292e-06
ENSG00000164112.14	grey	1.14668e-27
ENSG00000164114.19	lightcyan1	1.17856e-27
ENSG00000164116.17	grey	9.28014e-22
ENSG00000164117.14	floralwhite	5.63097e-14
ENSG00000164118.13	grey	0.000557826
ENSG00000164124.11	salmon	5.98173e-33
ENSG00000164125.16	grey	0.0691978
ENSG00000164128.7	paleturquoise	3.96826e-08
ENSG00000164129.12	grey	4.6014e-25
ENSG00000164134.13	grey	0.0118531
ENSG00000164142.16	grey	6.47281e-06
ENSG00000164144.16	lightcyan1	4.59934e-08
ENSG00000164151.12	grey	0.297467
ENSG00000164161.10	salmon	3.45133e-31
ENSG00000164162.14	grey	5.60785e-10
ENSG00000164163.11	lightcyan1	1.28344e-23
ENSG00000164164.17	grey	0.00867933
ENSG00000164167.12	grey	7.09907e-09
ENSG00000164168.8	grey	2.11248e-16
ENSG00000164169.13	grey	1.62405e-19
ENSG00000164171.11	salmon	2.90338e-46
ENSG00000164172.20	lightcyan1	8.66207e-45
ENSG00000164176.13	ivory	1.33168e-35
ENSG00000164180.14	grey	0.885316
ENSG00000164181.14	pink	4.55313e-12
ENSG00000164182.12	lightcyan1	6.65297e-15
ENSG00000164187.7	grey	9.35545e-32
ENSG00000164188.9	floralwhite	2.72075e-46
ENSG00000164190.19	grey	7.09699e-14
ENSG00000164197.12	grey	3.96066e-22
ENSG00000164199.18	grey	0.0145397
ENSG00000164209.17	lightcyan1	6.76713e-55
ENSG00000164211.13	grey	3.60036e-06
ENSG00000164219.10	grey	0.167721
ENSG00000164221.13	ivory	2.28173e-18
ENSG00000164236.12	darkgreen	3.35295e-11
ENSG00000164237.9	grey	1.95088e-11
ENSG00000164241.14	grey	0.977976
ENSG00000164244.21	grey	4.57294e-05
ENSG00000164252.13	lightcyan1	7.32498e-50
ENSG00000164253.14	grey	1.4217e-11
ENSG00000164258.12	lightcyan1	1.19701e-26
ENSG00000164270.18	darkgreen	3.01785e-12
ENSG00000164284.15	grey	3.11547e-25
ENSG00000164291.17	grey	5.19258e-07
ENSG00000164292.13	floralwhite	5.98314e-19
ENSG00000164296.7	grey	0.57574
ENSG00000164300.17	salmon	5.83366e-38
ENSG00000164303.11	ivory	2.00645e-23
ENSG00000164305.19	darkorange	1.29536e-09
ENSG00000164306.11	grey	0.0621328
ENSG00000164307.13	grey	0.411647
ENSG00000164308.17	grey	0.195852
ENSG00000164309.15	lightcyan1	4.65741e-09
ENSG00000164323.15	ivory	1.5355e-16
ENSG00000164326.5	grey	4.75702e-05
ENSG00000164327.13	grey	0.0938344
ENSG00000164329.14	darkgreen	1.29674e-14
ENSG00000164330.17	grey	0.993077
ENSG00000164331.10	lightcyan1	1.56767e-06
ENSG00000164332.8	grey	9.8292e-24
ENSG00000164338.10	grey	9.09514e-05
ENSG00000164342.13	black	1.11771e-12
ENSG00000164344.16	grey	7.14448e-07
ENSG00000164346.10	grey	1.96213e-09
ENSG00000164347.18	grey	6.83371e-29
ENSG00000164366.4	grey	5.52081e-12
ENSG00000164379.7	grey	0.042865
ENSG00000164398.15	grey	7.84422e-18
ENSG00000164402.14	ivory	1.14742e-20
ENSG00000164403.15	salmon	3.3094e-38
ENSG00000164404.9	grey	0.305193
ENSG00000164405.11	lightcyan1	2.20615e-18
ENSG00000164414.19	grey	1.82832e-10
ENSG00000164418.22	lightcyan	2.17636e-12
ENSG00000164434.12	grey	3.11493e-11
ENSG00000164440.15	grey	1.89805e-09
ENSG00000164442.10	grey	1.89905e-10
ENSG00000164463.12	grey	8.5737e-12
ENSG00000164465.19	grey	1.106e-14
ENSG00000164466.13	grey	8.36718e-41
ENSG00000164484.12	darkgreen	5.42631e-15
ENSG00000164494.12	grey	1.04641e-18
ENSG00000164506.15	lightcyan1	5.16708e-31
ENSG00000164512.18	grey	6.02791e-09
ENSG00000164530.15	grey	3.81149e-07
ENSG00000164535.15	grey	0.0748142
ENSG00000164542.13	grey	2.92092e-23
ENSG00000164543.7	grey	2.70656e-10
ENSG00000164548.12	midnightblue	5.91194e-18
ENSG00000164574.16	grey	9.66319e-09
ENSG00000164576.12	grey	4.05388e-15
ENSG00000164587.13	yellow	1.4779e-45
ENSG00000164588.8	lightcyan1	2.36307e-19
ENSG00000164591.14	grey	7.27952e-24
ENSG00000164597.15	grey	0.00125936
ENSG00000164600.7	grey	8.78439e-25
ENSG00000164603.12	grey	1.16837e-26
ENSG00000164604.14	grey	2.18389e-11
ENSG00000164609.10	grey	1.87302e-42
ENSG00000164610.10	grey	0.258693
ENSG00000164611.13	grey	4.52568e-20
ENSG00000164615.6	grey	5.72406e-24
ENSG00000164619.10	grey	2.2139e-14
ENSG00000164620.9	darkgreen	7.94141e-21
ENSG00000164627.18	salmon	1.05935e-34
ENSG00000164631.19	grey	6.5741e-15
ENSG00000164638.11	grey	4.51634e-05
ENSG00000164647.9	grey	3.45075e-10
ENSG00000164649.20	grey	1.70583e-06
ENSG00000164654.16	grey	7.43359e-17
ENSG00000164659.15	ivory	2.98314e-28
ENSG00000164663.15	grey	7.39889e-18
ENSG00000164669.13	grey	0.0104004
ENSG00000164675.11	grey	0.192929
ENSG00000164683.18	grey	1.32031e-19
ENSG00000164684.13	grey	0.00905866
ENSG00000164687.11	pink	2.30003e-10
ENSG00000164690.8	grey	2.0942e-11
ENSG00000164691.18	black	4.37301e-25
ENSG00000164692.19	grey	0.254297
ENSG00000164708.6	grey	5.87428e-10
ENSG00000164713.10	grey	6.64841e-07
ENSG00000164715.6	darkgreen	8.45103e-28
ENSG00000164733.22	darkgreen	2.83526e-26
ENSG00000164741.15	grey	7.9704e-05
ENSG00000164742.16	darkgreen	1.03157e-26
ENSG00000164751.15	darkorange	6.49411e-15
ENSG00000164754.16	ivory	8.73003e-24
ENSG00000164758.7	grey	0.39381
ENSG00000164776.11	grey	0.11218
ENSG00000164794.9	lightcyan1	9.91562e-20
ENSG00000164796.18	grey	0.00661911
ENSG00000164808.17	grey	8.7917e-08
ENSG00000164815.11	grey	1.88012e-17
ENSG00000164818.16	grey	4.15008e-16
ENSG00000164823.11	darkgrey	5.84672e-17
ENSG00000164828.18	grey	4.29709e-07
ENSG00000164830.19	lightcyan1	1.03478e-47
ENSG00000164841.5	grey	1.2709e-10
ENSG00000164849.10	grey	0.0144013
ENSG00000164850.16	grey	0.651543
ENSG00000164867.11	pink	5.31306e-17
ENSG00000164877.19	darkgrey	4.50054e-19
ENSG00000164880.16	darkgrey	6.3414e-34
ENSG00000164885.13	lightcyan1	1.72813e-31
ENSG00000164889.15	grey	2.74653e-12
ENSG00000164896.21	darkgrey	1.26973e-12
ENSG00000164897.14	darkgrey	4.62913e-09
ENSG00000164898.13	grey	1.40977e-11
ENSG00000164902.14	grey	2.86962e-25
ENSG00000164904.18	grey	2.28492e-08
ENSG00000164916.11	darkgrey	1.19914e-16
ENSG00000164919.11	lightcyan1	8.68511e-29
ENSG00000164924.18	lightcyan1	1.25105e-49
ENSG00000164929.17	grey	1.4506e-15
ENSG00000164930.12	grey	0.091186
ENSG00000164933.12	grey	3.40319e-28
ENSG00000164934.14	grey	9.24307e-05
ENSG00000164938.14	ivory	1.56837e-10
ENSG00000164941.14	grey	0.244844
ENSG00000164944.12	darkgrey	2.76176e-08
ENSG00000164946.20	lightcyan	1.60664e-12
ENSG00000164949.8	pink	6.57946e-18
ENSG00000164951.16	lightcyan1	5.39309e-30
ENSG00000164953.17	grey	0.454979
ENSG00000164961.16	ivory	2.87536e-30
ENSG00000164967.10	grey	1.81314e-15
ENSG00000164970.15	grey	1.39534e-09
ENSG00000164972.14	grey	7.04205e-17
ENSG00000164975.16	grey	5.42896e-12
ENSG00000164976.9	floralwhite	1.7456e-14
ENSG00000164978.18	grey	1.72813e-09
ENSG00000164983.8	grey	2.58393e-22
ENSG00000164985.15	lightcyan1	4.19237e-40
ENSG00000164989.17	lightcyan	9.81656e-13
ENSG00000165006.14	grey	7.12566e-21
ENSG00000165023.7	paleturquoise	5.45414e-28
ENSG00000165025.15	black	3.94513e-46
ENSG00000165028.12	grey	9.64569e-06
ENSG00000165029.17	grey	1.56211e-08
ENSG00000165030.4	grey	0.110719
ENSG00000165046.13	grey	0.0075911
ENSG00000165055.16	grey	0.00134358
ENSG00000165060.15	grey	0.429983
ENSG00000165061.15	lightcyan1	5.93242e-19
ENSG00000165072.10	grey	5.83371e-06
ENSG00000165084.16	grey	8.93094e-10
ENSG00000165091.18	grey	0.0165938
ENSG00000165092.13	grey	0.4882
ENSG00000165097.16	grey	0.0297095
ENSG00000165102.15	grey	0.00157742
ENSG00000165113.13	grey	0.138329
ENSG00000165115.15	grey	0.144906
ENSG00000165118.15	darkorange	1.45676e-08
ENSG00000165119.21	lightcyan1	9.60685e-29
ENSG00000165121.12	lightcyan	9.16597e-14
ENSG00000165124.19	grey	1.07682e-11
ENSG00000165138.18	lightcyan	1.04818e-31
ENSG00000165152.9	lightcyan1	4.92065e-24
ENSG00000165156.15	lightcyan	1.0851e-18
ENSG00000165164.14	grey	0.00419597
ENSG00000165168.9	black	1.67361e-35
ENSG00000165169.11	lightcyan1	2.00769e-46
ENSG00000165175.17	grey	4.71523e-07
ENSG00000165185.15	grey	4.66608e-19
ENSG00000165186.12	darkorange	5.73849e-07
ENSG00000165194.15	darkgreen	1.07005e-22
ENSG00000165195.16	grey	1.92716e-08
ENSG00000165209.19	lightcyan1	1.18424e-23
ENSG00000165219.23	grey	0.000756438
ENSG00000165233.18	darkgrey	9.01022e-16
ENSG00000165238.17	darkorange	6.10917e-31
ENSG00000165240.22	grey	0.000175215
ENSG00000165244.7	grey	0.468928
ENSG00000165246.15	grey	0.934047
ENSG00000165259.14	grey	2.01989e-06
ENSG00000165264.11	lightcyan1	1.72251e-28
ENSG00000165271.17	grey	0.00100595
ENSG00000165275.10	grey	4.90576e-12
ENSG00000165280.18	grey	1.57026e-13
ENSG00000165282.14	salmon	2.2091e-18
ENSG00000165283.16	grey	9.66124e-25
ENSG00000165288.11	grey	1.24395e-05
ENSG00000165300.8	lightcyan	6.6957e-05
ENSG00000165309.14	grey	0.877951
ENSG00000165312.7	grey	1.05961e-07
ENSG00000165322.18	grey	5.95162e-17
ENSG00000165323.16	darkgreen	8.65776e-28
ENSG00000165338.17	grey	0.0129834
ENSG00000165349.12	grey	5.76848e-05
ENSG00000165355.8	lightcyan1	5.77495e-24
ENSG00000165359.16	grey	3.1382e-12
ENSG00000165379.14	darkgreen	2.59402e-27
ENSG00000165389.7	ivory	7.36281e-15
ENSG00000165392.11	darkgreen	3.50866e-18
ENSG00000165406.16	grey	4.77024e-10
ENSG00000165410.15	ivory	1.11236e-37
ENSG00000165416.15	grey	0.0372635
ENSG00000165417.12	darkgrey	3.42225e-12
ENSG00000165424.7	salmon	2.8583e-36
ENSG00000165434.8	lightcyan1	2.18204e-40
ENSG00000165443.12	ivory	1.40142e-12
ENSG00000165449.12	floralwhite	2.25431e-20
ENSG00000165457.15	grey	3.52418e-07
ENSG00000165458.15	grey	0.00144343
ENSG00000165475.15	grey	0.00029899
ENSG00000165476.14	salmon	3.66431e-36
ENSG00000165478.7	ivory	6.96387e-11
ENSG00000165487.14	lightcyan1	8.89089e-07
ENSG00000165494.12	grey	4.01953e-05
ENSG00000165495.16	darkgreen	1.87172e-25
ENSG00000165502.7	yellow	2.23803e-35
ENSG00000165506.15	grey	2.7835e-16
ENSG00000165507.9	pink	1.52214e-29
ENSG00000165511.6	grey	4.07018e-05
ENSG00000165512.5	ivory	1.03786e-20
ENSG00000165516.11	lightcyan1	6.36727e-34
ENSG00000165521.16	grey	2.21903e-06
ENSG00000165525.18	lightcyan1	2.09912e-10
ENSG00000165526.9	grey	3.35001e-18
ENSG00000165527.8	grey	6.74319e-12
ENSG00000165533.19	grey	1.39205e-24
ENSG00000165548.11	darkorange	2.4994e-28
ENSG00000165553.5	grey	1.22009e-14
ENSG00000165566.13	grey	0.00113444
ENSG00000165568.18	grey	0.311892
ENSG00000165572.8	grey	1.51424e-30
ENSG00000165591.7	grey	0.00319128
ENSG00000165606.10	grey	4.53449e-08
ENSG00000165609.13	grey	0.586971
ENSG00000165617.15	grey	8.29868e-10
ENSG00000165621.9	grey	1.59197e-11
ENSG00000165626.19	grey	0.0739306
ENSG00000165629.20	lightcyan1	2.13848e-38
ENSG00000165630.14	lightcyan1	6.14263e-27
ENSG00000165632.9	grey	2.08332e-07
ENSG00000165633.13	grey	0.000943659
ENSG00000165637.14	lightcyan1	8.03325e-48
ENSG00000165643.11	darkgrey	6.21509e-14
ENSG00000165650.12	ivory	1.63414e-21
ENSG00000165655.17	grey	0.00209187
ENSG00000165660.8	lightcyan1	7.26322e-46
ENSG00000165661.17	grey	0.000995725
ENSG00000165669.14	grey	3.713e-24
ENSG00000165671.22	grey	0.017669
ENSG00000165672.7	grey	2.15076e-27
ENSG00000165675.19	ivory	4.0956e-23
ENSG00000165678.22	lightcyan1	3.90238e-50
ENSG00000165684.6	darkgrey	9.5608e-23
ENSG00000165688.12	grey	1.32266e-09
ENSG00000165689.17	grey	3.99551e-15
ENSG00000165695.10	grey	0.00202486
ENSG00000165698.16	grey	6.00246e-06
ENSG00000165699.15	darkorange	2.87375e-08
ENSG00000165704.15	grey	1.80214e-27
ENSG00000165714.11	grey	1.90566e-07
ENSG00000165716.11	darkgreen	8.29181e-26
ENSG00000165724.6	darkgreen	1.8511e-17
ENSG00000165730.16	floralwhite	7.63206e-24
ENSG00000165731.21	grey	5.49736e-19
ENSG00000165732.14	grey	0.190824
ENSG00000165733.8	grey	2.06849e-08
ENSG00000165752.17	darkgreen	8.46949e-23
ENSG00000165757.9	grey	2.80877e-09
ENSG00000165775.18	grey	4.38585e-24
ENSG00000165782.11	grey	8.15689e-20
ENSG00000165792.18	grey	7.08531e-12
ENSG00000165795.25	grey	0.0690549
ENSG00000165801.10	grey	1.23056e-09
ENSG00000165802.23	midnightblue	1.62066e-23
ENSG00000165804.16	midnightblue	1.55027e-19
ENSG00000165806.21	pink	3.1959e-10
ENSG00000165810.17	grey	0.63552
ENSG00000165813.20	grey	3.50472e-21
ENSG00000165816.13	grey	0.111946
ENSG00000165819.12	grey	3.42024e-11
ENSG00000165821.12	grey	0.649247
ENSG00000165832.6	lightcyan1	4.42123e-57
ENSG00000165861.14	grey	0.00231077
ENSG00000165868.16	lightcyan1	2.94765e-22
ENSG00000165879.9	grey	9.8977e-06
ENSG00000165886.5	midnightblue	4.44944e-11
ENSG00000165887.12	grey	2.075e-05
ENSG00000165895.19	floralwhite	1.5193e-22
ENSG00000165898.14	grey	1.16441e-19
ENSG00000165899.12	grey	4.7172e-10
ENSG00000165912.16	grey	0.00112033
ENSG00000165914.15	darkgreen	8.34361e-21
ENSG00000165915.14	darkgrey	1.79304e-17
ENSG00000165916.9	grey	9.18673e-30
ENSG00000165929.13	grey	1.07836e-06
ENSG00000165934.13	ivory	4.86361e-25
ENSG00000165943.5	lightcyan1	1.3485e-47
ENSG00000165948.11	grey	1.34155e-13
ENSG00000165949.13	grey	0.0282715
ENSG00000165959.12	salmon	3.53681e-52
ENSG00000165966.16	paleturquoise	3.45507e-17
ENSG00000165973.19	lightcyan1	1.28909e-24
ENSG00000165983.15	grey	0.324241
ENSG00000165985.10	lightcyan1	1.72215e-16
ENSG00000165995.23	darkgreen	3.78095e-23
ENSG00000165996.14	grey	0.514248
ENSG00000165997.5	grey	1.9219e-12
ENSG00000166002.7	grey	0.000320927
ENSG00000166004.15	grey	0.118047
ENSG00000166006.14	lightcyan1	1.78461e-27
ENSG00000166012.17	grey	0.00652225
ENSG00000166016.6	grey	9.28599e-08
ENSG00000166024.14	grey	0.0087369
ENSG00000166025.18	grey	2.57855e-08
ENSG00000166033.13	ivory	1.3937e-12
ENSG00000166037.11	grey	0.0204667
ENSG00000166046.11	salmon	2.61582e-45
ENSG00000166068.13	grey	3.54519e-06
ENSG00000166073.11	lightcyan1	6.55735e-21
ENSG00000166086.13	salmon	2.73912e-38
ENSG00000166091.21	salmon	2.17107e-38
ENSG00000166105.16	lightcyan	1.01593e-15
ENSG00000166111.10	lightcyan1	1.26353e-24
ENSG00000166123.14	grey	0.442666
ENSG00000166128.13	lightcyan1	2.57701e-17
ENSG00000166130.15	grey	0.271582
ENSG00000166133.18	grey	4.19718e-17
ENSG00000166135.14	darkorange	8.13107e-10
ENSG00000166136.16	grey	1.03192e-22
ENSG00000166140.17	grey	0.576718
ENSG00000166147.15	lightcyan	8.93145e-23
ENSG00000166148.4	grey	0.00610726
ENSG00000166159.11	darkgreen	3.1928e-29
ENSG00000166164.16	grey	0.493864
ENSG00000166165.14	darkgreen	5.44135e-20
ENSG00000166166.13	midnightblue	4.71346e-12
ENSG00000166167.18	lightcyan1	7.61131e-28
ENSG00000166169.17	grey	3.08375e-05
ENSG00000166170.12	grey	3.22799e-18
ENSG00000166171.13	grey	1.13538e-27
ENSG00000166173.11	ivory	1.09374e-21
ENSG00000166181.13	lightcyan1	4.79106e-37
ENSG00000166188.3	grey	0.0205304
ENSG00000166189.8	darkgreen	2.54401e-18
ENSG00000166192.15	grey	4.57378e-13
ENSG00000166197.17	grey	1.56882e-19
ENSG00000166199.13	grey	0.00173955
ENSG00000166200.15	lightcyan1	9.29359e-35
ENSG00000166206.15	lightcyan1	8.10771e-19
ENSG00000166224.17	grey	4.21711e-14
ENSG00000166225.9	ivory	2.01814e-16
ENSG00000166226.13	grey	2.26575e-38
ENSG00000166228.9	grey	1.78071e-09
ENSG00000166233.15	grey	4.60725e-08
ENSG00000166250.12	paleturquoise	1.87267e-14
ENSG00000166257.10	grey	0.000215018
ENSG00000166260.13	grey	6.18945e-17
ENSG00000166261.11	grey	0.000108816
ENSG00000166262.16	grey	3.83909e-07
ENSG00000166263.13	grey	2.70869e-07
ENSG00000166265.13	grey	0.553909
ENSG00000166266.14	lightcyan1	5.89459e-41
ENSG00000166272.18	grey	0.414537
ENSG00000166275.16	grey	1.96998e-16
ENSG00000166278.16	black	1.43067e-13
ENSG00000166289.6	grey	5.7766e-05
ENSG00000166292.12	grey	0.052706
ENSG00000166295.9	yellow	1.34452e-11
ENSG00000166311.10	ivory	1.37679e-11
ENSG00000166313.20	grey	8.26453e-18
ENSG00000166326.7	grey	1.43223e-21
ENSG00000166333.14	grey	0.000188735
ENSG00000166337.11	yellow	9.85991e-09
ENSG00000166340.18	grey	1.06524e-16
ENSG00000166341.9	grey	0.0032098
ENSG00000166342.19	lightcyan1	7.54261e-15
ENSG00000166343.10	lightcyan	1.65384e-27
ENSG00000166347.19	grey	0.00480425
ENSG00000166348.20	salmon	3.32362e-61
ENSG00000166349.10	grey	0.130255
ENSG00000166352.18	grey	6.60328e-09
ENSG00000166377.21	grey	1.53604e-07
ENSG00000166387.14	grey	3.79161e-12
ENSG00000166394.15	salmon	1.93566e-28
ENSG00000166398.14	grey	4.46262e-18
ENSG00000166401.15	grey	0.0221849
ENSG00000166402.9	darkgreen	4.75143e-29
ENSG00000166405.15	grey	4.30546e-07
ENSG00000166411.14	lightcyan1	3.57523e-42
ENSG00000166426.8	grey	4.99513e-06
ENSG00000166428.14	black	1.90587e-22
ENSG00000166432.16	lightcyan	8.17953e-24
ENSG00000166435.16	grey	0.00515748
ENSG00000166436.17	grey	2.73229e-10
ENSG00000166439.6	grey	5.29258e-07
ENSG00000166441.13	yellow	6.10623e-39
ENSG00000166444.19	grey	9.94814e-08
ENSG00000166446.15	darkgreen	1.19781e-20
ENSG00000166448.15	darkgreen	2.31439e-24
ENSG00000166450.13	grey	1.27254e-05
ENSG00000166451.14	grey	0.000221216
ENSG00000166452.12	grey	1.26603e-05
ENSG00000166454.10	grey	1.38818e-28
ENSG00000166455.14	grey	0.0342143
ENSG00000166471.11	grey	0.00874797
ENSG00000166473.17	lightcyan	4.77761e-14
ENSG00000166477.13	grey	5.85601e-17
ENSG00000166478.10	lightcyan1	5.62314e-09
ENSG00000166479.10	grey	2.06764e-37
ENSG00000166482.12	grey	0.521661
ENSG00000166483.12	pink	1.04461e-15
ENSG00000166484.20	grey	7.33066e-12
ENSG00000166501.14	lightcyan1	1.39619e-22
ENSG00000166503.9	lightcyan1	1.35735e-47
ENSG00000166507.19	grey	0.0994497
ENSG00000166508.18	grey	2.51748e-14
ENSG00000166510.14	grey	1.33574e-26
ENSG00000166526.18	grey	4.1089e-08
ENSG00000166529.16	grey	0.614077
ENSG00000166532.16	floralwhite	1.06705e-14
ENSG00000166535.20	grey	0.284011
ENSG00000166546.14	darkgreen	1.15366e-16
ENSG00000166548.17	grey	0.00019305
ENSG00000166557.14	grey	2.15034e-11
ENSG00000166562.9	yellow	2.06293e-24
ENSG00000166573.6	paleturquoise	1.93018e-13
ENSG00000166575.17	grey	3.54006e-12
ENSG00000166579.16	lightcyan1	1.54838e-26
ENSG00000166582.11	grey	1.27515e-12
ENSG00000166595.12	yellow	2.34096e-22
ENSG00000166596.15	grey	3.17321e-18
ENSG00000166598.16	lightcyan1	6.07581e-17
ENSG00000166603.5	grey	0.00231043
ENSG00000166619.15	lightcyan1	1.80575e-18
ENSG00000166664.15	grey	0.000729721
ENSG00000166669.14	grey	1.77937e-06
ENSG00000166676.17	grey	0.0429552
ENSG00000166681.14	lightcyan1	1.42278e-35
ENSG00000166682.13	grey	1.3514e-07
ENSG00000166685.13	darkorange	3.78438e-17
ENSG00000166689.17	grey	6.28856e-19
ENSG00000166704.13	grey	5.8268e-06
ENSG00000166707.12	grey	9.48175e-06
ENSG00000166710.23	darkorange	7.63505e-14
ENSG00000166716.10	grey	3.72576e-17
ENSG00000166734.20	darkgrey	3.68201e-13
ENSG00000166741.8	grey	2.15588e-11
ENSG00000166747.13	grey	2.73035e-10
ENSG00000166750.10	grey	0.905148
ENSG00000166762.19	lightcyan	2.03687e-40
ENSG00000166770.12	grey	9.80481e-09
ENSG00000166780.11	lightcyan1	6.01044e-26
ENSG00000166783.22	grey	0.000217039
ENSG00000166788.10	grey	0.659306
ENSG00000166793.13	grey	2.63303e-13
ENSG00000166794.6	lightcyan	2.04678e-09
ENSG00000166797.11	lightcyan1	4.31434e-06
ENSG00000166801.17	grey	1.0576e-06
ENSG00000166813.17	darkgrey	1.50539e-14
ENSG00000166816.15	midnightblue	2.79114e-14
ENSG00000166819.12	grey	2.54174e-06
ENSG00000166821.9	grey	0.00370974
ENSG00000166822.13	ivory	9.15203e-12
ENSG00000166823.6	grey	1.77091e-07
ENSG00000166833.23	grey	6.13318e-25
ENSG00000166839.17	lightcyan	9.62093e-09
ENSG00000166845.15	grey	7.50911e-13
ENSG00000166847.10	lightcyan1	8.75547e-18
ENSG00000166848.7	lightcyan1	5.28475e-46
ENSG00000166851.15	grey	1.25352e-19
ENSG00000166855.9	lightcyan1	6.99067e-13
ENSG00000166860.3	grey	3.13164e-08
ENSG00000166862.7	darkorange	3.61876e-24
ENSG00000166863.13	grey	1.39165e-17
ENSG00000166881.10	grey	0.0260885
ENSG00000166886.13	darkgreen	3.81814e-26
ENSG00000166887.16	grey	4.02253e-10
ENSG00000166888.12	grey	4.70309e-08
ENSG00000166889.14	grey	4.49078e-15
ENSG00000166896.9	grey	1.69631e-15
ENSG00000166897.16	darkorange	8.40024e-20
ENSG00000166900.17	grey	1.50246e-05
ENSG00000166902.5	grey	1.9454e-25
ENSG00000166908.18	grey	1.31147e-11
ENSG00000166912.17	grey	4.63785e-07
ENSG00000166913.13	lightcyan1	1.81747e-42
ENSG00000166922.9	lightcyan1	1.87952e-49
ENSG00000166923.12	salmon	5.36968e-27
ENSG00000166924.9	midnightblue	9.47225e-34
ENSG00000166925.9	grey	7.87582e-12
ENSG00000166927.13	black	9.15235e-20
ENSG00000166938.13	lightcyan1	4.78341e-12
ENSG00000166946.14	lightcyan1	1.24928e-38
ENSG00000166949.17	darkorange	1.78692e-16
ENSG00000166963.13	darkorange	6.01229e-25
ENSG00000166965.13	grey	0.0676968
ENSG00000166971.17	grey	2.13189e-15
ENSG00000166974.13	grey	3.63704e-07
ENSG00000166979.13	grey	8.05331e-09
ENSG00000166986.15	grey	2.99133e-25
ENSG00000166987.15	grey	3.28543e-29
ENSG00000166997.8	grey	0.0383473
ENSG00000167004.14	lightcyan1	4.01084e-13
ENSG00000167005.14	lightcyan1	4.61737e-51
ENSG00000167034.10	grey	4.38323e-05
ENSG00000167037.19	darkgreen	1.8577e-15
ENSG00000167065.14	grey	1.91197e-07
ENSG00000167074.15	darkgreen	8.65213e-15
ENSG00000167081.18	grey	0.000644125
ENSG00000167085.14	grey	2.25692e-15
ENSG00000167088.11	grey	5.23152e-22
ENSG00000167100.15	grey	0.264072
ENSG00000167106.12	salmon	2.63316e-25
ENSG00000167107.13	grey	0.117683
ENSG00000167110.19	grey	8.13306e-10
ENSG00000167112.10	grey	1.76232e-17
ENSG00000167113.11	grey	2.18231e-13
ENSG00000167114.13	darkgreen	1.01299e-15
ENSG00000167118.11	yellow	6.01235e-17
ENSG00000167123.20	salmon	1.51699e-28
ENSG00000167130.18	grey	0.0256464
ENSG00000167131.17	grey	1.91366e-06
ENSG00000167136.7	grey	2.39444e-17
ENSG00000167173.19	darkgrey	1.35219e-11
ENSG00000167178.17	grey	0.11446
ENSG00000167182.16	grey	1.07615e-16
ENSG00000167186.11	grey	1.67273e-21
ENSG00000167191.12	grey	2.31436e-06
ENSG00000167193.8	lightcyan1	4.30514e-25
ENSG00000167196.14	lightcyan	6.43043e-15
ENSG00000167202.12	grey	9.6336e-06
ENSG00000167210.17	grey	0.30524
ENSG00000167216.19	grey	1.45789e-06
ENSG00000167220.12	lightcyan1	2.00574e-27
ENSG00000167232.14	grey	3.01819e-16
ENSG00000167244.22	grey	0.339785
ENSG00000167257.11	grey	0.177854
ENSG00000167258.15	grey	7.06422e-25
ENSG00000167264.18	grey	0.0363972
ENSG00000167272.11	yellow	1.28995e-11
ENSG00000167280.17	grey	2.47896e-11
ENSG00000167281.20	darkorange	6.77736e-35
ENSG00000167283.9	lightcyan1	4.1229e-27
ENSG00000167291.16	grey	0.0505602
ENSG00000167302.11	lightcyan	4.55472e-17
ENSG00000167306.20	grey	6.82682e-25
ENSG00000167315.18	floralwhite	4.17221e-14
ENSG00000167323.12	darkgreen	5.84654e-17
ENSG00000167325.15	grey	3.13468e-15
ENSG00000167333.13	grey	0.00110402
ENSG00000167363.14	grey	1.39721e-15
ENSG00000167371.21	darkgreen	1.02473e-16
ENSG00000167377.19	grey	8.12237e-14
ENSG00000167378.10	grey	1.56567e-16
ENSG00000167380.17	lightcyan	1.29047e-18
ENSG00000167384.11	grey	1.324e-09
ENSG00000167393.18	grey	8.91093e-21
ENSG00000167394.13	midnightblue	2.34315e-17
ENSG00000167395.10	darkgrey	2.44303e-18
ENSG00000167397.15	yellow	2.06427e-14
ENSG00000167434.10	grey	4.03581e-07
ENSG00000167447.13	grey	1.08027e-17
ENSG00000167460.17	grey	0.437914
ENSG00000167461.12	grey	0.605341
ENSG00000167468.19	midnightblue	4.175e-26
ENSG00000167470.14	grey	1.19612e-05
ENSG00000167487.12	midnightblue	7.3918e-19
ENSG00000167491.18	grey	0.0903608
ENSG00000167508.12	darkgrey	3.8389e-12
ENSG00000167515.11	yellow	1.15276e-26
ENSG00000167522.17	darkgrey	1.19574e-24
ENSG00000167523.15	grey	0.463234
ENSG00000167524.16	lightcyan1	6.25165e-08
ENSG00000167525.15	grey	0.032213
ENSG00000167526.14	yellow	1.17522e-22
ENSG00000167528.13	grey	0.000134326
ENSG00000167535.8	darkgreen	1.94524e-30
ENSG00000167536.14	grey	0.159349
ENSG00000167543.16	grey	4.07478e-06
ENSG00000167548.18	darkgrey	2.61395e-23
ENSG00000167549.19	lightcyan	3.28825e-17
ENSG00000167550.11	grey	2.01787e-30
ENSG00000167552.15	ivory	1.11363e-17
ENSG00000167553.17	pink	3.9544e-23
ENSG00000167554.15	grey	0.639835
ENSG00000167555.14	grey	5.76691e-18
ENSG00000167562.14	grey	4.69398e-16
ENSG00000167565.13	grey	0.0134834
ENSG00000167566.17	lightcyan	7.57827e-15
ENSG00000167578.18	midnightblue	4.2518e-07
ENSG00000167588.13	grey	0.238085
ENSG00000167595.16	darkgrey	5.83203e-16
ENSG00000167601.12	floralwhite	1.12592e-20
ENSG00000167604.15	grey	2.69635e-05
ENSG00000167613.16	black	4.77614e-26
ENSG00000167614.14	grey	0.0198016
ENSG00000167615.17	lightcyan	4.84947e-43
ENSG00000167619.13	darkorange	1.3626e-15
ENSG00000167625.11	grey	0.0227491
ENSG00000167632.18	darkorange	9.45665e-07
ENSG00000167635.12	grey	0.0243412
ENSG00000167637.18	grey	1.94739e-10
ENSG00000167641.11	salmon	1.31003e-34
ENSG00000167642.13	lightcyan1	1.6841e-31
ENSG00000167645.17	midnightblue	1.01254e-11
ENSG00000167654.18	darkgreen	6.79242e-42
ENSG00000167657.14	midnightblue	9.10558e-19
ENSG00000167658.16	midnightblue	6.24806e-25
ENSG00000167670.16	grey	0.00580406
ENSG00000167671.12	midnightblue	3.23972e-35
ENSG00000167674.15	darkgrey	6.07695e-10
ENSG00000167676.5	grey	0.0043837
ENSG00000167680.17	midnightblue	2.78432e-29
ENSG00000167685.15	lightcyan	1.01361e-17
ENSG00000167693.17	pink	8.43435e-11
ENSG00000167695.15	grey	0.0475057
ENSG00000167699.14	grey	5.83596e-27
ENSG00000167700.9	darkgreen	3.01099e-13
ENSG00000167701.14	grey	0.123561
ENSG00000167702.13	midnightblue	3.75238e-22
ENSG00000167703.15	grey	0.0476706
ENSG00000167705.12	darkgreen	1.3146e-18
ENSG00000167716.19	grey	6.36604e-09
ENSG00000167720.13	grey	6.50548e-06
ENSG00000167721.11	grey	2.2682e-14
ENSG00000167723.15	salmon	5.3489e-16
ENSG00000167733.14	darkgreen	4.16375e-27
ENSG00000167740.10	grey	5.9862e-06
ENSG00000167747.16	grey	0.00969394
ENSG00000167755.15	salmon	9.87269e-37
ENSG00000167766.20	lightcyan	8.49699e-18
ENSG00000167770.13	darkgreen	2.04155e-27
ENSG00000167771.6	grey	2.65371e-06
ENSG00000167772.12	pink	1.18907e-18
ENSG00000167774.2	yellow	2.33275e-13
ENSG00000167775.11	midnightblue	2.9214e-11
ENSG00000167778.9	darkgreen	4.7975e-38
ENSG00000167779.9	grey	3.91971e-21
ENSG00000167785.9	grey	0.535235
ENSG00000167792.13	grey	2.28796e-14
ENSG00000167797.8	grey	0.178613
ENSG00000167815.12	grey	3.49737e-31
ENSG00000167840.14	grey	0.125786
ENSG00000167842.16	ivory	6.079e-16
ENSG00000167851.15	black	1.56535e-17
ENSG00000167861.16	grey	1.69411e-14
ENSG00000167862.10	grey	1.83405e-16
ENSG00000167863.12	lightcyan1	1.7618e-33
ENSG00000167881.15	grey	0.00307743
ENSG00000167889.13	darkorange	2.94949e-23
ENSG00000167895.15	grey	1.3597e-08
ENSG00000167904.16	grey	1.94971e-11
ENSG00000167912.7	grey	4.04217e-14
ENSG00000167920.11	grey	0.028228
ENSG00000167925.16	midnightblue	1.63503e-10
ENSG00000167930.17	salmon	1.35774e-24
ENSG00000167962.15	darkgrey	1.65301e-12
ENSG00000167964.13	darkgreen	6.23403e-09
ENSG00000167965.18	midnightblue	7.61089e-18
ENSG00000167967.16	darkgrey	2.3089e-25
ENSG00000167969.13	midnightblue	5.25316e-09
ENSG00000167971.16	midnightblue	3.76627e-26
ENSG00000167972.14	darkgreen	2.8929e-13
ENSG00000167977.9	grey	0.000677753
ENSG00000167978.17	darkgrey	2.47562e-14
ENSG00000167981.7	grey	1.6358e-13
ENSG00000167985.7	grey	6.32543e-11
ENSG00000167986.15	grey	3.42498e-28
ENSG00000167987.11	darkgrey	2.46064e-08
ENSG00000167992.14	grey	2.13807e-07
ENSG00000167994.13	grey	1.24125e-05
ENSG00000167995.17	grey	1.97538e-15
ENSG00000167996.16	grey	4.07525e-09
ENSG00000168000.16	lightcyan1	5.32904e-33
ENSG00000168002.12	yellow	9.60287e-24
ENSG00000168003.18	grey	0.180376
ENSG00000168004.10	grey	4.59253e-13
ENSG00000168005.9	grey	0.132203
ENSG00000168010.11	darkgrey	2.99943e-14
ENSG00000168014.18	grey	3.12734e-15
ENSG00000168016.15	lightcyan	4.81195e-15
ENSG00000168026.19	lightcyan	1.70419e-38
ENSG00000168028.14	yellow	2.35089e-13
ENSG00000168032.10	darkgreen	4.65006e-26
ENSG00000168036.18	grey	4.85427e-20
ENSG00000168038.11	grey	0.255419
ENSG00000168040.5	lightcyan	1.3891e-12
ENSG00000168056.18	lightcyan	6.04636e-23
ENSG00000168061.17	grey	1.25113e-05
ENSG00000168066.21	grey	3.16912e-19
ENSG00000168067.12	grey	2.70483e-11
ENSG00000168071.22	grey	6.10075e-09
ENSG00000168077.14	grey	0.327127
ENSG00000168079.17	grey	4.61365e-13
ENSG00000168081.9	grey	2.631e-17
ENSG00000168090.10	grey	2.5331e-09
ENSG00000168092.14	lightcyan1	1.47618e-36
ENSG00000168096.15	darkgrey	1.58469e-15
ENSG00000168101.14	grey	0.00012971
ENSG00000168116.14	grey	3.57793e-33
ENSG00000168118.12	grey	1.63407e-27
ENSG00000168135.4	darkgreen	5.03943e-27
ENSG00000168137.20	lightcyan	3.20281e-37
ENSG00000168140.5	grey	0.0376988
ENSG00000168152.13	grey	3.83962e-09
ENSG00000168159.15	darkgreen	2.38394e-31
ENSG00000168172.9	grey	0.13746
ENSG00000168175.15	grey	5.31391e-06
ENSG00000168209.6	pink	3.41709e-09
ENSG00000168214.22	grey	4.21197e-07
ENSG00000168216.13	ivory	2.05112e-25
ENSG00000168228.16	grey	1.74274e-11
ENSG00000168234.13	grey	1.60076e-13
ENSG00000168237.18	lightcyan	6.26398e-27
ENSG00000168243.11	grey	5.00181e-10
ENSG00000168246.6	grey	4.17323e-10
ENSG00000168255.20	grey	0.665061
ENSG00000168256.18	grey	0.000512804
ENSG00000168259.17	grey	6.66582e-27
ENSG00000168264.11	ivory	1.28984e-15
ENSG00000168268.11	grey	0.143697
ENSG00000168273.8	grey	0.118351
ENSG00000168275.16	lightcyan1	7.06431e-22
ENSG00000168280.18	grey	9.16856e-10
ENSG00000168282.6	grey	9.71167e-11
ENSG00000168283.14	lightcyan1	3.26619e-10
ENSG00000168286.3	grey	1.58612e-17
ENSG00000168288.13	grey	2.65323e-34
ENSG00000168291.13	grey	4.44545e-20
ENSG00000168297.16	salmon	3.71299e-61
ENSG00000168298.7	grey	2.30654e-09
ENSG00000168300.14	lightcyan1	1.09494e-12
ENSG00000168301.13	grey	9.2479e-08
ENSG00000168303.9	grey	0.511566
ENSG00000168306.13	grey	0.346968
ENSG00000168309.18	grey	0.00298391
ENSG00000168310.12	grey	2.19145e-17
ENSG00000168314.19	salmon	8.73682e-35
ENSG00000168329.14	black	1.00576e-18
ENSG00000168348.4	grey	8.17959e-12
ENSG00000168350.8	grey	0.334286
ENSG00000168356.13	grey	5.95132e-06
ENSG00000168374.11	grey	1.67233e-18
ENSG00000168385.18	ivory	3.58785e-13
ENSG00000168386.19	grey	0.000439742
ENSG00000168389.18	grey	0.478016
ENSG00000168393.13	grey	0.0611112
ENSG00000168394.12	pink	1.91652e-30
ENSG00000168395.16	grey	6.35757e-07
ENSG00000168397.17	midnightblue	7.76923e-12
ENSG00000168398.7	grey	0.149948
ENSG00000168405.18	grey	2.7016e-06
ENSG00000168411.14	grey	0.00636616
ENSG00000168434.13	grey	9.97496e-10
ENSG00000168438.15	grey	2.95755e-33
ENSG00000168439.17	grey	1.24335e-10
ENSG00000168453.16	grey	0.736086
ENSG00000168461.13	floralwhite	1.16141e-34
ENSG00000168477.19	grey	8.8551e-07
ENSG00000168481.9	grey	0.198955
ENSG00000168484.13	grey	6.79875e-06
ENSG00000168487.20	grey	7.18457e-21
ENSG00000168488.19	darkgrey	5.11086e-16
ENSG00000168490.14	darkgreen	1.13879e-33
ENSG00000168491.10	grey	5.49927e-09
ENSG00000168495.13	grey	0.0315189
ENSG00000168496.4	grey	5.12936e-21
ENSG00000168497.5	pink	2.17946e-06
ENSG00000168502.18	grey	0.457057
ENSG00000168517.11	grey	1.27813e-11
ENSG00000168522.13	grey	0.00105569
ENSG00000168538.16	grey	4.31766e-23
ENSG00000168539.4	darkgreen	8.82373e-25
ENSG00000168542.16	grey	0.0515454
ENSG00000168546.11	grey	1.8997e-16
ENSG00000168556.7	grey	9.69993e-13
ENSG00000168564.6	grey	0.113514
ENSG00000168566.13	grey	0.00105323
ENSG00000168569.8	darkgreen	2.84848e-15
ENSG00000168575.10	ivory	1.6608e-18
ENSG00000168591.16	darkgreen	3.40503e-17
ENSG00000168610.16	pink	1.63403e-25
ENSG00000168612.5	grey	0.00128947
ENSG00000168615.13	grey	4.02516e-09
ENSG00000168646.14	grey	0.000156859
ENSG00000168653.11	grey	2.88929e-24
ENSG00000168661.15	grey	0.0103943
ENSG00000168672.4	salmon	1.49954e-26
ENSG00000168675.19	grey	0.179425
ENSG00000168679.18	grey	0.45374
ENSG00000168701.19	grey	1.64537e-15
ENSG00000168702.18	paleturquoise	4.77983e-20
ENSG00000168710.18	floralwhite	3.71297e-21
ENSG00000168724.17	lightcyan1	1.69973e-11
ENSG00000168734.14	grey	1.66767e-15
ENSG00000168743.13	grey	0.0627955
ENSG00000168748.14	grey	3.99987e-09
ENSG00000168758.11	grey	3.51241e-07
ENSG00000168763.16	salmon	3.5398e-20
ENSG00000168765.18	grey	0.0920324
ENSG00000168769.14	grey	2.65572e-20
ENSG00000168772.11	grey	7.52787e-09
ENSG00000168778.13	grey	0.287917
ENSG00000168781.23	grey	1.01038e-05
ENSG00000168785.8	grey	4.74109e-23
ENSG00000168792.5	grey	0.026981
ENSG00000168795.5	grey	3.31818e-11
ENSG00000168802.14	grey	5.64319e-08
ENSG00000168803.16	grey	6.38004e-06
ENSG00000168806.8	grey	1.94149e-17
ENSG00000168807.17	grey	0.0991362
ENSG00000168813.17	grey	0.000112469
ENSG00000168818.10	darkorange	9.0603e-09
ENSG00000168824.15	grey	2.87723e-43
ENSG00000168826.16	grey	0.000361835
ENSG00000168827.15	lightcyan1	2.20274e-26
ENSG00000168830.8	grey	2.66602e-05
ENSG00000168843.14	grey	5.11628e-33
ENSG00000168852.13	grey	9.48097e-06
ENSG00000168872.17	grey	0.980445
ENSG00000168874.13	grey	3.98944e-13
ENSG00000168876.9	grey	0.136293
ENSG00000168883.20	grey	2.51247e-08
ENSG00000168884.15	pink	5.69791e-11
ENSG00000168887.11	grey	1.34406e-16
ENSG00000168890.14	grey	8.4966e-13
ENSG00000168894.10	yellow	1.44475e-31
ENSG00000168899.5	pink	1.40981e-11
ENSG00000168904.15	darkorange	4.51374e-16
ENSG00000168906.13	grey	3.39184e-18
ENSG00000168913.7	grey	6.71427e-06
ENSG00000168916.16	grey	4.60613e-11
ENSG00000168917.9	grey	5.874e-16
ENSG00000168918.14	black	1.86935e-32
ENSG00000168924.15	midnightblue	3.18076e-20
ENSG00000168936.11	midnightblue	2.36287e-09
ENSG00000168938.6	grey	0.447607
ENSG00000168939.13	grey	0.946178
ENSG00000168944.17	ivory	8.00127e-17
ENSG00000168952.16	darkgreen	1.04207e-09
ENSG00000168958.20	lightcyan1	2.72337e-22
ENSG00000168959.15	lightcyan1	1.4633e-12
ENSG00000168961.17	black	2.26124e-21
ENSG00000168970.22	lightcyan	2.54467e-47
ENSG00000168993.15	darkgreen	4.28381e-13
ENSG00000168994.14	pink	8.8608e-25
ENSG00000169006.7	floralwhite	4.37818e-32
ENSG00000169016.17	lightcyan1	6.51842e-09
ENSG00000169018.6	lightcyan1	7.6217e-48
ENSG00000169019.11	grey	1.9996e-30
ENSG00000169020.10	lightcyan1	1.53274e-12
ENSG00000169021.6	lightcyan1	3.49549e-39
ENSG00000169031.21	grey	8.63492e-11
ENSG00000169032.11	lightcyan1	2.3973e-25
ENSG00000169035.12	grey	6.5808e-14
ENSG00000169045.17	midnightblue	2.11475e-16
ENSG00000169047.6	grey	1.62086e-08
ENSG00000169057.24	darkorange	8.92859e-16
ENSG00000169062.15	lightcyan	1.0423e-16
ENSG00000169064.13	grey	0.0987566
ENSG00000169083.18	grey	0.97828
ENSG00000169084.15	grey	3.04512e-10
ENSG00000169085.13	grey	9.32495e-23
ENSG00000169087.11	grey	3.46927e-16
ENSG00000169093.16	grey	6.33541e-06
ENSG00000169100.14	midnightblue	3.02375e-31
ENSG00000169105.8	grey	0.000125602
ENSG00000169116.11	lightcyan1	8.10778e-19
ENSG00000169118.18	grey	0.353927
ENSG00000169122.12	darkgreen	6.40369e-27
ENSG00000169129.16	grey	5.29637e-05
ENSG00000169131.13	grey	0.000117654
ENSG00000169136.13	grey	0.0533575
ENSG00000169139.12	lightcyan1	1.54698e-60
ENSG00000169155.10	grey	0.045177
ENSG00000169169.15	grey	8.52863e-06
ENSG00000169180.12	grey	0.272221
ENSG00000169181.13	grey	0.190761
ENSG00000169184.6	grey	0.441052
ENSG00000169188.5	grey	0.0235654
ENSG00000169189.17	yellow	3.5779e-24
ENSG00000169193.12	grey	1.70246e-25
ENSG00000169203.17	grey	2.3652e-17
ENSG00000169213.7	paleturquoise	4.12459e-22
ENSG00000169217.9	grey	4.94853e-09
ENSG00000169220.18	grey	2.44017e-06
ENSG00000169221.14	darkgrey	3.14755e-17
ENSG00000169223.16	grey	0.080544
ENSG00000169228.14	grey	1.0411e-05
ENSG00000169230.10	grey	1.83598e-25
ENSG00000169231.13	grey	2.51082e-08
ENSG00000169239.13	grey	1.03148e-08
ENSG00000169241.19	grey	0.333194
ENSG00000169242.12	grey	2.40782e-11
ENSG00000169246.16	lightcyan	2.44926e-32
ENSG00000169247.14	salmon	2.47143e-54
ENSG00000169249.14	grey	2.31268e-05
ENSG00000169251.13	lightcyan1	3.92238e-11
ENSG00000169252.6	black	1.98722e-09
ENSG00000169255.15	grey	1.37418e-41
ENSG00000169258.7	darkgreen	2.0263e-25
ENSG00000169271.3	grey	5.01361e-27
ENSG00000169282.18	lightcyan1	1.3102e-42
ENSG00000169288.18	grey	8.07923e-30
ENSG00000169291.10	grey	0.737174
ENSG00000169299.14	grey	0.0374781
ENSG00000169302.16	grey	1.08419e-07
ENSG00000169306.10	grey	1.18063e-05
ENSG00000169313.10	black	5.45548e-19
ENSG00000169330.9	grey	1.16154e-15
ENSG00000169359.16	grey	1.97799e-10
ENSG00000169371.14	grey	6.7729e-22
ENSG00000169372.13	grey	0.965276
ENSG00000169375.16	grey	0.0192781
ENSG00000169379.17	grey	3.65243e-06
ENSG00000169398.20	grey	9.091e-05
ENSG00000169403.12	black	1.91557e-27
ENSG00000169410.11	grey	7.79713e-05
ENSG00000169427.8	grey	4.48778e-14
ENSG00000169432.19	grey	0.00093914
ENSG00000169436.17	grey	0.240374
ENSG00000169439.12	floralwhite	1.58841e-35
ENSG00000169446.6	darkgrey	3.35433e-17
ENSG00000169490.17	grey	7.76165e-43
ENSG00000169499.15	darkgreen	4.13004e-15
ENSG00000169504.15	grey	3.30286e-06
ENSG00000169507.10	lightcyan	1.51695e-11
ENSG00000169515.8	grey	0.000707208
ENSG00000169519.21	grey	1.56634e-12
ENSG00000169554.23	salmon	3.13606e-44
ENSG00000169562.13	salmon	2.50495e-28
ENSG00000169564.7	grey	0.67052
ENSG00000169567.13	lightcyan1	1.8936e-33
ENSG00000169570.10	grey	0.00115844
ENSG00000169592.15	grey	2.18925e-08
ENSG00000169598.17	grey	5.0803e-17
ENSG00000169599.13	grey	6.4907e-20
ENSG00000169604.21	grey	2.20076e-07
ENSG00000169609.14	grey	5.35302e-12
ENSG00000169612.4	grey	2.96084e-38
ENSG00000169621.10	grey	0.142878
ENSG00000169627.9	grey	4.15004e-10
ENSG00000169629.12	grey	0.0455833
ENSG00000169635.10	lightcyan1	6.11939e-17
ENSG00000169641.14	darkgreen	1.54993e-23
ENSG00000169660.17	grey	4.06683e-09
ENSG00000169668.12	grey	0.0364387
ENSG00000169676.6	grey	2.55162e-05
ENSG00000169682.18	grey	7.64132e-06
ENSG00000169683.8	darkgrey	2.22243e-19
ENSG00000169689.15	grey	1.02259e-07
ENSG00000169692.13	grey	0.00707013
ENSG00000169696.16	darkgrey	1.90059e-23
ENSG00000169710.9	darkgrey	1.98567e-21
ENSG00000169714.17	lightcyan1	9.82673e-19
ENSG00000169715.15	grey	0.726321
ENSG00000169718.18	darkgrey	1.54261e-19
ENSG00000169727.13	midnightblue	9.46743e-19
ENSG00000169733.12	grey	7.22842e-07
ENSG00000169738.8	midnightblue	2.01e-07
ENSG00000169740.14	grey	5.03166e-15
ENSG00000169744.13	lightcyan1	7.33641e-28
ENSG00000169750.9	darkgreen	1.81521e-19
ENSG00000169752.17	grey	0.0072275
ENSG00000169756.17	grey	3.31662e-05
ENSG00000169758.13	grey	2.69707e-09
ENSG00000169760.18	grey	3.60672e-12
ENSG00000169762.17	lightcyan1	2.34847e-15
ENSG00000169764.16	grey	4.92646e-23
ENSG00000169783.13	darkorange	9.12892e-26
ENSG00000169813.17	grey	0.00701762
ENSG00000169814.16	grey	0.00163745
ENSG00000169826.8	grey	0.266777
ENSG00000169836.5	grey	0.0275128
ENSG00000169851.16	lightcyan1	4.75519e-17
ENSG00000169855.21	grey	0.236254
ENSG00000169857.9	grey	0.183267
ENSG00000169860.7	floralwhite	7.37907e-37
ENSG00000169862.20	grey	0.0505751
ENSG00000169871.13	grey	1.57568e-18
ENSG00000169884.14	grey	1.15576e-15
ENSG00000169891.18	lightcyan1	2.42922e-40
ENSG00000169895.6	grey	4.98108e-18
ENSG00000169896.18	black	7.16067e-53
ENSG00000169902.15	pink	3.88367e-12
ENSG00000169905.13	grey	0.938841
ENSG00000169908.12	pink	2.53445e-19
ENSG00000169914.6	grey	0.0407997
ENSG00000169918.10	grey	7.3045e-05
ENSG00000169919.17	lightcyan	1.33733e-15
ENSG00000169925.17	grey	1.28067e-05
ENSG00000169926.11	grey	0.687398
ENSG00000169933.17	lightcyan1	4.90583e-21
ENSG00000169946.14	darkorange	7.56203e-12
ENSG00000169951.10	grey	4.19337e-05
ENSG00000169955.8	midnightblue	1.50776e-09
ENSG00000169957.10	midnightblue	1.67156e-09
ENSG00000169964.8	grey	0.230823
ENSG00000169967.17	grey	0.0271099
ENSG00000169972.12	grey	0.00456506
ENSG00000169976.7	grey	1.58597e-18
ENSG00000169981.11	grey	0.164481
ENSG00000169989.3	grey	0.0765193
ENSG00000169991.11	grey	0.178229
ENSG00000169992.10	darkgrey	6.43972e-15
ENSG00000170004.18	grey	2.49525e-06
ENSG00000170006.12	black	1.82533e-09
ENSG00000170011.14	grey	9.94889e-16
ENSG00000170017.12	ivory	1.45328e-39
ENSG00000170027.7	lightcyan1	8.39887e-44
ENSG00000170035.16	grey	4.44553e-34
ENSG00000170037.14	grey	0.00116314
ENSG00000170043.12	grey	4.67937e-06
ENSG00000170049.10	grey	0.0531654
ENSG00000170074.19	lightcyan	2.63571e-10
ENSG00000170075.10	grey	0.623945
ENSG00000170085.18	darkorange	4.38353e-14
ENSG00000170088.14	grey	4.13464e-09
ENSG00000170089.16	grey	0.0161761
ENSG00000170091.11	grey	9.15043e-48
ENSG00000170100.14	grey	0.544216
ENSG00000170113.16	ivory	2.28055e-20
ENSG00000170142.12	yellow	1.16722e-32
ENSG00000170144.21	grey	0.0040781
ENSG00000170145.5	grey	0.00394105
ENSG00000170153.11	grey	4.83891e-09
ENSG00000170160.18	grey	1.36531e-10
ENSG00000170161.7	grey	5.2562e-05
ENSG00000170175.11	grey	0.00245206
ENSG00000170185.11	ivory	8.51978e-12
ENSG00000170191.5	grey	0.000790969
ENSG00000170214.5	grey	9.20995e-09
ENSG00000170222.12	grey	0.00243046
ENSG00000170231.16	grey	3.40737e-07
ENSG00000170234.13	grey	1.65793e-08
ENSG00000170242.19	grey	0.0995711
ENSG00000170248.15	grey	1.26051e-07
ENSG00000170260.9	grey	0.703072
ENSG00000170264.13	grey	0.535741
ENSG00000170265.12	darkgrey	6.03849e-17
ENSG00000170266.16	grey	9.03043e-22
ENSG00000170270.5	grey	2.3943e-18
ENSG00000170271.11	salmon	3.88629e-30
ENSG00000170275.15	grey	0.187532
ENSG00000170276.6	grey	8.04832e-07
ENSG00000170291.16	grey	8.76765e-22
ENSG00000170296.10	yellow	4.93484e-33
ENSG00000170310.15	grey	2.27162e-18
ENSG00000170315.14	grey	4.41055e-16
ENSG00000170322.15	grey	0.805015
ENSG00000170324.21	grey	2.56932e-06
ENSG00000170325.16	grey	8.58736e-05
ENSG00000170340.11	grey	7.20489e-20
ENSG00000170345.10	grey	0.0384088
ENSG00000170348.9	ivory	1.01698e-22
ENSG00000170364.13	grey	0.000858332
ENSG00000170365.10	midnightblue	7.81277e-05
ENSG00000170370.12	floralwhite	1.08266e-30
ENSG00000170379.21	grey	0.0876436
ENSG00000170381.14	paleturquoise	7.07157e-35
ENSG00000170382.12	grey	0.0233786
ENSG00000170385.10	grey	7.99679e-06
ENSG00000170390.16	grey	0.000836431
ENSG00000170396.9	lightcyan1	9.06678e-13
ENSG00000170412.18	grey	0.000665418
ENSG00000170417.16	grey	3.93092e-10
ENSG00000170419.11	darkgreen	2.65419e-24
ENSG00000170425.4	floralwhite	1.20838e-22
ENSG00000170430.10	grey	5.4942e-05
ENSG00000170439.8	grey	0.00859932
ENSG00000170445.16	darkgreen	1.85405e-23
ENSG00000170448.12	grey	0.231004
ENSG00000170456.16	lightcyan1	2.78927e-22
ENSG00000170458.15	black	6.34689e-09
ENSG00000170464.10	grey	1.61495e-31
ENSG00000170468.8	grey	8.54949e-06
ENSG00000170469.11	grey	0.00150057
ENSG00000170471.15	grey	3.05766e-14
ENSG00000170473.17	grey	7.46862e-17
ENSG00000170485.17	darkorange	6.79581e-26
ENSG00000170500.13	grey	1.33006e-17
ENSG00000170502.13	grey	1.76722e-19
ENSG00000170515.14	grey	2.56047e-13
ENSG00000170522.10	grey	2.35473e-05
ENSG00000170525.21	grey	3.66946e-07
ENSG00000170537.13	salmon	1.27432e-58
ENSG00000170540.15	grey	6.28804e-43
ENSG00000170542.6	grey	0.879621
ENSG00000170558.10	grey	2.19943e-17
ENSG00000170571.12	grey	6.08456e-11
ENSG00000170579.17	lightcyan1	1.3665e-18
ENSG00000170581.14	grey	5.01651e-12
ENSG00000170584.11	grey	0.140544
ENSG00000170604.5	midnightblue	1.2431e-25
ENSG00000170606.16	grey	9.06917e-32
ENSG00000170619.10	grey	2.94103e-06
ENSG00000170624.14	grey	0.175872
ENSG00000170629.15	grey	1.54789e-23
ENSG00000170631.15	grey	0.00815035
ENSG00000170632.14	lightcyan1	1.9833e-28
ENSG00000170633.17	grey	1.36063e-17
ENSG00000170634.13	grey	1.57935e-11
ENSG00000170638.10	grey	1.57597e-14
ENSG00000170653.19	grey	7.77703e-29
ENSG00000170667.15	grey	0.0516205
ENSG00000170677.6	ivory	5.90746e-28
ENSG00000170681.7	grey	1.39304e-07
ENSG00000170734.12	grey	1.97917e-14
ENSG00000170743.17	grey	0.0575084
ENSG00000170745.12	grey	3.58873e-17
ENSG00000170759.11	grey	9.58477e-10
ENSG00000170775.3	salmon	1.23208e-29
ENSG00000170776.22	grey	0.0120592
ENSG00000170779.11	grey	0.662085
ENSG00000170786.13	grey	4.3319e-30
ENSG00000170791.18	grey	6.84757e-26
ENSG00000170802.17	grey	0.000600701
ENSG00000170832.13	ivory	2.73876e-11
ENSG00000170836.13	grey	1.34439e-05
ENSG00000170837.3	grey	6.76775e-06
ENSG00000170846.17	grey	5.84667e-19
ENSG00000170852.12	lightcyan1	2.69628e-21
ENSG00000170854.18	grey	1.08512e-12
ENSG00000170855.4	grey	4.07507e-17
ENSG00000170860.4	grey	5.55116e-19
ENSG00000170871.12	grey	2.1936e-19
ENSG00000170873.19	grey	1.31648e-05
ENSG00000170876.8	grey	0.351018
ENSG00000170881.5	lightcyan1	2.00113e-18
ENSG00000170889.14	yellow	1.02918e-19
ENSG00000170892.13	grey	0.438382
ENSG00000170899.11	grey	7.33202e-33
ENSG00000170903.12	grey	8.4812e-05
ENSG00000170906.16	lightcyan1	4.19704e-18
ENSG00000170915.9	ivory	7.50452e-14
ENSG00000170917.14	grey	0.00024059
ENSG00000170919.16	lightcyan	9.49979e-48
ENSG00000170921.16	darkorange	6.57115e-23
ENSG00000170946.15	grey	2.4477e-11
ENSG00000170949.18	grey	1.5805e-08
ENSG00000170954.12	lightcyan1	2.21711e-06
ENSG00000170959.15	grey	0.0643758
ENSG00000170962.13	grey	5.2966e-09
ENSG00000170989.10	floralwhite	1.28744e-42
ENSG00000171004.19	grey	1.25369e-35
ENSG00000171016.13	floralwhite	1.68783e-26
ENSG00000171033.13	grey	5.96134e-16
ENSG00000171044.11	lightcyan	7.54781e-21
ENSG00000171045.16	darkgrey	2.8596e-30
ENSG00000171051.9	black	1.37245e-08
ENSG00000171055.15	grey	5.8676e-13
ENSG00000171056.8	grey	0.023934
ENSG00000171067.11	grey	0.00844148
ENSG00000171094.18	grey	0.00195078
ENSG00000171097.14	grey	0.0501486
ENSG00000171100.16	ivory	2.99866e-07
ENSG00000171103.11	grey	1.39612e-06
ENSG00000171105.14	grey	0.000217783
ENSG00000171109.19	grey	0.00182655
ENSG00000171115.4	black	8.60661e-14
ENSG00000171116.7	grey	0.943211
ENSG00000171121.17	grey	5.51375e-13
ENSG00000171126.8	darkgreen	2.78168e-12
ENSG00000171130.19	darkgreen	2.39788e-16
ENSG00000171132.14	lightcyan1	2.20148e-22
ENSG00000171135.15	grey	2.67049e-11
ENSG00000171148.14	darkgreen	3.48783e-14
ENSG00000171150.9	grey	1.05826e-12
ENSG00000171155.8	lightcyan1	3.41895e-14
ENSG00000171159.5	midnightblue	8.21589e-35
ENSG00000171160.18	grey	6.18325e-26
ENSG00000171161.13	grey	0.0501842
ENSG00000171163.16	lightcyan	6.76904e-30
ENSG00000171169.9	grey	0.0291052
ENSG00000171174.15	grey	1.3987e-06
ENSG00000171189.18	grey	1.89015e-10
ENSG00000171202.7	lightcyan1	2.65086e-31
ENSG00000171204.13	grey	1.17505e-22
ENSG00000171206.15	grey	0.000115365
ENSG00000171208.10	lightcyan1	5.23355e-24
ENSG00000171222.11	midnightblue	6.12805e-21
ENSG00000171223.6	grey	0.186061
ENSG00000171224.9	darkgreen	6.48363e-22
ENSG00000171243.8	grey	3.00989e-07
ENSG00000171246.7	grey	0.00162191
ENSG00000171262.11	grey	0.069419
ENSG00000171291.9	grey	6.26887e-08
ENSG00000171295.13	grey	0.140474
ENSG00000171298.13	darkgrey	6.60888e-21
ENSG00000171302.17	grey	0.452869
ENSG00000171303.8	grey	8.19833e-17
ENSG00000171307.19	grey	3.72305e-10
ENSG00000171310.11	floralwhite	9.01025e-17
ENSG00000171311.13	yellow	5.28898e-12
ENSG00000171314.9	lightcyan1	6.09127e-35
ENSG00000171316.13	salmon	5.07943e-40
ENSG00000171357.6	grey	4.23402e-18
ENSG00000171365.17	grey	9.75781e-14
ENSG00000171368.12	grey	1.26508e-05
ENSG00000171385.10	grey	2.79903e-16
ENSG00000171388.12	grey	0.000358936
ENSG00000171408.14	grey	1.01002e-10
ENSG00000171421.13	grey	1.01185e-19
ENSG00000171425.10	grey	0.247451
ENSG00000171435.14	darkorange	2.01186e-29
ENSG00000171443.7	grey	0.0348665
ENSG00000171444.18	floralwhite	7.5748e-27
ENSG00000171448.9	grey	9.94928e-07
ENSG00000171450.6	darkorange	6.56147e-10
ENSG00000171451.15	grey	0.000103414
ENSG00000171453.20	grey	1.28326e-17
ENSG00000171456.21	grey	6.9424e-17
ENSG00000171462.15	grey	1.26721e-07
ENSG00000171466.10	grey	0.0454466
ENSG00000171467.16	grey	4.74817e-08
ENSG00000171469.11	grey	0.000844303
ENSG00000171475.14	darkorange	3.3337e-13
ENSG00000171476.22	salmon	3.01022e-21
ENSG00000171488.15	grey	0.0607402
ENSG00000171490.13	grey	2.05371e-27
ENSG00000171492.14	ivory	3.00465e-37
ENSG00000171497.5	grey	5.58494e-22
ENSG00000171502.15	grey	0.22145
ENSG00000171503.13	grey	2.06724e-15
ENSG00000171509.16	paleturquoise	5.24486e-32
ENSG00000171517.6	floralwhite	2.16814e-15
ENSG00000171530.15	grey	2.23949e-13
ENSG00000171532.5	grey	1.03684e-07
ENSG00000171533.12	lightcyan1	1.96487e-17
ENSG00000171552.14	grey	0.0320044
ENSG00000171566.12	grey	5.01631e-11
ENSG00000171574.18	grey	1.35092e-05
ENSG00000171587.15	lightcyan	4.83129e-13
ENSG00000171603.18	grey	2.8686e-16
ENSG00000171604.12	grey	0.00835073
ENSG00000171606.18	grey	1.40646e-15
ENSG00000171608.17	grey	0.00463326
ENSG00000171612.7	grey	6.85023e-07
ENSG00000171617.15	lightcyan1	1.63433e-25
ENSG00000171621.14	grey	7.47921e-07
ENSG00000171631.16	grey	0.000683308
ENSG00000171634.19	salmon	2.86854e-18
ENSG00000171649.12	grey	6.76962e-10
ENSG00000171659.16	black	9.33503e-31
ENSG00000171680.23	grey	0.107485
ENSG00000171681.13	grey	0.0209377
ENSG00000171700.14	grey	0.748927
ENSG00000171703.17	midnightblue	7.01257e-16
ENSG00000171714.13	darkgreen	1.79331e-14
ENSG00000171720.10	grey	2.52361e-06
ENSG00000171723.16	grey	2.03793e-08
ENSG00000171724.3	paleturquoise	8.00276e-19
ENSG00000171729.14	grey	0.272847
ENSG00000171735.19	lightcyan1	1.08143e-20
ENSG00000171757.17	grey	0.0203218
ENSG00000171759.10	grey	6.61273e-09
ENSG00000171763.20	grey	0.441447
ENSG00000171766.17	ivory	9.0853e-17
ENSG00000171772.17	grey	0.337981
ENSG00000171791.14	floralwhite	3.27935e-23
ENSG00000171792.11	grey	8.17261e-16
ENSG00000171793.17	grey	0.00992007
ENSG00000171798.19	midnightblue	8.0346e-19
ENSG00000171806.12	grey	1.7984e-05
ENSG00000171811.14	lightcyan	8.61161e-12
ENSG00000171812.13	black	1.37969e-27
ENSG00000171813.14	midnightblue	1.09993e-27
ENSG00000171817.17	grey	1.0384e-14
ENSG00000171823.7	midnightblue	5.85365e-20
ENSG00000171824.14	lightcyan	8.63062e-17
ENSG00000171827.11	lightcyan1	1.28785e-15
ENSG00000171840.13	salmon	3.37579e-27
ENSG00000171843.17	grey	9.81968e-10
ENSG00000171853.16	darkgrey	2.26794e-19
ENSG00000171858.18	yellow	1.53948e-34
ENSG00000171860.5	black	2.74675e-37
ENSG00000171861.11	darkgreen	4.09596e-18
ENSG00000171862.12	grey	6.90213e-39
ENSG00000171863.15	yellow	2.34546e-34
ENSG00000171865.10	grey	4.06143e-12
ENSG00000171867.18	grey	9.65713e-33
ENSG00000171873.8	grey	8.27313e-10
ENSG00000171877.21	grey	2.00275e-05
ENSG00000171885.18	floralwhite	2.64816e-28
ENSG00000171889.6	grey	4.50343e-09
ENSG00000171903.17	grey	0.554852
ENSG00000171914.17	darkgreen	1.66356e-19
ENSG00000171928.14	grey	2.30827e-13
ENSG00000171940.14	grey	1.42292e-06
ENSG00000171943.12	grey	0.0876322
ENSG00000171951.5	grey	2.38594e-22
ENSG00000171953.16	grey	0.000351092
ENSG00000171960.12	lightcyan1	2.4163e-14
ENSG00000171962.18	grey	0.00138842
ENSG00000171970.14	grey	0.000461648
ENSG00000171984.15	grey	8.26376e-08
ENSG00000171988.20	grey	9.93114e-08
ENSG00000171992.13	darkgreen	6.912e-35
ENSG00000172005.11	salmon	9.93927e-27
ENSG00000172006.12	grey	5.20837e-17
ENSG00000172007.7	lightcyan1	7.05277e-07
ENSG00000172009.15	midnightblue	5.75258e-32
ENSG00000172014.12	grey	0.0664905
ENSG00000172020.13	lightcyan1	1.71094e-31
ENSG00000172031.7	grey	1.3303e-32
ENSG00000172037.14	grey	0.339922
ENSG00000172046.20	grey	2.2337e-05
ENSG00000172053.18	grey	0.00138028
ENSG00000172057.10	grey	7.80465e-10
ENSG00000172058.16	grey	0.00010074
ENSG00000172059.11	grey	0.696123
ENSG00000172062.17	grey	0.0292498
ENSG00000172071.15	grey	0.708496
ENSG00000172081.14	grey	6.67198e-11
ENSG00000172086.9	ivory	4.36998e-25
ENSG00000172113.10	grey	0.178337
ENSG00000172115.9	lightcyan1	4.7853e-39
ENSG00000172137.19	darkgreen	1.61292e-13
ENSG00000172159.16	grey	0.000202229
ENSG00000172164.15	grey	0.162547
ENSG00000172167.8	grey	8.90079e-15
ENSG00000172171.11	grey	1.25041e-06
ENSG00000172172.8	grey	8.27566e-19
ENSG00000172175.15	lightcyan	1.69102e-09
ENSG00000172201.12	floralwhite	4.47663e-25
ENSG00000172209.6	lightcyan1	3.16862e-32
ENSG00000172216.6	pink	1.11465e-09
ENSG00000172239.14	lightcyan1	5.39523e-43
ENSG00000172243.18	black	6.21627e-21
ENSG00000172244.9	grey	6.59594e-07
ENSG00000172247.4	midnightblue	6.70738e-15
ENSG00000172260.15	lightcyan1	1.10634e-39
ENSG00000172262.12	grey	3.59056e-09
ENSG00000172264.18	grey	5.61651e-30
ENSG00000172269.20	grey	0.163038
ENSG00000172270.22	grey	0.00656599
ENSG00000172273.13	grey	0.878759
ENSG00000172292.15	grey	7.85365e-38
ENSG00000172296.13	grey	0.0841782
ENSG00000172301.11	lightcyan1	1.13298e-34
ENSG00000172315.6	grey	0.0642273
ENSG00000172318.6	grey	2.31499e-19
ENSG00000172331.12	lightcyan1	5.08461e-35
ENSG00000172336.5	grey	1.7501e-24
ENSG00000172339.10	grey	0.0222347
ENSG00000172340.15	floralwhite	2.60213e-17
ENSG00000172345.14	lightcyan1	1.46366e-08
ENSG00000172346.15	grey	9.22583e-05
ENSG00000172348.16	lightcyan1	1.69126e-46
ENSG00000172349.18	black	4.99569e-15
ENSG00000172350.10	darkorange	4.47766e-27
ENSG00000172354.10	midnightblue	2.09987e-20
ENSG00000172366.20	darkgrey	2.15565e-11
ENSG00000172375.14	darkgreen	1.83829e-28
ENSG00000172379.22	darkgreen	3.19364e-25
ENSG00000172380.6	floralwhite	9.78861e-22
ENSG00000172403.11	paleturquoise	2.56995e-15
ENSG00000172409.7	grey	4.65215e-10
ENSG00000172428.11	grey	4.42976e-15
ENSG00000172432.19	grey	3.02891e-09
ENSG00000172456.18	grey	0.554139
ENSG00000172458.5	floralwhite	6.79863e-17
ENSG00000172461.11	grey	3.83182e-05
ENSG00000172465.14	grey	9.19718e-39
ENSG00000172466.16	ivory	1.41991e-43
ENSG00000172469.17	lightcyan1	2.95945e-06
ENSG00000172476.4	grey	0.0879877
ENSG00000172493.23	grey	1.32807e-17
ENSG00000172500.13	grey	1.36232e-25
ENSG00000172508.11	salmon	3.03e-56
ENSG00000172530.21	grey	0.00120355
ENSG00000172531.16	grey	2.28949e-14
ENSG00000172534.14	darkgrey	6.90381e-27
ENSG00000172548.15	salmon	4.51506e-43
ENSG00000172568.5	grey	1.42934e-12
ENSG00000172572.7	grey	0.123155
ENSG00000172575.13	grey	7.57902e-11
ENSG00000172586.8	lightcyan1	1.54151e-24
ENSG00000172590.18	yellow	5.46972e-15
ENSG00000172594.13	grey	7.23011e-13
ENSG00000172602.11	grey	1.0473e-13
ENSG00000172613.8	lightcyan1	1.66178e-11
ENSG00000172638.13	grey	0.0251936
ENSG00000172650.15	grey	3.90942e-17
ENSG00000172661.20	grey	0.194541
ENSG00000172663.9	grey	1.3957e-23
ENSG00000172667.11	lightcyan1	1.66307e-25
ENSG00000172671.20	grey	8.45413e-08
ENSG00000172673.12	paleturquoise	7.36618e-37
ENSG00000172687.14	grey	0.000377672
ENSG00000172716.17	black	1.2125e-07
ENSG00000172725.14	grey	0.000163037
ENSG00000172728.16	floralwhite	3.15715e-25
ENSG00000172731.15	grey	1.32388e-14
ENSG00000172732.12	grey	1.51649e-05
ENSG00000172733.12	grey	0.154407
ENSG00000172748.14	grey	0.390495
ENSG00000172757.13	grey	4.59609e-19
ENSG00000172765.18	grey	0.0163069
ENSG00000172766.19	grey	9.23101e-16
ENSG00000172775.17	grey	2.36386e-17
ENSG00000172780.17	grey	0.369341
ENSG00000172782.13	darkgreen	2.43598e-27
ENSG00000172785.19	grey	0.499763
ENSG00000172794.20	grey	3.60854e-14
ENSG00000172795.17	lightcyan1	5.95703e-26
ENSG00000172803.18	grey	0.0619246
ENSG00000172809.13	yellow	1.57965e-40
ENSG00000172817.4	grey	0.000285274
ENSG00000172819.17	grey	1.49854e-05
ENSG00000172824.16	lightcyan	1.93326e-41
ENSG00000172828.13	grey	0.0341375
ENSG00000172830.13	grey	8.44796e-17
ENSG00000172831.14	midnightblue	8.12113e-06
ENSG00000172840.7	yellow	6.35636e-11
ENSG00000172845.18	grey	0.000708791
ENSG00000172869.15	ivory	5.85725e-11
ENSG00000172878.14	grey	0.000217528
ENSG00000172888.12	salmon	1.34034e-23
ENSG00000172889.16	midnightblue	7.29429e-29
ENSG00000172890.13	lightcyan	9.77232e-24
ENSG00000172893.18	grey	0.00390058
ENSG00000172915.20	lightcyan1	9.19548e-17
ENSG00000172922.11	grey	1.49707e-05
ENSG00000172932.16	midnightblue	3.11254e-19
ENSG00000172936.16	pink	2.35121e-18
ENSG00000172939.9	grey	0.000444463
ENSG00000172943.21	lightcyan	9.36633e-15
ENSG00000172954.14	grey	1.94369e-13
ENSG00000172965.17	grey	0.68391
ENSG00000172977.13	grey	2.09287e-09
ENSG00000172985.11	grey	0.0238945
ENSG00000172986.13	grey	0.000128346
ENSG00000172987.13	grey	0.0376973
ENSG00000172992.13	grey	0.700604
ENSG00000172995.17	grey	7.83767e-15
ENSG00000173011.12	grey	0.00826835
ENSG00000173013.6	grey	1.40445e-09
ENSG00000173020.11	midnightblue	2.83116e-28
ENSG00000173039.20	grey	6.946e-26
ENSG00000173041.12	floralwhite	6.52827e-23
ENSG00000173064.14	darkorange	6.75725e-21
ENSG00000173065.14	darkgrey	4.14849e-11
ENSG00000173068.18	grey	0.00102993
ENSG00000173083.16	grey	2.33737e-10
ENSG00000173085.15	grey	2.1972e-05
ENSG00000173113.7	grey	1.85252e-15
ENSG00000173114.13	grey	2.03119e-27
ENSG00000173120.15	darkgrey	3.77811e-08
ENSG00000173137.12	darkgrey	9.70331e-11
ENSG00000173141.5	grey	4.73528e-22
ENSG00000173145.11	grey	0.359987
ENSG00000173153.17	darkgreen	9.98121e-12
ENSG00000173163.11	grey	1.31225e-12
ENSG00000173166.18	grey	5.77445e-07
ENSG00000173171.15	grey	3.94138e-13
ENSG00000173175.15	grey	1.62582e-07
ENSG00000173193.15	grey	8.23173e-06
ENSG00000173198.6	black	2.21204e-08
ENSG00000173207.13	lightcyan1	1.09644e-07
ENSG00000173208.4	grey	2.04295e-20
ENSG00000173209.23	lightcyan	6.62948e-24
ENSG00000173210.20	grey	0.534701
ENSG00000173212.5	grey	1.14301e-22
ENSG00000173214.7	lightcyan	1.86012e-25
ENSG00000173218.15	grey	0.813192
ENSG00000173221.14	pink	0.00241277
ENSG00000173226.17	grey	5.28964e-12
ENSG00000173227.14	darkgreen	1.29929e-26
ENSG00000173230.17	grey	0.0414871
ENSG00000173258.13	grey	6.38039e-12
ENSG00000173264.15	midnightblue	2.92406e-23
ENSG00000173267.14	darkgreen	4.70759e-34
ENSG00000173269.14	pink	3.51266e-13
ENSG00000173272.16	midnightblue	7.81635e-21
ENSG00000173273.16	grey	0.304664
ENSG00000173275.13	lightcyan	2.47459e-08
ENSG00000173276.14	grey	0.00051952
ENSG00000173281.5	pink	2.51731e-10
ENSG00000173295.9	grey	0.62106
ENSG00000173320.12	grey	2.60574e-05
ENSG00000173327.8	salmon	5.31306e-30
ENSG00000173334.4	grey	0.0840992
ENSG00000173349.6	darkorange	3.22345e-12
ENSG00000173369.18	black	1.09879e-23
ENSG00000173372.18	black	1.40297e-30
ENSG00000173376.14	grey	0.00071774
ENSG00000173391.9	black	3.6333e-15
ENSG00000173402.12	grey	0.000983678
ENSG00000173404.5	grey	0.124473
ENSG00000173406.16	grey	0.0043036
ENSG00000173409.14	grey	1.43287e-18
ENSG00000173418.12	grey	2.51753e-35
ENSG00000173436.15	grey	4.31622e-18
ENSG00000173442.13	grey	0.0614214
ENSG00000173451.7	grey	0.276674
ENSG00000173452.14	darkgreen	2.9377e-16
ENSG00000173456.5	darkgreen	3.98626e-09
ENSG00000173457.11	midnightblue	4.42085e-06
ENSG00000173465.8	darkgreen	2.58729e-13
ENSG00000173473.11	grey	4.1764e-14
ENSG00000173480.11	grey	2.89212e-13
ENSG00000173482.17	grey	3.91362e-25
ENSG00000173486.14	grey	7.97189e-14
ENSG00000173511.10	grey	0.0177254
ENSG00000173517.11	yellow	2.98525e-11
ENSG00000173531.16	lightcyan	3.68154e-18
ENSG00000173540.14	grey	0.0496057
ENSG00000173542.9	grey	2.25976e-06
ENSG00000173545.5	yellow	4.4267e-20
ENSG00000173546.7	grey	6.72094e-13
ENSG00000173548.9	grey	7.57715e-06
ENSG00000173559.15	grey	0.00413669
ENSG00000173575.22	grey	6.6119e-06
ENSG00000173581.8	midnightblue	3.55213e-33
ENSG00000173588.16	grey	0.128297
ENSG00000173598.14	grey	1.55451e-25
ENSG00000173599.15	midnightblue	3.0873e-12
ENSG00000173611.18	lightcyan1	6.92618e-16
ENSG00000173614.14	yellow	3.53446e-12
ENSG00000173621.9	midnightblue	4.77961e-21
ENSG00000173638.19	darkgrey	5.25789e-15
ENSG00000173653.8	grey	1.02779e-07
ENSG00000173660.12	lightcyan1	8.5685e-27
ENSG00000173674.11	lightcyan1	1.59767e-32
ENSG00000173681.17	grey	0.0286918
ENSG00000173692.14	lightcyan1	3.70202e-52
ENSG00000173705.9	lightcyan1	7.11744e-13
ENSG00000173706.14	grey	0.00387961
ENSG00000173715.18	grey	0.0718131
ENSG00000173726.11	lightcyan1	1.65321e-49
ENSG00000173744.18	grey	8.1926e-09
ENSG00000173757.10	grey	0.000112602
ENSG00000173786.17	salmon	1.95531e-45
ENSG00000173801.17	grey	8.22628e-13
ENSG00000173805.16	grey	0.154396
ENSG00000173812.11	grey	0.85322
ENSG00000173818.17	grey	0.010374
ENSG00000173821.20	salmon	2.33089e-27
ENSG00000173825.7	grey	4.07636e-13
ENSG00000173846.13	grey	0.606921
ENSG00000173848.19	grey	0.0500904
ENSG00000173852.16	grey	2.29015e-13
ENSG00000173868.12	darkgreen	2.82903e-15
ENSG00000173875.14	grey	9.04481e-11
ENSG00000173889.16	grey	1.78168e-13
ENSG00000173898.15	midnightblue	9.65224e-24
ENSG00000173905.9	floralwhite	1.36698e-30
ENSG00000173914.12	grey	0.0246711
ENSG00000173915.16	lightcyan1	1.93541e-26
ENSG00000173918.15	grey	0.14247
ENSG00000173926.6	grey	4.54923e-09
ENSG00000173930.9	grey	0.284329
ENSG00000173933.21	grey	0.842292
ENSG00000173947.14	grey	4.83802e-05
ENSG00000173950.16	grey	4.21024e-09
ENSG00000173960.14	darkorange	1.10559e-09
ENSG00000173988.13	salmon	6.41131e-38
ENSG00000173992.9	grey	0.00160153
ENSG00000174007.9	grey	4.00146e-25
ENSG00000174010.10	lightcyan	4.96142e-15
ENSG00000174013.8	lightcyan1	3.55352e-40
ENSG00000174021.12	pink	4.54461e-16
ENSG00000174032.17	grey	0.0117419
ENSG00000174059.17	grey	0.830213
ENSG00000174080.12	grey	2.51796e-13
ENSG00000174099.12	grey	0.00142111
ENSG00000174106.3	grey	9.20614e-28
ENSG00000174109.5	grey	1.35515e-19
ENSG00000174123.11	black	2.53453e-23
ENSG00000174125.8	black	1.05571e-26
ENSG00000174130.13	black	6.1635e-14
ENSG00000174132.9	grey	2.81878e-29
ENSG00000174136.13	lightcyan1	1.19489e-18
ENSG00000174145.8	lightcyan1	3.21647e-15
ENSG00000174151.15	grey	0.00206352
ENSG00000174165.8	grey	0.293251
ENSG00000174173.7	lightcyan1	1.7322e-43
ENSG00000174177.13	midnightblue	9.75553e-21
ENSG00000174197.18	grey	1.68763e-06
ENSG00000174206.13	grey	0.00062715
ENSG00000174227.16	lightcyan	3.34872e-31
ENSG00000174231.17	grey	0.00632602
ENSG00000174233.12	lightcyan	1.92397e-11
ENSG00000174238.16	lightcyan1	8.41647e-24
ENSG00000174243.10	grey	4.69704e-08
ENSG00000174276.7	midnightblue	2.68108e-10
ENSG00000174282.12	darkorange	1.65011e-17
ENSG00000174306.22	grey	0.191869
ENSG00000174307.7	grey	0.00206365
ENSG00000174332.6	darkorange	3.33145e-08
ENSG00000174348.14	grey	0.000139236
ENSG00000174353.17	grey	1.42341e-15
ENSG00000174365.21	grey	0.360967
ENSG00000174370.12	grey	0.000101528
ENSG00000174373.17	ivory	2.13946e-11
ENSG00000174384.9	grey	0.917435
ENSG00000174403.17	grey	8.26664e-06
ENSG00000174405.15	grey	2.21398e-20
ENSG00000174428.19	grey	6.82469e-10
ENSG00000174437.18	grey	6.89564e-05
ENSG00000174442.12	lightcyan1	3.667e-29
ENSG00000174444.15	yellow	2.13001e-28
ENSG00000174446.13	lightcyan1	2.74888e-32
ENSG00000174453.10	grey	3.99717e-15
ENSG00000174456.16	lightcyan1	3.33902e-11
ENSG00000174460.4	grey	1.33422e-25
ENSG00000174469.23	lightcyan1	5.48346e-17
ENSG00000174473.16	darkgreen	2.23105e-15
ENSG00000174482.10	darkgreen	1.70631e-26
ENSG00000174483.20	grey	0.00628997
ENSG00000174485.16	grey	1.06872e-08
ENSG00000174498.14	grey	0.019365
ENSG00000174501.15	lightcyan	1.64967e-42
ENSG00000174514.13	lightcyan1	5.92657e-17
ENSG00000174516.15	darkgreen	2.94039e-30
ENSG00000174521.8	darkgreen	5.17705e-14
ENSG00000174529.7	grey	1.09744e-07
ENSG00000174547.13	grey	7.42409e-20
ENSG00000174574.16	grey	1.9193e-15
ENSG00000174579.4	grey	0.0311071
ENSG00000174586.11	grey	0.0853653
ENSG00000174599.5	lightcyan1	1.16685e-06
ENSG00000174600.14	black	4.47322e-14
ENSG00000174606.14	grey	0.00703198
ENSG00000174607.11	salmon	8.85136e-32
ENSG00000174611.12	grey	0.241458
ENSG00000174628.17	grey	0.0119244
ENSG00000174640.15	grey	0.577847
ENSG00000174652.20	grey	3.35633e-06
ENSG00000174669.12	lightcyan1	5.10486e-12
ENSG00000174672.16	midnightblue	6.33241e-23
ENSG00000174684.7	lightcyan1	1.98367e-38
ENSG00000174695.10	lightcyan1	2.35432e-33
ENSG00000174705.13	grey	9.80214e-15
ENSG00000174718.12	grey	6.50039e-09
ENSG00000174720.18	grey	0.0408851
ENSG00000174721.10	grey	0.55059
ENSG00000174738.13	grey	5.65113e-13
ENSG00000174740.8	darkorange	1.5054e-10
ENSG00000174744.14	grey	0.735499
ENSG00000174748.22	grey	6.95415e-23
ENSG00000174749.6	salmon	1.67597e-26
ENSG00000174775.18	grey	2.2519e-17
ENSG00000174776.12	grey	0.34635
ENSG00000174780.17	lightcyan1	4.23996e-34
ENSG00000174791.11	grey	4.40433e-05
ENSG00000174796.12	darkgreen	2.45119e-16
ENSG00000174799.11	grey	0.00705325
ENSG00000174804.4	grey	0.229127
ENSG00000174808.12	grey	2.18937e-08
ENSG00000174839.13	grey	0.000526596
ENSG00000174840.9	grey	0.215086
ENSG00000174842.17	grey	1.14219e-27
ENSG00000174851.16	grey	0.314697
ENSG00000174871.11	darkgreen	6.77404e-22
ENSG00000174886.14	grey	7.77785e-14
ENSG00000174891.14	grey	1.12565e-22
ENSG00000174903.16	darkgreen	5.8254e-12
ENSG00000174915.12	grey	3.52804e-17
ENSG00000174917.9	grey	1.28076e-20
ENSG00000174928.16	grey	1.79383e-28
ENSG00000174938.15	darkgreen	1.10124e-17
ENSG00000174939.11	midnightblue	4.46712e-08
ENSG00000174943.11	grey	3.31297e-09
ENSG00000174944.9	grey	0.100581
ENSG00000174945.14	grey	7.88716e-09
ENSG00000174948.6	grey	7.41565e-10
ENSG00000174951.12	grey	1.04552e-11
ENSG00000174953.14	grey	6.99079e-12
ENSG00000174963.18	grey	0.000442896
ENSG00000174989.13	grey	3.92622e-09
ENSG00000174996.12	darkorange	9.23142e-25
ENSG00000175029.17	grey	0.429783
ENSG00000175040.6	grey	3.42204e-10
ENSG00000175048.17	grey	0.0100223
ENSG00000175054.16	grey	0.0834896
ENSG00000175061.19	yellow	6.11278e-24
ENSG00000175066.16	grey	1.91572e-10
ENSG00000175073.8	grey	2.57025e-24
ENSG00000175077.6	grey	2.25749e-22
ENSG00000175087.10	lightcyan1	2.51847e-33
ENSG00000175104.15	grey	0.000150145
ENSG00000175105.8	grey	6.86867e-08
ENSG00000175106.17	lightcyan	2.88342e-25
ENSG00000175110.14	grey	0.000252051
ENSG00000175115.13	darkorange	8.60817e-20
ENSG00000175130.7	salmon	3.53477e-41
ENSG00000175137.11	grey	9.78884e-08
ENSG00000175147.13	grey	5.003e-05
ENSG00000175155.11	ivory	4.28193e-15
ENSG00000175161.14	grey	7.2939e-22
ENSG00000175166.17	lightcyan1	3.45974e-31
ENSG00000175170.16	grey	0.00837552
ENSG00000175175.6	lightcyan1	4.28443e-31
ENSG00000175182.15	darkgreen	7.10955e-36
ENSG00000175183.10	grey	2.50759e-08
ENSG00000175193.14	grey	3.95338e-18
ENSG00000175197.13	grey	0.604069
ENSG00000175198.17	yellow	2.00183e-12
ENSG00000175203.17	lightcyan1	1.01675e-22
ENSG00000175213.3	grey	0.0531533
ENSG00000175215.11	grey	5.22177e-12
ENSG00000175216.15	grey	3.86628e-16
ENSG00000175220.12	salmon	2.41386e-24
ENSG00000175221.16	darkgrey	9.73188e-16
ENSG00000175224.17	grey	0.924651
ENSG00000175229.7	grey	4.64685e-10
ENSG00000175264.8	darkorange	2.45999e-14
ENSG00000175265.18	lightcyan	1.33314e-36
ENSG00000175267.15	lightcyan	3.781e-22
ENSG00000175274.19	grey	0.0140075
ENSG00000175279.22	grey	3.9466e-22
ENSG00000175283.8	grey	3.34958e-11
ENSG00000175287.19	grey	0.106538
ENSG00000175305.18	salmon	5.15541e-40
ENSG00000175309.15	lightcyan	3.67415e-29
ENSG00000175318.12	grey	0.481737
ENSG00000175322.12	grey	0.0018343
ENSG00000175324.10	grey	8.96163e-15
ENSG00000175334.8	yellow	1.77026e-15
ENSG00000175344.19	darkgreen	2.47696e-11
ENSG00000175348.11	lightcyan1	3.74816e-17
ENSG00000175352.12	lightcyan1	1.38046e-37
ENSG00000175354.20	grey	0.000146988
ENSG00000175356.14	grey	0.134458
ENSG00000175376.9	grey	0.00026305
ENSG00000175387.16	grey	0.81382
ENSG00000175390.15	darkgrey	3.07845e-10
ENSG00000175395.16	grey	5.19779e-41
ENSG00000175414.7	darkorange	3.9137e-12
ENSG00000175416.16	darkgreen	6.28809e-33
ENSG00000175426.11	grey	1.87207e-21
ENSG00000175445.17	grey	0.000931945
ENSG00000175449.14	grey	0.0153061
ENSG00000175455.16	lightcyan	1.37358e-26
ENSG00000175467.15	grey	0.274509
ENSG00000175470.20	grey	6.06428e-15
ENSG00000175471.20	grey	4.34807e-11
ENSG00000175482.9	grey	0.766675
ENSG00000175497.17	lightcyan1	2.00771e-41
ENSG00000175536.7	grey	0.189769
ENSG00000175538.11	black	1.27803e-08
ENSG00000175548.9	grey	0.111748
ENSG00000175550.8	grey	1.08907e-19
ENSG00000175556.17	grey	0.0115701
ENSG00000175567.11	black	3.82479e-12
ENSG00000175573.7	darkgreen	2.96663e-23
ENSG00000175575.13	grey	0.00342786
ENSG00000175581.14	grey	0.000931789
ENSG00000175582.20	lightcyan1	2.1078e-52
ENSG00000175591.12	grey	6.5222e-06
ENSG00000175595.16	grey	4.73956e-07
ENSG00000175600.16	grey	0.270004
ENSG00000175602.4	midnightblue	1.38482e-31
ENSG00000175606.11	lightcyan1	1.05553e-35
ENSG00000175611.13	grey	1.71596e-05
ENSG00000175634.15	grey	7.37703e-18
ENSG00000175643.10	grey	0.000207839
ENSG00000175662.18	darkgrey	1.15874e-22
ENSG00000175691.9	grey	0.0744251
ENSG00000175701.11	grey	5.47881e-09
ENSG00000175711.9	lightcyan	1.34302e-10
ENSG00000175727.14	darkgrey	4.33576e-22
ENSG00000175745.14	grey	8.14116e-12
ENSG00000175756.14	grey	6.16104e-12
ENSG00000175764.17	grey	3.1141e-13
ENSG00000175766.13	grey	3.09039e-13
ENSG00000175768.13	lightcyan1	6.56624e-26
ENSG00000175772.11	grey	1.5403e-09
ENSG00000175782.11	lightcyan	2.32163e-16
ENSG00000175785.13	salmon	6.13839e-37
ENSG00000175787.17	grey	0.0451221
ENSG00000175792.12	grey	9.36466e-09
ENSG00000175806.15	grey	0.0011669
ENSG00000175826.12	darkgrey	1.46326e-06
ENSG00000175854.15	grey	0.474505
ENSG00000175866.16	darkorange	3.76497e-20
ENSG00000175874.10	lightcyan1	1.09567e-33
ENSG00000175893.12	lightcyan1	3.58893e-14
ENSG00000175895.4	grey	0.0275761
ENSG00000175899.15	grey	0.144946
ENSG00000175906.5	grey	2.40141e-10
ENSG00000175928.6	grey	0.00780278
ENSG00000175931.13	darkgreen	2.30779e-23
ENSG00000175938.7	grey	0.760045
ENSG00000175970.11	grey	1.6691e-12
ENSG00000175984.15	grey	0.855596
ENSG00000175985.10	grey	3.39234e-05
ENSG00000176014.13	pink	1.0249e-31
ENSG00000176018.13	grey	0.0019633
ENSG00000176022.7	grey	1.39729e-08
ENSG00000176024.18	grey	0.056026
ENSG00000176046.9	grey	0.000184744
ENSG00000176049.16	grey	6.98145e-08
ENSG00000176055.10	grey	1.42868e-13
ENSG00000176058.13	salmon	3.98668e-36
ENSG00000176087.16	grey	0.169832
ENSG00000176095.12	darkgreen	8.26283e-26
ENSG00000176101.12	yellow	2.15757e-13
ENSG00000176102.13	grey	4.25675e-13
ENSG00000176105.14	ivory	1.84238e-17
ENSG00000176108.9	darkgrey	1.54968e-08
ENSG00000176124.15	grey	5.44967e-06
ENSG00000176142.13	grey	9.48668e-22
ENSG00000176148.16	grey	9.89395e-05
ENSG00000176155.21	lightcyan	9.58468e-33
ENSG00000176165.12	lightcyan1	4.71932e-12
ENSG00000176171.12	grey	2.19903e-27
ENSG00000176182.6	grey	6.05515e-07
ENSG00000176194.18	grey	1.96692e-06
ENSG00000176204.14	darkgreen	1.01931e-17
ENSG00000176208.9	grey	6.13506e-12
ENSG00000176209.12	grey	1.67929e-30
ENSG00000176222.9	grey	0.00284421
ENSG00000176225.15	salmon	5.96224e-29
ENSG00000176244.7	floralwhite	1.50901e-34
ENSG00000176248.9	darkgrey	1.88901e-24
ENSG00000176261.16	lightcyan1	7.5994e-08
ENSG00000176273.15	grey	5.50293e-13
ENSG00000176293.20	grey	6.11245e-12
ENSG00000176340.4	grey	5.47465e-18
ENSG00000176371.14	grey	0.48824
ENSG00000176381.6	salmon	5.08776e-33
ENSG00000176383.9	darkorange	6.02779e-21
ENSG00000176386.9	grey	2.68712e-11
ENSG00000176390.12	grey	2.56552e-10
ENSG00000176393.11	grey	0.724291
ENSG00000176396.11	lightcyan1	9.77074e-38
ENSG00000176401.6	grey	1.70269e-13
ENSG00000176406.24	grey	3.01101e-14
ENSG00000176407.18	grey	8.21676e-40
ENSG00000176410.8	darkred	2.79218e-07
ENSG00000176422.14	grey	4.42171e-14
ENSG00000176428.6	darkgreen	1.00566e-17
ENSG00000176435.7	grey	0.0789731
ENSG00000176438.13	salmon	2.10528e-42
ENSG00000176444.19	lightcyan	3.12695e-19
ENSG00000176454.15	grey	0.00028694
ENSG00000176463.14	salmon	1.02176e-53
ENSG00000176473.14	grey	3.06617e-05
ENSG00000176476.9	grey	0.391347
ENSG00000176485.13	salmon	2.18497e-42
ENSG00000176490.5	darkgreen	9.36602e-46
ENSG00000176531.11	grey	2.06837e-05
ENSG00000176533.13	grey	3.02992e-07
ENSG00000176542.10	grey	0.020311
ENSG00000176593.8	lightcyan	5.73777e-20
ENSG00000176595.4	grey	1.42822e-19
ENSG00000176597.12	black	7.89048e-25
ENSG00000176619.13	midnightblue	4.70053e-18
ENSG00000176623.12	grey	0.22815
ENSG00000176624.12	grey	0.0265637
ENSG00000176641.11	grey	0.176477
ENSG00000176658.17	salmon	1.70525e-68
ENSG00000176681.14	grey	0.072634
ENSG00000176697.20	grey	8.76449e-10
ENSG00000176700.21	lightcyan	3.59844e-37
ENSG00000176714.10	ivory	1.22499e-10
ENSG00000176715.17	grey	5.36998e-13
ENSG00000176720.6	salmon	8.63227e-42
ENSG00000176723.10	grey	0.512095
ENSG00000176728.10	grey	0.000792967
ENSG00000176731.12	lightcyan1	2.9659e-14
ENSG00000176749.9	grey	1.62536e-23
ENSG00000176769.9	darkgreen	3.31519e-20
ENSG00000176771.18	salmon	2.333e-32
ENSG00000176783.15	grey	2.84422e-08
ENSG00000176788.9	grey	1.65002e-29
ENSG00000176809.11	grey	1.30766e-08
ENSG00000176834.14	grey	0.000277538
ENSG00000176840.13	grey	6.29999e-07
ENSG00000176845.13	grey	0.363659
ENSG00000176853.16	grey	1.04306e-16
ENSG00000176871.9	lightcyan1	1.69817e-25
ENSG00000176884.16	darkorange	2.49685e-33
ENSG00000176887.7	grey	0.0687242
ENSG00000176890.16	salmon	8.98812e-33
ENSG00000176894.10	grey	2.75529e-07
ENSG00000176896.9	grey	0.966036
ENSG00000176903.5	lightcyan1	6.02559e-31
ENSG00000176907.5	grey	1.12471e-05
ENSG00000176909.12	grey	0.000169163
ENSG00000176915.15	grey	0.985437
ENSG00000176927.16	grey	0.293661
ENSG00000176928.7	grey	2.41259e-05
ENSG00000176945.18	grey	2.77632e-12
ENSG00000176946.13	grey	8.27529e-05
ENSG00000176953.13	grey	0.0859997
ENSG00000176956.13	grey	0.00182529
ENSG00000176971.4	floralwhite	2.37701e-19
ENSG00000176973.8	midnightblue	2.20357e-29
ENSG00000176974.21	grey	3.15724e-09
ENSG00000176978.14	darkgrey	3.43986e-12
ENSG00000176986.16	grey	0.00888506
ENSG00000176994.11	grey	3.04931e-08
ENSG00000177000.13	darkgrey	2.36101e-22
ENSG00000177030.19	grey	4.95374e-05
ENSG00000177034.17	lightcyan1	1.55148e-27
ENSG00000177042.16	grey	0.0359205
ENSG00000177051.6	grey	0.000385598
ENSG00000177054.14	grey	4.96358e-22
ENSG00000177058.12	grey	0.00991528
ENSG00000177076.6	grey	0.946488
ENSG00000177082.13	grey	0.0183158
ENSG00000177084.18	grey	2.49622e-08
ENSG00000177098.9	grey	5.35705e-16
ENSG00000177103.15	salmon	4.31855e-24
ENSG00000177105.10	salmon	3.64893e-33
ENSG00000177106.17	grey	0.0601122
ENSG00000177108.5	grey	3.34217e-13
ENSG00000177119.17	pink	3.77856e-22
ENSG00000177125.6	grey	0.0455047
ENSG00000177133.13	grey	0.0939602
ENSG00000177144.8	grey	0.0540246
ENSG00000177150.13	grey	9.26201e-18
ENSG00000177156.11	grey	0.192405
ENSG00000177169.10	darkorange	1.16265e-21
ENSG00000177181.15	lightcyan1	8.2893e-20
ENSG00000177182.11	grey	2.08493e-39
ENSG00000177189.14	lightcyan1	4.76081e-27
ENSG00000177192.14	grey	6.38648e-14
ENSG00000177200.18	grey	0.216111
ENSG00000177225.17	grey	0.137937
ENSG00000177234.7	grey	6.49255e-09
ENSG00000177238.14	grey	1.84417e-05
ENSG00000177239.16	darkgrey	4.70486e-09
ENSG00000177272.9	grey	1.10343e-16
ENSG00000177283.8	grey	0.0017121
ENSG00000177301.16	grey	1.19647e-11
ENSG00000177302.15	grey	1.95994e-07
ENSG00000177303.10	grey	1.22325e-13
ENSG00000177311.12	grey	7.23553e-09
ENSG00000177335.12	grey	1.00942e-07
ENSG00000177337.9	grey	9.26408e-06
ENSG00000177352.10	grey	0.167778
ENSG00000177370.5	grey	1.96496e-20
ENSG00000177374.13	grey	0.00211318
ENSG00000177380.14	midnightblue	1.89618e-25
ENSG00000177383.5	grey	4.85152e-30
ENSG00000177406.5	grey	0.12161
ENSG00000177409.12	grey	0.00847954
ENSG00000177410.13	yellow	4.02482e-19
ENSG00000177425.11	grey	0.258435
ENSG00000177426.22	pink	4.44691e-16
ENSG00000177427.13	midnightblue	3.51077e-22
ENSG00000177432.8	lightcyan1	4.52489e-43
ENSG00000177453.7	grey	8.50087e-08
ENSG00000177463.16	grey	8.4752e-11
ENSG00000177465.5	grey	2.30161e-11
ENSG00000177469.13	grey	7.61298e-05
ENSG00000177479.20	grey	0.11452
ENSG00000177485.7	grey	4.96578e-18
ENSG00000177511.6	grey	3.03127e-17
ENSG00000177519.4	paleturquoise	3.90895e-19
ENSG00000177542.11	darkgreen	1.63162e-16
ENSG00000177548.13	darkgrey	6.96512e-15
ENSG00000177556.12	yellow	5.12287e-34
ENSG00000177565.18	grey	5.2045e-23
ENSG00000177570.15	grey	2.63692e-10
ENSG00000177575.13	pink	3.39471e-14
ENSG00000177576.12	darkgrey	5.45701e-15
ENSG00000177595.19	lightcyan	2.48857e-20
ENSG00000177599.13	grey	0.784213
ENSG00000177600.9	yellow	8.11134e-22
ENSG00000177606.8	grey	0.814659
ENSG00000177613.9	lightcyan1	2.12513e-10
ENSG00000177614.11	grey	2.62674e-14
ENSG00000177628.16	grey	1.44786e-13
ENSG00000177640.16	grey	0.024678
ENSG00000177646.20	grey	2.83677e-07
ENSG00000177663.15	grey	6.34729e-06
ENSG00000177666.17	grey	4.89684e-11
ENSG00000177674.16	grey	7.61949e-10
ENSG00000177675.9	grey	1.33297e-08
ENSG00000177679.16	lightcyan	1.51763e-12
ENSG00000177683.14	lightcyan1	9.86682e-16
ENSG00000177692.12	grey	2.26275e-12
ENSG00000177694.16	grey	1.72583e-05
ENSG00000177697.19	grey	0.691558
ENSG00000177700.6	yellow	2.87698e-23
ENSG00000177706.9	darkgrey	3.06648e-11
ENSG00000177707.11	darkgreen	1.17937e-10
ENSG00000177728.17	grey	1.49233e-05
ENSG00000177731.16	grey	0.000518563
ENSG00000177732.9	grey	2.66574e-13
ENSG00000177733.7	grey	1.34735e-20
ENSG00000177788.7	grey	3.70973e-05
ENSG00000177807.10	ivory	2.27007e-13
ENSG00000177830.18	grey	5.06196e-10
ENSG00000177839.7	grey	0.45285
ENSG00000177842.12	grey	0.0164284
ENSG00000177853.15	darkgreen	5.21575e-23
ENSG00000177854.8	grey	0.0668484
ENSG00000177868.12	grey	5.47584e-11
ENSG00000177873.14	grey	2.14712e-06
ENSG00000177875.5	grey	7.68786e-17
ENSG00000177879.17	lightcyan1	8.09627e-40
ENSG00000177885.15	darkgreen	7.82278e-20
ENSG00000177888.8	grey	3.0774e-08
ENSG00000177889.10	lightcyan1	9.21857e-52
ENSG00000177917.12	darkgreen	2.00255e-20
ENSG00000177932.7	ivory	3.07789e-15
ENSG00000177943.14	lightcyan	7.33922e-16
ENSG00000177946.7	grey	1.79678e-06
ENSG00000177951.18	grey	6.01643e-12
ENSG00000177954.14	yellow	3.14316e-32
ENSG00000177963.15	darkgreen	9.44031e-15
ENSG00000177971.9	grey	1.68422e-26
ENSG00000177981.11	grey	3.04396e-27
ENSG00000177990.12	lightcyan	7.01691e-19
ENSG00000178015.5	grey	0.000182967
ENSG00000178026.13	grey	0.505858
ENSG00000178028.14	darkgrey	6.39597e-12
ENSG00000178031.18	grey	0.034883
ENSG00000178033.6	grey	0.168693
ENSG00000178035.13	yellow	2.77365e-13
ENSG00000178038.17	lightcyan	4.05837e-12
ENSG00000178053.20	grey	1.60411e-21
ENSG00000178057.15	yellow	7.29798e-10
ENSG00000178074.6	grey	2.07238e-23
ENSG00000178075.20	floralwhite	2.65055e-33
ENSG00000178096.9	grey	6.05557e-07
ENSG00000178104.20	darkred	3.84423e-10
ENSG00000178105.12	grey	5.89863e-17
ENSG00000178115.12	grey	0.0126319
ENSG00000178127.13	lightcyan1	4.28556e-33
ENSG00000178149.17	darkgreen	4.05841e-13
ENSG00000178162.8	grey	0.231863
ENSG00000178163.8	grey	2.05562e-16
ENSG00000178171.11	darkgreen	8.44155e-42
ENSG00000178175.12	grey	0.678934
ENSG00000178177.17	grey	0.000661301
ENSG00000178184.16	grey	0.440708
ENSG00000178187.8	grey	0.0383068
ENSG00000178188.15	darkgrey	2.65531e-30
ENSG00000178201.5	grey	0.000167535
ENSG00000178202.13	grey	0.176493
ENSG00000178209.17	darkgrey	1.01953e-35
ENSG00000178222.13	grey	0.0842121
ENSG00000178229.8	yellow	5.5473e-10
ENSG00000178233.18	darkgreen	1.43842e-34
ENSG00000178234.13	grey	1.08397e-49
ENSG00000178235.8	grey	0.176684
ENSG00000178252.19	grey	0.0534851
ENSG00000178295.15	grey	0.32456
ENSG00000178301.4	grey	3.92731e-16
ENSG00000178307.10	grey	4.11267e-10
ENSG00000178338.11	grey	6.99158e-10
ENSG00000178381.12	grey	1.88009e-15
ENSG00000178385.15	grey	0.150953
ENSG00000178386.13	grey	3.15181e-25
ENSG00000178394.5	grey	2.42121e-07
ENSG00000178397.13	grey	8.81148e-31
ENSG00000178401.16	grey	0.0388116
ENSG00000178404.10	lightcyan	2.23998e-25
ENSG00000178409.14	grey	0.0025336
ENSG00000178425.14	ivory	1.73227e-27
ENSG00000178440.8	grey	0.0210731
ENSG00000178445.10	grey	0.00860731
ENSG00000178449.9	lightcyan1	1.06437e-18
ENSG00000178467.18	midnightblue	4.22172e-21
ENSG00000178498.16	darkgreen	2.09224e-21
ENSG00000178502.6	lightcyan1	5.69743e-39
ENSG00000178531.6	midnightblue	2.65785e-18
ENSG00000178537.10	floralwhite	1.37858e-18
ENSG00000178538.10	grey	4.81802e-10
ENSG00000178567.8	grey	4.19704e-14
ENSG00000178568.15	grey	6.25185e-15
ENSG00000178573.7	grey	4.50534e-09
ENSG00000178585.15	grey	8.73806e-09
ENSG00000178605.13	darkgrey	9.97451e-12
ENSG00000178607.17	grey	3.17837e-13
ENSG00000178623.13	grey	4.95766e-12
ENSG00000178631.7	grey	0.0272937
ENSG00000178662.16	lightcyan1	1.85566e-26
ENSG00000178665.16	grey	0.00568324
ENSG00000178685.14	grey	5.61418e-08
ENSG00000178691.11	lightcyan1	6.68697e-20
ENSG00000178694.10	lightcyan1	9.85449e-11
ENSG00000178695.6	black	6.96389e-16
ENSG00000178700.9	grey	0.584799
ENSG00000178718.7	grey	9.03958e-14
ENSG00000178719.17	midnightblue	1.71948e-14
ENSG00000178722.14	salmon	7.26229e-32
ENSG00000178726.7	pink	1.67301e-13
ENSG00000178741.12	lightcyan1	6.17058e-27
ENSG00000178752.16	grey	3.89855e-12
ENSG00000178761.15	grey	7.19071e-12
ENSG00000178764.8	grey	2.87727e-16
ENSG00000178773.15	darkgreen	4.77554e-16
ENSG00000178796.13	grey	9.58956e-20
ENSG00000178802.18	grey	8.63672e-14
ENSG00000178809.12	grey	1.10122e-14
ENSG00000178814.17	grey	2.94525e-09
ENSG00000178852.16	grey	0.270469
ENSG00000178860.9	grey	6.69426e-07
ENSG00000178878.13	pink	1.04338e-08
ENSG00000178882.15	grey	0.000448017
ENSG00000178896.9	midnightblue	5.07166e-18
ENSG00000178904.19	floralwhite	1.30398e-20
ENSG00000178913.9	grey	3.76718e-18
ENSG00000178917.17	grey	1.92213e-11
ENSG00000178921.14	grey	0.767333
ENSG00000178922.18	grey	6.69178e-11
ENSG00000178927.18	grey	9.76775e-21
ENSG00000178935.5	grey	5.49501e-13
ENSG00000178947.9	darkgreen	6.02114e-41
ENSG00000178950.18	darkgrey	3.84887e-35
ENSG00000178951.9	darkorange	1.01482e-18
ENSG00000178952.11	grey	4.68896e-14
ENSG00000178965.14	lightcyan1	1.48213e-15
ENSG00000178966.17	grey	0.74406
ENSG00000178971.16	grey	1.2923e-10
ENSG00000178974.11	grey	2.14136e-37
ENSG00000178980.16	grey	1.24574e-11
ENSG00000178982.10	grey	2.48928e-22
ENSG00000178988.11	grey	1.19926e-24
ENSG00000178996.14	grey	3.34044e-07
ENSG00000179010.16	lightcyan1	3.84586e-23
ENSG00000179021.10	grey	0.112499
ENSG00000179029.15	grey	1.43041e-08
ENSG00000179041.4	grey	5.57536e-05
ENSG00000179051.14	grey	1.04928e-08
ENSG00000179071.5	grey	0.143021
ENSG00000179083.7	grey	3.45905e-26
ENSG00000179085.8	yellow	2.0297e-13
ENSG00000179091.5	grey	1.08063e-22
ENSG00000179094.16	grey	3.46869e-05
ENSG00000179097.7	grey	2.53306e-05
ENSG00000179104.9	salmon	6.97127e-60
ENSG00000179115.11	darkgreen	1.62593e-25
ENSG00000179119.15	grey	1.9968e-06
ENSG00000179134.16	grey	1.282e-20
ENSG00000179144.5	black	1.72515e-08
ENSG00000179151.13	grey	1.04911e-10
ENSG00000179152.20	grey	2.09501e-05
ENSG00000179163.12	grey	8.94688e-24
ENSG00000179178.11	salmon	8.19182e-26
ENSG00000179195.16	grey	0.00450917
ENSG00000179218.15	lightcyan1	3.92055e-08
ENSG00000179222.18	grey	2.26247e-26
ENSG00000179240.13	lightcyan	4.72449e-06
ENSG00000179241.13	grey	0.000117346
ENSG00000179242.16	midnightblue	1.12673e-12
ENSG00000179262.10	darkgreen	1.04051e-16
ENSG00000179271.3	grey	4.48358e-14
ENSG00000179277.9	grey	0.714659
ENSG00000179292.5	grey	0.146423
ENSG00000179295.19	lightcyan1	2.17368e-06
ENSG00000179304.18	grey	0.547685
ENSG00000179314.16	grey	0.0243409
ENSG00000179331.3	grey	3.4369e-07
ENSG00000179335.20	lightcyan	1.21478e-18
ENSG00000179344.17	grey	0.68894
ENSG00000179348.13	black	2.52166e-09
ENSG00000179361.18	grey	1.32468e-14
ENSG00000179364.15	grey	1.59753e-19
ENSG00000179387.10	grey	1.72225e-10
ENSG00000179388.9	grey	0.0034178
ENSG00000179397.18	grey	0.0668744
ENSG00000179399.15	floralwhite	3.46253e-33
ENSG00000179403.12	grey	1.98175e-09
ENSG00000179406.9	lightcyan	3.28893e-19
ENSG00000179409.11	grey	0.156087
ENSG00000179431.7	grey	2.06769e-20
ENSG00000179454.14	grey	7.88767e-15
ENSG00000179455.10	salmon	2.85507e-41
ENSG00000179456.11	darkgreen	5.65611e-21
ENSG00000179476.8	grey	0.750232
ENSG00000179520.11	grey	2.30132e-12
ENSG00000179523.6	grey	0.0125673
ENSG00000179526.17	darkgrey	1.37941e-07
ENSG00000179532.13	lightcyan	3.18585e-28
ENSG00000179542.16	lightcyan1	1.15444e-20
ENSG00000179562.3	grey	0.490307
ENSG00000179583.21	black	6.93301e-11
ENSG00000179588.9	darkgrey	6.69486e-09
ENSG00000179598.6	grey	0.186989
ENSG00000179603.18	grey	4.51841e-19
ENSG00000179604.10	floralwhite	1.67651e-13
ENSG00000179630.11	grey	2.96888e-06
ENSG00000179632.10	midnightblue	1.1227e-11
ENSG00000179673.5	grey	3.47407e-08
ENSG00000179698.14	grey	3.72317e-07
ENSG00000179715.13	grey	0.11237
ENSG00000179743.4	grey	0.0925451
ENSG00000179761.12	floralwhite	5.12921e-15
ENSG00000179774.9	grey	8.73612e-16
ENSG00000179776.19	pink	1.84261e-20
ENSG00000179796.12	floralwhite	3.66555e-14
ENSG00000179818.16	lightcyan	9.24444e-35
ENSG00000179820.16	grey	0.0254652
ENSG00000179832.18	darkgrey	2.42087e-26
ENSG00000179833.4	grey	3.14044e-06
ENSG00000179841.8	darkgreen	1.6582e-26
ENSG00000179859.10	grey	0.013577
ENSG00000179862.7	grey	2.82142e-06
ENSG00000179886.6	darkgrey	3.28303e-10
ENSG00000179889.20	grey	4.7656e-17
ENSG00000179899.8	grey	1.00293e-05
ENSG00000179909.16	grey	0.872511
ENSG00000179912.21	darkorange	8.68489e-16
ENSG00000179915.25	lightcyan1	4.44393e-24
ENSG00000179918.19	grey	5.72453e-18
ENSG00000179922.6	grey	0.72916
ENSG00000179933.6	grey	2.60316e-19
ENSG00000179935.10	grey	1.25102e-11
ENSG00000179941.9	lightcyan1	1.54725e-13
ENSG00000179943.8	grey	0.252391
ENSG00000179950.14	yellow	2.75113e-12
ENSG00000179954.16	grey	0.00351455
ENSG00000179958.10	grey	1.1355e-26
ENSG00000179965.12	midnightblue	4.80641e-08
ENSG00000179978.11	grey	3.2472e-07
ENSG00000179981.11	grey	0.514951
ENSG00000179988.15	darkred	7.00462e-08
ENSG00000180008.9	grey	0.00855377
ENSG00000180011.7	lightcyan1	1.67455e-17
ENSG00000180035.13	darkgreen	1.52373e-22
ENSG00000180044.6	grey	2.02234e-31
ENSG00000180071.20	salmon	4.25206e-16
ENSG00000180098.9	grey	7.47475e-09
ENSG00000180104.16	midnightblue	9.66283e-13
ENSG00000180113.16	grey	1.07167e-17
ENSG00000180139.11	lightcyan	2.96393e-12
ENSG00000180155.20	darkgreen	3.70356e-22
ENSG00000180182.11	grey	2.29659e-12
ENSG00000180185.12	grey	1.26132e-24
ENSG00000180190.13	grey	0.00794624
ENSG00000180198.17	grey	0.182964
ENSG00000180228.14	lightcyan1	4.23121e-09
ENSG00000180229.12	grey	0.00367015
ENSG00000180233.11	grey	3.38579e-06
ENSG00000180245.7	lightcyan	7.5154e-21
ENSG00000180257.14	grey	0.274525
ENSG00000180263.14	grey	0.000288626
ENSG00000180287.17	grey	2.56842e-05
ENSG00000180304.14	grey	8.4903e-08
ENSG00000180329.14	lightcyan1	1.0231e-33
ENSG00000180332.7	grey	0.0696293
ENSG00000180346.5	grey	0.00129875
ENSG00000180353.11	black	1.22724e-23
ENSG00000180354.16	grey	4.63107e-07
ENSG00000180357.10	grey	2.00027e-10
ENSG00000180370.10	grey	4.97746e-08
ENSG00000180376.17	grey	5.31223e-25
ENSG00000180385.9	grey	1.46412e-08
ENSG00000180398.13	grey	2.13801e-21
ENSG00000180423.4	grey	0.0147625
ENSG00000180425.11	darkorange	2.20044e-15
ENSG00000180440.4	grey	9.09722e-25
ENSG00000180447.7	grey	0.743072
ENSG00000180448.11	black	2.02774e-11
ENSG00000180479.14	grey	3.27155e-08
ENSG00000180481.11	grey	0.077761
ENSG00000180488.16	lightcyan1	5.89673e-22
ENSG00000180530.11	grey	8.29187e-26
ENSG00000180535.4	grey	0.177713
ENSG00000180537.13	floralwhite	1.2608e-21
ENSG00000180543.5	grey	6.97121e-24
ENSG00000180573.10	grey	0.408847
ENSG00000180592.17	grey	1.6821e-10
ENSG00000180596.8	yellow	3.20911e-18
ENSG00000180611.7	grey	2.80556e-44
ENSG00000180616.9	grey	2.21364e-08
ENSG00000180626.10	grey	3.06007e-11
ENSG00000180628.15	darkgrey	7.18133e-18
ENSG00000180667.11	grey	8.79685e-08
ENSG00000180694.14	ivory	3.57837e-33
ENSG00000180720.8	darkgreen	1.57979e-34
ENSG00000180739.15	salmon	8.01725e-39
ENSG00000180747.15	grey	5.35871e-17
ENSG00000180769.10	floralwhite	2.44863e-24
ENSG00000180773.15	grey	8.46301e-14
ENSG00000180776.16	ivory	7.79067e-29
ENSG00000180777.15	lightcyan	6.32254e-12
ENSG00000180787.6	grey	0.155604
ENSG00000180801.14	paleturquoise	1.57435e-08
ENSG00000180817.12	grey	1.32008e-23
ENSG00000180822.12	grey	5.6053e-10
ENSG00000180828.3	grey	1.03074e-19
ENSG00000180834.8	salmon	2.31966e-26
ENSG00000180855.16	grey	0.546519
ENSG00000180867.11	grey	0.000181275
ENSG00000180875.5	grey	2.24945e-22
ENSG00000180879.14	yellow	2.06596e-32
ENSG00000180881.20	grey	0.108343
ENSG00000180884.10	grey	0.285862
ENSG00000180891.13	salmon	2.54827e-40
ENSG00000180900.20	darkgrey	3.41392e-18
ENSG00000180901.11	grey	2.84399e-17
ENSG00000180902.18	grey	8.19441e-05
ENSG00000180914.11	grey	0.0762972
ENSG00000180917.18	grey	0.00512106
ENSG00000180921.7	midnightblue	8.97725e-09
ENSG00000180929.6	salmon	2.1705e-30
ENSG00000180938.6	grey	3.631e-08
ENSG00000180953.11	grey	0.0618003
ENSG00000180957.19	grey	2.0381e-08
ENSG00000180964.17	grey	1.80818e-23
ENSG00000180979.10	grey	5.17988e-06
ENSG00000180992.7	grey	1.42714e-18
ENSG00000180998.12	grey	6.48637e-10
ENSG00000181004.10	grey	2.88588e-31
ENSG00000181007.9	grey	0.00528
ENSG00000181019.13	grey	0.24463
ENSG00000181026.15	grey	0.529573
ENSG00000181027.11	darkgreen	7.3203e-13
ENSG00000181029.9	midnightblue	1.95278e-13
ENSG00000181031.16	grey	0.000537024
ENSG00000181035.14	grey	5.00551e-05
ENSG00000181038.14	yellow	3.25508e-15
ENSG00000181045.15	grey	0.435876
ENSG00000181061.14	grey	3.3535e-22
ENSG00000181072.12	grey	4.32817e-12
ENSG00000181090.21	lightcyan	1.94348e-20
ENSG00000181104.7	grey	0.804979
ENSG00000181135.16	darkgrey	8.29996e-25
ENSG00000181163.14	yellow	5.02455e-29
ENSG00000181191.12	grey	2.92683e-33
ENSG00000181192.12	grey	1.36298e-07
ENSG00000181195.11	grey	3.55888e-07
ENSG00000181211.1	lightcyan	2.32375e-32
ENSG00000181215.16	grey	0.000293247
ENSG00000181218.6	grey	1.06112e-08
ENSG00000181220.18	darkgrey	3.9287e-13
ENSG00000181222.19	darkgrey	1.00335e-07
ENSG00000181234.10	grey	0.000149663
ENSG00000181240.14	grey	0.805113
ENSG00000181264.9	ivory	7.90007e-17
ENSG00000181274.7	grey	2.32553e-07
ENSG00000181291.8	grey	0.55517
ENSG00000181315.11	lightcyan1	1.40742e-06
ENSG00000181322.15	grey	0.121541
ENSG00000181350.12	grey	2.55348e-05
ENSG00000181381.15	grey	6.27193e-06
ENSG00000181396.13	grey	0.00210132
ENSG00000181404.18	grey	0.0237824
ENSG00000181409.14	salmon	1.13663e-32
ENSG00000181418.8	darkgreen	1.9127e-25
ENSG00000181444.13	grey	0.506212
ENSG00000181449.4	floralwhite	9.60635e-28
ENSG00000181450.18	ivory	2.02191e-15
ENSG00000181458.10	grey	5.25009e-11
ENSG00000181467.5	grey	7.97107e-18
ENSG00000181472.5	grey	0.00164943
ENSG00000181481.14	black	7.7658e-06
ENSG00000181513.15	grey	0.806027
ENSG00000181523.13	grey	2.58114e-11
ENSG00000181544.16	grey	3.5566e-07
ENSG00000181555.22	grey	1.99883e-08
ENSG00000181585.7	grey	1.95989e-06
ENSG00000181588.17	grey	0.594517
ENSG00000181610.13	grey	9.36849e-37
ENSG00000181619.12	lightcyan	5.11182e-24
ENSG00000181625.17	grey	0.00346175
ENSG00000181626.12	lightcyan	7.27658e-11
ENSG00000181631.7	black	4.01675e-26
ENSG00000181638.20	grey	3.70878e-19
ENSG00000181652.20	grey	0.566759
ENSG00000181656.7	darkgreen	7.0108e-14
ENSG00000181666.19	grey	1.54704e-05
ENSG00000181690.8	grey	1.42486e-06
ENSG00000181704.12	ivory	2.93681e-17
ENSG00000181722.17	grey	2.46063e-09
ENSG00000181744.9	ivory	5.11906e-21
ENSG00000181751.10	grey	1.68144e-08
ENSG00000181754.7	lightcyan1	1.15569e-22
ENSG00000181773.7	grey	0.00128124
ENSG00000181788.4	grey	1.77045e-18
ENSG00000181789.14	lightcyan1	9.04816e-28
ENSG00000181790.12	darkorange	1.73149e-18
ENSG00000181804.15	grey	2.4599e-07
ENSG00000181817.6	grey	8.87423e-05
ENSG00000181826.10	pink	1.8255e-24
ENSG00000181827.16	grey	0.00501876
ENSG00000181830.9	grey	0.879483
ENSG00000181852.18	lightcyan1	7.53073e-33
ENSG00000181873.13	grey	3.59477e-14
ENSG00000181894.15	grey	1.20894e-33
ENSG00000181896.12	grey	0.624387
ENSG00000181904.9	grey	8.95872e-06
ENSG00000181915.5	lightcyan1	7.05358e-21
ENSG00000181924.7	grey	0.264594
ENSG00000181929.13	grey	1.42348e-22
ENSG00000181938.14	grey	0.0494729
ENSG00000181982.20	grey	1.18794e-08
ENSG00000181991.16	grey	7.96867e-21
ENSG00000182004.13	grey	2.35873e-14
ENSG00000182010.11	grey	0.0217325
ENSG00000182013.18	grey	1.91986e-41
ENSG00000182022.18	darkgreen	1.58014e-15
ENSG00000182050.14	grey	0.00705646
ENSG00000182054.10	grey	0.886972
ENSG00000182087.14	darkgrey	9.48128e-21
ENSG00000182093.16	grey	2.14179e-20
ENSG00000182095.15	darkgrey	4.49019e-36
ENSG00000182103.5	grey	0.0227147
ENSG00000182108.11	darkgreen	6.25497e-19
ENSG00000182117.6	lightcyan1	4.04928e-23
ENSG00000182118.8	grey	0.297007
ENSG00000182132.14	grey	1.05319e-21
ENSG00000182134.17	grey	9.04209e-15
ENSG00000182141.10	grey	1.85896e-13
ENSG00000182149.21	grey	0.0126123
ENSG00000182150.19	midnightblue	2.02819e-06
ENSG00000182154.8	midnightblue	3.09509e-21
ENSG00000182158.16	grey	1.1834e-15
ENSG00000182165.19	yellow	9.32892e-12
ENSG00000182168.15	salmon	9.34439e-29
ENSG00000182173.14	lightcyan	1.67238e-19
ENSG00000182175.15	grey	0.000282599
ENSG00000182179.13	black	1.99774e-10
ENSG00000182180.14	grey	1.21224e-25
ENSG00000182185.19	salmon	3.20765e-25
ENSG00000182195.9	darkorange	3.32375e-09
ENSG00000182196.14	grey	9.28094e-12
ENSG00000182197.13	grey	0.00169064
ENSG00000182199.11	grey	1.03066e-08
ENSG00000182208.15	midnightblue	1.39281e-13
ENSG00000182218.10	grey	0.00799791
ENSG00000182220.15	lightcyan1	7.13842e-68
ENSG00000182224.12	grey	3.63682e-18
ENSG00000182230.12	lightcyan	4.16977e-20
ENSG00000182240.16	grey	2.56129e-06
ENSG00000182247.10	grey	3.53207e-30
ENSG00000182253.15	grey	0.609015
ENSG00000182255.7	lightcyan1	1.05163e-12
ENSG00000182256.13	grey	9.39543e-09
ENSG00000182263.14	grey	0.00973916
ENSG00000182272.12	darkgrey	1.99974e-14
ENSG00000182287.15	grey	1.28955e-13
ENSG00000182307.14	grey	1.5579e-08
ENSG00000182310.15	grey	3.60116e-11
ENSG00000182318.6	grey	3.21468e-11
ENSG00000182324.7	grey	0.855832
ENSG00000182325.11	darkgrey	2.07089e-09
ENSG00000182326.16	pink	1.17065e-15
ENSG00000182329.14	grey	0.113108
ENSG00000182348.7	grey	0.00238897
ENSG00000182359.15	grey	3.10738e-12
ENSG00000182362.14	grey	0.649614
ENSG00000182366.11	grey	9.56724e-07
ENSG00000182372.10	grey	3.55347e-09
ENSG00000182378.15	grey	0.0143469
ENSG00000182389.20	lightcyan1	4.15666e-23
ENSG00000182400.15	lightcyan1	7.63964e-42
ENSG00000182405.6	grey	7.10849e-20
ENSG00000182446.14	grey	0.426302
ENSG00000182450.14	midnightblue	1.67253e-13
ENSG00000182463.16	grey	0.000256121
ENSG00000182473.22	grey	0.0841669
ENSG00000182481.10	grey	6.60346e-24
ENSG00000182484.15	grey	1.44967e-12
ENSG00000182492.16	grey	6.77643e-13
ENSG00000182504.11	ivory	1.83472e-35
ENSG00000182508.14	grey	0.20951
ENSG00000182511.12	grey	0.271845
ENSG00000182512.5	grey	2.45515e-31
ENSG00000182518.14	lightcyan1	3.18507e-11
ENSG00000182534.14	grey	4.78222e-16
ENSG00000182541.18	pink	2.66266e-20
ENSG00000182544.9	grey	2.30257e-09
ENSG00000182551.14	grey	0.0180352
ENSG00000182552.15	grey	1.80394e-06
ENSG00000182568.17	lightcyan1	1.66299e-17
ENSG00000182575.8	paleturquoise	7.79015e-11
ENSG00000182578.14	black	6.1913e-48
ENSG00000182580.3	grey	0.0384918
ENSG00000182600.10	grey	0.961613
ENSG00000182601.7	paleturquoise	4.09111e-32
ENSG00000182606.17	grey	0.000202153
ENSG00000182621.18	lightcyan1	2.63614e-27
ENSG00000182628.13	lightcyan1	1.51122e-08
ENSG00000182632.15	grey	0.00492191
ENSG00000182636.8	grey	4.47739e-17
ENSG00000182648.14	grey	0.00903915
ENSG00000182667.15	grey	2.35079e-13
ENSG00000182670.14	lightcyan1	2.61146e-15
ENSG00000182674.6	lightcyan1	1.01353e-13
ENSG00000182685.8	grey	8.05185e-18
ENSG00000182700.5	grey	2.11355e-05
ENSG00000182704.8	pink	2.55948e-09
ENSG00000182712.16	grey	0.00584699
ENSG00000182718.18	pink	3.31109e-27
ENSG00000182732.18	darkgreen	1.80365e-35
ENSG00000182749.6	grey	0.47006
ENSG00000182768.9	lightcyan1	6.25286e-33
ENSG00000182771.19	grey	1.88053e-05
ENSG00000182774.13	yellow	1.81716e-37
ENSG00000182796.15	grey	1.36825e-17
ENSG00000182809.11	midnightblue	1.60349e-30
ENSG00000182810.7	grey	1.08603e-09
ENSG00000182827.9	grey	6.43494e-15
ENSG00000182831.12	lightcyan1	5.25794e-26
ENSG00000182836.10	lightcyan1	2.27671e-26
ENSG00000182841.13	lightcyan	1.5813e-30
ENSG00000182858.14	grey	3.48418e-15
ENSG00000182870.13	darkgreen	4.61075e-27
ENSG00000182871.16	grey	4.26066e-12
ENSG00000182872.16	grey	0.196549
ENSG00000182890.5	lightcyan	1.17967e-06
ENSG00000182899.17	yellow	8.08384e-44
ENSG00000182901.18	grey	6.35027e-16
ENSG00000182902.14	grey	0.83676
ENSG00000182903.16	grey	4.55944e-07
ENSG00000182916.8	grey	1.54781e-12
ENSG00000182919.15	grey	0.168903
ENSG00000182923.20	grey	0.000161078
ENSG00000182934.12	grey	4.04331e-08
ENSG00000182944.18	grey	0.000146848
ENSG00000182952.5	grey	1.72396e-14
ENSG00000182957.16	grey	4.31667e-12
ENSG00000182963.11	grey	0.3847
ENSG00000182968.5	grey	0.000903909
ENSG00000182973.20	grey	0.00331539
ENSG00000182979.18	darkgrey	1.50312e-21
ENSG00000182983.15	darkgreen	9.81482e-23
ENSG00000182985.18	grey	1.09208e-06
ENSG00000182986.15	grey	0.00026377
ENSG00000182993.5	grey	0.0139686
ENSG00000183010.17	grey	0.296532
ENSG00000183011.14	lightcyan1	2.27052e-15
ENSG00000183018.9	grey	0.000442989
ENSG00000183020.15	darkgreen	2.21468e-17
ENSG00000183023.18	lightcyan1	4.84192e-20
ENSG00000183036.11	grey	2.12785e-18
ENSG00000183044.12	darkgreen	1.1869e-26
ENSG00000183048.12	midnightblue	1.18751e-17
ENSG00000183049.14	darkgreen	2.9246e-25
ENSG00000183054.13	grey	0.0166018
ENSG00000183060.16	grey	0.00298408
ENSG00000183066.14	grey	5.88597e-09
ENSG00000183077.16	grey	1.05979e-05
ENSG00000183087.15	midnightblue	7.69262e-29
ENSG00000183090.5	darkgreen	2.20569e-17
ENSG00000183091.21	grey	0.0115005
ENSG00000183092.18	midnightblue	7.09629e-16
ENSG00000183098.11	grey	0.485759
ENSG00000183111.12	salmon	8.8284e-49
ENSG00000183114.8	grey	0.00176413
ENSG00000183117.20	darkorange	5.64229e-31
ENSG00000183134.5	grey	0.27623
ENSG00000183137.15	grey	0.00496302
ENSG00000183148.7	grey	0.271649
ENSG00000183150.8	grey	1.72092e-08
ENSG00000183155.5	grey	1.35584e-15
ENSG00000183160.9	black	1.34802e-34
ENSG00000183161.6	grey	9.53533e-18
ENSG00000183166.11	lightcyan1	1.14671e-08
ENSG00000183172.9	grey	4.2675e-11
ENSG00000183186.8	grey	5.77259e-08
ENSG00000183196.10	grey	3.20555e-11
ENSG00000183207.14	grey	8.12864e-19
ENSG00000183208.13	pink	8.11661e-13
ENSG00000183230.18	salmon	3.23391e-41
ENSG00000183248.12	darkorange	9.23516e-19
ENSG00000183250.13	grey	0.143991
ENSG00000183255.12	grey	1.02076e-07
ENSG00000183258.12	darkgreen	1.67357e-26
ENSG00000183281.15	lightcyan	3.84215e-26
ENSG00000183283.16	ivory	8.37593e-29
ENSG00000183287.15	grey	0.762135
ENSG00000183291.18	lightcyan1	6.53058e-19
ENSG00000183307.4	grey	0.00209539
ENSG00000183309.12	grey	1.64352e-13
ENSG00000183317.17	darkgreen	6.67432e-21
ENSG00000183323.13	grey	0.135115
ENSG00000183336.9	yellow	2.117e-10
ENSG00000183337.18	grey	0.000344311
ENSG00000183340.7	grey	0.000503231
ENSG00000183346.9	grey	0.000151381
ENSG00000183354.12	grey	0.949278
ENSG00000183379.9	grey	0.0198277
ENSG00000183386.10	grey	0.65043
ENSG00000183401.12	lightcyan	1.08263e-14
ENSG00000183426.17	lightcyan	1.46369e-34
ENSG00000183431.12	grey	1.60359e-28
ENSG00000183454.18	grey	5.09999e-21
ENSG00000183458.14	darkgrey	1.36534e-27
ENSG00000183474.16	grey	0.0046157
ENSG00000183475.13	grey	2.87781e-06
ENSG00000183486.14	grey	0.163674
ENSG00000183495.14	darkgrey	4.98637e-17
ENSG00000183496.6	grey	1.09969e-06
ENSG00000183506.17	grey	7.486e-10
ENSG00000183508.5	grey	0.188844
ENSG00000183513.9	grey	4.5245e-17
ENSG00000183520.12	grey	3.35063e-17
ENSG00000183527.12	grey	2.70684e-35
ENSG00000183530.14	grey	0.229379
ENSG00000183549.10	grey	0.00345566
ENSG00000183569.18	grey	0.000595078
ENSG00000183570.17	grey	0.942222
ENSG00000183576.13	lightcyan	2.53959e-19
ENSG00000183578.8	grey	5.29316e-13
ENSG00000183579.16	floralwhite	9.13252e-26
ENSG00000183580.10	grey	2.48135e-11
ENSG00000183597.16	midnightblue	6.04271e-13
ENSG00000183604.15	grey	7.679e-12
ENSG00000183605.17	grey	5.25047e-08
ENSG00000183617.5	grey	3.47295e-17
ENSG00000183621.15	grey	1.34504e-07
ENSG00000183624.14	grey	1.91589e-14
ENSG00000183628.14	grey	0.00571312
ENSG00000183647.11	grey	0.000335254
ENSG00000183648.11	lightcyan1	7.39662e-19
ENSG00000183654.9	lightcyan1	5.98037e-16
ENSG00000183655.13	grey	2.56283e-05
ENSG00000183662.12	darkgreen	1.64774e-27
ENSG00000183665.5	grey	3.79114e-19
ENSG00000183666.18	grey	9.13226e-07
ENSG00000183682.8	grey	0.96135
ENSG00000183684.8	grey	1.21217e-05
ENSG00000183688.4	grey	0.0363386
ENSG00000183690.13	grey	1.70839e-07
ENSG00000183691.6	grey	4.27266e-07
ENSG00000183696.14	lightcyan	1.28053e-19
ENSG00000183715.14	lightcyan1	1.24626e-12
ENSG00000183718.6	grey	2.00939e-07
ENSG00000183722.9	grey	3.07663e-06
ENSG00000183723.13	grey	1.33051e-15
ENSG00000183726.11	lightcyan1	6.27373e-14
ENSG00000183735.11	lightcyan1	5.62114e-26
ENSG00000183741.12	midnightblue	6.88484e-23
ENSG00000183751.16	darkgrey	2.17462e-16
ENSG00000183762.13	grey	0.381527
ENSG00000183765.23	grey	0.120246
ENSG00000183773.16	grey	0.0024724
ENSG00000183775.11	lightcyan1	6.96875e-18
ENSG00000183778.19	lightcyan	1.28939e-09
ENSG00000183779.7	darkorange	1.26355e-07
ENSG00000183780.13	grey	1.89518e-09
ENSG00000183783.7	grey	4.29011e-23
ENSG00000183785.16	grey	1.32235e-23
ENSG00000183793.14	grey	0.0137966
ENSG00000183798.5	grey	0.180299
ENSG00000183807.8	grey	6.78064e-25
ENSG00000183808.12	grey	0.0203923
ENSG00000183814.16	grey	8.5687e-12
ENSG00000183826.18	darkgreen	1.60958e-31
ENSG00000183828.15	darkgreen	9.23835e-13
ENSG00000183831.7	grey	0.337408
ENSG00000183833.16	lightcyan	2.10565e-10
ENSG00000183837.10	darkgreen	7.63016e-35
ENSG00000183850.14	grey	0.0598722
ENSG00000183853.18	grey	0.00518269
ENSG00000183856.11	grey	0.337505
ENSG00000183864.5	grey	1.47571e-10
ENSG00000183873.18	grey	0.00930555
ENSG00000183878.16	grey	8.67091e-11
ENSG00000183888.4	pink	9.37808e-10
ENSG00000183889.12	darkgrey	1.07083e-19
ENSG00000183891.6	grey	0.00620691
ENSG00000183908.7	paleturquoise	8.46818e-24
ENSG00000183914.15	lightcyan	2.23708e-13
ENSG00000183935.5	grey	2.63085e-12
ENSG00000183943.6	grey	0.0535458
ENSG00000183955.14	grey	0.727082
ENSG00000183960.9	salmon	1.04992e-42
ENSG00000183963.19	grey	2.12117e-12
ENSG00000183978.8	grey	6.487e-23
ENSG00000184005.11	grey	0.0041759
ENSG00000184007.22	grey	0.000171849
ENSG00000184009.13	grey	2.26197e-08
ENSG00000184014.9	grey	2.3525e-08
ENSG00000184047.20	grey	9.19196e-12
ENSG00000184056.15	grey	2.00724e-17
ENSG00000184060.11	black	9.26298e-26
ENSG00000184076.13	lightcyan1	1.79698e-24
ENSG00000184083.12	ivory	3.54281e-15
ENSG00000184110.15	grey	0.0120164
ENSG00000184113.10	pink	3.15993e-16
ENSG00000184117.12	lightcyan1	8.6441e-29
ENSG00000184144.12	salmon	3.51449e-60
ENSG00000184154.16	grey	0.871912
ENSG00000184156.17	lightcyan1	3.29773e-12
ENSG00000184160.8	grey	5.12312e-07
ENSG00000184162.15	grey	0.292658
ENSG00000184164.15	grey	4.90132e-08
ENSG00000184178.17	grey	7.25373e-11
ENSG00000184182.19	grey	3.45791e-22
ENSG00000184185.10	darkgreen	5.96036e-26
ENSG00000184194.6	grey	0.029299
ENSG00000184203.8	lightcyan1	5.44704e-44
ENSG00000184205.14	grey	9.83834e-14
ENSG00000184206.13	grey	6.30554e-08
ENSG00000184207.9	darkgreen	1.12689e-22
ENSG00000184208.12	grey	6.89937e-05
ENSG00000184209.15	darkorange	2.1267e-12
ENSG00000184216.14	darkgreen	2.60692e-10
ENSG00000184220.12	grey	1.71003e-35
ENSG00000184221.13	grey	3.20738e-06
ENSG00000184226.15	grey	1.43974e-07
ENSG00000184227.8	grey	0.00470057
ENSG00000184232.9	floralwhite	1.36601e-16
ENSG00000184254.17	grey	1.15155e-08
ENSG00000184260.6	grey	0.785098
ENSG00000184261.5	midnightblue	4.03227e-07
ENSG00000184270.6	grey	6.51486e-07
ENSG00000184271.18	darkgreen	2.5824e-16
ENSG00000184277.13	grey	2.73753e-25
ENSG00000184281.15	midnightblue	1.79547e-18
ENSG00000184304.17	grey	1.22618e-05
ENSG00000184305.16	grey	7.50265e-11
ENSG00000184307.17	grey	1.7812e-10
ENSG00000184313.20	grey	3.25871e-10
ENSG00000184319.17	grey	8.20721e-15
ENSG00000184343.11	salmon	4.56917e-20
ENSG00000184347.15	grey	0.171043
ENSG00000184349.14	grey	6.21309e-07
ENSG00000184368.16	lightcyan1	2.19434e-34
ENSG00000184371.14	grey	3.31836e-20
ENSG00000184378.3	grey	1.78999e-05
ENSG00000184381.20	salmon	3.86515e-13
ENSG00000184384.14	grey	3.51572e-15
ENSG00000184385.2	grey	1.82127e-13
ENSG00000184388.6	darkorange	4.70301e-14
ENSG00000184402.15	grey	2.02274e-18
ENSG00000184408.10	lightcyan1	1.30391e-22
ENSG00000184428.13	grey	3.6143e-09
ENSG00000184432.11	grey	7.23691e-19
ENSG00000184436.12	midnightblue	1.47374e-22
ENSG00000184441.4	grey	1.27315e-08
ENSG00000184445.12	grey	0.0132326
ENSG00000184465.16	lightcyan	1.4052e-40
ENSG00000184470.21	grey	0.672315
ENSG00000184481.17	grey	1.25718e-06
ENSG00000184486.10	floralwhite	1.27828e-11
ENSG00000184489.13	grey	0.0968343
ENSG00000184500.16	grey	1.65637e-06
ENSG00000184508.12	grey	2.12541e-07
ENSG00000184515.11	lightcyan1	4.82267e-36
ENSG00000184517.12	grey	8.97437e-26
ENSG00000184524.6	darkgreen	8.77788e-17
ENSG00000184545.11	darkorange	1.21741e-20
ENSG00000184557.4	pink	7.40049e-28
ENSG00000184574.10	black	8.48519e-31
ENSG00000184575.12	grey	1.3941e-16
ENSG00000184584.13	black	1.78167e-09
ENSG00000184588.18	grey	0.000242566
ENSG00000184602.6	darkgreen	4.74903e-29
ENSG00000184611.13	grey	1.77154e-20
ENSG00000184613.11	lightcyan1	3.44386e-35
ENSG00000184619.8	grey	9.30773e-12
ENSG00000184634.17	lightcyan	1.4707e-16
ENSG00000184635.16	grey	0.0443809
ENSG00000184640.20	midnightblue	4.06419e-15
ENSG00000184672.12	lightcyan1	1.52446e-20
ENSG00000184675.11	darkorange	3.54235e-16
ENSG00000184677.18	grey	0.00983612
ENSG00000184678.11	grey	2.96377e-06
ENSG00000184702.20	darkgreen	1.36107e-31
ENSG00000184708.18	grey	3.78761e-08
ENSG00000184719.12	grey	0.00246022
ENSG00000184731.6	grey	1.36535e-13
ENSG00000184743.13	ivory	3.68684e-20
ENSG00000184752.14	lightcyan1	9.46552e-25
ENSG00000184785.6	grey	0.0197678
ENSG00000184786.6	grey	2.77366e-07
ENSG00000184787.19	lightcyan	1.35353e-17
ENSG00000184788.14	grey	9.39854e-05
ENSG00000184792.16	grey	0.599459
ENSG00000184809.13	grey	0.115412
ENSG00000184828.10	grey	0.000276325
ENSG00000184831.14	lightcyan1	8.04769e-38
ENSG00000184838.15	grey	0.00484335
ENSG00000184840.12	grey	4.69788e-11
ENSG00000184845.4	grey	8.14606e-15
ENSG00000184857.8	grey	4.46628e-15
ENSG00000184863.11	lightcyan	6.68846e-37
ENSG00000184867.14	grey	5.81101e-28
ENSG00000184887.14	darkgreen	7.12012e-29
ENSG00000184897.6	midnightblue	2.37604e-09
ENSG00000184898.7	grey	0.369053
ENSG00000184900.16	lightcyan1	3.26943e-38
ENSG00000184903.10	grey	2.71782e-06
ENSG00000184905.9	lightcyan1	7.17571e-35
ENSG00000184911.15	grey	0.180566
ENSG00000184916.9	midnightblue	7.94623e-18
ENSG00000184922.15	midnightblue	1.23908e-10
ENSG00000184923.12	grey	0.664393
ENSG00000184924.6	grey	4.17638e-13
ENSG00000184939.16	grey	0.00533658
ENSG00000184949.18	lightcyan	6.92137e-22
ENSG00000184967.7	midnightblue	1.61489e-11
ENSG00000184979.10	grey	0.357448
ENSG00000184983.11	lightcyan1	1.32019e-26
ENSG00000184984.10	grey	0.980041
ENSG00000184985.16	grey	3.83064e-07
ENSG00000184986.11	darkgrey	0.000176972
ENSG00000184988.8	grey	4.52669e-09
ENSG00000184990.13	darkgrey	3.94629e-09
ENSG00000184992.13	grey	1.47922e-21
ENSG00000184999.13	grey	0.164906
ENSG00000185000.12	grey	0.290383
ENSG00000185008.18	grey	1.82088e-29
ENSG00000185009.13	grey	0.14724
ENSG00000185010.15	grey	1.75848e-29
ENSG00000185015.8	grey	0.429635
ENSG00000185019.17	grey	0.748037
ENSG00000185022.12	pink	1.87506e-18
ENSG00000185024.18	darkgrey	5.03321e-31
ENSG00000185033.15	grey	2.39904e-12
ENSG00000185043.13	pink	2.69901e-10
ENSG00000185046.20	grey	0.000177875
ENSG00000185049.16	grey	5.53655e-10
ENSG00000185052.13	darkgreen	5.64528e-13
ENSG00000185053.14	grey	2.22258e-06
ENSG00000185070.12	darkgreen	1.93018e-11
ENSG00000185085.2	darkgreen	3.2378e-17
ENSG00000185088.14	yellow	5.80147e-19
ENSG00000185090.15	grey	7.64114e-21
ENSG00000185100.11	grey	4.82103e-09
ENSG00000185104.21	grey	4.14313e-09
ENSG00000185105.5	grey	6.79817e-07
ENSG00000185112.6	grey	0.0189779
ENSG00000185115.6	grey	2.34721e-27
ENSG00000185122.11	darkgrey	6.22179e-11
ENSG00000185127.6	grey	8.47138e-24
ENSG00000185129.8	grey	0.0217295
ENSG00000185130.6	grey	2.92159e-12
ENSG00000185133.14	darkorange	4.90261e-19
ENSG00000185149.6	grey	1.4335e-05
ENSG00000185158.12	grey	7.18571e-11
ENSG00000185163.10	grey	0.10797
ENSG00000185164.15	grey	1.17571e-07
ENSG00000185187.13	grey	0.10199
ENSG00000185189.18	salmon	5.03109e-27
ENSG00000185201.18	pink	1.64227e-22
ENSG00000185215.11	grey	0.465637
ENSG00000185219.18	grey	1.47221e-06
ENSG00000185220.12	grey	0.230926
ENSG00000185222.10	lightcyan1	9.20882e-10
ENSG00000185236.12	grey	3.31577e-14
ENSG00000185238.13	grey	3.02986e-07
ENSG00000185246.18	lightcyan	7.04641e-22
ENSG00000185250.16	grey	5.00672e-10
ENSG00000185252.19	darkgrey	8.4953e-12
ENSG00000185261.15	grey	8.9337e-06
ENSG00000185262.9	grey	0.0804626
ENSG00000185272.14	lightcyan1	1.60787e-32
ENSG00000185274.12	darkgreen	9.25429e-35
ENSG00000185278.16	grey	2.58082e-14
ENSG00000185298.13	grey	3.29822e-06
ENSG00000185304.16	grey	0.958083
ENSG00000185305.12	lightcyan1	1.60741e-14
ENSG00000185324.22	darkgrey	2.63707e-12
ENSG00000185339.9	grey	0.894992
ENSG00000185340.15	midnightblue	6.64113e-22
ENSG00000185344.15	grey	2.71942e-19
ENSG00000185345.24	grey	2.58781e-13
ENSG00000185347.18	darkgrey	1.23758e-10
ENSG00000185352.9	darkgreen	7.71024e-25
ENSG00000185359.14	midnightblue	1.25523e-16
ENSG00000185361.9	grey	1.27091e-21
ENSG00000185379.21	grey	0.0352394
ENSG00000185386.15	grey	1.26766e-07
ENSG00000185404.17	grey	2.58335e-11
ENSG00000185414.20	grey	6.71483e-25
ENSG00000185418.16	grey	0.00382589
ENSG00000185420.19	grey	1.15411e-25
ENSG00000185432.12	floralwhite	1.82926e-48
ENSG00000185433.11	lightcyan	4.56463e-08
ENSG00000185436.12	grey	0.336428
ENSG00000185437.15	grey	0.601421
ENSG00000185442.13	grey	4.74471e-14
ENSG00000185453.13	grey	0.00994456
ENSG00000185475.11	grey	0.00168069
ENSG00000185477.5	grey	2.85057e-07
ENSG00000185480.12	grey	0.0662332
ENSG00000185483.13	grey	6.63859e-06
ENSG00000185485.14	grey	1.87091e-13
ENSG00000185495.10	grey	1.96563e-09
ENSG00000185504.17	darkgrey	5.93964e-26
ENSG00000185513.17	lightcyan	2.37432e-42
ENSG00000185515.16	grey	1.04444e-25
ENSG00000185518.12	lightcyan1	1.34016e-27
ENSG00000185519.9	grey	0.179411
ENSG00000185532.20	grey	0.0039424
ENSG00000185551.15	grey	0.0146339
ENSG00000185561.10	grey	0.126126
ENSG00000185565.12	lightcyan1	7.16449e-20
ENSG00000185567.7	grey	2.10367e-09
ENSG00000185585.20	grey	0.497418
ENSG00000185591.10	grey	5.17952e-14
ENSG00000185596.16	grey	0.000222643
ENSG00000185608.9	grey	2.378e-15
ENSG00000185610.6	grey	0.317065
ENSG00000185614.7	grey	3.56253e-08
ENSG00000185615.16	lightcyan	2.56151e-21
ENSG00000185619.18	grey	5.4426e-10
ENSG00000185621.11	darkorange	3.78507e-10
ENSG00000185624.16	grey	0.128132
ENSG00000185627.19	grey	6.46461e-20
ENSG00000185630.19	grey	3.04054e-08
ENSG00000185633.11	grey	0.750308
ENSG00000185634.12	grey	8.21046e-07
ENSG00000185650.10	grey	3.05441e-10
ENSG00000185651.16	grey	1.72261e-31
ENSG00000185658.14	grey	3.50878e-05
ENSG00000185666.15	darkorange	1.90225e-19
ENSG00000185668.8	darkgreen	2.01649e-12
ENSG00000185670.9	grey	0.24833
ENSG00000185684.16	grey	1.23364e-20
ENSG00000185697.17	grey	0.000394916
ENSG00000185710.9	grey	0.0310447
ENSG00000185716.12	grey	3.13671e-25
ENSG00000185721.13	grey	5.08184e-31
ENSG00000185722.18	grey	1.43275e-17
ENSG00000185728.17	grey	1.06249e-18
ENSG00000185730.8	grey	0.00106278
ENSG00000185736.16	grey	2.13168e-07
ENSG00000185737.13	darkorange	4.79207e-14
ENSG00000185742.7	lightcyan1	8.63939e-16
ENSG00000185745.10	grey	1.25584e-15
ENSG00000185753.13	grey	4.31242e-07
ENSG00000185760.18	lightcyan1	2.3303e-14
ENSG00000185774.16	darkgreen	8.50753e-30
ENSG00000185787.15	grey	2.0533e-14
ENSG00000185798.8	grey	0.000402292
ENSG00000185800.12	darkgrey	3.98599e-25
ENSG00000185803.12	midnightblue	2.59308e-15
ENSG00000185808.14	darkorange	4.11641e-11
ENSG00000185811.20	black	2.64314e-41
ENSG00000185813.11	midnightblue	3.94866e-18
ENSG00000185818.8	darkgreen	3.18651e-21
ENSG00000185825.17	grey	2.12636e-31
ENSG00000185829.18	grey	1.90425e-10
ENSG00000185838.14	darkgrey	5.88316e-11
ENSG00000185842.16	grey	0.000286313
ENSG00000185862.7	grey	0.00267109
ENSG00000185864.18	lightcyan	1.99287e-31
ENSG00000185869.15	grey	0.172761
ENSG00000185875.13	grey	4.12663e-19
ENSG00000185880.13	grey	7.47714e-10
ENSG00000185883.12	midnightblue	6.1713e-09
ENSG00000185885.17	pink	2.24826e-11
ENSG00000185896.11	ivory	1.25988e-23
ENSG00000185900.11	grey	3.22612e-08
ENSG00000185904.12	grey	2.10499e-08
ENSG00000185909.15	darkgreen	5.3795e-21
ENSG00000185917.14	grey	0.0503104
ENSG00000185920.18	grey	0.00139094
ENSG00000185924.7	darkgreen	5.24687e-28
ENSG00000185933.7	grey	2.42945e-12
ENSG00000185942.13	floralwhite	2.51972e-32
ENSG00000185946.16	lightcyan	2.06418e-43
ENSG00000185947.15	grey	6.00255e-11
ENSG00000185950.9	darkorange	9.35115e-08
ENSG00000185963.14	grey	0.000203403
ENSG00000185973.12	grey	2.36488e-05
ENSG00000185985.11	grey	0.989278
ENSG00000185986.13	grey	1.24102e-09
ENSG00000185989.11	grey	1.12332e-15
ENSG00000186001.14	salmon	8.92628e-26
ENSG00000186010.19	grey	1.27818e-17
ENSG00000186017.16	grey	0.217722
ENSG00000186019.12	grey	5.19497e-10
ENSG00000186020.13	grey	0.514918
ENSG00000186026.7	grey	0.00667304
ENSG00000186047.11	grey	1.69302e-31
ENSG00000186063.13	grey	2.5208e-08
ENSG00000186073.14	grey	3.28036e-08
ENSG00000186081.12	grey	7.58602e-19
ENSG00000186088.16	grey	0.867071
ENSG00000186094.18	grey	5.32343e-07
ENSG00000186104.11	grey	0.0138587
ENSG00000186106.11	lightcyan1	8.31005e-63
ENSG00000186111.11	darkorange	5.58879e-25
ENSG00000186130.5	lightcyan1	7.06875e-12
ENSG00000186132.15	darkorange	5.90371e-12
ENSG00000186141.9	grey	8.36075e-16
ENSG00000186153.18	grey	1.98084e-09
ENSG00000186160.5	grey	0.0274192
ENSG00000186162.11	grey	1.34636e-08
ENSG00000186166.9	lightcyan	8.42457e-47
ENSG00000186174.13	darkgrey	1.42065e-23
ENSG00000186184.20	grey	1.83916e-11
ENSG00000186187.12	grey	0.000157465
ENSG00000186188.11	darkgreen	1.17013e-18
ENSG00000186193.9	grey	0.0575972
ENSG00000186205.14	grey	0.000551637
ENSG00000186212.4	grey	5.64808e-25
ENSG00000186222.5	grey	3.26249e-10
ENSG00000186230.7	grey	0.995785
ENSG00000186231.17	salmon	3.7422e-23
ENSG00000186235.12	grey	1.15862e-05
ENSG00000186260.17	darkorange	2.23557e-24
ENSG00000186272.13	grey	9.25674e-13
ENSG00000186280.7	grey	0.0114387
ENSG00000186281.13	grey	0.454994
ENSG00000186283.14	grey	0.00723153
ENSG00000186288.5	darkorange	1.34052e-13
ENSG00000186297.12	grey	1.93033e-19
ENSG00000186298.12	lightcyan1	1.78847e-22
ENSG00000186300.12	grey	9.28503e-06
ENSG00000186310.10	lightcyan1	1.03752e-43
ENSG00000186312.10	grey	0.00357153
ENSG00000186314.12	grey	0.387241
ENSG00000186318.18	salmon	1.01512e-33
ENSG00000186340.17	salmon	1.17697e-20
ENSG00000186350.12	grey	0.106619
ENSG00000186352.9	grey	0.924196
ENSG00000186364.12	grey	5.09305e-05
ENSG00000186369.11	darkgreen	4.60772e-14
ENSG00000186376.15	grey	0.000198053
ENSG00000186377.8	grey	8.34127e-23
ENSG00000186395.9	yellow	1.22952e-16
ENSG00000186399.11	grey	2.16268e-11
ENSG00000186409.19	grey	0.716996
ENSG00000186416.18	grey	2.83343e-34
ENSG00000186417.14	salmon	1.37344e-48
ENSG00000186432.10	grey	4.01281e-27
ENSG00000186446.12	grey	0.0106686
ENSG00000186448.15	grey	0.471224
ENSG00000186453.13	grey	0.0208597
ENSG00000186462.9	lightcyan1	3.74807e-46
ENSG00000186468.13	yellow	2.31293e-17
ENSG00000186469.9	grey	7.65628e-21
ENSG00000186470.14	grey	0.749972
ENSG00000186472.20	grey	0.00438287
ENSG00000186479.5	lightcyan1	1.29248e-24
ENSG00000186480.13	grey	0.0763218
ENSG00000186481.16	lightcyan	2.96932e-20
ENSG00000186487.21	darkgreen	3.02624e-34
ENSG00000186496.12	grey	0.0379431
ENSG00000186501.15	grey	2.4526e-09
ENSG00000186517.14	black	5.12189e-30
ENSG00000186522.15	grey	4.02797e-09
ENSG00000186529.16	grey	3.45881e-08
ENSG00000186532.12	grey	0.0895597
ENSG00000186566.13	grey	1.36982e-26
ENSG00000186575.19	darkgreen	3.71441e-16
ENSG00000186577.14	grey	7.9641e-17
ENSG00000186591.13	grey	0.0478756
ENSG00000186594.15	grey	3.51981e-10
ENSG00000186615.12	grey	0.000471545
ENSG00000186625.14	grey	0.000246139
ENSG00000186635.15	salmon	2.21981e-19
ENSG00000186638.17	grey	0.000655458
ENSG00000186642.16	darkgreen	1.95978e-36
ENSG00000186648.15	lightcyan	3.88265e-11
ENSG00000186654.21	grey	0.806713
ENSG00000186660.15	grey	0.0246881
ENSG00000186665.10	grey	1.92346e-16
ENSG00000186666.6	grey	0.0797513
ENSG00000186675.7	grey	1.18599e-06
ENSG00000186687.16	lightcyan1	2.77299e-32
ENSG00000186716.21	darkgreen	4.09699e-13
ENSG00000186732.14	grey	2.67907e-26
ENSG00000186767.7	grey	5.19114e-07
ENSG00000186787.10	grey	1.98847e-20
ENSG00000186792.17	grey	7.50918e-08
ENSG00000186806.6	grey	0.364758
ENSG00000186812.13	grey	2.88477e-10
ENSG00000186814.14	lightcyan	7.14613e-14
ENSG00000186815.13	grey	3.26654e-09
ENSG00000186818.13	black	1.42396e-31
ENSG00000186834.4	grey	3.6595e-08
ENSG00000186854.11	grey	2.82118e-09
ENSG00000186862.20	grey	0.0503197
ENSG00000186866.17	grey	1.23576e-18
ENSG00000186868.17	darkgreen	2.31772e-12
ENSG00000186889.10	grey	3.74882e-14
ENSG00000186907.8	darkorange	5.62079e-23
ENSG00000186908.15	lightcyan1	9.04916e-40
ENSG00000186918.14	grey	3.13341e-05
ENSG00000186951.17	grey	1.3473e-05
ENSG00000186952.15	grey	8.7587e-10
ENSG00000186960.14	grey	0.0228044
ENSG00000186976.15	grey	1.09594e-06
ENSG00000186994.12	grey	0.461876
ENSG00000186998.16	grey	0.370381
ENSG00000187024.15	midnightblue	2.59593e-10
ENSG00000187049.11	grey	0.692457
ENSG00000187051.9	midnightblue	8.20521e-23
ENSG00000187068.3	floralwhite	3.89857e-20
ENSG00000187079.20	grey	1.32943e-08
ENSG00000187091.14	grey	0.000270448
ENSG00000187094.12	grey	4.37331e-30
ENSG00000187097.13	grey	6.56533e-07
ENSG00000187098.18	grey	2.69641e-05
ENSG00000187105.9	grey	0.011767
ENSG00000187109.15	lightcyan1	1.12181e-22
ENSG00000187118.14	grey	2.72831e-06
ENSG00000187122.17	grey	0.000561363
ENSG00000187123.15	grey	1.54192e-20
ENSG00000187134.14	grey	0.00358233
ENSG00000187135.8	grey	0.967748
ENSG00000187147.18	ivory	4.64178e-12
ENSG00000187164.20	salmon	3.27469e-46
ENSG00000187186.15	grey	3.82555e-18
ENSG00000187187.14	grey	0.00204548
ENSG00000187189.11	lightcyan1	2.59596e-15
ENSG00000187193.9	pink	5.59152e-26
ENSG00000187210.14	grey	1.40177e-07
ENSG00000187231.14	grey	0.0909846
ENSG00000187239.17	salmon	7.52657e-48
ENSG00000187240.17	grey	0.00602065
ENSG00000187243.17	grey	8.23918e-05
ENSG00000187244.12	midnightblue	3.7942e-13
ENSG00000187257.16	grey	3.1079e-14
ENSG00000187260.16	grey	0.157682
ENSG00000187266.14	grey	0.000160645
ENSG00000187323.12	darkorange	5.7431e-11
ENSG00000187325.5	lightcyan1	5.89027e-14
ENSG00000187372.11	yellow	5.23265e-13
ENSG00000187391.22	grey	9.43736e-16
ENSG00000187398.12	grey	4.08515e-06
ENSG00000187416.13	grey	0.191772
ENSG00000187446.12	grey	1.2718e-33
ENSG00000187479.8	pink	7.94663e-12
ENSG00000187486.7	darkgreen	1.16268e-24
ENSG00000187498.16	pink	3.33211e-24
ENSG00000187514.17	grey	0.15282
ENSG00000187522.16	grey	5.89705e-18
ENSG00000187531.14	lightcyan	3.35107e-23
ENSG00000187535.14	grey	0.752096
ENSG00000187554.14	black	3.60031e-15
ENSG00000187555.16	grey	2.84481e-26
ENSG00000187556.8	grey	2.92551e-12
ENSG00000187566.6	grey	7.74257e-06
ENSG00000187601.5	lightcyan1	3.44812e-29
ENSG00000187605.16	grey	3.90922e-11
ENSG00000187607.16	grey	0.00413882
ENSG00000187608.10	grey	0.0336563
ENSG00000187609.16	darkgrey	3.96029e-28
ENSG00000187624.9	grey	4.77071e-06
ENSG00000187626.9	grey	0.662575
ENSG00000187627.17	grey	0.140352
ENSG00000187630.18	grey	0.508997
ENSG00000187650.4	lightcyan	3.83999e-17
ENSG00000187664.9	grey	6.23039e-06
ENSG00000187672.14	grey	1.59104e-09
ENSG00000187676.8	grey	8.0701e-10
ENSG00000187678.10	grey	0.0537489
ENSG00000187688.15	grey	0.0013704
ENSG00000187699.10	grey	0.000408538
ENSG00000187713.7	grey	5.22957e-36
ENSG00000187715.13	grey	0.917235
ENSG00000187720.15	grey	0.4862
ENSG00000187730.9	darkgreen	1.31972e-42
ENSG00000187735.15	ivory	3.26703e-21
ENSG00000187736.13	grey	0.0288924
ENSG00000187741.16	lightcyan	3.41763e-08
ENSG00000187742.15	grey	2.87111e-05
ENSG00000187764.12	salmon	1.12276e-61
ENSG00000187772.8	grey	0.000789953
ENSG00000187773.9	grey	0.0249021
ENSG00000187775.17	salmon	3.06626e-47
ENSG00000187778.14	grey	1.70579e-12
ENSG00000187790.12	grey	0.0145976
ENSG00000187792.5	lightcyan	1.09776e-19
ENSG00000187800.14	grey	0.00358953
ENSG00000187801.15	grey	0.0262465
ENSG00000187815.10	grey	0.0197313
ENSG00000187824.9	floralwhite	2.32828e-20
ENSG00000187837.4	grey	0.00309426
ENSG00000187838.17	grey	1.06465e-15
ENSG00000187860.11	midnightblue	6.07579e-14
ENSG00000187866.10	grey	1.43434e-12
ENSG00000187867.10	grey	2.63524e-08
ENSG00000187902.13	darkgrey	5.44388e-13
ENSG00000187953.10	grey	0.407705
ENSG00000187954.13	darkgrey	8.02552e-28
ENSG00000187955.13	grey	0.499375
ENSG00000187957.8	ivory	2.4676e-27
ENSG00000187961.15	darkgrey	1.76462e-13
ENSG00000187984.13	lightcyan	2.32797e-15
ENSG00000187987.10	grey	1.86151e-06
ENSG00000187994.14	grey	2.35774e-10
ENSG00000188002.11	grey	0.223288
ENSG00000188004.11	grey	0.123902
ENSG00000188010.16	lightcyan1	5.38524e-22
ENSG00000188011.5	darkorange	1.7143e-16
ENSG00000188013.6	grey	1.54252e-10
ENSG00000188021.9	grey	0.24272
ENSG00000188026.13	grey	4.34242e-09
ENSG00000188033.10	yellow	9.11206e-12
ENSG00000188039.16	grey	0.745916
ENSG00000188042.8	darkgreen	2.2778e-21
ENSG00000188051.7	grey	1.25514e-17
ENSG00000188064.10	grey	0.0396576
ENSG00000188070.9	grey	3.45538e-14
ENSG00000188092.15	grey	0.00469333
ENSG00000188130.14	grey	0.47099
ENSG00000188153.14	salmon	1.58484e-54
ENSG00000188157.15	darkgrey	3.40955e-25
ENSG00000188158.17	grey	0.000987648
ENSG00000188167.9	darkorange	1.60484e-11
ENSG00000188171.17	grey	1.39703e-14
ENSG00000188177.14	midnightblue	7.53014e-08
ENSG00000188185.13	lightcyan	2.32979e-36
ENSG00000188186.11	yellow	1.90459e-36
ENSG00000188191.15	darkgreen	4.26499e-37
ENSG00000188211.9	darkorange	5.43655e-17
ENSG00000188215.10	grey	0.000425779
ENSG00000188227.14	grey	0.0190714
ENSG00000188229.6	darkgreen	5.83173e-24
ENSG00000188234.15	grey	1.06641e-19
ENSG00000188242.4	grey	0.26431
ENSG00000188243.14	grey	4.01809e-10
ENSG00000188266.14	grey	0.000644397
ENSG00000188283.12	grey	0.829834
ENSG00000188290.11	midnightblue	3.7055e-13
ENSG00000188295.15	lightcyan1	5.92472e-12
ENSG00000188312.14	grey	0.896782
ENSG00000188313.13	pink	1.26981e-34
ENSG00000188315.8	grey	1.85454e-05
ENSG00000188321.14	grey	1.2225e-05
ENSG00000188322.8	darkorange	2.86516e-17
ENSG00000188338.15	grey	0.00309902
ENSG00000188342.12	lightcyan1	9.49358e-07
ENSG00000188343.14	grey	3.16567e-28
ENSG00000188352.13	grey	9.51394e-16
ENSG00000188385.13	lightcyan	2.87984e-24
ENSG00000188394.8	grey	4.93702e-08
ENSG00000188419.14	grey	4.66471e-38
ENSG00000188428.20	grey	0.0601868
ENSG00000188452.15	grey	4.86185e-08
ENSG00000188483.8	grey	0.00330354
ENSG00000188486.4	grey	0.120925
ENSG00000188493.15	salmon	2.99908e-17
ENSG00000188517.17	grey	6.18334e-24
ENSG00000188529.15	grey	0.202138
ENSG00000188536.13	grey	0.379373
ENSG00000188542.10	grey	1.4446e-13
ENSG00000188549.13	salmon	1.23313e-16
ENSG00000188554.15	ivory	6.15564e-34
ENSG00000188559.16	grey	1.57272e-12
ENSG00000188566.15	lightcyan	1.72735e-13
ENSG00000188573.8	darkgreen	2.47113e-21
ENSG00000188580.15	grey	0.379468
ENSG00000188582.10	lightcyan1	3.66195e-19
ENSG00000188596.11	grey	1.15098e-08
ENSG00000188599.17	lightcyan	2.59485e-27
ENSG00000188603.22	grey	5.8882e-16
ENSG00000188611.17	grey	0.00276286
ENSG00000188612.12	grey	1.25979e-26
ENSG00000188613.7	grey	0.000101711
ENSG00000188626.7	grey	2.86252e-09
ENSG00000188629.13	grey	0.628162
ENSG00000188636.4	grey	7.01875e-17
ENSG00000188641.14	grey	5.4689e-10
ENSG00000188643.11	pink	3.93445e-17
ENSG00000188647.13	floralwhite	9.79948e-31
ENSG00000188649.15	grey	0.0618799
ENSG00000188659.10	grey	0.200916
ENSG00000188674.11	grey	8.51265e-37
ENSG00000188677.15	grey	8.25364e-10
ENSG00000188681.12	grey	0.0205058
ENSG00000188687.18	lightcyan	7.4385e-18
ENSG00000188690.15	grey	9.78753e-16
ENSG00000188706.13	salmon	4.44163e-41
ENSG00000188707.7	grey	5.2075e-05
ENSG00000188725.8	lightcyan1	6.72294e-11
ENSG00000188729.7	grey	3.3515e-14
ENSG00000188730.5	grey	1.11851e-23
ENSG00000188732.11	grey	2.96586e-05
ENSG00000188735.13	grey	0.805473
ENSG00000188738.16	grey	1.20784e-05
ENSG00000188739.15	grey	5.7508e-18
ENSG00000188747.9	darkgrey	2.4138e-17
ENSG00000188760.11	darkgreen	9.977e-27
ENSG00000188766.13	grey	0.667272
ENSG00000188783.6	grey	0.00339285
ENSG00000188785.12	grey	7.24622e-11
ENSG00000188786.10	grey	3.72062e-11
ENSG00000188803.15	grey	0.624408
ENSG00000188807.13	darkgrey	1.31763e-27
ENSG00000188811.14	midnightblue	7.29592e-13
ENSG00000188818.13	grey	4.19184e-09
ENSG00000188825.15	grey	0.000618631
ENSG00000188827.11	grey	5.84541e-15
ENSG00000188846.14	grey	3.89525e-14
ENSG00000188848.17	grey	2.11646e-17
ENSG00000188859.7	darkorange	7.37672e-21
ENSG00000188868.14	grey	0.00151587
ENSG00000188878.20	lightcyan	1.70936e-16
ENSG00000188895.12	grey	3.67569e-06
ENSG00000188906.17	grey	7.35035e-14
ENSG00000188916.9	grey	0.0192126
ENSG00000188917.15	grey	0.00240434
ENSG00000188921.14	grey	0.235009
ENSG00000188933.16	grey	4.03035e-08
ENSG00000188938.17	grey	3.63906e-15
ENSG00000188976.11	darkgreen	7.88298e-15
ENSG00000188981.11	grey	0.343888
ENSG00000188986.9	midnightblue	4.47386e-32
ENSG00000188994.13	grey	2.47892e-07
ENSG00000188997.8	grey	0.0017903
ENSG00000189007.16	grey	0.00316977
ENSG00000189042.14	grey	1.61625e-22
ENSG00000189043.10	lightcyan1	6.87081e-26
ENSG00000189046.11	yellow	8.40197e-12
ENSG00000189050.16	grey	0.0755814
ENSG00000189056.15	grey	2.65828e-06
ENSG00000189058.9	salmon	9.61547e-26
ENSG00000189060.6	grey	3.70308e-07
ENSG00000189067.14	salmon	6.12261e-34
ENSG00000189077.11	grey	1.54569e-07
ENSG00000189079.17	grey	3.51599e-15
ENSG00000189091.13	grey	9.23444e-05
ENSG00000189108.13	grey	1.40578e-09
ENSG00000189114.8	grey	0.200066
ENSG00000189134.4	grey	0.000307334
ENSG00000189136.9	lightcyan	1.09879e-14
ENSG00000189144.15	grey	0.0165462
ENSG00000189157.14	grey	9.71682e-05
ENSG00000189159.16	lightcyan1	4.70547e-31
ENSG00000189164.15	grey	0.145786
ENSG00000189171.15	grey	0.330136
ENSG00000189180.16	lightcyan1	1.94664e-12
ENSG00000189184.12	grey	0.000158983
ENSG00000189190.11	grey	6.79722e-08
ENSG00000189195.15	grey	9.10702e-37
ENSG00000189212.13	lightcyan	5.31805e-26
ENSG00000189221.11	grey	0.0347379
ENSG00000189223.15	grey	0.781695
ENSG00000189227.6	grey	7.14342e-19
ENSG00000189238.6	grey	1.44416e-06
ENSG00000189241.8	lightcyan1	7.69723e-33
ENSG00000189266.13	darkgrey	4.91573e-12
ENSG00000189275.5	grey	0.00135065
ENSG00000189283.10	grey	2.50864e-09
ENSG00000189298.14	grey	1.85576e-09
ENSG00000189306.11	grey	0.0667701
ENSG00000189308.11	lightcyan1	2.6211e-09
ENSG00000189319.14	grey	2.66835e-11
ENSG00000189337.17	grey	2.51664e-12
ENSG00000189339.12	grey	0.567923
ENSG00000189350.13	grey	0.00116809
ENSG00000189362.12	grey	7.46256e-15
ENSG00000189366.11	grey	0.034842
ENSG00000189367.15	grey	7.04728e-15
ENSG00000189369.9	grey	1.06114e-31
ENSG00000189376.12	grey	4.23831e-21
ENSG00000189403.15	lightcyan1	9.18106e-15
ENSG00000189410.12	darkgreen	3.25922e-32
ENSG00000189419.8	grey	0.0167036
ENSG00000189420.9	lightcyan1	1.00347e-11
ENSG00000189423.13	lightcyan	5.95795e-37
ENSG00000196071.5	grey	0.24453
ENSG00000196072.12	lightcyan1	1.82383e-41
ENSG00000196074.13	lightcyan	4.58799e-17
ENSG00000196081.10	grey	0.266264
ENSG00000196083.10	grey	0.000442339
ENSG00000196090.13	lightcyan1	1.17552e-12
ENSG00000196091.15	grey	0.00158479
ENSG00000196104.11	ivory	1.80111e-31
ENSG00000196109.9	grey	2.90716e-10
ENSG00000196110.8	grey	0.0320526
ENSG00000196116.8	lightcyan1	1.6728e-11
ENSG00000196118.12	darkgreen	1.56589e-14
ENSG00000196123.13	darkgrey	1.4398e-16
ENSG00000196126.12	black	1.59627e-15
ENSG00000196132.14	grey	8.85618e-14
ENSG00000196136.18	pink	6.4939e-23
ENSG00000196139.14	grey	0.600071
ENSG00000196141.14	grey	1.10366e-18
ENSG00000196150.14	grey	0.00318524
ENSG00000196151.11	grey	0.673016
ENSG00000196152.10	grey	0.269853
ENSG00000196155.13	grey	1.26886e-14
ENSG00000196159.14	grey	6.51477e-07
ENSG00000196167.10	grey	8.02838e-07
ENSG00000196169.15	grey	1.47423e-08
ENSG00000196172.9	grey	4.6506e-12
ENSG00000196177.13	grey	2.35771e-22
ENSG00000196182.11	grey	0.278304
ENSG00000196187.12	salmon	1.24362e-53
ENSG00000196189.14	grey	0.913218
ENSG00000196199.14	grey	0.00251534
ENSG00000196204.12	grey	3.70751e-16
ENSG00000196208.14	grey	0.0309646
ENSG00000196214.11	grey	0.716279
ENSG00000196218.14	grey	0.000243225
ENSG00000196220.17	darkorange	4.94854e-34
ENSG00000196227.11	lightcyan1	6.51401e-20
ENSG00000196230.14	grey	5.69604e-20
ENSG00000196233.14	grey	2.06402e-06
ENSG00000196235.14	grey	0.110336
ENSG00000196236.13	darkgreen	5.35988e-20
ENSG00000196247.13	ivory	7.63471e-11
ENSG00000196262.15	lightcyan1	5.74129e-36
ENSG00000196263.8	grey	1.72667e-23
ENSG00000196267.14	grey	8.47225e-07
ENSG00000196268.12	grey	5.87932e-19
ENSG00000196275.16	grey	5.29759e-06
ENSG00000196277.16	darkgreen	6.50653e-24
ENSG00000196284.17	grey	0.0162361
ENSG00000196290.17	grey	2.55098e-23
ENSG00000196295.13	lightcyan	1.05242e-53
ENSG00000196302.5	grey	0.733961
ENSG00000196305.19	grey	6.69911e-38
ENSG00000196312.15	grey	5.51645e-15
ENSG00000196313.13	darkgrey	3.33058e-13
ENSG00000196323.14	grey	0.000436078
ENSG00000196329.12	grey	0.102534
ENSG00000196338.15	grey	0.0497338
ENSG00000196345.13	grey	9.55212e-07
ENSG00000196352.18	grey	0.00138287
ENSG00000196353.13	lightcyan1	3.12525e-11
ENSG00000196357.12	grey	3.91848e-06
ENSG00000196358.12	darkgrey	5.26777e-09
ENSG00000196361.10	grey	1.76551e-11
ENSG00000196363.10	grey	4.00827e-08
ENSG00000196365.12	midnightblue	3.36547e-23
ENSG00000196367.14	darkgrey	1.97853e-14
ENSG00000196368.5	lightcyan1	1.18692e-21
ENSG00000196369.12	grey	0.0260635
ENSG00000196371.4	grey	2.34231e-13
ENSG00000196372.13	grey	1.67182e-24
ENSG00000196376.11	paleturquoise	3.24872e-36
ENSG00000196378.13	grey	0.000135225
ENSG00000196381.11	grey	0.240403
ENSG00000196387.10	grey	0.0332449
ENSG00000196391.11	lightcyan	9.19347e-17
ENSG00000196396.10	pink	5.6295e-09
ENSG00000196405.13	darkgrey	1.30498e-28
ENSG00000196411.10	pink	8.20108e-11
ENSG00000196417.13	grey	9.26512e-11
ENSG00000196418.13	grey	2.47444e-06
ENSG00000196419.13	grey	9.36074e-29
ENSG00000196422.11	midnightblue	6.6221e-24
ENSG00000196428.13	darkorange	6.24025e-09
ENSG00000196436.9	grey	1.99832e-15
ENSG00000196437.12	grey	3.78261e-13
ENSG00000196440.12	darkgrey	1.42267e-08
ENSG00000196449.4	grey	3.21958e-23
ENSG00000196453.8	midnightblue	5.3501e-13
ENSG00000196455.8	grey	1.38704e-13
ENSG00000196456.13	grey	0.0135186
ENSG00000196458.11	grey	2.2006e-10
ENSG00000196459.15	grey	1.95262e-15
ENSG00000196460.14	grey	3.96941e-07
ENSG00000196465.11	grey	1.58791e-27
ENSG00000196466.10	grey	0.000141616
ENSG00000196470.12	grey	7.71143e-16
ENSG00000196476.12	grey	5.36664e-06
ENSG00000196482.18	lightcyan1	1.37136e-12
ENSG00000196497.17	grey	0.000106125
ENSG00000196498.13	darkgrey	2.84491e-29
ENSG00000196502.13	grey	0.572652
ENSG00000196504.20	ivory	2.96092e-13
ENSG00000196505.11	grey	6.10487e-10
ENSG00000196507.11	yellow	3.45595e-33
ENSG00000196510.14	grey	2.23109e-17
ENSG00000196511.15	grey	1.23714e-07
ENSG00000196517.13	salmon	2.90561e-38
ENSG00000196526.11	grey	2.87557e-09
ENSG00000196531.14	yellow	3.60095e-43
ENSG00000196535.19	salmon	5.44345e-24
ENSG00000196542.9	grey	2.12471e-27
ENSG00000196544.8	midnightblue	1.94447e-09
ENSG00000196547.15	grey	1.60368e-09
ENSG00000196549.13	grey	6.226e-05
ENSG00000196557.13	midnightblue	2.57987e-11
ENSG00000196562.15	grey	0.148519
ENSG00000196569.14	grey	0.183027
ENSG00000196576.16	grey	8.24347e-11
ENSG00000196581.11	grey	2.5449e-07
ENSG00000196584.3	grey	0.000274554
ENSG00000196586.17	grey	5.85762e-24
ENSG00000196588.21	darkgrey	2.32388e-17
ENSG00000196591.12	lightcyan1	2.53372e-18
ENSG00000196597.13	grey	9.75422e-06
ENSG00000196605.7	grey	1.19905e-18
ENSG00000196628.20	grey	2.40051e-12
ENSG00000196632.11	grey	2.93725e-20
ENSG00000196636.8	grey	2.59873e-19
ENSG00000196639.7	grey	2.46812e-13
ENSG00000196642.19	midnightblue	5.84969e-33
ENSG00000196646.12	grey	1.0841e-07
ENSG00000196652.12	grey	1.38142e-05
ENSG00000196653.12	grey	0.66008
ENSG00000196655.12	grey	8.02725e-13
ENSG00000196659.10	grey	5.46296e-05
ENSG00000196660.12	grey	0.23067
ENSG00000196663.16	grey	5.64982e-07
ENSG00000196664.5	black	4.41298e-29
ENSG00000196670.14	grey	0.301362
ENSG00000196678.14	grey	1.83486e-14
ENSG00000196683.12	yellow	1.13765e-38
ENSG00000196689.13	lightcyan	1.99815e-21
ENSG00000196693.15	grey	2.39899e-21
ENSG00000196696.13	lightcyan	6.03235e-29
ENSG00000196700.9	midnightblue	5.62408e-18
ENSG00000196704.14	grey	5.89768e-19
ENSG00000196705.8	grey	1.86207e-18
ENSG00000196712.20	grey	0.0957855
ENSG00000196715.7	grey	5.6726e-20
ENSG00000196724.13	grey	0.249897
ENSG00000196730.13	darkgreen	1.04843e-20
ENSG00000196739.15	grey	1.96482e-12
ENSG00000196743.9	grey	0.000117707
ENSG00000196756.14	grey	1.59531e-14
ENSG00000196757.8	grey	0.0410818
ENSG00000196767.9	floralwhite	1.1696e-08
ENSG00000196776.17	grey	3.177e-12
ENSG00000196781.16	grey	4.11006e-06
ENSG00000196782.13	grey	8.34645e-08
ENSG00000196792.12	lightcyan1	2.62989e-22
ENSG00000196793.14	grey	8.16773e-11
ENSG00000196810.5	grey	6.63189e-14
ENSG00000196812.6	grey	4.52484e-07
ENSG00000196814.15	salmon	2.22673e-43
ENSG00000196821.10	grey	6.52047e-09
ENSG00000196839.14	grey	2.4945e-11
ENSG00000196843.17	grey	0.00767868
ENSG00000196850.6	lightcyan1	1.4061e-11
ENSG00000196862.10	grey	0.85829
ENSG00000196865.4	grey	4.13825e-06
ENSG00000196866.3	grey	3.81741e-06
ENSG00000196867.8	grey	9.32328e-07
ENSG00000196872.12	darkgreen	9.04712e-29
ENSG00000196873.16	lightcyan	5.39187e-13
ENSG00000196876.18	lightcyan1	2.91062e-14
ENSG00000196878.15	grey	2.11603e-13
ENSG00000196890.5	grey	0.000256332
ENSG00000196911.11	grey	8.89136e-25
ENSG00000196912.13	lightcyan	2.17352e-36
ENSG00000196914.9	darkgreen	4.32834e-22
ENSG00000196922.11	grey	6.91199e-12
ENSG00000196923.14	darkgrey	5.8861e-08
ENSG00000196924.19	grey	1.03005e-08
ENSG00000196932.12	grey	0.0108842
ENSG00000196935.10	grey	6.226e-19
ENSG00000196937.11	lightcyan1	1.4773e-37
ENSG00000196943.14	grey	1.2459e-11
ENSG00000196950.14	lightcyan1	2.82968e-41
ENSG00000196951.12	grey	2.18045e-08
ENSG00000196954.14	pink	6.96604e-17
ENSG00000196961.13	midnightblue	1.36659e-22
ENSG00000196967.11	grey	0.00567698
ENSG00000196968.11	grey	2.33771e-05
ENSG00000196972.9	darkgreen	1.35007e-40
ENSG00000196975.16	grey	9.20155e-17
ENSG00000196976.8	grey	4.77915e-20
ENSG00000196981.4	grey	0.000309991
ENSG00000196990.9	darkgreen	1.92014e-24
ENSG00000196993.8	grey	1.96569e-05
ENSG00000196998.19	grey	3.64671e-08
ENSG00000197006.15	grey	6.35704e-34
ENSG00000197008.10	grey	0.335457
ENSG00000197013.11	grey	2.09013e-11
ENSG00000197016.12	lightcyan1	8.42212e-10
ENSG00000197019.5	grey	0.785791
ENSG00000197020.12	grey	0.0911256
ENSG00000197021.9	grey	1.57487e-08
ENSG00000197024.9	darkorange	4.85228e-06
ENSG00000197037.11	grey	1.76378e-12
ENSG00000197043.14	lightcyan1	1.94741e-30
ENSG00000197044.11	grey	1.4908e-07
ENSG00000197045.13	lightcyan1	9.57829e-24
ENSG00000197050.11	grey	6.03118e-13
ENSG00000197054.12	grey	0.000302026
ENSG00000197056.11	grey	0.0163575
ENSG00000197061.5	grey	1.19136e-18
ENSG00000197062.12	grey	3.22638e-08
ENSG00000197063.11	darkgreen	1.47349e-16
ENSG00000197070.14	darkgrey	9.97534e-23
ENSG00000197077.14	darkorange	4.33587e-20
ENSG00000197081.16	grey	7.35977e-08
ENSG00000197083.12	grey	1.75904e-10
ENSG00000197093.11	black	1.6353e-14
ENSG00000197102.14	grey	5.06366e-06
ENSG00000197106.7	darkgreen	3.31796e-26
ENSG00000197111.16	grey	7.07822e-06
ENSG00000197114.12	darkgrey	2.50913e-17
ENSG00000197119.13	lightcyan	2.21116e-27
ENSG00000197121.15	grey	1.39124e-06
ENSG00000197122.13	darkorange	5.35555e-25
ENSG00000197124.12	grey	9.56844e-07
ENSG00000197128.13	grey	0.325877
ENSG00000197134.13	grey	0.0871979
ENSG00000197136.5	darkgrey	6.42462e-35
ENSG00000197140.15	grey	0.222588
ENSG00000197142.11	pink	3.61019e-25
ENSG00000197147.15	lightcyan1	3.70169e-21
ENSG00000197150.13	lightcyan	1.23063e-20
ENSG00000197157.11	darkgreen	3.67505e-12
ENSG00000197162.10	grey	4.75052e-19
ENSG00000197170.10	grey	3.53988e-29
ENSG00000197177.16	darkorange	1.98878e-20
ENSG00000197180.3	darkred	3.55113e-07
ENSG00000197181.12	grey	2.70525e-05
ENSG00000197182.15	lightcyan	2.06749e-27
ENSG00000197183.15	grey	6.88177e-09
ENSG00000197208.6	grey	0.00639162
ENSG00000197217.13	lightcyan1	2.23245e-36
ENSG00000197223.12	grey	2.36759e-24
ENSG00000197226.13	darkgrey	9.20439e-11
ENSG00000197238.5	grey	4.15651e-12
ENSG00000197249.14	black	1.17776e-09
ENSG00000197256.11	grey	0.787408
ENSG00000197265.9	grey	5.91028e-13
ENSG00000197275.14	grey	0.000581835
ENSG00000197279.5	grey	6.66103e-09
ENSG00000197283.18	darkorange	4.201e-35
ENSG00000197291.9	grey	0.0419824
ENSG00000197296.6	lightcyan1	1.77804e-25
ENSG00000197299.13	grey	0.00938096
ENSG00000197302.11	grey	5.81375e-14
ENSG00000197312.12	grey	0.000378573
ENSG00000197321.16	grey	0.487577
ENSG00000197322.4	grey	0.000140788
ENSG00000197323.12	grey	5.462e-11
ENSG00000197324.9	grey	8.85805e-12
ENSG00000197329.12	grey	0.29097
ENSG00000197332.9	grey	0.0200057
ENSG00000197343.11	midnightblue	2.04044e-10
ENSG00000197345.13	grey	3.21806e-15
ENSG00000197355.11	salmon	1.58645e-19
ENSG00000197360.9	grey	0.160577
ENSG00000197362.15	darkorange	2.29665e-11
ENSG00000197363.11	grey	1.20603e-05
ENSG00000197372.10	grey	4.75134e-10
ENSG00000197375.14	lightcyan	7.97061e-33
ENSG00000197380.11	grey	0.000113092
ENSG00000197381.17	darkorange	5.26941e-31
ENSG00000197385.6	grey	3.629e-07
ENSG00000197386.14	darkorange	2.61985e-29
ENSG00000197409.8	grey	3.70348e-09
ENSG00000197410.14	paleturquoise	2.47616e-13
ENSG00000197417.9	grey	1.03156e-09
ENSG00000197429.11	grey	0.678878
ENSG00000197430.11	salmon	6.38698e-29
ENSG00000197442.10	grey	2.80557e-09
ENSG00000197444.10	darkgreen	2.09863e-39
ENSG00000197448.14	grey	0.664876
ENSG00000197451.12	grey	1.57684e-08
ENSG00000197457.10	darkgreen	1.18675e-30
ENSG00000197461.13	grey	1.91509e-05
ENSG00000197471.12	black	5.17919e-26
ENSG00000197479.7	grey	0.568673
ENSG00000197496.6	floralwhite	2.40017e-26
ENSG00000197497.11	grey	4.19776e-11
ENSG00000197498.13	grey	6.9758e-23
ENSG00000197530.13	darkgrey	4.10382e-29
ENSG00000197535.16	lightcyan1	9.40795e-17
ENSG00000197536.11	lightcyan	1.31481e-36
ENSG00000197548.13	grey	2.44932e-15
ENSG00000197550.3	grey	0.256094
ENSG00000197555.10	darkorange	1.56942e-21
ENSG00000197557.7	grey	3.84049e-12
ENSG00000197558.13	lightcyan	4.70894e-13
ENSG00000197562.10	midnightblue	1.88619e-21
ENSG00000197563.11	grey	3.64346e-11
ENSG00000197566.10	grey	0.1689
ENSG00000197568.15	grey	0.000358995
ENSG00000197579.8	lightcyan1	8.36127e-08
ENSG00000197580.13	grey	0.00245291
ENSG00000197584.13	grey	1.59518e-19
ENSG00000197586.13	darkgreen	5.09836e-31
ENSG00000197594.14	grey	0.00732339
ENSG00000197601.13	grey	0.000820667
ENSG00000197603.16	lightcyan	5.36944e-23
ENSG00000197608.12	grey	1.53352e-20
ENSG00000197619.15	grey	0.00390823
ENSG00000197620.11	grey	9.20139e-22
ENSG00000197622.13	grey	1.39725e-13
ENSG00000197629.6	black	7.54181e-27
ENSG00000197635.11	paleturquoise	1.2055e-11
ENSG00000197647.13	grey	0.0253908
ENSG00000197653.16	grey	1.52977e-12
ENSG00000197694.18	darkgreen	3.56582e-31
ENSG00000197696.10	grey	0.000916421
ENSG00000197702.14	grey	1.07752e-09
ENSG00000197705.10	grey	1.30305e-09
ENSG00000197712.12	grey	1.77274e-12
ENSG00000197713.15	grey	4.10518e-07
ENSG00000197714.9	grey	3.37277e-13
ENSG00000197724.11	salmon	2.64161e-22
ENSG00000197728.11	grey	0.0164701
ENSG00000197746.15	grey	4.4619e-20
ENSG00000197747.9	pink	2.07483e-13
ENSG00000197748.13	grey	0.250292
ENSG00000197753.11	lightcyan	9.21247e-06
ENSG00000197756.10	yellow	2.67903e-45
ENSG00000197763.20	grey	0.565184
ENSG00000197771.13	ivory	7.90271e-18
ENSG00000197774.14	darkgrey	1.13613e-19
ENSG00000197776.8	grey	0.00430738
ENSG00000197779.15	grey	0.0796782
ENSG00000197780.11	grey	1.41917e-18
ENSG00000197782.15	grey	8.73864e-12
ENSG00000197785.14	midnightblue	3.40299e-12
ENSG00000197798.9	grey	1.6714e-09
ENSG00000197808.13	grey	2.89717e-11
ENSG00000197816.16	lightcyan	1.54486e-41
ENSG00000197818.12	grey	0.143714
ENSG00000197822.12	grey	0.00798287
ENSG00000197837.4	grey	1.6761e-22
ENSG00000197841.15	grey	0.0171243
ENSG00000197852.12	grey	2.43785e-16
ENSG00000197857.15	grey	1.75649e-05
ENSG00000197858.11	midnightblue	1.73534e-15
ENSG00000197859.11	midnightblue	7.71546e-13
ENSG00000197860.10	grey	3.78651e-44
ENSG00000197863.9	darkorange	7.76739e-14
ENSG00000197872.11	lightcyan1	1.39316e-43
ENSG00000197879.17	grey	0.245274
ENSG00000197885.11	lightcyan1	7.71422e-44
ENSG00000197892.13	salmon	6.08638e-70
ENSG00000197894.12	grey	3.59666e-21
ENSG00000197903.8	yellow	3.93512e-17
ENSG00000197912.16	darkgrey	1.44305e-20
ENSG00000197921.6	grey	2.9496e-05
ENSG00000197928.11	grey	1.26108e-07
ENSG00000197930.13	lightcyan1	1.45036e-17
ENSG00000197933.13	grey	0.850215
ENSG00000197934.8	grey	0.00697285
ENSG00000197937.13	grey	1.00515e-09
ENSG00000197943.11	black	1.35853e-19
ENSG00000197948.11	grey	1.30154e-21
ENSG00000197951.10	darkgrey	9.35176e-19
ENSG00000197956.10	yellow	7.53007e-13
ENSG00000197958.13	yellow	9.29108e-24
ENSG00000197959.15	grey	4.44382e-12
ENSG00000197961.12	grey	0.00238427
ENSG00000197965.12	grey	0.000681372
ENSG00000197969.14	lightcyan1	1.05231e-12
ENSG00000197971.16	salmon	3.86415e-35
ENSG00000197976.12	grey	1.56907e-14
ENSG00000197977.4	floralwhite	6.6512e-34
ENSG00000197978.10	grey	7.94966e-13
ENSG00000197982.14	yellow	3.05469e-16
ENSG00000197989.15	grey	3.05189e-17
ENSG00000197993.9	salmon	6.70223e-26
ENSG00000198000.12	grey	6.80413e-07
ENSG00000198001.16	grey	8.39339e-07
ENSG00000198003.12	grey	0.526931
ENSG00000198010.13	darkorange	7.11509e-27
ENSG00000198015.14	grey	1.14154e-13
ENSG00000198018.7	grey	5.63199e-09
ENSG00000198026.8	darkgrey	2.13653e-23
ENSG00000198034.11	yellow	2.15889e-36
ENSG00000198039.12	grey	0.487889
ENSG00000198040.11	grey	0.0806043
ENSG00000198042.11	grey	7.00245e-16
ENSG00000198046.13	grey	2.11034e-05
ENSG00000198053.12	darkgreen	2.54696e-09
ENSG00000198055.11	midnightblue	2.48165e-21
ENSG00000198056.15	grey	3.26858e-06
ENSG00000198060.10	grey	5.50834e-23
ENSG00000198064.14	grey	1.37488e-16
ENSG00000198075.10	grey	2.67035e-06
ENSG00000198081.11	grey	0.103576
ENSG00000198087.7	grey	3.61447e-06
ENSG00000198089.16	darkgrey	3.01188e-23
ENSG00000198093.11	grey	4.30485e-19
ENSG00000198105.16	grey	8.0529e-06
ENSG00000198108.4	grey	1.58278e-30
ENSG00000198121.15	salmon	1.05464e-39
ENSG00000198130.16	darkgreen	5.42938e-25
ENSG00000198131.15	grey	1.00854e-10
ENSG00000198133.9	darkgreen	7.55668e-33
ENSG00000198142.5	grey	0.000940898
ENSG00000198146.4	lightcyan1	2.09694e-20
ENSG00000198155.5	grey	0.0245786
ENSG00000198157.11	grey	0.0192141
ENSG00000198160.15	grey	0.0151402
ENSG00000198162.12	grey	2.42682e-23
ENSG00000198168.9	grey	7.18944e-15
ENSG00000198169.9	grey	1.00566e-18
ENSG00000198171.13	grey	0.000818381
ENSG00000198176.13	grey	0.472282
ENSG00000198182.13	grey	0.352314
ENSG00000198185.12	grey	2.37189e-07
ENSG00000198189.11	grey	4.4507e-13
ENSG00000198198.17	lightcyan	4.79806e-34
ENSG00000198205.7	grey	0.000339893
ENSG00000198208.12	darkgrey	9.93007e-13
ENSG00000198216.13	darkgreen	2.45473e-12
ENSG00000198218.11	grey	1.94408e-10
ENSG00000198223.18	black	6.43437e-29
ENSG00000198231.14	grey	9.31479e-12
ENSG00000198237.8	grey	0.0139393
ENSG00000198242.14	yellow	6.0866e-29
ENSG00000198246.9	grey	0.0138646
ENSG00000198252.12	ivory	1.66076e-17
ENSG00000198258.11	yellow	2.76635e-36
ENSG00000198265.12	grey	0.009434
ENSG00000198270.13	grey	3.97984e-08
ENSG00000198276.16	grey	2.11506e-16
ENSG00000198286.10	grey	0.820726
ENSG00000198298.13	grey	0.543758
ENSG00000198300.14	grey	1.92034e-24
ENSG00000198301.12	grey	5.23877e-29
ENSG00000198315.11	grey	1.49434e-26
ENSG00000198324.14	grey	0.0152947
ENSG00000198331.11	lightcyan1	2.22675e-23
ENSG00000198342.10	grey	0.499518
ENSG00000198346.11	grey	0.00529351
ENSG00000198354.7	grey	7.25023e-14
ENSG00000198355.5	grey	0.396476
ENSG00000198356.12	grey	1.71391e-30
ENSG00000198363.18	floralwhite	1.0972e-18
ENSG00000198369.10	grey	3.40531e-05
ENSG00000198373.13	grey	0.0448953
ENSG00000198380.13	grey	3.12436e-29
ENSG00000198382.9	ivory	9.8179e-20
ENSG00000198393.8	grey	8.53028e-15
ENSG00000198399.16	grey	3.16394e-13
ENSG00000198406.7	grey	0.0515449
ENSG00000198408.14	grey	2.53442e-08
ENSG00000198416.9	grey	5.16792e-09
ENSG00000198417.7	grey	0.701812
ENSG00000198420.10	lightcyan1	3.43615e-32
ENSG00000198429.10	grey	2.48121e-12
ENSG00000198431.17	grey	3.39592e-09
ENSG00000198435.4	grey	0.00116178
ENSG00000198440.9	grey	1.26076e-06
ENSG00000198453.14	grey	0.581994
ENSG00000198455.5	grey	2.18466e-05
ENSG00000198464.14	ivory	8.11848e-12
ENSG00000198466.12	grey	8.12056e-13
ENSG00000198467.16	grey	0.819106
ENSG00000198468.10	grey	0.277926
ENSG00000198478.8	lightcyan1	1.32277e-25
ENSG00000198482.14	grey	5.51532e-10
ENSG00000198483.13	grey	1.23662e-06
ENSG00000198492.16	grey	2.02514e-31
ENSG00000198496.12	grey	4.10765e-10
ENSG00000198498.10	lightcyan1	4.26265e-13
ENSG00000198502.6	black	1.94012e-07
ENSG00000198513.14	lightcyan1	1.3529e-51
ENSG00000198517.10	darkgrey	2.27222e-06
ENSG00000198520.12	grey	3.13396e-05
ENSG00000198521.12	grey	0.0151511
ENSG00000198522.14	grey	6.07191e-17
ENSG00000198538.11	grey	0.843099
ENSG00000198546.15	grey	0.0279931
ENSG00000198547.10	lightcyan	2.49925e-16
ENSG00000198551.10	grey	1.35038e-09
ENSG00000198554.12	grey	5.62006e-09
ENSG00000198556.14	grey	5.93406e-21
ENSG00000198561.16	grey	0.0153544
ENSG00000198563.14	grey	1.27909e-21
ENSG00000198574.6	grey	0.0913188
ENSG00000198576.4	grey	0.372203
ENSG00000198585.12	yellow	6.87621e-09
ENSG00000198586.14	lightcyan1	1.0812e-13
ENSG00000198589.14	grey	0.608552
ENSG00000198590.12	lightcyan	3.0018e-19
ENSG00000198597.9	salmon	5.38984e-48
ENSG00000198598.7	midnightblue	1.02338e-16
ENSG00000198604.11	grey	8.44029e-21
ENSG00000198612.11	lightcyan1	7.08268e-46
ENSG00000198624.13	grey	8.07964e-06
ENSG00000198625.14	lightcyan	4.89036e-18
ENSG00000198626.18	grey	1.62935e-05
ENSG00000198633.11	lightcyan	7.77823e-13
ENSG00000198642.7	lightcyan1	8.22049e-29
ENSG00000198646.14	grey	2.82449e-19
ENSG00000198648.11	lightcyan1	2.1062e-13
ENSG00000198663.17	grey	7.97023e-11
ENSG00000198668.14	lightcyan1	1.14442e-44
ENSG00000198670.12	grey	0.377595
ENSG00000198673.11	darkgreen	1.21733e-28
ENSG00000198677.12	lightcyan1	1.78743e-15
ENSG00000198680.6	grey	1.74879e-08
ENSG00000198682.13	pink	1.14561e-14
ENSG00000198689.13	lightcyan1	1.03069e-50
ENSG00000198690.10	grey	3.31599e-08
ENSG00000198692.10	grey	0.465166
ENSG00000198695.2	darkred	7.916e-12
ENSG00000198700.10	lightcyan1	4.4223e-18
ENSG00000198707.17	grey	6.27464e-19
ENSG00000198712.1	darkred	0.000509804
ENSG00000198715.13	yellow	2.38106e-11
ENSG00000198718.13	grey	6.5396e-18
ENSG00000198719.9	grey	1.1493e-10
ENSG00000198720.13	grey	9.54986e-14
ENSG00000198721.13	grey	0.134228
ENSG00000198722.15	grey	0.346627
ENSG00000198727.2	darkred	3.02153e-08
ENSG00000198728.11	grey	0.000513584
ENSG00000198729.5	lightcyan1	1.99107e-30
ENSG00000198730.9	grey	1.32263e-12
ENSG00000198732.11	grey	1.23222e-07
ENSG00000198734.12	grey	0.121653
ENSG00000198736.13	pink	2.23309e-12
ENSG00000198739.11	grey	4.58032e-13
ENSG00000198740.9	grey	2.37754e-11
ENSG00000198742.10	grey	0.584695
ENSG00000198743.7	grey	2.37699e-07
ENSG00000198746.13	grey	0.346827
ENSG00000198752.11	grey	0.0190616
ENSG00000198753.12	salmon	3.02306e-38
ENSG00000198754.5	grey	0.041604
ENSG00000198755.11	yellow	1.5471e-29
ENSG00000198756.12	grey	0.0742099
ENSG00000198763.3	darkred	1.52873e-12
ENSG00000198771.11	black	7.89531e-08
ENSG00000198780.13	lightcyan1	1.45682e-29
ENSG00000198783.6	grey	1.45988e-14
ENSG00000198785.7	lightcyan1	2.23848e-17
ENSG00000198786.2	darkred	2.12111e-06
ENSG00000198791.12	grey	8.19597e-28
ENSG00000198792.13	grey	0.00160863
ENSG00000198793.13	grey	9.405e-11
ENSG00000198794.12	darkgreen	9.63999e-29
ENSG00000198795.11	grey	0.841938
ENSG00000198797.7	grey	2.09349e-13
ENSG00000198799.12	grey	2.60421e-14
ENSG00000198804.2	darkred	0.00960441
ENSG00000198805.12	pink	5.18502e-25
ENSG00000198814.14	grey	3.10311e-11
ENSG00000198815.9	grey	1.22115e-05
ENSG00000198816.7	midnightblue	6.91659e-27
ENSG00000198818.10	ivory	1.46222e-29
ENSG00000198822.11	ivory	2.74805e-18
ENSG00000198824.7	grey	0.0173812
ENSG00000198825.15	lightcyan1	7.35844e-40
ENSG00000198826.11	grey	0.00598033
ENSG00000198830.11	grey	0.5232
ENSG00000198832.11	midnightblue	8.47731e-12
ENSG00000198833.7	lightcyan1	8.41384e-13
ENSG00000198835.4	salmon	1.47231e-35
ENSG00000198836.11	lightcyan1	3.57014e-59
ENSG00000198837.10	darkgrey	2.80295e-19
ENSG00000198838.14	grey	3.79596e-11
ENSG00000198839.10	lightcyan1	9.03257e-09
ENSG00000198840.2	darkred	2.7595e-06
ENSG00000198841.4	grey	6.10342e-12
ENSG00000198842.10	paleturquoise	1.59132e-10
ENSG00000198843.14	lightcyan1	1.11397e-36
ENSG00000198844.12	grey	0.740981
ENSG00000198846.6	grey	1.06712e-05
ENSG00000198853.12	midnightblue	7.74435e-23
ENSG00000198855.7	lightcyan	6.97253e-08
ENSG00000198856.13	grey	1.00651e-17
ENSG00000198858.10	midnightblue	1.28855e-15
ENSG00000198860.14	ivory	2.53301e-25
ENSG00000198862.14	lightcyan1	7.25894e-15
ENSG00000198863.8	darkgreen	1.46353e-18
ENSG00000198865.10	grey	0.0450888
ENSG00000198873.12	darkgreen	4.85337e-17
ENSG00000198874.14	grey	0.00215994
ENSG00000198876.13	grey	0.469761
ENSG00000198879.13	grey	7.18533e-05
ENSG00000198883.12	grey	5.85513e-05
ENSG00000198886.2	darkred	1.27702e-07
ENSG00000198887.9	darkgreen	1.35903e-27
ENSG00000198888.2	darkred	4.37283e-11
ENSG00000198890.9	grey	2.7647e-10
ENSG00000198892.7	yellow	1.33736e-15
ENSG00000198894.8	grey	0.0438079
ENSG00000198898.15	lightcyan1	1.07553e-44
ENSG00000198899.2	darkred	2.74978e-08
ENSG00000198900.7	grey	0.199065
ENSG00000198901.14	grey	7.39868e-18
ENSG00000198908.12	grey	1.5458e-30
ENSG00000198909.8	grey	2.38711e-11
ENSG00000198910.14	darkgreen	7.0046e-20
ENSG00000198911.12	darkorange	3.21973e-18
ENSG00000198912.12	grey	0.00477256
ENSG00000198914.5	grey	0.0754754
ENSG00000198915.12	grey	6.7378e-23
ENSG00000198917.13	grey	0.0771096
ENSG00000198918.8	yellow	2.36686e-40
ENSG00000198919.13	grey	2.63573e-36
ENSG00000198920.11	grey	0.0877663
ENSG00000198924.8	grey	1.08974e-21
ENSG00000198925.12	darkgreen	9.58459e-19
ENSG00000198929.13	grey	0.528201
ENSG00000198931.11	yellow	1.54572e-11
ENSG00000198932.13	lightcyan1	5.4868e-28
ENSG00000198933.10	darkorange	3.91641e-12
ENSG00000198934.5	lightcyan1	2.0628e-24
ENSG00000198937.9	grey	1.34678e-06
ENSG00000198938.2	darkred	0.023653
ENSG00000198939.8	grey	0.0144745
ENSG00000198944.6	darkgreen	3.6392e-12
ENSG00000198945.8	grey	1.51288e-11
ENSG00000198947.18	grey	0.000211271
ENSG00000198948.12	grey	0.015271
ENSG00000198951.12	black	1.51026e-09
ENSG00000198952.8	grey	0.00035449
ENSG00000198954.9	grey	2.80246e-22
ENSG00000198959.12	pink	4.1621e-19
ENSG00000198960.11	yellow	4.38953e-12
ENSG00000198961.10	lightcyan1	2.2975e-63
ENSG00000198963.11	grey	1.09478e-17
ENSG00000198964.14	grey	0.116631
ENSG00000199352.1	darkred	2.24337e-35
ENSG00000199568.1	darkred	8.41558e-25
ENSG00000199785.1	darkred	2.65518e-53
ENSG00000200087.1	darkred	7.25964e-30
ENSG00000200156.1	darkred	4.24273e-35
ENSG00000200312.1	darkred	1.26395e-45
ENSG00000200320.1	darkred	1.22584e-59
ENSG00000200488.1	darkred	3.21434e-44
ENSG00000200795.1	darkred	1.41847e-30
ENSG00000200959.1	darkred	8.56823e-16
ENSG00000201098.1	darkred	8.89013e-49
ENSG00000201229.1	darkred	6.51936e-50
ENSG00000201448.1	darkred	3.32941e-30
ENSG00000201793.1	darkred	3.69862e-29
ENSG00000201998.1	darkred	2.25018e-36
ENSG00000202058.1	darkred	2.38373e-24
ENSG00000202198.1	grey	0.0336312
ENSG00000202354.1	darkred	4.9033e-49
ENSG00000202538.1	darkred	9.36102e-48
ENSG00000203288.5	grey	0.549357
ENSG00000203326.12	darkorange	2.66391e-08
ENSG00000203485.14	grey	4.41971e-16
ENSG00000203546.7	grey	0.0160198
ENSG00000203644.3	grey	1.22534e-13
ENSG00000203650.9	salmon	3.21236e-21
ENSG00000203663.4	grey	2.54781e-09
ENSG00000203666.13	grey	8.89176e-05
ENSG00000203667.10	darkgrey	3.49091e-17
ENSG00000203668.3	grey	3.18396e-22
ENSG00000203685.11	grey	0.196717
ENSG00000203705.11	grey	5.71848e-07
ENSG00000203709.12	lightcyan	3.08642e-45
ENSG00000203727.4	grey	6.40844e-06
ENSG00000203737.5	grey	0.8388
ENSG00000203739.5	lightcyan	2.48402e-31
ENSG00000203747.12	black	6.79133e-20
ENSG00000203761.5	grey	3.97105e-07
ENSG00000203772.8	grey	0.000182156
ENSG00000203778.8	darkorange	1.47569e-17
ENSG00000203780.12	grey	1.46256e-05
ENSG00000203791.15	grey	2.68967e-10
ENSG00000203797.12	grey	4.36034e-06
ENSG00000203799.14	grey	0.00144507
ENSG00000203805.11	grey	2.32305e-11
ENSG00000203808.13	salmon	8.24751e-16
ENSG00000203814.7	grey	0.244873
ENSG00000203865.12	salmon	1.48527e-22
ENSG00000203867.8	paleturquoise	1.80922e-13
ENSG00000203872.7	grey	1.83261e-15
ENSG00000203875.13	grey	2.77443e-07
ENSG00000203876.10	grey	7.24179e-07
ENSG00000203877.9	grey	4.33343e-06
ENSG00000203879.12	grey	3.40315e-24
ENSG00000203880.12	grey	0.0821425
ENSG00000203896.10	grey	1.61206e-20
ENSG00000203930.13	grey	2.07883e-22
ENSG00000203943.9	grey	0.0497017
ENSG00000203950.7	grey	0.00391024
ENSG00000203952.10	grey	0.460316
ENSG00000203965.13	grey	3.03333e-14
ENSG00000203993.7	grey	2.81931e-11
ENSG00000204052.4	grey	4.03977e-17
ENSG00000204054.14	grey	0.044681
ENSG00000204065.3	lightcyan1	5.2175e-34
ENSG00000204070.10	grey	0.0221062
ENSG00000204071.11	grey	1.81689e-35
ENSG00000204084.13	grey	7.96834e-24
ENSG00000204099.12	grey	0.00849269
ENSG00000204103.4	grey	2.77493e-14
ENSG00000204104.12	grey	6.22752e-16
ENSG00000204116.12	grey	2.15331e-35
ENSG00000204120.16	grey	0.853854
ENSG00000204128.6	grey	0.000140131
ENSG00000204130.14	grey	1.27206e-06
ENSG00000204131.10	grey	0.229458
ENSG00000204136.12	black	2.22632e-07
ENSG00000204138.13	salmon	4.30717e-17
ENSG00000204147.11	grey	1.03602e-32
ENSG00000204149.15	lightcyan	3.1438e-44
ENSG00000204152.14	grey	2.65358e-09
ENSG00000204160.12	lightcyan1	3.18293e-09
ENSG00000204161.14	grey	4.95411e-07
ENSG00000204172.12	grey	6.56093e-14
ENSG00000204175.6	grey	0.823333
ENSG00000204176.14	grey	0.954925
ENSG00000204177.11	grey	5.65389e-11
ENSG00000204178.11	grey	1.47772e-13
ENSG00000204179.11	grey	8.15358e-06
ENSG00000204186.10	grey	2.44791e-17
ENSG00000204209.13	grey	1.34294e-06
ENSG00000204217.16	grey	3.5682e-12
ENSG00000204219.11	grey	0.21496
ENSG00000204220.12	grey	9.49033e-21
ENSG00000204227.5	yellow	1.126e-18
ENSG00000204228.4	grey	0.0378189
ENSG00000204231.11	grey	3.09764e-09
ENSG00000204237.5	midnightblue	8.00137e-10
ENSG00000204241.9	grey	0.00243546
ENSG00000204248.12	lightcyan	1.29867e-19
ENSG00000204252.14	black	6.42809e-23
ENSG00000204256.14	grey	0.834834
ENSG00000204257.15	black	1.07005e-18
ENSG00000204262.14	darkgreen	7.96338e-18
ENSG00000204264.12	grey	0.0592558
ENSG00000204267.17	grey	0.880489
ENSG00000204271.13	grey	1.25459e-05
ENSG00000204272.13	grey	3.7115e-18
ENSG00000204278.13	salmon	1.67999e-36
ENSG00000204287.14	black	3.5647e-32
ENSG00000204291.11	grey	0.340422
ENSG00000204301.6	grey	0.000535658
ENSG00000204304.12	grey	0.000267771
ENSG00000204308.8	yellow	2.29953e-28
ENSG00000204310.13	grey	1.43135e-05
ENSG00000204311.15	grey	8.8739e-08
ENSG00000204314.12	darkorange	1.49886e-23
ENSG00000204315.4	grey	2.52089e-19
ENSG00000204316.13	grey	4.54458e-10
ENSG00000204323.5	salmon	5.97868e-36
ENSG00000204344.16	grey	0.581304
ENSG00000204348.10	grey	2.00339e-06
ENSG00000204351.12	grey	0.892405
ENSG00000204352.4	darkgreen	2.74186e-16
ENSG00000204356.14	grey	0.113984
ENSG00000204366.4	grey	6.50371e-05
ENSG00000204370.13	grey	2.30551e-17
ENSG00000204371.11	midnightblue	1.08747e-16
ENSG00000204381.12	salmon	6.02335e-28
ENSG00000204386.12	grey	1.68122e-20
ENSG00000204387.14	grey	0.104883
ENSG00000204388.7	grey	0.00127516
ENSG00000204389.10	grey	8.37718e-06
ENSG00000204390.10	grey	0.00764661
ENSG00000204392.11	lightcyan1	1.15514e-07
ENSG00000204394.13	midnightblue	1.70098e-13
ENSG00000204396.11	grey	0.00403566
ENSG00000204406.14	grey	8.61487e-10
ENSG00000204410.16	grey	1.77979e-14
ENSG00000204427.12	grey	2.05048e-16
ENSG00000204435.15	yellow	6.66133e-19
ENSG00000204438.11	yellow	6.12632e-15
ENSG00000204439.4	grey	0.0381772
ENSG00000204442.4	lightcyan1	8.71077e-25
ENSG00000204463.14	midnightblue	4.05536e-14
ENSG00000204469.13	darkgrey	1.28645e-34
ENSG00000204472.13	black	2.8327e-40
ENSG00000204482.11	black	1.7619e-28
ENSG00000204498.11	midnightblue	3.12904e-12
ENSG00000204514.11	lightcyan	6.23187e-40
ENSG00000204519.11	grey	0.0895751
ENSG00000204520.14	grey	3.18386e-06
ENSG00000204524.7	grey	0.327208
ENSG00000204525.18	grey	0.419986
ENSG00000204536.15	darkgrey	4.18098e-09
ENSG00000204560.10	grey	4.39739e-05
ENSG00000204564.12	grey	0.00510448
ENSG00000204568.12	grey	8.75262e-13
ENSG00000204569.10	grey	0.000129814
ENSG00000204574.14	grey	4.72382e-07
ENSG00000204576.12	grey	0.147913
ENSG00000204580.14	grey	6.31868e-11
ENSG00000204588.5	grey	0.000834332
ENSG00000204590.13	lightcyan1	7.80369e-24
ENSG00000204592.9	pink	1.43618e-22
ENSG00000204599.15	grey	0.756251
ENSG00000204603.7	paleturquoise	1.38322e-11
ENSG00000204604.13	grey	1.92045e-07
ENSG00000204611.7	grey	0.0157901
ENSG00000204619.8	grey	1.89275e-26
ENSG00000204623.10	grey	5.21618e-26
ENSG00000204624.8	grey	8.1409e-10
ENSG00000204628.12	yellow	2.0452e-18
ENSG00000204634.13	grey	4.69997e-12
ENSG00000204642.14	grey	0.0154944
ENSG00000204650.14	lightcyan	1.78399e-16
ENSG00000204653.10	grey	2.49535e-10
ENSG00000204655.12	salmon	1.08388e-51
ENSG00000204673.11	grey	1.82778e-08
ENSG00000204677.13	lightcyan	3.87007e-20
ENSG00000204681.11	grey	4.18901e-11
ENSG00000204682.8	grey	0.00121072
ENSG00000204685.8	grey	0.10689
ENSG00000204713.11	grey	0.0171213
ENSG00000204745.4	grey	0.00085371
ENSG00000204764.14	grey	0.736917
ENSG00000204767.4	grey	0.00969326
ENSG00000204789.5	grey	1.8479e-39
ENSG00000204802.3	salmon	6.11635e-15
ENSG00000204815.10	grey	0.592978
ENSG00000204822.7	yellow	2.27115e-23
ENSG00000204837.5	grey	1.65013e-11
ENSG00000204842.18	lightcyan	1.56895e-16
ENSG00000204843.13	darkgreen	2.36463e-13
ENSG00000204851.7	darkgreen	1.95952e-24
ENSG00000204852.17	lightcyan	2.9054e-11
ENSG00000204856.12	lightcyan1	1.36214e-32
ENSG00000204859.13	darkgrey	1.05843e-14
ENSG00000204860.5	grey	0.103814
ENSG00000204869.9	lightcyan	1.55744e-10
ENSG00000204899.6	grey	1.13895e-37
ENSG00000204920.11	grey	0.0208247
ENSG00000204922.5	midnightblue	8.47786e-12
ENSG00000204923.4	grey	0.452187
ENSG00000204929.13	grey	0.0735203
ENSG00000204934.10	grey	0.815418
ENSG00000204946.10	lightcyan	1.11456e-30
ENSG00000204947.9	grey	2.96147e-06
ENSG00000204950.4	grey	1.25591e-05
ENSG00000204954.10	grey	0.000425386
ENSG00000204956.6	grey	0.149397
ENSG00000204961.7	grey	0.107585
ENSG00000204962.6	grey	0.0329871
ENSG00000204963.6	grey	0.265247
ENSG00000204965.9	grey	0.000348816
ENSG00000204967.12	grey	0.327576
ENSG00000204969.7	grey	0.911093
ENSG00000204970.10	grey	0.257333
ENSG00000204977.10	lightcyan1	3.8265e-10
ENSG00000204991.11	grey	0.849166
ENSG00000205035.8	grey	0.0158739
ENSG00000205037.2	grey	0.0524149
ENSG00000205041.1	lightcyan	8.83197e-41
ENSG00000205060.11	grey	6.52413e-27
ENSG00000205084.12	grey	0.361848
ENSG00000205085.13	lightcyan	5.31189e-36
ENSG00000205090.9	midnightblue	7.83314e-15
ENSG00000205111.9	grey	0.0219167
ENSG00000205116.4	salmon	4.85024e-49
ENSG00000205133.12	lightcyan1	1.4342e-35
ENSG00000205138.4	grey	9.13812e-07
ENSG00000205155.8	yellow	2.59381e-26
ENSG00000205181.8	grey	0.00180639
ENSG00000205189.12	grey	0.124954
ENSG00000205208.5	grey	0.320126
ENSG00000205209.8	grey	2.97941e-20
ENSG00000205213.14	floralwhite	6.93513e-29
ENSG00000205220.12	grey	5.09728e-07
ENSG00000205236.6	grey	0.0166207
ENSG00000205250.9	midnightblue	1.93516e-10
ENSG00000205268.11	grey	6.68672e-13
ENSG00000205269.6	lightcyan1	9.72255e-18
ENSG00000205277.10	grey	1.39262e-11
ENSG00000205279.9	darkgreen	4.71288e-12
ENSG00000205302.7	lightcyan1	1.32982e-35
ENSG00000205309.14	darkgreen	9.23537e-16
ENSG00000205323.9	grey	1.46378e-15
ENSG00000205336.14	grey	0.000142161
ENSG00000205339.10	lightcyan1	2.55315e-41
ENSG00000205352.11	yellow	2.06687e-16
ENSG00000205356.10	midnightblue	4.97152e-26
ENSG00000205363.7	darkgreen	1.88927e-18
ENSG00000205364.4	pink	2.89149e-12
ENSG00000205403.15	pink	3.69007e-09
ENSG00000205413.8	grey	0.128846
ENSG00000205423.12	grey	3.62103e-29
ENSG00000205464.13	grey	5.66841e-14
ENSG00000205476.9	grey	0.0276362
ENSG00000205482.11	grey	3.59174e-10
ENSG00000205485.13	grey	3.27628e-11
ENSG00000205488.9	grey	0.000173521
ENSG00000205517.13	lightcyan	9.10101e-16
ENSG00000205531.13	lightcyan	8.28256e-13
ENSG00000205534.6	grey	0.0380507
ENSG00000205542.11	yellow	3.02794e-36
ENSG00000205544.4	darkred	4.00449e-15
ENSG00000205559.5	grey	5.07517e-06
ENSG00000205560.13	grey	4.06365e-16
ENSG00000205562.4	grey	9.34413e-17
ENSG00000205571.14	grey	0.906935
ENSG00000205572.10	grey	7.33603e-06
ENSG00000205581.11	darkgreen	3.24597e-16
ENSG00000205583.14	grey	5.40775e-06
ENSG00000205593.12	grey	3.69591e-06
ENSG00000205609.13	grey	0.189742
ENSG00000205611.5	grey	0.0896246
ENSG00000205629.12	grey	1.2093e-34
ENSG00000205632.4	grey	2.46431e-10
ENSG00000205634.7	darkorange	3.46044e-21
ENSG00000205643.11	midnightblue	4.99082e-06
ENSG00000205659.12	grey	2.91986e-24
ENSG00000205670.12	grey	0.00799764
ENSG00000205683.12	grey	3.89515e-10
ENSG00000205702.12	lightcyan	1.91695e-23
ENSG00000205704.7	grey	1.55646e-17
ENSG00000205707.11	ivory	1.77519e-18
ENSG00000205710.4	grey	0.0442137
ENSG00000205726.15	grey	3.62487e-19
ENSG00000205730.7	black	4.74816e-12
ENSG00000205740.2	grey	7.84313e-16
ENSG00000205746.9	darkgrey	2.55619e-19
ENSG00000205758.12	grey	2.54622e-05
ENSG00000205763.14	grey	0.00666101
ENSG00000205765.10	grey	0.0268978
ENSG00000205771.7	grey	0.0145085
ENSG00000205791.4	grey	1.38209e-05
ENSG00000205795.5	grey	9.68978e-14
ENSG00000205808.7	grey	3.74286e-12
ENSG00000205838.14	grey	0.579033
ENSG00000205885.8	lightcyan	1.09562e-21
ENSG00000205903.7	grey	0.0458606
ENSG00000205927.5	salmon	2.58563e-19
ENSG00000205930.10	lightcyan	1.76326e-15
ENSG00000205937.12	grey	1.88565e-08
ENSG00000205959.4	grey	3.69908e-12
ENSG00000205978.6	grey	0.0144636
ENSG00000205981.9	grey	4.10452e-20
ENSG00000206052.11	lightcyan1	6.50476e-17
ENSG00000206053.13	salmon	2.35176e-41
ENSG00000206077.14	grey	9.05427e-14
ENSG00000206120.11	grey	1.38252e-09
ENSG00000206127.11	grey	0.000425041
ENSG00000206140.12	grey	0.576359
ENSG00000206145.8	grey	3.53722e-06
ENSG00000206149.11	lightcyan	2.17747e-18
ENSG00000206159.12	grey	0.00248847
ENSG00000206172.8	grey	0.274715
ENSG00000206190.13	grey	0.715335
ENSG00000206195.11	grey	0.118218
ENSG00000206337.12	grey	3.42601e-05
ENSG00000206344.8	grey	1.56367e-08
ENSG00000206417.8	grey	2.86106e-07
ENSG00000206418.5	lightcyan1	9.01601e-48
ENSG00000206432.4	grey	6.01293e-18
ENSG00000206503.13	grey	0.0237037
ENSG00000206527.10	grey	0.0342368
ENSG00000206530.11	grey	0.355093
ENSG00000206535.8	grey	2.59069e-28
ENSG00000206538.9	grey	0.112522
ENSG00000206557.6	darkorange	1.3668e-06
ENSG00000206559.8	grey	0.00104908
ENSG00000206560.12	ivory	7.50307e-18
ENSG00000206561.14	lightcyan	1.02391e-39
ENSG00000206562.12	grey	7.09598e-05
ENSG00000206573.10	grey	5.91932e-20
ENSG00000206579.9	grey	3.36863e-08
ENSG00000206585.1	darkred	1.45757e-24
ENSG00000206597.1	darkred	1.41439e-32
ENSG00000206634.1	darkred	8.7834e-45
ENSG00000206652.1	darkred	6.03539e-48
ENSG00000207008.1	darkred	2.26662e-40
ENSG00000207088.1	darkred	3.33663e-40
ENSG00000207142.1	darkred	1.37439e-28
ENSG00000207165.1	darkred	9.81314e-45
ENSG00000207166.1	darkred	2.4305e-50
ENSG00000207233.1	darkred	2.36877e-39
ENSG00000207392.1	darkred	5.9267e-37
ENSG00000207405.1	darkred	1.40886e-40
ENSG00000207445.1	darkred	1.19612e-48
ENSG00000207496.1	darkred	7.22516e-41
ENSG00000207955.5	salmon	3.7022e-34
ENSG00000208772.1	darkred	8.3126e-48
ENSG00000208892.1	darkred	1.28715e-38
ENSG00000209582.1	darkred	3.50395e-66
ENSG00000210082.2	grey	0.94205
ENSG00000211445.13	grey	0.000116961
ENSG00000211448.14	grey	0.000144465
ENSG00000211450.11	grey	6.22849e-18
ENSG00000211451.12	grey	9.6727e-15
ENSG00000211455.8	grey	4.94343e-10
ENSG00000211456.13	grey	9.65263e-20
ENSG00000211459.2	grey	0.152
ENSG00000211460.12	lightcyan1	4.71189e-23
ENSG00000211584.14	grey	1.55243e-07
ENSG00000211772.11	grey	1.86522e-22
ENSG00000212124.2	grey	9.14314e-21
ENSG00000212125.2	grey	2.82687e-21
ENSG00000212127.6	grey	5.99917e-19
ENSG00000212128.2	lightcyan	3.297e-29
ENSG00000212232.1	darkred	1.57916e-31
ENSG00000212402.1	darkred	8.35861e-18
ENSG00000212443.1	darkred	2.30116e-30
ENSG00000212464.1	darkred	1.17469e-28
ENSG00000212694.8	grey	4.53583e-19
ENSG00000212719.14	grey	1.65016e-09
ENSG00000212743.2	grey	6.19152e-13
ENSG00000212747.5	grey	0.336425
ENSG00000212864.4	darkorange	1.08155e-19
ENSG00000212907.2	darkred	7.28158e-19
ENSG00000212916.6	grey	1.77423e-09
ENSG00000212978.6	grey	0.127288
ENSG00000213015.9	grey	1.19998e-08
ENSG00000213020.10	grey	0.716368
ENSG00000213023.11	darkorange	2.55691e-26
ENSG00000213024.12	grey	0.871035
ENSG00000213047.13	grey	2.61374e-19
ENSG00000213057.5	lightcyan	6.66626e-26
ENSG00000213062.5	darkorange	3.56781e-12
ENSG00000213064.10	grey	6.11755e-13
ENSG00000213066.13	grey	0.799527
ENSG00000213079.10	grey	0.000307377
ENSG00000213088.12	pink	8.99451e-10
ENSG00000213090.2	lightcyan	4.15795e-33
ENSG00000213096.11	grey	0.274209
ENSG00000213123.11	lightcyan1	1.43923e-23
ENSG00000213145.10	grey	0.00136421
ENSG00000213160.10	grey	9.90917e-18
ENSG00000213186.8	salmon	5.51384e-39
ENSG00000213189.5	grey	0.41975
ENSG00000213190.4	lightcyan1	3.58518e-44
ENSG00000213197.3	lightcyan	1.41693e-25
ENSG00000213199.8	grey	1.19737e-19
ENSG00000213203.3	black	1.03344e-14
ENSG00000213221.5	midnightblue	6.80228e-07
ENSG00000213246.7	grey	1.59335e-24
ENSG00000213281.5	lightcyan1	3.51428e-15
ENSG00000213297.8	grey	0.170248
ENSG00000213337.9	grey	3.12706e-10
ENSG00000213339.9	darkgrey	9.07109e-20
ENSG00000213341.11	grey	0.0669457
ENSG00000213366.13	grey	0.00134734
ENSG00000213380.16	grey	8.95218e-05
ENSG00000213390.11	ivory	2.37984e-09
ENSG00000213397.12	grey	0.13974
ENSG00000213398.8	grey	8.50156e-07
ENSG00000213424.9	lightcyan1	4.76098e-44
ENSG00000213445.10	grey	2.36423e-07
ENSG00000213462.5	grey	0.15675
ENSG00000213463.5	grey	0.274326
ENSG00000213465.8	yellow	8.0982e-19
ENSG00000213468.7	grey	3.65329e-13
ENSG00000213516.10	ivory	1.1548e-15
ENSG00000213523.12	yellow	1.9815e-08
ENSG00000213533.13	grey	0.000139826
ENSG00000213551.7	grey	6.94218e-08
ENSG00000213563.7	grey	0.188439
ENSG00000213578.6	grey	0.0180336
ENSG00000213585.11	lightcyan1	6.89439e-47
ENSG00000213588.6	grey	0.000165865
ENSG00000213593.10	grey	3.60312e-20
ENSG00000213599.10	grey	0.0103749
ENSG00000213614.11	grey	9.04725e-18
ENSG00000213619.11	grey	6.14279e-33
ENSG00000213625.9	floralwhite	1.19362e-14
ENSG00000213626.13	grey	2.24515e-14
ENSG00000213639.10	lightcyan1	2.2679e-35
ENSG00000213672.8	grey	4.52796e-05
ENSG00000213676.13	grey	1.43676e-07
ENSG00000213689.14	grey	0.32369
ENSG00000213694.6	pink	1.85176e-09
ENSG00000213699.9	pink	0.0143227
ENSG00000213719.8	pink	4.97673e-27
ENSG00000213722.10	pink	1.95262e-08
ENSG00000213741.11	yellow	5.12608e-33
ENSG00000213742.7	grey	7.37862e-13
ENSG00000213753.11	grey	8.49376e-09
ENSG00000213760.11	lightcyan1	7.23259e-31
ENSG00000213762.12	grey	1.14715e-09
ENSG00000213780.11	grey	1.35153e-07
ENSG00000213782.7	lightcyan1	5.20981e-19
ENSG00000213793.6	grey	0.0162767
ENSG00000213799.13	grey	0.0138785
ENSG00000213853.10	grey	0.55659
ENSG00000213859.8	grey	1.24802e-05
ENSG00000213888.3	grey	0.315909
ENSG00000213904.10	grey	6.91608e-06
ENSG00000213918.11	lightcyan	2.32651e-19
ENSG00000213920.9	grey	5.11797e-17
ENSG00000213923.13	grey	7.18071e-10
ENSG00000213928.9	grey	1.35041e-05
ENSG00000213930.12	grey	0.837745
ENSG00000213949.10	pink	1.41492e-22
ENSG00000213963.6	grey	7.91858e-11
ENSG00000213965.4	grey	2.88014e-05
ENSG00000213967.12	grey	0.381691
ENSG00000213973.10	grey	0.00596469
ENSG00000213977.8	grey	1.1956e-09
ENSG00000213983.12	lightcyan	2.32136e-34
ENSG00000213995.12	grey	1.54609e-09
ENSG00000214013.10	lightcyan	1.66263e-17
ENSG00000214021.17	lightcyan	5.64534e-34
ENSG00000214022.12	darkgrey	6.47328e-12
ENSG00000214026.11	midnightblue	3.03336e-11
ENSG00000214029.6	lightcyan	8.66577e-31
ENSG00000214043.8	grey	0.286092
ENSG00000214046.9	yellow	3.18005e-20
ENSG00000214050.8	grey	1.08961e-20
ENSG00000214063.12	grey	0.767731
ENSG00000214078.13	grey	2.51e-05
ENSG00000214087.9	grey	5.9766e-11
ENSG00000214106.9	floralwhite	1.29281e-25
ENSG00000214113.11	grey	1.06151e-28
ENSG00000214114.9	grey	0.0171698
ENSG00000214135.9	lightcyan	1.341e-18
ENSG00000214140.11	grey	2.14906e-15
ENSG00000214160.10	grey	0.148327
ENSG00000214174.9	grey	1.33519e-17
ENSG00000214176.10	lightcyan	7.71387e-41
ENSG00000214193.11	lightcyan	3.45121e-19
ENSG00000214194.9	lightcyan1	6.6233e-11
ENSG00000214198.8	grey	0.00927338
ENSG00000214216.11	lightcyan	3.11044e-15
ENSG00000214253.9	yellow	1.4527e-35
ENSG00000214265.11	grey	4.89984e-05
ENSG00000214279.13	lightcyan	5.61423e-21
ENSG00000214293.10	grey	9.18109e-05
ENSG00000214309.5	midnightblue	5.88543e-10
ENSG00000214331.8	lightcyan	3.64718e-37
ENSG00000214338.10	darkgrey	1.52229e-13
ENSG00000214353.8	grey	0.00953526
ENSG00000214357.9	grey	7.36461e-08
ENSG00000214367.9	grey	1.848e-07
ENSG00000214376.6	lightcyan1	1.12049e-13
ENSG00000214402.7	lightcyan	4.54856e-19
ENSG00000214413.9	grey	5.19964e-05
ENSG00000214425.9	grey	0.0608091
ENSG00000214435.9	grey	0.000528599
ENSG00000214439.5	grey	0.229105
ENSG00000214456.8	grey	0.00129445
ENSG00000214491.9	grey	0.0301882
ENSG00000214517.10	lightcyan1	1.11925e-18
ENSG00000214530.10	darkgreen	8.49212e-10
ENSG00000214548.18	lightcyan	7.9789e-34
ENSG00000214562.15	grey	0.0993959
ENSG00000214575.10	grey	0.00124232
ENSG00000214595.13	grey	0.678382
ENSG00000214652.6	grey	0.122521
ENSG00000214654.9	grey	0.000226307
ENSG00000214655.11	lightcyan	5.61169e-21
ENSG00000214688.6	grey	1.73929e-08
ENSG00000214694.12	grey	1.39761e-05
ENSG00000214706.12	grey	1.31857e-06
ENSG00000214717.12	grey	0.344862
ENSG00000214719.13	grey	0.0335087
ENSG00000214736.8	grey	2.39036e-19
ENSG00000214753.4	grey	9.08692e-21
ENSG00000214756.8	grey	0.567886
ENSG00000214765.9	lightcyan	1.49837e-16
ENSG00000214776.12	grey	0.73156
ENSG00000214783.9	grey	4.551e-06
ENSG00000214796.9	grey	0.0155596
ENSG00000214837.8	grey	1.96748e-21
ENSG00000214842.6	grey	0.716224
ENSG00000214870.10	grey	0.179868
ENSG00000214941.8	grey	0.0192556
ENSG00000214944.10	grey	0.00990174
ENSG00000214960.11	grey	2.38826e-12
ENSG00000214967.5	grey	5.98118e-08
ENSG00000215012.9	grey	7.37848e-06
ENSG00000215014.5	grey	0.161417
ENSG00000215018.10	grey	8.43793e-13
ENSG00000215021.10	grey	1.48169e-17
ENSG00000215039.8	grey	0.123556
ENSG00000215041.10	midnightblue	1.70445e-20
ENSG00000215045.9	grey	0.000305638
ENSG00000215067.11	lightcyan	4.42188e-20
ENSG00000215068.9	salmon	4.73457e-18
ENSG00000215105.4	grey	1.86639e-05
ENSG00000215114.10	lightcyan1	3.37928e-21
ENSG00000215126.11	lightcyan	5.8949e-16
ENSG00000215146.5	grey	0.463088
ENSG00000215154.6	lightcyan1	4.54126e-10
ENSG00000215158.9	salmon	1.55047e-29
ENSG00000215190.9	grey	0.0169693
ENSG00000215193.14	grey	0.000849814
ENSG00000215196.5	grey	0.0207612
ENSG00000215217.7	grey	2.89843e-08
ENSG00000215218.4	grey	8.50921e-21
ENSG00000215241.4	grey	0.154608
ENSG00000215244.4	grey	1.16737e-14
ENSG00000215251.5	grey	2.23067e-13
ENSG00000215252.12	lightcyan	7.98049e-29
ENSG00000215256.5	grey	0.609039
ENSG00000215271.9	grey	7.75983e-11
ENSG00000215301.11	lightcyan1	1.39055e-18
ENSG00000215302.8	grey	0.752113
ENSG00000215305.10	grey	1.1913e-11
ENSG00000215374.6	grey	1.46703e-16
ENSG00000215375.7	grey	3.8562e-05
ENSG00000215386.14	lightcyan	6.72501e-25
ENSG00000215421.10	grey	0.130814
ENSG00000215424.10	grey	4.91727e-14
ENSG00000215440.12	lightcyan	3.64668e-24
ENSG00000215472.10	lightcyan1	6.44053e-15
ENSG00000215475.5	grey	2.05356e-09
ENSG00000215580.12	grey	0.0620654
ENSG00000215630.6	grey	6.2434e-14
ENSG00000215695.2	grey	0.000852328
ENSG00000215712.11	grey	8.93057e-35
ENSG00000215717.7	darkgrey	1.65393e-17
ENSG00000215769.8	lightcyan	1.981e-24
ENSG00000215788.11	lightcyan	2.98682e-18
ENSG00000215790.8	grey	0.233242
ENSG00000215845.11	grey	1.04861e-20
ENSG00000215861.7	grey	7.56866e-06
ENSG00000215883.11	grey	0.012352
ENSG00000215908.10	grey	0.0137213
ENSG00000215912.12	grey	2.78946e-12
ENSG00000216775.4	grey	2.49106e-05
ENSG00000216863.10	grey	1.96597e-15
ENSG00000216895.9	grey	1.70643e-09
ENSG00000216937.14	grey	0.378565
ENSG00000217128.13	grey	0.0287181
ENSG00000217236.2	grey	5.84393e-06
ENSG00000217555.13	yellow	3.44779e-15
ENSG00000217648.1	grey	0.0692343
ENSG00000217801.11	grey	0.0985149
ENSG00000217930.8	midnightblue	1.30202e-16
ENSG00000218336.9	grey	5.76109e-09
ENSG00000218510.9	grey	0.834517
ENSG00000218739.10	grey	4.21281e-14
ENSG00000218891.5	grey	0.402034
ENSG00000219200.12	grey	1.07098e-24
ENSG00000219438.9	midnightblue	7.64806e-16
ENSG00000219481.11	grey	6.11466e-07
ENSG00000219545.12	grey	6.7901e-18
ENSG00000219607.4	grey	0.000566794
ENSG00000219626.9	grey	0.00139464
ENSG00000220201.7	lightcyan	1.88933e-16
ENSG00000220205.9	darkorange	1.47748e-11
ENSG00000220323.4	grey	4.96254e-10
ENSG00000220575.8	grey	3.5519e-36
ENSG00000220785.8	salmon	1.19089e-19
ENSG00000220804.10	grey	0.0854997
ENSG00000220848.5	grey	4.12e-17
ENSG00000221420.2	darkred	2.25072e-40
ENSG00000221491.2	darkred	2.47435e-51
ENSG00000221676.1	darkred	1.00082e-26
ENSG00000221823.11	lightcyan1	2.87193e-21
ENSG00000221829.11	grey	3.96963e-18
ENSG00000221838.10	grey	0.00570085
ENSG00000221843.5	grey	0.0247053
ENSG00000221866.10	darkgreen	4.44793e-18
ENSG00000221869.5	pink	2.89032e-22
ENSG00000221882.4	grey	0.00204567
ENSG00000221886.4	grey	0.189653
ENSG00000221890.6	darkgreen	4.90207e-16
ENSG00000221909.3	grey	1.59388e-09
ENSG00000221914.11	grey	0.654292
ENSG00000221923.9	grey	1.95287e-05
ENSG00000221926.13	grey	0.000812525
ENSG00000221944.9	grey	3.1232e-10
ENSG00000221946.8	grey	8.8875e-07
ENSG00000221947.8	grey	1.17333e-06
ENSG00000221955.11	grey	0.971678
ENSG00000221963.6	pink	6.82263e-30
ENSG00000221968.9	grey	1.31391e-05
ENSG00000221978.13	lightcyan	7.00757e-36
ENSG00000221983.8	yellow	7.93386e-37
ENSG00000221988.13	grey	0.411859
ENSG00000221990.5	grey	5.47844e-05
ENSG00000221994.12	grey	0.473707
ENSG00000222011.9	grey	0.000375835
ENSG00000222014.6	grey	4.72323e-08
ENSG00000222041.12	grey	0.66797
ENSG00000222328.1	darkred	9.03172e-33
ENSG00000222489.1	darkred	4.3851e-46
ENSG00000223396.4	salmon	6.02854e-20
ENSG00000223403.6	lightcyan	7.2298e-16
ENSG00000223459.6	darkgreen	4.7788e-14
ENSG00000223482.9	grey	1.39983e-05
ENSG00000223496.3	grey	3.86329e-18
ENSG00000223501.9	grey	0.0183045
ENSG00000223508.5	grey	0.540866
ENSG00000223509.8	grey	2.97096e-07
ENSG00000223546.8	lightcyan	3.95222e-07
ENSG00000223547.10	grey	0.00863887
ENSG00000223572.10	grey	1.89692e-18
ENSG00000223573.7	grey	7.87552e-05
ENSG00000223704.2	grey	5.6607e-17
ENSG00000223705.10	lightcyan	9.22046e-41
ENSG00000223745.8	lightcyan	1.30515e-20
ENSG00000223768.3	grey	0.118787
ENSG00000223797.7	grey	1.76327e-07
ENSG00000223802.9	grey	0.105619
ENSG00000223812.8	grey	0.543633
ENSG00000223839.8	lightcyan	3.07373e-33
ENSG00000223865.11	black	4.98964e-08
ENSG00000223891.7	grey	0.000493422
ENSG00000223930.8	grey	1.12463e-07
ENSG00000223944.2	grey	0.00453354
ENSG00000223953.6	grey	0.00477436
ENSG00000223959.9	lightcyan	6.08154e-31
ENSG00000223960.8	lightcyan	5.36898e-19
ENSG00000224003.1	lightcyan	8.43019e-31
ENSG00000224023.10	grey	0.174101
ENSG00000224032.8	yellow	1.03967e-09
ENSG00000224043.8	grey	0.00216357
ENSG00000224051.7	midnightblue	1.76017e-26
ENSG00000224078.15	darkorange	5.16144e-12
ENSG00000224081.10	grey	0.0860341
ENSG00000224086.6	grey	0.045821
ENSG00000224116.7	grey	9.11426e-06
ENSG00000224152.2	grey	2.00385e-06
ENSG00000224165.7	grey	6.74628e-11
ENSG00000224189.8	salmon	1.28069e-42
ENSG00000224223.1	darkgreen	1.25774e-11
ENSG00000224243.2	grey	0.027316
ENSG00000224271.7	lightcyan	5.3017e-13
ENSG00000224281.5	grey	4.8462e-07
ENSG00000224287.2	grey	2.45184e-09
ENSG00000224318.6	grey	0.000401969
ENSG00000224383.8	grey	4.00058e-05
ENSG00000224389.9	grey	2.91704e-10
ENSG00000224404.2	grey	1.96765e-07
ENSG00000224424.8	grey	2.39701e-10
ENSG00000224430.2	lightcyan	1.07576e-37
ENSG00000224470.9	grey	0.000305794
ENSG00000224479.6	grey	0.0917658
ENSG00000224505.3	grey	5.87119e-19
ENSG00000224531.6	grey	1.01878e-24
ENSG00000224596.9	grey	0.118102
ENSG00000224597.11	grey	0.00174505
ENSG00000224613.7	grey	6.01012e-08
ENSG00000224616.4	grey	1.16375e-13
ENSG00000224660.2	lightcyan	2.43345e-33
ENSG00000224668.1	lightcyan	3.02488e-28
ENSG00000224699.10	lightcyan	2.62457e-28
ENSG00000224786.3	grey	0.00291258
ENSG00000224795.3	grey	4.41037e-10
ENSG00000224812.4	lightcyan	5.3239e-21
ENSG00000224819.2	grey	0.0554903
ENSG00000224822.1	lightcyan	1.8655e-34
ENSG00000224848.3	lightcyan	1.79762e-13
ENSG00000224870.8	grey	0.89281
ENSG00000224877.4	grey	1.93014e-07
ENSG00000224897.9	grey	8.80423e-07
ENSG00000224905.8	grey	0.239273
ENSG00000224914.4	grey	0.106634
ENSG00000224924.8	salmon	5.49591e-43
ENSG00000224934.6	lightcyan	1.34636e-34
ENSG00000224940.9	grey	0.00267799
ENSG00000224945.1	grey	0.593845
ENSG00000224957.6	grey	0.000371571
ENSG00000224982.4	paleturquoise	9.29578e-18
ENSG00000225014.1	grey	1.12227e-13
ENSG00000225096.3	lightcyan	2.29618e-09
ENSG00000225110.3	grey	1.1976e-06
ENSG00000225125.2	grey	9.92027e-16
ENSG00000225138.8	grey	0.0181191
ENSG00000225140.1	grey	7.84294e-08
ENSG00000225151.10	grey	0.00847581
ENSG00000225177.6	grey	0.261541
ENSG00000225190.11	grey	3.20908e-17
ENSG00000225194.4	grey	0.804589
ENSG00000225206.11	lightcyan	8.44088e-23
ENSG00000225210.10	grey	0.531429
ENSG00000225265.2	grey	0.478835
ENSG00000225339.4	grey	0.98472
ENSG00000225342.2	grey	1.58307e-15
ENSG00000225345.3	lightcyan	1.62388e-17
ENSG00000225361.4	grey	0.23949
ENSG00000225377.6	grey	0.109287
ENSG00000225439.4	grey	1.77227e-11
ENSG00000225449.3	grey	4.63937e-08
ENSG00000225465.10	lightcyan1	4.12911e-22
ENSG00000225470.8	darkgreen	1.39571e-20
ENSG00000225472.2	floralwhite	7.9741e-20
ENSG00000225484.7	grey	6.2005e-14
ENSG00000225539.8	grey	0.290725
ENSG00000225614.4	darkgrey	5.11859e-13
ENSG00000225630.1	grey	0.593551
ENSG00000225648.6	darkorange	2.99894e-12
ENSG00000225649.7	grey	0.124056
ENSG00000225663.8	midnightblue	7.85026e-31
ENSG00000225683.6	salmon	3.63692e-29
ENSG00000225689.2	grey	0.00701572
ENSG00000225697.13	lightcyan	3.30458e-19
ENSG00000225706.2	grey	0.335136
ENSG00000225733.7	ivory	1.90842e-21
ENSG00000225746.13	lightcyan	1.39969e-07
ENSG00000225783.9	lightcyan	1.14782e-25
ENSG00000225791.7	grey	0.0029147
ENSG00000225793.4	grey	0.000752738
ENSG00000225828.2	grey	5.64739e-19
ENSG00000225830.16	yellow	7.98515e-12
ENSG00000225889.10	grey	5.89593e-10
ENSG00000225914.4	grey	0.699341
ENSG00000225921.7	grey	1.47606e-13
ENSG00000225953.4	lightcyan1	3.54324e-20
ENSG00000225968.8	grey	1.07851e-09
ENSG00000225973.4	darkorange	3.28467e-09
ENSG00000225975.8	grey	0.765468
ENSG00000225978.3	grey	5.71506e-11
ENSG00000226049.3	lightcyan	3.86928e-26
ENSG00000226067.7	grey	6.74754e-06
ENSG00000226091.7	lightcyan	1.39018e-09
ENSG00000226124.9	grey	5.20585e-06
ENSG00000226137.5	grey	2.58844e-25
ENSG00000226149.6	grey	0.698435
ENSG00000226200.7	grey	1.14466e-06
ENSG00000226210.3	grey	0.489698
ENSG00000226259.10	grey	0.297187
ENSG00000226266.7	grey	1.87487e-11
ENSG00000226287.9	midnightblue	1.45695e-13
ENSG00000226314.9	grey	1.31589e-19
ENSG00000226328.7	grey	8.27024e-29
ENSG00000226380.9	lightcyan	1.91547e-31
ENSG00000226419.8	lightcyan	1.41006e-34
ENSG00000226435.11	grey	0.000541471
ENSG00000226445.2	grey	0.518699
ENSG00000226476.7	grey	0.00588807
ENSG00000226479.4	grey	0.00024386
ENSG00000226519.3	grey	7.11749e-07
ENSG00000226530.3	lightcyan	5.34639e-08
ENSG00000226562.4	lightcyan	1.53425e-07
ENSG00000226581.3	grey	0.00673409
ENSG00000226620.8	grey	0.636144
ENSG00000226648.2	grey	0.00135288
ENSG00000226686.9	grey	0.0292157
ENSG00000226688.8	grey	0.064148
ENSG00000226696.7	lightcyan	3.28706e-22
ENSG00000226711.8	grey	5.88972e-16
ENSG00000226725.2	grey	0.0175351
ENSG00000226742.4	grey	0.0761953
ENSG00000226752.10	grey	0.00538014
ENSG00000226762.5	grey	2.09647e-14
ENSG00000226824.8	grey	1.18374e-16
ENSG00000226887.8	grey	0.00048992
ENSG00000226891.9	lightcyan	5.15019e-21
ENSG00000226950.8	grey	0.0272501
ENSG00000227036.9	lightcyan1	3.24883e-12
ENSG00000227051.7	darkgreen	1.54707e-18
ENSG00000227053.2	grey	1.30963e-14
ENSG00000227057.10	grey	1.46678e-16
ENSG00000227082.3	grey	6.59696e-17
ENSG00000227097.5	darkred	5.77223e-30
ENSG00000227110.7	salmon	3.14913e-30
ENSG00000227115.9	salmon	4.88347e-47
ENSG00000227124.11	grey	3.06874e-20
ENSG00000227165.10	grey	4.47581e-13
ENSG00000227232.5	grey	1.90201e-06
ENSG00000227248.1	lightcyan	1.40216e-31
ENSG00000227252.2	yellow	9.27149e-11
ENSG00000227268.5	grey	0.251016
ENSG00000227345.9	grey	2.50558e-25
ENSG00000227354.7	grey	0.0635957
ENSG00000227372.12	lightcyan	3.46976e-16
ENSG00000227388.3	lightcyan	1.65266e-26
ENSG00000227392.2	salmon	5.21635e-29
ENSG00000227398.5	grey	3.50116e-16
ENSG00000227449.8	grey	0.834049
ENSG00000227486.3	lightcyan	5.4283e-22
ENSG00000227500.10	grey	5.99492e-16
ENSG00000227533.7	lightcyan	2.38444e-13
ENSG00000227544.10	salmon	1.43835e-23
ENSG00000227627.4	grey	5.71184e-17
ENSG00000227640.4	floralwhite	2.62754e-27
ENSG00000227671.4	grey	0.966203
ENSG00000227733.11	lightcyan	1.61506e-33
ENSG00000227811.3	grey	1.36267e-12
ENSG00000227825.4	darkgreen	1.45026e-19
ENSG00000227835.8	grey	0.00954631
ENSG00000227855.4	grey	0.215628
ENSG00000227888.4	grey	0.805296
ENSG00000227896.2	grey	1.97554e-15
ENSG00000227906.9	grey	1.58491e-07
ENSG00000227946.2	grey	0.171284
ENSG00000227953.7	grey	8.35517e-13
ENSG00000228010.6	grey	0.462588
ENSG00000228016.1	grey	0.00882229
ENSG00000228049.7	lightcyan	1.18412e-25
ENSG00000228063.3	grey	0.206475
ENSG00000228203.7	grey	1.65974e-09
ENSG00000228223.3	grey	4.07177e-13
ENSG00000228253.1	darkred	8.76287e-27
ENSG00000228274.5	grey	5.41361e-06
ENSG00000228300.14	midnightblue	1.25367e-18
ENSG00000228315.12	lightcyan	2.5826e-41
ENSG00000228327.4	lightcyan	5.00112e-25
ENSG00000228340.7	grey	0.0028905
ENSG00000228358.7	grey	0.0813082
ENSG00000228393.5	lightcyan	1.26524e-32
ENSG00000228400.2	grey	2.19821e-05
ENSG00000228408.6	grey	0.957136
ENSG00000228409.7	grey	8.20207e-12
ENSG00000228434.1	lightcyan	1.56379e-35
ENSG00000228436.4	grey	9.16352e-08
ENSG00000228451.4	grey	0.861549
ENSG00000228463.10	grey	0.419601
ENSG00000228474.6	yellow	8.34154e-25
ENSG00000228484.3	grey	0.157237
ENSG00000228486.11	lightcyan	3.41877e-26
ENSG00000228506.3	grey	1.7113e-15
ENSG00000228526.7	lightcyan	6.04598e-11
ENSG00000228566.2	grey	1.49398e-08
ENSG00000228570.8	grey	0.125865
ENSG00000228594.4	midnightblue	4.25161e-19
ENSG00000228623.7	grey	0.0456085
ENSG00000228624.8	grey	7.13892e-12
ENSG00000228672.4	grey	0.0869468
ENSG00000228696.10	grey	0.334081
ENSG00000228716.7	grey	0.118522
ENSG00000228782.8	grey	5.26523e-21
ENSG00000228793.3	salmon	2.7037e-13
ENSG00000228794.11	darkgreen	5.28333e-12
ENSG00000228801.7	grey	3.86405e-05
ENSG00000228824.8	grey	5.65673e-12
ENSG00000228828.1	grey	3.65095e-18
ENSG00000228878.9	grey	3.39902e-05
ENSG00000228903.7	midnightblue	3.23083e-12
ENSG00000228956.9	grey	0.0160018
ENSG00000228971.3	grey	2.3934e-08
ENSG00000228999.4	grey	7.91215e-08
ENSG00000229018.5	grey	0.719616
ENSG00000229036.7	grey	3.27731e-13
ENSG00000229043.3	grey	1.98661e-05
ENSG00000229117.9	yellow	5.65573e-39
ENSG00000229127.2	grey	2.70919e-16
ENSG00000229152.2	lightcyan	2.3354e-22
ENSG00000229180.8	lightcyan	8.98799e-20
ENSG00000229236.3	grey	5.80514e-19
ENSG00000229320.3	grey	0.000290152
ENSG00000229321.2	grey	0.802013
ENSG00000229325.1	grey	0.108862
ENSG00000229337.2	grey	2.17554e-07
ENSG00000229358.3	grey	0.522336
ENSG00000229419.1	grey	7.62039e-22
ENSG00000229425.4	grey	0.000172438
ENSG00000229588.3	grey	2.06616e-14
ENSG00000229618.3	lightcyan	6.70662e-13
ENSG00000229619.5	grey	7.05262e-08
ENSG00000229672.3	grey	0.830055
ENSG00000229689.3	grey	0.000209414
ENSG00000229727.7	lightcyan	5.49897e-21
ENSG00000229739.4	lightcyan	6.17225e-35
ENSG00000229809.9	darkgrey	5.2083e-06
ENSG00000229816.1	lightcyan	1.51575e-35
ENSG00000229833.10	lightcyan1	2.58964e-10
ENSG00000229847.9	floralwhite	5.17391e-19
ENSG00000229852.4	grey	0.000128655
ENSG00000229931.2	grey	0.0846157
ENSG00000229956.11	grey	7.42776e-07
ENSG00000229980.5	grey	0.373837
ENSG00000229989.5	salmon	1.40638e-27
ENSG00000230006.8	grey	0.000227911
ENSG00000230051.3	grey	4.16509e-09
ENSG00000230074.4	grey	0.0011136
ENSG00000230084.7	grey	0.000183183
ENSG00000230091.6	grey	0.216447
ENSG00000230092.7	grey	0.388527
ENSG00000230124.8	grey	0.0763572
ENSG00000230133.2	grey	2.90762e-06
ENSG00000230303.6	grey	8.39337e-15
ENSG00000230373.8	lightcyan	1.18702e-13
ENSG00000230417.12	grey	0.0471145
ENSG00000230438.8	grey	0.950711
ENSG00000230445.4	black	3.35357e-10
ENSG00000230453.10	lightcyan	4.02029e-09
ENSG00000230454.1	grey	4.62239e-14
ENSG00000230461.9	salmon	4.45737e-18
ENSG00000230487.9	grey	0.854818
ENSG00000230510.8	grey	0.428418
ENSG00000230530.2	grey	0.00148194
ENSG00000230551.4	lightcyan	1.76876e-30
ENSG00000230590.12	lightcyan	9.99613e-52
ENSG00000230606.11	lightcyan	1.33088e-29
ENSG00000230701.2	grey	5.15867e-12
ENSG00000230707.3	grey	3.70336e-11
ENSG00000230724.9	grey	2.67957e-22
ENSG00000230778.2	grey	8.7122e-05
ENSG00000230797.3	grey	1.89539e-12
ENSG00000230844.3	grey	0.429196
ENSG00000230852.2	grey	1.35269e-16
ENSG00000230910.5	lightcyan	1.61741e-33
ENSG00000230989.8	grey	7.26809e-18
ENSG00000231023.8	grey	0.0061037
ENSG00000231028.10	grey	1.43709e-14
ENSG00000231064.8	grey	1.10697e-09
ENSG00000231074.10	grey	3.23405e-07
ENSG00000231133.8	grey	2.35639e-05
ENSG00000231160.11	grey	2.36946e-10
ENSG00000231185.8	grey	0.35444
ENSG00000231187.3	darkorange	2.38379e-12
ENSG00000231205.12	grey	0.0480477
ENSG00000231233.2	grey	5.25326e-11
ENSG00000231246.3	grey	0.0018093
ENSG00000231249.2	grey	0.651477
ENSG00000231252.4	grey	3.7551e-05
ENSG00000231312.8	grey	0.000486597
ENSG00000231365.7	grey	1.06862e-18
ENSG00000231367.6	lightcyan	4.68583e-07
ENSG00000231389.8	black	6.17205e-33
ENSG00000231437.3	grey	0.0169998
ENSG00000231500.7	yellow	2.77876e-25
ENSG00000231527.7	lightcyan	3.64802e-09
ENSG00000231528.3	grey	9.40759e-07
ENSG00000231533.2	grey	0.100399
ENSG00000231566.3	lightcyan	7.65555e-28
ENSG00000231584.9	grey	5.71439e-13
ENSG00000231607.14	lightcyan	2.42675e-18
ENSG00000231672.8	grey	1.05628e-11
ENSG00000231690.4	grey	0.0676656
ENSG00000231711.2	grey	4.76554e-13
ENSG00000231721.7	lightcyan	7.0464e-35
ENSG00000231728.5	lightcyan	8.64648e-29
ENSG00000231752.7	grey	0.849824
ENSG00000231754.3	grey	4.65235e-16
ENSG00000231764.11	grey	3.80129e-06
ENSG00000231768.2	pink	2.14331e-07
ENSG00000231769.4	grey	2.98747e-06
ENSG00000231770.7	grey	6.83421e-08
ENSG00000231784.8	grey	5.26289e-07
ENSG00000231824.4	grey	1.41311e-19
ENSG00000231863.2	grey	4.23565e-05
ENSG00000231887.8	grey	4.55766e-08
ENSG00000231889.8	grey	4.78118e-16
ENSG00000231925.13	grey	0.00254338
ENSG00000231969.3	grey	7.26321e-15
ENSG00000231995.2	grey	0.0247633
ENSG00000231999.8	salmon	4.0135e-29
ENSG00000232000.3	grey	0.0121413
ENSG00000232024.2	grey	0.354045
ENSG00000232040.4	lightcyan1	7.02145e-20
ENSG00000232044.8	salmon	9.80848e-52
ENSG00000232063.2	grey	0.483069
ENSG00000232098.3	grey	9.03153e-11
ENSG00000232104.4	grey	4.3589e-14
ENSG00000232112.3	yellow	1.69823e-34
ENSG00000232119.8	lightcyan1	3.45079e-19
ENSG00000232160.7	grey	1.22326e-09
ENSG00000232229.7	grey	4.21637e-05
ENSG00000232233.1	grey	0.0258664
ENSG00000232300.1	grey	4.21895e-12
ENSG00000232310.9	grey	1.73662e-08
ENSG00000232388.5	lightcyan1	6.58567e-21
ENSG00000232406.8	grey	4.74366e-12
ENSG00000232433.2	grey	0.028965
ENSG00000232434.3	darkgrey	5.74945e-25
ENSG00000232442.2	grey	3.54786e-08
ENSG00000232504.5	salmon	3.50049e-29
ENSG00000232528.3	lightcyan	2.23291e-10
ENSG00000232533.2	grey	2.35471e-07
ENSG00000232593.7	grey	9.04216e-12
ENSG00000232611.1	grey	7.10738e-21
ENSG00000232653.9	grey	2.38803e-08
ENSG00000232656.9	grey	0.000204048
ENSG00000232677.10	grey	1.4033e-10
ENSG00000232825.3	grey	1.08804e-09
ENSG00000232838.4	grey	4.62189e-17
ENSG00000232855.7	grey	1.33337e-10
ENSG00000232859.10	grey	2.34284e-11
ENSG00000232884.10	black	1.23013e-14
ENSG00000232903.2	grey	4.74834e-09
ENSG00000232931.6	lightcyan	1.27081e-44
ENSG00000232956.10	yellow	2.52417e-14
ENSG00000232973.14	grey	0.395969
ENSG00000232995.7	grey	2.33175e-14
ENSG00000233006.8	lightcyan	4.18173e-25
ENSG00000233008.7	lightcyan	1.82902e-22
ENSG00000233012.2	lightcyan	4.92145e-33
ENSG00000233016.8	grey	0.0777332
ENSG00000233024.7	grey	0.000705574
ENSG00000233058.3	grey	0.349578
ENSG00000233061.1	lightcyan	3.70246e-20
ENSG00000233087.8	grey	0.00231252
ENSG00000233098.10	lightcyan	2.72798e-06
ENSG00000233123.2	darkgreen	2.68233e-20
ENSG00000233143.3	grey	3.52967e-13
ENSG00000233175.2	grey	0.997572
ENSG00000233178.7	grey	0.286682
ENSG00000233184.8	grey	0.047193
ENSG00000233223.4	grey	0.0400489
ENSG00000233237.8	grey	9.26011e-15
ENSG00000233251.8	grey	0.685273
ENSG00000233276.8	midnightblue	2.95594e-18
ENSG00000233290.3	grey	0.00155088
ENSG00000233325.4	grey	5.36602e-05
ENSG00000233327.11	grey	0.00046898
ENSG00000233369.7	grey	0.0388982
ENSG00000233382.8	grey	6.59338e-11
ENSG00000233384.3	grey	1.36537e-12
ENSG00000233393.2	grey	1.10055e-13
ENSG00000233396.9	grey	0.0304794
ENSG00000233426.3	grey	0.40452
ENSG00000233452.8	grey	7.87815e-08
ENSG00000233508.4	lightcyan1	8.38487e-18
ENSG00000233527.10	grey	1.50546e-07
ENSG00000233532.6	grey	3.36456e-20
ENSG00000233579.1	lightcyan	1.60195e-33
ENSG00000233593.11	grey	0.00149812
ENSG00000233639.8	grey	0.000101182
ENSG00000233654.2	grey	5.14126e-08
ENSG00000233670.7	grey	2.33007e-05
ENSG00000233705.8	lightcyan1	1.15127e-29
ENSG00000233723.10	grey	0.0474649
ENSG00000233757.6	grey	9.40966e-14
ENSG00000233806.8	lightcyan	3.62397e-14
ENSG00000233820.2	lightcyan	2.49328e-12
ENSG00000233822.6	grey	1.59479e-15
ENSG00000233828.5	grey	1.92745e-14
ENSG00000233836.8	grey	0.0020215
ENSG00000233901.7	grey	0.00582017
ENSG00000233927.5	grey	0.644725
ENSG00000233928.7	grey	0.184416
ENSG00000233930.4	grey	0.015864
ENSG00000233932.6	grey	9.80029e-33
ENSG00000233937.8	grey	5.1574e-20
ENSG00000233967.7	grey	7.39419e-19
ENSG00000234072.1	grey	2.25476e-24
ENSG00000234127.9	grey	6.9109e-05
ENSG00000234171.4	grey	0.0981869
ENSG00000234177.5	grey	0.641898
ENSG00000234224.3	grey	0.445748
ENSG00000234284.7	grey	0.577794
ENSG00000234327.9	yellow	2.12288e-12
ENSG00000234336.7	darkorange	3.37953e-10
ENSG00000234350.6	grey	0.203061
ENSG00000234377.7	floralwhite	1.23078e-19
ENSG00000234390.4	grey	0.000886228
ENSG00000234420.8	grey	6.24903e-07
ENSG00000234423.2	lightcyan	1.42139e-12
ENSG00000234444.10	grey	0.900126
ENSG00000234456.10	darkgreen	1.64276e-16
ENSG00000234465.11	grey	0.867944
ENSG00000234494.8	grey	0.134153
ENSG00000234545.8	lightcyan1	1.58563e-12
ENSG00000234585.6	grey	0.000397225
ENSG00000234608.9	grey	1.63347e-15
ENSG00000234614.1	grey	2.97526e-06
ENSG00000234616.9	grey	0.00236044
ENSG00000234684.8	grey	3.64418e-05
ENSG00000234741.9	yellow	2.27718e-10
ENSG00000234745.14	grey	0.0428003
ENSG00000234771.3	lightcyan	1.36737e-34
ENSG00000234773.8	grey	0.844273
ENSG00000234807.8	grey	5.45743e-14
ENSG00000234841.4	lightcyan	3.01478e-34
ENSG00000234851.4	grey	0.129831
ENSG00000234857.2	grey	2.9164e-05
ENSG00000234882.1	grey	0.000796585
ENSG00000234899.11	floralwhite	2.49738e-19
ENSG00000234906.11	black	2.78783e-22
ENSG00000234912.12	grey	0.302841
ENSG00000234913.1	lightcyan	1.63503e-33
ENSG00000234929.2	darkgreen	6.15656e-13
ENSG00000235008.1	lightcyan	2.53367e-31
ENSG00000235026.7	grey	9.09473e-13
ENSG00000235072.2	lightcyan	1.86885e-10
ENSG00000235092.7	grey	0.000202237
ENSG00000235098.9	grey	0.498762
ENSG00000235106.10	darkgreen	1.12994e-31
ENSG00000235109.8	grey	0.000971207
ENSG00000235162.9	grey	6.61931e-06
ENSG00000235173.7	grey	0.0110128
ENSG00000235194.9	grey	2.26336e-18
ENSG00000235217.6	grey	1.88135e-18
ENSG00000235244.5	lightcyan	2.47848e-43
ENSG00000235257.10	lightcyan	5.75915e-09
ENSG00000235272.2	lightcyan	3.70601e-29
ENSG00000235288.3	grey	0.677562
ENSG00000235310.1	grey	0.222846
ENSG00000235314.1	grey	2.32269e-05
ENSG00000235370.6	lightcyan	3.91635e-23
ENSG00000235381.1	grey	2.70201e-05
ENSG00000235421.1	grey	0.106545
ENSG00000235436.11	grey	0.477847
ENSG00000235437.9	lightcyan	8.27051e-33
ENSG00000235453.12	yellow	9.67589e-21
ENSG00000235478.6	grey	0.0238132
ENSG00000235501.7	grey	0.995871
ENSG00000235513.2	salmon	3.79004e-18
ENSG00000235531.11	grey	0.00257941
ENSG00000235568.7	black	3.82922e-16
ENSG00000235597.3	grey	0.234887
ENSG00000235609.7	grey	4.5341e-08
ENSG00000235652.10	grey	1.52682e-08
ENSG00000235665.6	grey	0.085212
ENSG00000235703.7	lightcyan	2.13922e-41
ENSG00000235706.9	grey	1.4713e-18
ENSG00000235711.5	lightcyan1	5.49981e-18
ENSG00000235750.10	pink	4.42261e-15
ENSG00000235823.4	grey	2.22323e-06
ENSG00000235831.7	grey	0.00651096
ENSG00000235859.5	grey	0.551844
ENSG00000235863.4	grey	0.0570204
ENSG00000235888.4	lightcyan	9.60009e-14
ENSG00000235903.10	salmon	5.37924e-48
ENSG00000235919.5	grey	2.96705e-05
ENSG00000235944.9	grey	0.104695
ENSG00000235954.8	lightcyan	3.19816e-25
ENSG00000235961.6	darkgreen	2.49159e-19
ENSG00000236008.4	grey	1.59122e-07
ENSG00000236017.8	darkgrey	1.7722e-10
ENSG00000236021.3	grey	0.000268597
ENSG00000236064.3	grey	1.84688e-11
ENSG00000236088.11	grey	2.08223e-05
ENSG00000236104.3	grey	3.07576e-19
ENSG00000236107.10	grey	0.000252301
ENSG00000236114.1	lightcyan	7.36307e-19
ENSG00000236144.9	grey	9.02187e-24
ENSG00000236197.4	floralwhite	4.2838e-13
ENSG00000236255.2	grey	1.76803e-20
ENSG00000236268.6	grey	4.20621e-16
ENSG00000236279.7	darkgreen	1.40412e-22
ENSG00000236287.8	ivory	2.65676e-19
ENSG00000236333.4	grey	0.277484
ENSG00000236404.12	grey	0.554848
ENSG00000236432.8	grey	0.317743
ENSG00000236438.7	grey	3.22877e-10
ENSG00000236451.3	grey	0.788367
ENSG00000236466.2	grey	0.427154
ENSG00000236501.6	grey	0.000410498
ENSG00000236548.3	grey	1.87907e-09
ENSG00000236609.4	midnightblue	2.92698e-11
ENSG00000236618.3	yellow	1.96006e-12
ENSG00000236668.3	grey	2.79234e-21
ENSG00000236671.9	grey	5.49302e-14
ENSG00000236682.3	grey	0.00242679
ENSG00000236714.3	grey	0.00288945
ENSG00000236753.7	grey	0.173617
ENSG00000236778.8	grey	5.11737e-15
ENSG00000236790.7	grey	2.38803e-05
ENSG00000236810.7	grey	4.3351e-05
ENSG00000236816.3	grey	0.401838
ENSG00000236819.2	darkred	3.65022e-08
ENSG00000236824.2	darkred	5.92031e-24
ENSG00000236830.8	grey	0.342504
ENSG00000236841.8	paleturquoise	3.74555e-12
ENSG00000236859.8	salmon	1.84991e-18
ENSG00000236901.6	darkgreen	2.78096e-22
ENSG00000236914.4	grey	0.0184027
ENSG00000236922.10	grey	2.80092e-05
ENSG00000236963.8	grey	0.313581
ENSG00000237036.6	grey	0.678722
ENSG00000237037.9	midnightblue	1.68878e-15
ENSG00000237094.12	lightcyan	9.25472e-40
ENSG00000237161.4	lightcyan	1.04371e-16
ENSG00000237166.3	salmon	4.78367e-29
ENSG00000237172.4	grey	0.000467404
ENSG00000237187.9	grey	1.98487e-06
ENSG00000237188.5	grey	0.734252
ENSG00000237190.4	grey	2.70932e-26
ENSG00000237248.5	grey	1.09424e-07
ENSG00000237289.10	grey	0.00385165
ENSG00000237296.10	grey	2.64123e-17
ENSG00000237298.10	grey	3.02706e-12
ENSG00000237310.3	grey	0.000838157
ENSG00000237356.7	grey	8.76057e-06
ENSG00000237438.7	grey	2.41908e-07
ENSG00000237440.9	grey	0.261928
ENSG00000237441.10	grey	9.04374e-07
ENSG00000237457.6	grey	7.46608e-09
ENSG00000237489.5	grey	0.0023829
ENSG00000237491.10	grey	1.15295e-12
ENSG00000237505.8	grey	0.937543
ENSG00000237515.9	darkorange	2.14839e-17
ENSG00000237550.6	grey	0.433485
ENSG00000237636.3	grey	0.0960525
ENSG00000237638.3	grey	0.0136032
ENSG00000237651.8	grey	4.89876e-11
ENSG00000237667.7	grey	0.29727
ENSG00000237720.2	grey	1.93422e-06
ENSG00000237737.6	grey	0.0508387
ENSG00000237753.2	grey	0.585263
ENSG00000237765.8	grey	3.49274e-13
ENSG00000237773.8	grey	0.023412
ENSG00000237807.4	grey	0.000239997
ENSG00000237854.4	grey	4.02171e-08
ENSG00000237877.7	grey	3.25614e-19
ENSG00000237940.3	lightcyan	1.13286e-09
ENSG00000237943.8	salmon	6.48241e-17
ENSG00000237949.3	salmon	1.61914e-22
ENSG00000237973.1	grey	0.216341
ENSG00000237975.7	grey	0.455182
ENSG00000237984.3	grey	2.74647e-20
ENSG00000238035.8	grey	8.1065e-17
ENSG00000238058.2	grey	0.933808
ENSG00000238083.8	grey	0.165976
ENSG00000238098.9	lightcyan	1.01603e-09
ENSG00000238105.7	grey	1.54039e-19
ENSG00000238142.3	grey	0.142781
ENSG00000238197.7	grey	4.08556e-09
ENSG00000238227.8	darkgreen	2.99306e-32
ENSG00000238276.7	grey	0.112571
ENSG00000238622.1	darkred	1.91048e-27
ENSG00000238741.1	yellow	1.29932e-16
ENSG00000238795.1	yellow	9.0544e-13
ENSG00000238917.1	darkred	1.80865e-49
ENSG00000238961.1	darkred	2.99817e-45
ENSG00000239002.3	yellow	2.2871e-20
ENSG00000239264.9	darkorange	4.77721e-07
ENSG00000239268.4	ivory	1.31286e-14
ENSG00000239282.8	grey	0.110156
ENSG00000239305.7	ivory	5.79679e-18
ENSG00000239306.5	grey	6.47806e-19
ENSG00000239382.11	grey	0.343027
ENSG00000239389.8	grey	0.0438477
ENSG00000239407.5	grey	0.000123017
ENSG00000239445.6	grey	0.0203207
ENSG00000239467.7	grey	0.00018398
ENSG00000239474.7	grey	0.0444805
ENSG00000239521.10	grey	0.000304935
ENSG00000239523.7	grey	2.18172e-10
ENSG00000239572.3	grey	9.12478e-10
ENSG00000239665.8	grey	0.0163173
ENSG00000239672.8	lightcyan1	1.6188e-27
ENSG00000239697.11	grey	0.328629
ENSG00000239704.11	lightcyan	5.76562e-08
ENSG00000239779.7	yellow	8.07788e-11
ENSG00000239789.6	grey	1.7606e-40
ENSG00000239827.8	darkred	1.72689e-07
ENSG00000239857.7	darkgrey	1.22343e-10
ENSG00000239883.9	grey	0.413298
ENSG00000239887.6	lightcyan	3.81658e-18
ENSG00000239899.3	darkred	1.47903e-34
ENSG00000239900.14	grey	1.77479e-10
ENSG00000239911.3	grey	4.03937e-20
ENSG00000239922.2	salmon	3.88503e-30
ENSG00000239969.6	grey	0.0209657
ENSG00000240024.6	grey	3.72065e-26
ENSG00000240038.7	grey	4.74959e-09
ENSG00000240053.8	lightcyan	4.55608e-30
ENSG00000240065.8	grey	0.0011777
ENSG00000240086.7	grey	0.103079
ENSG00000240137.7	grey	0.911145
ENSG00000240184.7	grey	1.41451e-06
ENSG00000240204.3	grey	2.1264e-21
ENSG00000240207.7	grey	0.11511
ENSG00000240225.10	lightcyan1	7.0985e-21
ENSG00000240230.6	grey	3.89838e-05
ENSG00000240240.9	lightcyan	4.12194e-13
ENSG00000240244.3	lightcyan	1.56616e-11
ENSG00000240253.6	grey	1.51193e-10
ENSG00000240288.8	lightcyan	1.21027e-14
ENSG00000240303.8	grey	9.32831e-23
ENSG00000240342.3	grey	0.212777
ENSG00000240344.9	grey	5.8246e-06
ENSG00000240356.6	grey	0.0365321
ENSG00000240370.6	grey	0.615743
ENSG00000240393.1	lightcyan	1.51596e-31
ENSG00000240429.1	grey	2.93452e-15
ENSG00000240445.6	grey	2.5574e-08
ENSG00000240498.9	grey	2.68404e-07
ENSG00000240583.14	salmon	9.22824e-20
ENSG00000240682.10	grey	0.169171
ENSG00000240694.9	lightcyan1	3.09509e-32
ENSG00000240764.4	darkgreen	4.29481e-15
ENSG00000240771.8	grey	5.42737e-20
ENSG00000240809.1	lightcyan	1.22732e-21
ENSG00000240849.11	grey	5.18272e-07
ENSG00000240857.2	lightcyan1	1.21474e-31
ENSG00000240859.3	grey	6.8104e-10
ENSG00000240891.8	lightcyan1	4.15821e-14
ENSG00000240972.2	grey	5.64845e-08
ENSG00000241015.2	grey	8.77947e-10
ENSG00000241058.4	grey	2.90755e-08
ENSG00000241127.8	yellow	2.33895e-17
ENSG00000241163.9	salmon	2.45509e-30
ENSG00000241213.2	lightcyan	4.86478e-27
ENSG00000241231.2	grey	0.728826
ENSG00000241258.7	grey	8.84516e-12
ENSG00000241261.1	lightcyan	7.95425e-33
ENSG00000241288.8	grey	5.41291e-09
ENSG00000241316.8	grey	0.811785
ENSG00000241343.10	yellow	2.95152e-28
ENSG00000241360.2	darkgreen	5.8595e-39
ENSG00000241370.6	yellow	7.70557e-17
ENSG00000241399.7	floralwhite	1.06817e-23
ENSG00000241404.7	grey	0.000161653
ENSG00000241468.8	lightcyan1	2.01732e-24
ENSG00000241472.7	grey	0.208828
ENSG00000241489.8	grey	8.7933e-11
ENSG00000241506.1	grey	3.23691e-07
ENSG00000241549.8	lightcyan	1.0744e-14
ENSG00000241553.13	grey	3.58287e-30
ENSG00000241563.4	grey	4.80767e-11
ENSG00000241684.7	grey	0.363398
ENSG00000241685.10	lightcyan1	1.08341e-38
ENSG00000241697.5	grey	0.519218
ENSG00000241743.4	grey	1.23317e-12
ENSG00000241764.5	grey	5.57685e-10
ENSG00000241769.7	lightcyan	8.0115e-31
ENSG00000241837.7	lightcyan1	2.13839e-30
ENSG00000241839.10	floralwhite	4.72551e-12
ENSG00000241852.11	grey	0.614579
ENSG00000241859.7	grey	4.81661e-05
ENSG00000241860.7	lightcyan	1.59486e-35
ENSG00000241878.12	darkgreen	1.54008e-19
ENSG00000241935.9	grey	2.9485e-07
ENSG00000241945.8	grey	0.633154
ENSG00000241956.11	lightcyan	2.92971e-08
ENSG00000241962.9	grey	0.0602149
ENSG00000241973.11	darkgreen	5.75475e-17
ENSG00000241990.5	grey	0.00278278
ENSG00000242028.8	darkred	1.07948e-06
ENSG00000242082.2	grey	0.130944
ENSG00000242086.8	grey	1.20916e-14
ENSG00000242094.1	lightcyan	4.57792e-31
ENSG00000242110.8	grey	7.31544e-16
ENSG00000242114.6	grey	2.50422e-11
ENSG00000242125.3	grey	8.12852e-05
ENSG00000242173.10	darkgreen	2.28843e-24
ENSG00000242193.11	lightcyan	4.94387e-11
ENSG00000242220.9	grey	1.07247e-10
ENSG00000242242.7	grey	0.466152
ENSG00000242247.11	lightcyan	5.23921e-10
ENSG00000242259.9	grey	9.71409e-12
ENSG00000242265.6	grey	4.77326e-06
ENSG00000242288.9	grey	0.02314
ENSG00000242294.6	lightcyan	3.93447e-31
ENSG00000242337.6	grey	2.92343e-12
ENSG00000242372.9	grey	1.50001e-22
ENSG00000242419.6	grey	0.00025369
ENSG00000242428.6	grey	3.73733e-11
ENSG00000242474.3	grey	0.00836367
ENSG00000242485.6	grey	7.0842e-18
ENSG00000242498.8	grey	0.164718
ENSG00000242574.9	black	3.59898e-24
ENSG00000242588.6	lightcyan	1.54052e-30
ENSG00000242593.7	lightcyan	3.65104e-26
ENSG00000242612.7	midnightblue	3.69843e-10
ENSG00000242615.1	grey	0.0227482
ENSG00000242616.4	grey	7.32264e-14
ENSG00000242622.3	grey	1.45187e-13
ENSG00000242628.6	grey	2.74011e-12
ENSG00000242689.3	grey	2.96874e-12
ENSG00000242715.8	grey	1.97559e-05
ENSG00000242732.4	darkorange	1.40614e-14
ENSG00000242759.8	grey	3.02762e-13
ENSG00000242779.7	grey	3.04506e-11
ENSG00000242802.9	darkgrey	1.21057e-21
ENSG00000242808.11	salmon	8.11742e-30
ENSG00000242852.7	grey	6.73577e-09
ENSG00000242866.10	lightcyan	1.28922e-17
ENSG00000243056.2	grey	0.270626
ENSG00000243069.9	floralwhite	1.96653e-28
ENSG00000243147.8	lightcyan1	1.46557e-21
ENSG00000243156.9	grey	9.66431e-28
ENSG00000243175.1	lightcyan	4.08529e-23
ENSG00000243176.7	grey	0.82566
ENSG00000243232.6	lightcyan1	7.1872e-22
ENSG00000243244.7	grey	0.000344273
ENSG00000243279.4	grey	0.341355
ENSG00000243289.2	grey	1.06821e-07
ENSG00000243302.3	lightcyan	5.50162e-32
ENSG00000243317.8	grey	0.676048
ENSG00000243319.7	lightcyan	9.48363e-35
ENSG00000243335.10	grey	2.96885e-08
ENSG00000243406.6	grey	1.10408e-09
ENSG00000243414.6	grey	0.000810461
ENSG00000243422.3	grey	3.22858e-06
ENSG00000243477.6	grey	0.0121355
ENSG00000243646.11	grey	6.20427e-14
ENSG00000243649.9	pink	1.11316e-13
ENSG00000243660.12	lightcyan1	1.10178e-07
ENSG00000243667.7	grey	1.7691e-07
ENSG00000243678.12	grey	5.30937e-25
ENSG00000243679.1	grey	1.57619e-20
ENSG00000243696.5	lightcyan	1.97946e-21
ENSG00000243701.8	salmon	2.98536e-31
ENSG00000243708.11	lightcyan	2.18817e-24
ENSG00000243710.8	grey	1.02605e-05
ENSG00000243716.11	lightcyan	6.02475e-33
ENSG00000243725.7	grey	8.24124e-05
ENSG00000243742.5	paleturquoise	3.65858e-12
ENSG00000243749.1	grey	0.350614
ENSG00000243753.6	grey	0.00751056
ENSG00000243789.11	grey	0.00183221
ENSG00000243902.6	darkorange	1.18414e-09
ENSG00000243915.1	grey	1.59156e-14
ENSG00000243927.6	grey	9.43962e-08
ENSG00000243943.10	grey	1.98565e-16
ENSG00000243970.4	lightcyan	3.64617e-34
ENSG00000243989.9	grey	0.150174
ENSG00000244005.13	grey	2.50581e-20
ENSG00000244026.7	grey	0.000662971
ENSG00000244038.11	grey	9.93601e-23
ENSG00000244040.7	grey	8.58273e-06
ENSG00000244041.7	grey	7.37195e-08
ENSG00000244045.13	grey	9.28957e-12
ENSG00000244055.2	salmon	3.44595e-27
ENSG00000244062.1	salmon	2.62535e-34
ENSG00000244115.1	grey	0.0375665
ENSG00000244119.2	lightcyan	4.74178e-24
ENSG00000244128.8	grey	0.758808
ENSG00000244165.2	grey	2.34417e-05
ENSG00000244187.8	grey	5.13519e-15
ENSG00000244198.7	grey	0.00303134
ENSG00000244242.2	grey	9.75655e-09
ENSG00000244257.5	grey	9.17578e-05
ENSG00000244274.9	salmon	1.11005e-36
ENSG00000244306.11	grey	0.33742
ENSG00000244405.8	grey	2.89624e-11
ENSG00000244462.8	grey	0.000178732
ENSG00000244480.1	lightcyan	5.27149e-32
ENSG00000244558.6	grey	0.467973
ENSG00000244560.7	lightcyan	2.68601e-29
ENSG00000244607.7	grey	0.0391781
ENSG00000244625.7	lightcyan	5.3363e-20
ENSG00000244627.5	lightcyan	1.47481e-24
ENSG00000244687.13	grey	5.54887e-07
ENSG00000244694.8	grey	3.06403e-05
ENSG00000244731.9	grey	2.41278e-10
ENSG00000244734.4	grey	0.784391
ENSG00000244754.9	lightcyan	2.57411e-17
ENSG00000244879.9	lightcyan	1.19269e-20
ENSG00000244968.7	grey	0.00314991
ENSG00000245060.8	grey	0.00012669
ENSG00000245105.4	grey	8.11116e-07
ENSG00000245146.7	grey	0.382016
ENSG00000245149.5	grey	3.21788e-12
ENSG00000245213.7	grey	1.46207e-17
ENSG00000245248.8	grey	0.621737
ENSG00000245281.8	grey	2.24414e-06
ENSG00000245293.4	salmon	4.25662e-39
ENSG00000245384.2	lightcyan	7.37785e-10
ENSG00000245498.7	grey	1.4989e-07
ENSG00000245526.12	grey	0.161157
ENSG00000245532.10	grey	1.03015e-27
ENSG00000245552.8	grey	0.659934
ENSG00000245556.4	grey	0.000135608
ENSG00000245571.7	grey	0.101965
ENSG00000245573.9	grey	2.75314e-10
ENSG00000245680.11	grey	0.0905909
ENSG00000245685.8	grey	1.20086e-08
ENSG00000245750.10	grey	1.4814e-11
ENSG00000245848.3	black	1.4137e-08
ENSG00000245849.8	lightcyan	2.11339e-28
ENSG00000245910.9	yellow	6.10907e-24
ENSG00000245937.9	grey	8.67642e-14
ENSG00000245958.7	grey	1.65675e-16
ENSG00000246022.4	grey	0.0322475
ENSG00000246067.9	lightcyan	2.67736e-18
ENSG00000246089.4	grey	0.147845
ENSG00000246100.5	grey	2.61859e-05
ENSG00000246263.4	grey	3.87099e-09
ENSG00000246273.8	grey	1.26328e-14
ENSG00000246363.4	grey	4.7765e-23
ENSG00000246379.8	grey	0.171831
ENSG00000246560.3	grey	0.916867
ENSG00000246596.7	grey	0.0242911
ENSG00000246695.9	grey	0.574496
ENSG00000246705.5	grey	2.0156e-06
ENSG00000246731.3	grey	2.25319e-10
ENSG00000246922.10	lightcyan	2.27227e-50
ENSG00000246982.7	grey	1.89698e-12
ENSG00000246985.8	grey	0.0991861
ENSG00000247077.7	darkgreen	1.39518e-25
ENSG00000247081.8	pink	2.91186e-22
ENSG00000247092.8	grey	6.67972e-13
ENSG00000247121.7	grey	0.00447233
ENSG00000247137.9	lightcyan	1.68888e-36
ENSG00000247157.7	grey	0.0354582
ENSG00000247199.6	lightcyan	8.7469e-22
ENSG00000247271.8	grey	0.135297
ENSG00000247315.4	grey	1.31981e-08
ENSG00000247317.4	grey	1.15577e-06
ENSG00000247400.5	grey	0.903923
ENSG00000247516.8	grey	0.000945631
ENSG00000247556.6	lightcyan1	2.97647e-25
ENSG00000247572.9	grey	1.41465e-07
ENSG00000247596.10	darkgreen	7.86021e-27
ENSG00000247626.5	grey	0.271044
ENSG00000247708.8	lightcyan	2.13149e-44
ENSG00000247728.2	grey	3.43181e-07
ENSG00000247746.5	grey	6.38444e-07
ENSG00000247765.2	grey	0.0091053
ENSG00000247796.3	grey	0.00785805
ENSG00000247828.9	lightcyan	4.37372e-31
ENSG00000247950.8	grey	0.013169
ENSG00000247970.3	grey	0.919884
ENSG00000248008.4	grey	1.04203e-06
ENSG00000248019.3	lightcyan	4.6873e-35
ENSG00000248049.8	grey	2.31239e-10
ENSG00000248079.3	grey	0.224343
ENSG00000248092.8	grey	0.00526163
ENSG00000248098.12	yellow	4.88029e-11
ENSG00000248124.9	grey	3.4061e-10
ENSG00000248206.2	grey	4.52441e-18
ENSG00000248275.3	grey	0.940748
ENSG00000248309.8	grey	0.307484
ENSG00000248333.9	grey	0.00360256
ENSG00000248334.6	grey	0.966722
ENSG00000248383.5	grey	9.12403e-09
ENSG00000248429.5	grey	2.04558e-09
ENSG00000248441.8	grey	5.17297e-07
ENSG00000248449.2	grey	1.29062e-20
ENSG00000248455.7	lightcyan	2.04472e-08
ENSG00000248469.1	grey	1.31746e-13
ENSG00000248477.6	lightcyan	1.23952e-12
ENSG00000248483.7	lightcyan	1.27695e-47
ENSG00000248485.2	grey	1.07795e-30
ENSG00000248487.10	darkgreen	7.83375e-19
ENSG00000248489.3	grey	3.88193e-25
ENSG00000248508.9	grey	5.3903e-11
ENSG00000248527.1	darkred	5.87622e-11
ENSG00000248540.3	paleturquoise	5.37512e-18
ENSG00000248568.1	lightcyan	2.35432e-32
ENSG00000248592.7	lightcyan	3.87684e-28
ENSG00000248593.3	grey	5.24786e-06
ENSG00000248643.5	grey	2.89826e-15
ENSG00000248671.9	lightcyan	2.7421e-22
ENSG00000248673.2	grey	4.25302e-09
ENSG00000248713.2	grey	0.00426018
ENSG00000248738.6	grey	0.00126182
ENSG00000248837.7	grey	0.00718599
ENSG00000248858.7	grey	0.0113124
ENSG00000248866.1	grey	0.00692606
ENSG00000248905.10	grey	4.28211e-08
ENSG00000248919.7	grey	0.314334
ENSG00000248932.7	grey	7.38376e-11
ENSG00000248971.2	grey	9.43623e-05
ENSG00000248994.2	lightcyan	2.35579e-24
ENSG00000249042.6	grey	7.15045e-26
ENSG00000249087.8	grey	2.4459e-07
ENSG00000249109.1	grey	0.0154201
ENSG00000249115.9	grey	9.83048e-20
ENSG00000249158.7	grey	0.000991061
ENSG00000249242.8	grey	8.69063e-35
ENSG00000249249.2	grey	0.223206
ENSG00000249306.7	grey	0.0105811
ENSG00000249335.4	grey	0.838683
ENSG00000249348.2	grey	4.54824e-19
ENSG00000249436.2	grey	2.72732e-12
ENSG00000249437.8	lightcyan	1.79289e-11
ENSG00000249456.1	grey	0.00175546
ENSG00000249459.11	grey	0.0511164
ENSG00000249471.8	midnightblue	9.02237e-13
ENSG00000249550.8	lightcyan1	9.73081e-11
ENSG00000249592.7	lightcyan	6.31273e-29
ENSG00000249624.10	grey	0.255391
ENSG00000249669.11	grey	0.00145343
ENSG00000249673.8	grey	0.0598375
ENSG00000249684.6	lightcyan	7.22507e-07
ENSG00000249709.8	grey	0.000582375
ENSG00000249731.1	grey	1.12343e-16
ENSG00000249738.10	black	1.2433e-09
ENSG00000249773.3	grey	0.837762
ENSG00000249839.1	grey	0.499997
ENSG00000249846.7	grey	0.000290761
ENSG00000249850.1	lightcyan	3.96253e-31
ENSG00000249853.9	grey	0.793989
ENSG00000249859.13	lightcyan	3.65792e-19
ENSG00000249884.8	grey	1.48875e-10
ENSG00000249896.2	grey	1.9839e-14
ENSG00000249898.9	grey	0.324065
ENSG00000249915.9	grey	1.61194e-20
ENSG00000249937.9	grey	0.0237692
ENSG00000249992.2	grey	4.77986e-17
ENSG00000250007.8	grey	1.69814e-14
ENSG00000250012.2	grey	0.117921
ENSG00000250021.7	grey	4.38824e-09
ENSG00000250056.8	grey	7.74352e-14
ENSG00000250067.12	midnightblue	1.19573e-16
ENSG00000250091.3	darkorange	7.75378e-13
ENSG00000250120.8	grey	1.8309e-08
ENSG00000250125.4	grey	0.00196764
ENSG00000250132.6	grey	0.0568711
ENSG00000250151.9	grey	1.32241e-06
ENSG00000250159.7	lightcyan	1.8611e-23
ENSG00000250198.4	salmon	2.60549e-30
ENSG00000250241.7	grey	5.0738e-07
ENSG00000250251.6	darkgrey	2.57405e-23
ENSG00000250264.1	grey	0.742357
ENSG00000250299.6	grey	0.0237394
ENSG00000250303.5	grey	0.398259
ENSG00000250305.9	darkorange	2.99966e-06
ENSG00000250312.8	grey	0.206018
ENSG00000250317.9	grey	7.03243e-14
ENSG00000250320.7	grey	0.000331917
ENSG00000250366.4	darkgreen	2.39907e-18
ENSG00000250377.2	grey	6.08823e-05
ENSG00000250461.1	grey	6.23139e-24
ENSG00000250462.8	grey	3.19412e-05
ENSG00000250479.9	grey	3.27581e-14
ENSG00000250486.5	grey	1.65012e-12
ENSG00000250510.8	darkgreen	1.40997e-45
ENSG00000250519.7	grey	1.11964e-19
ENSG00000250565.7	grey	0.000323392
ENSG00000250571.7	grey	3.96085e-17
ENSG00000250584.4	grey	4.16568e-10
ENSG00000250608.2	lightcyan	7.92103e-33
ENSG00000250616.3	grey	0.0115072
ENSG00000250634.6	grey	2.89432e-09
ENSG00000250644.3	grey	0.199314
ENSG00000250686.2	yellow	4.15125e-09
ENSG00000250722.6	salmon	2.08443e-28
ENSG00000250723.7	grey	0.983997
ENSG00000250770.4	grey	0.0309837
ENSG00000250790.4	grey	0.0374352
ENSG00000250802.7	salmon	9.78942e-22
ENSG00000250903.10	lightcyan	4.32357e-39
ENSG00000250934.3	grey	1.6593e-11
ENSG00000250959.3	lightcyan	8.27938e-14
ENSG00000250986.1	grey	0.228203
ENSG00000250988.7	yellow	1.68361e-16
ENSG00000251022.6	grey	0.01025
ENSG00000251023.1	grey	5.58498e-10
ENSG00000251034.2	grey	7.33555e-19
ENSG00000251079.6	grey	3.31048e-13
ENSG00000251136.10	lightcyan	1.76924e-32
ENSG00000251138.7	salmon	2.50569e-32
ENSG00000251141.6	grey	2.24157e-19
ENSG00000251192.8	grey	0.410011
ENSG00000251201.8	grey	0.392908
ENSG00000251209.9	lightcyan	4.11984e-07
ENSG00000251226.1	grey	0.0951006
ENSG00000251247.12	grey	1.46987e-15
ENSG00000251322.11	midnightblue	1.59235e-14
ENSG00000251349.3	grey	2.41814e-11
ENSG00000251364.8	lightcyan	7.01253e-12
ENSG00000251365.5	grey	0.840134
ENSG00000251369.9	grey	0.0736686
ENSG00000251372.6	grey	0.324617
ENSG00000251396.8	grey	0.864483
ENSG00000251429.1	salmon	8.14025e-31
ENSG00000251432.8	grey	8.97511e-14
ENSG00000251442.7	grey	0.917743
ENSG00000251450.2	grey	0.00180067
ENSG00000251474.7	lightcyan	1.19493e-37
ENSG00000251562.9	lightcyan	7.41143e-48
ENSG00000251580.3	grey	0.4529
ENSG00000251595.7	grey	0.487155
ENSG00000251600.8	grey	0.44369
ENSG00000251602.7	grey	4.06838e-05
ENSG00000251615.3	grey	0.010125
ENSG00000251623.2	lightcyan	3.98855e-18
ENSG00000251634.2	grey	0.0157693
ENSG00000251660.1	grey	0.000141695
ENSG00000251664.5	grey	0.124704
ENSG00000251669.6	grey	0.00324272
ENSG00000251682.1	grey	3.0652e-23
ENSG00000251791.1	darkred	1.07639e-21
ENSG00000251867.4	grey	0.0216336
ENSG00000252010.1	darkred	6.76312e-17
ENSG00000252481.1	darkred	4.7298e-25
ENSG00000252690.3	lightcyan	2.01568e-24
ENSG00000253007.2	darkred	1.41386e-12
ENSG00000253106.1	grey	0.882281
ENSG00000253159.3	grey	4.00816e-08
ENSG00000253200.1	lightcyan1	7.11367e-09
ENSG00000253203.6	lightcyan	3.6449e-21
ENSG00000253210.3	grey	7.29019e-05
ENSG00000253230.10	lightcyan	2.81204e-17
ENSG00000253251.3	grey	0.00502589
ENSG00000253276.5	grey	2.91976e-06
ENSG00000253284.2	lightcyan	1.61593e-36
ENSG00000253304.2	grey	2.18916e-05
ENSG00000253305.3	grey	2.07623e-19
ENSG00000253320.7	grey	0.0011245
ENSG00000253352.10	grey	1.87759e-08
ENSG00000253361.3	lightcyan	1.04391e-13
ENSG00000253368.4	lightcyan1	2.25333e-19
ENSG00000253452.6	grey	1.57501e-11
ENSG00000253457.3	grey	2.79999e-20
ENSG00000253485.3	grey	6.14993e-09
ENSG00000253537.3	grey	2.30692e-11
ENSG00000253540.6	grey	0.656804
ENSG00000253549.6	grey	0.118563
ENSG00000253553.8	paleturquoise	3.24427e-16
ENSG00000253554.7	grey	7.68351e-13
ENSG00000253598.3	grey	0.796301
ENSG00000253636.1	lightcyan	3.76797e-27
ENSG00000253641.6	lightcyan	1.19083e-29
ENSG00000253661.3	grey	1.2185e-05
ENSG00000253671.3	grey	1.51533e-15
ENSG00000253710.5	grey	0.118766
ENSG00000253716.7	grey	0.452061
ENSG00000253719.4	grey	1.73838e-41
ENSG00000253729.8	grey	4.57333e-06
ENSG00000253731.3	grey	4.31684e-11
ENSG00000253738.3	lightcyan1	2.09248e-39
ENSG00000253741.3	grey	0.019626
ENSG00000253762.2	grey	0.00145266
ENSG00000253764.4	grey	1.48468e-12
ENSG00000253767.3	grey	2.42475e-25
ENSG00000253771.7	grey	0.141668
ENSG00000253807.6	salmon	1.36368e-29
ENSG00000253816.3	grey	1.92562e-10
ENSG00000253846.3	grey	3.24634e-10
ENSG00000253853.3	grey	0.265143
ENSG00000253868.4	paleturquoise	5.83665e-10
ENSG00000253873.6	grey	1.55423e-13
ENSG00000253877.6	salmon	1.4364e-39
ENSG00000253882.7	grey	0.0160124
ENSG00000253910.3	grey	6.76176e-06
ENSG00000253948.3	yellow	3.09805e-10
ENSG00000253953.3	grey	2.41931e-11
ENSG00000253973.3	grey	0.00893598
ENSG00000253982.3	grey	0.744796
ENSG00000254004.7	ivory	1.88946e-18
ENSG00000254087.8	grey	0.326511
ENSG00000254092.3	grey	0.663901
ENSG00000254093.9	grey	0.0083419
ENSG00000254101.8	grey	6.94488e-06
ENSG00000254122.3	grey	1.1713e-08
ENSG00000254126.8	grey	0.00255585
ENSG00000254154.8	lightcyan	6.61014e-16
ENSG00000254180.2	grey	0.882823
ENSG00000254187.1	grey	5.90913e-20
ENSG00000254221.3	grey	0.0265181
ENSG00000254245.3	grey	0.00168759
ENSG00000254343.2	grey	0.632951
ENSG00000254349.6	lightcyan	6.19865e-08
ENSG00000254377.7	grey	0.60691
ENSG00000254402.7	darkgrey	6.6871e-09
ENSG00000254413.8	grey	1.96094e-12
ENSG00000254427.3	grey	0.0475516
ENSG00000254469.10	grey	8.3825e-17
ENSG00000254470.3	darkgrey	4.58721e-20
ENSG00000254473.2	grey	0.738923
ENSG00000254505.11	yellow	6.90713e-11
ENSG00000254531.2	darkgreen	5.08779e-09
ENSG00000254536.2	lightcyan	5.77389e-22
ENSG00000254556.1	lightcyan	1.24019e-34
ENSG00000254585.5	darkorange	8.71812e-21
ENSG00000254634.4	grey	1.99995e-11
ENSG00000254635.6	grey	6.4056e-16
ENSG00000254681.6	darkgrey	2.17969e-09
ENSG00000254682.2	grey	0.942831
ENSG00000254685.8	darkorange	1.77792e-08
ENSG00000254701.3	grey	5.63095e-07
ENSG00000254715.3	grey	0.593901
ENSG00000254726.3	grey	8.94669e-08
ENSG00000254732.2	grey	0.258713
ENSG00000254746.6	darkorange	3.18816e-09
ENSG00000254772.10	yellow	4.62829e-23
ENSG00000254806.5	grey	1.19595e-07
ENSG00000254837.2	grey	1.18084e-12
ENSG00000254838.6	grey	0.0542869
ENSG00000254858.10	grey	0.35333
ENSG00000254860.7	grey	5.8735e-16
ENSG00000254870.5	grey	0.0352761
ENSG00000254876.5	lightcyan	7.96959e-39
ENSG00000254896.1	lightcyan	1.42353e-33
ENSG00000254901.8	grey	3.11297e-21
ENSG00000254911.3	grey	0.458994
ENSG00000254929.6	grey	0.0335507
ENSG00000254936.4	lightcyan	6.03889e-37
ENSG00000254986.8	grey	0.370317
ENSG00000254995.4	lightcyan	6.61237e-20
ENSG00000254996.5	grey	1.86429e-08
ENSG00000254999.4	grey	1.77495e-32
ENSG00000255036.6	grey	4.52041e-14
ENSG00000255052.5	grey	1.04148e-05
ENSG00000255087.5	grey	2.02659e-10
ENSG00000255104.9	grey	0.000380087
ENSG00000255112.3	grey	3.2942e-28
ENSG00000255135.5	yellow	8.29166e-19
ENSG00000255136.3	lightcyan	4.22206e-09
ENSG00000255145.3	grey	3.05831e-05
ENSG00000255150.2	grey	0.2136
ENSG00000255154.9	grey	0.0333127
ENSG00000255176.1	salmon	4.07226e-20
ENSG00000255182.2	lightcyan	8.48581e-17
ENSG00000255198.5	darkred	3.16401e-20
ENSG00000255248.10	grey	0.884092
ENSG00000255284.3	grey	0.000187012
ENSG00000255302.5	grey	1.14714e-33
ENSG00000255310.2	lightcyan	8.21534e-09
ENSG00000255330.9	lightcyan1	7.16266e-19
ENSG00000255339.6	grey	7.78366e-06
ENSG00000255366.1	grey	9.89315e-13
ENSG00000255389.1	grey	0.713637
ENSG00000255408.4	grey	0.901504
ENSG00000255468.7	grey	0.000951231
ENSG00000255471.1	grey	0.0601856
ENSG00000255495.1	grey	0.000410944
ENSG00000255508.7	grey	6.1126e-05
ENSG00000255529.9	lightcyan1	9.63916e-05
ENSG00000255537.1	grey	0.00023799
ENSG00000255545.8	lightcyan	3.6199e-13
ENSG00000255561.7	grey	2.70576e-11
ENSG00000255571.9	grey	0.130841
ENSG00000255595.5	grey	0.914202
ENSG00000255639.3	grey	0.0585063
ENSG00000255642.1	grey	0.0049897
ENSG00000255690.3	floralwhite	6.60728e-13
ENSG00000255693.3	grey	0.160603
ENSG00000255717.8	grey	1.0772e-08
ENSG00000255769.7	grey	0.0909129
ENSG00000255794.10	grey	5.32643e-06
ENSG00000255837.2	grey	2.68384e-23
ENSG00000255857.7	salmon	5.85877e-19
ENSG00000255910.2	grey	0.147575
ENSG00000255929.5	grey	0.000165367
ENSG00000256008.3	grey	3.76013e-19
ENSG00000256028.2	grey	1.07689e-16
ENSG00000256029.6	darkred	3.99842e-07
ENSG00000256043.5	ivory	4.47279e-12
ENSG00000256053.9	grey	1.02646e-19
ENSG00000256060.3	grey	7.49071e-16
ENSG00000256061.7	grey	0.101212
ENSG00000256073.3	grey	8.24885e-10
ENSG00000256087.7	grey	1.07561e-06
ENSG00000256124.6	grey	0.0118595
ENSG00000256188.3	grey	8.95424e-24
ENSG00000256193.6	darkgreen	4.05465e-14
ENSG00000256196.2	grey	5.10333e-13
ENSG00000256223.6	grey	0.0105948
ENSG00000256229.8	grey	0.967023
ENSG00000256235.3	pink	3.57917e-10
ENSG00000256269.11	grey	2.22083e-05
ENSG00000256294.8	grey	0.775895
ENSG00000256422.7	grey	1.22053e-06
ENSG00000256443.1	lightcyan	6.44938e-25
ENSG00000256463.10	grey	0.369408
ENSG00000256525.8	grey	2.61616e-20
ENSG00000256537.5	lightcyan1	1.38595e-16
ENSG00000256591.5	grey	4.95471e-10
ENSG00000256594.9	grey	4.91166e-05
ENSG00000256596.1	lightcyan	3.54053e-09
ENSG00000256625.1	grey	1.12771e-09
ENSG00000256628.3	grey	0.000134667
ENSG00000256654.4	lightcyan	1.12652e-28
ENSG00000256667.6	lightcyan	6.35631e-23
ENSG00000256683.7	darkorange	6.09838e-10
ENSG00000256751.6	grey	0.387251
ENSG00000256771.5	grey	0.299066
ENSG00000256802.3	grey	0.212099
ENSG00000256806.6	grey	2.57644e-09
ENSG00000256925.3	midnightblue	1.2645e-15
ENSG00000256966.6	grey	0.982342
ENSG00000256973.1	lightcyan	5.15276e-24
ENSG00000256982.3	grey	0.0895429
ENSG00000256995.8	grey	0.000133266
ENSG00000257027.1	grey	9.71911e-12
ENSG00000257060.8	grey	0.0933329
ENSG00000257093.7	grey	0.0425316
ENSG00000257103.9	ivory	1.02625e-25
ENSG00000257122.5	grey	0.00427818
ENSG00000257126.6	lightcyan	2.12444e-07
ENSG00000257135.8	grey	0.0018243
ENSG00000257176.3	grey	0.000285864
ENSG00000257218.6	grey	0.00284749
ENSG00000257261.7	grey	2.01058e-05
ENSG00000257267.4	grey	0.241337
ENSG00000257315.3	lightcyan	1.47831e-17
ENSG00000257337.8	salmon	7.47247e-22
ENSG00000257354.2	grey	2.46138e-20
ENSG00000257365.8	grey	6.5222e-05
ENSG00000257433.7	grey	0.00388026
ENSG00000257501.7	grey	1.26369e-08
ENSG00000257522.7	grey	1.76752e-07
ENSG00000257524.6	grey	0.468622
ENSG00000257556.3	grey	0.00608831
ENSG00000257591.6	grey	0.0282817
ENSG00000257594.4	grey	2.10819e-07
ENSG00000257621.9	grey	1.85644e-24
ENSG00000257657.3	grey	0.36305
ENSG00000257680.1	lightcyan	2.23761e-34
ENSG00000257698.3	grey	1.0403e-15
ENSG00000257704.4	grey	1.01061e-05
ENSG00000257727.6	yellow	2.41455e-23
ENSG00000257800.1	grey	0.000180678
ENSG00000257815.8	grey	2.33606e-15
ENSG00000257913.3	grey	0.000119728
ENSG00000257923.12	grey	2.33615e-07
ENSG00000257949.7	grey	0.00130343
ENSG00000257950.3	grey	0.0145413
ENSG00000257986.3	grey	0.314969
ENSG00000258017.3	darkred	2.19361e-23
ENSG00000258056.3	grey	5.70634e-05
ENSG00000258057.6	grey	1.55808e-14
ENSG00000258289.10	lightcyan1	7.12625e-10
ENSG00000258301.3	grey	6.08164e-06
ENSG00000258311.5	grey	8.77998e-05
ENSG00000258315.5	grey	5.64384e-19
ENSG00000258342.3	salmon	2.49042e-41
ENSG00000258366.11	darkgrey	5.54964e-21
ENSG00000258399.7	grey	0.0568162
ENSG00000258405.11	grey	0.00176335
ENSG00000258429.2	grey	0.000118346
ENSG00000258441.1	grey	8.31354e-06
ENSG00000258458.8	grey	1.45829e-11
ENSG00000258461.5	lightcyan	4.04606e-17
ENSG00000258465.8	grey	0.952273
ENSG00000258526.8	grey	0.0700709
ENSG00000258539.1	grey	1.06791e-08
ENSG00000258555.6	grey	0.108006
ENSG00000258584.2	grey	0.200761
ENSG00000258590.5	grey	0.303099
ENSG00000258634.3	grey	3.97435e-06
ENSG00000258636.2	darkgreen	6.61075e-18
ENSG00000258643.6	grey	0.891996
ENSG00000258653.3	grey	0.954533
ENSG00000258655.2	floralwhite	2.14468e-14
ENSG00000258677.2	grey	2.24973e-08
ENSG00000258702.4	grey	0.0341281
ENSG00000258704.7	grey	0.000698512
ENSG00000258728.2	grey	4.78537e-13
ENSG00000258733.7	grey	0.0362849
ENSG00000258743.7	grey	0.00337377
ENSG00000258768.2	grey	0.0670315
ENSG00000258790.1	grey	0.284567
ENSG00000258818.4	grey	0.136633
ENSG00000258839.4	grey	2.4002e-12
ENSG00000258890.8	lightcyan	8.77181e-35
ENSG00000258947.8	darkgreen	1.684e-24
ENSG00000258986.7	darkgreen	2.86801e-17
ENSG00000259001.3	midnightblue	7.01711e-09
ENSG00000259024.6	grey	0.368176
ENSG00000259030.8	grey	1.1126e-08
ENSG00000259070.8	salmon	2.39323e-44
ENSG00000259075.6	grey	0.238067
ENSG00000259153.3	grey	1.3953e-31
ENSG00000259158.4	lightcyan	1.07022e-22
ENSG00000259234.7	grey	6.45943e-05
ENSG00000259235.2	grey	4.91734e-07
ENSG00000259248.7	grey	0.448724
ENSG00000259291.2	grey	0.335645
ENSG00000259295.6	lightcyan	4.85997e-28
ENSG00000259319.2	grey	5.57106e-25
ENSG00000259326.1	grey	0.388432
ENSG00000259330.3	grey	4.50611e-19
ENSG00000259343.8	grey	0.0273917
ENSG00000259358.1	lightcyan	5.1926e-33
ENSG00000259366.2	grey	2.89399e-11
ENSG00000259404.6	lightcyan	4.00548e-16
ENSG00000259417.3	grey	8.9996e-08
ENSG00000259429.5	grey	4.93676e-11
ENSG00000259431.6	grey	0.000452663
ENSG00000259448.3	grey	0.00372441
ENSG00000259462.3	salmon	1.1602e-20
ENSG00000259494.2	grey	4.27578e-16
ENSG00000259495.3	grey	5.58036e-09
ENSG00000259511.3	lightcyan	4.96099e-15
ENSG00000259520.6	grey	0.00113572
ENSG00000259529.2	grey	5.91387e-07
ENSG00000259577.2	darkgreen	1.07912e-13
ENSG00000259583.4	darkgreen	1.20085e-32
ENSG00000259623.1	grey	0.49995
ENSG00000259642.2	grey	2.67362e-12
ENSG00000259644.1	lightcyan	2.23189e-29
ENSG00000259660.2	lightcyan	1.35684e-11
ENSG00000259664.3	lightcyan	2.76938e-06
ENSG00000259673.6	grey	0.0297487
ENSG00000259706.1	lightcyan	8.4576e-26
ENSG00000259726.1	lightcyan	9.66414e-24
ENSG00000259768.7	grey	7.98841e-11
ENSG00000259775.1	grey	1.7559e-07
ENSG00000259781.1	grey	0.157297
ENSG00000259820.1	grey	3.40219e-15
ENSG00000259823.6	grey	1.53276e-09
ENSG00000259826.1	grey	1.00775e-07
ENSG00000259834.1	lightcyan1	8.7039e-20
ENSG00000259865.1	grey	0.00935727
ENSG00000259877.2	grey	0.699107
ENSG00000259891.1	salmon	9.92638e-20
ENSG00000259905.7	grey	9.32596e-09
ENSG00000259924.1	lightcyan	8.08226e-39
ENSG00000259943.1	grey	0.00163146
ENSG00000259946.1	lightcyan	3.05046e-33
ENSG00000259953.2	darkorange	2.85316e-12
ENSG00000259956.2	grey	7.16018e-06
ENSG00000259959.1	grey	0.148967
ENSG00000259964.7	grey	8.96567e-08
ENSG00000259969.1	grey	6.68304e-18
ENSG00000259972.3	lightcyan	1.45335e-47
ENSG00000259985.1	grey	5.04598e-22
ENSG00000259994.1	grey	0.0958649
ENSG00000260000.2	grey	8.97118e-06
ENSG00000260001.7	grey	2.72875e-13
ENSG00000260007.3	grey	4.01659e-12
ENSG00000260025.1	grey	4.88906e-25
ENSG00000260032.2	grey	6.19862e-30
ENSG00000260077.1	grey	0.00156797
ENSG00000260083.3	grey	4.07234e-10
ENSG00000260166.3	grey	0.000146167
ENSG00000260196.1	grey	1.32493e-05
ENSG00000260197.1	grey	0.00496556
ENSG00000260198.1	lightcyan	7.0305e-29
ENSG00000260230.5	lightcyan1	4.70552e-17
ENSG00000260231.2	grey	2.01813e-06
ENSG00000260236.1	grey	1.05316e-12
ENSG00000260238.6	grey	0.13075
ENSG00000260244.1	grey	0.290974
ENSG00000260257.2	grey	3.48267e-05
ENSG00000260260.2	grey	0.883548
ENSG00000260261.2	lightcyan	2.81477e-40
ENSG00000260267.1	grey	1.30664e-23
ENSG00000260280.5	grey	1.56467e-20
ENSG00000260285.1	lightcyan1	6.12343e-13
ENSG00000260293.2	lightcyan	6.22017e-11
ENSG00000260296.1	grey	0.611684
ENSG00000260314.3	grey	6.02545e-07
ENSG00000260317.1	grey	0.00086515
ENSG00000260328.1	grey	3.65393e-17
ENSG00000260372.7	grey	4.21741e-05
ENSG00000260391.2	grey	7.59588e-06
ENSG00000260398.1	grey	0.0252157
ENSG00000260400.1	grey	0.417988
ENSG00000260404.4	lightcyan	9.89044e-37
ENSG00000260409.1	grey	0.0111871
ENSG00000260412.1	grey	2.85636e-08
ENSG00000260418.1	salmon	6.83806e-18
ENSG00000260456.7	grey	0.592346
ENSG00000260464.1	grey	2.54866e-12
ENSG00000260495.1	lightcyan	5.96421e-33
ENSG00000260526.1	grey	0.0221366
ENSG00000260528.6	grey	4.37894e-06
ENSG00000260563.3	grey	1.65402e-05
ENSG00000260565.8	lightcyan	1.10658e-56
ENSG00000260572.1	grey	3.02544e-06
ENSG00000260578.1	grey	1.69543e-13
ENSG00000260583.1	grey	0.92929
ENSG00000260585.1	lightcyan	3.87993e-15
ENSG00000260630.8	grey	0.0566774
ENSG00000260641.1	grey	3.18033e-06
ENSG00000260643.2	grey	0.199903
ENSG00000260653.6	grey	0.00153005
ENSG00000260664.3	grey	1.203e-05
ENSG00000260669.2	grey	2.36822e-14
ENSG00000260691.7	lightcyan	4.85694e-12
ENSG00000260693.1	grey	6.29936e-05
ENSG00000260708.1	grey	0.906083
ENSG00000260711.2	grey	0.833913
ENSG00000260729.1	grey	9.51065e-14
ENSG00000260788.7	grey	0.000648019
ENSG00000260804.3	lightcyan1	2.67071e-20
ENSG00000260807.7	lightcyan	2.35578e-22
ENSG00000260816.2	lightcyan	9.29049e-21
ENSG00000260838.3	lightcyan1	3.35776e-14
ENSG00000260852.1	grey	1.09308e-06
ENSG00000260855.1	grey	3.42788e-07
ENSG00000260878.1	grey	1.52091e-09
ENSG00000260903.3	grey	0.0511246
ENSG00000260912.1	grey	0.783826
ENSG00000260914.3	grey	0.000201889
ENSG00000260916.8	grey	0.0196174
ENSG00000260917.1	grey	0.143642
ENSG00000260918.1	grey	0.0108065
ENSG00000260920.2	darkorange	3.98565e-10
ENSG00000260923.7	grey	4.60504e-09
ENSG00000260941.1	darkorange	3.91453e-20
ENSG00000260942.1	grey	1.16952e-12
ENSG00000260947.1	grey	0.32573
ENSG00000260948.1	grey	6.54023e-08
ENSG00000260966.1	grey	0.00349291
ENSG00000261019.1	grey	0.050052
ENSG00000261037.1	darkgreen	7.54452e-12
ENSG00000261052.6	grey	0.140357
ENSG00000261056.2	lightcyan	2.02312e-34
ENSG00000261067.7	grey	2.4245e-16
ENSG00000261069.3	grey	0.0367771
ENSG00000261087.1	grey	0.000408108
ENSG00000261094.2	grey	2.56426e-06
ENSG00000261096.1	grey	0.000685342
ENSG00000261098.1	grey	0.914284
ENSG00000261101.2	grey	7.96944e-05
ENSG00000261115.7	lightcyan1	9.05842e-15
ENSG00000261126.7	lightcyan	8.00174e-34
ENSG00000261167.1	grey	1.26225e-11
ENSG00000261188.2	grey	5.09434e-11
ENSG00000261195.2	grey	0.272259
ENSG00000261215.1	grey	0.000108361
ENSG00000261221.4	darkgrey	6.47081e-18
ENSG00000261236.8	darkgreen	6.24317e-15
ENSG00000261247.2	grey	0.000760928
ENSG00000261324.2	grey	1.08704e-10
ENSG00000261325.2	grey	2.67012e-09
ENSG00000261326.4	lightcyan	6.31012e-35
ENSG00000261329.7	salmon	1.40523e-34
ENSG00000261338.2	grey	1.42944e-05
ENSG00000261340.1	grey	6.48997e-09
ENSG00000261342.1	grey	0.135728
ENSG00000261351.2	grey	0.00971047
ENSG00000261371.6	pink	1.57825e-36
ENSG00000261377.6	grey	0.143507
ENSG00000261402.1	grey	0.086141
ENSG00000261408.7	grey	1.44654e-08
ENSG00000261426.1	lightcyan	1.91375e-28
ENSG00000261451.1	lightcyan	1.03271e-28
ENSG00000261455.1	grey	1.33951e-06
ENSG00000261502.4	grey	0.0140414
ENSG00000261526.2	grey	9.47921e-06
ENSG00000261542.1	lightcyan1	6.273e-20
ENSG00000261553.5	lightcyan	1.43324e-29
ENSG00000261556.10	grey	0.00588932
ENSG00000261609.8	grey	0.0141799
ENSG00000261611.6	grey	0.000565659
ENSG00000261613.2	lightcyan1	3.1719e-08
ENSG00000261616.1	grey	0.781756
ENSG00000261617.2	salmon	7.4678e-18
ENSG00000261652.3	grey	2.3396e-13
ENSG00000261654.1	grey	0.00898958
ENSG00000261675.1	grey	1.32783e-06
ENSG00000261678.3	midnightblue	1.18884e-10
ENSG00000261701.9	grey	0.170034
ENSG00000261716.2	grey	2.28394e-10
ENSG00000261737.1	grey	0.557138
ENSG00000261738.8	grey	0.0645244
ENSG00000261739.2	grey	0.00112992
ENSG00000261740.7	grey	1.27237e-07
ENSG00000261770.1	grey	0.00493507
ENSG00000261771.5	grey	0.405097
ENSG00000261786.1	lightcyan	3.98037e-31
ENSG00000261796.1	grey	0.678825
ENSG00000261799.1	grey	2.03115e-05
ENSG00000261824.8	grey	3.34097e-07
ENSG00000261829.1	pink	2.55876e-09
ENSG00000261879.8	lightcyan	2.61836e-20
ENSG00000261884.2	grey	3.06814e-15
ENSG00000261934.3	grey	0.000111208
ENSG00000261971.9	grey	1.11092e-14
ENSG00000262061.7	grey	1.34709e-05
ENSG00000262074.7	grey	0.692625
ENSG00000262096.2	lightcyan	1.75456e-12
ENSG00000262119.1	lightcyan	7.01047e-32
ENSG00000262155.2	grey	4.05416e-20
ENSG00000262198.2	grey	1.656e-09
ENSG00000262202.4	grey	0.354381
ENSG00000262209.3	grey	3.59226e-15
ENSG00000262223.9	salmon	1.23903e-31
ENSG00000262246.6	grey	1.03349e-05
ENSG00000262454.4	grey	1.53585e-08
ENSG00000262576.3	grey	6.29352e-06
ENSG00000262580.5	grey	4.36216e-19
ENSG00000262619.3	grey	0.0244745
ENSG00000262655.4	floralwhite	3.39777e-30
ENSG00000262664.3	grey	2.6301e-06
ENSG00000262814.8	midnightblue	3.29307e-19
ENSG00000262877.5	grey	7.73462e-16
ENSG00000262879.6	grey	9.41656e-09
ENSG00000262919.8	grey	3.20266e-12
ENSG00000262943.8	lightcyan	5.30546e-23
ENSG00000263001.8	grey	0.0234095
ENSG00000263002.8	grey	1.67147e-07
ENSG00000263006.7	grey	0.619579
ENSG00000263069.6	lightcyan	1.30635e-10
ENSG00000263072.9	grey	2.58558e-12
ENSG00000263142.5	grey	0.0306558
ENSG00000263146.3	grey	0.214548
ENSG00000263155.6	grey	0.166133
ENSG00000263278.2	lightcyan	1.54429e-28
ENSG00000263327.6	grey	7.28994e-16
ENSG00000263426.2	midnightblue	1.17871e-09
ENSG00000263465.5	lightcyan1	1.21763e-33
ENSG00000263528.8	grey	0.0736585
ENSG00000263551.6	grey	0.782758
ENSG00000263563.7	darkred	1.20913e-11
ENSG00000263571.3	lightcyan	1.03842e-05
ENSG00000263620.1	darkgrey	1.23861e-17
ENSG00000263715.7	grey	0.0324857
ENSG00000263731.1	grey	0.000105438
ENSG00000263740.2	darkred	5.48271e-33
ENSG00000263753.9	grey	0.815091
ENSG00000263874.2	lightcyan1	2.43349e-39
ENSG00000263878.2	grey	1.58544e-14
ENSG00000263934.5	darkred	1.93361e-07
ENSG00000263956.8	grey	5.94281e-18
ENSG00000263958.3	lightcyan	1.57792e-06
ENSG00000264112.1	lightcyan	1.40028e-30
ENSG00000264207.1	grey	0.909579
ENSG00000264247.2	darkgrey	2.26006e-08
ENSG00000264343.7	grey	2.56572e-07
ENSG00000264364.3	grey	5.11496e-17
ENSG00000264515.7	grey	0.397293
ENSG00000264522.6	grey	2.78002e-16
ENSG00000264538.7	grey	5.2727e-05
ENSG00000264575.1	grey	0.487123
ENSG00000264589.5	grey	0.584198
ENSG00000264668.2	grey	0.00262385
ENSG00000264772.6	grey	7.29499e-08
ENSG00000264853.1	grey	3.06437e-19
ENSG00000264895.1	lightcyan	2.51577e-31
ENSG00000264920.3	grey	3.1856e-10
ENSG00000264940.5	grey	0.381368
ENSG00000265107.3	grey	0.0834919
ENSG00000265148.7	grey	1.18696e-10
ENSG00000265185.6	grey	0.739165
ENSG00000265241.8	darkorange	5.45326e-09
ENSG00000265313.7	darkgreen	2.34968e-19
ENSG00000265354.4	lightcyan1	1.11225e-38
ENSG00000265479.7	lightcyan	1.55141e-29
ENSG00000265491.5	grey	4.87606e-14
ENSG00000265579.1	grey	7.92487e-09
ENSG00000265590.10	grey	3.2022e-16
ENSG00000265681.8	yellow	8.79069e-42
ENSG00000265688.2	grey	9.53872e-05
ENSG00000265727.2	lightcyan	3.79218e-37
ENSG00000265735.2	darkred	9.41122e-30
ENSG00000265763.4	grey	0.000115141
ENSG00000265808.4	lightcyan1	4.31164e-37
ENSG00000265817.4	grey	3.33995e-06
ENSG00000265972.6	grey	0.00014327
ENSG00000266028.8	grey	1.02177e-05
ENSG00000266074.10	grey	1.19327e-18
ENSG00000266086.3	grey	8.16684e-20
ENSG00000266094.8	grey	1.08135e-07
ENSG00000266173.7	lightcyan	1.51689e-20
ENSG00000266256.3	grey	0.00101433
ENSG00000266302.6	grey	0.727956
ENSG00000266338.7	grey	1.08893e-09
ENSG00000266371.1	lightcyan	4.99123e-33
ENSG00000266412.6	lightcyan1	3.17251e-25
ENSG00000266456.1	grey	1.02157e-05
ENSG00000266472.6	grey	7.23616e-26
ENSG00000266489.3	grey	0.0481094
ENSG00000266490.1	grey	8.92544e-08
ENSG00000266524.3	grey	0.00246968
ENSG00000266573.6	grey	9.22601e-11
ENSG00000266714.10	lightcyan	1.14398e-17
ENSG00000266718.2	grey	0.120486
ENSG00000266777.1	lightcyan	2.24852e-42
ENSG00000266865.7	grey	6.75225e-16
ENSG00000266904.7	grey	3.06701e-10
ENSG00000266916.8	grey	0.761002
ENSG00000266921.2	grey	0.000189323
ENSG00000266962.2	midnightblue	1.81829e-16
ENSG00000266964.6	floralwhite	6.07927e-15
ENSG00000266967.7	grey	2.1442e-19
ENSG00000267002.4	grey	1.90415e-14
ENSG00000267041.6	grey	0.0112972
ENSG00000267053.8	grey	2.8451e-14
ENSG00000267058.1	grey	0.376736
ENSG00000267060.7	grey	0.00220377
ENSG00000267080.7	lightcyan	1.47961e-17
ENSG00000267100.1	grey	0.323557
ENSG00000267106.9	grey	2.62867e-17
ENSG00000267107.9	pink	9.72389e-14
ENSG00000267121.6	lightcyan	4.8071e-12
ENSG00000267127.7	grey	1.14495e-13
ENSG00000267152.1	grey	0.23711
ENSG00000267160.1	grey	0.000217856
ENSG00000267216.1	lightcyan	6.73461e-16
ENSG00000267221.3	grey	0.0624148
ENSG00000267248.4	grey	7.21554e-11
ENSG00000267254.7	lightcyan	1.33427e-16
ENSG00000267260.3	grey	3.62814e-06
ENSG00000267270.7	lightcyan1	2.89419e-07
ENSG00000267272.5	grey	6.99187e-24
ENSG00000267278.6	grey	2.01839e-07
ENSG00000267296.2	grey	0.0610391
ENSG00000267309.1	grey	0.0480069
ENSG00000267321.4	yellow	3.24782e-13
ENSG00000267322.3	grey	3.25803e-06
ENSG00000267325.2	grey	0.000359715
ENSG00000267365.1	grey	5.10465e-08
ENSG00000267368.1	grey	0.378763
ENSG00000267390.2	grey	0.841354
ENSG00000267452.3	salmon	6.67768e-18
ENSG00000267454.6	grey	0.000602961
ENSG00000267470.6	lightcyan	2.72245e-13
ENSG00000267481.1	grey	7.94595e-11
ENSG00000267506.6	grey	0.0962126
ENSG00000267508.6	grey	0.000576128
ENSG00000267519.6	grey	2.22117e-07
ENSG00000267532.5	grey	0.253112
ENSG00000267534.4	grey	0.0804848
ENSG00000267575.8	lightcyan	6.57072e-12
ENSG00000267605.8	grey	6.56489e-12
ENSG00000267632.1	lightcyan	1.05181e-47
ENSG00000267640.7	grey	0.0720168
ENSG00000267645.5	grey	0.60037
ENSG00000267651.1	grey	0.0512249
ENSG00000267665.2	grey	0.273195
ENSG00000267673.6	grey	1.31894e-24
ENSG00000267680.6	grey	2.07821e-16
ENSG00000267731.1	grey	3.33547e-10
ENSG00000267750.6	grey	0.53782
ENSG00000267784.1	lightcyan	3.80147e-17
ENSG00000267796.8	grey	0.217281
ENSG00000267855.6	grey	4.15663e-20
ENSG00000267858.7	grey	0.809024
ENSG00000267890.1	grey	3.48307e-06
ENSG00000267909.3	grey	7.14149e-13
ENSG00000267940.1	grey	0.072135
ENSG00000268043.8	lightcyan	3.38402e-16
ENSG00000268069.2	grey	2.57424e-10
ENSG00000268089.3	paleturquoise	2.44544e-10
ENSG00000268107.6	grey	0.235232
ENSG00000268163.1	darkred	4.95415e-09
ENSG00000268182.6	lightcyan1	7.23886e-18
ENSG00000268205.1	grey	4.79974e-08
ENSG00000268350.8	grey	0.122015
ENSG00000268362.6	lightcyan	3.98289e-47
ENSG00000268388.6	grey	0.0224422
ENSG00000268401.2	lightcyan	2.84163e-36
ENSG00000268403.2	grey	1.35175e-06
ENSG00000268460.2	grey	3.87173e-23
ENSG00000268471.6	grey	8.36999e-14
ENSG00000268496.1	grey	4.0313e-06
ENSG00000268516.3	grey	0.565228
ENSG00000268521.1	grey	1.06902e-09
ENSG00000268573.1	grey	2.96766e-22
ENSG00000268575.1	grey	0.00193472
ENSG00000268654.2	grey	0.00592063
ENSG00000268750.7	grey	0.0716199
ENSG00000268858.2	grey	0.0374367
ENSG00000268895.6	grey	0.0440234
ENSG00000268912.1	grey	1.39872e-05
ENSG00000269001.3	grey	0.0185199
ENSG00000269028.3	darkred	1.033e-14
ENSG00000269044.2	grey	0.319259
ENSG00000269067.2	grey	0.0102599
ENSG00000269069.1	lightcyan	2.68651e-20
ENSG00000269176.2	grey	0.00280009
ENSG00000269190.6	grey	0.190589
ENSG00000269226.7	grey	0.639624
ENSG00000269235.3	grey	2.19838e-07
ENSG00000269293.4	yellow	7.88823e-12
ENSG00000269313.5	darkgreen	4.51574e-07
ENSG00000269335.7	grey	0.00716435
ENSG00000269343.9	lightcyan	2.13952e-42
ENSG00000269386.6	grey	0.263317
ENSG00000269502.6	grey	0.167851
ENSG00000269514.3	grey	2.48066e-06
ENSG00000269556.9	grey	1.04278e-13
ENSG00000269609.6	grey	0.883428
ENSG00000269696.3	grey	0.803697
ENSG00000269699.7	grey	0.028874
ENSG00000269707.2	grey	1.02017e-05
ENSG00000269713.8	grey	7.95446e-12
ENSG00000269743.3	grey	0.0262966
ENSG00000269821.1	lightcyan	1.62303e-33
ENSG00000269825.2	grey	3.14424e-23
ENSG00000269834.7	grey	1.58983e-14
ENSG00000269837.1	grey	0.0307457
ENSG00000269858.6	midnightblue	6.78986e-15
ENSG00000269883.1	grey	0.482345
ENSG00000269891.2	lightcyan	1.47998e-17
ENSG00000269893.9	grey	2.84307e-08
ENSG00000269896.2	grey	0.297607
ENSG00000269900.3	midnightblue	6.17204e-08
ENSG00000269911.1	lightcyan	1.84529e-06
ENSG00000269918.1	lightcyan	2.03171e-12
ENSG00000269929.4	lightcyan	1.70875e-13
ENSG00000269935.1	grey	0.0700372
ENSG00000269937.1	lightcyan1	8.21029e-15
ENSG00000269938.1	grey	1.86021e-15
ENSG00000269940.1	salmon	2.17256e-17
ENSG00000269945.1	lightcyan	2.5672e-06
ENSG00000269951.1	grey	7.21613e-15
ENSG00000269955.2	grey	0.0846636
ENSG00000269958.1	salmon	2.63933e-26
ENSG00000269973.1	grey	1.96014e-05
ENSG00000269983.1	grey	3.59326e-06
ENSG00000269997.1	grey	1.70432e-17
ENSG00000270011.8	grey	4.37412e-05
ENSG00000270012.1	grey	1.88651e-22
ENSG00000270021.1	grey	1.08518e-12
ENSG00000270039.1	grey	2.29674e-10
ENSG00000270049.4	grey	3.49548e-15
ENSG00000270055.1	grey	1.17366e-11
ENSG00000270059.1	grey	1.46423e-11
ENSG00000270066.3	grey	0.894438
ENSG00000270069.2	lightcyan	2.3063e-27
ENSG00000270074.1	grey	0.473336
ENSG00000270091.1	grey	0.000289966
ENSG00000270096.1	grey	0.0260782
ENSG00000270103.3	darkred	1.78911e-07
ENSG00000270108.1	grey	2.68864e-12
ENSG00000270111.4	grey	7.05624e-18
ENSG00000270112.4	grey	0.000237841
ENSG00000270141.3	grey	0.840492
ENSG00000270154.1	lightcyan	3.58029e-17
ENSG00000270157.1	lightcyan	4.36331e-16
ENSG00000270170.2	grey	1.94442e-25
ENSG00000270181.3	grey	0.0420582
ENSG00000270231.4	grey	3.5724e-14
ENSG00000270276.3	grey	0.569844
ENSG00000270344.3	lightcyan	5.45479e-34
ENSG00000270362.2	grey	6.25151e-07
ENSG00000270580.5	darkgrey	4.69379e-11
ENSG00000270604.5	grey	0.084492
ENSG00000270607.1	grey	2.50865e-12
ENSG00000270629.7	grey	3.18242e-08
ENSG00000270647.7	grey	3.36424e-19
ENSG00000270689.1	grey	8.25618e-08
ENSG00000270800.3	darkred	1.6625e-15
ENSG00000270820.7	grey	0.000832402
ENSG00000270866.1	grey	2.02009e-10
ENSG00000270872.2	grey	0.842225
ENSG00000270882.3	grey	1.01824e-13
ENSG00000270885.2	grey	2.24201e-12
ENSG00000270953.1	darkorange	3.67737e-13
ENSG00000270959.1	grey	0.40152
ENSG00000271092.5	grey	0.0132345
ENSG00000271121.2	grey	2.74224e-05
ENSG00000271122.1	grey	0.581797
ENSG00000271147.8	grey	2.70045e-05
ENSG00000271204.1	lightcyan	1.04214e-43
ENSG00000271270.8	grey	0.00176961
ENSG00000271303.2	darkgreen	2.08355e-26
ENSG00000271383.8	grey	0.00955914
ENSG00000271425.9	grey	6.91894e-07
ENSG00000271447.6	floralwhite	6.04221e-20
ENSG00000271461.1	lightcyan	2.43455e-14
ENSG00000271474.1	grey	0.374613
ENSG00000271533.1	lightcyan	6.84863e-41
ENSG00000271538.7	grey	0.102211
ENSG00000271551.2	grey	0.529889
ENSG00000271601.4	ivory	3.15649e-12
ENSG00000271614.1	grey	5.49788e-17
ENSG00000271643.2	grey	0.0133783
ENSG00000271714.1	grey	0.0042991
ENSG00000271723.5	grey	0.000255729
ENSG00000271741.1	grey	0.00397205
ENSG00000271755.1	grey	0.44402
ENSG00000271780.1	grey	0.00585906
ENSG00000271793.2	grey	0.403971
ENSG00000271795.1	lightcyan	2.12877e-30
ENSG00000271816.1	grey	7.69048e-11
ENSG00000271824.2	paleturquoise	9.88583e-15
ENSG00000271849.1	grey	2.73672e-15
ENSG00000271860.8	grey	0.844056
ENSG00000271870.1	grey	5.58325e-10
ENSG00000271892.1	grey	1.57254e-08
ENSG00000271894.1	grey	1.3153e-10
ENSG00000271907.1	darkred	4.09919e-50
ENSG00000271913.8	lightcyan	8.6295e-10
ENSG00000271943.3	grey	0.000121757
ENSG00000271976.1	grey	0.00126591
ENSG00000271978.1	grey	0.113891
ENSG00000272010.1	grey	0.00646256
ENSG00000272031.3	grey	0.00093707
ENSG00000272033.1	lightcyan	1.63267e-20
ENSG00000272047.4	grey	5.67995e-22
ENSG00000272056.1	grey	0.0303666
ENSG00000272070.2	grey	0.0111094
ENSG00000272077.1	grey	0.000302566
ENSG00000272079.2	grey	0.0625195
ENSG00000272106.1	grey	0.00189837
ENSG00000272108.1	grey	0.733442
ENSG00000272129.1	grey	0.205341
ENSG00000272145.1	lightcyan	7.59672e-13
ENSG00000272150.5	grey	0.00191358
ENSG00000272163.1	grey	1.37667e-07
ENSG00000272168.9	pink	5.72667e-10
ENSG00000272274.3	grey	0.794085
ENSG00000272316.1	grey	3.43274e-19
ENSG00000272321.1	grey	0.108359
ENSG00000272325.2	lightcyan1	9.83786e-19
ENSG00000272333.8	darkgrey	2.18434e-30
ENSG00000272335.1	grey	0.000635368
ENSG00000272341.1	grey	0.0152432
ENSG00000272343.1	grey	1.04704e-09
ENSG00000272356.1	grey	1.80096e-12
ENSG00000272374.1	lightcyan	8.16797e-35
ENSG00000272375.1	grey	0.000678978
ENSG00000272391.6	darkgrey	6.62958e-17
ENSG00000272398.6	grey	2.18641e-10
ENSG00000272410.5	grey	0.0116285
ENSG00000272414.6	grey	0.00564717
ENSG00000272419.6	darkorange	7.3599e-09
ENSG00000272447.1	grey	0.177203
ENSG00000272462.4	grey	4.96842e-07
ENSG00000272479.1	lightcyan1	1.60665e-11
ENSG00000272501.1	grey	9.77083e-05
ENSG00000272505.1	lightcyan	4.48437e-29
ENSG00000272514.6	grey	8.4411e-06
ENSG00000272515.1	grey	0.00467827
ENSG00000272556.3	lightcyan	1.70073e-21
ENSG00000272568.6	grey	0.000370951
ENSG00000272573.6	grey	0.00707025
ENSG00000272578.5	lightcyan	2.84497e-35
ENSG00000272602.6	grey	0.183215
ENSG00000272604.1	grey	0.221648
ENSG00000272617.3	grey	0.0686958
ENSG00000272620.2	grey	0.374565
ENSG00000272622.2	grey	0.0713155
ENSG00000272631.1	grey	9.85472e-06
ENSG00000272636.4	grey	0.0025428
ENSG00000272645.4	lightcyan	2.31352e-22
ENSG00000272655.2	lightcyan	6.26731e-18
ENSG00000272667.1	grey	0.186894
ENSG00000272668.2	grey	9.15272e-10
ENSG00000272674.4	grey	5.40656e-06
ENSG00000272686.1	lightcyan1	8.64109e-07
ENSG00000272690.6	grey	2.27234e-09
ENSG00000272695.2	grey	4.22057e-14
ENSG00000272720.1	grey	2.6462e-21
ENSG00000272732.1	grey	5.85123e-14
ENSG00000272752.6	lightcyan	5.23596e-23
ENSG00000272777.1	grey	1.20862e-15
ENSG00000272779.1	grey	1.58783e-13
ENSG00000272807.1	grey	6.03051e-08
ENSG00000272808.4	salmon	1.99193e-34
ENSG00000272831.1	grey	0.341339
ENSG00000272841.1	grey	3.16928e-07
ENSG00000272870.4	grey	5.17588e-11
ENSG00000272871.1	lightcyan	6.90842e-26
ENSG00000272886.6	grey	0.498953
ENSG00000272887.1	grey	0.0870626
ENSG00000272888.8	darkgreen	6.59256e-22
ENSG00000272894.5	lightcyan	3.25483e-13
ENSG00000272899.4	grey	0.150647
ENSG00000272909.1	grey	6.32048e-06
ENSG00000272916.5	grey	1.43676e-11
ENSG00000272918.1	grey	0.423869
ENSG00000272944.1	darkgreen	1.49597e-23
ENSG00000272970.4	grey	0.228026
ENSG00000272977.1	grey	0.00413117
ENSG00000272980.4	lightcyan	3.09033e-10
ENSG00000272983.1	grey	4.66689e-09
ENSG00000272990.1	grey	0.226074
ENSG00000272994.1	grey	0.205245
ENSG00000273015.2	darkgreen	2.11969e-24
ENSG00000273018.7	grey	0.000394636
ENSG00000273024.6	grey	0.48924
ENSG00000273032.3	darkgreen	2.78936e-23
ENSG00000273033.2	grey	0.524733
ENSG00000273045.7	grey	0.00150923
ENSG00000273066.5	grey	2.19789e-18
ENSG00000273079.7	grey	7.79483e-08
ENSG00000273084.1	grey	0.870376
ENSG00000273108.1	grey	0.267162
ENSG00000273117.1	grey	0.521431
ENSG00000273136.8	grey	0.0158763
ENSG00000273151.1	salmon	3.41482e-16
ENSG00000273154.3	grey	4.87573e-13
ENSG00000273156.2	grey	5.30338e-13
ENSG00000273173.5	lightcyan	7.3774e-12
ENSG00000273203.1	grey	1.25426e-13
ENSG00000273213.4	grey	0.0911276
ENSG00000273230.1	lightcyan1	2.09495e-13
ENSG00000273238.3	grey	3.55593e-15
ENSG00000273247.6	lightcyan	1.84891e-18
ENSG00000273253.2	grey	0.677986
ENSG00000273270.1	grey	0.00261129
ENSG00000273274.2	grey	0.00592759
ENSG00000273294.1	grey	0.000684886
ENSG00000273295.1	grey	0.348879
ENSG00000273311.1	grey	5.52287e-15
ENSG00000273312.2	grey	1.70173e-22
ENSG00000273314.1	grey	0.606431
ENSG00000273329.1	lightcyan	1.08818e-23
ENSG00000273344.1	grey	0.526271
ENSG00000273345.5	grey	0.337694
ENSG00000273372.1	grey	1.47337e-11
ENSG00000273373.1	lightcyan	7.03266e-31
ENSG00000273381.1	grey	1.09405e-12
ENSG00000273420.1	grey	0.228982
ENSG00000273432.1	grey	0.0412224
ENSG00000273448.1	grey	2.02815e-12
ENSG00000273487.1	grey	0.630549
ENSG00000273492.6	grey	0.0358136
ENSG00000273507.6	salmon	4.58638e-25
ENSG00000273540.5	grey	0.00272073
ENSG00000273542.2	grey	4.17997e-10
ENSG00000273559.5	grey	0.0888378
ENSG00000273590.5	grey	0.284404
ENSG00000273598.1	grey	0.00112715
ENSG00000273604.2	grey	5.66157e-15
ENSG00000273611.5	lightcyan1	2.24263e-25
ENSG00000273680.1	grey	0.0153906
ENSG00000273729.1	grey	0.220983
ENSG00000273749.5	black	4.58586e-18
ENSG00000273784.5	grey	0.000947743
ENSG00000273802.3	grey	1.50152e-16
ENSG00000273820.2	lightcyan1	5.317e-23
ENSG00000273841.6	grey	5.53398e-24
ENSG00000273888.1	grey	0.000166432
ENSG00000273897.1	grey	0.714382
ENSG00000273899.5	darkgrey	2.92924e-11
ENSG00000274012.1	yellow	1.61863e-16
ENSG00000274020.4	grey	1.94656e-05
ENSG00000274021.1	grey	3.44766e-07
ENSG00000274026.2	lightcyan	7.03124e-14
ENSG00000274070.2	darkorange	3.99271e-13
ENSG00000274114.2	grey	8.32469e-08
ENSG00000274180.1	grey	1.16271e-06
ENSG00000274211.6	grey	2.79964e-17
ENSG00000274220.1	grey	1.25751e-07
ENSG00000274253.6	grey	3.52514e-05
ENSG00000274265.5	lightcyan	5.24757e-19
ENSG00000274266.1	darkred	1.14094e-53
ENSG00000274276.5	grey	0.458415
ENSG00000274290.3	grey	2.10633e-12
ENSG00000274333.4	grey	0.49228
ENSG00000274349.5	grey	8.8181e-11
ENSG00000274422.1	grey	2.02538e-14
ENSG00000274425.1	grey	0.0296959
ENSG00000274471.2	grey	9.54312e-06
ENSG00000274487.3	lightcyan	2.10345e-34
ENSG00000274512.6	lightcyan	2.46678e-31
ENSG00000274523.5	midnightblue	1.80538e-08
ENSG00000274536.8	black	2.17055e-20
ENSG00000274561.1	grey	3.69402e-05
ENSG00000274602.5	grey	0.00408801
ENSG00000274615.1	grey	1.43426e-05
ENSG00000274618.2	grey	0.00146713
ENSG00000274628.5	grey	5.64483e-08
ENSG00000274642.1	grey	0.515433
ENSG00000274659.3	grey	0.00469384
ENSG00000274682.1	grey	0.00582855
ENSG00000274712.2	grey	2.85536e-12
ENSG00000274718.1	grey	0.00019679
ENSG00000274750.3	grey	0.99625
ENSG00000274769.1	grey	0.399653
ENSG00000274776.1	lightcyan	7.26242e-19
ENSG00000274810.4	grey	1.68882e-12
ENSG00000274828.1	grey	0.000286024
ENSG00000274893.1	grey	0.573514
ENSG00000274925.1	lightcyan	7.83283e-30
ENSG00000274964.1	grey	4.80793e-15
ENSG00000275004.4	grey	7.97966e-10
ENSG00000275023.5	grey	0.000144394
ENSG00000275026.1	grey	0.0164192
ENSG00000275052.5	darkgrey	6.14348e-19
ENSG00000275066.5	grey	0.481222
ENSG00000275074.2	grey	0.007712
ENSG00000275111.5	grey	0.0236673
ENSG00000275120.3	grey	0.0698066
ENSG00000275131.3	lightcyan	1.25637e-37
ENSG00000275143.1	darkred	5.87655e-27
ENSG00000275160.1	grey	0.923744
ENSG00000275318.1	grey	0.000552448
ENSG00000275342.5	grey	0.19908
ENSG00000275367.1	grey	1.06581e-14
ENSG00000275383.1	lightcyan	1.11921e-23
ENSG00000275395.7	grey	0.0173104
ENSG00000275450.1	grey	0.0496667
ENSG00000275464.5	grey	0.125093
ENSG00000275496.4	grey	0.697635
ENSG00000275580.1	grey	0.0491295
ENSG00000275601.1	grey	0.456778
ENSG00000275620.1	grey	1.70175e-13
ENSG00000275700.6	grey	0.344954
ENSG00000275714.2	grey	5.38194e-19
ENSG00000275734.2	grey	2.07757e-07
ENSG00000275740.1	grey	0.743066
ENSG00000275759.1	grey	0.434486
ENSG00000275764.1	grey	5.45651e-05
ENSG00000275778.2	grey	0.0341702
ENSG00000275793.1	grey	0.00456435
ENSG00000275830.3	grey	0.536086
ENSG00000275832.5	salmon	1.33344e-42
ENSG00000275835.5	grey	1.50681e-07
ENSG00000275854.1	grey	0.00757616
ENSG00000275895.7	grey	0.0897055
ENSG00000275993.3	grey	0.0774563
ENSG00000276023.5	grey	1.29464e-18
ENSG00000276027.1	darkred	4.52638e-22
ENSG00000276043.5	grey	1.27314e-08
ENSG00000276075.2	grey	3.84771e-06
ENSG00000276087.2	grey	0.0402236
ENSG00000276115.1	lightcyan	3.54747e-32
ENSG00000276128.2	grey	6.67667e-05
ENSG00000276141.4	grey	0.138446
ENSG00000276161.1	grey	0.429456
ENSG00000276168.1	yellow	8.51966e-24
ENSG00000276180.2	grey	2.67763e-12
ENSG00000276203.5	lightcyan	3.24272e-21
ENSG00000276234.5	grey	4.30486e-19
ENSG00000276248.1	lightcyan	1.86874e-35
ENSG00000276291.6	grey	0.000508735
ENSG00000276293.5	grey	9.46797e-30
ENSG00000276334.1	grey	3.64858e-23
ENSG00000276337.1	lightcyan	1.1352e-30
ENSG00000276386.1	grey	0.144526
ENSG00000276398.1	grey	2.93448e-05
ENSG00000276410.4	grey	1.1326e-06
ENSG00000276417.1	lightcyan	1.73808e-34
ENSG00000276449.1	grey	0.191723
ENSG00000276462.2	lightcyan	6.58301e-09
ENSG00000276517.1	lightcyan	1.80814e-32
ENSG00000276547.2	grey	7.5051e-08
ENSG00000276550.5	grey	5.18255e-08
ENSG00000276564.1	grey	0.256491
ENSG00000276570.1	grey	5.17481e-12
ENSG00000276600.5	grey	4.1946e-05
ENSG00000276627.3	grey	9.76839e-06
ENSG00000276644.5	paleturquoise	3.2692e-40
ENSG00000276649.1	grey	1.50331e-18
ENSG00000276690.1	grey	0.0489009
ENSG00000276710.4	lightcyan	2.11624e-22
ENSG00000276724.1	grey	0.0510815
ENSG00000276740.1	lightcyan	4.57625e-18
ENSG00000276791.1	grey	7.0457e-09
ENSG00000276805.2	grey	1.14624e-20
ENSG00000276809.1	grey	4.45393e-06
ENSG00000276855.1	grey	5.52931e-06
ENSG00000276900.1	grey	0.0171602
ENSG00000276966.3	lightcyan1	1.50592e-23
ENSG00000276975.3	lightcyan	1.08841e-32
ENSG00000276997.4	grey	3.20774e-19
ENSG00000277027.1	grey	5.13928e-07
ENSG00000277053.4	grey	0.0270158
ENSG00000277072.5	grey	4.51779e-18
ENSG00000277075.2	grey	7.25985e-21
ENSG00000277117.5	grey	0.00390993
ENSG00000277142.1	grey	1.32126e-09
ENSG00000277147.7	grey	0.00986463
ENSG00000277149.5	grey	0.168047
ENSG00000277151.1	yellow	3.33047e-15
ENSG00000277157.2	grey	6.14172e-16
ENSG00000277159.1	grey	0.0428471
ENSG00000277161.2	grey	1.06259e-09
ENSG00000277182.1	grey	6.00481e-11
ENSG00000277200.2	darkorange	7.73575e-33
ENSG00000277209.1	grey	4.02093e-12
ENSG00000277215.2	salmon	7.68767e-24
ENSG00000277224.3	yellow	1.5933e-12
ENSG00000277258.5	darkgrey	3.59639e-06
ENSG00000277270.2	grey	2.92762e-08
ENSG00000277283.1	grey	0.737891
ENSG00000277363.5	salmon	6.75615e-23
ENSG00000277399.6	grey	0.0103352
ENSG00000277406.2	grey	0.193575
ENSG00000277443.3	grey	2.16582e-14
ENSG00000277449.1	grey	0.00455143
ENSG00000277462.2	grey	5.64295e-12
ENSG00000277476.1	grey	5.60352e-14
ENSG00000277494.2	salmon	1.9998e-26
ENSG00000277531.3	lightcyan1	1.11675e-25
ENSG00000277534.1	lightcyan	2.39241e-15
ENSG00000277561.5	grey	1.79459e-08
ENSG00000277586.4	lightcyan1	2.6261e-32
ENSG00000277701.5	lightcyan	1.54376e-33
ENSG00000277715.1	grey	0.0113993
ENSG00000277758.6	grey	0.415276
ENSG00000277791.5	grey	4.23883e-26
ENSG00000277806.1	grey	0.859346
ENSG00000277879.1	grey	7.16751e-08
ENSG00000277918.1	darkred	8.61938e-29
ENSG00000277925.1	grey	0.0149197
ENSG00000277938.1	lightcyan1	2.17756e-06
ENSG00000277954.1	grey	9.91567e-15
ENSG00000277957.1	grey	3.2154e-06
ENSG00000277972.2	grey	1.66514e-15
ENSG00000278041.1	lightcyan	8.01154e-16
ENSG00000278053.5	grey	4.82838e-07
ENSG00000278129.2	darkgrey	2.51927e-06
ENSG00000278133.1	grey	0.0179664
ENSG00000278156.2	lightcyan1	3.58362e-10
ENSG00000278175.5	grey	0.000432553
ENSG00000278195.2	grey	2.44787e-16
ENSG00000278212.3	grey	0.199848
ENSG00000278233.1	grey	0.217695
ENSG00000278249.1	darkred	2.58714e-11
ENSG00000278259.5	lightcyan	9.24329e-40
ENSG00000278266.1	grey	0.309925
ENSG00000278291.1	grey	7.72973e-22
ENSG00000278311.5	grey	7.40951e-13
ENSG00000278318.5	grey	0.1677
ENSG00000278376.1	grey	0.0325524
ENSG00000278535.5	grey	0.0674154
ENSG00000278540.5	grey	1.06316e-08
ENSG00000278576.1	grey	4.92676e-12
ENSG00000278600.1	grey	0.0190492
ENSG00000278615.5	grey	5.2389e-12
ENSG00000278619.5	grey	0.302209
ENSG00000278637.2	grey	6.15841e-21
ENSG00000278662.6	grey	2.69135e-07
ENSG00000278705.3	grey	3.71661e-12
ENSG00000278727.1	grey	7.03311e-10
ENSG00000278730.1	grey	1.87395e-08
ENSG00000278768.3	grey	0.00441202
ENSG00000278771.1	yellow	5.37697e-17
ENSG00000278774.1	darkred	4.14615e-32
ENSG00000278784.1	grey	6.85899e-06
ENSG00000278834.1	grey	0.423848
ENSG00000278845.5	grey	1.34237e-16
ENSG00000278864.1	lightcyan	1.57195e-44
ENSG00000278867.1	lightcyan	4.17254e-21
ENSG00000278873.1	lightcyan	1.35817e-27
ENSG00000278875.1	lightcyan	3.11837e-26
ENSG00000278879.1	grey	3.7723e-07
ENSG00000278897.1	lightcyan	1.40745e-32
ENSG00000278931.1	grey	0.197994
ENSG00000278932.5	grey	9.70733e-07
ENSG00000278934.1	grey	1.46609e-13
ENSG00000278948.1	salmon	2.93768e-38
ENSG00000278949.1	lightcyan	3.45072e-36
ENSG00000278962.1	grey	3.28144e-07
ENSG00000278963.1	grey	3.21837e-21
ENSG00000278970.3	yellow	8.05786e-13
ENSG00000278975.1	lightcyan	2.69256e-36
ENSG00000278983.1	lightcyan	3.05551e-43
ENSG00000278989.1	darkorange	1.45017e-08
ENSG00000278991.1	lightcyan	6.54225e-33
ENSG00000279026.1	grey	0.0928991
ENSG00000279042.1	grey	0.0776036
ENSG00000279050.1	lightcyan	3.55761e-10
ENSG00000279059.1	grey	0.000136927
ENSG00000279069.1	grey	0.10806
ENSG00000279078.1	grey	4.69147e-13
ENSG00000279082.5	grey	0.00141161
ENSG00000279089.1	grey	3.09004e-16
ENSG00000279090.1	grey	3.03051e-09
ENSG00000279092.1	lightcyan	4.32555e-22
ENSG00000279099.1	lightcyan	3.14981e-29
ENSG00000279108.1	grey	1.17253e-15
ENSG00000279117.1	darkred	3.3404e-10
ENSG00000279118.1	grey	1.04919e-07
ENSG00000279133.1	grey	4.82057e-27
ENSG00000279138.1	grey	3.60165e-06
ENSG00000279145.2	grey	2.50602e-06
ENSG00000279166.1	salmon	2.95224e-24
ENSG00000279170.3	grey	1.97196e-05
ENSG00000279175.1	grey	1.49113e-12
ENSG00000279186.1	grey	0.567653
ENSG00000279189.1	lightcyan	3.78567e-28
ENSG00000279192.1	grey	8.21444e-05
ENSG00000279207.1	grey	0.0146386
ENSG00000279227.1	grey	1.43598e-10
ENSG00000279233.1	grey	3.01756e-14
ENSG00000279249.3	grey	1.89087e-11
ENSG00000279253.1	grey	1.11051e-10
ENSG00000279255.1	grey	2.22533e-05
ENSG00000279267.1	grey	0.000787903
ENSG00000279277.2	lightcyan	8.69558e-28
ENSG00000279281.1	lightcyan	7.07583e-27
ENSG00000279289.1	grey	2.77406e-14
ENSG00000279302.3	lightcyan	4.49912e-17
ENSG00000279319.1	lightcyan	2.79488e-22
ENSG00000279329.1	grey	0.521233
ENSG00000279342.2	lightcyan	1.30202e-30
ENSG00000279348.1	grey	6.91601e-14
ENSG00000279349.1	grey	0.0651194
ENSG00000279358.1	lightcyan	2.92989e-24
ENSG00000279369.1	grey	1.99216e-06
ENSG00000279407.1	grey	0.000102056
ENSG00000279419.1	salmon	9.41166e-30
ENSG00000279425.1	lightcyan	2.09591e-39
ENSG00000279432.1	lightcyan	9.63168e-35
ENSG00000279453.1	grey	3.10465e-13
ENSG00000279456.1	grey	0.0190155
ENSG00000279457.4	grey	0.00235523
ENSG00000279476.1	lightcyan	5.83638e-38
ENSG00000279495.1	lightcyan	1.05237e-24
ENSG00000279497.1	lightcyan	6.52471e-29
ENSG00000279500.1	grey	4.00196e-20
ENSG00000279544.1	lightcyan	2.36576e-30
ENSG00000279555.1	grey	1.31252e-13
ENSG00000279561.3	lightcyan	1.29447e-07
ENSG00000279598.1	lightcyan	3.15652e-30
ENSG00000279602.1	grey	0.942006
ENSG00000279608.1	grey	1.06955e-16
ENSG00000279631.1	grey	0.756098
ENSG00000279656.1	grey	0.859957
ENSG00000279659.1	lightcyan	4.59184e-32
ENSG00000279663.3	grey	0.585662
ENSG00000279668.3	lightcyan	2.49358e-20
ENSG00000279672.2	grey	0.00362424
ENSG00000279674.1	lightcyan	4.5616e-29
ENSG00000279675.1	lightcyan1	1.28659e-15
ENSG00000279685.2	grey	4.17297e-22
ENSG00000279696.1	grey	0.799392
ENSG00000279712.1	lightcyan	1.42876e-27
ENSG00000279722.1	grey	0.12427
ENSG00000279726.2	grey	0.290693
ENSG00000279738.1	lightcyan	2.4398e-41
ENSG00000279744.1	lightcyan	2.47862e-36
ENSG00000279759.1	lightcyan	4.62299e-53
ENSG00000279764.1	lightcyan	9.21673e-26
ENSG00000279765.3	lightcyan	3.70024e-43
ENSG00000279789.1	lightcyan	1.15023e-26
ENSG00000279792.1	grey	5.35899e-06
ENSG00000279811.1	salmon	2.27621e-30
ENSG00000279819.1	salmon	5.62702e-29
ENSG00000279853.1	grey	0.000925899
ENSG00000279885.1	lightcyan	7.1837e-19
ENSG00000279923.1	grey	0.0229296
ENSG00000279948.1	lightcyan	3.26143e-41
ENSG00000280046.1	lightcyan	2.14957e-11
ENSG00000280047.1	grey	0.288257
ENSG00000280061.1	salmon	3.36611e-34
ENSG00000280069.1	lightcyan	4.01847e-38
ENSG00000280071.4	grey	0.9115
ENSG00000280077.1	grey	1.00829e-11
ENSG00000280088.1	grey	2.9161e-11
ENSG00000280105.1	grey	0.181315
ENSG00000280106.1	grey	0.370837
ENSG00000280119.1	lightcyan	1.95803e-06
ENSG00000280120.1	grey	0.2905
ENSG00000280128.1	grey	0.946484
ENSG00000280138.1	lightcyan	3.19354e-47
ENSG00000280152.1	lightcyan	2.00203e-35
ENSG00000280157.1	lightcyan	1.41126e-22
ENSG00000280165.1	lightcyan1	1.65996e-20
ENSG00000280173.1	grey	0.0447266
ENSG00000280187.1	grey	0.000603583
ENSG00000280222.1	lightcyan	1.22567e-37
ENSG00000280234.1	lightcyan	8.39109e-19
ENSG00000280255.1	grey	0.000612905
ENSG00000280287.1	lightcyan	9.2693e-33
ENSG00000280294.1	lightcyan	2.44179e-11
ENSG00000280304.1	grey	0.00674681
ENSG00000280332.1	lightcyan	2.0461e-37
ENSG00000280339.1	grey	0.820331
ENSG00000280344.1	lightcyan	2.28982e-14
ENSG00000280347.1	grey	2.18958e-22
ENSG00000280355.1	grey	0.0053639
ENSG00000280381.1	lightcyan	2.76141e-32
ENSG00000280383.1	lightcyan	4.19398e-41
ENSG00000280392.1	lightcyan	9.24728e-35
ENSG00000280433.1	grey	0.47123
ENSG00000280434.1	lightcyan	1.18795e-29
ENSG00000280571.2	lightcyan1	2.89439e-12
ENSG00000280649.2	grey	7.44749e-05
ENSG00000280650.1	lightcyan	5.58417e-29
ENSG00000280660.1	lightcyan	1.0498e-29
ENSG00000280670.3	grey	0.178328
ENSG00000280734.3	grey	5.83236e-09
ENSG00000280739.4	lightcyan	3.86013e-16
ENSG00000280776.2	grey	4.31274e-18
ENSG00000280789.2	grey	2.75082e-08
ENSG00000280798.1	grey	1.59247e-07
ENSG00000280800.1	darkred	5.49006e-13
ENSG00000280828.1	lightcyan	1.09105e-21
ENSG00000280832.2	grey	0.00328059
ENSG00000280870.3	grey	0.000261165
ENSG00000280893.1	grey	2.34105e-10
ENSG00000280987.4	grey	1.13912e-16
ENSG00000281000.1	grey	0.018419
ENSG00000281026.1	lightcyan	1.90068e-41
ENSG00000281106.4	grey	0.0117572
ENSG00000281128.2	grey	0.109843
ENSG00000281160.1	darkgreen	5.28166e-21
ENSG00000281183.1	lightcyan	1.79577e-41
ENSG00000281195.1	lightcyan	3.76566e-34
ENSG00000281344.1	lightcyan	2.38279e-40
ENSG00000281392.2	grey	1.4775e-10
ENSG00000281398.4	grey	4.80488e-28
ENSG00000281404.2	grey	1.18349e-15
ENSG00000281406.2	grey	0.130268
ENSG00000281453.1	grey	0.205529
ENSG00000281501.1	grey	0.175404
ENSG00000281571.2	grey	4.51601e-05
ENSG00000281649.3	grey	6.83064e-14
ENSG00000281692.3	salmon	1.24623e-28
ENSG00000281708.1	lightcyan	2.12093e-26
ENSG00000281731.3	grey	0.013872
ENSG00000281852.1	grey	0.00350035
ENSG00000281969.1	salmon	3.49791e-25
ENSG00000282033.1	grey	5.79319e-12
ENSG00000282034.1	grey	5.37913e-15
ENSG00000282057.1	lightcyan	4.39277e-06
ENSG00000282164.3	darkgreen	1.32413e-14
ENSG00000282393.1	grey	0.00541568
ENSG00000282458.1	lightcyan	2.07581e-34
ENSG00000282508.2	grey	1.46862e-16
ENSG00000282608.2	black	1.13704e-27
ENSG00000282692.1	lightcyan	1.18427e-22
ENSG00000282826.3	grey	0.000661463
ENSG00000282885.2	yellow	3.67632e-14
ENSG00000282936.2	grey	0.181293
ENSG00000283025.1	grey	4.91459e-08
ENSG00000283050.3	lightcyan	1.86177e-23
ENSG00000283078.1	grey	7.49664e-05
ENSG00000283103.4	grey	2.66551e-16
ENSG00000283154.3	grey	0.000303677
ENSG00000283162.2	grey	0.0137959
ENSG00000283183.3	grey	0.204831
ENSG00000283189.2	grey	4.47983e-08
ENSG00000283196.2	grey	0.00666337
ENSG00000283228.1	grey	0.466775
ENSG00000283236.1	grey	1.79588e-24
ENSG00000283293.1	grey	6.6401e-08
ENSG00000283294.1	lightcyan	9.2908e-21
ENSG00000283341.3	grey	3.8976e-10
ENSG00000283352.1	grey	1.5898e-11
ENSG00000283378.1	grey	0.041725
ENSG00000283417.1	lightcyan	1.1962e-24
ENSG00000283443.2	grey	0.841639
ENSG00000283486.2	lightcyan	9.80918e-17
ENSG00000283503.3	lightcyan	3.02008e-17
ENSG00000283515.1	grey	0.114159
ENSG00000283538.3	grey	0.000211112
ENSG00000283563.1	grey	9.89493e-05
ENSG00000283646.2	grey	2.96923e-08
ENSG00000283662.1	grey	0.70917
ENSG00000283674.3	lightcyan	6.63516e-09
ENSG00000283709.1	lightcyan	6.21862e-21
ENSG00000283757.1	grey	2.19762e-06
ENSG00000283761.1	grey	0.368497
ENSG00000283765.1	grey	0.117739
ENSG00000283782.2	grey	0.0225721
ENSG00000283839.2	grey	7.66335e-14
ENSG00000283886.3	grey	0.53555
ENSG00000283913.1	lightcyan	2.62149e-09
ENSG00000283930.1	grey	1.40233e-12
ENSG00000283982.1	lightcyan	4.89368e-09
ENSG00000284024.4	grey	0.021713
ENSG00000284052.1	grey	4.75406e-11
ENSG00000284057.1	grey	4.97791e-05
ENSG00000284116.1	grey	0.472385
ENSG00000284194.3	darkgreen	2.85284e-18
ENSG00000284299.1	lightcyan	4.02485e-14
ENSG00000284308.2	darkgrey	1.82429e-08
ENSG00000284428.1	grey	2.49083e-17
ENSG00000284471.1	grey	1.34044e-06
ENSG00000284602.1	grey	2.58122e-17
ENSG00000284606.1	grey	0.577778
ENSG00000284610.1	grey	1.95569e-05
ENSG00000284624.1	lightcyan	8.77806e-22
ENSG00000284634.1	grey	0.939673
ENSG00000284642.1	grey	0.15433
ENSG00000284691.1	grey	1.24312e-07
ENSG00000284693.2	grey	0.00292509
ENSG00000284703.1	grey	5.68403e-17
ENSG00000284707.2	grey	1.8191e-09
ENSG00000284713.2	lightcyan	2.87514e-17
ENSG00000284770.2	grey	0.984648
ENSG00000284776.1	grey	4.81936e-10
ENSG00000284820.1	grey	2.26687e-08
ENSG00000284862.3	grey	2.27682e-05
ENSG00000284874.1	grey	4.79333e-08
ENSG00000284879.1	lightcyan	3.48272e-09
ENSG00000284959.2	grey	1.06784e-07
ENSG00000284966.3	grey	0.0827619
ENSG00000284968.1	grey	6.03465e-09
ENSG00000284977.2	grey	1.90292e-07
ENSG00000284981.1	lightcyan	7.50321e-23
ENSG00000285000.1	grey	0.0213706
ENSG00000285043.3	grey	3.13433e-18
ENSG00000285051.2	salmon	4.735e-38
ENSG00000285053.1	grey	0.004915
ENSG00000285106.2	lightcyan	5.77412e-29
ENSG00000285130.2	grey	0.312672
ENSG00000285184.4	grey	2.79957e-05
ENSG00000285188.1	grey	1.85932e-06
ENSG00000285219.3	grey	2.65405e-10
ENSG00000285230.3	grey	4.17783e-07
ENSG00000285253.1	grey	0.29311
ENSG00000285292.1	grey	3.21235e-06
ENSG00000285331.2	salmon	5.00738e-19
ENSG00000285367.2	grey	2.88156e-09
ENSG00000285382.1	grey	0.889639
ENSG00000285410.1	grey	0.768369
ENSG00000285437.2	grey	9.36815e-13
ENSG00000285458.1	grey	0.0445992
ENSG00000285476.1	lightcyan	3.39146e-20
ENSG00000285509.1	grey	0.00153322
ENSG00000285517.1	grey	1.93262e-05
ENSG00000285533.3	grey	4.96091e-08
ENSG00000285561.1	grey	1.41889e-13
ENSG00000285564.2	grey	2.61372e-17
ENSG00000285569.3	grey	0.000141891
ENSG00000285572.2	grey	1.87859e-06
ENSG00000285578.1	grey	0.174038
ENSG00000285589.1	yellow	4.59839e-19
ENSG00000285596.1	lightcyan	8.75017e-45
ENSG00000285600.1	grey	0.00715329
ENSG00000285628.1	darkgrey	5.21144e-05
ENSG00000285634.3	grey	4.44044e-11
ENSG00000285669.1	grey	0.00730706
ENSG00000285702.1	grey	0.810538
ENSG00000285708.1	grey	0.00462114
ENSG00000285725.1	grey	1.29031e-21
ENSG00000285756.2	grey	0.0384452
ENSG00000285791.1	grey	0.00037174
ENSG00000285793.1	grey	4.72938e-08
ENSG00000285796.1	lightcyan	4.22946e-15
ENSG00000285816.1	grey	0.000126241
ENSG00000285827.1	grey	0.000699393
ENSG00000285844.2	grey	1.66757e-05
ENSG00000285847.2	grey	0.00839903
ENSG00000285883.1	grey	0.0939902
ENSG00000285901.2	grey	0.000235178
ENSG00000285918.1	grey	1.55284e-17
ENSG00000285939.2	grey	0.281169
ENSG00000285940.3	lightcyan	1.28184e-11
ENSG00000285943.1	grey	1.05647e-12
ENSG00000285967.1	grey	0.899144
ENSG00000285973.2	grey	3.57642e-07
ENSG00000285976.2	grey	0.242323
ENSG00000285994.1	lightcyan	1.86655e-32
ENSG00000286015.1	grey	4.55671e-11
ENSG00000286019.1	grey	0.198522
ENSG00000286021.3	grey	0.010597
ENSG00000286070.2	grey	0.0699103
ENSG00000286084.2	grey	4.38861e-13
ENSG00000286098.1	grey	0.740893
ENSG00000286104.1	grey	0.0173491
ENSG00000286110.1	lightcyan	2.39319e-14
ENSG00000286112.1	grey	0.000241777
ENSG00000286125.2	darkred	2.15659e-06
ENSG00000286129.1	grey	1.05588e-12
ENSG00000286132.1	grey	0.00173772
ENSG00000286140.2	grey	0.75879
ENSG00000286156.2	grey	0.0457107
ENSG00000286162.3	grey	0.00729818
ENSG00000286163.1	grey	1.92444e-05
ENSG00000286176.2	grey	0.0293538
ENSG00000286190.2	darkgreen	2.03252e-23
ENSG00000286198.2	pink	2.69191e-11
ENSG00000286214.1	darkorange	7.01777e-16
ENSG00000286215.1	grey	0.600538
ENSG00000286219.2	grey	8.78213e-05
ENSG00000286220.1	salmon	5.15673e-23
ENSG00000286235.1	grey	0.393886
ENSG00000286237.1	grey	0.00120006
ENSG00000286264.2	midnightblue	1.46477e-06
ENSG00000286269.1	darkgreen	1.01101e-09
ENSG00000286282.1	grey	9.36406e-07
ENSG00000286285.1	paleturquoise	7.49047e-30
ENSG00000286286.2	grey	0.000423773
ENSG00000286288.1	grey	0.0460039
ENSG00000286293.1	grey	8.18365e-22
ENSG00000286314.1	salmon	9.52394e-21
ENSG00000286318.1	lightcyan	4.32206e-28
ENSG00000286327.1	lightcyan	1.08493e-37
ENSG00000286330.1	floralwhite	2.46448e-18
ENSG00000286340.2	grey	4.5976e-17
ENSG00000286342.2	grey	1.49829e-16
ENSG00000286353.1	grey	1.00851e-15
ENSG00000286381.1	grey	0.391065
ENSG00000286388.1	grey	0.32311
ENSG00000286402.1	grey	0.0131329
ENSG00000286403.1	black	1.3695e-06
ENSG00000286406.1	grey	0.0900286
ENSG00000286449.1	grey	0.108966
ENSG00000286473.1	grey	0.690923
ENSG00000286482.1	grey	8.17615e-11
ENSG00000286496.1	lightcyan	4.68652e-10
ENSG00000286502.1	grey	3.81916e-11
ENSG00000286523.1	grey	1.50311e-06
ENSG00000286532.1	grey	1.89008e-05
ENSG00000286558.1	salmon	4.88552e-26
ENSG00000286592.1	grey	3.44815e-06
ENSG00000286602.1	grey	0.153131
ENSG00000286615.2	darkgreen	4.1102e-21
ENSG00000286619.1	grey	0.0351884
ENSG00000286635.1	lightcyan	1.04841e-27
ENSG00000286647.1	grey	1.69775e-09
ENSG00000286653.1	darkgreen	9.15194e-12
ENSG00000286662.2	grey	3.17636e-13
ENSG00000286667.1	grey	8.56428e-06
ENSG00000286671.1	grey	1.67384e-08
ENSG00000286675.1	grey	0.0152087
ENSG00000286685.2	lightcyan	1.56627e-14
ENSG00000286705.1	grey	2.32891e-10
ENSG00000286724.1	grey	2.6726e-05
ENSG00000286749.1	grey	6.5782e-06
ENSG00000286753.2	grey	1.38203e-06
ENSG00000286757.3	grey	3.57178e-06
ENSG00000286760.2	grey	8.939e-05
ENSG00000286785.1	grey	0.000713366
ENSG00000286786.1	grey	0.0062144
ENSG00000286787.2	grey	4.29644e-15
ENSG00000286834.1	lightcyan	5.58218e-36
ENSG00000286846.1	lightcyan	3.25845e-29
ENSG00000286855.1	lightcyan	1.12067e-22
ENSG00000286861.1	grey	1.83724e-10
ENSG00000286863.2	grey	0.00911285
ENSG00000286891.1	grey	7.43886e-09
ENSG00000286912.1	grey	1.349e-09
ENSG00000286931.2	grey	0.0090562
ENSG00000286934.1	darkgreen	5.97411e-10
ENSG00000286954.1	lightcyan	6.39671e-14
ENSG00000286961.2	grey	6.05387e-15
ENSG00000286971.1	grey	2.94169e-09
ENSG00000286989.1	grey	0.158894
ENSG00000287001.2	grey	3.7548e-06
ENSG00000287025.1	lightcyan	6.5893e-20
ENSG00000287067.1	grey	3.56794e-07
ENSG00000287100.2	grey	0.101873
ENSG00000287104.1	grey	0.024871
ENSG00000287126.1	grey	0.16408
ENSG00000287134.1	floralwhite	1.23484e-18
ENSG00000287135.1	grey	3.97781e-08
ENSG00000287151.1	grey	3.58518e-15
ENSG00000287160.1	lightcyan	1.00132e-39
ENSG00000287215.1	darkgreen	6.58018e-12
ENSG00000287222.1	grey	0.132211
ENSG00000287225.1	grey	4.09542e-08
ENSG00000287243.2	grey	0.491849
ENSG00000287277.1	lightcyan	6.46446e-31
ENSG00000287281.1	grey	0.447883
ENSG00000287292.1	grey	0.264204
ENSG00000287299.1	salmon	2.65929e-33
ENSG00000287315.1	grey	0.456327
ENSG00000287364.1	grey	0.000360587
ENSG00000287373.1	grey	0.0525011
ENSG00000287401.1	grey	8.39005e-13
ENSG00000287516.1	grey	2.64993e-06
ENSG00000287527.1	grey	0.80708
ENSG00000287542.1	grey	0.170267
ENSG00000287550.1	grey	0.114021
ENSG00000287558.1	lightcyan	9.17685e-08
ENSG00000287562.1	grey	3.00912e-12
ENSG00000287569.1	grey	8.68836e-16
ENSG00000287578.1	grey	0.113225
ENSG00000287583.1	lightcyan	8.21227e-20
ENSG00000287611.2	grey	5.07729e-16
ENSG00000287672.1	grey	0.405281
ENSG00000287677.2	grey	0.791038
ENSG00000287679.1	grey	0.000847057
ENSG00000287700.2	lightcyan	7.79641e-19
ENSG00000287706.2	grey	5.57842e-18
ENSG00000287709.2	grey	1.85821e-07
ENSG00000287725.2	grey	0.0363456
ENSG00000287737.2	grey	0.00643069
ENSG00000287766.1	grey	0.0228304
ENSG00000287769.1	grey	0.355245
ENSG00000287778.2	lightcyan	1.43527e-11
ENSG00000287783.1	grey	0.954118
ENSG00000287811.2	lightcyan	2.33031e-33
ENSG00000287837.1	grey	1.77636e-14
ENSG00000287844.1	grey	3.40035e-13
ENSG00000287862.1	grey	0.000475323
ENSG00000287887.1	grey	4.12279e-07
ENSG00000287900.1	lightcyan	2.17441e-14
ENSG00000287923.1	grey	0.351187
ENSG00000287925.1	grey	0.936915
ENSG00000287978.1	grey	0.000610986
ENSG00000287985.1	grey	5.27836e-14
ENSG00000288011.1	grey	0.00525646
ENSG00000288021.1	grey	4.91199e-06
ENSG00000288025.1	grey	8.81681e-12
ENSG00000288049.1	grey	3.11037e-06
ENSG00000288062.1	grey	3.36464e-17
ENSG00000288075.1	lightcyan	1.63216e-13
ENSG00000288107.1	grey	0.0458958
ENSG00000288187.1	grey	5.3093e-15
ENSG00000288235.1	lightcyan	7.98909e-20
ENSG00000288271.1	grey	0.520292
ENSG00000288398.1	grey	2.68391e-05
ENSG00000288534.1	grey	0.237815
ENSG00000288541.1	grey	9.66829e-05
ENSG00000288557.1	grey	1.00994e-12
ENSG00000288558.2	grey	4.27331e-06
ENSG00000288559.1	grey	0.107985
ENSG00000288563.1	grey	2.25214e-06
ENSG00000288565.1	lightcyan	2.00038e-07
ENSG00000288568.1	grey	0.025627
ENSG00000288591.1	grey	0.000183253
ENSG00000288596.2	grey	8.17752e-10
ENSG00000288597.1	grey	5.14604e-14
ENSG00000288602.1	grey	0.938356
ENSG00000288611.1	darkgreen	1.16537e-12
ENSG00000288612.1	lightcyan	2.12085e-15
ENSG00000288632.1	grey	0.0442867
ENSG00000288637.1	grey	8.09044e-06
ENSG00000288656.1	grey	0.0610247
ENSG00000288657.1	lightcyan1	5.90397e-19
ENSG00000288658.1	lightcyan1	2.44067e-17
ENSG00000288663.1	grey	3.02139e-05
ENSG00000288670.1	grey	0.00185181
ENSG00000288674.1	lightcyan	1.03333e-15
ENSG00000288684.1	grey	0.515172
ENSG00000288695.1	grey	0.00100408
ENSG00000288700.2	grey	0.00125192
ENSG00000288701.1	darkorange	1.34984e-27
ENSG00000288709.1	grey	0.794674
ENSG00000288719.1	lightcyan	2.24485e-34
ENSG00000288721.1	grey	1.66219e-09
ENSG00000288722.1	grey	0.882713
ENSG00000288752.1	grey	0.644305
ENSG00000288765.1	paleturquoise	1.82888e-12
ENSG00000288793.1	lightcyan	1.85485e-17
ENSG00000288800.1	lightcyan	5.8518e-17
ENSG00000288802.1	darkgreen	1.20402e-12
ENSG00000288815.1	grey	0.733766
ENSG00000288825.1	grey	0.645428
ENSG00000288831.1	grey	5.6137e-06
ENSG00000288838.1	lightcyan	1.24474e-22
ENSG00000288841.1	grey	0.26499
ENSG00000288847.1	lightcyan1	4.42078e-17
ENSG00000288849.1	grey	2.00368e-11
ENSG00000288868.1	grey	4.62279e-12
ENSG00000288884.1	lightcyan	3.78794e-47
ENSG00000288888.1	grey	0.0978949
ENSG00000288890.1	grey	8.14381e-12
ENSG00000288891.1	grey	0.219089
ENSG00000288897.1	lightcyan	7.04865e-30
ENSG00000288899.1	grey	1.45653e-11
ENSG00000288902.1	grey	0.903341
ENSG00000288905.1	grey	8.06932e-11
ENSG00000288918.1	grey	0.0617059
ENSG00000288920.1	grey	0.0062399
ENSG00000288924.1	grey	3.16022e-10
ENSG00000288928.1	lightcyan	1.7949e-22
ENSG00000288945.1	grey	0.0206282
ENSG00000288948.1	lightcyan	1.33594e-18
ENSG00000288953.1	grey	4.23406e-06
ENSG00000288973.1	grey	0.54663
ENSG00000289003.1	grey	0.00845548
ENSG00000289007.1	darkgreen	2.64755e-08
ENSG00000289009.1	grey	0.010117
ENSG00000289013.1	lightcyan	4.09841e-34
ENSG00000289027.1	grey	2.58008e-05
ENSG00000289040.1	lightcyan	2.55817e-28
ENSG00000289042.1	grey	0.0532653
ENSG00000289045.1	grey	0.0463937
ENSG00000289047.1	grey	1.67768e-17
ENSG00000289067.1	grey	3.09345e-19
ENSG00000289083.1	grey	0.000200573
ENSG00000289085.1	lightcyan	1.3038e-30
ENSG00000289094.1	grey	3.10905e-09
ENSG00000289100.1	grey	6.54947e-12
ENSG00000289102.1	grey	2.01737e-07
ENSG00000289106.1	grey	2.80959e-09
ENSG00000289107.1	lightcyan	1.55402e-32
ENSG00000289133.1	grey	3.28887e-09
ENSG00000289138.1	grey	0.00559194
ENSG00000289143.1	grey	0.0117348
ENSG00000289145.1	grey	0.0129134
ENSG00000289192.1	lightcyan	2.53207e-11
ENSG00000289194.1	grey	4.00635e-12
ENSG00000289201.1	lightcyan	1.07097e-13
ENSG00000289207.1	grey	0.155712
ENSG00000289209.1	grey	0.0016102
ENSG00000289215.1	grey	0.00396619
ENSG00000289227.1	salmon	1.12374e-28
ENSG00000289234.1	lightcyan1	4.34394e-13
ENSG00000289268.1	grey	0.0902998
ENSG00000289272.1	grey	3.24633e-14
ENSG00000289279.1	salmon	1.72642e-35
ENSG00000289293.1	grey	0.000304459
ENSG00000289295.1	grey	0.194076
ENSG00000289316.1	grey	0.0770135
ENSG00000289318.1	grey	0.387945
ENSG00000289321.1	grey	2.57104e-18
ENSG00000289328.1	lightcyan	1.84029e-19
ENSG00000289346.1	grey	0.248979
ENSG00000289353.1	grey	1.37096e-05
ENSG00000289361.1	grey	0.00350913
ENSG00000289363.1	lightcyan	2.392e-30
ENSG00000289371.1	grey	8.42339e-12
ENSG00000289392.1	grey	0.0142457
ENSG00000289396.1	grey	2.06708e-23
ENSG00000289399.1	darkgreen	9.64438e-17
ENSG00000289405.1	grey	0.146534
ENSG00000289433.1	grey	0.0131185
ENSG00000289437.1	lightcyan	1.64273e-26
ENSG00000289443.1	grey	0.00330206
ENSG00000289444.1	grey	2.62626e-12
ENSG00000289463.1	lightcyan	1.04176e-26
ENSG00000289469.1	grey	6.0118e-05
ENSG00000289473.1	grey	0.452703
ENSG00000289480.1	darkorange	1.00894e-10
ENSG00000289483.1	grey	5.10151e-09
ENSG00000289498.1	darkgrey	3.92191e-10
ENSG00000289505.1	grey	0.986701
ENSG00000289507.1	grey	0.153322
ENSG00000289520.1	grey	0.694241
ENSG00000289574.1	lightcyan	5.23278e-22
ENSG00000289586.1	grey	1.47742e-06
ENSG00000289591.1	salmon	1.47453e-27
ENSG00000289611.1	lightcyan	1.18446e-40
ENSG00000289613.1	grey	6.37303e-05
ENSG00000289685.1	grey	1.81654e-09
ENSG00000289694.1	grey	0.682866
ENSG00000289701.1	grey	0.138965

### Sheet: NAc_LIBD
gencode_id	mergedColors	assigned_module_membership
ENSG00000000003.15	grey	0.00137665
ENSG00000000419.14	grey	9.47447e-07
ENSG00000000457.14	grey	0.023918
ENSG00000000460.17	grey	4.07008e-12
ENSG00000000938.13	grey	0.0496816
ENSG00000000971.17	grey	0.0291946
ENSG00000001036.14	grey	0.0231563
ENSG00000001084.13	honeydew1	2.29518e-07
ENSG00000001167.15	grey	0.000525635
ENSG00000001460.18	grey	0.911258
ENSG00000001461.17	grey	0.354681
ENSG00000001497.18	green	1.27442e-41
ENSG00000001561.7	grey	0.474147
ENSG00000001617.12	grey	0.000399698
ENSG00000001626.17	grey	4.8622e-07
ENSG00000001629.10	grey	0.0557058
ENSG00000001630.18	honeydew1	2.69783e-13
ENSG00000001631.17	grey	0.000296387
ENSG00000002016.18	grey	6.80176e-23
ENSG00000002330.14	magenta	1.91103e-44
ENSG00000002549.13	grey	0.83178
ENSG00000002586.20	grey	3.77885e-09
ENSG00000002587.10	grey	0.0381525
ENSG00000002746.15	grey	0.0129288
ENSG00000002822.16	magenta	6.23907e-24
ENSG00000002834.18	grey	0.110247
ENSG00000002919.15	grey	5.65548e-17
ENSG00000002933.9	grey	7.68119e-06
ENSG00000003056.8	honeydew1	3.68902e-19
ENSG00000003096.14	honeydew1	2.23722e-33
ENSG00000003137.9	grey	0.0559731
ENSG00000003147.19	grey	2.09952e-23
ENSG00000003249.15	grey	0.509703
ENSG00000003393.16	grey	0.00151027
ENSG00000003400.16	grey	0.00135189
ENSG00000003402.21	grey	5.80434e-19
ENSG00000003436.16	grey	0.432321
ENSG00000003509.16	grey	0.745873
ENSG00000003756.17	green	2.94152e-22
ENSG00000003987.14	honeydew1	2.01984e-33
ENSG00000003989.18	grey	0.000182217
ENSG00000004059.11	honeydew1	1.41141e-18
ENSG00000004139.14	blue	5.90332e-27
ENSG00000004142.12	grey	9.3205e-05
ENSG00000004399.13	grey	1.54286e-11
ENSG00000004455.18	grey	6.43652e-28
ENSG00000004468.13	grey	0.00154016
ENSG00000004478.8	grey	0.000182426
ENSG00000004487.18	grey	1.27331e-07
ENSG00000004534.15	green	1.75257e-17
ENSG00000004660.15	purple	2.89252e-29
ENSG00000004700.16	blue	5.53991e-23
ENSG00000004766.17	honeydew1	8.62717e-42
ENSG00000004777.19	brown4	1.66869e-28
ENSG00000004779.10	midnightblue	1.48583e-51
ENSG00000004799.8	grey	0.185183
ENSG00000004838.14	grey	0.524004
ENSG00000004848.8	grey	0.25647
ENSG00000004864.14	black	1.50995e-40
ENSG00000004866.22	grey	0.409045
ENSG00000004897.12	honeydew1	2.77686e-35
ENSG00000004961.15	grey	5.36278e-30
ENSG00000004975.12	grey	3.49647e-22
ENSG00000005007.13	grey	0.00514991
ENSG00000005020.13	grey	0.0231792
ENSG00000005022.6	midnightblue	3.44563e-29
ENSG00000005059.16	grey	0.00963957
ENSG00000005075.16	grey	0.00896109
ENSG00000005100.13	grey	0.69387
ENSG00000005108.17	grey	1.83951e-11
ENSG00000005156.12	grey	0.327592
ENSG00000005175.10	grey	5.11067e-11
ENSG00000005189.20	grey	6.37795e-14
ENSG00000005194.15	grey	1.3579e-18
ENSG00000005206.17	brown4	5.90031e-31
ENSG00000005238.20	grey	0.000323596
ENSG00000005243.10	grey	5.24868e-05
ENSG00000005249.13	honeydew1	3.60487e-44
ENSG00000005302.19	grey	0.000361681
ENSG00000005339.15	brown4	8.71245e-23
ENSG00000005379.17	grey	0.78717
ENSG00000005436.14	grey	7.989e-07
ENSG00000005448.17	grey	9.78254e-12
ENSG00000005469.12	grey	2.44279e-09
ENSG00000005483.22	grey	2.12356e-10
ENSG00000005486.17	purple	5.32757e-26
ENSG00000005513.10	grey	9.39012e-08
ENSG00000005700.15	grey	2.2667e-07
ENSG00000005801.18	grey	0.00768749
ENSG00000005810.20	honeydew1	6.05978e-16
ENSG00000005812.11	blue	3.8172e-37
ENSG00000005844.19	grey	2.96534e-08
ENSG00000005882.12	purple	4.60879e-18
ENSG00000005884.18	grey	0.236739
ENSG00000005889.16	blue	7.03619e-18
ENSG00000005893.16	black	2.43602e-30
ENSG00000005981.13	grey	0.00476398
ENSG00000006007.12	grey	3.45062e-10
ENSG00000006015.18	magenta	5.06595e-23
ENSG00000006016.12	grey	0.619625
ENSG00000006025.12	green	2.03156e-24
ENSG00000006042.12	black	1.14318e-39
ENSG00000006062.18	grey	0.152527
ENSG00000006071.16	green	6.98736e-21
ENSG00000006116.4	purple	3.21174e-22
ENSG00000006118.15	grey	6.89445e-06
ENSG00000006125.18	grey	6.1197e-10
ENSG00000006128.12	honeydew1	3.04445e-27
ENSG00000006194.10	grey	0.00640787
ENSG00000006210.7	purple	2.01399e-23
ENSG00000006282.21	grey	0.262015
ENSG00000006283.18	grey	6.1779e-06
ENSG00000006377.11	purple	1.77625e-29
ENSG00000006432.16	darkorange	3.08141e-18
ENSG00000006451.8	honeydew1	1.54244e-19
ENSG00000006459.11	grey	0.0123319
ENSG00000006468.14	grey	2.40185e-21
ENSG00000006530.18	honeydew1	1.11074e-28
ENSG00000006534.17	grey	1.46825e-10
ENSG00000006555.11	grey	5.57479e-10
ENSG00000006576.17	grey	0.0454347
ENSG00000006607.14	grey	1.35611e-08
ENSG00000006611.17	grey	1.47828e-07
ENSG00000006625.18	midnightblue	3.16778e-22
ENSG00000006634.8	grey	3.75931e-29
ENSG00000006652.15	grey	0.00109326
ENSG00000006695.12	grey	0.181651
ENSG00000006704.11	green	6.32733e-18
ENSG00000006712.15	grey	0.153824
ENSG00000006715.16	grey	1.45935e-19
ENSG00000006740.18	grey	3.7847e-17
ENSG00000006744.19	grey	0.0131463
ENSG00000006747.15	grey	8.90431e-07
ENSG00000006756.16	grey	0.000232008
ENSG00000006757.12	grey	1.99331e-18
ENSG00000006831.10	grey	3.60489e-05
ENSG00000006837.12	grey	0.347976
ENSG00000007001.13	grey	0.0485836
ENSG00000007047.16	darkorange	1.89854e-27
ENSG00000007062.12	grey	0.0602644
ENSG00000007080.11	magenta	1.04151e-25
ENSG00000007168.14	honeydew1	3.02594e-41
ENSG00000007171.18	grey	0.630022
ENSG00000007174.18	salmon4	2.86215e-59
ENSG00000007202.15	grey	0.983736
ENSG00000007237.19	honeydew1	3.70204e-18
ENSG00000007255.10	midnightblue	9.1976e-14
ENSG00000007264.15	darkorange	5.43089e-12
ENSG00000007341.19	grey	0.112742
ENSG00000007372.25	grey	6.99612e-06
ENSG00000007376.8	magenta	1.69905e-27
ENSG00000007384.15	grey	2.47967e-05
ENSG00000007392.17	green	2.08493e-39
ENSG00000007402.12	grey	0.000105865
ENSG00000007516.14	grey	0.0143851
ENSG00000007520.4	magenta	1.15253e-26
ENSG00000007541.17	brown4	4.84532e-30
ENSG00000007545.16	brown4	9.58153e-25
ENSG00000007866.22	grey	1.88015e-12
ENSG00000007923.17	grey	5.74824e-05
ENSG00000007944.15	black	1.22458e-26
ENSG00000008018.9	midnightblue	3.30196e-43
ENSG00000008056.14	darkorange	2.13451e-26
ENSG00000008083.14	grey	0.000217366
ENSG00000008086.13	honeydew1	1.91732e-27
ENSG00000008118.10	purple	1.12338e-27
ENSG00000008128.23	grey	2.21093e-08
ENSG00000008130.15	grey	0.341417
ENSG00000008226.20	salmon4	6.70293e-35
ENSG00000008256.16	grey	3.70782e-05
ENSG00000008277.15	grey	2.73227e-11
ENSG00000008282.9	grey	0.000133528
ENSG00000008283.16	grey	1.47698e-09
ENSG00000008294.22	grey	0.0147782
ENSG00000008300.17	darkorange	1.63943e-42
ENSG00000008311.16	grey	1.50535e-25
ENSG00000008324.12	midnightblue	9.39259e-34
ENSG00000008382.16	grey	0.513587
ENSG00000008394.13	grey	0.918724
ENSG00000008405.12	grey	0.216867
ENSG00000008441.19	black	1.10814e-16
ENSG00000008513.16	grey	1.10452e-05
ENSG00000008710.20	brown4	6.32515e-59
ENSG00000008735.14	grey	2.84e-06
ENSG00000008838.21	grey	0.00599633
ENSG00000008853.18	purple	4.79141e-17
ENSG00000008869.12	honeydew1	1.16198e-41
ENSG00000008952.17	green	5.08176e-26
ENSG00000008988.11	midnightblue	8.55749e-36
ENSG00000009307.17	blue	5.22629e-30
ENSG00000009335.18	honeydew1	7.01658e-35
ENSG00000009413.16	grey	1.45662e-09
ENSG00000009694.13	honeydew1	3.80251e-06
ENSG00000009780.16	grey	1.09737e-05
ENSG00000009790.15	yellow	2.69795e-19
ENSG00000009830.13	black	1.12701e-17
ENSG00000009844.16	honeydew1	3.29225e-21
ENSG00000009950.16	grey	2.18345e-13
ENSG00000009954.11	grey	0.634634
ENSG00000010017.13	grey	9.25392e-06
ENSG00000010072.16	blue	5.95734e-17
ENSG00000010165.20	grey	2.10253e-07
ENSG00000010219.14	grey	0.0761943
ENSG00000010244.19	grey	8.25661e-06
ENSG00000010256.11	midnightblue	7.81373e-18
ENSG00000010270.14	grey	1.63692e-09
ENSG00000010278.15	black	1.27378e-26
ENSG00000010282.15	grey	0.00391291
ENSG00000010292.13	grey	4.25758e-05
ENSG00000010295.20	brown4	1.88414e-19
ENSG00000010310.9	grey	2.78662e-07
ENSG00000010318.22	grey	0.00364252
ENSG00000010319.7	grey	0.0549466
ENSG00000010322.16	darkorange	8.64692e-29
ENSG00000010327.10	grey	0.00297407
ENSG00000010361.14	grey	0.140782
ENSG00000010379.16	grey	0.0698504
ENSG00000010404.18	grey	3.0792e-13
ENSG00000010438.17	grey	4.23808e-05
ENSG00000010539.12	grey	0.594807
ENSG00000010610.10	yellow	2.37663e-41
ENSG00000010626.15	salmon4	5.84502e-32
ENSG00000010671.18	yellow	6.701e-30
ENSG00000010704.19	grey	0.000431608
ENSG00000010803.17	grey	0.441954
ENSG00000010810.17	grey	0.0414717
ENSG00000010818.10	purple	4.40254e-20
ENSG00000011007.13	grey	0.149855
ENSG00000011009.11	grey	3.31159e-14
ENSG00000011021.23	grey	0.0257775
ENSG00000011028.14	grey	7.84533e-06
ENSG00000011052.21	grey	0.470458
ENSG00000011105.14	grey	1.90374e-07
ENSG00000011114.15	grey	0.140978
ENSG00000011132.12	green	1.63375e-20
ENSG00000011143.19	grey	8.0228e-17
ENSG00000011198.10	blue	2.26011e-12
ENSG00000011201.12	grey	0.0142035
ENSG00000011243.19	green	2.74005e-28
ENSG00000011258.16	grey	1.83015e-06
ENSG00000011260.14	grey	8.70292e-16
ENSG00000011275.19	grey	0.240533
ENSG00000011295.16	grey	4.98655e-11
ENSG00000011304.22	grey	9.68804e-26
ENSG00000011332.22	grey	3.33954e-14
ENSG00000011347.10	darkorange	8.75496e-43
ENSG00000011376.12	grey	1.14947e-06
ENSG00000011405.14	grey	4.13859e-06
ENSG00000011422.12	grey	0.0261539
ENSG00000011426.11	black	7.98416e-40
ENSG00000011451.21	brown4	3.21697e-31
ENSG00000011454.18	grey	0.00762271
ENSG00000011465.18	grey	0.306275
ENSG00000011478.13	grey	3.06791e-07
ENSG00000011485.15	grey	0.186777
ENSG00000011523.14	grey	1.10054e-18
ENSG00000011566.15	grey	3.66418e-09
ENSG00000011600.12	yellow	1.54023e-38
ENSG00000011638.11	honeydew1	5.48284e-31
ENSG00000011677.13	honeydew1	4.75279e-06
ENSG00000012048.23	grey	3.81694e-07
ENSG00000012061.16	grey	6.35132e-05
ENSG00000012124.17	black	7.80025e-27
ENSG00000012171.20	black	1.08919e-49
ENSG00000012174.12	grey	0.470526
ENSG00000012232.10	purple	8.96679e-32
ENSG00000012660.14	grey	0.00671627
ENSG00000012779.12	grey	1.90032e-09
ENSG00000012817.16	grey	1.79771e-06
ENSG00000012822.16	purple	2.59291e-14
ENSG00000012963.15	honeydew1	9.0757e-44
ENSG00000012983.12	black	1.99166e-34
ENSG00000013016.16	grey	0.489697
ENSG00000013275.8	grey	1.13603e-07
ENSG00000013288.9	grey	0.00162079
ENSG00000013293.6	honeydew1	1.88595e-24
ENSG00000013297.12	black	1.42519e-41
ENSG00000013306.16	grey	2.8371e-12
ENSG00000013364.19	grey	1.5571e-09
ENSG00000013374.17	grey	0.479758
ENSG00000013375.16	blue	1.72604e-08
ENSG00000013392.8	grey	3.64975e-12
ENSG00000013441.17	green	4.8667e-11
ENSG00000013503.10	honeydew1	1.68604e-27
ENSG00000013523.11	grey	2.34734e-05
ENSG00000013561.18	midnightblue	1.24317e-36
ENSG00000013563.14	grey	3.21793e-06
ENSG00000013573.17	grey	6.8071e-06
ENSG00000013583.10	grey	0.337923
ENSG00000013619.15	grey	0.00789197
ENSG00000013810.21	grey	1.08756e-10
ENSG00000014123.10	blue	2.80482e-34
ENSG00000014138.9	grey	0.0204535
ENSG00000014164.7	brown4	3.97859e-39
ENSG00000014216.16	grey	0.201562
ENSG00000014641.21	honeydew1	5.41054e-43
ENSG00000014824.14	honeydew1	3.63617e-42
ENSG00000014914.21	grey	3.07228e-06
ENSG00000014919.13	grey	7.60275e-07
ENSG00000015133.20	purple	4.7417e-15
ENSG00000015153.15	grey	1.2106e-06
ENSG00000015171.20	blue	4.54158e-26
ENSG00000015285.11	grey	3.46005e-07
ENSG00000015475.19	grey	7.21544e-06
ENSG00000015479.20	honeydew1	2.51814e-49
ENSG00000015532.10	grey	0.00169493
ENSG00000015568.13	grey	0.00958644
ENSG00000015592.17	grey	0.0838136
ENSG00000015676.18	purple	9.30688e-36
ENSG00000016082.15	grey	6.66658e-10
ENSG00000016391.11	grey	2.29653e-06
ENSG00000016402.14	grey	0.186778
ENSG00000016602.9	black	4.02905e-20
ENSG00000016864.19	grey	2.72147e-05
ENSG00000017260.20	grey	2.89319e-09
ENSG00000017427.17	grey	0.00274428
ENSG00000017483.16	yellow	2.29197e-05
ENSG00000017797.13	grey	0.931859
ENSG00000018189.13	honeydew1	1.30193e-27
ENSG00000018236.15	skyblue3	1.48168e-20
ENSG00000018280.17	grey	4.34409e-07
ENSG00000018408.15	grey	4.82602e-07
ENSG00000018510.18	blue	7.65482e-33
ENSG00000018610.15	honeydew1	9.33688e-31
ENSG00000018625.15	grey	0.00366722
ENSG00000018699.13	grey	2.24873e-06
ENSG00000018869.18	grey	0.471442
ENSG00000019144.20	black	5.54311e-37
ENSG00000019186.10	grey	0.000131949
ENSG00000019485.14	darkorange	5.2012e-16
ENSG00000019505.8	grey	0.000905017
ENSG00000019582.17	yellow	2.77174e-42
ENSG00000019991.18	grey	0.0259302
ENSG00000019995.6	grey	1.07968e-12
ENSG00000020129.16	purple	1.05415e-38
ENSG00000020181.18	grey	0.166064
ENSG00000020256.20	grey	0.00396127
ENSG00000020426.11	grey	3.78802e-09
ENSG00000020577.14	grey	1.3497e-11
ENSG00000020922.13	grey	2.88123e-08
ENSG00000021300.14	black	4.868e-34
ENSG00000021355.13	grey	0.000354448
ENSG00000021574.13	blue	5.41384e-24
ENSG00000021645.20	darkorange	5.89087e-14
ENSG00000021762.20	brown4	4.14746e-29
ENSG00000021776.11	grey	4.78972e-17
ENSG00000021826.18	grey	0.0385155
ENSG00000022267.19	grey	0.0875168
ENSG00000022277.13	blue	5.15367e-32
ENSG00000022355.18	skyblue3	2.17605e-29
ENSG00000022556.16	grey	0.00155389
ENSG00000022567.10	grey	0.0594828
ENSG00000022840.17	grey	6.46697e-05
ENSG00000022976.16	grey	0.215528
ENSG00000023041.12	grey	0.000185004
ENSG00000023171.20	purple	1.08124e-27
ENSG00000023191.17	grey	1.68949e-05
ENSG00000023228.14	grey	1.31433e-35
ENSG00000023287.13	grey	9.65294e-08
ENSG00000023318.9	grey	6.04412e-07
ENSG00000023330.15	honeydew1	1.18998e-25
ENSG00000023445.16	grey	5.66994e-17
ENSG00000023516.9	honeydew1	8.94852e-31
ENSG00000023572.10	grey	8.55363e-31
ENSG00000023608.5	grey	0.0518115
ENSG00000023697.13	blue	2.05294e-19
ENSG00000023734.11	grey	2.1251e-30
ENSG00000023892.11	grey	9.44853e-07
ENSG00000023902.14	grey	0.0718536
ENSG00000023909.10	grey	2.58769e-10
ENSG00000024048.11	grey	0.737135
ENSG00000024422.12	grey	1.63522e-15
ENSG00000024862.18	grey	1.08865e-17
ENSG00000025039.15	honeydew1	1.37434e-25
ENSG00000025156.13	honeydew1	5.95941e-14
ENSG00000025293.17	grey	1.97606e-17
ENSG00000025423.11	grey	2.16334e-06
ENSG00000025434.19	grey	0.369875
ENSG00000025770.19	grey	3.42592e-05
ENSG00000025772.8	honeydew1	9.22242e-33
ENSG00000025796.14	honeydew1	6.58277e-08
ENSG00000025800.14	grey	1.52551e-14
ENSG00000026025.16	grey	0.000279781
ENSG00000026036.22	green	9.68155e-33
ENSG00000026103.24	grey	0.000759955
ENSG00000026297.17	grey	3.74834e-14
ENSG00000026508.21	grey	1.10647e-16
ENSG00000026559.14	grey	0.953836
ENSG00000026652.15	grey	6.78618e-11
ENSG00000026950.17	grey	6.54039e-07
ENSG00000027001.10	grey	0.133509
ENSG00000027075.17	honeydew1	3.41287e-21
ENSG00000027697.16	grey	0.881069
ENSG00000027847.14	grey	0.000458793
ENSG00000028116.18	black	7.20749e-48
ENSG00000028137.19	grey	0.00139171
ENSG00000028203.19	grey	3.4912e-15
ENSG00000028277.22	grey	3.25019e-07
ENSG00000028310.18	grey	5.65147e-15
ENSG00000028528.15	grey	0.00182052
ENSG00000028839.10	grey	6.24961e-36
ENSG00000029153.15	grey	1.17405e-05
ENSG00000029363.17	honeydew1	3.88297e-27
ENSG00000029364.12	blue	6.93699e-23
ENSG00000029534.21	grey	0.00132671
ENSG00000029639.11	grey	0.0698237
ENSG00000029725.17	blue	2.8738e-16
ENSG00000029993.15	grey	0.243536
ENSG00000030066.14	grey	6.69828e-28
ENSG00000030110.14	grey	0.0836747
ENSG00000030419.17	grey	1.60204e-06
ENSG00000030582.18	grey	0.133805
ENSG00000031003.11	grey	1.51667e-20
ENSG00000031081.11	grey	4.79497e-08
ENSG00000031691.7	blue	7.03729e-20
ENSG00000031698.13	honeydew1	3.03812e-20
ENSG00000031823.14	grey	0.0377244
ENSG00000032219.19	grey	1.14163e-22
ENSG00000032389.13	grey	1.12693e-22
ENSG00000032444.17	magenta	1.97983e-21
ENSG00000032742.18	grey	0.167147
ENSG00000033011.14	grey	0.00338141
ENSG00000033030.15	grey	2.86815e-19
ENSG00000033050.9	grey	5.46906e-10
ENSG00000033100.17	grey	3.25344e-13
ENSG00000033122.21	purple	1.69331e-34
ENSG00000033170.17	black	5.99417e-27
ENSG00000033178.13	grey	0.0124544
ENSG00000033327.13	black	2.80835e-34
ENSG00000033627.17	darkorange	3.52741e-19
ENSG00000033800.14	honeydew1	1.5595e-26
ENSG00000033867.17	grey	3.86144e-20
ENSG00000034053.15	grey	0.14353
ENSG00000034152.19	grey	0.0535618
ENSG00000034239.11	grey	0.576537
ENSG00000034510.6	midnightblue	1.83351e-31
ENSG00000034533.12	grey	0.0279713
ENSG00000034677.13	grey	0.831457
ENSG00000034693.15	grey	2.02753e-06
ENSG00000034713.8	midnightblue	8.99213e-43
ENSG00000035115.22	grey	0.00189655
ENSG00000035141.8	grey	4.71652e-32
ENSG00000035403.18	grey	2.48546e-05
ENSG00000035664.11	black	7.69485e-38
ENSG00000035681.9	grey	0.00121752
ENSG00000035687.10	blue	2.48737e-20
ENSG00000035862.12	grey	0.00508231
ENSG00000035928.17	grey	0.4203
ENSG00000036054.13	blue	4.14617e-32
ENSG00000036257.14	honeydew1	3.80708e-27
ENSG00000036448.10	grey	0.0214319
ENSG00000036530.9	purple	5.35694e-36
ENSG00000036549.13	blue	1.18507e-14
ENSG00000036672.16	grey	0.0574809
ENSG00000037042.9	grey	0.508885
ENSG00000037241.7	midnightblue	1.12959e-48
ENSG00000037280.16	grey	0.701379
ENSG00000037474.15	grey	6.98799e-06
ENSG00000037637.11	grey	0.418501
ENSG00000037749.13	grey	0.00977768
ENSG00000037757.14	grey	3.08034e-12
ENSG00000037897.17	grey	0.00514023
ENSG00000038002.9	grey	0.513056
ENSG00000038210.14	grey	0.074447
ENSG00000038219.13	grey	0.0167859
ENSG00000038274.18	honeydew1	1.70472e-27
ENSG00000038295.8	grey	6.36206e-10
ENSG00000038358.15	darkorange	1.44106e-19
ENSG00000038382.21	grey	0.0126221
ENSG00000038427.16	grey	4.4429e-11
ENSG00000038532.16	grey	7.87769e-15
ENSG00000038945.15	yellow	1.80946e-18
ENSG00000039068.20	grey	0.615807
ENSG00000039123.16	honeydew1	2.27307e-20
ENSG00000039139.11	salmon4	6.04706e-44
ENSG00000039319.17	black	6.37964e-36
ENSG00000039523.20	darkorange	9.37147e-24
ENSG00000039560.14	grey	1.97671e-08
ENSG00000039650.12	brown4	6.76783e-20
ENSG00000040199.18	honeydew1	4.98219e-13
ENSG00000040275.17	black	2.45385e-18
ENSG00000040341.18	honeydew1	4.60792e-28
ENSG00000040487.13	grey	5.43477e-07
ENSG00000040531.16	grey	1.23728e-10
ENSG00000040633.13	grey	1.81626e-10
ENSG00000040731.10	grey	0.504002
ENSG00000040933.16	honeydew1	1.24115e-22
ENSG00000041353.10	skyblue3	3.43978e-32
ENSG00000041357.16	midnightblue	6.13061e-37
ENSG00000041515.16	grey	4.14068e-06
ENSG00000041802.11	grey	3.14269e-07
ENSG00000041880.15	grey	0.121549
ENSG00000041982.16	grey	1.0561e-17
ENSG00000041988.16	grey	0.335386
ENSG00000042088.14	grey	0.438305
ENSG00000042286.15	grey	0.0166264
ENSG00000042317.17	grey	0.526819
ENSG00000042429.12	grey	0.0975687
ENSG00000042445.14	grey	0.393981
ENSG00000042493.16	grey	6.93434e-06
ENSG00000042753.12	midnightblue	2.49588e-23
ENSG00000042781.14	grey	0.706496
ENSG00000042980.13	yellow	2.33004e-18
ENSG00000043093.15	green	7.97988e-13
ENSG00000043143.22	grey	2.25214e-05
ENSG00000043355.12	grey	5.70342e-05
ENSG00000043462.13	grey	0.00795204
ENSG00000043514.17	grey	0.992682
ENSG00000043591.6	grey	4.04507e-26
ENSG00000044090.13	grey	0.102904
ENSG00000044115.21	grey	0.0289191
ENSG00000044446.12	grey	1.66409e-15
ENSG00000044459.15	grey	0.103905
ENSG00000044524.11	grey	0.00483695
ENSG00000044574.9	grey	0.338899
ENSG00000046604.14	grey	0.107814
ENSG00000046647.14	grey	0.000177673
ENSG00000046651.16	green	2.29155e-34
ENSG00000046653.15	blue	5.44799e-40
ENSG00000046889.19	grey	0.985121
ENSG00000047056.17	purple	7.45763e-28
ENSG00000047188.16	grey	0.000843187
ENSG00000047230.15	grey	0.0323321
ENSG00000047249.18	honeydew1	1.76118e-42
ENSG00000047315.17	honeydew1	2.46745e-32
ENSG00000047346.13	grey	0.0245965
ENSG00000047365.13	grey	0.782056
ENSG00000047410.14	grey	0.00592426
ENSG00000047457.14	grey	4.0428e-09
ENSG00000047578.14	grey	2.5661e-19
ENSG00000047579.20	honeydew1	1.50508e-24
ENSG00000047597.7	honeydew1	1.99861e-35
ENSG00000047617.17	grey	0.000158679
ENSG00000047621.12	grey	1.96675e-13
ENSG00000047634.15	grey	0.00532483
ENSG00000047644.20	grey	4.81051e-21
ENSG00000047648.23	grey	0.468345
ENSG00000047662.5	grey	0.75933
ENSG00000047849.22	grey	3.35476e-19
ENSG00000047932.14	grey	0.000189711
ENSG00000048028.11	grey	9.00679e-13
ENSG00000048052.24	grey	0.0811896
ENSG00000048140.18	grey	0.166895
ENSG00000048162.22	grey	2.64989e-12
ENSG00000048342.18	salmon4	3.26521e-32
ENSG00000048392.13	blue	6.67271e-33
ENSG00000048405.11	grey	0.0462166
ENSG00000048471.14	black	5.88609e-22
ENSG00000048540.16	honeydew1	1.72194e-39
ENSG00000048544.6	honeydew1	4.18837e-27
ENSG00000048545.17	grey	1.88738e-19
ENSG00000048649.14	honeydew1	3.55142e-16
ENSG00000048707.15	grey	0.349096
ENSG00000048740.19	purple	1.07269e-18
ENSG00000048828.17	grey	0.0409647
ENSG00000048991.17	grey	0.0155802
ENSG00000049089.15	grey	1.07046e-11
ENSG00000049130.16	grey	1.26232e-11
ENSG00000049167.16	grey	5.3014e-05
ENSG00000049192.15	grey	3.52185e-06
ENSG00000049239.13	grey	2.54809e-24
ENSG00000049245.13	grey	2.81808e-05
ENSG00000049246.15	grey	0.00264561
ENSG00000049323.16	grey	7.0141e-11
ENSG00000049449.10	honeydew1	2.19465e-23
ENSG00000049540.19	grey	9.30335e-16
ENSG00000049541.11	grey	1.14946e-10
ENSG00000049618.24	green	8.90971e-31
ENSG00000049656.14	grey	1.75801e-14
ENSG00000049759.20	purple	5.15184e-48
ENSG00000049769.14	grey	5.9749e-10
ENSG00000049860.14	grey	2.0217e-22
ENSG00000049883.15	grey	0.0525321
ENSG00000050030.16	honeydew1	2.56495e-24
ENSG00000050130.18	blue	4.99593e-31
ENSG00000050165.19	honeydew1	3.08288e-35
ENSG00000050327.15	grey	0.0786261
ENSG00000050393.12	grey	0.0735155
ENSG00000050405.14	grey	4.76616e-15
ENSG00000050426.16	grey	7.57993e-25
ENSG00000050438.17	grey	0.0976111
ENSG00000050555.19	grey	0.0175208
ENSG00000050748.18	honeydew1	3.69735e-35
ENSG00000050820.17	grey	4.38309e-16
ENSG00000051009.11	grey	0.0164629
ENSG00000051108.15	grey	0.000105248
ENSG00000051128.19	grey	4.26356e-12
ENSG00000051382.9	honeydew1	2.55294e-24
ENSG00000051523.12	grey	0.00206693
ENSG00000051596.10	grey	2.22078e-11
ENSG00000051620.11	grey	3.41314e-05
ENSG00000051825.15	grey	0.000113443
ENSG00000052126.15	grey	0.369213
ENSG00000052723.12	blue	2.20572e-23
ENSG00000052749.14	purple	1.07787e-22
ENSG00000052795.13	grey	0.118615
ENSG00000052802.13	grey	8.6142e-09
ENSG00000052841.15	grey	7.60049e-17
ENSG00000053108.17	purple	7.50105e-29
ENSG00000053254.16	grey	0.00487587
ENSG00000053328.9	grey	0.0309293
ENSG00000053371.13	grey	0.00315664
ENSG00000053372.5	grey	7.80578e-16
ENSG00000053438.11	grey	5.84114e-21
ENSG00000053501.14	grey	0.0508459
ENSG00000053524.13	grey	0.023676
ENSG00000053702.15	grey	0.243531
ENSG00000053747.17	grey	2.81694e-07
ENSG00000053770.12	honeydew1	1.1184e-23
ENSG00000053900.11	grey	9.50978e-05
ENSG00000053918.18	yellow	1.53259e-16
ENSG00000054116.12	midnightblue	1.80183e-35
ENSG00000054118.15	grey	0.00138515
ENSG00000054148.18	midnightblue	1.50104e-22
ENSG00000054179.12	grey	8.47771e-14
ENSG00000054219.11	yellow	5.73296e-21
ENSG00000054267.22	grey	0.956718
ENSG00000054277.14	grey	2.3102e-11
ENSG00000054282.16	grey	0.253417
ENSG00000054356.14	purple	2.16254e-30
ENSG00000054392.13	grey	0.449482
ENSG00000054523.20	grey	0.394771
ENSG00000054598.9	grey	0.675003
ENSG00000054611.14	brown4	3.82353e-20
ENSG00000054654.20	grey	3.06827e-07
ENSG00000054690.14	black	6.9885e-56
ENSG00000054793.14	purple	9.49565e-33
ENSG00000054803.4	honeydew1	2.74078e-10
ENSG00000054965.11	grey	0.549931
ENSG00000054967.13	grey	6.50015e-08
ENSG00000054983.17	grey	0.244211
ENSG00000055044.11	grey	1.62807e-14
ENSG00000055070.17	grey	0.0164465
ENSG00000055118.17	darkorange	1.20794e-18
ENSG00000055130.18	honeydew1	4.2561e-37
ENSG00000055147.19	grey	0.409733
ENSG00000055163.20	purple	1.30343e-46
ENSG00000055208.19	grey	0.613014
ENSG00000055211.14	blue	2.17672e-20
ENSG00000055332.19	grey	0.0148504
ENSG00000055483.20	honeydew1	1.24907e-16
ENSG00000055609.21	midnightblue	1.92392e-30
ENSG00000055813.6	grey	0.504919
ENSG00000055917.16	grey	3.05011e-06
ENSG00000055950.17	midnightblue	3.1479e-16
ENSG00000055955.17	green	9.85757e-27
ENSG00000056050.7	midnightblue	5.32435e-30
ENSG00000056097.16	honeydew1	1.21835e-24
ENSG00000056277.16	grey	1.09287e-05
ENSG00000056487.16	grey	2.34865e-09
ENSG00000056558.11	black	2.59823e-15
ENSG00000056586.16	honeydew1	7.52694e-34
ENSG00000056736.10	grey	6.55011e-05
ENSG00000056972.20	grey	0.440769
ENSG00000056998.20	grey	3.68453e-08
ENSG00000057019.16	grey	0.290623
ENSG00000057252.13	grey	5.75355e-13
ENSG00000057294.16	honeydew1	2.86336e-13
ENSG00000057468.7	grey	0.295249
ENSG00000057608.17	blue	6.91919e-32
ENSG00000057657.17	grey	0.00903598
ENSG00000057663.16	honeydew1	6.44976e-21
ENSG00000057704.13	black	8.27512e-54
ENSG00000057757.10	honeydew1	5.05814e-39
ENSG00000057935.14	grey	1.34352e-16
ENSG00000058056.10	grey	0.483755
ENSG00000058063.16	grey	0.0308333
ENSG00000058085.15	honeydew1	1.44212e-14
ENSG00000058091.17	skyblue3	1.13034e-28
ENSG00000058262.10	grey	0.00119283
ENSG00000058272.19	grey	5.20768e-20
ENSG00000058335.16	grey	0.0140144
ENSG00000058404.20	purple	5.72508e-35
ENSG00000058453.17	grey	3.06021e-24
ENSG00000058600.16	grey	1.20834e-18
ENSG00000058668.15	grey	0.424369
ENSG00000058673.17	grey	0.363601
ENSG00000058729.11	green	1.29677e-26
ENSG00000058799.15	blue	1.43241e-14
ENSG00000058804.12	blue	6.83572e-19
ENSG00000058866.15	grey	0.0030218
ENSG00000059122.17	brown4	3.8282e-23
ENSG00000059145.19	brown4	5.61422e-25
ENSG00000059377.18	yellow	1.50323e-33
ENSG00000059378.13	grey	2.61856e-09
ENSG00000059573.9	grey	1.43736e-05
ENSG00000059588.10	green	4.07976e-29
ENSG00000059691.12	grey	0.00119777
ENSG00000059728.11	grey	0.43393
ENSG00000059758.8	honeydew1	1.13582e-53
ENSG00000059769.20	grey	0.0121114
ENSG00000059804.16	grey	3.74499e-16
ENSG00000059915.17	darkorange	1.46037e-14
ENSG00000060069.18	grey	3.30969e-11
ENSG00000060138.13	grey	7.30103e-08
ENSG00000060140.9	honeydew1	8.20786e-31
ENSG00000060237.19	black	2.34118e-33
ENSG00000060339.14	grey	9.02018e-10
ENSG00000060491.17	brown4	6.30713e-24
ENSG00000060642.12	grey	0.00330016
ENSG00000060656.20	grey	8.87172e-08
ENSG00000060688.13	grey	0.395289
ENSG00000060709.16	grey	6.2394e-05
ENSG00000060718.22	grey	5.61508e-06
ENSG00000060749.16	grey	7.7871e-05
ENSG00000060762.19	blue	1.6267e-27
ENSG00000060971.19	grey	2.93335e-18
ENSG00000060982.15	grey	6.81899e-21
ENSG00000061273.18	grey	5.06232e-23
ENSG00000061337.15	darkorange	4.72712e-18
ENSG00000061676.15	honeydew1	2.21589e-53
ENSG00000061794.13	midnightblue	1.14911e-40
ENSG00000061918.14	honeydew1	5.21743e-57
ENSG00000061936.10	green	1.36943e-23
ENSG00000061938.21	brown4	1.16994e-25
ENSG00000061987.16	green	8.20646e-08
ENSG00000062038.15	grey	0.0301014
ENSG00000062096.15	grey	0.0459622
ENSG00000062194.16	green	1.93475e-15
ENSG00000062282.15	honeydew1	2.07545e-23
ENSG00000062370.17	grey	3.94774e-07
ENSG00000062485.19	purple	1.47593e-16
ENSG00000062524.16	grey	0.0026125
ENSG00000062582.14	midnightblue	1.56219e-31
ENSG00000062598.18	grey	0.00280849
ENSG00000062650.20	blue	1.3469e-24
ENSG00000062716.13	grey	1.71889e-07
ENSG00000062725.10	honeydew1	5.83977e-21
ENSG00000062822.16	grey	2.00803e-09
ENSG00000063015.21	purple	2.03575e-36
ENSG00000063046.18	midnightblue	4.15983e-31
ENSG00000063169.12	grey	4.61389e-22
ENSG00000063176.16	grey	8.99762e-08
ENSG00000063177.13	midnightblue	9.32137e-11
ENSG00000063180.9	grey	7.2713e-21
ENSG00000063241.8	grey	0.560086
ENSG00000063244.13	grey	0.187582
ENSG00000063245.15	brown4	7.9372e-23
ENSG00000063322.15	grey	0.281123
ENSG00000063587.15	grey	6.42393e-06
ENSG00000063601.17	grey	0.000137123
ENSG00000063660.9	grey	0.0570121
ENSG00000063761.16	grey	3.08476e-06
ENSG00000063854.13	grey	1.15749e-11
ENSG00000063978.16	grey	1.09797e-09
ENSG00000064012.24	yellow	1.65037e-19
ENSG00000064042.18	grey	5.91651e-06
ENSG00000064102.15	grey	0.0540963
ENSG00000064115.11	green	2.03453e-22
ENSG00000064199.7	grey	0.114573
ENSG00000064225.13	grey	0.00468331
ENSG00000064270.13	grey	0.719526
ENSG00000064300.9	grey	2.83439e-05
ENSG00000064309.16	blue	3.94003e-12
ENSG00000064313.13	grey	0.884453
ENSG00000064393.16	black	1.25406e-26
ENSG00000064419.14	grey	5.52826e-16
ENSG00000064490.14	grey	0.0452002
ENSG00000064545.15	grey	6.04487e-06
ENSG00000064601.21	grey	9.3507e-13
ENSG00000064607.17	green	3.85642e-13
ENSG00000064651.14	black	4.26683e-38
ENSG00000064652.11	grey	0.00250665
ENSG00000064655.19	grey	0.0382835
ENSG00000064666.15	grey	3.36675e-05
ENSG00000064687.13	green	3.33863e-16
ENSG00000064692.20	grey	0.000263953
ENSG00000064703.13	grey	2.53056e-10
ENSG00000064726.10	blue	6.82895e-23
ENSG00000064763.12	honeydew1	1.17891e-20
ENSG00000064787.14	black	1.30244e-34
ENSG00000064932.16	grey	2.42206e-13
ENSG00000064933.19	grey	0.14332
ENSG00000064961.19	grey	3.46405e-10
ENSG00000064989.13	grey	0.283318
ENSG00000064995.19	grey	0.458396
ENSG00000064999.15	grey	1.33668e-20
ENSG00000065000.19	brown4	1.22195e-11
ENSG00000065029.15	grey	1.08315e-06
ENSG00000065054.14	magenta	1.65716e-27
ENSG00000065057.9	grey	0.000141262
ENSG00000065060.18	grey	0.27725
ENSG00000065135.12	grey	0.000483892
ENSG00000065150.21	grey	1.16713e-06
ENSG00000065154.12	honeydew1	1.69174e-21
ENSG00000065183.16	grey	3.63786e-29
ENSG00000065243.20	grey	2.86139e-09
ENSG00000065268.11	magenta	2.12849e-18
ENSG00000065308.5	grey	1.32278e-13
ENSG00000065320.9	grey	3.35125e-07
ENSG00000065325.13	grey	0.00097465
ENSG00000065357.20	grey	0.0306004
ENSG00000065361.17	black	1.74101e-55
ENSG00000065413.20	black	1.35737e-19
ENSG00000065427.15	green	2.18666e-26
ENSG00000065457.11	grey	0.00602033
ENSG00000065485.20	grey	0.000535486
ENSG00000065491.8	grey	1.9525e-14
ENSG00000065518.8	midnightblue	1.31069e-62
ENSG00000065526.12	brown4	5.51151e-10
ENSG00000065534.20	grey	1.48037e-09
ENSG00000065548.18	honeydew1	9.4851e-37
ENSG00000065559.15	skyblue3	1.82215e-29
ENSG00000065600.13	black	3.32008e-40
ENSG00000065609.15	skyblue3	1.7257e-53
ENSG00000065613.15	honeydew1	6.01328e-38
ENSG00000065615.14	grey	4.41181e-11
ENSG00000065618.21	grey	2.81038e-12
ENSG00000065621.15	grey	0.00127731
ENSG00000065665.21	grey	0.000114742
ENSG00000065675.16	black	2.25569e-39
ENSG00000065717.15	grey	7.64416e-19
ENSG00000065802.12	grey	1.38654e-07
ENSG00000065809.14	black	1.91943e-51
ENSG00000065833.9	grey	2.51906e-08
ENSG00000065882.17	grey	0.00217387
ENSG00000065883.17	grey	0.319
ENSG00000065911.13	grey	2.50706e-05
ENSG00000065923.10	honeydew1	4.40938e-31
ENSG00000065970.9	grey	0.0144434
ENSG00000065978.19	blue	1.37044e-13
ENSG00000065989.16	darkorange	3.55421e-22
ENSG00000066027.12	blue	5.36525e-14
ENSG00000066032.19	grey	3.43095e-10
ENSG00000066044.15	grey	0.00489654
ENSG00000066056.14	grey	0.103538
ENSG00000066084.13	black	2.96746e-45
ENSG00000066117.15	grey	0.818002
ENSG00000066135.13	grey	0.00550806
ENSG00000066136.21	grey	0.00419034
ENSG00000066185.13	salmon4	1.54294e-22
ENSG00000066230.12	grey	0.013923
ENSG00000066248.15	purple	3.22879e-26
ENSG00000066294.15	yellow	8.73831e-38
ENSG00000066322.15	black	5.90684e-49
ENSG00000066336.12	grey	0.00050444
ENSG00000066379.15	grey	0.306273
ENSG00000066382.17	purple	4.56366e-27
ENSG00000066422.6	honeydew1	1.02604e-39
ENSG00000066427.25	grey	9.93578e-13
ENSG00000066455.13	blue	2.54048e-25
ENSG00000066468.24	black	3.00765e-47
ENSG00000066557.6	honeydew1	9.97996e-19
ENSG00000066583.12	grey	2.17538e-07
ENSG00000066629.18	honeydew1	8.5575e-21
ENSG00000066651.20	grey	0.100834
ENSG00000066654.14	honeydew1	7.08593e-34
ENSG00000066697.15	grey	0.131207
ENSG00000066735.15	grey	0.00120174
ENSG00000066739.12	grey	8.42539e-15
ENSG00000066777.9	grey	8.35174e-09
ENSG00000066827.16	grey	0.984534
ENSG00000066855.16	black	3.7696e-39
ENSG00000066926.13	grey	0.092879
ENSG00000066933.16	honeydew1	2.37866e-26
ENSG00000067048.17	grey	0.408387
ENSG00000067057.18	grey	0.0620208
ENSG00000067064.13	grey	4.84059e-09
ENSG00000067066.17	yellow	3.81312e-20
ENSG00000067082.15	grey	0.000721747
ENSG00000067113.17	grey	0.00536424
ENSG00000067141.17	grey	3.63389e-09
ENSG00000067167.8	blue	7.53443e-28
ENSG00000067177.15	grey	0.890301
ENSG00000067182.8	grey	3.04979e-10
ENSG00000067191.16	darkorange	1.58667e-29
ENSG00000067208.16	grey	3.53266e-06
ENSG00000067221.14	honeydew1	3.61755e-14
ENSG00000067225.20	honeydew1	6.98291e-22
ENSG00000067248.11	blue	4.03971e-11
ENSG00000067334.14	green	5.26216e-27
ENSG00000067365.15	green	3.22479e-25
ENSG00000067369.14	honeydew1	4.8169e-12
ENSG00000067445.22	grey	0.11605
ENSG00000067533.6	grey	5.51478e-08
ENSG00000067560.14	blue	1.49472e-28
ENSG00000067596.12	grey	2.21597e-06
ENSG00000067601.9	green	1.67851e-28
ENSG00000067606.17	grey	8.4879e-19
ENSG00000067646.12	grey	0.593138
ENSG00000067704.10	grey	1.54289e-08
ENSG00000067715.14	skyblue3	2.33331e-50
ENSG00000067798.16	grey	0.00159232
ENSG00000067829.20	honeydew1	1.3161e-20
ENSG00000067836.13	magenta	3.83674e-10
ENSG00000067840.13	darkorange	1.30553e-11
ENSG00000067842.18	purple	3.82446e-33
ENSG00000067900.8	grey	1.61392e-11
ENSG00000067955.15	grey	2.43273e-07
ENSG00000067992.17	grey	1.02911e-17
ENSG00000068001.14	grey	0.692242
ENSG00000068024.18	grey	4.31393e-16
ENSG00000068028.18	grey	0.473358
ENSG00000068078.20	grey	0.276511
ENSG00000068079.8	grey	0.0013551
ENSG00000068097.16	grey	0.773495
ENSG00000068120.15	grey	0.732783
ENSG00000068137.15	grey	4.07063e-22
ENSG00000068305.18	honeydew1	4.55991e-25
ENSG00000068308.15	grey	1.08315e-12
ENSG00000068323.17	grey	0.90276
ENSG00000068354.16	purple	3.57159e-24
ENSG00000068366.21	honeydew1	1.50598e-27
ENSG00000068383.19	honeydew1	3.38326e-20
ENSG00000068394.11	grey	0.255745
ENSG00000068400.13	grey	4.49466e-06
ENSG00000068438.15	grey	3.92978e-24
ENSG00000068489.13	grey	1.08401e-06
ENSG00000068615.20	honeydew1	4.60317e-28
ENSG00000068650.19	grey	8.75885e-18
ENSG00000068654.17	grey	0.0578129
ENSG00000068697.7	blue	1.81116e-18
ENSG00000068724.17	green	1.77167e-13
ENSG00000068745.15	grey	5.89961e-14
ENSG00000068784.13	grey	0.000207589
ENSG00000068796.19	grey	0.313048
ENSG00000068831.19	honeydew1	1.81205e-10
ENSG00000068878.15	grey	6.04794e-09
ENSG00000068885.15	grey	0.185575
ENSG00000068903.21	black	9.67984e-54
ENSG00000068912.15	honeydew1	1.81617e-32
ENSG00000068971.14	grey	4.46893e-05
ENSG00000068976.14	grey	0.25956
ENSG00000069018.19	grey	1.2949e-07
ENSG00000069020.19	grey	2.00928e-16
ENSG00000069122.19	grey	0.318785
ENSG00000069188.17	grey	5.24062e-13
ENSG00000069248.12	blue	2.74989e-20
ENSG00000069275.13	blue	1.87912e-30
ENSG00000069329.18	honeydew1	2.59291e-42
ENSG00000069345.12	honeydew1	5.4269e-47
ENSG00000069424.16	darkorange	2.22834e-34
ENSG00000069431.14	grey	3.20236e-08
ENSG00000069493.15	grey	3.43335e-09
ENSG00000069509.6	midnightblue	5.50079e-32
ENSG00000069535.14	grey	0.106072
ENSG00000069667.16	grey	0.00208922
ENSG00000069702.11	grey	0.00112207
ENSG00000069849.11	grey	9.55884e-13
ENSG00000069869.17	grey	5.27046e-08
ENSG00000069943.10	grey	3.53966e-08
ENSG00000069956.14	grey	2.19978e-31
ENSG00000069966.19	purple	3.98569e-33
ENSG00000069974.16	grey	0.0113384
ENSG00000069998.12	grey	0.864175
ENSG00000070010.19	grey	1.74228e-05
ENSG00000070018.9	grey	0.0052302
ENSG00000070047.13	brown4	6.713e-38
ENSG00000070061.16	grey	0.446608
ENSG00000070081.18	grey	2.53599e-23
ENSG00000070087.15	honeydew1	1.15945e-31
ENSG00000070159.14	grey	0.405055
ENSG00000070182.21	purple	6.62161e-32
ENSG00000070193.5	grey	0.617996
ENSG00000070214.16	black	7.01133e-43
ENSG00000070269.14	grey	0.399672
ENSG00000070366.14	midnightblue	6.41143e-19
ENSG00000070367.16	blue	2.24868e-26
ENSG00000070371.16	grey	3.60633e-08
ENSG00000070404.10	grey	4.04937e-05
ENSG00000070413.20	grey	0.0307004
ENSG00000070423.18	magenta	2.40288e-34
ENSG00000070444.15	grey	1.86006e-07
ENSG00000070476.15	grey	8.15305e-26
ENSG00000070495.15	grey	0.92066
ENSG00000070501.12	midnightblue	2.45006e-27
ENSG00000070526.15	grey	0.669592
ENSG00000070540.13	grey	0.00023368
ENSG00000070601.10	grey	0.148339
ENSG00000070610.14	grey	0.581923
ENSG00000070614.15	grey	2.40768e-17
ENSG00000070669.17	grey	9.47483e-08
ENSG00000070718.12	honeydew1	6.1096e-37
ENSG00000070748.19	grey	2.09841e-09
ENSG00000070756.17	grey	0.504857
ENSG00000070759.17	black	3.90989e-42
ENSG00000070761.8	grey	1.87646e-21
ENSG00000070770.10	grey	0.00339718
ENSG00000070778.13	grey	1.69067e-11
ENSG00000070785.17	grey	2.24888e-10
ENSG00000070808.17	darkorange	1.89606e-18
ENSG00000070814.22	grey	1.05234e-08
ENSG00000070831.18	grey	0.00387685
ENSG00000070882.13	grey	1.94032e-07
ENSG00000070950.10	grey	0.911405
ENSG00000070961.16	honeydew1	3.04998e-40
ENSG00000071051.14	magenta	7.11661e-19
ENSG00000071054.17	black	1.17259e-41
ENSG00000071073.13	honeydew1	5.46607e-36
ENSG00000071082.11	midnightblue	3.20552e-37
ENSG00000071127.17	grey	3.31868e-11
ENSG00000071189.21	honeydew1	9.59627e-18
ENSG00000071205.12	grey	0.275689
ENSG00000071242.12	grey	0.0104413
ENSG00000071243.16	blue	2.2297e-18
ENSG00000071246.11	grey	1.5618e-14
ENSG00000071282.12	grey	0.000769859
ENSG00000071462.12	grey	0.109859
ENSG00000071537.14	honeydew1	2.77523e-17
ENSG00000071553.18	grey	6.17574e-09
ENSG00000071564.17	grey	3.42993e-15
ENSG00000071575.12	grey	0.0088965
ENSG00000071626.17	green	5.5954e-32
ENSG00000071655.18	magenta	2.05365e-40
ENSG00000071794.16	blue	4.16626e-16
ENSG00000071859.15	grey	2.46156e-18
ENSG00000071889.17	grey	5.69161e-08
ENSG00000071894.17	green	1.56712e-17
ENSG00000071967.12	blue	8.5491e-10
ENSG00000071991.9	black	6.7035e-34
ENSG00000071994.11	midnightblue	1.8721e-24
ENSG00000072041.18	grey	1.67548e-06
ENSG00000072042.13	blue	3.50717e-29
ENSG00000072062.15	darkorange	7.41397e-12
ENSG00000072071.17	darkorange	9.06153e-45
ENSG00000072110.16	purple	5.76536e-32
ENSG00000072121.17	grey	5.86142e-28
ENSG00000072133.11	honeydew1	2.05456e-25
ENSG00000072134.16	grey	2.47245e-11
ENSG00000072135.13	grey	2.0035e-10
ENSG00000072163.20	grey	0.000642365
ENSG00000072182.14	grey	0.0151075
ENSG00000072195.15	grey	0.151477
ENSG00000072201.14	honeydew1	4.33025e-40
ENSG00000072210.19	grey	5.69965e-05
ENSG00000072274.13	grey	0.624356
ENSG00000072310.18	grey	5.10353e-10
ENSG00000072315.4	grey	0.516322
ENSG00000072364.13	grey	1.4314e-09
ENSG00000072401.15	green	9.28665e-21
ENSG00000072415.10	blue	3.62696e-13
ENSG00000072422.17	grey	6.04776e-08
ENSG00000072501.19	grey	5.8061e-14
ENSG00000072506.14	grey	0.461629
ENSG00000072518.22	darkorange	6.49591e-28
ENSG00000072609.18	green	9.45259e-41
ENSG00000072657.10	grey	0.000441052
ENSG00000072682.20	grey	5.91664e-11
ENSG00000072736.19	grey	0.00401492
ENSG00000072756.17	grey	2.48202e-17
ENSG00000072778.20	grey	5.26041e-22
ENSG00000072786.13	grey	1.1286e-07
ENSG00000072803.18	honeydew1	1.38878e-29
ENSG00000072818.12	grey	1.8222e-06
ENSG00000072832.15	purple	5.67065e-26
ENSG00000072840.13	grey	1.02947e-19
ENSG00000072849.11	blue	2.34106e-17
ENSG00000072858.11	grey	6.78401e-11
ENSG00000072864.16	black	4.67525e-47
ENSG00000072952.20	grey	1.49319e-07
ENSG00000072954.7	honeydew1	2.95971e-25
ENSG00000072958.9	darkorange	1.61293e-21
ENSG00000073008.15	grey	0.378801
ENSG00000073050.12	grey	0.377784
ENSG00000073060.17	grey	0.0145184
ENSG00000073111.14	grey	0.664367
ENSG00000073146.16	grey	0.0163957
ENSG00000073150.14	grey	0.0114421
ENSG00000073169.15	brown4	3.89414e-32
ENSG00000073331.18	grey	0.83965
ENSG00000073350.14	black	4.04336e-22
ENSG00000073417.15	black	5.94712e-46
ENSG00000073464.13	grey	6.20306e-21
ENSG00000073536.18	grey	0.189983
ENSG00000073578.18	grey	0.738208
ENSG00000073584.20	blue	1.61986e-32
ENSG00000073605.19	green	2.26913e-34
ENSG00000073614.13	grey	3.32019e-05
ENSG00000073670.14	grey	0.0149944
ENSG00000073711.11	grey	1.85264e-05
ENSG00000073712.15	grey	0.3153
ENSG00000073737.17	yellow	2.49097e-19
ENSG00000073756.13	grey	0.117687
ENSG00000073803.14	grey	3.56468e-18
ENSG00000073849.16	yellow	9.38235e-30
ENSG00000073910.23	purple	1.8214e-35
ENSG00000073921.18	grey	0.78668
ENSG00000073969.18	honeydew1	1.16836e-50
ENSG00000074047.22	grey	3.90226e-07
ENSG00000074054.20	darkorange	1.61667e-12
ENSG00000074071.15	midnightblue	3.22393e-27
ENSG00000074181.9	grey	0.000436788
ENSG00000074201.9	blue	4.64209e-28
ENSG00000074211.14	purple	4.0955e-31
ENSG00000074219.14	grey	0.00668531
ENSG00000074266.22	grey	0.136047
ENSG00000074317.11	grey	0.74566
ENSG00000074319.13	green	8.14302e-22
ENSG00000074356.17	green	2.88776e-12
ENSG00000074370.18	grey	0.00490118
ENSG00000074410.14	purple	1.70018e-24
ENSG00000074416.16	grey	0.471791
ENSG00000074527.13	grey	0.0343254
ENSG00000074582.15	grey	0.0493221
ENSG00000074590.14	grey	0.086224
ENSG00000074603.19	grey	1.99972e-17
ENSG00000074621.14	grey	4.38131e-06
ENSG00000074657.14	grey	4.77881e-23
ENSG00000074660.17	grey	4.48875e-08
ENSG00000074695.6	blue	7.65016e-11
ENSG00000074696.13	honeydew1	1.05008e-15
ENSG00000074706.14	honeydew1	1.38708e-22
ENSG00000074755.15	grey	3.05755e-16
ENSG00000074800.16	grey	1.13348e-14
ENSG00000074803.21	grey	4.60312e-16
ENSG00000074842.8	grey	1.19018e-07
ENSG00000074855.11	brown4	3.51515e-28
ENSG00000074935.14	green	3.77386e-28
ENSG00000074964.17	grey	4.08175e-07
ENSG00000075035.10	grey	4.96466e-14
ENSG00000075043.20	darkorange	1.34666e-31
ENSG00000075089.10	midnightblue	8.43007e-33
ENSG00000075131.10	grey	0.27329
ENSG00000075142.14	grey	1.61037e-05
ENSG00000075151.24	grey	0.025674
ENSG00000075188.9	grey	0.0741464
ENSG00000075213.11	honeydew1	4.92054e-23
ENSG00000075223.14	grey	0.469856
ENSG00000075234.17	grey	3.6164e-11
ENSG00000075239.14	grey	1.754e-06
ENSG00000075240.17	grey	1.6379e-05
ENSG00000075292.19	grey	0.0122535
ENSG00000075303.13	grey	4.96461e-29
ENSG00000075336.12	grey	1.32619e-18
ENSG00000075340.23	purple	6.82233e-39
ENSG00000075391.18	purple	1.59116e-16
ENSG00000075399.14	green	1.90114e-14
ENSG00000075407.19	grey	2.21747e-09
ENSG00000075413.19	green	6.29326e-37
ENSG00000075415.15	honeydew1	1.26004e-32
ENSG00000075420.13	grey	0.246472
ENSG00000075426.12	grey	1.14038e-05
ENSG00000075429.9	grey	0.885906
ENSG00000075461.6	purple	7.41955e-23
ENSG00000075539.15	black	1.07037e-59
ENSG00000075568.17	grey	0.26306
ENSG00000075618.18	grey	0.440878
ENSG00000075624.17	grey	0.000771828
ENSG00000075651.17	black	4.38036e-57
ENSG00000075711.21	grey	6.39613e-07
ENSG00000075785.14	grey	0.754285
ENSG00000075790.12	grey	7.07399e-10
ENSG00000075826.17	green	1.38122e-48
ENSG00000075856.12	grey	4.55875e-08
ENSG00000075884.14	grey	1.55696e-05
ENSG00000075914.13	grey	2.91912e-13
ENSG00000075945.13	honeydew1	1.30136e-36
ENSG00000075975.17	grey	8.92264e-08
ENSG00000076003.5	grey	0.0278601
ENSG00000076043.11	grey	0.558495
ENSG00000076053.12	grey	2.26934e-05
ENSG00000076067.13	grey	6.08175e-09
ENSG00000076108.12	brown4	3.94861e-18
ENSG00000076201.16	brown4	1.7322e-33
ENSG00000076242.16	grey	3.01704e-05
ENSG00000076248.11	grey	0.656705
ENSG00000076258.10	grey	0.00152059
ENSG00000076321.11	grey	1.77938e-09
ENSG00000076344.16	green	6.63042e-29
ENSG00000076351.13	grey	3.66193e-07
ENSG00000076356.7	darkorange	8.30848e-16
ENSG00000076382.17	blue	3.22765e-21
ENSG00000076513.17	grey	8.92379e-09
ENSG00000076554.16	grey	4.39962e-12
ENSG00000076555.16	grey	2.0394e-30
ENSG00000076604.16	grey	1.0911e-18
ENSG00000076641.4	grey	0.386517
ENSG00000076650.7	grey	0.132333
ENSG00000076662.10	grey	0.0096155
ENSG00000076685.19	grey	3.15627e-06
ENSG00000076706.17	grey	0.20921
ENSG00000076716.9	grey	2.84489e-07
ENSG00000076770.15	grey	0.920238
ENSG00000076826.10	darkorange	8.54411e-34
ENSG00000076864.21	grey	0.0072693
ENSG00000076924.12	grey	0.000810279
ENSG00000076928.18	green	7.70962e-16
ENSG00000076944.17	grey	7.61372e-08
ENSG00000076984.18	grey	2.1384e-10
ENSG00000077044.11	grey	0.753979
ENSG00000077063.11	grey	0.531343
ENSG00000077080.10	honeydew1	1.33473e-33
ENSG00000077092.20	honeydew1	1.22384e-29
ENSG00000077097.16	blue	9.30774e-23
ENSG00000077147.16	blue	2.7608e-34
ENSG00000077150.20	grey	6.74521e-07
ENSG00000077152.11	honeydew1	9.66903e-27
ENSG00000077157.22	grey	0.0233867
ENSG00000077232.19	grey	0.0386417
ENSG00000077235.18	grey	0.371536
ENSG00000077238.14	grey	1.97354e-07
ENSG00000077254.14	honeydew1	1.59497e-23
ENSG00000077264.16	honeydew1	1.54654e-32
ENSG00000077279.20	grey	1.70788e-08
ENSG00000077312.9	grey	3.48963e-09
ENSG00000077348.10	grey	6.54583e-20
ENSG00000077380.16	black	5.26612e-29
ENSG00000077420.16	yellow	5.76031e-28
ENSG00000077454.17	brown4	1.52279e-28
ENSG00000077458.13	grey	1.67426e-06
ENSG00000077463.15	grey	0.385246
ENSG00000077514.9	grey	0.682242
ENSG00000077522.15	purple	5.33713e-27
ENSG00000077549.19	grey	4.43321e-07
ENSG00000077585.14	grey	2.17485e-07
ENSG00000077616.11	green	1.2222e-15
ENSG00000077684.16	grey	2.8342e-10
ENSG00000077713.19	grey	0.0562972
ENSG00000077721.17	grey	4.00185e-16
ENSG00000077782.22	grey	2.10705e-19
ENSG00000077942.19	grey	3.25329e-05
ENSG00000077943.8	grey	0.00116332
ENSG00000078018.21	honeydew1	7.93805e-24
ENSG00000078043.16	grey	0.232699
ENSG00000078053.17	skyblue3	2.66734e-31
ENSG00000078061.14	grey	0.000701297
ENSG00000078070.14	grey	0.000416925
ENSG00000078114.19	grey	0.10408
ENSG00000078124.13	grey	0.00040045
ENSG00000078140.14	honeydew1	1.42974e-38
ENSG00000078142.14	grey	2.32613e-18
ENSG00000078177.14	grey	0.0398368
ENSG00000078237.7	grey	0.373441
ENSG00000078246.17	grey	1.53485e-09
ENSG00000078269.15	black	2.24709e-64
ENSG00000078295.17	grey	5.09284e-12
ENSG00000078304.20	grey	6.99825e-38
ENSG00000078319.11	grey	2.9931e-10
ENSG00000078328.23	honeydew1	1.47231e-33
ENSG00000078369.18	grey	3.08576e-28
ENSG00000078401.7	grey	0.370896
ENSG00000078403.17	grey	9.94107e-15
ENSG00000078487.18	grey	4.90174e-09
ENSG00000078549.15	grey	0.000841223
ENSG00000078596.11	yellow	8.56539e-07
ENSG00000078618.23	grey	2.50128e-09
ENSG00000078668.14	honeydew1	1.32945e-26
ENSG00000078674.19	grey	1.1067e-08
ENSG00000078687.18	brown4	1.73998e-18
ENSG00000078699.22	grey	2.00672e-13
ENSG00000078725.13	grey	1.29634e-20
ENSG00000078747.16	grey	0.500466
ENSG00000078804.13	black	4.89667e-23
ENSG00000078808.19	grey	8.11929e-11
ENSG00000078814.18	black	4.04179e-23
ENSG00000078902.16	grey	0.0139645
ENSG00000078967.13	grey	0.846913
ENSG00000079101.17	grey	0.00369436
ENSG00000079102.16	purple	1.51288e-11
ENSG00000079134.13	green	1.69528e-34
ENSG00000079150.19	grey	0.175762
ENSG00000079156.17	grey	0.0106713
ENSG00000079215.15	grey	0.779139
ENSG00000079246.16	honeydew1	7.59295e-31
ENSG00000079257.8	grey	0.0513891
ENSG00000079263.19	grey	2.18126e-08
ENSG00000079277.22	grey	1.8142e-15
ENSG00000079308.20	grey	4.21919e-29
ENSG00000079313.15	darkorange	4.73284e-14
ENSG00000079332.15	grey	3.36279e-15
ENSG00000079335.20	grey	5.48053e-06
ENSG00000079337.16	black	1.38338e-19
ENSG00000079387.14	grey	0.0134316
ENSG00000079432.9	brown4	3.59624e-37
ENSG00000079435.10	black	3.76676e-31
ENSG00000079459.13	grey	0.859738
ENSG00000079462.8	grey	3.967e-12
ENSG00000079482.14	grey	0.0645742
ENSG00000079616.14	grey	0.00420839
ENSG00000079691.18	grey	0.508728
ENSG00000079739.17	grey	0.118105
ENSG00000079785.16	honeydew1	2.27724e-32
ENSG00000079805.19	black	5.4709e-26
ENSG00000079819.19	grey	0.64314
ENSG00000079841.19	grey	3.42188e-11
ENSG00000079931.15	grey	0.458147
ENSG00000079950.14	blue	1.18174e-22
ENSG00000079974.19	grey	0.000407507
ENSG00000079999.14	grey	0.337688
ENSG00000080031.10	black	8.93761e-30
ENSG00000080166.16	grey	2.0777e-05
ENSG00000080189.15	grey	0.000226102
ENSG00000080200.10	grey	1.99295e-09
ENSG00000080224.18	honeydew1	3.59056e-23
ENSG00000080298.16	grey	0.00143531
ENSG00000080345.18	grey	8.36234e-12
ENSG00000080371.6	honeydew1	2.62725e-12
ENSG00000080493.18	grey	0.00457279
ENSG00000080503.24	grey	1.18567e-23
ENSG00000080546.14	grey	9.52102e-33
ENSG00000080561.14	grey	6.07348e-13
ENSG00000080573.7	grey	4.74132e-05
ENSG00000080603.17	brown4	1.11462e-27
ENSG00000080608.10	grey	0.00501307
ENSG00000080644.16	grey	8.66099e-05
ENSG00000080709.16	grey	0.649692
ENSG00000080802.20	grey	0.047883
ENSG00000080815.19	black	3.42581e-35
ENSG00000080819.9	black	1.3427e-21
ENSG00000080822.17	black	5.48627e-42
ENSG00000080823.23	salmon4	4.37415e-15
ENSG00000080824.19	grey	2.14515e-08
ENSG00000080839.12	grey	2.1951e-07
ENSG00000080845.19	darkorange	3.06727e-37
ENSG00000080854.16	green	4.79643e-18
ENSG00000080947.15	green	7.08005e-54
ENSG00000081014.11	grey	0.00080205
ENSG00000081019.14	grey	4.70434e-14
ENSG00000081026.19	grey	0.470565
ENSG00000081052.14	grey	0.000183797
ENSG00000081087.15	honeydew1	7.02059e-34
ENSG00000081138.14	honeydew1	7.50842e-20
ENSG00000081148.12	grey	0.619501
ENSG00000081154.12	honeydew1	5.42467e-17
ENSG00000081177.19	grey	0.340429
ENSG00000081181.8	grey	3.8393e-25
ENSG00000081189.16	grey	0.274553
ENSG00000081237.20	yellow	1.78288e-35
ENSG00000081248.12	grey	2.03447e-09
ENSG00000081307.15	grey	3.38835e-22
ENSG00000081320.11	grey	0.305903
ENSG00000081377.17	grey	1.21391e-13
ENSG00000081386.13	grey	2.2394e-19
ENSG00000081479.15	black	9.09304e-42
ENSG00000081665.14	grey	0.776925
ENSG00000081692.13	grey	1.8375e-07
ENSG00000081721.12	grey	0.00124166
ENSG00000081760.17	grey	0.342219
ENSG00000081791.9	grey	1.46338e-15
ENSG00000081803.17	grey	0.060805
ENSG00000081818.4	grey	0.631837
ENSG00000081842.18	grey	4.14231e-06
ENSG00000081853.15	grey	0.110248
ENSG00000081870.12	midnightblue	8.21839e-24
ENSG00000081913.14	grey	2.14381e-06
ENSG00000081923.15	grey	0.0107153
ENSG00000081985.14	grey	0.643204
ENSG00000082014.17	grey	7.44663e-16
ENSG00000082068.9	grey	1.84482e-10
ENSG00000082074.19	yellow	1.61777e-42
ENSG00000082146.13	grey	0.000757806
ENSG00000082153.18	blue	3.51917e-42
ENSG00000082175.16	grey	1.42811e-05
ENSG00000082196.21	grey	0.0774432
ENSG00000082212.13	grey	4.71729e-12
ENSG00000082213.18	honeydew1	9.03651e-50
ENSG00000082258.13	grey	0.0412504
ENSG00000082269.17	grey	0.0148214
ENSG00000082293.13	grey	3.70216e-06
ENSG00000082397.18	grey	0.2244
ENSG00000082438.18	grey	0.114995
ENSG00000082458.12	honeydew1	4.42404e-30
ENSG00000082482.14	grey	1.8457e-16
ENSG00000082497.12	honeydew1	6.89721e-37
ENSG00000082512.15	grey	0.0222374
ENSG00000082515.18	midnightblue	3.65875e-22
ENSG00000082516.9	grey	0.00372266
ENSG00000082556.14	honeydew1	1.40054e-33
ENSG00000082641.16	grey	0.0102503
ENSG00000082684.16	grey	9.8924e-05
ENSG00000082701.17	honeydew1	8.47723e-19
ENSG00000082781.12	grey	1.17196e-08
ENSG00000082805.21	grey	1.63909e-08
ENSG00000082898.19	grey	0.63628
ENSG00000082996.20	black	1.79606e-20
ENSG00000083067.24	grey	0.00455932
ENSG00000083093.10	grey	5.22182e-08
ENSG00000083097.15	grey	0.177985
ENSG00000083099.11	green	1.53334e-24
ENSG00000083123.15	grey	0.149403
ENSG00000083168.11	grey	8.69645e-19
ENSG00000083223.18	grey	0.00792609
ENSG00000083290.20	grey	0.0210031
ENSG00000083312.19	blue	2.18845e-14
ENSG00000083444.17	grey	0.00252349
ENSG00000083454.22	purple	4.43717e-31
ENSG00000083457.12	midnightblue	1.78897e-27
ENSG00000083520.15	honeydew1	4.36014e-20
ENSG00000083535.16	grey	0.943094
ENSG00000083544.16	grey	0.0556774
ENSG00000083635.8	grey	7.33111e-14
ENSG00000083642.19	honeydew1	5.05704e-20
ENSG00000083720.13	honeydew1	1.43775e-49
ENSG00000083750.13	grey	9.47979e-24
ENSG00000083799.18	honeydew1	2.13304e-42
ENSG00000083807.10	midnightblue	2.15354e-16
ENSG00000083812.13	grey	2.81963e-06
ENSG00000083814.13	grey	0.0951399
ENSG00000083817.9	grey	1.50796e-16
ENSG00000083828.16	green	3.88447e-31
ENSG00000083838.17	grey	5.14349e-13
ENSG00000083844.10	grey	0.000421068
ENSG00000083845.9	midnightblue	1.16466e-18
ENSG00000083857.15	grey	0.30346
ENSG00000083896.13	grey	0.655802
ENSG00000083937.10	blue	3.49867e-33
ENSG00000084070.12	honeydew1	2.6719e-35
ENSG00000084072.17	grey	0.000891032
ENSG00000084073.10	blue	1.08038e-31
ENSG00000084090.14	blue	3.25012e-25
ENSG00000084092.7	grey	4.34969e-19
ENSG00000084093.19	grey	4.84705e-08
ENSG00000084112.15	grey	0.0463097
ENSG00000084207.18	grey	0.0437492
ENSG00000084234.18	grey	3.42567e-14
ENSG00000084444.14	purple	6.36335e-18
ENSG00000084453.17	black	6.42982e-52
ENSG00000084463.8	grey	4.30943e-27
ENSG00000084623.12	grey	7.20246e-13
ENSG00000084628.10	grey	0.306877
ENSG00000084636.18	green	3.04955e-10
ENSG00000084652.16	grey	0.000490766
ENSG00000084676.16	purple	1.39075e-19
ENSG00000084693.16	grey	0.677665
ENSG00000084710.14	purple	5.17354e-25
ENSG00000084731.15	grey	1.42038e-15
ENSG00000084733.11	blue	5.95832e-27
ENSG00000084754.12	grey	0.242537
ENSG00000084764.12	purple	1.02073e-24
ENSG00000084774.14	grey	1.0219e-17
ENSG00000085063.17	grey	7.03273e-11
ENSG00000085117.12	grey	1.62958e-06
ENSG00000085185.16	brown4	2.92168e-13
ENSG00000085224.23	grey	1.84703e-16
ENSG00000085231.14	midnightblue	1.25869e-44
ENSG00000085274.16	blue	1.98139e-18
ENSG00000085276.19	grey	0.593377
ENSG00000085365.18	honeydew1	6.55839e-68
ENSG00000085377.15	grey	2.192e-05
ENSG00000085382.12	grey	1.95273e-17
ENSG00000085415.16	grey	1.50948e-08
ENSG00000085433.17	honeydew1	8.5101e-55
ENSG00000085449.15	blue	4.77905e-18
ENSG00000085465.13	green	6.70783e-19
ENSG00000085491.17	grey	0.000841179
ENSG00000085511.20	grey	0.351777
ENSG00000085514.16	grey	3.07368e-09
ENSG00000085563.15	grey	0.183976
ENSG00000085644.14	brown4	1.05106e-29
ENSG00000085662.14	grey	2.98797e-31
ENSG00000085719.13	grey	0.68677
ENSG00000085721.13	grey	3.22897e-24
ENSG00000085733.16	grey	2.73267e-12
ENSG00000085760.15	grey	4.50257e-10
ENSG00000085788.14	grey	5.12038e-21
ENSG00000085831.16	grey	3.07559e-05
ENSG00000085832.17	grey	0.522524
ENSG00000085871.9	grey	0.942637
ENSG00000085872.15	brown4	9.39547e-27
ENSG00000085978.22	grey	6.54151e-07
ENSG00000085982.15	grey	4.2393e-31
ENSG00000085998.15	grey	4.21149e-05
ENSG00000085999.13	grey	0.00416432
ENSG00000086015.23	grey	2.30936e-10
ENSG00000086061.16	grey	3.73392e-14
ENSG00000086062.13	grey	0.000216922
ENSG00000086065.14	midnightblue	6.41688e-47
ENSG00000086102.19	grey	0.0355002
ENSG00000086159.13	grey	0.00301659
ENSG00000086189.11	grey	0.000269216
ENSG00000086200.17	grey	3.14528e-09
ENSG00000086205.18	black	1.10721e-42
ENSG00000086232.13	grey	0.000153675
ENSG00000086289.12	grey	0.395577
ENSG00000086300.16	skyblue3	3.4249e-35
ENSG00000086475.15	grey	0.114799
ENSG00000086504.18	grey	1.36427e-11
ENSG00000086544.3	grey	0.00145253
ENSG00000086570.13	grey	9.11092e-13
ENSG00000086589.12	blue	5.96704e-31
ENSG00000086598.11	green	9.84733e-34
ENSG00000086619.15	grey	0.456272
ENSG00000086666.19	blue	2.0252e-27
ENSG00000086712.13	grey	1.85954e-08
ENSG00000086717.19	grey	0.242121
ENSG00000086730.17	yellow	5.45711e-38
ENSG00000086758.16	grey	0.296465
ENSG00000086827.9	grey	0.00517917
ENSG00000086848.15	grey	1.22132e-24
ENSG00000086991.13	grey	0.0215471
ENSG00000087008.16	grey	8.52998e-11
ENSG00000087053.20	black	1.30935e-28
ENSG00000087074.8	grey	0.392821
ENSG00000087076.9	grey	0.0713499
ENSG00000087077.14	grey	7.1453e-11
ENSG00000087085.16	grey	8.46484e-05
ENSG00000087086.15	grey	0.313953
ENSG00000087087.20	grey	0.0009684
ENSG00000087088.21	grey	1.70786e-05
ENSG00000087095.13	grey	7.87043e-05
ENSG00000087111.21	grey	1.67754e-06
ENSG00000087152.16	grey	5.61547e-06
ENSG00000087157.19	grey	6.77533e-15
ENSG00000087191.13	grey	1.19164e-15
ENSG00000087206.17	grey	0.0217258
ENSG00000087245.13	grey	0.543277
ENSG00000087250.9	grey	0.00842601
ENSG00000087253.13	yellow	1.64683e-30
ENSG00000087258.16	grey	1.01611e-06
ENSG00000087263.17	grey	9.26214e-10
ENSG00000087266.17	grey	4.14987e-10
ENSG00000087269.16	grey	0.963563
ENSG00000087274.19	grey	0.245969
ENSG00000087299.12	grey	0.0662135
ENSG00000087301.9	grey	6.03676e-17
ENSG00000087302.9	midnightblue	3.68118e-33
ENSG00000087303.19	grey	1.3089e-08
ENSG00000087338.5	grey	0.396974
ENSG00000087365.16	grey	0.0995041
ENSG00000087448.11	honeydew1	7.59125e-42
ENSG00000087460.29	grey	0.127233
ENSG00000087470.19	honeydew1	1.54654e-49
ENSG00000087494.16	grey	1.62353e-12
ENSG00000087495.17	black	1.03e-28
ENSG00000087502.19	honeydew1	4.28274e-22
ENSG00000087586.18	grey	0.159969
ENSG00000087589.17	grey	0.139218
ENSG00000087842.11	grey	0.00798259
ENSG00000087884.15	grey	0.0982496
ENSG00000087903.13	salmon4	2.46118e-34
ENSG00000087995.16	grey	3.85151e-11
ENSG00000088035.18	grey	0.00702867
ENSG00000088038.19	brown4	1.08818e-25
ENSG00000088179.9	grey	3.9986e-15
ENSG00000088205.13	blue	5.63865e-28
ENSG00000088247.19	brown4	5.88107e-27
ENSG00000088256.9	magenta	6.4647e-46
ENSG00000088280.20	grey	4.61369e-16
ENSG00000088298.13	grey	0.824975
ENSG00000088325.16	grey	4.0477e-17
ENSG00000088340.17	green	2.85544e-17
ENSG00000088356.6	grey	1.94208e-06
ENSG00000088367.23	darkorange	1.61002e-35
ENSG00000088387.21	black	1.64239e-33
ENSG00000088448.14	green	9.66523e-22
ENSG00000088451.11	grey	0.0153032
ENSG00000088538.13	purple	1.29215e-17
ENSG00000088543.15	grey	4.08578e-12
ENSG00000088682.14	grey	0.000106985
ENSG00000088727.14	grey	0.897003
ENSG00000088756.13	grey	0.0508271
ENSG00000088766.12	grey	2.74347e-05
ENSG00000088808.18	darkorange	1.1718e-24
ENSG00000088812.18	grey	1.58472e-09
ENSG00000088826.18	grey	2.10917e-10
ENSG00000088827.13	grey	0.0235948
ENSG00000088832.18	purple	3.64093e-37
ENSG00000088833.18	grey	0.228778
ENSG00000088836.14	grey	0.156428
ENSG00000088854.13	grey	0.00490862
ENSG00000088876.13	grey	1.32028e-05
ENSG00000088881.21	grey	6.07961e-16
ENSG00000088888.18	grey	7.74376e-32
ENSG00000088899.16	purple	2.90009e-32
ENSG00000088930.8	grey	0.000162454
ENSG00000088970.16	grey	0.562374
ENSG00000088986.11	midnightblue	2.91877e-35
ENSG00000088992.18	purple	2.85646e-16
ENSG00000089006.17	blue	1.92513e-20
ENSG00000089009.16	midnightblue	1.79656e-39
ENSG00000089022.14	grey	0.203402
ENSG00000089041.17	black	3.16274e-47
ENSG00000089048.15	grey	0.45529
ENSG00000089050.16	blue	1.60562e-20
ENSG00000089053.13	grey	1.77405e-06
ENSG00000089057.15	grey	0.0636483
ENSG00000089060.12	grey	1.40094e-21
ENSG00000089063.15	blue	2.25015e-32
ENSG00000089091.16	grey	0.132286
ENSG00000089094.20	grey	0.00926251
ENSG00000089101.19	grey	0.879663
ENSG00000089123.16	grey	1.03625e-08
ENSG00000089127.15	grey	0.0022972
ENSG00000089154.11	grey	5.02745e-22
ENSG00000089157.16	grey	0.404397
ENSG00000089159.17	grey	1.81543e-23
ENSG00000089169.15	grey	0.118689
ENSG00000089177.19	grey	4.12205e-08
ENSG00000089195.15	grey	1.31158e-12
ENSG00000089199.10	honeydew1	1.00449e-21
ENSG00000089220.5	midnightblue	3.37252e-39
ENSG00000089234.16	grey	4.39055e-16
ENSG00000089248.7	grey	1.01738e-11
ENSG00000089250.20	grey	1.85904e-05
ENSG00000089280.19	grey	4.78003e-12
ENSG00000089289.16	midnightblue	2.06623e-36
ENSG00000089327.15	grey	2.57039e-06
ENSG00000089335.22	blue	3.44448e-25
ENSG00000089351.15	brown4	7.22098e-28
ENSG00000089472.18	grey	2.06618e-07
ENSG00000089486.17	purple	2.06387e-19
ENSG00000089558.9	grey	0.313037
ENSG00000089597.18	grey	0.311335
ENSG00000089639.11	grey	7.06424e-10
ENSG00000089682.17	grey	2.24815e-05
ENSG00000089693.11	grey	1.07452e-10
ENSG00000089723.10	grey	0.00261309
ENSG00000089737.18	honeydew1	1.73819e-33
ENSG00000089775.12	grey	0.610481
ENSG00000089818.18	honeydew1	1.68199e-44
ENSG00000089820.16	grey	5.8712e-17
ENSG00000089847.13	grey	0.00584116
ENSG00000089876.12	grey	0.73609
ENSG00000089902.10	grey	0.329858
ENSG00000089916.18	grey	0.424699
ENSG00000090006.18	grey	2.5398e-10
ENSG00000090013.11	midnightblue	1.50602e-14
ENSG00000090020.11	darkorange	4.73515e-17
ENSG00000090054.16	honeydew1	4.27276e-19
ENSG00000090060.19	grey	0.159434
ENSG00000090061.17	grey	8.54082e-16
ENSG00000090097.22	black	1.09262e-46
ENSG00000090104.12	grey	0.00196519
ENSG00000090238.12	grey	0.844892
ENSG00000090263.16	midnightblue	9.85019e-36
ENSG00000090266.13	midnightblue	2.84914e-49
ENSG00000090273.14	grey	2.66929e-05
ENSG00000090316.16	grey	6.99372e-05
ENSG00000090339.9	grey	0.0282805
ENSG00000090372.15	brown4	9.3495e-17
ENSG00000090376.11	grey	0.00508289
ENSG00000090382.7	grey	0.090462
ENSG00000090432.7	grey	6.29036e-05
ENSG00000090447.12	grey	9.81335e-08
ENSG00000090470.15	grey	4.78711e-10
ENSG00000090487.11	grey	7.13923e-09
ENSG00000090520.12	grey	0.663514
ENSG00000090530.10	yellow	2.02239e-14
ENSG00000090539.15	grey	0.976707
ENSG00000090565.17	brown4	1.71632e-15
ENSG00000090581.11	grey	1.91484e-06
ENSG00000090612.22	grey	0.000261852
ENSG00000090615.16	brown4	9.00647e-23
ENSG00000090621.15	grey	0.00871411
ENSG00000090661.12	black	4.57482e-19
ENSG00000090674.16	grey	0.267119
ENSG00000090686.16	grey	1.30899e-10
ENSG00000090776.6	grey	0.00257532
ENSG00000090857.14	grey	8.4927e-06
ENSG00000090861.17	grey	8.09619e-08
ENSG00000090863.12	grey	0.00323942
ENSG00000090905.19	midnightblue	1.93655e-33
ENSG00000090924.15	grey	1.47978e-13
ENSG00000090932.11	grey	1.94572e-06
ENSG00000090971.5	grey	1.40193e-09
ENSG00000090975.14	darkorange	7.58995e-32
ENSG00000090989.18	blue	1.33363e-14
ENSG00000091009.8	honeydew1	4.16426e-25
ENSG00000091039.17	honeydew1	8.90763e-48
ENSG00000091073.20	grey	2.26888e-21
ENSG00000091127.14	grey	0.397481
ENSG00000091129.22	grey	0.374484
ENSG00000091136.15	grey	0.00040282
ENSG00000091137.14	grey	0.606326
ENSG00000091140.15	honeydew1	1.19936e-38
ENSG00000091157.15	honeydew1	1.71744e-28
ENSG00000091164.13	grey	7.43195e-13
ENSG00000091317.8	blue	2.48441e-16
ENSG00000091409.16	grey	3.11468e-05
ENSG00000091428.18	grey	0.304614
ENSG00000091436.17	grey	0.656784
ENSG00000091483.8	grey	4.89054e-23
ENSG00000091490.11	grey	0.0265828
ENSG00000091513.16	black	1.73763e-39
ENSG00000091527.17	blue	3.30917e-37
ENSG00000091542.9	grey	4.653e-14
ENSG00000091592.16	grey	4.55838e-08
ENSG00000091622.16	darkorange	1.15289e-17
ENSG00000091640.8	grey	2.27009e-11
ENSG00000091651.9	green	2.34051e-35
ENSG00000091656.19	grey	0.00031101
ENSG00000091732.17	grey	6.29947e-11
ENSG00000091844.8	honeydew1	4.98611e-29
ENSG00000091879.14	grey	0.269467
ENSG00000091947.10	grey	9.14877e-11
ENSG00000091972.18	honeydew1	2.34474e-43
ENSG00000091986.16	grey	1.69014e-08
ENSG00000092010.15	grey	0.249991
ENSG00000092020.11	blue	5.18761e-26
ENSG00000092036.19	grey	0.763528
ENSG00000092051.18	darkorange	1.87008e-28
ENSG00000092054.13	grey	0.000798951
ENSG00000092068.21	darkorange	1.43177e-20
ENSG00000092094.11	grey	8.54047e-11
ENSG00000092096.19	grey	1.5803e-16
ENSG00000092098.17	grey	0.369496
ENSG00000092108.22	grey	2.04655e-11
ENSG00000092140.16	grey	5.42503e-25
ENSG00000092148.14	honeydew1	4.14357e-30
ENSG00000092199.19	green	2.71465e-34
ENSG00000092201.10	honeydew1	7.5955e-31
ENSG00000092203.15	grey	2.15121e-20
ENSG00000092208.19	midnightblue	8.71416e-23
ENSG00000092330.18	blue	2.13186e-19
ENSG00000092421.17	black	4.76881e-41
ENSG00000092439.16	grey	0.128808
ENSG00000092445.12	grey	0.000420049
ENSG00000092470.12	grey	0.00879148
ENSG00000092529.25	black	1.43822e-39
ENSG00000092531.10	grey	4.11614e-07
ENSG00000092621.13	grey	7.74774e-07
ENSG00000092758.18	grey	1.80672e-07
ENSG00000092820.19	grey	0.00388146
ENSG00000092841.19	grey	0.541905
ENSG00000092847.13	grey	3.13564e-05
ENSG00000092853.14	grey	2.23792e-14
ENSG00000092871.17	black	1.44234e-40
ENSG00000092929.12	grey	2.34163e-26
ENSG00000092931.12	grey	0.300649
ENSG00000092964.18	grey	0.00158229
ENSG00000092969.12	grey	8.66178e-06
ENSG00000092978.11	grey	1.66927e-13
ENSG00000093000.19	grey	1.89788e-28
ENSG00000093010.15	grey	4.52671e-12
ENSG00000093072.19	grey	1.29934e-07
ENSG00000093100.13	grey	4.93507e-14
ENSG00000093144.19	blue	1.36263e-31
ENSG00000093167.18	green	1.18652e-14
ENSG00000093183.14	honeydew1	2.12588e-19
ENSG00000093217.11	grey	1.29329e-13
ENSG00000094631.21	grey	4.71744e-43
ENSG00000094804.12	grey	0.00105362
ENSG00000094841.14	honeydew1	3.08955e-23
ENSG00000094880.11	grey	3.5631e-10
ENSG00000094914.14	grey	5.44484e-11
ENSG00000094916.16	grey	1.73503e-06
ENSG00000094963.14	grey	0.123388
ENSG00000094975.14	grey	1.51858e-13
ENSG00000095002.15	honeydew1	5.42394e-30
ENSG00000095015.6	yellow	2.10405e-13
ENSG00000095059.17	midnightblue	3.97618e-15
ENSG00000095066.12	green	4.44403e-28
ENSG00000095139.15	honeydew1	2.89951e-15
ENSG00000095203.15	honeydew1	4.87953e-08
ENSG00000095209.12	blue	5.19697e-25
ENSG00000095261.14	grey	1.2899e-11
ENSG00000095303.17	yellow	1.86384e-38
ENSG00000095319.14	grey	6.72417e-16
ENSG00000095321.18	grey	1.3055e-05
ENSG00000095370.20	grey	2.4533e-08
ENSG00000095380.11	grey	1.78301e-08
ENSG00000095383.20	black	1.17165e-19
ENSG00000095397.16	black	7.32818e-15
ENSG00000095485.18	grey	0.185663
ENSG00000095539.15	grey	0.000178847
ENSG00000095564.15	grey	1.67989e-06
ENSG00000095574.12	blue	2.92936e-13
ENSG00000095585.18	yellow	2.29428e-21
ENSG00000095587.9	honeydew1	2.09201e-34
ENSG00000095637.23	grey	0.305049
ENSG00000095713.14	grey	0.08502
ENSG00000095739.11	grey	3.65169e-06
ENSG00000095777.17	grey	9.261e-07
ENSG00000095787.24	blue	1.50474e-11
ENSG00000095794.20	grey	5.9727e-24
ENSG00000095906.17	brown4	1.82763e-19
ENSG00000095951.17	grey	3.35036e-08
ENSG00000095970.17	yellow	3.04902e-42
ENSG00000096060.15	grey	0.215307
ENSG00000096063.16	grey	1.12598e-07
ENSG00000096070.19	grey	5.06159e-09
ENSG00000096080.12	grey	7.45674e-13
ENSG00000096092.6	honeydew1	1.86084e-28
ENSG00000096093.16	salmon4	2.24439e-40
ENSG00000096384.20	grey	4.44717e-22
ENSG00000096401.8	blue	4.08474e-28
ENSG00000096433.11	grey	0.000396068
ENSG00000096654.16	grey	3.76868e-13
ENSG00000096696.15	grey	0.000994308
ENSG00000096717.12	grey	5.12059e-05
ENSG00000096746.18	grey	0.963632
ENSG00000096872.17	grey	0.166282
ENSG00000096968.14	grey	3.40147e-08
ENSG00000096996.16	grey	0.0238178
ENSG00000097007.19	grey	5.48346e-17
ENSG00000097021.20	darkorange	1.00731e-22
ENSG00000097033.14	blue	5.75115e-16
ENSG00000097046.13	grey	5.38729e-07
ENSG00000097096.10	grey	0.00018739
ENSG00000099139.14	grey	5.56029e-12
ENSG00000099194.6	black	5.94668e-44
ENSG00000099203.7	grey	0.288527
ENSG00000099204.21	grey	0.571913
ENSG00000099219.15	black	1.78519e-22
ENSG00000099246.18	honeydew1	8.74886e-26
ENSG00000099250.18	grey	0.355909
ENSG00000099251.14	grey	2.44081e-11
ENSG00000099256.19	grey	0.128504
ENSG00000099260.12	grey	0.00512459
ENSG00000099282.10	black	5.95745e-44
ENSG00000099284.15	grey	0.582372
ENSG00000099290.17	grey	0.0171091
ENSG00000099308.11	darkorange	1.65922e-39
ENSG00000099326.9	green	3.53833e-31
ENSG00000099330.9	grey	4.24149e-06
ENSG00000099331.14	black	3.03297e-31
ENSG00000099338.23	green	1.03952e-15
ENSG00000099341.12	midnightblue	7.34486e-38
ENSG00000099364.18	darkorange	1.4424e-08
ENSG00000099365.11	darkorange	1.6216e-35
ENSG00000099381.19	brown4	7.01739e-35
ENSG00000099385.12	grey	0.000869479
ENSG00000099622.14	grey	0.62784
ENSG00000099624.8	magenta	1.61837e-30
ENSG00000099625.14	darkorange	2.04904e-21
ENSG00000099715.14	grey	0.115977
ENSG00000099725.14	grey	0.000180481
ENSG00000099783.12	grey	0.141208
ENSG00000099785.11	magenta	2.19595e-20
ENSG00000099795.7	midnightblue	1.5503e-20
ENSG00000099797.15	grey	0.230935
ENSG00000099800.8	midnightblue	1.98431e-09
ENSG00000099804.9	magenta	3.80532e-39
ENSG00000099810.21	grey	0.0754734
ENSG00000099814.17	darkorange	3.90536e-24
ENSG00000099817.12	grey	6.8127e-05
ENSG00000099821.14	magenta	1.96535e-30
ENSG00000099822.3	darkorange	2.03255e-10
ENSG00000099840.14	grey	6.01683e-20
ENSG00000099849.15	grey	0.00191699
ENSG00000099860.9	grey	0.075029
ENSG00000099864.18	darkorange	1.97033e-11
ENSG00000099875.16	grey	8.85366e-05
ENSG00000099889.14	grey	3.59547e-13
ENSG00000099899.15	magenta	7.84832e-17
ENSG00000099901.17	grey	0.019785
ENSG00000099904.16	brown4	7.44131e-33
ENSG00000099910.17	grey	9.15948e-07
ENSG00000099917.17	brown4	8.68661e-41
ENSG00000099937.11	grey	1.13653e-11
ENSG00000099940.12	grey	0.67609
ENSG00000099942.13	grey	0.00435047
ENSG00000099949.21	green	5.34235e-14
ENSG00000099954.19	black	1.41589e-12
ENSG00000099956.20	grey	4.53436e-16
ENSG00000099957.17	grey	7.3083e-10
ENSG00000099960.13	darkorange	2.49432e-11
ENSG00000099968.18	grey	0.000772328
ENSG00000099977.15	midnightblue	1.32673e-14
ENSG00000099991.18	grey	1.74715e-09
ENSG00000099992.16	grey	0.346216
ENSG00000099995.19	grey	0.400427
ENSG00000099998.19	grey	3.27697e-13
ENSG00000099999.15	grey	0.0105496
ENSG00000100003.18	grey	2.40248e-05
ENSG00000100014.20	grey	1.28738e-13
ENSG00000100023.20	green	7.563e-27
ENSG00000100024.15	grey	0.0240454
ENSG00000100027.17	purple	3.55124e-28
ENSG00000100028.12	grey	1.17545e-09
ENSG00000100029.18	grey	1.28358e-05
ENSG00000100030.15	honeydew1	4.36634e-39
ENSG00000100031.19	grey	2.24355e-08
ENSG00000100033.17	grey	8.69552e-13
ENSG00000100034.14	grey	2.2898e-05
ENSG00000100036.13	grey	0.17453
ENSG00000100038.20	grey	1.91273e-10
ENSG00000100055.21	yellow	9.00207e-20
ENSG00000100056.12	grey	0.6835
ENSG00000100058.13	grey	2.87449e-14
ENSG00000100060.18	yellow	8.32159e-15
ENSG00000100065.15	grey	0.0491623
ENSG00000100068.14	green	5.43871e-24
ENSG00000100075.10	grey	2.36434e-07
ENSG00000100077.16	grey	0.0550066
ENSG00000100083.19	grey	4.88107e-25
ENSG00000100084.14	grey	0.528945
ENSG00000100092.24	grey	1.37614e-12
ENSG00000100095.19	grey	0.00306147
ENSG00000100097.12	grey	0.0116869
ENSG00000100099.21	grey	0.69831
ENSG00000100100.13	grey	0.753616
ENSG00000100104.13	grey	2.26146e-22
ENSG00000100105.18	grey	2.56375e-09
ENSG00000100106.22	grey	1.21218e-25
ENSG00000100109.17	grey	0.930218
ENSG00000100116.17	grey	0.166026
ENSG00000100124.15	grey	0.104486
ENSG00000100129.18	grey	1.18322e-27
ENSG00000100138.15	grey	1.32996e-27
ENSG00000100139.14	black	7.1582e-22
ENSG00000100142.16	grey	0.000395947
ENSG00000100146.19	black	2.7603e-49
ENSG00000100147.14	grey	2.50076e-20
ENSG00000100150.20	grey	1.93684e-06
ENSG00000100151.16	grey	1.55104e-05
ENSG00000100154.15	grey	0.561508
ENSG00000100156.12	grey	6.91123e-10
ENSG00000100167.21	grey	3.76432e-07
ENSG00000100181.22	grey	4.06009e-08
ENSG00000100197.23	grey	0.00101065
ENSG00000100201.23	green	8.66718e-18
ENSG00000100206.11	grey	0.918841
ENSG00000100207.21	purple	6.32598e-27
ENSG00000100209.11	grey	0.0281562
ENSG00000100211.12	grey	0.00379559
ENSG00000100216.6	midnightblue	5.16375e-43
ENSG00000100218.12	grey	0.018232
ENSG00000100219.17	grey	4.42966e-08
ENSG00000100220.12	blue	1.68033e-23
ENSG00000100221.11	grey	2.84781e-19
ENSG00000100225.18	grey	0.00130886
ENSG00000100226.16	grey	2.87428e-07
ENSG00000100227.19	grey	0.568409
ENSG00000100228.14	grey	0.153334
ENSG00000100234.12	grey	0.338076
ENSG00000100239.16	grey	0.0831997
ENSG00000100241.22	magenta	4.0473e-26
ENSG00000100242.16	black	2.8975e-37
ENSG00000100243.22	grey	2.1112e-11
ENSG00000100246.13	grey	2.39082e-25
ENSG00000100258.18	brown4	1.54603e-22
ENSG00000100263.14	brown4	3.48988e-24
ENSG00000100266.19	grey	5.43743e-06
ENSG00000100271.17	grey	1.11887e-05
ENSG00000100276.10	grey	0.168002
ENSG00000100280.17	grey	0.398963
ENSG00000100281.14	grey	0.000119666
ENSG00000100284.22	grey	0.310095
ENSG00000100285.10	grey	0.190153
ENSG00000100288.20	grey	7.85741e-09
ENSG00000100292.18	grey	0.0234965
ENSG00000100294.13	grey	2.46677e-09
ENSG00000100296.14	grey	3.82677e-06
ENSG00000100297.16	grey	3.6234e-07
ENSG00000100299.18	brown4	1.30165e-25
ENSG00000100300.18	grey	2.64044e-08
ENSG00000100302.7	purple	3.55683e-17
ENSG00000100304.13	grey	0.109087
ENSG00000100307.13	purple	3.81541e-18
ENSG00000100311.17	grey	3.96507e-05
ENSG00000100314.4	grey	0.790097
ENSG00000100316.16	midnightblue	4.39403e-12
ENSG00000100319.13	grey	0.00288685
ENSG00000100320.24	honeydew1	8.98188e-19
ENSG00000100321.15	darkorange	4.74416e-22
ENSG00000100324.14	brown4	8.23993e-22
ENSG00000100325.15	grey	8.67114e-23
ENSG00000100330.16	grey	0.000805526
ENSG00000100335.15	grey	5.45874e-06
ENSG00000100341.13	purple	5.05329e-21
ENSG00000100342.21	grey	0.69063
ENSG00000100345.23	grey	8.67129e-08
ENSG00000100346.18	darkorange	2.38572e-27
ENSG00000100347.15	grey	1.1998e-16
ENSG00000100348.10	grey	0.169032
ENSG00000100350.16	grey	0.000114092
ENSG00000100353.18	grey	4.25598e-07
ENSG00000100354.21	grey	0.0180809
ENSG00000100359.21	grey	0.230241
ENSG00000100360.15	salmon4	2.1199e-19
ENSG00000100364.19	black	4.09923e-20
ENSG00000100368.15	grey	0.000507849
ENSG00000100372.15	grey	1.6605e-08
ENSG00000100376.12	grey	0.120455
ENSG00000100379.18	grey	2.59835e-15
ENSG00000100380.15	grey	0.920723
ENSG00000100387.9	midnightblue	2.74226e-39
ENSG00000100393.14	brown4	4.21666e-14
ENSG00000100395.15	honeydew1	6.27026e-14
ENSG00000100399.16	grey	1.63846e-08
ENSG00000100401.20	grey	3.3386e-12
ENSG00000100403.12	magenta	1.97009e-15
ENSG00000100410.8	blue	2.72108e-22
ENSG00000100412.17	grey	0.0001918
ENSG00000100413.17	grey	1.43954e-05
ENSG00000100416.15	green	1.68901e-35
ENSG00000100417.12	grey	1.36865e-12
ENSG00000100418.8	grey	4.62993e-08
ENSG00000100422.14	grey	0.915756
ENSG00000100425.19	brown4	2.63176e-40
ENSG00000100426.7	grey	0.00419068
ENSG00000100427.16	grey	0.00492696
ENSG00000100429.18	green	1.11764e-26
ENSG00000100433.16	grey	0.000295684
ENSG00000100439.11	grey	2.08138e-13
ENSG00000100441.10	grey	6.06088e-16
ENSG00000100442.11	midnightblue	1.57486e-35
ENSG00000100445.18	grey	3.28531e-06
ENSG00000100461.18	grey	1.38304e-13
ENSG00000100462.16	grey	1.21212e-14
ENSG00000100473.18	honeydew1	3.21173e-21
ENSG00000100478.16	grey	1.61322e-20
ENSG00000100483.14	grey	2.77457e-23
ENSG00000100485.12	grey	0.532415
ENSG00000100490.10	grey	0.14305
ENSG00000100503.26	grey	2.12964e-08
ENSG00000100504.17	grey	0.0550752
ENSG00000100505.14	grey	1.87437e-07
ENSG00000100519.12	midnightblue	2.1833e-42
ENSG00000100522.10	grey	8.97659e-16
ENSG00000100523.16	grey	0.00899947
ENSG00000100528.12	green	8.66647e-27
ENSG00000100532.13	grey	0.00257238
ENSG00000100554.12	honeydew1	1.33042e-40
ENSG00000100564.9	grey	8.6547e-14
ENSG00000100567.13	midnightblue	2.46758e-37
ENSG00000100568.11	grey	1.41717e-12
ENSG00000100575.14	midnightblue	3.97921e-27
ENSG00000100577.19	grey	3.45796e-07
ENSG00000100578.18	grey	0.213358
ENSG00000100580.8	grey	9.85637e-22
ENSG00000100583.5	grey	0.0792604
ENSG00000100591.8	grey	1.25338e-05
ENSG00000100592.16	grey	3.40222e-12
ENSG00000100593.18	grey	3.85829e-08
ENSG00000100596.8	black	7.02839e-26
ENSG00000100599.16	grey	8.02284e-24
ENSG00000100600.15	honeydew1	1.51458e-19
ENSG00000100601.10	grey	0.000310708
ENSG00000100603.14	blue	5.58892e-30
ENSG00000100604.13	grey	0.316217
ENSG00000100605.17	grey	5.9264e-05
ENSG00000100612.14	blue	1.07725e-24
ENSG00000100614.18	honeydew1	3.25813e-21
ENSG00000100625.9	grey	8.60034e-05
ENSG00000100626.17	grey	0.939237
ENSG00000100629.17	grey	4.90853e-05
ENSG00000100632.11	midnightblue	3.91197e-28
ENSG00000100644.17	blue	2.48037e-08
ENSG00000100647.8	grey	3.25104e-13
ENSG00000100650.16	grey	5.91728e-06
ENSG00000100664.11	honeydew1	2.83878e-27
ENSG00000100678.19	grey	1.81201e-07
ENSG00000100697.16	grey	8.55815e-09
ENSG00000100711.14	grey	0.0267787
ENSG00000100714.17	honeydew1	1.77124e-19
ENSG00000100722.20	grey	1.11988e-11
ENSG00000100726.15	brown4	3.9769e-24
ENSG00000100731.16	purple	2.95513e-23
ENSG00000100744.15	honeydew1	1.97715e-39
ENSG00000100749.9	grey	6.16445e-09
ENSG00000100764.14	honeydew1	8.35705e-21
ENSG00000100767.17	grey	9.15601e-11
ENSG00000100784.12	honeydew1	1.11071e-14
ENSG00000100796.18	grey	0.478126
ENSG00000100802.15	grey	6.24714e-05
ENSG00000100804.19	midnightblue	2.6227e-36
ENSG00000100811.14	grey	3.42013e-16
ENSG00000100813.15	green	6.06382e-13
ENSG00000100814.18	grey	2.89457e-05
ENSG00000100815.12	grey	0.00615262
ENSG00000100823.12	grey	1.86623e-10
ENSG00000100836.11	grey	4.13786e-08
ENSG00000100842.13	black	8.89135e-40
ENSG00000100852.14	blue	4.0634e-10
ENSG00000100865.15	grey	0.0873649
ENSG00000100883.13	blue	9.62293e-20
ENSG00000100884.10	darkorange	2.36964e-10
ENSG00000100888.15	grey	0.804012
ENSG00000100889.12	grey	0.00118806
ENSG00000100890.16	grey	0.0678685
ENSG00000100897.18	grey	3.76545e-12
ENSG00000100902.11	midnightblue	2.88152e-45
ENSG00000100906.11	grey	0.0634092
ENSG00000100908.14	grey	1.76663e-17
ENSG00000100911.16	grey	3.19101e-09
ENSG00000100916.14	grey	7.56195e-31
ENSG00000100918.14	grey	2.82067e-09
ENSG00000100926.15	grey	0.001009
ENSG00000100934.15	honeydew1	7.26111e-64
ENSG00000100938.19	midnightblue	3.35063e-25
ENSG00000100941.9	grey	6.90124e-14
ENSG00000100949.15	grey	0.00447813
ENSG00000100968.14	grey	0.0508095
ENSG00000100979.15	salmon4	3.11417e-22
ENSG00000100982.12	grey	1.40391e-15
ENSG00000100983.12	honeydew1	8.25069e-13
ENSG00000100987.15	grey	3.35559e-07
ENSG00000100991.12	grey	0.43949
ENSG00000100994.12	grey	0.104738
ENSG00000100997.20	grey	8.51953e-18
ENSG00000101003.11	grey	4.68601e-05
ENSG00000101004.15	grey	3.51654e-12
ENSG00000101017.15	grey	0.168766
ENSG00000101019.22	grey	6.59522e-22
ENSG00000101040.20	grey	0.101376
ENSG00000101049.18	black	2.92367e-52
ENSG00000101052.13	grey	5.2562e-07
ENSG00000101079.21	honeydew1	6.71686e-45
ENSG00000101084.19	midnightblue	5.84961e-34
ENSG00000101096.20	grey	0.335165
ENSG00000101098.13	purple	2.08836e-26
ENSG00000101104.13	green	1.98429e-33
ENSG00000101109.12	grey	3.69725e-10
ENSG00000101126.18	grey	0.508568
ENSG00000101132.10	midnightblue	2.08759e-37
ENSG00000101134.12	grey	0.0637259
ENSG00000101138.12	grey	9.89096e-22
ENSG00000101144.13	grey	0.000354162
ENSG00000101146.13	honeydew1	1.0775e-26
ENSG00000101150.18	grey	1.69219e-05
ENSG00000101152.11	purple	1.37086e-31
ENSG00000101158.15	grey	1.70138e-15
ENSG00000101160.15	grey	0.53269
ENSG00000101161.8	grey	0.205987
ENSG00000101166.16	blue	6.84766e-32
ENSG00000101180.17	grey	0.00627679
ENSG00000101181.18	grey	5.6629e-06
ENSG00000101182.15	grey	4.95421e-09
ENSG00000101187.16	grey	0.00768528
ENSG00000101189.7	grey	0.188796
ENSG00000101190.13	black	2.28447e-20
ENSG00000101191.17	grey	1.20684e-17
ENSG00000101193.8	grey	0.00392409
ENSG00000101198.15	grey	0.101533
ENSG00000101199.13	brown4	1.52918e-25
ENSG00000101203.17	grey	2.14171e-10
ENSG00000101204.18	grey	2.38094e-05
ENSG00000101210.13	grey	2.45442e-10
ENSG00000101216.11	grey	0.0351802
ENSG00000101220.18	purple	1.8753e-15
ENSG00000101222.12	grey	6.48512e-06
ENSG00000101224.18	grey	0.000138896
ENSG00000101230.6	grey	1.61828e-06
ENSG00000101236.17	grey	0.48226
ENSG00000101246.20	brown4	1.95819e-19
ENSG00000101247.18	grey	5.95455e-20
ENSG00000101265.16	black	1.34518e-56
ENSG00000101266.19	honeydew1	1.27538e-17
ENSG00000101276.18	grey	0.0268948
ENSG00000101290.14	grey	8.49201e-12
ENSG00000101294.18	grey	4.46493e-08
ENSG00000101298.15	darkorange	2.86297e-30
ENSG00000101307.16	grey	0.582035
ENSG00000101310.17	grey	0.00119348
ENSG00000101311.16	grey	0.951295
ENSG00000101327.9	honeydew1	5.51102e-18
ENSG00000101331.17	grey	0.153012
ENSG00000101333.19	grey	4.24202e-08
ENSG00000101335.10	grey	0.194459
ENSG00000101336.18	yellow	1.09925e-23
ENSG00000101337.16	grey	0.0910853
ENSG00000101343.15	honeydew1	8.48821e-12
ENSG00000101346.14	grey	0.000495615
ENSG00000101347.11	grey	3.0819e-05
ENSG00000101349.17	honeydew1	8.0273e-26
ENSG00000101350.8	grey	5.20387e-27
ENSG00000101353.15	grey	0.10058
ENSG00000101361.17	grey	0.000633899
ENSG00000101363.13	grey	2.54169e-14
ENSG00000101365.21	midnightblue	1.7595e-22
ENSG00000101367.9	grey	6.70831e-06
ENSG00000101384.12	grey	0.362312
ENSG00000101391.21	grey	0.611928
ENSG00000101400.6	grey	0.563862
ENSG00000101407.13	grey	9.26368e-08
ENSG00000101412.13	grey	0.172163
ENSG00000101413.12	grey	0.99481
ENSG00000101417.12	grey	0.0105553
ENSG00000101421.4	grey	5.78925e-15
ENSG00000101438.4	purple	6.06387e-33
ENSG00000101439.9	grey	0.642781
ENSG00000101442.10	grey	0.423893
ENSG00000101444.13	grey	1.45923e-20
ENSG00000101445.10	purple	9.44266e-20
ENSG00000101447.15	grey	7.75385e-08
ENSG00000101452.15	grey	0.0918873
ENSG00000101457.13	grey	0.0253369
ENSG00000101460.13	grey	0.00252053
ENSG00000101463.6	grey	0.0245644
ENSG00000101464.11	black	3.85176e-18
ENSG00000101470.10	grey	3.2882e-12
ENSG00000101473.17	grey	7.91189e-14
ENSG00000101474.12	honeydew1	8.09483e-14
ENSG00000101489.20	grey	1.02073e-22
ENSG00000101493.11	grey	0.165101
ENSG00000101542.10	grey	3.02384e-06
ENSG00000101544.9	grey	0.000145695
ENSG00000101546.13	green	1.38948e-30
ENSG00000101557.15	grey	2.02784e-09
ENSG00000101558.14	honeydew1	5.91175e-30
ENSG00000101574.15	grey	3.7692e-12
ENSG00000101577.10	grey	2.2361e-22
ENSG00000101596.17	grey	1.00141e-10
ENSG00000101605.14	grey	0.00167923
ENSG00000101608.13	blue	8.17829e-14
ENSG00000101624.11	grey	7.32839e-21
ENSG00000101638.14	grey	0.391224
ENSG00000101639.19	grey	6.41704e-06
ENSG00000101654.18	honeydew1	3.88545e-29
ENSG00000101665.10	grey	0.0633904
ENSG00000101680.16	grey	1.91738e-16
ENSG00000101695.9	black	1.5649e-38
ENSG00000101745.17	grey	7.97506e-10
ENSG00000101746.16	honeydew1	7.50175e-17
ENSG00000101751.11	grey	0.644918
ENSG00000101752.13	grey	1.97575e-18
ENSG00000101773.19	grey	0.694446
ENSG00000101782.15	grey	0.14436
ENSG00000101811.14	grey	3.93772e-05
ENSG00000101825.8	grey	0.0692872
ENSG00000101842.14	grey	0.0017105
ENSG00000101843.19	blue	3.63603e-31
ENSG00000101844.18	grey	0.0445733
ENSG00000101846.9	grey	5.19143e-14
ENSG00000101849.18	grey	0.150252
ENSG00000101850.13	grey	0.000405181
ENSG00000101856.10	honeydew1	5.40143e-30
ENSG00000101868.13	grey	2.00571e-14
ENSG00000101871.17	grey	0.0623082
ENSG00000101882.10	grey	2.51511e-05
ENSG00000101888.12	blue	2.06893e-16
ENSG00000101901.12	grey	0.109219
ENSG00000101911.13	honeydew1	1.97771e-30
ENSG00000101928.13	grey	0.000396159
ENSG00000101935.12	grey	0.000220503
ENSG00000101938.15	grey	0.00503917
ENSG00000101940.18	grey	4.87143e-14
ENSG00000101945.17	grey	0.0450321
ENSG00000101955.15	grey	3.86709e-12
ENSG00000101958.14	honeydew1	8.64573e-24
ENSG00000101966.13	honeydew1	1.15894e-18
ENSG00000101972.20	blue	2.68847e-28
ENSG00000101974.15	grey	7.34803e-11
ENSG00000101977.21	honeydew1	9.63701e-33
ENSG00000101986.12	grey	5.02167e-12
ENSG00000101997.13	magenta	4.61602e-16
ENSG00000102003.12	honeydew1	4.70646e-16
ENSG00000102024.19	black	6.00353e-31
ENSG00000102030.16	grey	4.72616e-08
ENSG00000102032.13	grey	0.0123341
ENSG00000102038.16	grey	1.13291e-07
ENSG00000102043.16	grey	0.238124
ENSG00000102053.13	honeydew1	6.35216e-20
ENSG00000102054.18	grey	1.39261e-34
ENSG00000102057.10	grey	2.15612e-17
ENSG00000102078.16	honeydew1	1.31753e-48
ENSG00000102081.16	blue	2.29508e-17
ENSG00000102096.9	grey	2.45082e-24
ENSG00000102098.19	grey	0.631773
ENSG00000102100.16	grey	4.09526e-08
ENSG00000102103.18	midnightblue	2.59816e-26
ENSG00000102109.9	magenta	5.38234e-10
ENSG00000102119.12	grey	0.00524508
ENSG00000102125.16	green	3.0514e-34
ENSG00000102144.15	grey	5.67936e-31
ENSG00000102158.22	grey	0.000179424
ENSG00000102172.16	grey	4.93267e-12
ENSG00000102174.10	grey	0.000621254
ENSG00000102178.13	grey	5.46896e-19
ENSG00000102181.21	honeydew1	3.31328e-21
ENSG00000102189.17	blue	1.04707e-13
ENSG00000102218.6	grey	0.743311
ENSG00000102221.14	grey	0.000137728
ENSG00000102225.17	grey	0.192806
ENSG00000102226.10	purple	4.12653e-25
ENSG00000102230.14	grey	2.18288e-09
ENSG00000102239.5	grey	1.00198e-08
ENSG00000102241.12	grey	9.01369e-11
ENSG00000102265.12	grey	0.00011846
ENSG00000102271.14	black	2.19038e-23
ENSG00000102290.23	purple	3.17561e-31
ENSG00000102302.8	darkorange	2.89959e-30
ENSG00000102309.15	midnightblue	5.05031e-30
ENSG00000102312.24	grey	4.084e-06
ENSG00000102316.17	grey	0.92119
ENSG00000102317.18	grey	0.508407
ENSG00000102349.18	purple	8.19653e-30
ENSG00000102359.9	grey	0.0122767
ENSG00000102362.16	grey	2.74133e-08
ENSG00000102383.14	grey	0.000398448
ENSG00000102384.14	grey	0.00019812
ENSG00000102385.13	purple	1.23669e-40
ENSG00000102387.16	grey	1.78135e-13
ENSG00000102390.11	grey	2.5486e-12
ENSG00000102393.14	grey	0.000717716
ENSG00000102401.20	honeydew1	3.26655e-41
ENSG00000102409.10	honeydew1	1.18276e-36
ENSG00000102445.20	grey	0.00257295
ENSG00000102452.18	grey	2.13605e-15
ENSG00000102466.16	honeydew1	4.15283e-28
ENSG00000102468.11	grey	0.131058
ENSG00000102471.15	honeydew1	3.70575e-32
ENSG00000102524.12	grey	0.0225224
ENSG00000102531.16	grey	5.6045e-16
ENSG00000102543.14	grey	0.907577
ENSG00000102547.19	grey	0.61541
ENSG00000102554.14	honeydew1	1.20384e-13
ENSG00000102572.15	grey	1.94195e-33
ENSG00000102580.15	blue	1.19265e-17
ENSG00000102595.21	grey	4.33615e-09
ENSG00000102606.19	grey	5.87189e-10
ENSG00000102678.7	grey	1.58692e-17
ENSG00000102699.6	grey	2.3892e-12
ENSG00000102710.21	grey	7.6429e-16
ENSG00000102738.8	grey	8.23087e-11
ENSG00000102743.15	grey	9.44781e-12
ENSG00000102753.10	honeydew1	2.48469e-20
ENSG00000102755.12	grey	0.451845
ENSG00000102760.13	grey	0.0444141
ENSG00000102763.18	grey	3.05702e-06
ENSG00000102780.17	honeydew1	5.97912e-23
ENSG00000102781.14	grey	0.104073
ENSG00000102786.15	grey	0.144004
ENSG00000102796.12	grey	8.9969e-12
ENSG00000102804.15	grey	1.35649e-09
ENSG00000102805.16	grey	0.000361783
ENSG00000102837.7	grey	0.000114826
ENSG00000102858.13	brown4	7.65263e-45
ENSG00000102870.6	grey	0.633442
ENSG00000102871.16	grey	2.87808e-10
ENSG00000102878.18	green	6.09513e-34
ENSG00000102879.17	grey	0.490549
ENSG00000102882.12	grey	0.000720924
ENSG00000102893.17	grey	2.65056e-11
ENSG00000102897.10	grey	2.4235e-09
ENSG00000102898.12	midnightblue	2.31127e-34
ENSG00000102900.13	grey	0.00743285
ENSG00000102901.13	green	1.23349e-26
ENSG00000102904.15	salmon4	7.91169e-30
ENSG00000102908.22	grey	0.00817007
ENSG00000102910.14	grey	4.04848e-06
ENSG00000102921.8	grey	0.00281622
ENSG00000102924.12	grey	0.00239538
ENSG00000102931.8	green	1.78972e-32
ENSG00000102934.10	black	2.09724e-36
ENSG00000102935.12	grey	4.44803e-10
ENSG00000102967.12	grey	0.0795822
ENSG00000102974.16	blue	4.73374e-24
ENSG00000102977.18	grey	0.00301043
ENSG00000102978.13	grey	1.32325e-11
ENSG00000102981.10	grey	1.377e-07
ENSG00000102984.15	grey	0.0641313
ENSG00000102996.5	grey	3.00906e-05
ENSG00000103005.12	brown4	3.51242e-24
ENSG00000103018.18	grey	1.57293e-15
ENSG00000103021.10	grey	0.655483
ENSG00000103024.8	magenta	1.32438e-35
ENSG00000103034.15	purple	4.36012e-21
ENSG00000103035.11	midnightblue	1.20146e-41
ENSG00000103037.12	grey	0.0393776
ENSG00000103042.9	grey	0.000232669
ENSG00000103043.15	brown4	1.25683e-23
ENSG00000103044.11	grey	1.87285e-08
ENSG00000103047.8	grey	0.0373057
ENSG00000103051.20	grey	0.0010522
ENSG00000103056.12	purple	2.97479e-27
ENSG00000103061.13	grey	9.66243e-10
ENSG00000103064.15	grey	1.90524e-05
ENSG00000103066.13	grey	0.144652
ENSG00000103089.9	black	1.07174e-58
ENSG00000103091.15	green	4.46109e-26
ENSG00000103111.15	grey	0.00582251
ENSG00000103121.9	grey	2.66862e-05
ENSG00000103126.15	grey	5.52966e-11
ENSG00000103145.11	grey	1.38277e-22
ENSG00000103148.17	brown4	1.66846e-33
ENSG00000103150.7	green	4.97189e-34
ENSG00000103152.12	grey	0.00287192
ENSG00000103154.10	grey	5.65903e-29
ENSG00000103160.12	honeydew1	3.57939e-36
ENSG00000103168.17	green	1.89191e-26
ENSG00000103174.13	darkorange	1.006e-21
ENSG00000103175.11	grey	0.00107524
ENSG00000103184.12	grey	0.000280674
ENSG00000103187.8	grey	1.14777e-09
ENSG00000103194.16	grey	4.05936e-18
ENSG00000103196.12	grey	3.37061e-05
ENSG00000103197.18	green	4.23857e-20
ENSG00000103199.14	grey	3.81721e-19
ENSG00000103202.13	grey	1.45885e-09
ENSG00000103222.20	grey	2.20456e-07
ENSG00000103226.19	grey	1.76452e-06
ENSG00000103227.19	brown4	1.39767e-27
ENSG00000103245.14	brown4	1.98834e-20
ENSG00000103248.19	grey	1.61395e-14
ENSG00000103249.18	brown4	2.31548e-34
ENSG00000103253.19	grey	0.436614
ENSG00000103254.10	magenta	7.41571e-23
ENSG00000103257.9	grey	0.00015582
ENSG00000103260.9	magenta	1.35836e-17
ENSG00000103264.18	purple	1.80484e-32
ENSG00000103266.11	midnightblue	1.25121e-12
ENSG00000103269.14	grey	0.372018
ENSG00000103274.11	grey	0.286905
ENSG00000103275.21	grey	9.19498e-05
ENSG00000103316.12	honeydew1	6.0709e-33
ENSG00000103319.12	grey	0.102823
ENSG00000103326.12	brown4	3.31373e-34
ENSG00000103335.22	grey	1.65236e-16
ENSG00000103342.13	blue	4.36469e-21
ENSG00000103343.13	grey	2.23729e-05
ENSG00000103351.13	grey	0.000115954
ENSG00000103353.16	grey	1.85454e-13
ENSG00000103356.18	grey	1.00219e-10
ENSG00000103363.16	midnightblue	3.74585e-39
ENSG00000103365.15	green	2.48207e-08
ENSG00000103381.12	black	1.90861e-39
ENSG00000103404.15	grey	0.00372897
ENSG00000103415.12	grey	3.8657e-24
ENSG00000103423.14	honeydew1	2.93162e-14
ENSG00000103429.11	grey	2.04326e-16
ENSG00000103449.13	grey	4.57915e-13
ENSG00000103460.17	grey	0.00190226
ENSG00000103472.10	grey	2.78056e-16
ENSG00000103479.17	grey	2.46333e-06
ENSG00000103485.19	grey	0.139148
ENSG00000103489.12	grey	4.06223e-12
ENSG00000103494.16	grey	1.22183e-05
ENSG00000103495.15	grey	0.000507731
ENSG00000103496.15	black	5.21528e-25
ENSG00000103502.14	honeydew1	1.52547e-13
ENSG00000103507.14	grey	1.3845e-05
ENSG00000103510.20	lightyellow	3.0995e-12
ENSG00000103512.16	grey	1.9924e-28
ENSG00000103528.17	grey	1.95184e-14
ENSG00000103540.17	black	1.49533e-46
ENSG00000103544.16	grey	0.135307
ENSG00000103549.22	grey	2.20269e-06
ENSG00000103550.14	grey	0.000826743
ENSG00000103569.10	grey	0.00134712
ENSG00000103591.13	midnightblue	4.14171e-35
ENSG00000103599.20	salmon4	9.8148e-41
ENSG00000103642.12	grey	4.58526e-18
ENSG00000103647.13	grey	0.0132544
ENSG00000103653.17	grey	1.43314e-20
ENSG00000103657.14	purple	3.91827e-13
ENSG00000103671.10	grey	1.59262e-07
ENSG00000103707.10	grey	4.5288e-15
ENSG00000103710.11	grey	2.49356e-10
ENSG00000103723.17	darkorange	1.99927e-26
ENSG00000103740.10	grey	0.641441
ENSG00000103742.12	grey	9.18068e-20
ENSG00000103769.10	honeydew1	1.83234e-47
ENSG00000103811.18	grey	3.56645e-09
ENSG00000103852.13	grey	1.41017e-11
ENSG00000103855.18	grey	2.55762e-13
ENSG00000103876.14	grey	4.76715e-08
ENSG00000103888.17	grey	0.218408
ENSG00000103932.12	grey	7.91227e-05
ENSG00000103942.13	grey	4.09231e-05
ENSG00000103966.11	grey	9.45745e-07
ENSG00000103978.16	grey	0.636981
ENSG00000103994.18	grey	8.60124e-27
ENSG00000103995.14	grey	1.21172e-11
ENSG00000104043.15	grey	0.188899
ENSG00000104044.16	grey	9.65625e-11
ENSG00000104047.15	grey	0.0234787
ENSG00000104059.5	grey	0.00726353
ENSG00000104064.18	grey	6.1729e-07
ENSG00000104067.17	grey	1.18254e-06
ENSG00000104081.14	grey	3.01786e-05
ENSG00000104093.14	honeydew1	9.35256e-30
ENSG00000104112.9	grey	6.06652e-08
ENSG00000104129.10	grey	3.75445e-18
ENSG00000104131.13	blue	1.35355e-32
ENSG00000104133.16	grey	1.74028e-24
ENSG00000104142.11	grey	2.30775e-09
ENSG00000104154.7	grey	4.12297e-15
ENSG00000104164.12	grey	2.78312e-30
ENSG00000104177.19	grey	2.24124e-07
ENSG00000104205.16	grey	0.0761788
ENSG00000104213.13	grey	4.61669e-20
ENSG00000104218.16	salmon4	6.07871e-26
ENSG00000104219.13	blue	1.96385e-25
ENSG00000104221.13	grey	6.06213e-15
ENSG00000104228.13	grey	1.95737e-06
ENSG00000104231.11	grey	3.99713e-20
ENSG00000104267.10	black	1.23326e-24
ENSG00000104290.11	honeydew1	8.7168e-20
ENSG00000104299.15	grey	0.0411965
ENSG00000104312.8	grey	0.0431486
ENSG00000104313.20	grey	9.2151e-09
ENSG00000104320.14	grey	1.08296e-23
ENSG00000104324.16	grey	5.89602e-05
ENSG00000104325.7	grey	1.39998e-08
ENSG00000104327.7	honeydew1	3.12156e-27
ENSG00000104331.9	blue	3.15063e-18
ENSG00000104332.12	grey	0.0503109
ENSG00000104341.17	grey	0.429838
ENSG00000104343.21	grey	1.81114e-38
ENSG00000104356.11	grey	0.336574
ENSG00000104361.10	grey	0.000289815
ENSG00000104365.16	grey	9.96135e-23
ENSG00000104368.19	grey	0.0987779
ENSG00000104369.5	grey	4.76527e-15
ENSG00000104375.17	grey	1.52969e-13
ENSG00000104381.14	honeydew1	5.6542e-31
ENSG00000104388.15	honeydew1	3.19998e-56
ENSG00000104408.11	grey	2.97876e-15
ENSG00000104412.8	blue	1.3489e-40
ENSG00000104419.17	black	8.411e-38
ENSG00000104427.12	grey	4.04513e-18
ENSG00000104435.14	skyblue3	4.50038e-33
ENSG00000104442.10	blue	3.61916e-20
ENSG00000104447.13	grey	0.0163638
ENSG00000104450.13	salmon4	1.07465e-33
ENSG00000104472.10	grey	0.0055126
ENSG00000104490.18	grey	0.13232
ENSG00000104497.15	grey	7.64412e-06
ENSG00000104517.13	grey	0.0685859
ENSG00000104518.11	grey	1.20528e-09
ENSG00000104522.16	grey	0.0594057
ENSG00000104524.14	grey	0.715781
ENSG00000104529.19	grey	2.82462e-10
ENSG00000104549.12	grey	0.00581683
ENSG00000104611.12	grey	0.0746599
ENSG00000104613.12	grey	0.372346
ENSG00000104626.15	grey	6.91438e-05
ENSG00000104635.15	grey	0.9712
ENSG00000104643.10	grey	8.84794e-20
ENSG00000104660.19	honeydew1	1.0476e-28
ENSG00000104671.8	midnightblue	2.69496e-42
ENSG00000104679.12	grey	0.3354
ENSG00000104687.14	green	5.75722e-16
ENSG00000104691.16	green	5.46152e-25
ENSG00000104695.13	blue	1.04378e-26
ENSG00000104714.14	grey	2.46701e-10
ENSG00000104722.14	grey	7.97502e-06
ENSG00000104723.21	honeydew1	1.00841e-50
ENSG00000104728.16	grey	1.81481e-21
ENSG00000104731.14	grey	4.67636e-14
ENSG00000104738.18	grey	1.39884e-15
ENSG00000104756.16	grey	0.0120887
ENSG00000104763.20	blue	1.69034e-34
ENSG00000104765.16	blue	7.51629e-35
ENSG00000104774.13	grey	4.32271e-16
ENSG00000104805.16	grey	0.357904
ENSG00000104812.15	grey	1.95247e-13
ENSG00000104823.9	grey	0.844866
ENSG00000104824.18	grey	0.00032878
ENSG00000104825.17	grey	0.12686
ENSG00000104833.12	grey	3.62244e-06
ENSG00000104835.15	grey	0.227708
ENSG00000104852.15	green	1.59033e-22
ENSG00000104853.16	grey	3.11474e-07
ENSG00000104856.14	grey	0.294871
ENSG00000104859.15	green	3.78176e-14
ENSG00000104863.12	grey	7.89008e-17
ENSG00000104866.11	brown4	2.27495e-15
ENSG00000104870.13	grey	3.18852e-08
ENSG00000104872.11	grey	0.00027546
ENSG00000104880.19	grey	6.49635e-08
ENSG00000104883.8	grey	0.342334
ENSG00000104884.17	grey	0.103272
ENSG00000104885.19	brown4	3.9024e-33
ENSG00000104886.12	magenta	1.90281e-31
ENSG00000104889.7	grey	0.143514
ENSG00000104894.12	yellow	6.89577e-25
ENSG00000104897.10	grey	6.73355e-14
ENSG00000104904.12	midnightblue	3.42764e-39
ENSG00000104907.13	grey	1.81768e-06
ENSG00000104915.15	grey	1.88644e-09
ENSG00000104936.20	green	3.51361e-41
ENSG00000104946.14	brown4	2.23697e-22
ENSG00000104957.14	brown4	9.60316e-24
ENSG00000104960.15	grey	0.0042566
ENSG00000104964.15	grey	1.8222e-07
ENSG00000104967.8	darkorange	8.0334e-20
ENSG00000104969.11	grey	6.32602e-07
ENSG00000104972.16	yellow	5.04265e-18
ENSG00000104973.19	grey	7.3736e-20
ENSG00000104976.12	grey	7.82818e-14
ENSG00000104979.9	midnightblue	1.40321e-35
ENSG00000104980.8	magenta	2.64663e-15
ENSG00000104983.8	green	1.50852e-21
ENSG00000104998.4	grey	0.119916
ENSG00000105048.18	grey	4.79076e-06
ENSG00000105053.11	grey	5.92607e-05
ENSG00000105058.12	midnightblue	1.0143e-29
ENSG00000105063.19	darkorange	1.24314e-11
ENSG00000105072.9	grey	8.41108e-15
ENSG00000105085.11	grey	0.156652
ENSG00000105088.9	grey	0.000763478
ENSG00000105122.13	grey	3.62687e-05
ENSG00000105127.10	grey	0.0200546
ENSG00000105135.16	grey	0.87208
ENSG00000105136.22	grey	0.61559
ENSG00000105137.13	grey	3.24973e-07
ENSG00000105143.13	purple	7.68437e-33
ENSG00000105171.10	grey	3.52517e-09
ENSG00000105173.14	grey	1.71473e-19
ENSG00000105176.18	grey	0.323362
ENSG00000105185.12	midnightblue	1.23563e-25
ENSG00000105186.16	grey	0.00827346
ENSG00000105193.9	grey	0.0081937
ENSG00000105197.11	grey	5.40516e-13
ENSG00000105202.9	grey	1.61496e-05
ENSG00000105204.14	grey	0.0228263
ENSG00000105220.17	purple	7.2297e-29
ENSG00000105221.18	green	4.95803e-38
ENSG00000105223.20	grey	6.25051e-12
ENSG00000105227.16	grey	0.319469
ENSG00000105229.7	grey	2.06709e-06
ENSG00000105245.9	grey	0.163874
ENSG00000105248.16	grey	0.227582
ENSG00000105254.12	grey	0.976636
ENSG00000105255.11	grey	0.875379
ENSG00000105258.9	midnightblue	7.53583e-29
ENSG00000105270.15	darkorange	4.8579e-20
ENSG00000105278.12	blue	1.85831e-22
ENSG00000105281.12	grey	0.00012265
ENSG00000105287.13	grey	6.31083e-13
ENSG00000105290.13	grey	0.872613
ENSG00000105298.14	magenta	3.64178e-31
ENSG00000105321.14	grey	1.43367e-12
ENSG00000105323.18	grey	5.05175e-17
ENSG00000105325.15	brown4	8.59581e-37
ENSG00000105329.11	grey	5.81696e-13
ENSG00000105339.11	grey	6.95773e-16
ENSG00000105341.19	grey	0.000104965
ENSG00000105355.9	grey	5.26897e-11
ENSG00000105357.20	grey	3.8787e-20
ENSG00000105364.14	grey	0.264162
ENSG00000105366.15	yellow	3.86727e-18
ENSG00000105372.8	midnightblue	7.28512e-14
ENSG00000105373.19	magenta	4.79017e-28
ENSG00000105376.5	purple	3.48687e-18
ENSG00000105379.10	midnightblue	1.0582e-14
ENSG00000105383.15	yellow	5.80606e-21
ENSG00000105393.16	grey	1.34977e-15
ENSG00000105397.14	brown4	1.15002e-26
ENSG00000105401.9	grey	0.0123461
ENSG00000105402.8	grey	1.01887e-06
ENSG00000105404.11	magenta	4.76024e-32
ENSG00000105409.19	darkorange	1.04408e-13
ENSG00000105419.18	grey	0.00336245
ENSG00000105426.18	grey	3.83714e-07
ENSG00000105429.13	darkorange	1.52115e-22
ENSG00000105438.9	grey	0.991257
ENSG00000105443.16	grey	2.39403e-06
ENSG00000105447.13	grey	0.276192
ENSG00000105464.4	grey	9.12328e-08
ENSG00000105483.18	grey	2.33294e-10
ENSG00000105486.14	grey	1.31025e-10
ENSG00000105497.8	grey	0.247051
ENSG00000105499.14	grey	0.000426286
ENSG00000105509.11	grey	1.10421e-08
ENSG00000105514.8	grey	2.92682e-05
ENSG00000105516.11	grey	0.00146949
ENSG00000105518.14	grey	9.65942e-13
ENSG00000105519.18	salmon4	1.25439e-34
ENSG00000105520.11	grey	0.00631655
ENSG00000105538.10	grey	0.00717058
ENSG00000105552.15	grey	6.93206e-26
ENSG00000105556.12	brown4	7.7855e-26
ENSG00000105559.12	grey	1.20845e-07
ENSG00000105568.18	purple	1.27368e-24
ENSG00000105576.16	grey	8.58154e-08
ENSG00000105583.11	midnightblue	8.02016e-37
ENSG00000105605.8	brown4	1.13746e-24
ENSG00000105607.13	grey	0.000210143
ENSG00000105612.9	grey	0.893929
ENSG00000105613.10	grey	4.68107e-06
ENSG00000105617.4	grey	0.0449457
ENSG00000105618.14	grey	0.822089
ENSG00000105619.14	midnightblue	1.27631e-12
ENSG00000105639.20	grey	0.261606
ENSG00000105640.13	midnightblue	8.55202e-24
ENSG00000105642.16	darkorange	5.74071e-14
ENSG00000105643.11	black	3.13204e-29
ENSG00000105647.19	darkorange	1.105e-34
ENSG00000105649.10	darkorange	6.26292e-31
ENSG00000105655.19	grey	0.840098
ENSG00000105656.13	grey	0.0152531
ENSG00000105662.16	darkorange	3.88663e-27
ENSG00000105669.14	magenta	3.54653e-21
ENSG00000105671.12	grey	0.0899809
ENSG00000105676.14	grey	9.21396e-05
ENSG00000105677.12	midnightblue	4.7895e-20
ENSG00000105695.15	black	1.46725e-45
ENSG00000105696.9	darkorange	2.16789e-20
ENSG00000105698.16	grey	0.000465859
ENSG00000105699.17	grey	0.0301732
ENSG00000105700.11	grey	0.315209
ENSG00000105701.16	grey	0.00298492
ENSG00000105705.16	grey	0.772176
ENSG00000105708.9	grey	4.20165e-12
ENSG00000105711.14	grey	0.0138786
ENSG00000105722.10	grey	0.199477
ENSG00000105723.13	darkorange	2.75454e-21
ENSG00000105726.17	brown4	8.6372e-37
ENSG00000105732.13	grey	0.0547031
ENSG00000105737.10	darkorange	1.46115e-25
ENSG00000105738.11	grey	1.17398e-15
ENSG00000105750.15	grey	0.0468287
ENSG00000105755.8	grey	0.0121836
ENSG00000105767.3	grey	4.59512e-05
ENSG00000105771.14	grey	5.88954e-18
ENSG00000105778.20	honeydew1	2.33084e-23
ENSG00000105784.16	honeydew1	7.99305e-51
ENSG00000105792.19	salmon4	3.94464e-26
ENSG00000105793.16	honeydew1	1.16906e-17
ENSG00000105808.19	grey	1.15548e-11
ENSG00000105810.10	grey	1.52057e-08
ENSG00000105819.14	honeydew1	3.91511e-23
ENSG00000105821.15	grey	6.11265e-15
ENSG00000105829.13	grey	1.42431e-14
ENSG00000105835.13	grey	0.403263
ENSG00000105849.6	honeydew1	9.00579e-24
ENSG00000105851.11	yellow	1.38545e-36
ENSG00000105852.11	grey	0.00220716
ENSG00000105854.13	grey	0.493953
ENSG00000105855.10	blue	7.23528e-07
ENSG00000105856.14	grey	0.000244277
ENSG00000105865.11	grey	4.21323e-05
ENSG00000105866.15	grey	9.87302e-11
ENSG00000105875.15	green	2.85132e-29
ENSG00000105877.19	salmon4	1.61135e-38
ENSG00000105879.12	honeydew1	1.32808e-14
ENSG00000105880.7	grey	5.25679e-10
ENSG00000105887.11	honeydew1	2.42514e-52
ENSG00000105889.16	grey	0.10867
ENSG00000105894.12	grey	0.00062239
ENSG00000105926.16	grey	5.46205e-34
ENSG00000105928.16	grey	0.00141835
ENSG00000105939.14	grey	6.88459e-05
ENSG00000105948.13	salmon4	2.25396e-36
ENSG00000105953.16	grey	0.0124139
ENSG00000105963.15	magenta	3.09107e-18
ENSG00000105967.16	yellow	1.03502e-32
ENSG00000105968.19	grey	7.76697e-12
ENSG00000105971.15	grey	0.42424
ENSG00000105974.13	grey	0.658397
ENSG00000105976.16	grey	0.00165438
ENSG00000105982.17	grey	0.00660353
ENSG00000105983.23	honeydew1	2.05099e-36
ENSG00000105993.15	grey	1.74272e-09
ENSG00000106003.14	grey	0.0170099
ENSG00000106009.16	brown4	2.49735e-29
ENSG00000106012.18	grey	0.0179952
ENSG00000106013.15	grey	2.38476e-06
ENSG00000106018.14	grey	0.000276039
ENSG00000106025.9	grey	0.0115586
ENSG00000106028.11	midnightblue	5.43509e-45
ENSG00000106034.18	yellow	4.63063e-22
ENSG00000106049.9	blue	5.98212e-26
ENSG00000106052.14	green	2.0634e-32
ENSG00000106066.15	grey	1.46033e-11
ENSG00000106069.24	grey	1.18141e-05
ENSG00000106070.20	grey	1.19883e-13
ENSG00000106077.19	grey	3.55543e-05
ENSG00000106078.19	black	6.07714e-34
ENSG00000106080.11	grey	0.910545
ENSG00000106086.20	grey	0.264572
ENSG00000106089.12	grey	0.122386
ENSG00000106100.11	grey	3.10326e-14
ENSG00000106105.15	honeydew1	7.72289e-28
ENSG00000106113.19	grey	0.0500381
ENSG00000106123.12	purple	2.36674e-31
ENSG00000106125.14	grey	0.127889
ENSG00000106133.18	grey	4.02068e-17
ENSG00000106144.20	grey	1.93327e-09
ENSG00000106153.13	midnightblue	1.96148e-35
ENSG00000106211.10	grey	8.09931e-08
ENSG00000106236.4	grey	5.38079e-06
ENSG00000106244.13	grey	7.39444e-05
ENSG00000106245.11	midnightblue	2.5779e-36
ENSG00000106246.18	grey	0.749318
ENSG00000106261.17	grey	0.0834545
ENSG00000106263.19	grey	2.54908e-08
ENSG00000106266.11	grey	7.42383e-11
ENSG00000106268.16	midnightblue	2.73498e-25
ENSG00000106278.12	grey	0.000672601
ENSG00000106290.16	grey	0.970629
ENSG00000106299.8	honeydew1	8.98953e-43
ENSG00000106305.10	grey	2.49988e-05
ENSG00000106330.12	grey	3.96612e-08
ENSG00000106344.8	brown4	1.27994e-16
ENSG00000106346.12	grey	0.000248984
ENSG00000106348.18	darkorange	4.27931e-16
ENSG00000106351.13	grey	0.0113782
ENSG00000106355.10	grey	1.51104e-11
ENSG00000106367.15	honeydew1	1.58781e-27
ENSG00000106392.11	grey	0.0494741
ENSG00000106397.12	grey	5.62988e-15
ENSG00000106399.11	midnightblue	1.0317e-37
ENSG00000106400.12	midnightblue	1.94535e-18
ENSG00000106404.14	grey	6.86547e-14
ENSG00000106415.13	grey	2.5781e-30
ENSG00000106443.17	grey	8.97348e-27
ENSG00000106459.15	grey	4.55604e-07
ENSG00000106460.19	blue	2.84758e-21
ENSG00000106462.12	grey	0.000138032
ENSG00000106477.20	grey	5.7491e-11
ENSG00000106479.11	grey	2.56011e-28
ENSG00000106483.12	grey	0.00259031
ENSG00000106484.16	grey	0.00205039
ENSG00000106524.9	grey	5.91219e-36
ENSG00000106526.11	grey	0.68213
ENSG00000106536.21	grey	0.0927498
ENSG00000106537.8	honeydew1	7.40857e-40
ENSG00000106538.10	grey	5.43388e-11
ENSG00000106546.14	grey	0.00972403
ENSG00000106554.13	grey	1.54058e-15
ENSG00000106560.11	yellow	4.73332e-22
ENSG00000106565.18	grey	0.00143157
ENSG00000106571.15	grey	9.56609e-11
ENSG00000106588.12	midnightblue	2.07315e-45
ENSG00000106591.4	honeydew1	2.0618e-18
ENSG00000106603.20	grey	1.48276e-13
ENSG00000106605.11	grey	1.33641e-08
ENSG00000106608.17	grey	6.67077e-05
ENSG00000106609.16	grey	7.31663e-15
ENSG00000106610.16	grey	0.0556595
ENSG00000106615.10	midnightblue	3.64736e-32
ENSG00000106617.15	grey	7.09318e-25
ENSG00000106624.11	grey	1.07531e-11
ENSG00000106628.12	grey	0.0409948
ENSG00000106633.18	grey	0.00619693
ENSG00000106635.8	grey	1.23923e-25
ENSG00000106636.9	grey	0.364803
ENSG00000106638.18	grey	0.000195038
ENSG00000106665.16	grey	2.24924e-13
ENSG00000106682.16	green	1.18404e-36
ENSG00000106683.15	grey	0.00645429
ENSG00000106686.17	grey	0.0428748
ENSG00000106688.12	honeydew1	3.6643e-41
ENSG00000106689.11	grey	0.121409
ENSG00000106692.15	grey	0.0976669
ENSG00000106701.13	grey	1.25703e-09
ENSG00000106714.18	grey	4.78864e-09
ENSG00000106723.17	honeydew1	1.87446e-41
ENSG00000106733.21	grey	0.0448103
ENSG00000106771.13	grey	2.96113e-21
ENSG00000106772.19	black	2.84889e-41
ENSG00000106780.9	grey	0.119992
ENSG00000106785.15	grey	9.66084e-11
ENSG00000106789.13	grey	0.115848
ENSG00000106799.13	yellow	5.90045e-32
ENSG00000106803.10	midnightblue	2.78963e-35
ENSG00000106804.9	green	2.18242e-14
ENSG00000106809.11	grey	0.15456
ENSG00000106819.13	grey	0.0123373
ENSG00000106823.13	salmon4	7.50473e-21
ENSG00000106829.20	honeydew1	1.11352e-26
ENSG00000106852.16	grey	0.000318349
ENSG00000106853.20	grey	6.20726e-33
ENSG00000106868.17	honeydew1	1.16184e-22
ENSG00000106948.17	grey	7.83202e-13
ENSG00000106952.8	yellow	1.37368e-13
ENSG00000106976.21	darkorange	9.37335e-26
ENSG00000106991.14	grey	0.0105152
ENSG00000106992.19	salmon4	3.14721e-29
ENSG00000106993.12	green	3.4011e-28
ENSG00000107020.10	grey	0.015912
ENSG00000107021.16	grey	0.00015793
ENSG00000107036.12	grey	0.804881
ENSG00000107077.19	grey	5.36012e-09
ENSG00000107099.18	yellow	1.42976e-26
ENSG00000107104.21	grey	2.62708e-17
ENSG00000107105.15	grey	0.00484413
ENSG00000107130.10	grey	1.27372e-12
ENSG00000107140.16	darkorange	6.28902e-17
ENSG00000107147.14	grey	0.346123
ENSG00000107164.16	blue	2.6547e-15
ENSG00000107175.12	grey	2.67939e-14
ENSG00000107185.10	grey	0.000130453
ENSG00000107186.17	grey	7.30522e-12
ENSG00000107201.11	grey	0.000237805
ENSG00000107223.13	midnightblue	8.62494e-29
ENSG00000107242.20	grey	4.71862e-06
ENSG00000107249.24	grey	9.81453e-21
ENSG00000107262.26	grey	5.75664e-13
ENSG00000107263.19	darkorange	5.70858e-23
ENSG00000107281.10	brown4	3.09655e-36
ENSG00000107282.8	purple	3.66678e-24
ENSG00000107290.14	grey	0.131421
ENSG00000107295.10	honeydew1	1.07366e-19
ENSG00000107317.13	grey	1.67219e-07
ENSG00000107331.18	black	1.83393e-34
ENSG00000107338.10	grey	0.093961
ENSG00000107341.5	grey	6.74423e-11
ENSG00000107362.14	black	1.75173e-25
ENSG00000107371.14	grey	0.908005
ENSG00000107372.13	grey	5.11576e-36
ENSG00000107404.21	magenta	3.94154e-41
ENSG00000107443.16	grey	3.77779e-05
ENSG00000107518.18	grey	1.27111e-09
ENSG00000107521.20	grey	0.000857595
ENSG00000107537.14	grey	0.0167557
ENSG00000107551.21	grey	1.93138e-17
ENSG00000107554.17	grey	0.00303823
ENSG00000107560.12	honeydew1	8.90946e-42
ENSG00000107562.17	grey	0.45682
ENSG00000107566.14	grey	1.43112e-14
ENSG00000107581.13	blue	1.00053e-27
ENSG00000107611.16	salmon4	1.44592e-20
ENSG00000107614.22	grey	0.0740208
ENSG00000107625.14	midnightblue	1.04909e-29
ENSG00000107643.17	grey	0.00114054
ENSG00000107651.14	grey	0.00248488
ENSG00000107669.19	grey	9.90982e-31
ENSG00000107672.15	grey	0.00037125
ENSG00000107679.15	grey	1.35091e-06
ENSG00000107719.9	grey	0.000545403
ENSG00000107731.12	black	1.88292e-48
ENSG00000107736.22	grey	7.21351e-17
ENSG00000107738.20	grey	0.0168226
ENSG00000107742.14	purple	1.0472e-19
ENSG00000107745.20	grey	1.36617e-23
ENSG00000107758.16	honeydew1	2.67348e-34
ENSG00000107771.17	grey	3.96757e-13
ENSG00000107779.14	grey	5.87171e-05
ENSG00000107789.16	grey	1.11045e-06
ENSG00000107796.13	grey	0.282872
ENSG00000107798.18	black	3.92096e-29
ENSG00000107815.10	grey	0.364887
ENSG00000107816.17	black	5.41701e-16
ENSG00000107819.14	grey	0.0383706
ENSG00000107829.15	grey	1.608e-09
ENSG00000107833.10	grey	0.407757
ENSG00000107854.6	honeydew1	4.56051e-22
ENSG00000107862.7	grey	0.029899
ENSG00000107863.20	black	4.05515e-33
ENSG00000107864.15	skyblue3	7.71506e-23
ENSG00000107872.14	grey	1.74684e-08
ENSG00000107874.11	grey	1.00456e-09
ENSG00000107882.12	midnightblue	1.94083e-21
ENSG00000107890.17	grey	0.238842
ENSG00000107897.20	blue	1.25613e-31
ENSG00000107902.14	black	1.38675e-35
ENSG00000107929.16	grey	0.140918
ENSG00000107937.19	honeydew1	1.49529e-18
ENSG00000107938.18	grey	0.616656
ENSG00000107949.17	grey	0.00474043
ENSG00000107951.15	grey	1.71405e-09
ENSG00000107954.11	darkorange	1.01851e-24
ENSG00000107957.17	black	8.51824e-21
ENSG00000107959.17	grey	0.0365811
ENSG00000107960.11	grey	2.24732e-06
ENSG00000107968.10	grey	0.000137186
ENSG00000108010.12	grey	1.60731e-19
ENSG00000108018.16	purple	6.73568e-34
ENSG00000108021.21	grey	4.15257e-05
ENSG00000108039.18	grey	1.74118e-05
ENSG00000108055.11	blue	9.43639e-18
ENSG00000108061.13	honeydew1	2.57835e-15
ENSG00000108064.11	green	3.94607e-29
ENSG00000108091.11	honeydew1	3.82992e-20
ENSG00000108094.17	honeydew1	1.31295e-43
ENSG00000108100.18	honeydew1	2.7706e-31
ENSG00000108106.14	grey	8.63473e-05
ENSG00000108107.15	grey	0.183776
ENSG00000108175.19	grey	4.29964e-20
ENSG00000108176.15	honeydew1	1.77142e-34
ENSG00000108179.14	grey	5.48922e-08
ENSG00000108187.16	grey	0.0127882
ENSG00000108219.15	grey	0.00140536
ENSG00000108231.14	grey	2.01559e-25
ENSG00000108239.9	black	2.66483e-27
ENSG00000108256.9	grey	0.0907427
ENSG00000108262.16	darkorange	1.9289e-21
ENSG00000108298.12	midnightblue	7.20412e-25
ENSG00000108306.13	purple	1.49043e-23
ENSG00000108309.14	darkorange	2.8464e-11
ENSG00000108312.15	grey	0.603215
ENSG00000108344.15	honeydew1	1.01057e-14
ENSG00000108349.17	grey	6.83285e-17
ENSG00000108352.13	darkorange	1.22893e-34
ENSG00000108370.17	honeydew1	8.14124e-09
ENSG00000108375.13	grey	0.1951
ENSG00000108379.10	grey	6.91368e-05
ENSG00000108381.11	black	1.31279e-45
ENSG00000108384.15	grey	1.07677e-06
ENSG00000108387.16	black	3.60454e-57
ENSG00000108389.10	grey	0.0020638
ENSG00000108395.14	honeydew1	7.13488e-34
ENSG00000108406.10	blue	3.06947e-22
ENSG00000108423.15	grey	0.236451
ENSG00000108424.11	honeydew1	5.89624e-15
ENSG00000108433.17	grey	8.76831e-06
ENSG00000108439.11	grey	1.949e-09
ENSG00000108443.14	grey	1.19688e-07
ENSG00000108448.23	grey	0.0416729
ENSG00000108465.15	grey	3.7953e-17
ENSG00000108468.15	blue	8.02103e-26
ENSG00000108469.15	grey	2.23066e-18
ENSG00000108474.17	grey	2.5802e-08
ENSG00000108479.13	grey	4.4128e-08
ENSG00000108506.13	grey	0.697451
ENSG00000108509.21	darkorange	1.17042e-29
ENSG00000108510.10	blue	1.07549e-11
ENSG00000108518.8	grey	0.851833
ENSG00000108523.16	grey	0.0159629
ENSG00000108528.14	grey	6.72226e-14
ENSG00000108551.5	grey	0.701872
ENSG00000108557.20	brown4	9.56183e-25
ENSG00000108559.12	grey	0.699372
ENSG00000108561.8	midnightblue	3.04051e-28
ENSG00000108578.15	grey	0.000272497
ENSG00000108582.12	blue	9.20775e-10
ENSG00000108587.16	grey	0.00276458
ENSG00000108588.15	honeydew1	7.61474e-29
ENSG00000108590.11	midnightblue	5.59965e-21
ENSG00000108591.10	grey	1.58914e-06
ENSG00000108592.17	grey	5.28436e-05
ENSG00000108599.15	grey	5.61135e-29
ENSG00000108604.17	grey	1.99613e-17
ENSG00000108622.11	grey	0.862137
ENSG00000108639.8	black	1.21445e-42
ENSG00000108641.20	grey	9.95781e-06
ENSG00000108651.10	grey	0.000315106
ENSG00000108654.16	grey	0.0204416
ENSG00000108666.10	midnightblue	5.87059e-25
ENSG00000108669.17	grey	2.0919e-10
ENSG00000108671.11	grey	0.0128218
ENSG00000108679.13	grey	2.4811e-07
ENSG00000108684.15	purple	2.91712e-14
ENSG00000108733.11	grey	3.13241e-05
ENSG00000108771.13	grey	1.05399e-08
ENSG00000108773.11	green	1.33756e-34
ENSG00000108774.15	grey	0.50069
ENSG00000108784.10	grey	3.79747e-10
ENSG00000108788.12	grey	3.05548e-11
ENSG00000108797.12	darkorange	3.45813e-15
ENSG00000108798.9	grey	3.7832e-06
ENSG00000108799.13	grey	0.0250488
ENSG00000108819.11	darkorange	4.38227e-16
ENSG00000108821.14	grey	2.36578e-10
ENSG00000108825.18	grey	0.000175771
ENSG00000108826.16	midnightblue	3.58159e-26
ENSG00000108828.16	grey	0.00803044
ENSG00000108829.10	grey	1.74837e-12
ENSG00000108830.10	grey	2.2762e-05
ENSG00000108840.16	grey	2.47723e-07
ENSG00000108848.16	green	2.65056e-30
ENSG00000108852.16	grey	3.09862e-05
ENSG00000108854.16	grey	0.0837375
ENSG00000108861.9	grey	4.85629e-15
ENSG00000108883.13	grey	1.60809e-05
ENSG00000108924.14	grey	7.1356e-23
ENSG00000108932.13	grey	0.168716
ENSG00000108946.16	honeydew1	1.69262e-31
ENSG00000108947.5	purple	4.8378e-28
ENSG00000108953.17	grey	2.26181e-10
ENSG00000108960.9	grey	2.66466e-31
ENSG00000108961.14	honeydew1	1.28772e-19
ENSG00000108963.19	blue	9.69559e-23
ENSG00000108984.15	grey	0.00449233
ENSG00000109016.18	grey	0.50903
ENSG00000109046.15	green	7.78971e-15
ENSG00000109062.12	grey	0.000199954
ENSG00000109063.15	grey	1.06196e-09
ENSG00000109065.12	grey	0.000520848
ENSG00000109066.14	grey	3.8955e-21
ENSG00000109079.10	grey	0.0285684
ENSG00000109083.14	grey	6.94345e-10
ENSG00000109084.14	grey	1.58884e-08
ENSG00000109089.7	black	1.84156e-40
ENSG00000109099.16	grey	0.000321086
ENSG00000109103.12	grey	0.729011
ENSG00000109107.14	grey	0.135489
ENSG00000109111.15	grey	0.10239
ENSG00000109113.20	grey	0.00249169
ENSG00000109118.14	midnightblue	3.11075e-30
ENSG00000109133.13	honeydew1	2.23432e-24
ENSG00000109158.11	honeydew1	3.03194e-38
ENSG00000109171.15	blue	4.71722e-08
ENSG00000109180.15	honeydew1	1.11847e-46
ENSG00000109184.15	grey	3.78424e-15
ENSG00000109189.13	grey	7.74463e-05
ENSG00000109220.11	grey	0.686192
ENSG00000109265.15	grey	0.000126974
ENSG00000109270.13	honeydew1	3.21493e-28
ENSG00000109320.13	grey	1.40177e-07
ENSG00000109323.11	grey	0.618096
ENSG00000109332.20	honeydew1	2.82424e-19
ENSG00000109339.24	skyblue3	2.3373e-28
ENSG00000109381.21	grey	0.00241721
ENSG00000109390.13	midnightblue	2.51363e-45
ENSG00000109436.8	honeydew1	2.10999e-27
ENSG00000109445.11	grey	1.2588e-12
ENSG00000109452.13	grey	3.70976e-18
ENSG00000109458.9	black	7.66508e-58
ENSG00000109466.14	honeydew1	9.48041e-42
ENSG00000109472.14	grey	1.15503e-07
ENSG00000109475.17	midnightblue	6.62042e-41
ENSG00000109501.15	grey	0.0593919
ENSG00000109519.13	green	2.90103e-25
ENSG00000109534.17	grey	1.25089e-09
ENSG00000109536.12	grey	2.2218e-08
ENSG00000109572.15	blue	4.81164e-19
ENSG00000109576.14	grey	0.00753485
ENSG00000109586.12	grey	0.0278546
ENSG00000109606.13	grey	0.123488
ENSG00000109618.13	grey	4.12145e-10
ENSG00000109654.16	grey	0.45683
ENSG00000109670.16	grey	0.0285881
ENSG00000109680.11	grey	0.0145208
ENSG00000109685.19	grey	0.214091
ENSG00000109686.19	black	8.21995e-27
ENSG00000109689.19	honeydew1	1.72056e-24
ENSG00000109736.15	brown4	3.82057e-34
ENSG00000109738.11	honeydew1	2.00841e-45
ENSG00000109756.10	skyblue3	3.38932e-23
ENSG00000109762.17	grey	1.42805e-30
ENSG00000109771.16	grey	4.59317e-11
ENSG00000109775.11	grey	2.00764e-14
ENSG00000109787.13	blue	1.1346e-20
ENSG00000109790.18	grey	3.17518e-05
ENSG00000109794.14	grey	1.23743e-11
ENSG00000109814.12	grey	0.344945
ENSG00000109819.9	grey	0.136685
ENSG00000109832.14	grey	1.03155e-24
ENSG00000109846.9	grey	1.00664e-06
ENSG00000109854.14	grey	0.904025
ENSG00000109861.17	yellow	2.19283e-30
ENSG00000109881.17	grey	8.0362e-31
ENSG00000109906.15	grey	1.01012e-09
ENSG00000109911.19	grey	0.103929
ENSG00000109917.11	grey	8.45752e-15
ENSG00000109919.10	grey	6.87705e-11
ENSG00000109920.13	green	4.42639e-36
ENSG00000109927.11	grey	0.00167097
ENSG00000109929.10	grey	0.00069162
ENSG00000109944.11	grey	1.79834e-06
ENSG00000109956.13	grey	9.57084e-08
ENSG00000109971.14	grey	4.67922e-19
ENSG00000110002.16	grey	2.10473e-16
ENSG00000110011.14	grey	0.000373094
ENSG00000110013.13	grey	2.23302e-06
ENSG00000110025.13	grey	0.102893
ENSG00000110031.13	grey	0.745481
ENSG00000110042.8	grey	0.000106878
ENSG00000110046.13	brown4	2.67761e-34
ENSG00000110047.18	grey	5.15419e-07
ENSG00000110048.12	honeydew1	4.58049e-18
ENSG00000110057.8	grey	5.21665e-06
ENSG00000110060.9	grey	7.88463e-13
ENSG00000110063.10	grey	6.41267e-08
ENSG00000110066.15	grey	0.161681
ENSG00000110074.12	grey	0.000333918
ENSG00000110075.15	grey	0.0456137
ENSG00000110076.20	grey	7.06158e-06
ENSG00000110077.15	yellow	3.34149e-24
ENSG00000110079.19	yellow	3.32079e-17
ENSG00000110080.20	grey	1.20766e-08
ENSG00000110090.13	grey	0.343911
ENSG00000110092.4	grey	0.00532337
ENSG00000110104.13	grey	0.0517335
ENSG00000110107.9	darkorange	2.63015e-13
ENSG00000110108.10	grey	0.55564
ENSG00000110148.10	darkorange	6.62772e-12
ENSG00000110171.21	grey	3.57525e-06
ENSG00000110172.12	grey	0.0366161
ENSG00000110200.9	midnightblue	4.52137e-37
ENSG00000110218.9	honeydew1	2.04472e-32
ENSG00000110237.5	darkorange	5.49517e-22
ENSG00000110274.16	green	8.55515e-34
ENSG00000110315.7	blue	1.50271e-25
ENSG00000110318.15	grey	6.07668e-05
ENSG00000110321.19	blue	6.53829e-11
ENSG00000110324.12	grey	0.0112224
ENSG00000110328.6	grey	0.000373849
ENSG00000110330.10	blue	8.83549e-30
ENSG00000110344.10	honeydew1	1.01815e-17
ENSG00000110367.14	honeydew1	2.47415e-33
ENSG00000110395.7	grey	0.223202
ENSG00000110400.11	black	1.74184e-32
ENSG00000110422.12	grey	0.00693208
ENSG00000110427.17	purple	3.82006e-20
ENSG00000110429.14	honeydew1	7.95579e-43
ENSG00000110435.13	grey	1.51033e-28
ENSG00000110436.13	grey	3.61358e-05
ENSG00000110442.12	grey	9.16777e-14
ENSG00000110446.12	yellow	3.29108e-20
ENSG00000110455.14	grey	4.66602e-12
ENSG00000110492.17	grey	0.00198721
ENSG00000110497.15	grey	1.57203e-05
ENSG00000110514.19	darkorange	1.15535e-14
ENSG00000110536.14	grey	0.112776
ENSG00000110583.13	green	2.47087e-23
ENSG00000110619.18	grey	0.85703
ENSG00000110651.12	grey	1.53886e-09
ENSG00000110660.15	grey	0.779866
ENSG00000110675.13	honeydew1	8.61601e-43
ENSG00000110693.19	grey	2.50662e-08
ENSG00000110696.10	midnightblue	1.52509e-32
ENSG00000110697.13	grey	0.883486
ENSG00000110700.7	midnightblue	4.46405e-36
ENSG00000110711.11	midnightblue	6.23125e-18
ENSG00000110713.17	grey	9.43693e-08
ENSG00000110717.13	midnightblue	4.33886e-14
ENSG00000110719.10	grey	1.54991e-09
ENSG00000110721.12	grey	4.87416e-19
ENSG00000110723.12	grey	2.39521e-05
ENSG00000110756.18	grey	6.43285e-07
ENSG00000110768.12	grey	1.53926e-13
ENSG00000110786.18	purple	6.11173e-37
ENSG00000110799.14	grey	0.0847281
ENSG00000110801.14	grey	0.277576
ENSG00000110811.20	grey	0.0240488
ENSG00000110841.14	grey	1.98924e-08
ENSG00000110844.14	grey	3.76712e-21
ENSG00000110851.12	grey	8.29928e-18
ENSG00000110852.5	grey	0.324161
ENSG00000110871.15	grey	1.44205e-07
ENSG00000110876.10	yellow	3.11234e-28
ENSG00000110880.11	grey	1.47745e-06
ENSG00000110881.12	grey	0.00165246
ENSG00000110888.19	green	1.39586e-12
ENSG00000110900.16	grey	3.64425e-07
ENSG00000110906.13	grey	5.89091e-06
ENSG00000110911.17	grey	0.00260337
ENSG00000110917.8	grey	8.80393e-05
ENSG00000110921.14	grey	3.09462e-10
ENSG00000110925.7	purple	5.71948e-20
ENSG00000110931.19	grey	3.33676e-13
ENSG00000110934.13	yellow	3.04954e-21
ENSG00000110955.9	honeydew1	2.01423e-32
ENSG00000110958.16	green	5.19737e-17
ENSG00000110975.8	grey	2.48687e-07
ENSG00000110987.9	purple	7.82748e-22
ENSG00000111011.18	grey	0.00429999
ENSG00000111052.8	honeydew1	6.14067e-14
ENSG00000111058.8	grey	0.000893244
ENSG00000111077.18	grey	3.42138e-18
ENSG00000111110.12	grey	0.000385537
ENSG00000111142.14	blue	2.92467e-41
ENSG00000111144.10	grey	3.41514e-19
ENSG00000111145.8	grey	0.00481404
ENSG00000111181.13	grey	0.408236
ENSG00000111186.13	grey	6.83309e-08
ENSG00000111196.10	grey	1.95687e-12
ENSG00000111203.13	grey	3.10066e-15
ENSG00000111215.12	grey	0.0149034
ENSG00000111218.12	grey	4.02734e-23
ENSG00000111224.14	grey	0.240296
ENSG00000111229.16	midnightblue	1.59918e-51
ENSG00000111231.9	blue	1.41982e-24
ENSG00000111237.19	midnightblue	1.80033e-37
ENSG00000111247.15	grey	0.124077
ENSG00000111249.14	grey	0.000936374
ENSG00000111252.11	grey	0.0343098
ENSG00000111254.8	grey	0.00327839
ENSG00000111261.14	grey	4.034e-14
ENSG00000111262.6	honeydew1	2.72675e-29
ENSG00000111266.9	grey	0.00236817
ENSG00000111269.3	honeydew1	1.02922e-31
ENSG00000111271.15	grey	2.59821e-08
ENSG00000111275.13	grey	0.0014524
ENSG00000111276.12	blue	2.15639e-29
ENSG00000111300.10	grey	3.93252e-06
ENSG00000111321.11	grey	4.72489e-08
ENSG00000111325.16	grey	0.0194941
ENSG00000111328.7	grey	1.85939e-05
ENSG00000111331.14	grey	7.44308e-09
ENSG00000111335.14	grey	0.00310688
ENSG00000111341.10	grey	0.137735
ENSG00000111344.12	grey	1.41711e-05
ENSG00000111348.9	yellow	5.1515e-31
ENSG00000111358.14	blue	2.65613e-18
ENSG00000111361.13	grey	0.000317332
ENSG00000111364.16	grey	1.24429e-06
ENSG00000111371.16	grey	1.59875e-06
ENSG00000111404.7	grey	0.285537
ENSG00000111405.9	grey	0.274049
ENSG00000111412.6	grey	0.000243579
ENSG00000111445.14	grey	0.559104
ENSG00000111450.14	grey	5.73484e-11
ENSG00000111452.13	grey	0.00499584
ENSG00000111481.10	green	3.02707e-34
ENSG00000111490.15	purple	1.86408e-33
ENSG00000111530.13	honeydew1	2.02279e-44
ENSG00000111540.16	grey	0.973372
ENSG00000111554.15	grey	0.00037221
ENSG00000111581.10	grey	0.378834
ENSG00000111596.14	grey	0.447773
ENSG00000111602.12	grey	8.56119e-13
ENSG00000111605.18	grey	4.23576e-09
ENSG00000111615.14	honeydew1	3.18048e-26
ENSG00000111639.8	midnightblue	4.9725e-56
ENSG00000111640.15	grey	3.04402e-11
ENSG00000111641.12	grey	0.0235817
ENSG00000111642.16	grey	0.0419238
ENSG00000111647.13	honeydew1	1.14126e-52
ENSG00000111652.10	midnightblue	3.59933e-16
ENSG00000111653.20	grey	5.29146e-05
ENSG00000111664.11	green	1.41855e-24
ENSG00000111666.11	grey	0.668186
ENSG00000111667.14	honeydew1	4.83616e-19
ENSG00000111669.15	grey	1.99122e-26
ENSG00000111670.16	grey	2.32262e-37
ENSG00000111671.10	grey	0.000467161
ENSG00000111674.9	honeydew1	9.21895e-28
ENSG00000111676.15	brown4	1.09431e-32
ENSG00000111678.11	midnightblue	1.93172e-27
ENSG00000111679.17	yellow	1.47216e-28
ENSG00000111684.11	grey	1.33808e-12
ENSG00000111696.12	grey	0.00617308
ENSG00000111707.12	grey	7.56476e-25
ENSG00000111711.10	grey	1.20418e-10
ENSG00000111716.14	midnightblue	9.4514e-38
ENSG00000111725.11	grey	0.00100742
ENSG00000111726.13	honeydew1	1.75063e-30
ENSG00000111727.12	blue	2.65955e-21
ENSG00000111728.11	grey	0.645693
ENSG00000111731.13	grey	5.16024e-10
ENSG00000111737.12	grey	0.00393284
ENSG00000111752.11	grey	3.93158e-19
ENSG00000111775.3	midnightblue	4.36929e-49
ENSG00000111783.13	grey	1.04388e-13
ENSG00000111785.21	honeydew1	2.77625e-13
ENSG00000111786.9	grey	0.000748707
ENSG00000111790.14	grey	3.15066e-18
ENSG00000111799.22	grey	2.22411e-06
ENSG00000111801.16	grey	0.270465
ENSG00000111802.14	grey	9.72175e-31
ENSG00000111816.8	grey	0.00112797
ENSG00000111817.19	grey	3.71691e-09
ENSG00000111832.13	blue	3.78894e-21
ENSG00000111834.13	grey	0.848753
ENSG00000111843.14	blue	1.7452e-20
ENSG00000111845.5	midnightblue	8.35602e-25
ENSG00000111846.20	yellow	7.61479e-15
ENSG00000111850.11	grey	9.95407e-08
ENSG00000111859.17	grey	0.280802
ENSG00000111860.14	grey	0.216831
ENSG00000111875.8	green	7.76943e-28
ENSG00000111877.18	grey	0.0100018
ENSG00000111879.20	grey	0.295999
ENSG00000111880.16	grey	7.2478e-15
ENSG00000111885.7	honeydew1	5.86243e-37
ENSG00000111897.7	honeydew1	2.1218e-25
ENSG00000111906.18	grey	2.74711e-06
ENSG00000111907.21	purple	7.97496e-19
ENSG00000111911.7	blue	5.19441e-25
ENSG00000111912.20	grey	8.3515e-19
ENSG00000111913.20	honeydew1	2.4242e-18
ENSG00000111961.19	grey	1.40852e-06
ENSG00000111962.8	grey	2.20098e-06
ENSG00000112029.10	grey	0.000127088
ENSG00000112031.16	grey	0.422863
ENSG00000112033.14	grey	7.10377e-15
ENSG00000112038.18	honeydew1	3.61392e-11
ENSG00000112039.6	grey	6.64948e-11
ENSG00000112053.14	darkorange	2.99072e-14
ENSG00000112062.11	grey	1.51027e-27
ENSG00000112078.14	blue	3.59725e-21
ENSG00000112079.9	grey	8.28032e-20
ENSG00000112081.17	grey	1.36199e-08
ENSG00000112096.19	grey	0.0522277
ENSG00000112110.10	midnightblue	2.51449e-30
ENSG00000112118.20	grey	0.521464
ENSG00000112130.17	grey	2.90637e-27
ENSG00000112137.19	purple	2.70837e-37
ENSG00000112139.17	grey	1.18416e-08
ENSG00000112144.16	grey	0.000994868
ENSG00000112146.17	grey	1.55524e-06
ENSG00000112149.10	grey	1.31525e-05
ENSG00000112159.12	grey	0.0308958
ENSG00000112164.6	grey	1.39131e-08
ENSG00000112167.10	grey	0.000165929
ENSG00000112182.16	grey	0.013359
ENSG00000112183.15	grey	7.73988e-19
ENSG00000112186.13	honeydew1	5.4122e-39
ENSG00000112200.17	grey	0.731857
ENSG00000112208.11	grey	0.135349
ENSG00000112210.12	grey	0.222277
ENSG00000112214.11	grey	0.79706
ENSG00000112218.9	grey	4.32763e-12
ENSG00000112232.10	grey	3.33173e-18
ENSG00000112234.9	grey	0.00445883
ENSG00000112237.13	grey	1.58567e-31
ENSG00000112242.16	purple	6.19064e-24
ENSG00000112245.13	grey	0.255869
ENSG00000112249.14	grey	3.90324e-14
ENSG00000112276.14	grey	0.0183948
ENSG00000112280.18	grey	3.4547e-09
ENSG00000112282.18	grey	0.000515081
ENSG00000112290.13	honeydew1	6.92667e-25
ENSG00000112293.15	grey	0.650535
ENSG00000112294.14	grey	5.0192e-15
ENSG00000112297.18	grey	0.894708
ENSG00000112304.11	grey	2.22013e-10
ENSG00000112305.15	grey	5.93811e-14
ENSG00000112306.8	midnightblue	3.38582e-26
ENSG00000112308.13	grey	0.783571
ENSG00000112309.11	grey	0.000972535
ENSG00000112312.10	grey	0.537367
ENSG00000112319.20	grey	1.24598e-06
ENSG00000112320.12	grey	0.914111
ENSG00000112333.12	grey	0.287694
ENSG00000112335.15	midnightblue	9.11119e-34
ENSG00000112339.15	blue	3.29526e-16
ENSG00000112343.11	yellow	1.38505e-18
ENSG00000112357.14	grey	0.000127493
ENSG00000112365.5	honeydew1	5.81061e-31
ENSG00000112367.12	honeydew1	2.08118e-21
ENSG00000112378.12	grey	0.0197946
ENSG00000112379.9	grey	0.000604824
ENSG00000112394.18	purple	7.99177e-15
ENSG00000112406.5	blue	1.00697e-14
ENSG00000112414.15	grey	0.000560533
ENSG00000112419.15	grey	0.135245
ENSG00000112425.16	grey	7.65461e-06
ENSG00000112473.18	grey	0.740716
ENSG00000112511.18	grey	3.00931e-05
ENSG00000112514.18	midnightblue	9.07316e-37
ENSG00000112530.12	grey	5.78887e-06
ENSG00000112531.17	grey	0.000151356
ENSG00000112539.15	salmon4	3.34138e-33
ENSG00000112541.19	honeydew1	6.81022e-15
ENSG00000112559.15	grey	0.538143
ENSG00000112561.19	black	2.92013e-46
ENSG00000112562.20	honeydew1	1.44569e-13
ENSG00000112576.13	grey	0.00525898
ENSG00000112578.10	grey	3.82269e-08
ENSG00000112584.14	grey	0.232962
ENSG00000112592.15	grey	0.215282
ENSG00000112599.9	grey	5.9749e-05
ENSG00000112619.8	grey	0.712722
ENSG00000112624.13	grey	0.00555346
ENSG00000112640.16	purple	1.39453e-41
ENSG00000112651.12	midnightblue	5.78494e-15
ENSG00000112655.16	grey	2.32124e-10
ENSG00000112658.8	darkorange	2.29728e-21
ENSG00000112659.14	grey	0.0734575
ENSG00000112667.13	midnightblue	2.587e-15
ENSG00000112679.15	grey	0.221944
ENSG00000112685.14	grey	0.000103783
ENSG00000112695.13	midnightblue	1.3959e-54
ENSG00000112697.17	honeydew1	3.91777e-38
ENSG00000112699.11	grey	1.22061e-11
ENSG00000112701.18	grey	0.0659957
ENSG00000112706.12	honeydew1	4.47659e-21
ENSG00000112715.26	grey	2.96103e-07
ENSG00000112739.17	grey	0.133898
ENSG00000112759.19	grey	3.18324e-06
ENSG00000112763.17	grey	7.06389e-10
ENSG00000112769.20	grey	0.00965653
ENSG00000112773.16	grey	0.910178
ENSG00000112782.19	grey	0.00253208
ENSG00000112787.14	brown4	1.06468e-29
ENSG00000112796.10	grey	3.90631e-09
ENSG00000112799.9	yellow	9.49348e-31
ENSG00000112837.17	grey	0.466898
ENSG00000112851.15	black	1.3202e-26
ENSG00000112852.7	grey	1.33791e-08
ENSG00000112855.17	grey	0.0257781
ENSG00000112874.10	blue	6.23559e-30
ENSG00000112877.8	grey	0.0889838
ENSG00000112893.10	black	1.22503e-42
ENSG00000112902.12	grey	0.00293467
ENSG00000112936.20	grey	0.602434
ENSG00000112941.14	grey	1.40175e-06
ENSG00000112964.14	grey	0.0349903
ENSG00000112972.15	grey	4.26311e-05
ENSG00000112977.16	grey	0.869205
ENSG00000112981.5	grey	1.35478e-10
ENSG00000112983.18	grey	0.879385
ENSG00000112992.18	grey	5.95207e-25
ENSG00000112996.11	honeydew1	1.85849e-32
ENSG00000113013.16	grey	1.31384e-05
ENSG00000113048.18	grey	6.43041e-18
ENSG00000113068.10	midnightblue	1.05768e-33
ENSG00000113070.8	grey	0.129593
ENSG00000113100.10	honeydew1	1.87463e-16
ENSG00000113108.20	grey	2.83185e-10
ENSG00000113119.13	grey	7.03012e-07
ENSG00000113140.11	grey	0.0141227
ENSG00000113141.19	blue	1.96462e-18
ENSG00000113161.17	honeydew1	9.88809e-27
ENSG00000113163.19	honeydew1	3.54435e-56
ENSG00000113194.13	honeydew1	1.8207e-11
ENSG00000113205.5	grey	6.79245e-07
ENSG00000113209.9	grey	0.592502
ENSG00000113211.6	grey	0.0447819
ENSG00000113212.7	grey	9.92115e-07
ENSG00000113231.14	grey	0.29721
ENSG00000113240.14	green	9.55892e-15
ENSG00000113248.6	grey	0.000409351
ENSG00000113269.14	grey	0.215604
ENSG00000113272.14	grey	0.804895
ENSG00000113273.17	grey	0.0305118
ENSG00000113282.14	grey	1.3808e-30
ENSG00000113296.14	grey	0.0354767
ENSG00000113300.13	grey	1.40795e-07
ENSG00000113312.12	midnightblue	2.13421e-34
ENSG00000113318.11	grey	1.12209e-09
ENSG00000113319.13	grey	0.00481641
ENSG00000113327.17	honeydew1	3.17081e-38
ENSG00000113328.19	blue	4.16708e-32
ENSG00000113356.13	grey	4.22834e-05
ENSG00000113360.17	purple	4.63165e-23
ENSG00000113361.13	grey	3.5157e-06
ENSG00000113368.12	grey	0.745036
ENSG00000113369.9	grey	0.671314
ENSG00000113384.14	blue	1.34163e-31
ENSG00000113387.12	honeydew1	5.62714e-37
ENSG00000113389.16	grey	3.84823e-07
ENSG00000113391.19	honeydew1	4.45293e-20
ENSG00000113396.13	grey	0.000467522
ENSG00000113407.14	grey	8.71786e-06
ENSG00000113441.16	grey	0.000392804
ENSG00000113448.20	grey	1.21723e-05
ENSG00000113456.19	grey	5.41313e-25
ENSG00000113460.13	green	6.74019e-25
ENSG00000113494.17	grey	1.55431e-14
ENSG00000113504.21	grey	5.77107e-11
ENSG00000113522.14	grey	4.44544e-07
ENSG00000113532.13	grey	0.00274359
ENSG00000113552.16	grey	4.37111e-35
ENSG00000113555.6	grey	0.0010789
ENSG00000113558.19	midnightblue	5.82074e-57
ENSG00000113569.16	grey	1.27985e-05
ENSG00000113575.10	honeydew1	1.03504e-46
ENSG00000113578.18	black	1.21548e-36
ENSG00000113580.15	blue	2.19675e-14
ENSG00000113583.8	blue	3.70049e-30
ENSG00000113593.12	grey	0.00170757
ENSG00000113594.10	blue	5.05587e-12
ENSG00000113595.15	honeydew1	2.15806e-38
ENSG00000113597.18	grey	1.29328e-23
ENSG00000113615.13	grey	0.000214611
ENSG00000113621.15	honeydew1	9.02297e-30
ENSG00000113638.14	honeydew1	1.99737e-57
ENSG00000113643.9	midnightblue	9.19431e-31
ENSG00000113645.15	grey	0.815737
ENSG00000113648.17	green	8.88715e-17
ENSG00000113649.13	green	9.31901e-11
ENSG00000113657.13	grey	2.77422e-07
ENSG00000113658.18	blue	2.4217e-18
ENSG00000113712.19	grey	8.8105e-10
ENSG00000113716.13	purple	7.75798e-18
ENSG00000113719.17	grey	0.209673
ENSG00000113721.14	grey	4.48401e-05
ENSG00000113732.9	blue	6.79503e-18
ENSG00000113734.18	grey	7.92725e-08
ENSG00000113742.14	grey	2.05332e-06
ENSG00000113749.8	purple	5.15315e-24
ENSG00000113758.14	grey	1.53339e-07
ENSG00000113761.12	blue	1.03675e-21
ENSG00000113763.12	darkorange	1.77389e-36
ENSG00000113790.11	grey	0.851677
ENSG00000113805.9	grey	0.0328665
ENSG00000113810.16	grey	0.233666
ENSG00000113811.12	grey	1.58142e-10
ENSG00000113812.14	grey	2.46177e-10
ENSG00000113838.13	grey	1.53396e-07
ENSG00000113845.10	blue	2.61302e-23
ENSG00000113851.16	grey	7.43465e-06
ENSG00000113916.18	grey	1.64059e-09
ENSG00000113966.10	grey	3.1701e-39
ENSG00000113971.21	grey	1.64944e-15
ENSG00000114013.16	yellow	3.42879e-28
ENSG00000114019.15	black	5.72749e-60
ENSG00000114021.12	grey	1.24585e-07
ENSG00000114023.16	honeydew1	3.53756e-37
ENSG00000114026.22	grey	1.86496e-09
ENSG00000114030.13	grey	5.98157e-06
ENSG00000114054.14	grey	0.0116085
ENSG00000114062.22	grey	3.69625e-24
ENSG00000114098.18	grey	8.77846e-28
ENSG00000114107.9	grey	4.08536e-10
ENSG00000114115.10	grey	0.136468
ENSG00000114120.14	grey	0.468536
ENSG00000114125.14	midnightblue	1.4069e-36
ENSG00000114126.18	grey	9.86074e-14
ENSG00000114127.11	grey	0.000663857
ENSG00000114166.8	grey	0.00416334
ENSG00000114200.10	grey	0.123092
ENSG00000114204.16	grey	0.0232682
ENSG00000114209.15	midnightblue	1.82905e-34
ENSG00000114251.15	grey	0.000413845
ENSG00000114268.12	grey	9.28857e-18
ENSG00000114270.18	green	4.60908e-39
ENSG00000114279.15	honeydew1	9.67582e-24
ENSG00000114302.16	grey	0.000124497
ENSG00000114315.4	grey	0.000335003
ENSG00000114316.13	grey	0.0974237
ENSG00000114331.16	grey	0.555805
ENSG00000114346.14	honeydew1	8.17767e-20
ENSG00000114353.17	grey	4.94209e-06
ENSG00000114354.15	grey	3.20694e-05
ENSG00000114374.13	grey	0.538011
ENSG00000114383.10	grey	2.70503e-18
ENSG00000114388.14	grey	0.251302
ENSG00000114391.13	midnightblue	2.98434e-40
ENSG00000114395.11	grey	0.377164
ENSG00000114405.11	honeydew1	6.69884e-35
ENSG00000114416.18	grey	0.0963179
ENSG00000114423.23	grey	1.63123e-08
ENSG00000114439.19	grey	0.574192
ENSG00000114446.5	grey	0.59534
ENSG00000114450.11	grey	0.180173
ENSG00000114473.14	salmon4	1.93043e-33
ENSG00000114480.13	grey	0.200685
ENSG00000114491.14	grey	0.00472515
ENSG00000114503.11	grey	1.93591e-18
ENSG00000114520.11	blue	3.45875e-24
ENSG00000114529.13	grey	0.00810305
ENSG00000114541.15	black	2.8234e-49
ENSG00000114544.17	grey	6.61567e-17
ENSG00000114547.10	grey	0.000428981
ENSG00000114554.12	grey	8.1719e-11
ENSG00000114573.10	honeydew1	5.51645e-33
ENSG00000114626.18	grey	0.214372
ENSG00000114631.11	grey	0.464341
ENSG00000114638.8	honeydew1	3.736e-13
ENSG00000114646.10	grey	2.21243e-07
ENSG00000114648.12	grey	6.28721e-10
ENSG00000114650.21	brown4	1.29726e-15
ENSG00000114656.13	grey	0.985823
ENSG00000114670.14	salmon4	2.48726e-37
ENSG00000114686.9	honeydew1	7.74207e-26
ENSG00000114698.15	grey	0.00152703
ENSG00000114735.10	grey	1.47672e-13
ENSG00000114738.11	grey	1.64659e-08
ENSG00000114739.14	grey	3.53618e-05
ENSG00000114742.14	grey	2.24397e-21
ENSG00000114744.9	blue	1.63581e-28
ENSG00000114745.15	grey	0.00466207
ENSG00000114757.19	black	1.33607e-40
ENSG00000114767.7	grey	0.000168252
ENSG00000114770.17	grey	0.253016
ENSG00000114779.20	grey	2.87721e-13
ENSG00000114784.4	grey	1.52545e-20
ENSG00000114790.13	grey	0.0138766
ENSG00000114796.16	grey	0.000383267
ENSG00000114805.18	grey	0.00992
ENSG00000114812.13	darkorange	1.00995e-19
ENSG00000114841.18	salmon4	1.98794e-15
ENSG00000114850.7	blue	3.68554e-21
ENSG00000114853.15	grey	6.15826e-07
ENSG00000114857.19	green	6.68442e-43
ENSG00000114859.16	green	2.01193e-18
ENSG00000114861.24	purple	2.92229e-32
ENSG00000114867.22	grey	0.000142494
ENSG00000114902.14	midnightblue	1.76191e-34
ENSG00000114904.13	grey	0.128473
ENSG00000114923.17	purple	2.245e-31
ENSG00000114933.16	grey	0.126767
ENSG00000114942.14	midnightblue	4.26241e-43
ENSG00000114948.13	purple	7.54919e-46
ENSG00000114956.20	grey	5.4673e-30
ENSG00000114978.18	blue	1.40186e-14
ENSG00000114982.19	grey	1.15027e-10
ENSG00000114988.12	grey	3.0021e-07
ENSG00000114993.17	black	1.66504e-47
ENSG00000114999.8	grey	6.74161e-17
ENSG00000115020.17	blue	3.2572e-06
ENSG00000115041.13	grey	4.81869e-09
ENSG00000115042.10	grey	1.24055e-09
ENSG00000115053.17	blue	4.31978e-26
ENSG00000115073.8	grey	3.36983e-15
ENSG00000115084.15	grey	0.235069
ENSG00000115091.12	green	7.40009e-28
ENSG00000115107.20	grey	1.66373e-08
ENSG00000115109.14	grey	0.870047
ENSG00000115112.8	grey	0.00267146
ENSG00000115128.7	blue	1.01885e-25
ENSG00000115129.14	grey	0.0256127
ENSG00000115137.12	grey	3.23503e-18
ENSG00000115145.10	blue	2.88391e-37
ENSG00000115155.19	purple	8.56768e-17
ENSG00000115159.16	grey	5.95816e-27
ENSG00000115170.16	grey	0.00187983
ENSG00000115183.15	grey	4.40304e-10
ENSG00000115204.15	grey	0.0256805
ENSG00000115207.15	grey	0.0805665
ENSG00000115211.17	grey	0.0162853
ENSG00000115216.14	grey	0.966228
ENSG00000115226.10	grey	2.02818e-06
ENSG00000115232.14	grey	0.000236029
ENSG00000115233.12	midnightblue	1.57979e-41
ENSG00000115234.11	grey	1.08237e-06
ENSG00000115239.24	grey	0.980039
ENSG00000115241.11	grey	5.04193e-06
ENSG00000115252.19	grey	0.00609939
ENSG00000115255.12	grey	0.0785908
ENSG00000115257.15	grey	1.98868e-10
ENSG00000115266.12	brown4	6.69176e-39
ENSG00000115267.9	grey	0.000431879
ENSG00000115268.10	magenta	1.62263e-21
ENSG00000115271.11	grey	0.775982
ENSG00000115274.15	grey	0.192312
ENSG00000115275.15	grey	0.0136087
ENSG00000115282.21	green	2.87526e-14
ENSG00000115286.21	magenta	6.95026e-31
ENSG00000115289.14	grey	2.77364e-17
ENSG00000115290.11	grey	0.0108887
ENSG00000115295.21	grey	6.58021e-14
ENSG00000115306.16	grey	0.0898207
ENSG00000115307.17	grey	0.00222508
ENSG00000115310.19	honeydew1	3.09868e-20
ENSG00000115317.13	grey	0.310983
ENSG00000115318.12	grey	1.4303e-15
ENSG00000115325.14	grey	1.07352e-05
ENSG00000115350.12	grey	9.66155e-08
ENSG00000115353.11	grey	4.39396e-15
ENSG00000115355.18	black	2.60074e-31
ENSG00000115361.8	grey	0.000165878
ENSG00000115364.14	grey	0.0875419
ENSG00000115365.12	honeydew1	7.28573e-17
ENSG00000115368.10	grey	0.726886
ENSG00000115380.20	grey	0.860854
ENSG00000115392.13	green	3.08678e-18
ENSG00000115414.21	grey	0.299833
ENSG00000115415.20	grey	0.328176
ENSG00000115419.13	honeydew1	3.94815e-34
ENSG00000115421.13	grey	9.90244e-20
ENSG00000115423.19	grey	0.799278
ENSG00000115425.14	grey	0.064497
ENSG00000115446.12	grey	2.44621e-07
ENSG00000115457.10	grey	2.22884e-06
ENSG00000115459.18	green	1.84842e-13
ENSG00000115461.5	grey	1.00593e-06
ENSG00000115464.15	grey	0.0045193
ENSG00000115468.13	black	9.61565e-45
ENSG00000115484.15	green	2.42714e-29
ENSG00000115486.13	grey	2.21005e-05
ENSG00000115504.15	grey	3.24914e-05
ENSG00000115514.12	midnightblue	1.68733e-28
ENSG00000115520.9	honeydew1	1.82801e-28
ENSG00000115524.17	grey	0.755238
ENSG00000115525.18	grey	4.54922e-09
ENSG00000115526.11	grey	5.89656e-14
ENSG00000115539.14	blue	1.59175e-28
ENSG00000115540.15	honeydew1	7.66756e-32
ENSG00000115541.11	grey	1.39197e-05
ENSG00000115548.17	grey	0.718376
ENSG00000115556.14	grey	0.00479701
ENSG00000115561.16	honeydew1	6.25954e-37
ENSG00000115568.16	darkorange	1.76015e-13
ENSG00000115594.12	grey	0.01708
ENSG00000115598.10	grey	9.0857e-08
ENSG00000115616.3	grey	8.52453e-07
ENSG00000115641.19	grey	0.00960506
ENSG00000115649.16	grey	0.55922
ENSG00000115652.15	grey	8.5758e-09
ENSG00000115657.14	grey	0.44039
ENSG00000115661.14	midnightblue	2.13728e-26
ENSG00000115665.9	grey	5.41462e-13
ENSG00000115677.18	grey	8.15093e-09
ENSG00000115685.15	honeydew1	3.27215e-37
ENSG00000115687.14	grey	0.914774
ENSG00000115694.15	grey	3.64761e-06
ENSG00000115738.10	grey	0.0103621
ENSG00000115750.17	grey	2.72336e-05
ENSG00000115756.13	grey	9.54844e-05
ENSG00000115758.13	grey	0.457643
ENSG00000115760.15	grey	4.70144e-08
ENSG00000115761.17	grey	0.00785875
ENSG00000115762.17	honeydew1	6.59053e-48
ENSG00000115806.13	honeydew1	1.22089e-22
ENSG00000115808.12	grey	5.82421e-05
ENSG00000115816.15	blue	9.66427e-29
ENSG00000115825.11	blue	8.32714e-09
ENSG00000115827.14	grey	0.000144652
ENSG00000115828.17	grey	0.000313701
ENSG00000115839.19	honeydew1	6.98234e-28
ENSG00000115840.14	grey	8.79626e-16
ENSG00000115841.21	grey	0.00158896
ENSG00000115866.11	blue	9.27034e-27
ENSG00000115875.19	grey	1.02855e-07
ENSG00000115896.16	grey	0.922657
ENSG00000115902.11	grey	8.49343e-05
ENSG00000115904.15	grey	0.0126255
ENSG00000115919.15	grey	0.802303
ENSG00000115935.18	black	6.35784e-39
ENSG00000115942.9	grey	2.53173e-05
ENSG00000115944.15	midnightblue	5.92201e-36
ENSG00000115946.8	grey	2.5311e-17
ENSG00000115947.14	honeydew1	1.10587e-36
ENSG00000115956.10	grey	0.42224
ENSG00000115963.14	grey	2.85072e-18
ENSG00000115966.18	grey	4.24517e-24
ENSG00000115970.19	grey	0.0507016
ENSG00000115977.21	darkorange	1.7878e-15
ENSG00000115993.13	grey	0.326269
ENSG00000115998.8	grey	1.6058e-08
ENSG00000116001.17	green	9.5579e-07
ENSG00000116005.12	grey	6.88364e-09
ENSG00000116016.14	grey	0.778021
ENSG00000116017.11	grey	8.89547e-11
ENSG00000116030.17	midnightblue	1.38306e-43
ENSG00000116044.16	grey	0.00130453
ENSG00000116062.18	grey	0.00310577
ENSG00000116095.11	honeydew1	1.96812e-15
ENSG00000116096.6	grey	9.12205e-06
ENSG00000116106.12	grey	2.20742e-12
ENSG00000116117.19	grey	4.24199e-11
ENSG00000116120.11	grey	5.4376e-32
ENSG00000116127.20	grey	5.33744e-20
ENSG00000116128.12	grey	2.11073e-15
ENSG00000116132.12	grey	4.68399e-07
ENSG00000116133.13	grey	2.3248e-07
ENSG00000116138.13	grey	1.39671e-14
ENSG00000116141.17	grey	0.000150066
ENSG00000116147.17	grey	7.74974e-08
ENSG00000116151.14	blue	2.66862e-17
ENSG00000116157.6	grey	0.0813864
ENSG00000116161.18	honeydew1	9.6126e-26
ENSG00000116171.19	blue	4.02342e-27
ENSG00000116183.11	grey	0.878461
ENSG00000116191.19	honeydew1	5.08965e-28
ENSG00000116194.13	grey	0.777243
ENSG00000116198.14	grey	3.47488e-12
ENSG00000116199.12	honeydew1	1.34427e-39
ENSG00000116205.14	grey	9.19967e-14
ENSG00000116209.12	honeydew1	1.12036e-11
ENSG00000116212.15	grey	0.0623062
ENSG00000116213.16	brown4	3.66338e-24
ENSG00000116221.15	grey	6.42677e-14
ENSG00000116237.16	grey	3.01176e-23
ENSG00000116251.11	midnightblue	6.68799e-45
ENSG00000116254.18	grey	0.000174665
ENSG00000116260.17	grey	0.0127351
ENSG00000116266.11	grey	0.0105825
ENSG00000116273.6	grey	0.535429
ENSG00000116285.13	grey	2.07133e-05
ENSG00000116288.13	midnightblue	3.19418e-62
ENSG00000116299.17	purple	1.28125e-32
ENSG00000116329.12	purple	8.41695e-21
ENSG00000116337.20	purple	8.04707e-36
ENSG00000116350.18	grey	9.35341e-09
ENSG00000116353.16	grey	5.40807e-06
ENSG00000116396.15	grey	1.11931e-16
ENSG00000116406.20	grey	0.0245269
ENSG00000116455.14	grey	8.49394e-12
ENSG00000116459.11	midnightblue	1.61322e-47
ENSG00000116473.15	grey	0.777531
ENSG00000116478.12	grey	1.18126e-15
ENSG00000116489.13	blue	1.07015e-22
ENSG00000116497.18	grey	0.00639154
ENSG00000116514.17	grey	4.10297e-12
ENSG00000116521.11	grey	0.323088
ENSG00000116525.14	black	7.45163e-21
ENSG00000116539.14	grey	2.43297e-11
ENSG00000116544.12	darkorange	6.87173e-21
ENSG00000116560.12	green	1.43336e-15
ENSG00000116574.6	black	2.15807e-33
ENSG00000116580.20	grey	5.68468e-07
ENSG00000116584.22	grey	0.165471
ENSG00000116586.12	midnightblue	5.5633e-34
ENSG00000116604.19	purple	3.17295e-24
ENSG00000116641.18	grey	3.63371e-05
ENSG00000116649.10	grey	0.0600814
ENSG00000116652.6	green	1.56235e-24
ENSG00000116661.11	grey	3.9156e-05
ENSG00000116663.11	grey	1.83151e-08
ENSG00000116667.15	grey	0.40911
ENSG00000116668.13	grey	0.941661
ENSG00000116670.15	grey	0.00278425
ENSG00000116675.16	grey	9.49822e-08
ENSG00000116678.20	grey	6.06324e-06
ENSG00000116679.16	grey	0.000796243
ENSG00000116685.16	grey	1.87391e-06
ENSG00000116688.18	honeydew1	3.64431e-13
ENSG00000116691.11	magenta	1.87539e-18
ENSG00000116698.22	grey	0.100405
ENSG00000116701.15	yellow	6.35129e-16
ENSG00000116704.8	grey	0.00515496
ENSG00000116711.10	grey	2.97559e-06
ENSG00000116717.13	grey	0.0316703
ENSG00000116729.14	grey	6.41902e-05
ENSG00000116731.23	grey	0.81066
ENSG00000116741.8	honeydew1	8.68348e-25
ENSG00000116747.13	blue	9.59033e-19
ENSG00000116750.14	grey	7.91168e-28
ENSG00000116752.6	midnightblue	1.55324e-43
ENSG00000116754.14	green	6.47831e-13
ENSG00000116761.12	grey	0.292657
ENSG00000116771.6	grey	0.0310236
ENSG00000116774.12	yellow	1.06029e-19
ENSG00000116783.15	grey	0.0909632
ENSG00000116786.13	darkorange	3.63583e-09
ENSG00000116791.14	grey	0.883758
ENSG00000116793.16	grey	0.369508
ENSG00000116809.12	magenta	3.44518e-24
ENSG00000116815.16	grey	0.446428
ENSG00000116819.9	green	1.93682e-29
ENSG00000116830.12	grey	1.82149e-15
ENSG00000116852.15	grey	6.4765e-05
ENSG00000116857.17	grey	3.00148e-19
ENSG00000116863.11	grey	0.90169
ENSG00000116871.16	magenta	5.58426e-17
ENSG00000116874.12	grey	0.00585723
ENSG00000116885.18	grey	9.1908e-13
ENSG00000116898.12	midnightblue	2.04996e-28
ENSG00000116903.7	honeydew1	4.02212e-23
ENSG00000116906.13	blue	4.07869e-35
ENSG00000116918.15	midnightblue	6.71388e-30
ENSG00000116922.15	grey	6.46737e-18
ENSG00000116954.8	honeydew1	9.42846e-19
ENSG00000116962.15	grey	0.00183752
ENSG00000116977.19	honeydew1	2.31456e-38
ENSG00000116981.4	grey	0.000466198
ENSG00000116983.13	honeydew1	8.03803e-17
ENSG00000116984.15	grey	2.0958e-15
ENSG00000116985.12	grey	0.528723
ENSG00000116990.11	grey	3.54795e-13
ENSG00000116991.12	grey	0.000183205
ENSG00000117000.9	grey	4.05409e-11
ENSG00000117010.17	grey	0.221348
ENSG00000117013.17	grey	0.000478408
ENSG00000117016.10	grey	9.24896e-05
ENSG00000117020.19	grey	1.10747e-09
ENSG00000117036.12	grey	0.00192097
ENSG00000117054.15	grey	0.000134103
ENSG00000117069.15	honeydew1	1.31055e-17
ENSG00000117114.21	purple	2.32454e-26
ENSG00000117115.13	black	3.83792e-44
ENSG00000117118.10	midnightblue	5.27392e-52
ENSG00000117133.11	honeydew1	7.44602e-40
ENSG00000117139.18	purple	2.72623e-18
ENSG00000117143.14	grey	5.62142e-09
ENSG00000117151.13	grey	0.611691
ENSG00000117152.14	grey	8.65257e-06
ENSG00000117153.16	honeydew1	9.54326e-24
ENSG00000117154.12	grey	5.58853e-06
ENSG00000117155.17	honeydew1	9.46438e-50
ENSG00000117174.11	blue	3.64767e-27
ENSG00000117222.14	grey	5.15669e-23
ENSG00000117226.12	grey	0.0298085
ENSG00000117228.11	grey	8.46124e-06
ENSG00000117242.7	grey	0.000505966
ENSG00000117245.13	grey	4.71788e-06
ENSG00000117262.19	grey	0.891578
ENSG00000117266.16	black	1.72048e-41
ENSG00000117280.13	blue	7.06942e-11
ENSG00000117298.16	grey	9.79149e-16
ENSG00000117305.15	grey	0.0101752
ENSG00000117308.15	grey	0.0112542
ENSG00000117318.9	grey	1.07002e-13
ENSG00000117335.21	grey	1.75288e-06
ENSG00000117360.13	grey	6.67411e-18
ENSG00000117362.13	grey	0.222448
ENSG00000117385.16	green	6.8013e-31
ENSG00000117394.24	grey	0.246749
ENSG00000117395.13	midnightblue	1.82882e-40
ENSG00000117408.11	grey	2.54965e-05
ENSG00000117410.14	midnightblue	6.72323e-31
ENSG00000117411.18	grey	0.291126
ENSG00000117419.16	midnightblue	1.20951e-24
ENSG00000117425.14	grey	1.98617e-11
ENSG00000117448.14	grey	1.14035e-06
ENSG00000117450.15	blue	2.0889e-27
ENSG00000117461.15	grey	5.49514e-12
ENSG00000117475.14	grey	5.2949e-15
ENSG00000117477.13	grey	2.40936e-10
ENSG00000117479.15	grey	4.43572e-06
ENSG00000117480.16	grey	0.14348
ENSG00000117481.11	grey	7.23681e-05
ENSG00000117500.13	blue	2.1769e-14
ENSG00000117505.13	honeydew1	1.50153e-14
ENSG00000117519.16	grey	0.00530546
ENSG00000117523.18	midnightblue	2.70388e-25
ENSG00000117525.14	grey	0.696247
ENSG00000117528.14	blue	8.24362e-37
ENSG00000117533.15	grey	5.33541e-25
ENSG00000117543.22	grey	3.93721e-09
ENSG00000117569.19	blue	8.18777e-10
ENSG00000117586.11	grey	2.01349e-08
ENSG00000117592.9	grey	0.505301
ENSG00000117593.12	grey	0.243197
ENSG00000117594.10	black	7.40121e-19
ENSG00000117595.13	grey	0.108397
ENSG00000117597.18	grey	1.18506e-22
ENSG00000117598.14	honeydew1	4.28966e-24
ENSG00000117600.14	honeydew1	8.57532e-41
ENSG00000117602.13	blue	4.49209e-10
ENSG00000117614.10	blue	5.19831e-27
ENSG00000117616.18	green	5.45388e-27
ENSG00000117620.15	grey	0.000950948
ENSG00000117625.14	grey	0.0123896
ENSG00000117632.23	grey	0.0998383
ENSG00000117640.18	grey	7.90777e-22
ENSG00000117643.15	grey	0.00040156
ENSG00000117676.14	grey	1.05912e-07
ENSG00000117682.17	grey	0.000417223
ENSG00000117691.10	grey	4.15619e-05
ENSG00000117697.15	grey	5.92557e-05
ENSG00000117707.16	black	2.49028e-50
ENSG00000117713.21	brown4	7.4905e-19
ENSG00000117724.14	grey	0.219538
ENSG00000117748.10	grey	3.50522e-16
ENSG00000117751.18	green	3.48879e-31
ENSG00000117758.14	grey	5.49581e-09
ENSG00000117791.16	grey	0.500277
ENSG00000117859.19	grey	0.0768465
ENSG00000117862.13	blue	1.90006e-20
ENSG00000117868.18	grey	1.62413e-29
ENSG00000117877.11	grey	0.000102318
ENSG00000117899.11	grey	0.156102
ENSG00000117906.14	honeydew1	1.50165e-34
ENSG00000117984.15	grey	8.21052e-05
ENSG00000118007.13	blue	5.12395e-18
ENSG00000118046.17	magenta	3.93502e-35
ENSG00000118058.24	midnightblue	1.17551e-37
ENSG00000118096.10	grey	0.0947741
ENSG00000118160.14	darkorange	3.35726e-20
ENSG00000118162.14	grey	0.928524
ENSG00000118181.11	midnightblue	9.42569e-38
ENSG00000118197.14	grey	0.055673
ENSG00000118200.15	honeydew1	3.42526e-47
ENSG00000118217.7	blue	2.16351e-13
ENSG00000118242.16	grey	0.00908638
ENSG00000118246.14	grey	0.0412416
ENSG00000118257.17	grey	0.25273
ENSG00000118260.15	grey	0.00451567
ENSG00000118263.15	grey	2.98513e-09
ENSG00000118276.12	honeydew1	3.38884e-27
ENSG00000118292.9	grey	0.207199
ENSG00000118298.12	black	1.86312e-30
ENSG00000118307.20	salmon4	4.02862e-30
ENSG00000118308.16	grey	0.0115453
ENSG00000118322.14	black	2.92382e-43
ENSG00000118363.13	grey	4.56923e-06
ENSG00000118369.13	blue	4.5882e-17
ENSG00000118402.6	honeydew1	1.42534e-49
ENSG00000118407.15	honeydew1	3.91655e-08
ENSG00000118412.13	grey	0.0894795
ENSG00000118418.14	grey	6.00801e-09
ENSG00000118420.17	grey	0.00237717
ENSG00000118432.13	honeydew1	1.11455e-16
ENSG00000118454.13	grey	1.75016e-18
ENSG00000118473.23	purple	5.85165e-33
ENSG00000118482.12	blue	5.29107e-08
ENSG00000118495.21	grey	2.40916e-06
ENSG00000118496.5	blue	3.68153e-09
ENSG00000118503.16	grey	0.0208743
ENSG00000118507.18	grey	8.62073e-07
ENSG00000118508.5	grey	0.450363
ENSG00000118513.20	grey	2.05282e-07
ENSG00000118514.14	grey	5.36867e-14
ENSG00000118515.12	grey	0.0146376
ENSG00000118518.17	blue	1.29952e-26
ENSG00000118523.6	grey	0.0252724
ENSG00000118564.15	grey	2.68557e-08
ENSG00000118579.13	grey	1.34548e-06
ENSG00000118596.12	grey	1.79055e-06
ENSG00000118600.13	grey	9.33623e-07
ENSG00000118620.13	grey	4.37116e-12
ENSG00000118640.11	yellow	5.72221e-24
ENSG00000118655.7	grey	0.0363044
ENSG00000118680.14	midnightblue	2.06561e-53
ENSG00000118689.15	grey	1.69761e-05
ENSG00000118690.13	grey	0.0148169
ENSG00000118705.17	grey	0.00676034
ENSG00000118707.11	grey	0.0350006
ENSG00000118729.12	grey	0.880256
ENSG00000118733.17	honeydew1	8.56972e-28
ENSG00000118762.8	grey	9.23746e-23
ENSG00000118777.12	yellow	7.92107e-07
ENSG00000118785.15	grey	0.794883
ENSG00000118804.9	grey	0.0333725
ENSG00000118816.11	grey	0.116384
ENSG00000118855.21	grey	0.0039778
ENSG00000118873.17	honeydew1	2.28211e-31
ENSG00000118894.15	grey	5.09392e-08
ENSG00000118898.16	grey	0.00184577
ENSG00000118900.15	grey	0.000866337
ENSG00000118922.18	grey	0.035405
ENSG00000118939.18	grey	2.00887e-23
ENSG00000118946.12	grey	2.80548e-07
ENSG00000118960.13	grey	1.21316e-14
ENSG00000118961.15	grey	1.48941e-15
ENSG00000118965.16	grey	0.271998
ENSG00000118971.9	grey	0.00319447
ENSG00000118985.16	grey	9.43848e-06
ENSG00000118997.14	salmon4	1.28301e-28
ENSG00000119004.17	grey	2.68406e-10
ENSG00000119013.10	midnightblue	2.14236e-51
ENSG00000119041.11	grey	1.51571e-08
ENSG00000119042.17	grey	0.0161122
ENSG00000119048.9	grey	6.58027e-30
ENSG00000119121.22	black	7.69554e-42
ENSG00000119125.17	honeydew1	5.18545e-11
ENSG00000119138.5	grey	1.7086e-13
ENSG00000119139.21	grey	1.80289e-11
ENSG00000119147.10	grey	0.428659
ENSG00000119185.13	grey	1.07263e-17
ENSG00000119203.14	blue	3.51688e-24
ENSG00000119227.8	grey	0.207122
ENSG00000119231.11	grey	7.38467e-13
ENSG00000119242.9	darkorange	8.64682e-19
ENSG00000119280.17	grey	2.18322e-13
ENSG00000119283.16	grey	1.48287e-05
ENSG00000119285.11	grey	0.850351
ENSG00000119314.16	honeydew1	4.75101e-19
ENSG00000119318.13	honeydew1	3.88622e-26
ENSG00000119321.10	grey	1.40614e-30
ENSG00000119326.15	grey	5.73318e-06
ENSG00000119328.12	grey	1.14655e-13
ENSG00000119333.12	grey	0.00649963
ENSG00000119335.18	blue	2.56338e-28
ENSG00000119383.21	grey	7.59303e-15
ENSG00000119392.16	grey	7.48626e-06
ENSG00000119396.11	blue	1.09156e-13
ENSG00000119397.19	salmon4	3.98274e-20
ENSG00000119401.11	grey	2.80795e-14
ENSG00000119402.18	grey	6.72527e-09
ENSG00000119403.15	grey	3.08692e-15
ENSG00000119408.17	grey	0.000845479
ENSG00000119411.11	purple	2.81711e-21
ENSG00000119414.12	honeydew1	7.40361e-20
ENSG00000119421.7	midnightblue	2.63287e-39
ENSG00000119431.10	grey	5.53093e-06
ENSG00000119446.14	honeydew1	8.11814e-21
ENSG00000119471.15	grey	0.86253
ENSG00000119487.17	grey	2.64429e-15
ENSG00000119508.18	grey	9.6372e-06
ENSG00000119509.13	green	1.24669e-24
ENSG00000119522.17	grey	0.172089
ENSG00000119523.10	blue	9.05904e-12
ENSG00000119535.18	grey	8.20939e-13
ENSG00000119537.18	grey	0.931535
ENSG00000119541.10	blue	4.39253e-27
ENSG00000119547.6	purple	2.31869e-21
ENSG00000119559.17	magenta	4.15054e-20
ENSG00000119574.13	magenta	4.90245e-21
ENSG00000119596.18	grey	1.70711e-05
ENSG00000119599.17	grey	0.000646687
ENSG00000119616.11	blue	1.34601e-27
ENSG00000119630.14	grey	0.050127
ENSG00000119632.4	grey	0.815922
ENSG00000119636.16	salmon4	3.51799e-24
ENSG00000119638.14	grey	3.97851e-30
ENSG00000119640.9	grey	4.46512e-08
ENSG00000119650.13	grey	0.0878463
ENSG00000119655.11	blue	3.39234e-18
ENSG00000119661.15	grey	3.05991e-10
ENSG00000119669.5	magenta	1.55134e-06
ENSG00000119673.16	grey	0.891716
ENSG00000119681.12	grey	0.0006216
ENSG00000119682.18	grey	1.53878e-11
ENSG00000119684.16	grey	0.089928
ENSG00000119685.20	grey	3.55837e-16
ENSG00000119686.10	grey	0.00550865
ENSG00000119688.21	green	2.15316e-33
ENSG00000119689.15	grey	0.140955
ENSG00000119698.12	grey	2.32887e-32
ENSG00000119699.8	black	7.80518e-20
ENSG00000119703.15	grey	0.026843
ENSG00000119705.10	midnightblue	5.93784e-50
ENSG00000119707.14	grey	0.0232917
ENSG00000119711.13	grey	0.291952
ENSG00000119718.11	grey	0.294323
ENSG00000119720.18	grey	8.80931e-14
ENSG00000119723.17	grey	0.189024
ENSG00000119725.21	grey	0.310582
ENSG00000119729.12	grey	8.10586e-09
ENSG00000119737.6	grey	0.00153154
ENSG00000119760.16	grey	4.62216e-11
ENSG00000119771.15	darkorange	1.5402e-22
ENSG00000119772.19	green	2.34312e-25
ENSG00000119777.20	grey	2.26104e-08
ENSG00000119778.15	grey	1.22932e-20
ENSG00000119782.14	honeydew1	1.42453e-18
ENSG00000119787.14	honeydew1	3.31322e-33
ENSG00000119801.13	honeydew1	1.72676e-32
ENSG00000119812.20	grey	0.0878341
ENSG00000119820.11	honeydew1	8.37537e-25
ENSG00000119844.17	grey	2.30012e-34
ENSG00000119862.13	grey	8.5484e-38
ENSG00000119865.9	skyblue3	6.7754e-20
ENSG00000119866.22	darkorange	7.46712e-20
ENSG00000119878.6	grey	7.89145e-12
ENSG00000119888.11	honeydew1	1.20774e-29
ENSG00000119899.13	grey	1.34428e-14
ENSG00000119900.9	grey	0.265764
ENSG00000119906.13	grey	0.000368655
ENSG00000119912.18	grey	5.66481e-05
ENSG00000119917.15	grey	0.138292
ENSG00000119922.11	grey	0.00330898
ENSG00000119927.14	grey	0.144287
ENSG00000119929.13	grey	8.22189e-10
ENSG00000119938.9	grey	0.0401864
ENSG00000119943.13	grey	5.39463e-16
ENSG00000119946.12	purple	3.09413e-31
ENSG00000119950.21	blue	1.36353e-14
ENSG00000119953.14	grey	0.215726
ENSG00000119965.13	grey	1.79667e-18
ENSG00000119969.15	grey	8.39124e-06
ENSG00000119973.6	grey	0.56105
ENSG00000119977.22	grey	0.05829
ENSG00000119979.18	grey	6.0317e-14
ENSG00000119986.7	grey	2.82257e-09
ENSG00000120008.16	grey	0.57443
ENSG00000120029.13	grey	1.07762e-05
ENSG00000120049.20	purple	1.65055e-32
ENSG00000120051.15	grey	0.241091
ENSG00000120053.12	honeydew1	4.00796e-42
ENSG00000120063.10	blue	2.19615e-16
ENSG00000120071.15	grey	1.81561e-10
ENSG00000120129.6	grey	0.0307251
ENSG00000120137.7	grey	1.31899e-12
ENSG00000120156.22	grey	0.728105
ENSG00000120158.12	grey	3.92857e-05
ENSG00000120159.13	grey	4.74859e-11
ENSG00000120162.10	grey	3.56656e-05
ENSG00000120217.14	grey	0.00154426
ENSG00000120251.21	honeydew1	1.0894e-32
ENSG00000120253.14	grey	0.216071
ENSG00000120254.16	grey	0.00137131
ENSG00000120256.11	honeydew1	7.65397e-44
ENSG00000120262.10	salmon4	3.60291e-34
ENSG00000120265.19	honeydew1	3.22271e-42
ENSG00000120278.17	grey	1.74836e-11
ENSG00000120279.7	grey	0.186037
ENSG00000120306.11	grey	2.78396e-05
ENSG00000120314.19	grey	2.89838e-13
ENSG00000120318.16	grey	0.00132312
ENSG00000120322.4	grey	6.11503e-05
ENSG00000120324.9	grey	3.04736e-08
ENSG00000120327.7	grey	0.638024
ENSG00000120328.6	grey	0.0289324
ENSG00000120333.4	blue	1.92927e-26
ENSG00000120334.16	grey	0.0977235
ENSG00000120370.14	grey	1.63008e-05
ENSG00000120437.9	grey	3.13396e-06
ENSG00000120438.12	grey	6.59585e-16
ENSG00000120451.11	grey	0.666088
ENSG00000120457.12	grey	5.82123e-06
ENSG00000120458.13	green	3.24205e-15
ENSG00000120509.12	grey	9.30563e-06
ENSG00000120519.16	grey	7.14544e-06
ENSG00000120526.12	grey	5.03378e-31
ENSG00000120533.13	midnightblue	7.0245e-29
ENSG00000120539.15	grey	2.75049e-07
ENSG00000120549.19	grey	2.41196e-05
ENSG00000120594.17	grey	0.0103849
ENSG00000120616.16	green	2.57416e-16
ENSG00000120645.12	darkorange	1.20518e-20
ENSG00000120647.10	grey	3.27383e-06
ENSG00000120656.14	grey	0.562456
ENSG00000120658.14	grey	0.104745
ENSG00000120662.16	grey	0.00567579
ENSG00000120669.16	grey	0.148668
ENSG00000120675.6	grey	1.20324e-05
ENSG00000120685.20	grey	1.40867e-07
ENSG00000120686.12	blue	3.06771e-32
ENSG00000120688.9	honeydew1	6.26783e-21
ENSG00000120690.16	grey	5.9419e-05
ENSG00000120693.14	grey	4.52486e-08
ENSG00000120694.20	honeydew1	1.23198e-26
ENSG00000120696.9	honeydew1	4.10546e-14
ENSG00000120697.10	grey	0.324144
ENSG00000120699.14	grey	0.00216333
ENSG00000120705.13	green	8.81306e-33
ENSG00000120708.17	grey	0.0295959
ENSG00000120709.11	grey	0.100977
ENSG00000120725.13	grey	0.268154
ENSG00000120727.13	blue	6.37202e-29
ENSG00000120729.10	black	3.38998e-21
ENSG00000120733.14	grey	0.0682791
ENSG00000120738.8	grey	0.000329036
ENSG00000120742.11	grey	8.15666e-08
ENSG00000120756.13	grey	0.0410623
ENSG00000120784.17	blue	6.27454e-19
ENSG00000120798.17	green	2.10222e-20
ENSG00000120800.5	grey	0.92443
ENSG00000120802.14	grey	0.521259
ENSG00000120805.14	honeydew1	6.66187e-43
ENSG00000120820.13	grey	3.21872e-12
ENSG00000120832.10	grey	0.638036
ENSG00000120833.14	grey	0.666591
ENSG00000120837.8	blue	2.67296e-23
ENSG00000120860.11	midnightblue	5.36608e-34
ENSG00000120868.14	grey	1.83741e-10
ENSG00000120875.9	grey	1.21825e-10
ENSG00000120885.22	grey	0.000165552
ENSG00000120889.13	grey	2.58593e-11
ENSG00000120896.14	grey	8.58606e-17
ENSG00000120899.18	purple	1.10273e-29
ENSG00000120907.18	grey	1.88492e-12
ENSG00000120910.15	grey	1.98805e-07
ENSG00000120913.24	grey	1.40331e-09
ENSG00000120915.14	grey	0.00326717
ENSG00000120925.16	blue	4.98667e-20
ENSG00000120937.9	grey	3.5171e-14
ENSG00000120942.14	grey	0.00165916
ENSG00000120948.19	grey	0.114105
ENSG00000120949.15	purple	1.87162e-17
ENSG00000120963.12	grey	0.000216538
ENSG00000120992.18	grey	1.71187e-12
ENSG00000121005.9	grey	3.86291e-07
ENSG00000121022.14	grey	7.93137e-06
ENSG00000121039.10	grey	1.15093e-14
ENSG00000121057.13	grey	4.82386e-09
ENSG00000121058.5	grey	2.00718e-11
ENSG00000121060.19	grey	0.959473
ENSG00000121064.13	purple	2.14567e-23
ENSG00000121067.19	grey	3.9084e-10
ENSG00000121068.14	grey	0.000148729
ENSG00000121073.15	grey	1.80897e-18
ENSG00000121104.8	grey	0.000597587
ENSG00000121207.12	grey	0.728998
ENSG00000121210.16	purple	5.26009e-19
ENSG00000121270.16	grey	6.65172e-08
ENSG00000121274.14	grey	2.86765e-13
ENSG00000121281.13	grey	1.39885e-10
ENSG00000121289.18	grey	0.00189084
ENSG00000121297.8	grey	0.980799
ENSG00000121310.17	grey	1.78865e-13
ENSG00000121316.11	grey	0.0535542
ENSG00000121335.12	grey	0.00710089
ENSG00000121350.16	blue	9.75681e-20
ENSG00000121361.5	grey	0.0082482
ENSG00000121390.19	grey	0.000869613
ENSG00000121406.9	grey	0.160732
ENSG00000121410.12	grey	0.269568
ENSG00000121413.13	grey	0.5767
ENSG00000121417.14	grey	2.78234e-08
ENSG00000121440.15	grey	7.38697e-05
ENSG00000121481.11	grey	2.79563e-13
ENSG00000121486.12	honeydew1	1.98625e-12
ENSG00000121542.12	grey	5.13623e-08
ENSG00000121578.13	grey	0.105321
ENSG00000121579.14	honeydew1	3.48222e-25
ENSG00000121644.19	grey	1.3438e-25
ENSG00000121653.11	magenta	1.38014e-24
ENSG00000121671.12	grey	2.27463e-07
ENSG00000121680.16	midnightblue	8.16885e-11
ENSG00000121690.11	black	5.96328e-27
ENSG00000121691.7	blue	1.48845e-10
ENSG00000121716.21	grey	5.50334e-11
ENSG00000121741.17	grey	1.94179e-09
ENSG00000121742.19	grey	0.000545189
ENSG00000121749.16	blue	2.83184e-25
ENSG00000121753.13	darkorange	8.33806e-31
ENSG00000121766.16	grey	1.04039e-18
ENSG00000121769.8	grey	1.09348e-08
ENSG00000121774.18	honeydew1	4.24701e-15
ENSG00000121775.18	grey	0.203186
ENSG00000121851.13	grey	2.62384e-07
ENSG00000121858.11	yellow	1.24004e-07
ENSG00000121864.10	grey	3.02144e-14
ENSG00000121871.4	purple	1.2115e-47
ENSG00000121879.6	grey	0.000531189
ENSG00000121892.15	blue	3.86058e-11
ENSG00000121897.15	grey	0.00070184
ENSG00000121898.13	grey	1.96665e-10
ENSG00000121900.19	grey	0.236421
ENSG00000121903.15	grey	3.50913e-05
ENSG00000121904.19	blue	6.9654e-32
ENSG00000121905.10	honeydew1	1.78469e-14
ENSG00000121931.16	grey	8.6096e-17
ENSG00000121933.19	yellow	4.94083e-19
ENSG00000121940.17	grey	6.68686e-05
ENSG00000121957.15	grey	4.83704e-05
ENSG00000121964.15	grey	0.00041268
ENSG00000121966.8	grey	0.0340115
ENSG00000121988.18	grey	7.98454e-08
ENSG00000121989.15	grey	9.66435e-05
ENSG00000122008.15	grey	0.000162075
ENSG00000122012.14	honeydew1	9.74204e-18
ENSG00000122026.11	midnightblue	3.59565e-42
ENSG00000122033.15	midnightblue	6.91482e-31
ENSG00000122034.17	grey	1.89765e-14
ENSG00000122035.7	grey	2.31789e-11
ENSG00000122042.10	green	9.58172e-22
ENSG00000122068.13	honeydew1	1.09762e-23
ENSG00000122085.17	grey	3.20032e-10
ENSG00000122122.10	yellow	4.44002e-34
ENSG00000122126.18	honeydew1	2.88123e-16
ENSG00000122140.12	grey	5.03049e-06
ENSG00000122176.12	grey	0.540687
ENSG00000122203.15	grey	6.47213e-14
ENSG00000122218.17	grey	4.60861e-06
ENSG00000122257.20	grey	8.57075e-05
ENSG00000122299.12	grey	0.260996
ENSG00000122335.17	grey	3.59878e-07
ENSG00000122359.18	grey	3.11507e-09
ENSG00000122367.21	black	1.03295e-30
ENSG00000122375.13	grey	0.0079755
ENSG00000122376.12	grey	0.819007
ENSG00000122378.14	grey	4.63806e-14
ENSG00000122386.11	magenta	6.87411e-20
ENSG00000122390.19	grey	0.663016
ENSG00000122406.14	midnightblue	1.29769e-40
ENSG00000122417.16	grey	0.0233181
ENSG00000122420.10	grey	0.460454
ENSG00000122432.18	grey	0.160396
ENSG00000122435.11	black	1.55216e-21
ENSG00000122477.13	grey	5.21513e-05
ENSG00000122481.17	grey	3.34046e-07
ENSG00000122482.22	grey	0.0767559
ENSG00000122483.18	grey	0.0642273
ENSG00000122484.9	grey	0.298842
ENSG00000122490.19	grey	0.00786763
ENSG00000122507.21	grey	0.110793
ENSG00000122512.16	grey	6.23116e-17
ENSG00000122515.16	brown4	7.71321e-32
ENSG00000122545.21	black	3.09765e-35
ENSG00000122547.11	grey	7.84414e-05
ENSG00000122550.18	honeydew1	3.98964e-43
ENSG00000122557.11	grey	1.31524e-06
ENSG00000122565.19	midnightblue	3.94066e-34
ENSG00000122566.22	grey	1.83327e-08
ENSG00000122574.12	purple	6.15302e-23
ENSG00000122584.13	grey	1.64499e-08
ENSG00000122585.8	grey	2.30531e-09
ENSG00000122591.13	grey	0.207447
ENSG00000122641.11	grey	5.66088e-16
ENSG00000122642.11	grey	0.0623988
ENSG00000122643.23	grey	2.15305e-16
ENSG00000122644.13	grey	1.77089e-26
ENSG00000122674.12	grey	0.0923747
ENSG00000122678.17	green	1.68481e-14
ENSG00000122679.8	grey	5.72215e-07
ENSG00000122687.19	grey	3.9315e-08
ENSG00000122692.9	blue	3.73023e-33
ENSG00000122694.16	grey	3.98886e-06
ENSG00000122696.14	grey	1.00193e-11
ENSG00000122705.17	midnightblue	1.82817e-31
ENSG00000122707.12	grey	1.44916e-05
ENSG00000122729.19	grey	0.995966
ENSG00000122733.12	darkorange	2.71949e-21
ENSG00000122735.16	salmon4	2.90518e-31
ENSG00000122741.16	grey	6.99129e-11
ENSG00000122756.15	grey	0.000173389
ENSG00000122778.10	darkorange	9.57139e-18
ENSG00000122779.18	blue	3.15652e-14
ENSG00000122783.17	grey	1.8691e-14
ENSG00000122786.20	grey	0.00190731
ENSG00000122824.11	honeydew1	5.19195e-29
ENSG00000122862.5	grey	0.775758
ENSG00000122863.6	grey	4.57289e-11
ENSG00000122870.12	grey	0.0033522
ENSG00000122873.12	honeydew1	4.36276e-43
ENSG00000122877.18	grey	1.13786e-12
ENSG00000122882.11	grey	2.18239e-15
ENSG00000122884.13	grey	0.00720015
ENSG00000122912.15	grey	5.16885e-19
ENSG00000122952.17	grey	1.06613e-11
ENSG00000122958.15	grey	8.24988e-27
ENSG00000122965.11	green	4.06326e-28
ENSG00000122966.17	darkorange	6.545e-23
ENSG00000122970.16	salmon4	2.36536e-17
ENSG00000122971.9	grey	3.87549e-05
ENSG00000122986.14	grey	3.18374e-08
ENSG00000123064.13	grey	6.47412e-16
ENSG00000123066.9	grey	3.06387e-13
ENSG00000123080.12	grey	0.0321855
ENSG00000123091.5	honeydew1	9.82823e-22
ENSG00000123094.16	blue	3.97033e-09
ENSG00000123095.6	yellow	2.39818e-21
ENSG00000123096.12	blue	3.36498e-10
ENSG00000123104.12	grey	5.19994e-06
ENSG00000123106.11	midnightblue	8.37086e-33
ENSG00000123119.12	grey	6.56913e-21
ENSG00000123124.14	grey	1.01277e-09
ENSG00000123130.17	grey	0.0661188
ENSG00000123131.13	grey	0.00911645
ENSG00000123136.15	grey	0.000734516
ENSG00000123143.13	grey	0.460056
ENSG00000123144.11	midnightblue	5.74661e-22
ENSG00000123146.20	black	1.1787e-29
ENSG00000123154.12	grey	0.0601262
ENSG00000123159.16	midnightblue	0.000201329
ENSG00000123178.15	grey	4.71756e-30
ENSG00000123179.14	grey	0.0188561
ENSG00000123191.16	green	6.45162e-21
ENSG00000123200.17	grey	0.000444462
ENSG00000123213.23	grey	0.0249311
ENSG00000123240.17	grey	9.085e-05
ENSG00000123243.15	grey	0.968905
ENSG00000123268.9	grey	0.306678
ENSG00000123297.20	grey	5.94305e-19
ENSG00000123329.20	grey	0.0203007
ENSG00000123338.13	yellow	5.01532e-46
ENSG00000123349.15	midnightblue	1.34216e-41
ENSG00000123352.18	grey	2.79077e-05
ENSG00000123353.10	blue	1.13935e-16
ENSG00000123358.20	grey	0.570217
ENSG00000123360.12	honeydew1	1.31084e-15
ENSG00000123374.11	grey	2.67053e-06
ENSG00000123384.14	grey	0.000609185
ENSG00000123395.15	grey	3.03362e-13
ENSG00000123411.15	midnightblue	1.97088e-23
ENSG00000123415.16	grey	0.000316427
ENSG00000123416.15	grey	0.0590905
ENSG00000123427.17	grey	2.38541e-09
ENSG00000123444.14	grey	1.42227e-22
ENSG00000123453.19	grey	5.36708e-06
ENSG00000123472.13	grey	2.9402e-29
ENSG00000123473.17	grey	5.38746e-06
ENSG00000123496.8	grey	2.59479e-19
ENSG00000123505.19	blue	1.69194e-22
ENSG00000123545.6	midnightblue	6.08231e-30
ENSG00000123552.18	grey	2.71334e-14
ENSG00000123560.14	black	2.4747e-39
ENSG00000123562.18	honeydew1	2.63607e-29
ENSG00000123570.4	honeydew1	1.73654e-40
ENSG00000123575.9	grey	4.53802e-10
ENSG00000123595.8	blue	3.60197e-34
ENSG00000123600.21	grey	2.45228e-07
ENSG00000123607.16	green	1.33166e-16
ENSG00000123609.11	grey	0.380521
ENSG00000123610.5	grey	0.491232
ENSG00000123612.16	honeydew1	2.67996e-35
ENSG00000123636.19	black	2.14326e-14
ENSG00000123643.13	grey	0.0508424
ENSG00000123684.13	grey	1.33857e-25
ENSG00000123685.9	grey	1.93644e-07
ENSG00000123700.5	grey	0.113869
ENSG00000123728.10	grey	2.07469e-05
ENSG00000123737.13	grey	0.000553805
ENSG00000123739.11	honeydew1	1.36668e-15
ENSG00000123810.9	grey	5.49281e-07
ENSG00000123815.13	grey	2.36071e-21
ENSG00000123836.15	grey	0.0241379
ENSG00000123870.10	grey	3.71113e-07
ENSG00000123901.9	grey	4.00144e-13
ENSG00000123908.12	grey	4.43839e-07
ENSG00000123933.17	grey	4.33291e-11
ENSG00000123975.5	grey	3.65051e-05
ENSG00000123977.10	grey	1.52862e-07
ENSG00000123983.15	honeydew1	8.24935e-18
ENSG00000123989.15	brown4	5.14121e-16
ENSG00000123992.20	grey	0.307308
ENSG00000123999.5	grey	0.213815
ENSG00000124006.15	grey	6.94298e-15
ENSG00000124067.17	grey	2.22198e-17
ENSG00000124074.12	grey	0.000422513
ENSG00000124098.10	grey	4.77601e-15
ENSG00000124104.19	grey	0.00357725
ENSG00000124120.11	grey	0.00276597
ENSG00000124126.14	black	9.44979e-42
ENSG00000124134.9	grey	0.859078
ENSG00000124140.15	purple	2.20776e-45
ENSG00000124145.6	grey	0.102106
ENSG00000124151.19	grey	3.69473e-09
ENSG00000124155.19	grey	4.14991e-07
ENSG00000124160.12	grey	0.369104
ENSG00000124164.16	grey	6.78905e-07
ENSG00000124171.9	grey	6.62543e-05
ENSG00000124172.10	midnightblue	2.3585e-56
ENSG00000124177.16	grey	2.88617e-11
ENSG00000124181.15	grey	3.92277e-15
ENSG00000124191.18	grey	6.04015e-05
ENSG00000124193.16	grey	0.294251
ENSG00000124194.17	grey	6.41043e-19
ENSG00000124198.10	grey	2.81319e-09
ENSG00000124201.15	grey	0.000579462
ENSG00000124203.7	grey	1.09715e-07
ENSG00000124205.18	grey	0.00509055
ENSG00000124207.17	honeydew1	2.4067e-18
ENSG00000124209.4	grey	3.47409e-29
ENSG00000124212.6	grey	3.64108e-12
ENSG00000124214.21	grey	0.00864049
ENSG00000124215.17	green	3.48043e-25
ENSG00000124217.5	grey	7.43084e-20
ENSG00000124222.22	brown4	2.52159e-20
ENSG00000124224.18	grey	1.29518e-25
ENSG00000124225.16	grey	1.07638e-12
ENSG00000124226.11	grey	0.00698521
ENSG00000124228.15	grey	0.0838595
ENSG00000124243.19	grey	1.14837e-19
ENSG00000124251.11	black	5.58477e-37
ENSG00000124275.15	grey	0.202997
ENSG00000124279.12	grey	1.67576e-05
ENSG00000124299.15	grey	0.525641
ENSG00000124313.18	darkorange	5.91307e-38
ENSG00000124333.16	blue	1.15807e-35
ENSG00000124356.17	grey	4.03704e-06
ENSG00000124357.13	grey	8.37866e-17
ENSG00000124370.11	grey	0.75624
ENSG00000124374.9	black	2.59965e-29
ENSG00000124380.11	grey	5.37191e-16
ENSG00000124383.10	blue	1.62902e-17
ENSG00000124406.16	honeydew1	9.37157e-31
ENSG00000124422.12	honeydew1	2.96131e-09
ENSG00000124440.16	grey	3.21131e-15
ENSG00000124444.16	grey	1.28152e-14
ENSG00000124459.12	grey	0.781801
ENSG00000124479.11	grey	0.203323
ENSG00000124486.14	honeydew1	5.19403e-22
ENSG00000124491.16	grey	0.403867
ENSG00000124493.14	grey	0.0678548
ENSG00000124496.13	purple	2.21721e-22
ENSG00000124507.11	darkorange	7.96931e-43
ENSG00000124508.17	grey	0.203493
ENSG00000124523.17	grey	0.0490489
ENSG00000124532.15	grey	1.96692e-18
ENSG00000124535.16	grey	2.19821e-22
ENSG00000124541.7	grey	0.000605194
ENSG00000124562.10	midnightblue	3.87755e-40
ENSG00000124570.21	grey	2.15543e-20
ENSG00000124571.18	grey	3.75888e-08
ENSG00000124574.15	green	6.1261e-35
ENSG00000124575.7	grey	0.107428
ENSG00000124587.14	grey	0.0127724
ENSG00000124588.22	grey	0.532227
ENSG00000124593.16	grey	4.06822e-06
ENSG00000124596.17	darkorange	5.04936e-15
ENSG00000124608.5	grey	4.32272e-07
ENSG00000124613.9	grey	0.152206
ENSG00000124614.16	midnightblue	7.68065e-24
ENSG00000124615.20	grey	3.19194e-08
ENSG00000124635.9	grey	0.0132498
ENSG00000124641.16	grey	0.029845
ENSG00000124659.7	grey	4.96175e-14
ENSG00000124688.14	honeydew1	1.2742e-24
ENSG00000124702.19	grey	9.57089e-27
ENSG00000124733.5	grey	3.61203e-06
ENSG00000124743.6	grey	0.681996
ENSG00000124749.17	grey	1.03986e-06
ENSG00000124762.14	grey	0.0457296
ENSG00000124766.7	grey	0.115112
ENSG00000124767.7	honeydew1	1.60822e-21
ENSG00000124772.12	purple	2.7116e-52
ENSG00000124782.21	grey	6.13505e-22
ENSG00000124783.14	grey	0.129627
ENSG00000124784.9	grey	4.85676e-07
ENSG00000124785.9	grey	0.197609
ENSG00000124786.12	grey	3.69216e-06
ENSG00000124787.14	grey	1.71009e-23
ENSG00000124788.19	grey	9.5244e-07
ENSG00000124789.12	grey	0.332128
ENSG00000124795.17	blue	1.37887e-24
ENSG00000124802.12	midnightblue	1.19641e-44
ENSG00000124813.23	grey	2.36914e-05
ENSG00000124831.19	grey	0.000195365
ENSG00000124920.14	black	2.09792e-53
ENSG00000124942.14	grey	2.77355e-12
ENSG00000125037.13	grey	1.77027e-31
ENSG00000125089.18	grey	2.32152e-08
ENSG00000125107.19	grey	0.00146517
ENSG00000125122.17	grey	1.0356e-12
ENSG00000125124.14	grey	0.00255535
ENSG00000125144.14	grey	0.352944
ENSG00000125148.7	grey	0.734483
ENSG00000125149.12	grey	0.105604
ENSG00000125166.13	grey	2.42106e-17
ENSG00000125170.11	grey	0.00118724
ENSG00000125246.16	grey	0.0466163
ENSG00000125247.16	black	5.50093e-45
ENSG00000125249.7	honeydew1	1.73493e-21
ENSG00000125257.16	grey	2.67349e-08
ENSG00000125266.8	grey	4.26797e-08
ENSG00000125285.6	grey	0.224345
ENSG00000125304.10	honeydew1	1.30869e-29
ENSG00000125347.15	grey	5.6014e-05
ENSG00000125351.13	grey	0.0862646
ENSG00000125352.6	grey	1.86773e-22
ENSG00000125354.24	grey	0.0900838
ENSG00000125355.16	grey	0.273327
ENSG00000125356.7	midnightblue	3.99736e-52
ENSG00000125375.18	grey	0.0153273
ENSG00000125386.16	brown4	1.24015e-32
ENSG00000125388.20	grey	0.0349537
ENSG00000125398.8	grey	1.38178e-05
ENSG00000125445.11	midnightblue	1.13359e-41
ENSG00000125447.18	grey	0.0319314
ENSG00000125449.7	grey	0.237242
ENSG00000125450.11	grey	1.77517e-17
ENSG00000125454.12	grey	0.268804
ENSG00000125457.15	grey	5.04847e-06
ENSG00000125458.7	grey	8.80988e-08
ENSG00000125459.17	grey	1.11123e-07
ENSG00000125462.19	grey	0.278127
ENSG00000125482.13	grey	2.8518e-14
ENSG00000125484.12	honeydew1	1.16317e-16
ENSG00000125485.18	grey	5.12594e-07
ENSG00000125503.13	darkorange	9.63385e-07
ENSG00000125505.17	darkorange	6.11481e-23
ENSG00000125510.18	purple	1.10527e-18
ENSG00000125520.14	grey	7.73399e-15
ENSG00000125534.10	grey	3.23031e-05
ENSG00000125551.19	grey	0.00101656
ENSG00000125611.16	grey	0.920282
ENSG00000125629.16	grey	1.22952e-12
ENSG00000125630.16	grey	0.0053835
ENSG00000125633.11	grey	1.99574e-16
ENSG00000125637.16	grey	2.70508e-05
ENSG00000125648.15	purple	8.23827e-15
ENSG00000125650.5	grey	0.0793695
ENSG00000125651.14	grey	5.31989e-09
ENSG00000125652.8	magenta	2.01296e-15
ENSG00000125656.11	magenta	4.09362e-21
ENSG00000125675.20	purple	2.80133e-23
ENSG00000125676.20	grey	0.0155463
ENSG00000125686.12	grey	0.0929546
ENSG00000125691.14	midnightblue	3.70737e-29
ENSG00000125703.15	black	3.70019e-31
ENSG00000125730.18	yellow	5.94321e-36
ENSG00000125733.18	grey	2.69534e-07
ENSG00000125734.16	grey	0.0629944
ENSG00000125740.14	grey	0.000710981
ENSG00000125741.6	grey	0.0189033
ENSG00000125743.11	midnightblue	5.33681e-65
ENSG00000125744.12	darkorange	7.63609e-13
ENSG00000125746.18	black	1.17493e-45
ENSG00000125753.14	grey	0.00228638
ENSG00000125755.19	brown4	1.95339e-28
ENSG00000125772.14	grey	0.0118548
ENSG00000125775.15	grey	3.11376e-15
ENSG00000125779.24	grey	4.0734e-06
ENSG00000125804.14	grey	3.35294e-05
ENSG00000125810.10	grey	0.0291066
ENSG00000125812.16	blue	2.47803e-13
ENSG00000125814.17	honeydew1	5.90997e-28
ENSG00000125817.8	grey	0.00529839
ENSG00000125818.18	grey	0.663423
ENSG00000125820.6	black	1.08925e-25
ENSG00000125821.13	grey	1.11109e-19
ENSG00000125826.21	brown4	8.97579e-35
ENSG00000125827.9	grey	7.5015e-14
ENSG00000125834.13	darkorange	1.47522e-20
ENSG00000125835.20	grey	0.775871
ENSG00000125841.13	purple	4.01309e-18
ENSG00000125843.11	grey	0.0884119
ENSG00000125844.17	grey	2.37967e-14
ENSG00000125845.7	grey	0.00913601
ENSG00000125846.16	grey	3.35445e-11
ENSG00000125848.10	grey	1.63546e-06
ENSG00000125851.10	honeydew1	8.54568e-22
ENSG00000125863.20	honeydew1	1.55674e-36
ENSG00000125864.14	grey	7.78281e-16
ENSG00000125868.16	midnightblue	9.38899e-34
ENSG00000125869.10	honeydew1	2.88072e-26
ENSG00000125870.11	midnightblue	4.83743e-41
ENSG00000125871.14	grey	0.0202431
ENSG00000125872.8	purple	3.47296e-26
ENSG00000125875.15	grey	0.0309187
ENSG00000125877.13	grey	2.25459e-09
ENSG00000125885.13	grey	0.000140839
ENSG00000125895.6	grey	0.357122
ENSG00000125898.13	grey	0.00065846
ENSG00000125901.6	midnightblue	3.75772e-14
ENSG00000125912.11	brown4	1.30868e-24
ENSG00000125931.11	grey	1.24372e-05
ENSG00000125944.21	honeydew1	1.84721e-14
ENSG00000125945.15	grey	2.81111e-17
ENSG00000125952.20	grey	0.173318
ENSG00000125954.13	grey	0.64379
ENSG00000125962.16	grey	3.74278e-05
ENSG00000125966.10	purple	1.33955e-31
ENSG00000125967.17	grey	0.00126267
ENSG00000125968.9	grey	0.000938527
ENSG00000125970.12	grey	4.56903e-09
ENSG00000125971.17	midnightblue	2.14212e-38
ENSG00000125977.7	blue	1.45425e-22
ENSG00000125991.21	grey	3.89438e-07
ENSG00000125995.16	midnightblue	2.88415e-24
ENSG00000126001.16	grey	0.0602944
ENSG00000126003.7	grey	1.31631e-06
ENSG00000126005.17	grey	0.0520411
ENSG00000126012.13	grey	0.00785779
ENSG00000126016.17	grey	0.000662687
ENSG00000126062.4	grey	0.758272
ENSG00000126067.12	grey	1.50255e-12
ENSG00000126070.20	grey	1.66813e-15
ENSG00000126088.14	midnightblue	1.08995e-31
ENSG00000126091.21	grey	0.028464
ENSG00000126106.14	grey	0.0290461
ENSG00000126107.15	grey	3.35641e-10
ENSG00000126214.22	grey	0.000164643
ENSG00000126215.14	grey	1.61793e-06
ENSG00000126216.15	grey	2.481e-05
ENSG00000126217.21	grey	1.48826e-13
ENSG00000126226.22	grey	0.000982814
ENSG00000126243.9	brown4	2.83145e-16
ENSG00000126247.11	grey	1.08831e-12
ENSG00000126249.8	grey	1.12251e-08
ENSG00000126254.12	grey	0.0280764
ENSG00000126259.20	grey	1.32431e-09
ENSG00000126261.13	honeydew1	5.52709e-21
ENSG00000126267.11	midnightblue	1.02416e-56
ENSG00000126351.13	grey	4.32962e-11
ENSG00000126368.6	grey	0.0262219
ENSG00000126391.14	grey	2.30092e-11
ENSG00000126432.14	grey	0.00711409
ENSG00000126456.16	grey	7.82397e-05
ENSG00000126457.22	grey	8.35588e-09
ENSG00000126458.4	grey	0.00037692
ENSG00000126461.15	brown4	9.9699e-34
ENSG00000126464.15	brown4	2.60771e-49
ENSG00000126500.4	grey	0.164586
ENSG00000126522.17	grey	2.77511e-13
ENSG00000126524.11	blue	2.20679e-27
ENSG00000126561.18	grey	7.2065e-10
ENSG00000126581.13	midnightblue	1.2324e-36
ENSG00000126583.12	purple	1.99337e-20
ENSG00000126602.11	grey	3.51952e-11
ENSG00000126603.9	grey	9.33103e-13
ENSG00000126653.18	black	8.36587e-19
ENSG00000126698.11	midnightblue	1.45499e-34
ENSG00000126705.15	brown4	1.22695e-39
ENSG00000126709.16	grey	0.819492
ENSG00000126733.22	honeydew1	1.67335e-42
ENSG00000126746.18	grey	7.34495e-21
ENSG00000126749.16	grey	0.00558987
ENSG00000126756.12	midnightblue	8.57084e-32
ENSG00000126767.18	purple	2.73817e-24
ENSG00000126768.13	midnightblue	1.37582e-34
ENSG00000126773.13	grey	0.198139
ENSG00000126775.9	grey	0.0128821
ENSG00000126777.18	grey	0.129487
ENSG00000126785.13	grey	0.0850534
ENSG00000126790.12	grey	7.05199e-21
ENSG00000126803.10	black	2.6056e-39
ENSG00000126804.14	grey	0.810429
ENSG00000126814.7	grey	9.23161e-19
ENSG00000126821.8	honeydew1	2.32725e-16
ENSG00000126822.18	black	1.3363e-51
ENSG00000126858.19	honeydew1	7.85845e-28
ENSG00000126860.12	black	2.92445e-28
ENSG00000126861.5	blue	1.50961e-20
ENSG00000126870.16	salmon4	3.86106e-14
ENSG00000126878.13	black	2.42217e-36
ENSG00000126882.13	grey	0.413172
ENSG00000126883.19	brown4	8.44325e-18
ENSG00000126903.16	grey	0.000860972
ENSG00000126934.15	magenta	2.00253e-27
ENSG00000126945.9	honeydew1	2.21726e-29
ENSG00000126947.13	grey	1.26712e-34
ENSG00000126950.8	honeydew1	3.03455e-22
ENSG00000126953.8	grey	7.40638e-32
ENSG00000126970.16	grey	0.177745
ENSG00000127022.16	blue	9.86449e-18
ENSG00000127054.22	brown4	5.60359e-40
ENSG00000127080.10	grey	2.94651e-06
ENSG00000127081.14	grey	0.741946
ENSG00000127083.8	grey	0.070518
ENSG00000127084.19	grey	4.07843e-12
ENSG00000127124.16	grey	5.47719e-13
ENSG00000127125.9	midnightblue	1.65905e-41
ENSG00000127152.18	honeydew1	1.40967e-28
ENSG00000127184.13	midnightblue	1.19935e-56
ENSG00000127191.18	grey	0.000675607
ENSG00000127220.6	grey	0.000965507
ENSG00000127241.18	grey	3.77e-08
ENSG00000127249.15	grey	0.00863082
ENSG00000127252.7	grey	1.15825e-06
ENSG00000127311.10	grey	0.00379607
ENSG00000127314.18	blue	2.06032e-28
ENSG00000127325.19	grey	3.43501e-06
ENSG00000127328.22	grey	0.750817
ENSG00000127329.16	grey	0.561381
ENSG00000127334.11	grey	0.0169928
ENSG00000127337.7	midnightblue	1.06881e-22
ENSG00000127362.2	grey	0.0685656
ENSG00000127364.4	grey	0.135836
ENSG00000127366.5	grey	7.19436e-07
ENSG00000127399.15	grey	0.584522
ENSG00000127415.13	green	4.38075e-28
ENSG00000127418.15	grey	5.02675e-09
ENSG00000127419.17	green	2.4332e-17
ENSG00000127445.14	midnightblue	3.09635e-15
ENSG00000127452.9	grey	2.26182e-12
ENSG00000127463.16	grey	1.20156e-05
ENSG00000127472.11	grey	0.999695
ENSG00000127481.15	midnightblue	7.2788e-25
ENSG00000127483.19	grey	0.948486
ENSG00000127511.10	grey	2.11661e-06
ENSG00000127526.15	grey	2.20353e-12
ENSG00000127527.14	grey	1.78415e-16
ENSG00000127528.6	grey	0.140475
ENSG00000127540.12	midnightblue	3.19282e-33
ENSG00000127554.13	grey	0.351821
ENSG00000127561.16	grey	2.67523e-13
ENSG00000127580.17	magenta	2.93885e-21
ENSG00000127585.12	darkorange	1.01267e-24
ENSG00000127586.17	brown4	4.05221e-16
ENSG00000127603.32	grey	4.84592e-28
ENSG00000127616.20	brown4	1.00232e-21
ENSG00000127663.15	brown4	6.84401e-46
ENSG00000127666.11	brown4	8.37793e-20
ENSG00000127720.8	grey	0.372095
ENSG00000127774.7	grey	0.000132698
ENSG00000127804.13	grey	4.76113e-06
ENSG00000127824.15	skyblue3	2.44684e-30
ENSG00000127837.10	grey	1.04479e-05
ENSG00000127838.15	grey	3.35589e-09
ENSG00000127863.16	grey	0.355442
ENSG00000127870.17	honeydew1	1.01264e-41
ENSG00000127884.5	grey	7.15429e-08
ENSG00000127903.14	grey	3.37135e-05
ENSG00000127914.19	grey	4.70865e-06
ENSG00000127920.6	grey	0.0694013
ENSG00000127922.10	midnightblue	2.10319e-34
ENSG00000127946.17	black	1.24766e-55
ENSG00000127947.16	grey	4.20439e-11
ENSG00000127948.16	grey	0.0254911
ENSG00000127951.8	yellow	4.49299e-36
ENSG00000127952.17	grey	0.00369461
ENSG00000127955.17	grey	0.972711
ENSG00000127957.19	honeydew1	2.63133e-17
ENSG00000127980.16	grey	0.406034
ENSG00000127989.14	grey	2.57091e-06
ENSG00000127990.19	grey	0.24165
ENSG00000127993.16	grey	0.00193822
ENSG00000127995.17	honeydew1	1.36552e-38
ENSG00000128000.17	grey	0.527411
ENSG00000128011.5	grey	0.0265633
ENSG00000128016.7	grey	0.000238147
ENSG00000128039.13	grey	0.120515
ENSG00000128045.7	grey	0.149896
ENSG00000128050.9	grey	1.00612e-06
ENSG00000128052.10	grey	0.244002
ENSG00000128059.8	grey	6.61033e-15
ENSG00000128159.12	green	5.74306e-24
ENSG00000128185.10	midnightblue	1.24831e-09
ENSG00000128191.16	grey	1.25317e-14
ENSG00000128203.7	honeydew1	1.27079e-23
ENSG00000128228.5	grey	0.00715917
ENSG00000128242.13	black	1.91999e-18
ENSG00000128245.15	honeydew1	3.21289e-21
ENSG00000128253.16	grey	0.00117723
ENSG00000128254.16	grey	0.000860034
ENSG00000128266.9	grey	0.0030822
ENSG00000128268.12	darkorange	3.28716e-18
ENSG00000128271.22	honeydew1	1.16943e-11
ENSG00000128272.18	grey	0.0173649
ENSG00000128283.7	black	4.78326e-42
ENSG00000128284.20	grey	0.697316
ENSG00000128285.5	grey	0.815319
ENSG00000128294.16	grey	0.442477
ENSG00000128309.17	grey	9.54228e-12
ENSG00000128311.14	grey	8.5129e-07
ENSG00000128335.14	grey	0.00591501
ENSG00000128463.13	midnightblue	2.22522e-53
ENSG00000128482.16	grey	4.04059e-13
ENSG00000128487.19	black	2.80601e-23
ENSG00000128512.24	grey	4.20416e-15
ENSG00000128513.16	grey	0.000146201
ENSG00000128524.5	midnightblue	1.8633e-34
ENSG00000128534.8	grey	1.60987e-11
ENSG00000128536.16	grey	0.000751058
ENSG00000128563.13	grey	8.86124e-11
ENSG00000128564.8	grey	4.83991e-05
ENSG00000128567.17	grey	0.216204
ENSG00000128573.27	grey	9.4179e-05
ENSG00000128578.10	honeydew1	6.18441e-18
ENSG00000128581.17	grey	2.66736e-18
ENSG00000128585.18	grey	0.511726
ENSG00000128590.5	honeydew1	5.92034e-22
ENSG00000128591.16	grey	8.51978e-16
ENSG00000128594.8	skyblue3	1.71237e-23
ENSG00000128595.17	honeydew1	2.78306e-14
ENSG00000128596.17	grey	5.67605e-09
ENSG00000128602.11	grey	1.24801e-14
ENSG00000128604.20	yellow	4.29603e-22
ENSG00000128606.13	grey	0.132618
ENSG00000128607.14	grey	1.72119e-10
ENSG00000128609.16	midnightblue	1.48076e-36
ENSG00000128626.12	midnightblue	1.15561e-16
ENSG00000128641.19	grey	0.00106865
ENSG00000128654.14	honeydew1	2.46168e-26
ENSG00000128655.19	grey	0.0544842
ENSG00000128656.15	honeydew1	9.33041e-39
ENSG00000128683.14	honeydew1	1.25922e-36
ENSG00000128694.12	grey	0.317338
ENSG00000128699.14	grey	8.54232e-10
ENSG00000128708.13	blue	1.94701e-32
ENSG00000128731.18	grey	0.617546
ENSG00000128739.23	grey	7.38297e-32
ENSG00000128789.21	blue	7.20733e-23
ENSG00000128791.12	blue	1.48481e-15
ENSG00000128805.15	black	1.4972e-29
ENSG00000128815.20	grey	1.01589e-11
ENSG00000128829.12	grey	2.37008e-21
ENSG00000128833.13	salmon4	1.85029e-18
ENSG00000128849.11	grey	0.0047988
ENSG00000128872.10	grey	4.0113e-26
ENSG00000128881.18	grey	8.72226e-12
ENSG00000128891.16	grey	0.676852
ENSG00000128908.18	grey	0.000497386
ENSG00000128915.12	grey	5.04156e-11
ENSG00000128917.8	grey	0.0148829
ENSG00000128918.15	grey	0.00288682
ENSG00000128923.11	grey	0.000751755
ENSG00000128928.10	grey	0.0110242
ENSG00000128944.14	grey	1.45111e-07
ENSG00000128951.14	midnightblue	6.89428e-37
ENSG00000128965.13	grey	0.0381141
ENSG00000128973.13	grey	5.95961e-12
ENSG00000128989.11	honeydew1	2.44356e-28
ENSG00000129003.19	green	1.11499e-08
ENSG00000129007.16	grey	1.55046e-09
ENSG00000129009.13	grey	0.42951
ENSG00000129028.9	grey	4.08769e-12
ENSG00000129055.13	midnightblue	1.95397e-30
ENSG00000129071.10	grey	9.3575e-09
ENSG00000129083.13	blue	3.34665e-28
ENSG00000129084.18	midnightblue	3.78434e-42
ENSG00000129103.19	grey	0.647712
ENSG00000129116.19	grey	1.24787e-08
ENSG00000129128.13	honeydew1	9.10179e-25
ENSG00000129151.9	grey	0.0285165
ENSG00000129158.11	grey	2.11828e-07
ENSG00000129159.9	darkorange	4.75475e-23
ENSG00000129187.15	grey	1.95945e-08
ENSG00000129194.8	grey	0.380425
ENSG00000129197.15	grey	0.709261
ENSG00000129219.14	grey	2.7338e-16
ENSG00000129226.14	yellow	6.80042e-35
ENSG00000129235.11	midnightblue	9.60475e-32
ENSG00000129244.9	grey	1.82485e-10
ENSG00000129245.12	grey	8.58302e-16
ENSG00000129250.12	black	6.08575e-23
ENSG00000129255.16	grey	0.00065992
ENSG00000129292.21	grey	8.89e-05
ENSG00000129295.10	grey	3.18191e-05
ENSG00000129315.11	grey	0.000223015
ENSG00000129317.15	grey	0.045333
ENSG00000129347.21	grey	2.39651e-13
ENSG00000129351.17	grey	0.000382794
ENSG00000129353.15	grey	9.50356e-06
ENSG00000129355.7	grey	6.53589e-28
ENSG00000129422.15	grey	0.000581093
ENSG00000129460.16	blue	7.38935e-25
ENSG00000129467.14	grey	0.00370116
ENSG00000129472.15	honeydew1	1.23662e-16
ENSG00000129473.11	grey	0.0278231
ENSG00000129480.13	blue	7.68165e-25
ENSG00000129484.14	honeydew1	6.40133e-26
ENSG00000129493.15	grey	1.78248e-10
ENSG00000129515.20	grey	0.0188642
ENSG00000129518.10	midnightblue	7.54279e-30
ENSG00000129521.15	grey	0.000337256
ENSG00000129534.14	grey	0.00024406
ENSG00000129535.13	grey	0.731077
ENSG00000129538.14	black	7.31973e-25
ENSG00000129559.13	midnightblue	5.97859e-64
ENSG00000129562.11	blue	1.14779e-24
ENSG00000129566.13	grey	1.79139e-23
ENSG00000129595.14	grey	6.5085e-05
ENSG00000129596.5	grey	1.65474e-20
ENSG00000129625.13	honeydew1	4.32532e-46
ENSG00000129636.13	honeydew1	9.42427e-56
ENSG00000129646.16	grey	2.85251e-10
ENSG00000129657.16	grey	0.000428972
ENSG00000129667.13	grey	2.06619e-10
ENSG00000129675.16	grey	1.68391e-07
ENSG00000129680.16	grey	0.128159
ENSG00000129682.16	purple	2.41952e-42
ENSG00000129691.16	grey	1.4319e-17
ENSG00000129696.13	grey	0.000718876
ENSG00000129757.15	black	2.87017e-32
ENSG00000129824.16	grey	0.0603941
ENSG00000129911.9	grey	1.70202e-14
ENSG00000129925.11	magenta	4.79435e-17
ENSG00000129932.10	grey	0.312359
ENSG00000129933.21	green	6.03808e-24
ENSG00000129946.11	grey	8.24333e-06
ENSG00000129951.19	grey	2.6125e-07
ENSG00000129968.17	magenta	1.12518e-30
ENSG00000129990.15	darkorange	5.66873e-30
ENSG00000129993.15	darkorange	7.1498e-17
ENSG00000130005.13	magenta	1.68392e-15
ENSG00000130021.15	grey	1.36439e-06
ENSG00000130023.16	grey	0.000154688
ENSG00000130024.15	grey	4.63886e-07
ENSG00000130032.17	purple	5.88547e-17
ENSG00000130035.9	grey	0.00438208
ENSG00000130037.5	grey	2.06238e-12
ENSG00000130038.10	grey	6.01974e-05
ENSG00000130052.14	grey	0.107854
ENSG00000130054.5	grey	0.166304
ENSG00000130055.14	grey	8.94679e-06
ENSG00000130066.17	grey	0.70043
ENSG00000130119.17	grey	2.19359e-07
ENSG00000130147.16	grey	1.40335e-09
ENSG00000130150.12	black	3.477e-24
ENSG00000130158.14	grey	3.51805e-17
ENSG00000130159.15	grey	9.48306e-05
ENSG00000130164.14	grey	1.07775e-09
ENSG00000130165.10	grey	6.22148e-06
ENSG00000130175.10	grey	1.46153e-11
ENSG00000130177.16	grey	3.09731e-14
ENSG00000130193.8	grey	0.340471
ENSG00000130202.10	grey	9.71572e-05
ENSG00000130203.10	grey	0.842694
ENSG00000130204.13	grey	0.0587695
ENSG00000130208.10	grey	7.74044e-05
ENSG00000130222.11	grey	0.572683
ENSG00000130224.15	honeydew1	6.75405e-21
ENSG00000130226.17	purple	1.40547e-25
ENSG00000130227.17	grey	1.57281e-11
ENSG00000130244.13	grey	0.713174
ENSG00000130254.12	grey	6.68481e-24
ENSG00000130255.13	midnightblue	2.40936e-17
ENSG00000130283.9	grey	4.66884e-11
ENSG00000130287.14	grey	0.26253
ENSG00000130294.18	brown4	3.89407e-26
ENSG00000130299.17	grey	0.000249478
ENSG00000130303.14	grey	0.418407
ENSG00000130304.17	grey	9.18071e-31
ENSG00000130305.17	grey	0.0716783
ENSG00000130307.12	grey	0.0174872
ENSG00000130309.12	grey	2.66433e-12
ENSG00000130311.11	grey	0.00165724
ENSG00000130312.7	midnightblue	4.50678e-26
ENSG00000130313.7	grey	2.12231e-09
ENSG00000130332.15	midnightblue	7.22352e-15
ENSG00000130338.13	grey	0.000174666
ENSG00000130340.17	grey	2.74315e-15
ENSG00000130347.13	grey	6.10728e-14
ENSG00000130348.11	grey	0.0223431
ENSG00000130349.10	grey	3.35394e-19
ENSG00000130363.13	grey	0.100504
ENSG00000130382.9	grey	0.642368
ENSG00000130396.21	grey	4.97568e-09
ENSG00000130402.13	grey	4.31223e-08
ENSG00000130413.16	salmon4	1.10286e-31
ENSG00000130414.13	grey	0.0157588
ENSG00000130429.16	grey	0.000130901
ENSG00000130449.6	grey	0.0254648
ENSG00000130475.15	grey	1.7035e-11
ENSG00000130477.16	purple	3.05459e-38
ENSG00000130479.11	brown4	2.34751e-11
ENSG00000130508.11	grey	3.65818e-15
ENSG00000130511.16	grey	0.000888747
ENSG00000130517.14	grey	1.55812e-11
ENSG00000130518.18	grey	3.3965e-11
ENSG00000130520.11	midnightblue	1.12726e-26
ENSG00000130522.6	lightyellow	2.57814e-15
ENSG00000130528.12	grey	0.771171
ENSG00000130529.16	grey	9.14146e-13
ENSG00000130540.14	skyblue3	2.80203e-48
ENSG00000130544.12	grey	0.00772175
ENSG00000130558.20	grey	0.817841
ENSG00000130559.19	purple	2.9838e-27
ENSG00000130560.9	grey	0.231139
ENSG00000130561.17	grey	4.51019e-22
ENSG00000130584.12	grey	0.948023
ENSG00000130589.16	grey	2.77754e-09
ENSG00000130590.14	grey	0.0124489
ENSG00000130635.16	salmon4	1.81658e-21
ENSG00000130638.17	grey	1.45159e-29
ENSG00000130640.15	grey	0.336838
ENSG00000130643.9	purple	1.43228e-20
ENSG00000130649.10	grey	0.348007
ENSG00000130653.16	grey	0.00027462
ENSG00000130669.17	brown4	1.8369e-21
ENSG00000130684.14	green	1.73654e-31
ENSG00000130695.16	grey	0.0458635
ENSG00000130699.20	grey	6.7258e-20
ENSG00000130702.15	brown4	6.21359e-37
ENSG00000130703.17	grey	3.78302e-10
ENSG00000130706.13	magenta	6.43202e-30
ENSG00000130707.18	grey	5.26659e-06
ENSG00000130713.17	grey	0.574128
ENSG00000130714.19	green	1.55585e-24
ENSG00000130717.13	grey	0.386034
ENSG00000130724.10	midnightblue	9.80754e-38
ENSG00000130725.8	midnightblue	3.73986e-17
ENSG00000130726.12	grey	0.00260492
ENSG00000130731.16	midnightblue	5.38198e-15
ENSG00000130733.11	grey	0.613852
ENSG00000130734.10	grey	0.691265
ENSG00000130741.11	honeydew1	1.42345e-21
ENSG00000130748.7	magenta	1.24742e-19
ENSG00000130749.10	grey	1.11669e-10
ENSG00000130755.13	midnightblue	1.98826e-18
ENSG00000130758.8	darkorange	1.00863e-11
ENSG00000130764.10	grey	4.76593e-09
ENSG00000130766.5	grey	0.460571
ENSG00000130770.18	midnightblue	1.10637e-26
ENSG00000130772.14	grey	6.80812e-05
ENSG00000130775.16	grey	2.30452e-08
ENSG00000130779.22	grey	0.351867
ENSG00000130783.14	grey	0.176048
ENSG00000130787.14	black	3.96285e-29
ENSG00000130803.15	grey	0.402568
ENSG00000130810.20	grey	0.678693
ENSG00000130811.12	grey	0.774258
ENSG00000130813.18	grey	0.0502497
ENSG00000130816.17	grey	5.57874e-16
ENSG00000130818.12	blue	8.42583e-20
ENSG00000130821.17	grey	1.45774e-11
ENSG00000130822.16	purple	3.39205e-28
ENSG00000130826.19	grey	0.00192869
ENSG00000130827.6	grey	1.33469e-17
ENSG00000130829.18	grey	0.00134415
ENSG00000130830.15	grey	2.68301e-26
ENSG00000130844.19	grey	5.64896e-11
ENSG00000130856.17	grey	0.532004
ENSG00000130876.11	grey	0.463802
ENSG00000130881.14	darkorange	3.01759e-10
ENSG00000130921.9	grey	0.0144103
ENSG00000130935.10	grey	2.88149e-08
ENSG00000130939.20	grey	0.293897
ENSG00000130940.15	grey	0.0546318
ENSG00000130956.14	honeydew1	6.0842e-16
ENSG00000130958.13	black	1.03601e-44
ENSG00000130962.18	black	3.41377e-41
ENSG00000130985.17	grey	0.0770343
ENSG00000130988.13	grey	0.0857254
ENSG00000130997.16	grey	0.782933
ENSG00000131002.13	grey	0.960076
ENSG00000131013.4	grey	1.24849e-15
ENSG00000131016.17	grey	7.75387e-19
ENSG00000131018.25	grey	0.0768261
ENSG00000131023.13	grey	0.561543
ENSG00000131043.13	grey	0.00296653
ENSG00000131044.18	salmon4	3.92219e-25
ENSG00000131051.24	grey	6.63018e-05
ENSG00000131061.14	grey	4.78563e-05
ENSG00000131067.17	darkorange	6.21207e-19
ENSG00000131069.20	black	1.47403e-37
ENSG00000131089.17	honeydew1	7.10845e-41
ENSG00000131094.4	grey	8.50257e-08
ENSG00000131095.14	grey	4.68e-15
ENSG00000131097.7	grey	0.00264097
ENSG00000131100.13	honeydew1	3.14731e-34
ENSG00000131115.16	grey	0.359357
ENSG00000131116.12	midnightblue	3.30256e-18
ENSG00000131127.14	grey	0.174912
ENSG00000131143.10	midnightblue	4.97316e-40
ENSG00000131148.9	grey	0.0671322
ENSG00000131149.19	grey	6.37285e-07
ENSG00000131153.9	grey	0.127391
ENSG00000131165.16	grey	0.488106
ENSG00000131171.13	blue	5.70563e-31
ENSG00000131174.7	midnightblue	7.91905e-55
ENSG00000131187.11	grey	3.61347e-17
ENSG00000131188.12	magenta	4.9569e-17
ENSG00000131196.18	grey	8.80651e-13
ENSG00000131236.18	grey	1.03351e-11
ENSG00000131238.18	honeydew1	7.84681e-20
ENSG00000131242.18	grey	0.267561
ENSG00000131263.13	honeydew1	7.95542e-39
ENSG00000131269.19	grey	2.1647e-10
ENSG00000131323.16	grey	2.16631e-11
ENSG00000131351.15	grey	0.0153159
ENSG00000131368.9	green	7.45816e-18
ENSG00000131370.16	grey	0.00026767
ENSG00000131373.15	grey	0.00394207
ENSG00000131374.15	grey	0.0526742
ENSG00000131375.10	grey	0.0748318
ENSG00000131378.14	grey	4.10363e-08
ENSG00000131381.12	grey	1.11586e-15
ENSG00000131386.20	grey	3.64394e-10
ENSG00000131389.18	grey	0.0316271
ENSG00000131398.15	darkorange	1.44799e-19
ENSG00000131408.15	magenta	8.79139e-25
ENSG00000131409.13	magenta	3.78958e-35
ENSG00000131435.13	grey	1.36931e-11
ENSG00000131437.16	honeydew1	2.04536e-21
ENSG00000131446.17	grey	2.84266e-07
ENSG00000131459.13	grey	0.127855
ENSG00000131462.9	grey	0.0949436
ENSG00000131467.12	grey	0.00230501
ENSG00000131469.15	midnightblue	9.75533e-42
ENSG00000131470.15	grey	0.284354
ENSG00000131471.7	grey	0.00568033
ENSG00000131473.17	grey	2.07755e-05
ENSG00000131475.7	grey	8.33239e-12
ENSG00000131477.11	grey	0.274302
ENSG00000131480.9	blue	5.79721e-19
ENSG00000131495.9	midnightblue	1.6415e-59
ENSG00000131503.21	grey	1.28863e-26
ENSG00000131504.18	purple	1.27487e-29
ENSG00000131507.11	honeydew1	5.18911e-35
ENSG00000131508.16	midnightblue	1.59483e-41
ENSG00000131558.15	grey	4.37087e-08
ENSG00000131584.19	green	2.61835e-23
ENSG00000131591.18	green	3.63254e-17
ENSG00000131626.19	grey	3.58587e-24
ENSG00000131634.14	grey	0.39655
ENSG00000131652.14	grey	0.763526
ENSG00000131653.13	grey	0.0321244
ENSG00000131669.10	grey	0.0162841
ENSG00000131697.18	green	1.25075e-21
ENSG00000131711.15	grey	0.689003
ENSG00000131724.11	yellow	1.2255e-30
ENSG00000131725.14	grey	6.44643e-19
ENSG00000131730.16	grey	0.000445707
ENSG00000131732.12	grey	0.0160133
ENSG00000131748.16	grey	1.01898e-20
ENSG00000131759.18	grey	1.39027e-06
ENSG00000131771.14	honeydew1	5.62856e-17
ENSG00000131773.14	grey	0.59852
ENSG00000131778.20	grey	1.43947e-05
ENSG00000131779.11	honeydew1	2.44001e-39
ENSG00000131781.13	grey	0.216397
ENSG00000131788.16	grey	3.73141e-20
ENSG00000131791.8	grey	5.63552e-07
ENSG00000131797.13	green	9.5377e-25
ENSG00000131828.14	grey	1.32098e-33
ENSG00000131831.18	honeydew1	2.63251e-08
ENSG00000131844.17	grey	0.000570741
ENSG00000131845.15	grey	1.29548e-17
ENSG00000131848.10	grey	1.64547e-08
ENSG00000131849.13	grey	0.055109
ENSG00000131871.15	grey	0.0581728
ENSG00000131873.7	grey	0.992504
ENSG00000131876.18	grey	0.444502
ENSG00000131899.12	grey	1.01162e-13
ENSG00000131931.8	green	2.58095e-21
ENSG00000131941.8	grey	0.0500858
ENSG00000131943.20	grey	4.73119e-30
ENSG00000131951.11	salmon4	1.67008e-42
ENSG00000131966.14	honeydew1	5.96381e-39
ENSG00000131969.15	grey	3.84276e-07
ENSG00000131979.20	grey	5.71814e-17
ENSG00000131981.16	grey	0.915588
ENSG00000132002.9	grey	0.00479258
ENSG00000132003.10	brown4	3.50947e-24
ENSG00000132004.13	grey	0.0519545
ENSG00000132005.9	brown4	8.33412e-34
ENSG00000132010.16	grey	0.390128
ENSG00000132016.12	grey	2.1387e-12
ENSG00000132017.11	grey	1.09095e-05
ENSG00000132024.18	green	1.26496e-25
ENSG00000132031.13	grey	0.290823
ENSG00000132109.10	grey	0.442334
ENSG00000132122.12	grey	1.36182e-17
ENSG00000132128.18	grey	0.000343889
ENSG00000132141.14	grey	0.000887309
ENSG00000132153.15	grey	6.38997e-09
ENSG00000132155.14	grey	6.61818e-11
ENSG00000132164.10	grey	4.82759e-05
ENSG00000132170.24	grey	0.229339
ENSG00000132182.13	honeydew1	1.31722e-20
ENSG00000132196.16	grey	2.53642e-13
ENSG00000132199.20	green	4.06018e-21
ENSG00000132205.11	grey	0.0995577
ENSG00000132207.18	grey	0.000930293
ENSG00000132254.13	grey	1.32073e-05
ENSG00000132256.20	grey	1.13052e-11
ENSG00000132274.16	grey	1.68055e-10
ENSG00000132275.11	grey	1.60297e-24
ENSG00000132286.12	grey	3.6838e-08
ENSG00000132294.15	grey	3.82832e-05
ENSG00000132300.19	grey	0.0142896
ENSG00000132305.22	grey	1.08004e-23
ENSG00000132313.15	grey	1.48169e-37
ENSG00000132321.17	grey	0.0283634
ENSG00000132323.9	grey	1.83971e-06
ENSG00000132326.12	grey	0.693151
ENSG00000132329.11	magenta	1.66785e-15
ENSG00000132330.18	grey	2.29467e-16
ENSG00000132334.17	grey	0.332047
ENSG00000132341.12	honeydew1	2.55892e-37
ENSG00000132356.12	blue	1.09516e-24
ENSG00000132357.14	grey	0.415679
ENSG00000132359.15	darkorange	2.40604e-20
ENSG00000132361.18	brown4	1.27819e-20
ENSG00000132376.20	grey	0.000188816
ENSG00000132382.15	grey	0.965422
ENSG00000132383.12	grey	4.06036e-05
ENSG00000132386.11	grey	0.0038272
ENSG00000132388.13	blue	5.83654e-27
ENSG00000132394.11	grey	0.00332092
ENSG00000132405.19	grey	2.34955e-11
ENSG00000132406.12	blue	1.81959e-22
ENSG00000132423.12	honeydew1	1.72113e-31
ENSG00000132424.17	green	1.46302e-30
ENSG00000132429.10	grey	0.0176803
ENSG00000132432.14	midnightblue	2.19725e-35
ENSG00000132434.10	honeydew1	8.8754e-29
ENSG00000132436.12	grey	7.79002e-06
ENSG00000132437.18	grey	2.27004e-19
ENSG00000132463.15	honeydew1	3.88947e-15
ENSG00000132466.20	grey	0.00850475
ENSG00000132467.4	grey	7.56821e-16
ENSG00000132470.14	grey	8.70227e-24
ENSG00000132471.12	grey	0.0498671
ENSG00000132475.10	blue	5.70701e-17
ENSG00000132478.10	grey	7.03435e-19
ENSG00000132481.7	grey	3.70323e-12
ENSG00000132485.14	grey	0.0204656
ENSG00000132507.18	midnightblue	1.92705e-19
ENSG00000132510.11	brown4	4.62244e-30
ENSG00000132522.16	grey	0.177373
ENSG00000132530.17	grey	4.40667e-05
ENSG00000132535.22	darkorange	1.79049e-29
ENSG00000132541.11	grey	0.000866776
ENSG00000132549.20	grey	4.3708e-08
ENSG00000132554.21	salmon4	5.02278e-34
ENSG00000132561.14	grey	4.15603e-10
ENSG00000132563.17	grey	3.42585e-08
ENSG00000132570.15	grey	0.696907
ENSG00000132581.10	grey	1.26793e-11
ENSG00000132589.16	grey	0.749266
ENSG00000132591.12	grey	0.24019
ENSG00000132600.18	green	2.07397e-32
ENSG00000132603.15	grey	1.28493e-06
ENSG00000132604.11	grey	0.0597718
ENSG00000132612.16	grey	1.96371e-13
ENSG00000132613.16	grey	1.17867e-13
ENSG00000132622.11	grey	0.67179
ENSG00000132623.16	grey	0.298336
ENSG00000132635.17	grey	5.35163e-08
ENSG00000132639.14	honeydew1	1.21142e-22
ENSG00000132640.15	black	6.89031e-31
ENSG00000132646.11	blue	5.08864e-30
ENSG00000132661.4	grey	0.199948
ENSG00000132664.12	honeydew1	4.43309e-19
ENSG00000132669.14	grey	4.15741e-06
ENSG00000132670.21	grey	0.00222852
ENSG00000132676.16	grey	6.16126e-10
ENSG00000132680.11	grey	6.55043e-08
ENSG00000132688.11	grey	4.33394e-05
ENSG00000132692.19	grey	1.98237e-12
ENSG00000132694.19	darkorange	1.9824e-20
ENSG00000132702.13	black	1.31856e-26
ENSG00000132716.19	grey	0.0230367
ENSG00000132718.9	honeydew1	1.22394e-20
ENSG00000132740.10	brown4	1.13075e-21
ENSG00000132744.8	yellow	4.07553e-11
ENSG00000132749.11	grey	1.69421e-13
ENSG00000132763.15	grey	0.494176
ENSG00000132768.14	grey	0.000891717
ENSG00000132773.12	grey	0.153976
ENSG00000132780.17	black	1.87923e-19
ENSG00000132781.20	green	7.69659e-12
ENSG00000132792.19	grey	1.29564e-05
ENSG00000132793.12	grey	4.11932e-12
ENSG00000132801.7	grey	6.11241e-05
ENSG00000132819.17	grey	3.46769e-08
ENSG00000132821.12	darkorange	6.86798e-13
ENSG00000132823.11	grey	1.15054e-08
ENSG00000132824.14	honeydew1	2.33496e-18
ENSG00000132825.7	grey	0.0808242
ENSG00000132832.10	grey	3.96272e-06
ENSG00000132837.15	grey	0.000126071
ENSG00000132840.10	grey	0.709045
ENSG00000132842.15	grey	0.000568421
ENSG00000132846.6	black	5.95064e-17
ENSG00000132849.22	grey	0.223421
ENSG00000132854.19	grey	0.0157185
ENSG00000132872.12	honeydew1	1.29197e-42
ENSG00000132879.14	purple	3.40178e-30
ENSG00000132881.12	grey	0.00752534
ENSG00000132906.18	grey	1.75252e-14
ENSG00000132912.13	blue	5.12344e-28
ENSG00000132932.19	skyblue3	1.92064e-26
ENSG00000132938.22	darkorange	2.82885e-22
ENSG00000132950.19	grey	1.80477e-16
ENSG00000132952.12	grey	0.00094472
ENSG00000132953.18	grey	0.000180627
ENSG00000132963.8	midnightblue	1.04245e-51
ENSG00000132964.12	grey	1.65621e-15
ENSG00000132965.10	yellow	1.00648e-26
ENSG00000132967.9	grey	1.80224e-06
ENSG00000132970.14	grey	0.00342471
ENSG00000132975.8	honeydew1	5.07281e-30
ENSG00000133019.12	grey	0.0182213
ENSG00000133026.14	purple	2.11409e-20
ENSG00000133027.18	magenta	4.20436e-17
ENSG00000133028.12	grey	3.26145e-11
ENSG00000133030.22	purple	1.19538e-20
ENSG00000133048.13	grey	0.00357929
ENSG00000133056.14	black	6.05439e-38
ENSG00000133059.17	grey	1.76865e-17
ENSG00000133065.11	grey	4.98918e-14
ENSG00000133069.17	grey	0.0175162
ENSG00000133083.15	skyblue3	1.56749e-21
ENSG00000133101.10	grey	1.11547e-07
ENSG00000133103.17	grey	2.89658e-16
ENSG00000133104.14	grey	0.889779
ENSG00000133106.15	grey	0.0102291
ENSG00000133107.15	grey	0.55251
ENSG00000133111.4	midnightblue	7.44031e-14
ENSG00000133112.17	midnightblue	2.4253e-31
ENSG00000133114.18	grey	1.63578e-19
ENSG00000133116.8	honeydew1	2.25648e-21
ENSG00000133119.13	grey	0.0120747
ENSG00000133121.21	grey	0.946318
ENSG00000133124.12	grey	0.0832901
ENSG00000133131.15	grey	4.85614e-18
ENSG00000133134.12	honeydew1	3.03783e-34
ENSG00000133135.14	honeydew1	8.93084e-35
ENSG00000133138.20	grey	0.787786
ENSG00000133142.19	midnightblue	7.26231e-46
ENSG00000133169.6	honeydew1	8.33557e-33
ENSG00000133193.13	grey	3.50374e-18
ENSG00000133195.12	grey	1.44209e-09
ENSG00000133216.17	grey	0.122055
ENSG00000133226.18	green	2.75586e-20
ENSG00000133243.10	grey	0.0232747
ENSG00000133246.12	grey	3.41896e-19
ENSG00000133247.14	green	4.68194e-19
ENSG00000133250.14	grey	1.25965e-07
ENSG00000133256.13	black	3.99023e-18
ENSG00000133265.11	grey	5.30676e-12
ENSG00000133275.16	magenta	1.41172e-36
ENSG00000133302.13	grey	0.0932922
ENSG00000133313.15	grey	0.0541301
ENSG00000133315.12	grey	0.00207229
ENSG00000133316.16	grey	5.62512e-12
ENSG00000133318.14	honeydew1	7.86081e-21
ENSG00000133321.11	grey	6.59345e-06
ENSG00000133392.18	grey	0.266609
ENSG00000133393.13	grey	4.54542e-16
ENSG00000133398.4	grey	8.65399e-07
ENSG00000133401.16	purple	2.47594e-21
ENSG00000133422.14	grey	0.00397194
ENSG00000133424.22	grey	1.05519e-05
ENSG00000133433.11	grey	0.605574
ENSG00000133460.20	grey	0.319099
ENSG00000133466.14	grey	6.69778e-13
ENSG00000133519.13	grey	0.00497893
ENSG00000133561.15	yellow	9.08916e-16
ENSG00000133574.10	yellow	2.63021e-20
ENSG00000133597.11	grey	7.81935e-07
ENSG00000133606.11	honeydew1	3.24858e-27
ENSG00000133612.19	darkorange	5.94869e-27
ENSG00000133619.18	brown4	4.8673e-25
ENSG00000133624.14	green	1.11391e-32
ENSG00000133627.18	honeydew1	3.04674e-40
ENSG00000133639.6	grey	2.08695e-08
ENSG00000133640.20	salmon4	2.50382e-48
ENSG00000133641.18	honeydew1	2.0695e-24
ENSG00000133657.17	grey	7.3099e-21
ENSG00000133661.17	grey	0.0648784
ENSG00000133665.13	grey	0.00460782
ENSG00000133678.14	grey	0.375148
ENSG00000133687.16	grey	1.42993e-21
ENSG00000133703.14	grey	2.87381e-20
ENSG00000133704.10	grey	0.00689997
ENSG00000133706.19	grey	0.00688624
ENSG00000133731.10	grey	8.6899e-07
ENSG00000133739.16	grey	9.27505e-06
ENSG00000133740.11	grey	0.00467333
ENSG00000133773.12	grey	0.00224112
ENSG00000133789.15	grey	7.19198e-07
ENSG00000133794.20	grey	4.31351e-07
ENSG00000133800.9	grey	0.158849
ENSG00000133805.16	grey	3.83312e-13
ENSG00000133812.18	grey	2.70811e-11
ENSG00000133816.18	grey	0.667459
ENSG00000133818.14	grey	0.00398257
ENSG00000133835.18	grey	0.000314225
ENSG00000133858.17	grey	4.2572e-10
ENSG00000133863.9	grey	1.30888e-08
ENSG00000133872.14	honeydew1	1.17361e-26
ENSG00000133878.9	grey	2.52601e-21
ENSG00000133884.10	grey	9.11875e-11
ENSG00000133895.18	grey	0.579111
ENSG00000133935.7	grey	2.71626e-10
ENSG00000133943.21	grey	8.573e-09
ENSG00000133958.14	grey	0.478747
ENSG00000133961.21	grey	0.651763
ENSG00000133983.16	midnightblue	8.64824e-29
ENSG00000133985.3	honeydew1	1.66617e-16
ENSG00000133997.12	grey	0.00017533
ENSG00000134001.15	honeydew1	1.5479e-28
ENSG00000134007.5	green	9.01775e-33
ENSG00000134013.16	grey	5.12087e-10
ENSG00000134014.17	grey	5.48535e-29
ENSG00000134020.8	grey	1.5845e-06
ENSG00000134030.14	darkorange	4.2584e-18
ENSG00000134042.14	grey	0.927861
ENSG00000134046.12	grey	1.78852e-12
ENSG00000134049.6	honeydew1	1.96432e-25
ENSG00000134056.12	midnightblue	1.15936e-46
ENSG00000134057.15	grey	6.25921e-28
ENSG00000134058.12	grey	1.24495e-32
ENSG00000134070.5	grey	5.36952e-12
ENSG00000134072.11	grey	1.18421e-21
ENSG00000134077.16	blue	2.84566e-17
ENSG00000134086.9	grey	4.57406e-13
ENSG00000134107.5	grey	2.97227e-05
ENSG00000134108.14	honeydew1	2.99124e-32
ENSG00000134109.11	grey	5.02865e-15
ENSG00000134115.13	grey	0.690751
ENSG00000134121.10	grey	7.97449e-19
ENSG00000134138.20	honeydew1	3.24486e-24
ENSG00000134146.12	green	8.71339e-14
ENSG00000134152.11	grey	2.46383e-05
ENSG00000134153.10	green	1.96756e-36
ENSG00000134186.12	grey	9.58296e-09
ENSG00000134198.10	grey	0.0424791
ENSG00000134201.12	grey	0.184286
ENSG00000134202.12	grey	6.32373e-19
ENSG00000134207.17	grey	8.28922e-19
ENSG00000134215.16	grey	0.00930699
ENSG00000134222.16	black	5.37912e-37
ENSG00000134243.12	black	1.738e-27
ENSG00000134245.18	grey	1.58863e-19
ENSG00000134247.10	grey	0.605321
ENSG00000134248.14	midnightblue	1.33976e-35
ENSG00000134250.21	grey	1.81689e-06
ENSG00000134253.10	grey	2.62731e-16
ENSG00000134255.15	blue	4.81718e-16
ENSG00000134262.13	grey	0.44968
ENSG00000134265.13	honeydew1	2.46255e-38
ENSG00000134278.16	blue	1.00232e-09
ENSG00000134283.18	grey	6.44946e-20
ENSG00000134285.11	darkorange	1.95934e-17
ENSG00000134287.10	purple	1.53136e-31
ENSG00000134291.12	grey	1.88529e-08
ENSG00000134294.14	grey	0.796875
ENSG00000134308.14	blue	6.71495e-30
ENSG00000134313.17	grey	0.000575915
ENSG00000134317.18	grey	0.57591
ENSG00000134318.15	honeydew1	3.3305e-33
ENSG00000134321.13	grey	0.87673
ENSG00000134323.12	grey	0.00952846
ENSG00000134324.12	grey	0.0805298
ENSG00000134326.12	honeydew1	1.94461e-23
ENSG00000134330.19	grey	1.40974e-08
ENSG00000134333.14	honeydew1	2.5579e-18
ENSG00000134343.14	honeydew1	9.156e-28
ENSG00000134352.20	blue	5.77674e-20
ENSG00000134369.16	grey	7.73474e-26
ENSG00000134371.14	grey	0.0193968
ENSG00000134375.11	midnightblue	4.41615e-44
ENSG00000134376.17	grey	4.40356e-06
ENSG00000134419.15	midnightblue	1.22471e-26
ENSG00000134440.12	honeydew1	4.48913e-32
ENSG00000134444.15	purple	2.58753e-28
ENSG00000134452.20	purple	1.83243e-20
ENSG00000134453.16	blue	1.54518e-15
ENSG00000134461.16	grey	0.90298
ENSG00000134480.16	grey	1.14022e-05
ENSG00000134490.14	grey	2.99981e-13
ENSG00000134504.14	grey	1.03366e-18
ENSG00000134508.13	grey	0.00767052
ENSG00000134516.20	yellow	4.74656e-31
ENSG00000134531.10	grey	0.000241686
ENSG00000134532.19	grey	2.81108e-05
ENSG00000134533.6	honeydew1	3.5652e-24
ENSG00000134539.17	grey	0.010445
ENSG00000134548.11	grey	0.0046746
ENSG00000134569.10	grey	0.0530053
ENSG00000134574.12	grey	8.85336e-19
ENSG00000134575.13	grey	1.02799e-06
ENSG00000134590.14	grey	2.16861e-07
ENSG00000134594.5	black	4.67213e-23
ENSG00000134597.17	grey	0.000653696
ENSG00000134602.16	honeydew1	8.08848e-29
ENSG00000134627.12	grey	0.0658597
ENSG00000134644.16	honeydew1	4.75942e-27
ENSG00000134684.13	grey	1.51863e-16
ENSG00000134686.20	grey	9.84333e-06
ENSG00000134697.13	grey	0.49085
ENSG00000134698.11	grey	0.057446
ENSG00000134709.13	honeydew1	1.73264e-22
ENSG00000134716.11	grey	0.00690782
ENSG00000134717.18	honeydew1	4.92217e-28
ENSG00000134744.14	grey	6.56173e-23
ENSG00000134748.13	grey	2.19943e-06
ENSG00000134755.18	grey	0.392106
ENSG00000134758.14	blue	7.00393e-27
ENSG00000134759.14	grey	9.64424e-08
ENSG00000134760.6	grey	8.15317e-07
ENSG00000134769.23	grey	2.0039e-08
ENSG00000134775.16	grey	0.00257172
ENSG00000134779.15	grey	0.000103545
ENSG00000134780.10	darkorange	1.23848e-29
ENSG00000134802.18	grey	8.69061e-06
ENSG00000134809.9	midnightblue	6.28591e-34
ENSG00000134815.19	grey	5.92354e-26
ENSG00000134817.12	grey	2.31684e-14
ENSG00000134824.14	grey	3.21464e-08
ENSG00000134825.16	blue	2.98522e-20
ENSG00000134851.13	black	7.87895e-41
ENSG00000134852.15	grey	1.85169e-14
ENSG00000134853.12	grey	0.0468393
ENSG00000134864.11	grey	0.441956
ENSG00000134871.19	grey	1.91902e-10
ENSG00000134873.10	grey	0.0678519
ENSG00000134874.18	grey	0.000446795
ENSG00000134882.16	grey	0.348879
ENSG00000134884.15	green	1.50227e-14
ENSG00000134897.14	grey	0.0978068
ENSG00000134899.24	grey	2.38109e-06
ENSG00000134900.12	grey	0.682415
ENSG00000134901.13	grey	0.000202551
ENSG00000134905.17	grey	1.03944e-14
ENSG00000134909.19	purple	1.25337e-33
ENSG00000134910.14	blue	1.71518e-20
ENSG00000134917.10	grey	6.23869e-08
ENSG00000134954.14	grey	0.293833
ENSG00000134955.12	yellow	5.28017e-19
ENSG00000134962.7	grey	3.57421e-12
ENSG00000134970.14	blue	4.00328e-36
ENSG00000134982.17	grey	0.00120683
ENSG00000134986.14	grey	0.762841
ENSG00000134987.13	grey	0.0513495
ENSG00000134996.12	grey	7.15736e-10
ENSG00000135002.12	honeydew1	3.08721e-38
ENSG00000135018.14	grey	8.15476e-20
ENSG00000135040.16	grey	0.000939915
ENSG00000135045.7	grey	1.67884e-17
ENSG00000135046.14	grey	2.8198e-08
ENSG00000135047.16	grey	0.965191
ENSG00000135048.14	grey	0.355658
ENSG00000135049.16	black	2.60999e-30
ENSG00000135052.16	grey	0.18699
ENSG00000135063.20	grey	3.09213e-30
ENSG00000135069.14	grey	0.00694574
ENSG00000135070.15	honeydew1	1.02643e-37
ENSG00000135074.16	grey	1.79609e-06
ENSG00000135077.10	yellow	1.84466e-44
ENSG00000135083.17	grey	0.00461236
ENSG00000135090.14	grey	0.352316
ENSG00000135093.13	grey	0.413304
ENSG00000135094.11	grey	0.00099432
ENSG00000135097.7	grey	1.08001e-16
ENSG00000135108.16	grey	5.79487e-24
ENSG00000135111.16	grey	0.165151
ENSG00000135116.9	grey	0.00207475
ENSG00000135119.15	purple	1.75209e-28
ENSG00000135124.16	grey	1.15452e-11
ENSG00000135127.12	blue	4.1204e-19
ENSG00000135144.8	grey	0.00812697
ENSG00000135148.12	black	1.52725e-30
ENSG00000135164.19	green	1.18339e-18
ENSG00000135185.12	grey	0.0385709
ENSG00000135205.15	salmon4	2.06824e-47
ENSG00000135211.6	grey	1.44179e-13
ENSG00000135241.17	green	3.64206e-26
ENSG00000135245.10	grey	3.31065e-05
ENSG00000135249.8	grey	0.00489507
ENSG00000135250.17	grey	4.85896e-09
ENSG00000135269.18	grey	0.522394
ENSG00000135272.13	grey	3.56623e-05
ENSG00000135297.17	grey	0.000275051
ENSG00000135298.15	grey	2.22173e-23
ENSG00000135299.17	grey	0.0550246
ENSG00000135312.7	honeydew1	2.91279e-23
ENSG00000135314.13	grey	5.57578e-19
ENSG00000135315.12	grey	8.01811e-10
ENSG00000135316.19	blue	5.74452e-17
ENSG00000135317.14	grey	1.04433e-06
ENSG00000135318.12	grey	0.0286791
ENSG00000135324.6	grey	6.21695e-07
ENSG00000135333.15	honeydew1	9.38977e-29
ENSG00000135334.9	grey	1.244e-18
ENSG00000135336.16	grey	5.65993e-08
ENSG00000135338.14	grey	0.210992
ENSG00000135341.18	grey	0.000457142
ENSG00000135362.14	black	2.18393e-47
ENSG00000135363.12	grey	0.639423
ENSG00000135365.17	grey	0.0365157
ENSG00000135372.10	grey	0.00161251
ENSG00000135373.13	grey	0.0283917
ENSG00000135378.4	grey	3.38928e-07
ENSG00000135387.21	honeydew1	2.80124e-22
ENSG00000135390.21	midnightblue	5.42329e-30
ENSG00000135392.19	blue	1.4895e-22
ENSG00000135404.12	blue	1.71115e-13
ENSG00000135407.11	grey	1.97836e-05
ENSG00000135414.10	grey	0.249132
ENSG00000135423.13	purple	2.56151e-32
ENSG00000135424.19	grey	1.48423e-20
ENSG00000135426.16	grey	0.198075
ENSG00000135439.12	darkorange	5.1495e-35
ENSG00000135441.8	midnightblue	8.7503e-28
ENSG00000135446.17	grey	0.291817
ENSG00000135447.17	honeydew1	7.70706e-12
ENSG00000135452.10	blue	7.82585e-22
ENSG00000135454.14	purple	3.68796e-43
ENSG00000135457.11	grey	0.0115468
ENSG00000135469.14	grey	5.69075e-05
ENSG00000135472.9	purple	2.55979e-24
ENSG00000135473.16	grey	3.26156e-21
ENSG00000135482.7	grey	2.64544e-08
ENSG00000135486.19	grey	0.00141595
ENSG00000135503.13	grey	2.82061e-14
ENSG00000135506.16	grey	6.26282e-05
ENSG00000135519.8	darkorange	4.63306e-17
ENSG00000135521.9	grey	0.00131552
ENSG00000135525.19	black	4.8752e-39
ENSG00000135535.17	blue	2.95519e-17
ENSG00000135537.17	grey	0.000448679
ENSG00000135540.12	grey	1.7721e-06
ENSG00000135541.22	green	2.40277e-30
ENSG00000135547.9	grey	0.603862
ENSG00000135549.16	grey	0.000466036
ENSG00000135577.5	grey	0.0576765
ENSG00000135587.9	grey	0.340908
ENSG00000135596.18	green	1.84118e-33
ENSG00000135597.19	grey	0.000622475
ENSG00000135617.4	grey	0.00143192
ENSG00000135622.13	darkorange	1.57265e-19
ENSG00000135624.17	honeydew1	1.69461e-24
ENSG00000135625.8	grey	1.70342e-07
ENSG00000135631.17	darkorange	1.0603e-33
ENSG00000135632.12	grey	1.34434e-05
ENSG00000135636.15	black	5.59529e-31
ENSG00000135637.14	grey	2.02191e-18
ENSG00000135643.5	grey	0.818826
ENSG00000135655.16	grey	1.17597e-26
ENSG00000135677.11	blue	6.5171e-11
ENSG00000135678.12	black	1.27969e-38
ENSG00000135679.27	grey	0.0728245
ENSG00000135686.13	grey	3.68048e-06
ENSG00000135698.10	midnightblue	1.24346e-30
ENSG00000135702.15	grey	0.000634946
ENSG00000135709.14	purple	2.15615e-26
ENSG00000135720.13	black	1.79738e-34
ENSG00000135723.14	grey	0.879633
ENSG00000135740.17	purple	7.60829e-24
ENSG00000135744.9	grey	3.14911e-07
ENSG00000135749.19	grey	0.00264427
ENSG00000135750.15	honeydew1	5.7784e-25
ENSG00000135763.10	grey	0.0719478
ENSG00000135766.9	honeydew1	5.32666e-24
ENSG00000135775.14	grey	2.8037e-07
ENSG00000135776.5	grey	0.208808
ENSG00000135778.12	grey	5.90413e-14
ENSG00000135801.10	grey	0.000466885
ENSG00000135821.19	grey	0.0742628
ENSG00000135823.14	grey	5.95843e-16
ENSG00000135824.13	honeydew1	5.78138e-26
ENSG00000135828.11	grey	5.69541e-11
ENSG00000135829.17	honeydew1	3.43926e-16
ENSG00000135835.12	grey	1.12603e-21
ENSG00000135837.16	grey	1.32304e-13
ENSG00000135838.14	grey	7.10801e-05
ENSG00000135842.17	grey	0.000217879
ENSG00000135845.10	grey	9.1817e-12
ENSG00000135862.6	grey	0.0513773
ENSG00000135870.12	grey	8.07775e-06
ENSG00000135899.19	grey	4.08009e-14
ENSG00000135900.4	honeydew1	4.49759e-25
ENSG00000135905.20	grey	4.49757e-09
ENSG00000135912.11	grey	2.63527e-31
ENSG00000135913.11	grey	5.50679e-15
ENSG00000135916.16	grey	0.00319671
ENSG00000135917.16	grey	0.00721766
ENSG00000135919.14	grey	0.338033
ENSG00000135924.17	grey	2.33783e-10
ENSG00000135926.15	grey	4.52244e-07
ENSG00000135929.9	grey	1.98944e-11
ENSG00000135930.15	grey	4.24682e-21
ENSG00000135931.19	grey	0.0740313
ENSG00000135932.12	honeydew1	3.19156e-28
ENSG00000135940.7	midnightblue	1.61693e-34
ENSG00000135945.10	grey	0.0394897
ENSG00000135951.16	salmon4	5.67445e-24
ENSG00000135953.11	grey	0.000647405
ENSG00000135956.9	grey	0.107634
ENSG00000135966.13	grey	0.355042
ENSG00000135968.22	grey	3.6149e-22
ENSG00000135972.9	grey	1.76583e-16
ENSG00000135974.10	blue	1.01877e-24
ENSG00000135976.21	green	2.49078e-34
ENSG00000135999.12	honeydew1	1.23607e-11
ENSG00000136002.20	grey	0.100987
ENSG00000136003.16	grey	6.43255e-29
ENSG00000136010.14	grey	4.52455e-13
ENSG00000136014.12	grey	0.00280183
ENSG00000136021.19	grey	1.65276e-18
ENSG00000136026.14	grey	2.19388e-11
ENSG00000136040.9	grey	7.29982e-05
ENSG00000136044.12	grey	1.44488e-06
ENSG00000136045.12	grey	6.13811e-17
ENSG00000136048.14	grey	0.0144816
ENSG00000136051.15	blue	9.22521e-25
ENSG00000136052.10	grey	1.96415e-26
ENSG00000136059.16	grey	0.34064
ENSG00000136068.16	grey	5.61859e-23
ENSG00000136098.17	black	2.88491e-33
ENSG00000136099.13	purple	1.72372e-28
ENSG00000136100.14	grey	8.27181e-06
ENSG00000136104.21	grey	0.335433
ENSG00000136108.15	grey	1.60657e-33
ENSG00000136110.13	honeydew1	8.8497e-23
ENSG00000136111.14	grey	6.89331e-08
ENSG00000136114.17	grey	0.0520069
ENSG00000136122.18	grey	0.3842
ENSG00000136141.15	grey	3.12964e-05
ENSG00000136143.16	honeydew1	9.61658e-32
ENSG00000136144.12	grey	0.0819718
ENSG00000136146.15	grey	1.77226e-09
ENSG00000136147.18	grey	1.06516e-12
ENSG00000136152.15	grey	0.0322629
ENSG00000136153.20	purple	7.10705e-50
ENSG00000136156.15	blue	6.06871e-38
ENSG00000136158.12	grey	0.0866091
ENSG00000136159.4	grey	2.0753e-12
ENSG00000136160.17	grey	0.0308132
ENSG00000136161.13	grey	0.80758
ENSG00000136167.15	yellow	4.49433e-23
ENSG00000136169.17	grey	0.712101
ENSG00000136193.17	honeydew1	6.30159e-20
ENSG00000136197.14	grey	9.99174e-05
ENSG00000136205.17	grey	0.723982
ENSG00000136213.10	green	2.6425e-33
ENSG00000136235.17	grey	0.176438
ENSG00000136237.19	grey	0.618071
ENSG00000136238.19	blue	1.33539e-23
ENSG00000136240.10	blue	5.66755e-16
ENSG00000136243.18	midnightblue	2.08381e-18
ENSG00000136247.15	grey	0.000580215
ENSG00000136250.12	grey	2.10764e-09
ENSG00000136261.16	honeydew1	1.0462e-28
ENSG00000136267.14	honeydew1	4.13762e-23
ENSG00000136270.14	grey	0.00932573
ENSG00000136271.11	grey	0.764971
ENSG00000136273.13	grey	0.73917
ENSG00000136274.9	black	2.39905e-22
ENSG00000136279.21	grey	1.86546e-08
ENSG00000136280.17	purple	8.91827e-16
ENSG00000136295.15	brown4	3.381e-29
ENSG00000136297.15	grey	0.0822285
ENSG00000136319.12	grey	2.02528e-06
ENSG00000136352.20	grey	0.396438
ENSG00000136367.15	midnightblue	2.74926e-27
ENSG00000136371.11	grey	0.654795
ENSG00000136379.12	honeydew1	1.97497e-17
ENSG00000136381.13	honeydew1	6.01762e-24
ENSG00000136383.7	grey	4.85444e-15
ENSG00000136404.16	grey	0.559938
ENSG00000136425.14	grey	0.409938
ENSG00000136436.15	grey	6.29955e-11
ENSG00000136444.10	grey	0.00323809
ENSG00000136448.13	grey	7.5323e-06
ENSG00000136449.15	salmon4	2.96564e-31
ENSG00000136450.13	blue	1.98989e-19
ENSG00000136451.9	grey	1.95589e-05
ENSG00000136457.10	grey	0.453698
ENSG00000136463.9	grey	5.50056e-18
ENSG00000136478.9	grey	0.409022
ENSG00000136485.16	grey	0.525496
ENSG00000136490.9	grey	0.362326
ENSG00000136492.10	grey	1.54424e-06
ENSG00000136504.13	grey	4.87931e-13
ENSG00000136514.3	grey	0.348889
ENSG00000136518.17	blue	9.43877e-17
ENSG00000136521.13	midnightblue	3.13587e-42
ENSG00000136522.14	midnightblue	2.62461e-36
ENSG00000136527.19	grey	0.366043
ENSG00000136531.19	honeydew1	5.29307e-36
ENSG00000136536.15	grey	4.40151e-10
ENSG00000136541.15	black	1.37878e-43
ENSG00000136546.17	grey	0.0888379
ENSG00000136560.14	grey	1.79055e-18
ENSG00000136603.14	honeydew1	9.87604e-15
ENSG00000136628.18	honeydew1	1.02163e-19
ENSG00000136631.15	grey	2.62565e-33
ENSG00000136636.13	grey	0.310053
ENSG00000136643.12	grey	3.99795e-08
ENSG00000136682.16	grey	2.7041e-16
ENSG00000136698.10	grey	1.00218e-15
ENSG00000136699.20	green	9.40879e-23
ENSG00000136709.12	grey	0.266273
ENSG00000136710.10	grey	3.0959e-10
ENSG00000136715.19	grey	0.000542794
ENSG00000136717.15	black	9.57847e-23
ENSG00000136718.10	midnightblue	7.69141e-17
ENSG00000136720.7	magenta	6.35116e-17
ENSG00000136731.13	grey	0.000401169
ENSG00000136732.16	yellow	1.49005e-14
ENSG00000136738.15	blue	1.64871e-18
ENSG00000136750.13	honeydew1	2.5323e-39
ENSG00000136754.18	grey	8.5261e-23
ENSG00000136758.20	honeydew1	1.06103e-26
ENSG00000136770.11	grey	0.00956497
ENSG00000136783.10	grey	0.0951041
ENSG00000136802.12	grey	2.61161e-07
ENSG00000136807.14	grey	1.57959e-16
ENSG00000136810.13	midnightblue	3.54184e-48
ENSG00000136811.17	grey	5.79022e-20
ENSG00000136813.15	honeydew1	5.77133e-29
ENSG00000136816.16	grey	0.419708
ENSG00000136819.15	green	1.15538e-27
ENSG00000136824.19	grey	0.184726
ENSG00000136826.15	grey	0.507529
ENSG00000136827.12	grey	2.8742e-26
ENSG00000136828.19	grey	2.10887e-06
ENSG00000136830.12	grey	1.00168e-07
ENSG00000136840.19	grey	0.00285145
ENSG00000136842.14	purple	2.10878e-21
ENSG00000136848.18	darkorange	2.72516e-15
ENSG00000136854.24	darkorange	2.60295e-23
ENSG00000136856.18	magenta	1.78588e-16
ENSG00000136859.10	black	8.38062e-37
ENSG00000136861.19	black	1.2335e-19
ENSG00000136866.14	grey	1.056e-05
ENSG00000136867.11	black	1.97146e-35
ENSG00000136868.11	grey	0.001001
ENSG00000136869.16	grey	0.135022
ENSG00000136870.11	grey	0.0730836
ENSG00000136874.11	grey	0.00160296
ENSG00000136875.13	grey	1.52107e-12
ENSG00000136877.15	grey	4.05134e-16
ENSG00000136878.14	grey	0.312646
ENSG00000136881.12	grey	0.000147974
ENSG00000136883.16	grey	0.000731231
ENSG00000136888.8	midnightblue	1.89532e-31
ENSG00000136891.14	grey	4.17486e-19
ENSG00000136895.19	grey	1.44411e-05
ENSG00000136897.8	honeydew1	4.45767e-29
ENSG00000136908.18	grey	0.00117627
ENSG00000136925.15	grey	2.24399e-07
ENSG00000136928.7	grey	0.337325
ENSG00000136930.13	midnightblue	4.45811e-39
ENSG00000136932.15	grey	0.476075
ENSG00000136933.17	midnightblue	4.09648e-38
ENSG00000136935.14	grey	3.99727e-30
ENSG00000136936.11	grey	5.71621e-05
ENSG00000136937.13	grey	6.8419e-11
ENSG00000136938.9	grey	2.03357e-15
ENSG00000136940.14	blue	5.44967e-26
ENSG00000136942.15	midnightblue	2.28438e-21
ENSG00000136943.12	grey	6.21645e-08
ENSG00000136950.13	honeydew1	5.3963e-34
ENSG00000136960.13	black	2.81176e-34
ENSG00000136982.6	grey	0.0115112
ENSG00000136986.10	honeydew1	3.50266e-16
ENSG00000136999.5	grey	3.0048e-14
ENSG00000137033.12	grey	0.0538511
ENSG00000137038.8	midnightblue	1.15426e-46
ENSG00000137040.10	honeydew1	1.49232e-31
ENSG00000137054.16	grey	1.04421e-09
ENSG00000137055.15	grey	1.32436e-22
ENSG00000137070.19	grey	5.56172e-21
ENSG00000137073.24	grey	0.778025
ENSG00000137074.20	grey	0.00169107
ENSG00000137075.18	grey	1.81401e-07
ENSG00000137076.21	grey	7.65076e-17
ENSG00000137094.16	grey	0.415169
ENSG00000137098.14	salmon4	1.31105e-45
ENSG00000137100.16	midnightblue	8.56536e-41
ENSG00000137103.20	darkorange	1.6078e-26
ENSG00000137106.18	grey	0.00753217
ENSG00000137124.8	grey	0.0367915
ENSG00000137133.11	grey	0.00835515
ENSG00000137142.5	honeydew1	2.43205e-27
ENSG00000137145.21	grey	0.00732219
ENSG00000137154.13	midnightblue	1.19895e-11
ENSG00000137161.18	grey	2.38649e-05
ENSG00000137166.17	brown4	2.56423e-30
ENSG00000137168.8	midnightblue	2.59013e-32
ENSG00000137171.15	grey	1.24319e-07
ENSG00000137177.20	black	2.25226e-46
ENSG00000137185.13	grey	1.45872e-13
ENSG00000137193.14	grey	8.50564e-05
ENSG00000137198.10	grey	7.13327e-07
ENSG00000137200.13	grey	0.0109255
ENSG00000137207.12	grey	5.57554e-08
ENSG00000137210.14	midnightblue	9.29259e-38
ENSG00000137216.19	grey	0.00398458
ENSG00000137218.10	grey	0.00205415
ENSG00000137221.14	black	8.01421e-34
ENSG00000137261.15	grey	0.00114214
ENSG00000137266.15	grey	0.000326129
ENSG00000137267.7	grey	0.000447515
ENSG00000137269.15	grey	4.72596e-07
ENSG00000137273.6	grey	0.135226
ENSG00000137274.13	grey	0.436289
ENSG00000137275.16	grey	4.98697e-21
ENSG00000137285.11	grey	0.159769
ENSG00000137288.10	grey	2.32918e-09
ENSG00000137309.20	grey	0.00912331
ENSG00000137310.12	grey	7.85063e-05
ENSG00000137312.15	magenta	1.33601e-14
ENSG00000137331.12	grey	0.496174
ENSG00000137337.16	grey	1.45404e-23
ENSG00000137338.6	grey	1.46595e-08
ENSG00000137343.18	grey	0.0120126
ENSG00000137364.5	grey	2.93204e-19
ENSG00000137393.10	grey	0.745601
ENSG00000137409.21	grey	1.40378e-21
ENSG00000137411.19	grey	2.72611e-09
ENSG00000137413.17	grey	7.45145e-07
ENSG00000137414.7	honeydew1	1.71405e-25
ENSG00000137449.17	grey	0.0944618
ENSG00000137460.10	purple	3.28857e-29
ENSG00000137462.9	grey	4.36548e-05
ENSG00000137474.23	grey	4.27768e-14
ENSG00000137478.15	black	3.19211e-25
ENSG00000137486.17	grey	2.14789e-09
ENSG00000137491.15	yellow	5.94691e-27
ENSG00000137492.9	honeydew1	3.32664e-22
ENSG00000137494.14	grey	3.35086e-12
ENSG00000137496.18	green	7.99586e-26
ENSG00000137497.19	grey	1.04998e-21
ENSG00000137500.10	blue	6.05414e-21
ENSG00000137501.18	grey	1.29792e-07
ENSG00000137502.10	grey	0.0726475
ENSG00000137504.15	green	9.12524e-11
ENSG00000137507.11	grey	0.130394
ENSG00000137509.12	grey	1.8882e-05
ENSG00000137513.11	grey	0.168669
ENSG00000137522.18	grey	1.25996e-08
ENSG00000137547.9	grey	5.02272e-27
ENSG00000137558.9	grey	0.0242018
ENSG00000137561.5	grey	0.0711702
ENSG00000137563.13	grey	1.4082e-21
ENSG00000137571.11	grey	4.33252e-15
ENSG00000137573.14	grey	0.178834
ENSG00000137574.11	grey	0.00287569
ENSG00000137575.12	honeydew1	7.85332e-42
ENSG00000137601.18	grey	0.000551751
ENSG00000137628.18	grey	0.000151008
ENSG00000137642.13	grey	0.0155115
ENSG00000137656.12	grey	0.00494346
ENSG00000137672.13	grey	0.439731
ENSG00000137691.13	salmon4	1.45256e-33
ENSG00000137692.12	grey	1.04522e-15
ENSG00000137693.14	grey	0.00890917
ENSG00000137700.18	grey	0.00101862
ENSG00000137710.17	grey	6.21931e-05
ENSG00000137713.16	grey	0.273266
ENSG00000137714.3	green	2.99562e-30
ENSG00000137720.8	midnightblue	1.95379e-33
ENSG00000137726.17	grey	0.0281246
ENSG00000137727.13	honeydew1	2.09761e-35
ENSG00000137752.25	grey	0.00220607
ENSG00000137760.15	grey	4.39198e-22
ENSG00000137764.20	grey	0.698645
ENSG00000137766.18	grey	8.78094e-06
ENSG00000137767.14	grey	0.0061625
ENSG00000137770.14	grey	6.2769e-08
ENSG00000137776.17	grey	0.00499407
ENSG00000137801.11	grey	0.0643634
ENSG00000137802.14	blue	1.25592e-26
ENSG00000137806.10	midnightblue	8.47481e-32
ENSG00000137814.12	blue	1.05759e-24
ENSG00000137815.15	grey	1.37965e-20
ENSG00000137817.17	grey	0.0845718
ENSG00000137818.12	grey	0.0040437
ENSG00000137819.14	grey	0.253078
ENSG00000137821.12	grey	1.04925e-26
ENSG00000137822.13	grey	0.0297689
ENSG00000137824.16	grey	0.0103681
ENSG00000137825.11	grey	6.77067e-12
ENSG00000137831.15	grey	4.34627e-14
ENSG00000137834.15	grey	0.0130697
ENSG00000137841.12	grey	0.0204373
ENSG00000137842.7	grey	0.000289907
ENSG00000137843.12	darkorange	8.34189e-26
ENSG00000137845.15	blue	8.2805e-19
ENSG00000137857.18	grey	4.39853e-08
ENSG00000137871.21	green	1.02277e-06
ENSG00000137872.17	grey	0.933879
ENSG00000137875.4	grey	3.09658e-22
ENSG00000137876.11	midnightblue	6.94872e-40
ENSG00000137880.6	grey	1.89444e-05
ENSG00000137936.18	grey	0.000421783
ENSG00000137941.17	black	8.32192e-37
ENSG00000137942.18	purple	1.62557e-12
ENSG00000137944.18	grey	0.00161713
ENSG00000137947.12	midnightblue	2.3244e-34
ENSG00000137955.16	grey	0.000188438
ENSG00000137959.17	grey	0.00131585
ENSG00000137960.6	grey	2.38576e-11
ENSG00000137962.13	grey	0.114672
ENSG00000137965.11	grey	1.61705e-05
ENSG00000137968.17	grey	0.000301632
ENSG00000137992.15	honeydew1	6.63921e-24
ENSG00000137996.13	grey	6.03524e-17
ENSG00000138002.16	salmon4	2.64764e-19
ENSG00000138018.19	honeydew1	4.56391e-54
ENSG00000138028.17	purple	7.32508e-31
ENSG00000138029.14	blue	4.69692e-17
ENSG00000138030.13	grey	0.193905
ENSG00000138031.15	purple	5.19802e-30
ENSG00000138032.21	grey	0.00106766
ENSG00000138035.15	grey	2.45389e-08
ENSG00000138036.18	grey	3.19021e-06
ENSG00000138050.15	grey	0.00936023
ENSG00000138061.12	grey	0.610276
ENSG00000138069.18	honeydew1	2.58634e-22
ENSG00000138071.15	grey	1.7553e-27
ENSG00000138073.14	grey	0.740386
ENSG00000138074.15	grey	0.87614
ENSG00000138078.16	honeydew1	1.63712e-60
ENSG00000138080.14	grey	2.76488e-09
ENSG00000138081.22	honeydew1	7.55708e-20
ENSG00000138083.5	grey	0.00645521
ENSG00000138085.18	blue	4.16339e-17
ENSG00000138092.11	grey	0.578955
ENSG00000138095.20	honeydew1	8.17056e-34
ENSG00000138101.20	grey	0.000631276
ENSG00000138107.13	honeydew1	2.83459e-11
ENSG00000138111.14	grey	0.000108835
ENSG00000138115.15	grey	0.38772
ENSG00000138119.17	grey	1.40905e-09
ENSG00000138134.12	grey	7.27637e-11
ENSG00000138135.7	grey	0.567229
ENSG00000138138.14	honeydew1	2.13388e-43
ENSG00000138160.7	grey	6.354e-16
ENSG00000138162.19	grey	0.540681
ENSG00000138166.6	purple	4.63128e-23
ENSG00000138172.11	grey	0.0479244
ENSG00000138175.9	grey	1.30462e-33
ENSG00000138182.15	grey	6.07355e-07
ENSG00000138185.20	yellow	3.09012e-17
ENSG00000138190.17	grey	2.22099e-38
ENSG00000138193.17	grey	2.66035e-19
ENSG00000138207.15	grey	3.1541e-26
ENSG00000138231.13	blue	9.27091e-23
ENSG00000138246.17	grey	0.411758
ENSG00000138279.16	grey	2.20268e-17
ENSG00000138286.15	grey	0.00168837
ENSG00000138303.18	grey	0.00332913
ENSG00000138311.18	grey	1.92235e-12
ENSG00000138316.11	grey	1.01632e-06
ENSG00000138326.21	midnightblue	4.16648e-26
ENSG00000138336.9	grey	2.05626e-06
ENSG00000138346.15	grey	3.08523e-05
ENSG00000138356.14	grey	0.00364398
ENSG00000138363.15	grey	0.00122129
ENSG00000138375.13	grey	1.52215e-07
ENSG00000138376.11	grey	5.09939e-05
ENSG00000138378.19	honeydew1	1.17266e-10
ENSG00000138380.18	grey	0.00223784
ENSG00000138381.10	green	1.48398e-25
ENSG00000138382.15	midnightblue	3.7583e-35
ENSG00000138385.16	green	7.57958e-39
ENSG00000138386.17	grey	0.0245731
ENSG00000138398.17	honeydew1	9.92437e-22
ENSG00000138399.18	grey	7.49261e-11
ENSG00000138400.13	grey	0.376833
ENSG00000138411.13	grey	0.0109573
ENSG00000138413.14	grey	0.0768809
ENSG00000138430.16	honeydew1	3.67851e-47
ENSG00000138433.16	grey	8.21216e-13
ENSG00000138434.17	grey	1.99205e-15
ENSG00000138439.12	honeydew1	3.17594e-20
ENSG00000138442.11	honeydew1	8.12696e-39
ENSG00000138443.17	honeydew1	3.85148e-36
ENSG00000138448.12	honeydew1	1.66449e-08
ENSG00000138449.11	grey	0.49159
ENSG00000138459.9	blue	1.42328e-39
ENSG00000138463.9	grey	0.297766
ENSG00000138468.16	grey	3.6025e-10
ENSG00000138495.7	midnightblue	3.13944e-35
ENSG00000138496.17	grey	2.84738e-06
ENSG00000138587.6	salmon4	1.38055e-25
ENSG00000138592.14	blue	7.4112e-28
ENSG00000138593.9	black	3.59572e-38
ENSG00000138594.14	grey	2.19689e-08
ENSG00000138600.10	blue	1.50203e-09
ENSG00000138604.10	honeydew1	3.35838e-22
ENSG00000138606.20	grey	2.35603e-06
ENSG00000138613.14	blue	4.17813e-16
ENSG00000138614.16	grey	0.00213314
ENSG00000138617.16	grey	3.15732e-05
ENSG00000138621.12	grey	1.16721e-12
ENSG00000138622.4	grey	0.0159897
ENSG00000138623.10	black	5.42106e-42
ENSG00000138629.16	grey	1.36402e-08
ENSG00000138639.18	grey	0.390419
ENSG00000138640.15	grey	0.0744912
ENSG00000138641.18	honeydew1	1.24013e-22
ENSG00000138642.16	grey	0.0038676
ENSG00000138646.9	grey	1.13315e-05
ENSG00000138650.9	grey	2.80678e-13
ENSG00000138653.10	grey	0.83524
ENSG00000138658.16	grey	0.00162325
ENSG00000138660.12	grey	7.06382e-36
ENSG00000138663.9	midnightblue	9.58168e-39
ENSG00000138668.19	grey	0.67177
ENSG00000138669.10	grey	0.86682
ENSG00000138670.19	honeydew1	5.92475e-16
ENSG00000138674.17	grey	0.131617
ENSG00000138678.11	grey	0.926824
ENSG00000138685.17	grey	0.570539
ENSG00000138686.10	grey	1.32743e-17
ENSG00000138688.17	grey	0.00816358
ENSG00000138696.11	grey	0.827201
ENSG00000138698.15	honeydew1	1.34773e-14
ENSG00000138709.19	grey	1.22478e-06
ENSG00000138722.10	grey	0.0592873
ENSG00000138735.16	grey	0.319105
ENSG00000138738.11	grey	0.0308675
ENSG00000138741.11	grey	8.79778e-09
ENSG00000138744.16	grey	1.49307e-13
ENSG00000138750.16	grey	3.30701e-05
ENSG00000138756.19	grey	0.0474929
ENSG00000138757.15	honeydew1	3.41964e-55
ENSG00000138758.12	grey	0.000134322
ENSG00000138759.20	purple	6.07862e-18
ENSG00000138760.11	black	4.34535e-21
ENSG00000138764.15	grey	1.5533e-18
ENSG00000138767.14	grey	0.0046198
ENSG00000138768.15	honeydew1	5.02594e-21
ENSG00000138769.11	grey	3.13159e-20
ENSG00000138771.16	grey	2.43878e-08
ENSG00000138772.13	grey	0.0250373
ENSG00000138777.20	midnightblue	3.17864e-22
ENSG00000138778.14	grey	9.56331e-06
ENSG00000138780.15	grey	0.0561822
ENSG00000138785.16	grey	0.00471086
ENSG00000138792.10	grey	0.349779
ENSG00000138794.10	grey	3.17029e-06
ENSG00000138795.10	grey	0.0157208
ENSG00000138796.18	grey	9.19738e-07
ENSG00000138798.13	grey	8.36102e-06
ENSG00000138801.9	honeydew1	3.3994e-21
ENSG00000138802.11	grey	0.019942
ENSG00000138814.17	honeydew1	1.03232e-37
ENSG00000138821.14	grey	0.252946
ENSG00000138829.12	grey	3.17662e-08
ENSG00000138834.15	brown4	5.11501e-27
ENSG00000138835.23	grey	2.47493e-18
ENSG00000138867.17	grey	0.00856637
ENSG00000138942.17	grey	2.33103e-05
ENSG00000138944.8	grey	0.584559
ENSG00000138964.17	grey	1.18029e-12
ENSG00000139044.12	grey	0.898584
ENSG00000139083.11	grey	3.40475e-11
ENSG00000139112.11	honeydew1	6.51909e-37
ENSG00000139116.19	skyblue3	2.21818e-23
ENSG00000139117.14	grey	0.0192114
ENSG00000139131.13	honeydew1	2.27209e-17
ENSG00000139132.16	grey	5.75091e-06
ENSG00000139133.7	grey	8.76194e-05
ENSG00000139146.14	grey	0.000782666
ENSG00000139154.16	honeydew1	3.24718e-15
ENSG00000139155.9	grey	0.0009992
ENSG00000139160.13	grey	0.0476843
ENSG00000139163.16	grey	1.32676e-12
ENSG00000139168.9	blue	2.42805e-24
ENSG00000139173.10	grey	0.28449
ENSG00000139174.12	skyblue3	2.64573e-25
ENSG00000139178.12	grey	0.98537
ENSG00000139180.11	grey	2.21603e-38
ENSG00000139182.15	purple	6.61821e-23
ENSG00000139187.10	grey	0.236475
ENSG00000139190.17	grey	1.15576e-08
ENSG00000139192.12	grey	1.83158e-08
ENSG00000139197.11	grey	0.0222853
ENSG00000139200.14	darkorange	5.44807e-23
ENSG00000139211.7	grey	0.0535321
ENSG00000139218.18	grey	4.044e-10
ENSG00000139220.17	grey	0.0823467
ENSG00000139233.7	blue	2.68454e-26
ENSG00000139263.12	grey	5.15084e-13
ENSG00000139266.6	grey	1.01004e-10
ENSG00000139278.10	grey	3.9226e-06
ENSG00000139289.14	grey	6.05147e-08
ENSG00000139291.14	honeydew1	2.77955e-35
ENSG00000139292.13	black	1.14834e-44
ENSG00000139304.16	grey	0.00608127
ENSG00000139318.8	grey	0.00431748
ENSG00000139323.14	grey	1.77763e-08
ENSG00000139324.12	grey	1.25745e-11
ENSG00000139343.11	midnightblue	4.39982e-37
ENSG00000139344.8	honeydew1	1.19916e-17
ENSG00000139350.12	blue	1.60046e-08
ENSG00000139352.4	grey	1.34571e-05
ENSG00000139364.11	honeydew1	1.04241e-17
ENSG00000139370.12	grey	9.41394e-06
ENSG00000139372.15	grey	5.74485e-13
ENSG00000139405.16	grey	1.626e-12
ENSG00000139410.15	grey	0.000154414
ENSG00000139428.12	grey	0.684896
ENSG00000139433.11	black	1.35023e-37
ENSG00000139436.22	grey	9.01949e-05
ENSG00000139437.18	grey	1.59364e-20
ENSG00000139438.6	grey	2.49672e-07
ENSG00000139496.17	grey	2.14173e-11
ENSG00000139505.12	honeydew1	3.87856e-44
ENSG00000139508.15	grey	0.0105653
ENSG00000139514.13	grey	0.0365336
ENSG00000139517.9	grey	5.1129e-13
ENSG00000139531.13	grey	0.896595
ENSG00000139537.11	grey	0.417669
ENSG00000139546.11	grey	0.112592
ENSG00000139567.13	grey	0.609519
ENSG00000139579.13	midnightblue	6.05137e-32
ENSG00000139597.18	grey	1.27731e-05
ENSG00000139613.12	grey	0.0988033
ENSG00000139618.17	grey	0.294573
ENSG00000139620.13	grey	0.343416
ENSG00000139624.14	grey	0.0517323
ENSG00000139625.13	blue	7.87517e-26
ENSG00000139626.16	grey	0.469983
ENSG00000139629.16	black	3.73415e-32
ENSG00000139631.20	green	1.77914e-34
ENSG00000139636.16	grey	9.37833e-09
ENSG00000139637.14	grey	2.98973e-13
ENSG00000139641.13	grey	1.83801e-08
ENSG00000139644.13	blue	1.49481e-14
ENSG00000139645.11	brown4	4.41527e-24
ENSG00000139651.11	grey	0.0218064
ENSG00000139668.9	grey	1.01619e-25
ENSG00000139679.16	yellow	1.66096e-25
ENSG00000139684.15	blue	5.37645e-30
ENSG00000139687.16	blue	3.65944e-27
ENSG00000139697.14	grey	3.11205e-17
ENSG00000139714.12	grey	0.00934681
ENSG00000139718.12	brown4	1.67122e-25
ENSG00000139719.11	grey	6.765e-17
ENSG00000139722.7	grey	4.10294e-09
ENSG00000139725.8	grey	0.00300519
ENSG00000139726.11	grey	3.59196e-29
ENSG00000139734.19	grey	0.272381
ENSG00000139737.22	black	7.6048e-42
ENSG00000139746.16	grey	0.0140789
ENSG00000139767.10	grey	0.0772755
ENSG00000139793.20	honeydew1	6.86827e-21
ENSG00000139800.9	grey	2.90932e-06
ENSG00000139826.6	honeydew1	8.41695e-20
ENSG00000139832.5	grey	0.0317446
ENSG00000139842.15	grey	0.0214118
ENSG00000139874.6	grey	7.95365e-05
ENSG00000139880.21	grey	0.0133064
ENSG00000139890.10	grey	1.88843e-15
ENSG00000139910.20	grey	0.595584
ENSG00000139915.21	grey	1.10209e-16
ENSG00000139921.13	blue	1.25674e-20
ENSG00000139926.16	grey	4.33145e-06
ENSG00000139946.10	grey	0.004888
ENSG00000139970.18	honeydew1	5.69007e-23
ENSG00000139971.15	grey	3.13455e-08
ENSG00000139973.18	honeydew1	6.65201e-42
ENSG00000139974.16	grey	0.498548
ENSG00000139977.14	honeydew1	6.14635e-48
ENSG00000139990.18	grey	0.775723
ENSG00000139998.16	grey	7.22343e-10
ENSG00000140006.12	honeydew1	1.25068e-15
ENSG00000140009.19	grey	0.228052
ENSG00000140015.20	grey	0.696797
ENSG00000140022.14	grey	0.0123208
ENSG00000140025.16	grey	0.0840685
ENSG00000140043.12	grey	0.0219005
ENSG00000140044.13	grey	6.64947e-06
ENSG00000140057.9	grey	0.0508224
ENSG00000140067.7	grey	6.22841e-05
ENSG00000140090.18	grey	3.70405e-05
ENSG00000140092.15	grey	7.34637e-10
ENSG00000140104.14	grey	0.844424
ENSG00000140105.18	grey	3.35893e-11
ENSG00000140153.18	grey	0.0342716
ENSG00000140157.16	honeydew1	8.6551e-30
ENSG00000140199.13	grey	1.05398e-05
ENSG00000140259.7	blue	1.27495e-22
ENSG00000140262.18	grey	6.44294e-07
ENSG00000140263.15	grey	0.218478
ENSG00000140264.21	grey	0.0925279
ENSG00000140265.14	grey	0.00161407
ENSG00000140280.14	honeydew1	1.12972e-40
ENSG00000140284.11	grey	0.00547309
ENSG00000140299.13	blue	2.3203e-16
ENSG00000140307.11	midnightblue	1.32162e-34
ENSG00000140319.11	grey	3.94947e-12
ENSG00000140320.12	grey	2.15222e-05
ENSG00000140323.6	darkorange	2.40323e-19
ENSG00000140326.13	grey	5.29298e-10
ENSG00000140332.18	grey	2.04195e-23
ENSG00000140350.15	grey	1.2042e-11
ENSG00000140365.16	grey	0.443573
ENSG00000140367.12	grey	0.0109768
ENSG00000140374.17	grey	5.69047e-07
ENSG00000140382.15	grey	2.1807e-13
ENSG00000140386.13	grey	0.114435
ENSG00000140391.15	blue	5.06442e-22
ENSG00000140395.9	grey	4.24379e-05
ENSG00000140396.13	grey	7.30238e-10
ENSG00000140398.14	green	2.9066e-33
ENSG00000140400.18	green	1.19829e-32
ENSG00000140403.13	grey	1.48184e-10
ENSG00000140406.4	grey	2.15862e-17
ENSG00000140416.23	grey	9.05736e-27
ENSG00000140443.15	grey	0.0293858
ENSG00000140450.9	grey	4.38421e-09
ENSG00000140455.17	grey	0.173812
ENSG00000140459.18	grey	0.00228368
ENSG00000140463.14	grey	0.568889
ENSG00000140464.20	grey	2.86385e-10
ENSG00000140470.15	grey	6.83606e-09
ENSG00000140471.17	grey	0.570479
ENSG00000140474.14	grey	2.81387e-06
ENSG00000140479.18	black	4.60133e-55
ENSG00000140488.16	grey	0.00213451
ENSG00000140497.16	grey	4.46634e-14
ENSG00000140519.14	grey	0.0170912
ENSG00000140521.17	grey	0.425133
ENSG00000140522.12	grey	0.922135
ENSG00000140525.20	grey	1.1574e-11
ENSG00000140526.18	grey	0.0263761
ENSG00000140538.17	purple	8.52415e-27
ENSG00000140543.15	grey	0.800353
ENSG00000140545.16	grey	0.279227
ENSG00000140548.10	grey	0.0102478
ENSG00000140553.18	grey	3.60713e-14
ENSG00000140563.16	purple	2.13215e-18
ENSG00000140564.13	grey	0.00035118
ENSG00000140575.13	grey	5.06287e-18
ENSG00000140577.17	grey	1.04708e-13
ENSG00000140598.16	grey	0.82535
ENSG00000140600.17	black	3.18686e-29
ENSG00000140612.14	blue	6.97269e-19
ENSG00000140632.17	grey	1.82485e-12
ENSG00000140650.13	green	7.5486e-28
ENSG00000140678.17	grey	3.60329e-08
ENSG00000140688.17	grey	0.0104483
ENSG00000140691.18	magenta	2.58479e-22
ENSG00000140694.17	blue	1.89335e-11
ENSG00000140718.21	honeydew1	6.74931e-29
ENSG00000140740.11	honeydew1	1.00321e-39
ENSG00000140743.8	honeydew1	1.64884e-28
ENSG00000140749.9	yellow	3.20406e-30
ENSG00000140750.17	green	6.30648e-18
ENSG00000140807.7	grey	4.03741e-14
ENSG00000140829.12	grey	0.00482183
ENSG00000140830.9	grey	0.0375582
ENSG00000140836.17	grey	3.20896e-05
ENSG00000140839.13	grey	6.3903e-08
ENSG00000140848.17	grey	4.00601e-16
ENSG00000140853.17	grey	9.31134e-12
ENSG00000140854.13	grey	3.18451e-11
ENSG00000140859.16	brown4	1.86238e-19
ENSG00000140873.16	grey	0.0478556
ENSG00000140876.11	grey	6.4761e-13
ENSG00000140905.11	blue	2.45893e-20
ENSG00000140931.20	grey	1.00203e-08
ENSG00000140937.14	grey	2.47431e-12
ENSG00000140939.14	grey	1.11981e-15
ENSG00000140941.14	grey	0.782428
ENSG00000140943.18	grey	2.91819e-07
ENSG00000140945.17	grey	0.00134374
ENSG00000140948.13	grey	0.209377
ENSG00000140950.16	green	1.61624e-15
ENSG00000140961.14	grey	1.32096e-07
ENSG00000140968.12	yellow	4.60633e-23
ENSG00000140983.14	brown4	3.65101e-38
ENSG00000140987.21	grey	0.00243147
ENSG00000140988.16	grey	0.0107443
ENSG00000140990.15	midnightblue	1.72412e-35
ENSG00000140992.19	purple	3.63359e-47
ENSG00000140993.11	grey	6.23803e-07
ENSG00000140995.17	grey	0.000804241
ENSG00000141002.20	grey	2.91038e-09
ENSG00000141012.13	grey	4.85038e-23
ENSG00000141013.17	salmon4	1.22528e-12
ENSG00000141026.6	grey	4.5349e-10
ENSG00000141027.22	grey	0.0777709
ENSG00000141030.13	honeydew1	6.69794e-29
ENSG00000141034.10	grey	4.59543e-05
ENSG00000141040.15	grey	8.35196e-19
ENSG00000141068.15	grey	2.66017e-26
ENSG00000141076.18	grey	7.94233e-13
ENSG00000141084.12	midnightblue	9.15359e-28
ENSG00000141098.13	grey	6.07171e-13
ENSG00000141101.13	grey	5.65073e-09
ENSG00000141127.15	blue	8.96602e-20
ENSG00000141179.14	grey	0.473161
ENSG00000141198.16	grey	1.73812e-05
ENSG00000141219.16	grey	0.702318
ENSG00000141232.5	grey	0.0574408
ENSG00000141252.21	darkorange	6.77216e-28
ENSG00000141258.13	grey	0.259213
ENSG00000141279.17	purple	2.09191e-17
ENSG00000141295.14	grey	0.006004
ENSG00000141298.19	grey	2.57523e-09
ENSG00000141314.13	grey	0.00192977
ENSG00000141337.13	grey	0.443297
ENSG00000141338.15	black	9.3621e-45
ENSG00000141349.10	grey	1.59591e-10
ENSG00000141367.12	honeydew1	2.36143e-42
ENSG00000141376.23	grey	0.138366
ENSG00000141378.15	grey	0.418525
ENSG00000141380.14	blue	2.88894e-15
ENSG00000141384.13	grey	7.30072e-24
ENSG00000141385.12	grey	8.5385e-23
ENSG00000141391.14	grey	6.6882e-14
ENSG00000141401.12	grey	0.0403655
ENSG00000141404.17	honeydew1	9.88568e-22
ENSG00000141424.13	grey	0.0913048
ENSG00000141425.18	honeydew1	7.17469e-26
ENSG00000141428.17	grey	4.8722e-11
ENSG00000141429.14	grey	1.07677e-11
ENSG00000141431.13	grey	2.27063e-10
ENSG00000141441.16	grey	1.65483e-09
ENSG00000141446.11	grey	0.338496
ENSG00000141447.19	black	2.49624e-40
ENSG00000141449.16	grey	0.873347
ENSG00000141452.10	grey	0.25239
ENSG00000141456.16	grey	0.215677
ENSG00000141458.13	black	1.61365e-50
ENSG00000141469.18	grey	1.63687e-12
ENSG00000141480.18	grey	7.9495e-06
ENSG00000141485.17	grey	0.0826427
ENSG00000141499.17	grey	0.0503952
ENSG00000141503.17	darkorange	1.6463e-24
ENSG00000141504.12	grey	0.00699884
ENSG00000141506.15	grey	1.07201e-07
ENSG00000141510.18	grey	4.42868e-07
ENSG00000141519.15	salmon4	5.69302e-40
ENSG00000141522.12	brown4	1.01146e-16
ENSG00000141524.18	black	3.25069e-47
ENSG00000141526.18	grey	5.35537e-06
ENSG00000141540.11	black	1.4379e-59
ENSG00000141542.11	grey	2.61452e-20
ENSG00000141543.12	grey	1.54057e-07
ENSG00000141551.15	brown4	1.71152e-20
ENSG00000141552.18	midnightblue	5.43647e-30
ENSG00000141556.22	grey	0.195332
ENSG00000141560.15	grey	0.0174032
ENSG00000141562.19	grey	0.124507
ENSG00000141564.15	brown4	2.42866e-36
ENSG00000141568.21	grey	0.408686
ENSG00000141569.12	grey	6.23428e-11
ENSG00000141570.11	grey	3.9646e-05
ENSG00000141576.16	grey	0.0031007
ENSG00000141577.14	brown4	2.15125e-24
ENSG00000141580.16	grey	0.98321
ENSG00000141582.15	grey	0.280265
ENSG00000141622.14	grey	1.2422e-08
ENSG00000141627.14	grey	1.32619e-05
ENSG00000141639.12	grey	0.107236
ENSG00000141642.9	grey	0.176362
ENSG00000141644.18	grey	0.442696
ENSG00000141646.15	grey	0.000805802
ENSG00000141655.17	grey	0.719519
ENSG00000141664.10	grey	0.0745286
ENSG00000141665.13	salmon4	1.31033e-35
ENSG00000141668.10	grey	0.211206
ENSG00000141682.12	grey	3.21393e-06
ENSG00000141696.13	grey	0.893186
ENSG00000141698.17	grey	2.58723e-21
ENSG00000141699.11	grey	1.44367e-18
ENSG00000141736.14	grey	2.41249e-09
ENSG00000141741.12	grey	5.03672e-11
ENSG00000141744.4	grey	2.35907e-11
ENSG00000141750.7	darkorange	4.85215e-26
ENSG00000141753.7	grey	0.559063
ENSG00000141756.19	grey	4.70104e-07
ENSG00000141759.15	midnightblue	7.34743e-32
ENSG00000141837.22	green	5.23865e-16
ENSG00000141854.10	grey	0.0318195
ENSG00000141858.12	grey	0.00165356
ENSG00000141867.19	brown4	9.66072e-27
ENSG00000141873.11	grey	0.0262494
ENSG00000141905.19	grey	2.97573e-27
ENSG00000141933.9	brown4	3.27491e-18
ENSG00000141934.10	black	1.00536e-44
ENSG00000141956.14	grey	1.23392e-07
ENSG00000141959.17	grey	1.93678e-10
ENSG00000141965.5	grey	9.20813e-08
ENSG00000141968.8	grey	0.0343063
ENSG00000141971.13	grey	6.53065e-05
ENSG00000141985.9	grey	0.000983982
ENSG00000141994.16	magenta	2.57325e-21
ENSG00000142002.18	grey	5.32895e-14
ENSG00000142039.4	grey	1.1454e-20
ENSG00000142046.15	grey	7.31848e-16
ENSG00000142065.14	grey	0.000106057
ENSG00000142082.15	grey	7.23456e-05
ENSG00000142089.17	grey	0.000562669
ENSG00000142102.16	grey	3.34267e-16
ENSG00000142149.9	grey	0.0351662
ENSG00000142156.16	grey	1.61695e-19
ENSG00000142166.13	grey	1.16856e-05
ENSG00000142168.15	midnightblue	1.06127e-48
ENSG00000142173.16	grey	4.58661e-07
ENSG00000142185.18	grey	0.712419
ENSG00000142186.18	grey	0.255525
ENSG00000142188.17	green	5.65765e-20
ENSG00000142192.21	grey	3.62768e-12
ENSG00000142197.13	darkorange	1.16421e-22
ENSG00000142207.7	grey	0.866305
ENSG00000142208.18	grey	0.0543246
ENSG00000142227.11	grey	0.00012946
ENSG00000142230.13	grey	5.50241e-15
ENSG00000142235.13	darkorange	1.92036e-31
ENSG00000142252.11	grey	0.10045
ENSG00000142279.13	grey	3.24864e-06
ENSG00000142303.14	grey	8.37763e-15
ENSG00000142327.13	grey	8.08865e-16
ENSG00000142330.20	brown4	1.09694e-31
ENSG00000142347.19	grey	6.45776e-10
ENSG00000142396.10	grey	1.72865e-05
ENSG00000142408.7	purple	2.97611e-16
ENSG00000142409.6	magenta	1.3317e-20
ENSG00000142444.7	grey	2.02475e-05
ENSG00000142449.13	grey	0.00197487
ENSG00000142453.12	darkorange	1.13481e-33
ENSG00000142459.9	grey	3.6833e-09
ENSG00000142494.13	grey	0.000217736
ENSG00000142507.10	midnightblue	3.57785e-46
ENSG00000142512.15	yellow	4.78163e-11
ENSG00000142528.16	grey	0.0317569
ENSG00000142530.11	grey	3.58033e-15
ENSG00000142534.7	midnightblue	3.27412e-29
ENSG00000142541.18	midnightblue	9.14208e-25
ENSG00000142544.7	grey	0.209707
ENSG00000142546.14	midnightblue	8.31742e-09
ENSG00000142549.10	grey	0.0223343
ENSG00000142556.19	grey	1.1694e-05
ENSG00000142583.18	yellow	3.22816e-15
ENSG00000142599.19	grey	1.64453e-06
ENSG00000142609.20	salmon4	3.53739e-23
ENSG00000142611.17	grey	1.14831e-12
ENSG00000142627.13	grey	0.0275137
ENSG00000142634.13	grey	8.39147e-06
ENSG00000142655.13	grey	8.39989e-07
ENSG00000142657.21	grey	0.70689
ENSG00000142669.15	grey	0.405517
ENSG00000142676.14	midnightblue	5.7267e-30
ENSG00000142684.9	grey	0.0468004
ENSG00000142686.8	honeydew1	2.0486e-36
ENSG00000142687.18	grey	0.0694245
ENSG00000142731.11	grey	2.75244e-06
ENSG00000142733.17	grey	2.59552e-07
ENSG00000142751.15	grey	1.03623e-06
ENSG00000142784.16	darkorange	1.16031e-18
ENSG00000142794.19	grey	0.138712
ENSG00000142798.20	grey	8.94964e-11
ENSG00000142856.17	grey	0.698252
ENSG00000142864.15	blue	2.49517e-36
ENSG00000142867.14	grey	0.13049
ENSG00000142871.18	grey	1.13882e-05
ENSG00000142875.20	honeydew1	6.87837e-44
ENSG00000142892.15	honeydew1	2.29305e-34
ENSG00000142910.16	grey	0.229798
ENSG00000142920.17	grey	8.91053e-11
ENSG00000142937.12	midnightblue	1.20081e-33
ENSG00000142949.17	grey	1.04214e-05
ENSG00000142959.5	grey	0.00687783
ENSG00000142961.16	grey	0.00048619
ENSG00000143013.13	skyblue3	9.68155e-24
ENSG00000143033.18	grey	0.0235461
ENSG00000143036.17	grey	0.000363372
ENSG00000143061.18	grey	1.21535e-09
ENSG00000143067.5	darkorange	2.49224e-13
ENSG00000143079.15	grey	0.101477
ENSG00000143093.15	purple	2.99029e-16
ENSG00000143106.13	honeydew1	3.73939e-30
ENSG00000143110.12	grey	4.01685e-09
ENSG00000143119.14	yellow	5.78796e-42
ENSG00000143126.8	darkorange	4.49265e-14
ENSG00000143127.13	grey	9.6026e-05
ENSG00000143147.15	grey	8.4157e-11
ENSG00000143149.13	blue	1.84319e-14
ENSG00000143153.14	honeydew1	3.87231e-23
ENSG00000143155.13	honeydew1	2.70387e-41
ENSG00000143156.14	grey	2.37653e-08
ENSG00000143157.12	grey	0.00080784
ENSG00000143158.11	midnightblue	2.77686e-39
ENSG00000143162.9	honeydew1	3.90371e-13
ENSG00000143164.16	honeydew1	3.57639e-20
ENSG00000143171.13	grey	4.92441e-13
ENSG00000143179.16	grey	1.03357e-08
ENSG00000143183.18	grey	5.66802e-07
ENSG00000143190.23	grey	9.33231e-05
ENSG00000143195.13	grey	0.007644
ENSG00000143198.13	midnightblue	3.55735e-33
ENSG00000143207.21	grey	6.4801e-16
ENSG00000143222.12	midnightblue	1.7635e-27
ENSG00000143224.18	grey	2.59154e-06
ENSG00000143226.15	yellow	4.03313e-16
ENSG00000143248.13	grey	0.0107134
ENSG00000143252.16	midnightblue	9.58832e-28
ENSG00000143256.5	grey	9.36659e-07
ENSG00000143257.12	purple	8.79388e-12
ENSG00000143258.17	grey	3.31525e-20
ENSG00000143294.15	grey	0.406892
ENSG00000143303.12	grey	8.94887e-20
ENSG00000143314.12	midnightblue	1.08088e-36
ENSG00000143315.8	grey	0.00210156
ENSG00000143318.13	grey	0.390522
ENSG00000143319.17	grey	5.38406e-08
ENSG00000143320.9	grey	5.48066e-11
ENSG00000143321.19	grey	0.762053
ENSG00000143322.21	purple	4.2893e-22
ENSG00000143324.14	grey	1.43881e-10
ENSG00000143333.7	grey	0.849354
ENSG00000143337.19	blue	7.3694e-19
ENSG00000143340.7	grey	0.00110625
ENSG00000143341.12	grey	0.0111005
ENSG00000143344.16	grey	6.95912e-05
ENSG00000143353.12	grey	2.76278e-05
ENSG00000143363.17	grey	2.34956e-12
ENSG00000143367.17	grey	0.0468131
ENSG00000143368.10	grey	0.0260121
ENSG00000143369.15	grey	5.08344e-08
ENSG00000143373.18	grey	3.37374e-08
ENSG00000143374.18	grey	0.0375669
ENSG00000143375.15	black	2.73882e-19
ENSG00000143376.14	grey	1.11106e-07
ENSG00000143379.13	grey	1.88675e-10
ENSG00000143384.14	grey	0.654368
ENSG00000143387.14	grey	1.53738e-07
ENSG00000143390.18	grey	0.7595
ENSG00000143393.17	grey	0.00123545
ENSG00000143398.20	grey	0.180879
ENSG00000143401.15	grey	6.20994e-11
ENSG00000143409.17	black	5.56892e-41
ENSG00000143416.21	grey	0.503457
ENSG00000143418.20	grey	4.51488e-06
ENSG00000143420.19	midnightblue	1.272e-23
ENSG00000143429.11	grey	0.121931
ENSG00000143434.17	blue	3.81122e-24
ENSG00000143436.11	grey	2.89492e-10
ENSG00000143437.21	grey	1.3375e-06
ENSG00000143442.22	brown4	1.25658e-14
ENSG00000143443.10	grey	0.00421595
ENSG00000143457.11	grey	1.17229e-07
ENSG00000143458.12	grey	5.83849e-12
ENSG00000143469.20	grey	0.030386
ENSG00000143473.13	purple	1.44006e-25
ENSG00000143479.18	grey	1.02936e-05
ENSG00000143486.16	grey	9.5253e-15
ENSG00000143493.13	grey	1.18307e-20
ENSG00000143494.16	grey	0.0195585
ENSG00000143498.18	grey	0.0164481
ENSG00000143499.14	grey	0.259494
ENSG00000143502.16	purple	5.04233e-37
ENSG00000143507.18	black	2.37906e-31
ENSG00000143514.17	grey	0.0184165
ENSG00000143515.20	grey	5.4197e-05
ENSG00000143537.14	grey	8.75797e-12
ENSG00000143543.15	midnightblue	4.70297e-35
ENSG00000143545.10	grey	1.06891e-07
ENSG00000143549.21	grey	2.5937e-23
ENSG00000143553.11	grey	0.127822
ENSG00000143554.14	grey	4.11793e-19
ENSG00000143569.19	darkorange	4.21019e-14
ENSG00000143570.19	grey	0.00154772
ENSG00000143575.15	midnightblue	2.79973e-31
ENSG00000143578.16	grey	1.05865e-08
ENSG00000143590.14	purple	5.9136e-29
ENSG00000143603.19	grey	0.240783
ENSG00000143612.21	midnightblue	1.86667e-33
ENSG00000143614.10	grey	0.427012
ENSG00000143621.17	grey	5.79749e-11
ENSG00000143622.11	blue	8.96791e-12
ENSG00000143624.14	grey	3.33745e-12
ENSG00000143630.10	grey	0.45702
ENSG00000143633.13	grey	0.484745
ENSG00000143641.10	grey	0.120825
ENSG00000143643.13	grey	9.77402e-13
ENSG00000143653.10	grey	4.41722e-06
ENSG00000143669.15	grey	0.0790916
ENSG00000143674.11	grey	6.44848e-05
ENSG00000143702.16	grey	0.785625
ENSG00000143727.16	midnightblue	2.38402e-41
ENSG00000143740.15	purple	1.96388e-23
ENSG00000143742.14	blue	1.67749e-31
ENSG00000143748.18	grey	7.80987e-11
ENSG00000143751.10	blue	3.72688e-22
ENSG00000143753.13	honeydew1	4.10759e-09
ENSG00000143756.12	grey	1.09346e-29
ENSG00000143761.16	honeydew1	1.1825e-18
ENSG00000143771.12	grey	3.38261e-31
ENSG00000143772.11	grey	2.98075e-20
ENSG00000143774.17	midnightblue	1.50274e-11
ENSG00000143776.20	grey	3.63038e-06
ENSG00000143786.8	grey	0.000254568
ENSG00000143793.13	grey	0.000508145
ENSG00000143797.12	grey	0.00642238
ENSG00000143799.14	black	2.63894e-24
ENSG00000143801.18	grey	0.09932
ENSG00000143811.20	grey	6.91385e-10
ENSG00000143815.15	grey	0.000132803
ENSG00000143819.13	grey	0.000423666
ENSG00000143842.15	grey	1.32642e-33
ENSG00000143845.15	grey	0.0277219
ENSG00000143847.16	grey	0.261606
ENSG00000143850.16	darkorange	5.17401e-27
ENSG00000143851.16	purple	2.90054e-07
ENSG00000143858.12	grey	5.75513e-09
ENSG00000143862.8	grey	0.313352
ENSG00000143869.7	grey	0.331274
ENSG00000143870.13	grey	0.00128077
ENSG00000143878.10	grey	0.0300731
ENSG00000143889.16	grey	3.40746e-29
ENSG00000143891.17	grey	6.78725e-06
ENSG00000143919.15	grey	8.90904e-12
ENSG00000143924.19	grey	0.980214
ENSG00000143933.20	midnightblue	1.24303e-47
ENSG00000143942.5	grey	0.0203975
ENSG00000143947.15	midnightblue	1.67831e-40
ENSG00000143951.16	grey	0.000529203
ENSG00000143952.20	grey	1.57701e-07
ENSG00000143970.18	grey	0.040407
ENSG00000143971.9	grey	0.812995
ENSG00000143977.14	blue	3.03867e-22
ENSG00000143995.20	grey	0.00258508
ENSG00000144021.3	grey	1.26803e-17
ENSG00000144026.13	green	2.2176e-23
ENSG00000144028.15	grey	0.00023762
ENSG00000144029.13	grey	0.000366441
ENSG00000144034.16	midnightblue	1.38475e-22
ENSG00000144036.16	grey	0.000513642
ENSG00000144040.13	grey	0.942002
ENSG00000144043.12	grey	1.64739e-06
ENSG00000144048.11	grey	0.0588109
ENSG00000144057.16	grey	0.522783
ENSG00000144061.14	salmon4	4.39681e-25
ENSG00000144063.4	grey	0.479822
ENSG00000144115.18	grey	0.00151829
ENSG00000144118.14	grey	1.31803e-07
ENSG00000144119.4	grey	0.870581
ENSG00000144120.13	grey	5.45375e-13
ENSG00000144134.19	salmon4	2.84785e-15
ENSG00000144136.11	grey	0.898984
ENSG00000144161.14	grey	5.50718e-14
ENSG00000144182.17	grey	0.0455711
ENSG00000144199.12	grey	0.322559
ENSG00000144218.21	grey	0.0324228
ENSG00000144224.17	blue	3.21417e-28
ENSG00000144227.5	grey	1.34293e-05
ENSG00000144228.9	grey	0.303185
ENSG00000144229.13	grey	0.780616
ENSG00000144230.17	grey	0.00129274
ENSG00000144231.11	blue	6.23435e-17
ENSG00000144233.11	grey	0.0245464
ENSG00000144278.15	grey	0.00309317
ENSG00000144283.23	black	3.5361e-26
ENSG00000144285.23	grey	0.0771373
ENSG00000144290.17	honeydew1	2.33652e-40
ENSG00000144306.15	blue	5.21638e-14
ENSG00000144320.14	honeydew1	1.05652e-19
ENSG00000144331.20	grey	0.0270466
ENSG00000144339.12	grey	0.375943
ENSG00000144355.15	grey	0.675856
ENSG00000144357.18	honeydew1	6.45804e-39
ENSG00000144362.12	grey	0.0333351
ENSG00000144366.16	grey	1.54035e-20
ENSG00000144369.14	grey	7.37438e-22
ENSG00000144381.18	grey	0.000802801
ENSG00000144401.14	grey	0.0467972
ENSG00000144406.19	grey	3.87336e-09
ENSG00000144426.19	grey	0.24443
ENSG00000144445.17	grey	0.55484
ENSG00000144451.20	grey	0.0958929
ENSG00000144455.14	grey	0.934934
ENSG00000144460.13	grey	2.00425e-07
ENSG00000144468.17	blue	1.12909e-12
ENSG00000144476.6	grey	1.314e-05
ENSG00000144485.11	grey	5.73844e-07
ENSG00000144504.16	salmon4	1.5477e-18
ENSG00000144524.18	grey	2.40662e-16
ENSG00000144535.20	green	2.07067e-25
ENSG00000144554.13	grey	0.409542
ENSG00000144559.11	grey	0.218743
ENSG00000144560.16	grey	0.0051209
ENSG00000144566.11	grey	4.79266e-11
ENSG00000144567.11	honeydew1	8.28593e-31
ENSG00000144579.8	grey	1.01631e-09
ENSG00000144580.14	grey	0.812634
ENSG00000144583.5	purple	1.91696e-20
ENSG00000144589.22	grey	0.297086
ENSG00000144591.20	grey	3.93535e-08
ENSG00000144596.13	grey	0.0100828
ENSG00000144597.14	grey	6.66304e-35
ENSG00000144619.15	grey	1.53956e-18
ENSG00000144635.9	grey	4.91682e-22
ENSG00000144642.22	grey	0.00740525
ENSG00000144645.15	darkorange	7.55449e-14
ENSG00000144647.7	grey	2.27933e-07
ENSG00000144649.10	grey	2.28323e-22
ENSG00000144655.15	grey	9.62754e-05
ENSG00000144659.13	grey	6.40078e-21
ENSG00000144668.12	grey	0.0908227
ENSG00000144674.17	grey	0.0198606
ENSG00000144677.15	grey	0.783871
ENSG00000144681.11	grey	0.00260605
ENSG00000144711.16	darkorange	1.39869e-26
ENSG00000144712.12	grey	0.21437
ENSG00000144713.13	midnightblue	2.64303e-34
ENSG00000144724.20	grey	1.10156e-06
ENSG00000144730.19	grey	0.00639069
ENSG00000144736.14	grey	0.128131
ENSG00000144741.19	grey	0.366159
ENSG00000144744.17	blue	3.64985e-29
ENSG00000144746.7	honeydew1	1.61916e-22
ENSG00000144747.17	blue	1.35794e-16
ENSG00000144749.14	grey	3.57813e-07
ENSG00000144791.10	grey	1.14624e-12
ENSG00000144792.9	grey	1.1004e-09
ENSG00000144802.11	grey	0.00255794
ENSG00000144810.16	grey	6.39029e-09
ENSG00000144815.17	grey	0.823162
ENSG00000144821.11	grey	2.46145e-06
ENSG00000144824.21	grey	0.0110219
ENSG00000144827.9	honeydew1	4.98148e-45
ENSG00000144834.14	grey	1.31741e-32
ENSG00000144840.10	green	2.27116e-27
ENSG00000144843.12	yellow	1.49296e-16
ENSG00000144847.13	grey	0.124608
ENSG00000144848.11	blue	3.50239e-28
ENSG00000144857.15	grey	7.94508e-20
ENSG00000144867.13	grey	1.04004e-13
ENSG00000144868.14	grey	3.83657e-06
ENSG00000144893.13	grey	0.135455
ENSG00000144895.12	grey	1.02147e-27
ENSG00000144908.14	grey	0.000373367
ENSG00000144909.8	grey	0.0967833
ENSG00000144935.16	grey	0.0045996
ENSG00000144959.11	honeydew1	2.33517e-39
ENSG00000145012.14	grey	0.000189505
ENSG00000145014.18	grey	0.155531
ENSG00000145016.16	grey	0.970821
ENSG00000145020.16	grey	1.02815e-08
ENSG00000145022.5	grey	0.314805
ENSG00000145029.14	grey	7.49722e-10
ENSG00000145041.16	grey	8.3517e-05
ENSG00000145050.19	grey	0.000310611
ENSG00000145063.15	grey	0.163054
ENSG00000145087.13	honeydew1	1.35617e-17
ENSG00000145088.9	grey	0.207582
ENSG00000145147.20	grey	4.43994e-11
ENSG00000145191.15	grey	0.000872806
ENSG00000145194.19	grey	5.81122e-05
ENSG00000145198.15	blue	2.19369e-19
ENSG00000145214.14	blue	5.59359e-15
ENSG00000145216.16	grey	1.42414e-09
ENSG00000145220.14	grey	0.0219383
ENSG00000145241.11	grey	0.00326318
ENSG00000145242.14	grey	0.0147814
ENSG00000145246.14	grey	0.000311667
ENSG00000145247.12	grey	2.58979e-32
ENSG00000145248.7	grey	2.41551e-12
ENSG00000145284.12	blue	4.50699e-15
ENSG00000145293.17	blue	4.50178e-27
ENSG00000145331.14	grey	0.533009
ENSG00000145332.14	midnightblue	3.83272e-23
ENSG00000145335.17	grey	1.83312e-21
ENSG00000145337.5	blue	1.21113e-31
ENSG00000145348.17	grey	0.000256715
ENSG00000145349.18	grey	0.727622
ENSG00000145354.12	blue	4.66629e-24
ENSG00000145358.6	grey	0.000114785
ENSG00000145362.21	honeydew1	8.7872e-12
ENSG00000145365.11	grey	6.13349e-07
ENSG00000145375.9	grey	0.0496197
ENSG00000145388.15	blue	3.17112e-22
ENSG00000145390.12	grey	0.516234
ENSG00000145391.14	grey	0.0298845
ENSG00000145414.9	grey	0.119505
ENSG00000145416.14	black	7.8658e-22
ENSG00000145423.5	grey	1.34137e-06
ENSG00000145425.10	midnightblue	2.5851e-34
ENSG00000145428.15	honeydew1	1.70431e-34
ENSG00000145431.11	grey	1.39727e-08
ENSG00000145439.12	grey	1.008e-05
ENSG00000145451.13	honeydew1	1.60105e-10
ENSG00000145476.16	grey	4.15737e-09
ENSG00000145494.12	midnightblue	4.2832e-50
ENSG00000145495.16	grey	7.32921e-07
ENSG00000145526.12	skyblue3	1.57013e-24
ENSG00000145545.12	skyblue3	1.32662e-19
ENSG00000145555.15	grey	1.58054e-07
ENSG00000145569.6	yellow	1.1173e-25
ENSG00000145592.14	midnightblue	7.63778e-34
ENSG00000145604.17	green	1.09145e-14
ENSG00000145623.13	grey	4.27882e-08
ENSG00000145632.15	honeydew1	1.85697e-40
ENSG00000145675.15	grey	0.414031
ENSG00000145681.11	grey	1.37344e-12
ENSG00000145685.14	yellow	1.78553e-15
ENSG00000145687.17	grey	3.53444e-16
ENSG00000145700.10	grey	0.299466
ENSG00000145703.17	salmon4	6.64346e-25
ENSG00000145708.11	grey	0.2955
ENSG00000145715.15	grey	0.0060938
ENSG00000145721.12	grey	0.490875
ENSG00000145723.17	blue	5.56993e-23
ENSG00000145725.20	green	7.21318e-16
ENSG00000145730.21	honeydew1	1.9479e-40
ENSG00000145734.20	grey	0.101719
ENSG00000145736.14	grey	0.0532132
ENSG00000145740.20	grey	9.53915e-12
ENSG00000145741.17	midnightblue	1.81036e-39
ENSG00000145743.18	honeydew1	6.24751e-40
ENSG00000145780.8	grey	1.36385e-11
ENSG00000145781.9	grey	2.4332e-06
ENSG00000145782.13	grey	4.94498e-08
ENSG00000145794.17	grey	0.10389
ENSG00000145808.10	grey	8.05126e-05
ENSG00000145817.17	honeydew1	1.14047e-36
ENSG00000145819.18	grey	0.000102085
ENSG00000145824.13	grey	0.0988445
ENSG00000145832.15	grey	2.9674e-11
ENSG00000145833.16	grey	0.40251
ENSG00000145860.12	grey	2.18451e-28
ENSG00000145861.9	grey	0.0280692
ENSG00000145864.14	honeydew1	2.95184e-26
ENSG00000145868.17	grey	0.0252812
ENSG00000145882.11	grey	0.000728349
ENSG00000145901.16	grey	0.0016911
ENSG00000145907.16	blue	1.99904e-18
ENSG00000145908.13	grey	0.000362547
ENSG00000145911.6	grey	0.32576
ENSG00000145912.9	midnightblue	1.15122e-50
ENSG00000145916.19	grey	9.37281e-06
ENSG00000145919.11	midnightblue	1.17698e-23
ENSG00000145920.15	grey	0.000872317
ENSG00000145934.17	purple	1.33704e-17
ENSG00000145945.7	honeydew1	3.16877e-18
ENSG00000145949.11	grey	1.77088e-10
ENSG00000145979.18	grey	0.820631
ENSG00000145982.13	grey	0.112521
ENSG00000145990.11	grey	4.0087e-16
ENSG00000145996.11	grey	2.59814e-08
ENSG00000146001.5	grey	0.000385872
ENSG00000146005.4	grey	6.38654e-07
ENSG00000146006.8	honeydew1	2.0386e-27
ENSG00000146007.11	midnightblue	2.96376e-41
ENSG00000146021.15	grey	0.687162
ENSG00000146038.12	salmon4	7.39863e-24
ENSG00000146063.20	grey	1.02061e-10
ENSG00000146066.3	midnightblue	8.18814e-32
ENSG00000146067.16	grey	4.87958e-18
ENSG00000146070.17	grey	5.96725e-09
ENSG00000146072.6	grey	0.372898
ENSG00000146083.12	grey	2.81747e-08
ENSG00000146085.8	grey	1.10949e-15
ENSG00000146090.16	grey	6.20741e-05
ENSG00000146094.16	grey	1.88018e-15
ENSG00000146109.5	grey	1.29109e-14
ENSG00000146112.12	grey	7.52234e-09
ENSG00000146122.17	black	3.29576e-50
ENSG00000146143.19	grey	0.0173521
ENSG00000146147.15	grey	0.345439
ENSG00000146151.14	grey	4.10248e-19
ENSG00000146192.15	grey	7.10036e-09
ENSG00000146197.9	grey	0.0736912
ENSG00000146215.14	grey	4.31133e-09
ENSG00000146216.13	darkorange	1.34039e-30
ENSG00000146221.10	salmon4	2.54106e-27
ENSG00000146223.16	honeydew1	9.10649e-28
ENSG00000146232.17	grey	0.094329
ENSG00000146233.8	grey	3.74595e-05
ENSG00000146242.9	honeydew1	5.61793e-09
ENSG00000146243.14	grey	0.0787636
ENSG00000146247.14	grey	0.000297519
ENSG00000146250.7	grey	2.67806e-06
ENSG00000146263.12	grey	3.23498e-08
ENSG00000146267.12	honeydew1	6.9091e-34
ENSG00000146278.11	grey	1.3854e-13
ENSG00000146281.6	grey	8.14096e-08
ENSG00000146282.19	green	5.73927e-25
ENSG00000146350.14	grey	0.167041
ENSG00000146352.13	honeydew1	6.84439e-11
ENSG00000146360.9	honeydew1	3.54111e-23
ENSG00000146373.17	grey	0.551326
ENSG00000146376.11	grey	9.3574e-05
ENSG00000146386.8	honeydew1	2.31581e-28
ENSG00000146409.12	blue	1.21995e-06
ENSG00000146411.6	grey	4.54439e-10
ENSG00000146414.17	green	2.33698e-26
ENSG00000146416.19	grey	0.00143368
ENSG00000146425.11	grey	6.74365e-05
ENSG00000146426.19	grey	7.32103e-17
ENSG00000146433.10	grey	2.80883e-30
ENSG00000146453.13	grey	1.06277e-05
ENSG00000146457.16	grey	4.37509e-06
ENSG00000146463.12	grey	4.02338e-13
ENSG00000146476.11	honeydew1	7.32388e-37
ENSG00000146477.6	grey	0.215313
ENSG00000146530.15	grey	0.0491799
ENSG00000146535.14	grey	6.97648e-09
ENSG00000146540.15	magenta	3.69299e-18
ENSG00000146555.20	grey	8.40522e-14
ENSG00000146556.15	grey	1.2364e-09
ENSG00000146574.16	grey	0.708956
ENSG00000146576.13	grey	1.3593e-08
ENSG00000146587.18	grey	1.96149e-05
ENSG00000146592.17	black	1.22904e-40
ENSG00000146648.20	grey	0.0813663
ENSG00000146674.16	grey	0.00135937
ENSG00000146676.10	grey	3.41227e-25
ENSG00000146701.12	honeydew1	1.55939e-24
ENSG00000146707.15	grey	0.430104
ENSG00000146729.10	blue	7.63013e-16
ENSG00000146731.11	honeydew1	1.10969e-32
ENSG00000146733.14	grey	0.47261
ENSG00000146757.14	blue	3.87835e-18
ENSG00000146776.15	blue	1.57058e-21
ENSG00000146802.13	grey	0.872054
ENSG00000146826.17	grey	0.00182905
ENSG00000146828.18	black	1.2831e-21
ENSG00000146830.11	brown4	3.45584e-42
ENSG00000146833.16	grey	4.38245e-07
ENSG00000146834.15	grey	3.30263e-07
ENSG00000146842.17	grey	0.0962964
ENSG00000146856.14	grey	3.28445e-05
ENSG00000146858.8	grey	0.0129797
ENSG00000146859.6	black	2.60546e-26
ENSG00000146872.19	grey	0.565594
ENSG00000146909.8	grey	0.0487665
ENSG00000146918.20	grey	0.0183421
ENSG00000146938.16	honeydew1	2.74946e-28
ENSG00000146950.13	grey	0.576408
ENSG00000146963.18	grey	2.84176e-08
ENSG00000146966.13	grey	4.06477e-14
ENSG00000147010.18	grey	5.32432e-06
ENSG00000147027.4	grey	2.588e-07
ENSG00000147036.12	grey	0.000400072
ENSG00000147041.12	grey	7.46172e-19
ENSG00000147044.23	grey	0.455278
ENSG00000147050.17	green	1.29885e-09
ENSG00000147065.17	grey	0.0101787
ENSG00000147099.21	green	7.8886e-29
ENSG00000147100.11	grey	0.00114973
ENSG00000147113.17	grey	8.82064e-05
ENSG00000147117.8	grey	0.719339
ENSG00000147118.12	grey	7.99084e-05
ENSG00000147119.4	grey	0.413844
ENSG00000147121.16	grey	5.64481e-09
ENSG00000147123.12	midnightblue	7.50373e-30
ENSG00000147124.13	grey	4.70985e-13
ENSG00000147130.14	grey	0.000878413
ENSG00000147133.17	grey	2.37014e-39
ENSG00000147140.17	grey	6.24501e-08
ENSG00000147144.13	grey	6.89603e-13
ENSG00000147145.14	grey	2.65778e-05
ENSG00000147155.11	honeydew1	2.76854e-27
ENSG00000147162.14	grey	0.982059
ENSG00000147164.12	grey	3.3018e-11
ENSG00000147174.12	grey	1.41546e-05
ENSG00000147180.17	grey	7.26429e-12
ENSG00000147202.19	honeydew1	5.58716e-22
ENSG00000147224.13	grey	1.12129e-22
ENSG00000147231.14	honeydew1	2.74231e-24
ENSG00000147234.11	grey	7.39259e-15
ENSG00000147246.10	honeydew1	5.31872e-32
ENSG00000147251.16	honeydew1	5.67607e-21
ENSG00000147255.19	grey	0.615439
ENSG00000147256.12	grey	0.190212
ENSG00000147274.14	grey	0.134109
ENSG00000147316.15	grey	8.178e-05
ENSG00000147324.11	grey	9.68386e-05
ENSG00000147364.17	grey	3.12361e-10
ENSG00000147383.11	grey	1.66657e-06
ENSG00000147394.20	grey	0.47622
ENSG00000147400.10	grey	0.00114403
ENSG00000147403.18	midnightblue	8.94204e-22
ENSG00000147408.16	grey	0.000650519
ENSG00000147416.11	honeydew1	6.27157e-35
ENSG00000147419.19	grey	1.09057e-13
ENSG00000147421.18	grey	7.06122e-24
ENSG00000147437.10	grey	0.0166903
ENSG00000147439.14	grey	1.0909e-13
ENSG00000147454.14	grey	0.782635
ENSG00000147457.14	honeydew1	8.87443e-21
ENSG00000147459.18	black	5.65562e-56
ENSG00000147465.12	grey	3.65745e-17
ENSG00000147471.12	grey	1.19683e-14
ENSG00000147475.17	grey	0.0206296
ENSG00000147481.17	grey	6.08546e-20
ENSG00000147488.12	black	1.2673e-60
ENSG00000147509.14	grey	1.33257e-19
ENSG00000147526.20	grey	0.00606002
ENSG00000147533.19	black	1.36281e-20
ENSG00000147535.17	grey	0.00145318
ENSG00000147548.17	grey	0.000245608
ENSG00000147571.5	grey	1.23082e-08
ENSG00000147576.17	grey	0.00127541
ENSG00000147586.10	blue	7.37954e-24
ENSG00000147588.7	grey	0.148678
ENSG00000147592.9	blue	2.90046e-23
ENSG00000147601.15	grey	0.0642522
ENSG00000147604.14	midnightblue	5.07239e-41
ENSG00000147642.17	honeydew1	1.09985e-12
ENSG00000147647.13	grey	0.00994865
ENSG00000147649.10	honeydew1	7.59106e-12
ENSG00000147650.12	purple	1.05321e-36
ENSG00000147654.15	green	4.31717e-26
ENSG00000147655.12	grey	0.0214469
ENSG00000147669.11	midnightblue	2.23831e-50
ENSG00000147676.14	honeydew1	1.3367e-40
ENSG00000147677.12	grey	4.93267e-24
ENSG00000147679.12	grey	1.77969e-15
ENSG00000147684.10	midnightblue	1.5745e-45
ENSG00000147687.19	midnightblue	4.34501e-24
ENSG00000147724.12	grey	1.24116e-05
ENSG00000147789.16	grey	0.364153
ENSG00000147799.12	brown4	3.51206e-33
ENSG00000147813.16	grey	0.0482861
ENSG00000147852.17	grey	0.000197554
ENSG00000147853.17	grey	0.526104
ENSG00000147854.17	grey	0.0087086
ENSG00000147862.18	grey	9.1042e-07
ENSG00000147872.10	grey	9.99857e-05
ENSG00000147874.11	blue	1.74674e-20
ENSG00000147883.12	grey	0.000218959
ENSG00000147894.17	grey	0.00163071
ENSG00000147905.18	grey	9.31072e-07
ENSG00000147912.13	grey	0.780695
ENSG00000147955.18	grey	0.129159
ENSG00000147996.17	grey	0.0156988
ENSG00000148019.14	grey	1.58614e-11
ENSG00000148053.18	grey	0.505824
ENSG00000148057.16	grey	1.29762e-20
ENSG00000148082.10	grey	9.87072e-12
ENSG00000148090.12	honeydew1	5.69831e-21
ENSG00000148110.17	blue	5.52493e-20
ENSG00000148120.18	black	7.26991e-19
ENSG00000148123.15	grey	1.58346e-19
ENSG00000148143.13	grey	5.33933e-07
ENSG00000148153.14	blue	9.62012e-27
ENSG00000148154.10	honeydew1	9.38819e-45
ENSG00000148158.17	grey	0.00994265
ENSG00000148175.13	grey	0.295926
ENSG00000148180.21	grey	3.6143e-12
ENSG00000148187.18	grey	0.00693672
ENSG00000148200.17	grey	0.000480005
ENSG00000148204.12	grey	7.69878e-17
ENSG00000148218.16	grey	0.0016187
ENSG00000148219.18	grey	2.14672e-20
ENSG00000148225.16	grey	2.17347e-05
ENSG00000148229.13	midnightblue	5.99143e-33
ENSG00000148248.14	grey	0.0820046
ENSG00000148288.13	grey	3.5009e-16
ENSG00000148290.10	grey	0.00884073
ENSG00000148291.10	grey	0.0218212
ENSG00000148296.7	grey	0.369127
ENSG00000148297.16	grey	6.20781e-09
ENSG00000148300.12	grey	0.252271
ENSG00000148303.17	midnightblue	1.87468e-22
ENSG00000148308.18	grey	3.90329e-05
ENSG00000148331.12	grey	0.0933158
ENSG00000148334.16	grey	5.87444e-10
ENSG00000148335.15	grey	0.217678
ENSG00000148337.22	grey	8.70967e-08
ENSG00000148339.13	grey	4.54889e-12
ENSG00000148341.18	grey	3.26386e-08
ENSG00000148343.19	grey	0.309516
ENSG00000148356.15	green	6.32585e-20
ENSG00000148358.20	grey	0.0137581
ENSG00000148362.11	magenta	4.43631e-18
ENSG00000148384.14	brown4	2.59055e-28
ENSG00000148396.19	brown4	2.44693e-22
ENSG00000148399.13	green	2.2938e-24
ENSG00000148400.13	grey	1.35197e-19
ENSG00000148408.14	darkorange	1.04739e-34
ENSG00000148411.8	grey	3.78383e-07
ENSG00000148429.15	grey	1.50307e-10
ENSG00000148444.16	midnightblue	9.76219e-28
ENSG00000148450.13	grey	1.18948e-18
ENSG00000148459.16	grey	0.666183
ENSG00000148468.17	grey	1.51118e-16
ENSG00000148481.14	midnightblue	1.39871e-32
ENSG00000148482.12	grey	0.142972
ENSG00000148484.18	blue	9.74243e-21
ENSG00000148488.17	grey	0.983635
ENSG00000148498.17	grey	0.0015501
ENSG00000148516.23	blue	6.18049e-10
ENSG00000148541.13	black	1.31022e-31
ENSG00000148572.16	honeydew1	4.56663e-19
ENSG00000148600.15	purple	2.15417e-35
ENSG00000148604.15	grey	0.000121621
ENSG00000148606.14	darkorange	2.24177e-15
ENSG00000148634.16	grey	0.00576782
ENSG00000148655.15	grey	0.00757387
ENSG00000148660.21	grey	0.000165526
ENSG00000148671.14	grey	0.00152527
ENSG00000148672.10	grey	0.000157057
ENSG00000148680.16	grey	0.00166235
ENSG00000148688.14	honeydew1	6.40149e-26
ENSG00000148690.12	grey	7.1135e-07
ENSG00000148700.15	blue	1.27008e-14
ENSG00000148704.13	grey	4.09308e-06
ENSG00000148719.16	grey	0.114052
ENSG00000148730.7	grey	0.114531
ENSG00000148734.8	grey	4.74288e-06
ENSG00000148737.17	grey	1.73775e-10
ENSG00000148798.11	honeydew1	1.38678e-25
ENSG00000148814.18	grey	0.626253
ENSG00000148824.19	green	5.63133e-13
ENSG00000148826.9	black	1.01398e-34
ENSG00000148832.16	grey	1.10118e-05
ENSG00000148834.13	midnightblue	2.21709e-39
ENSG00000148835.12	grey	0.680767
ENSG00000148840.11	grey	7.7261e-07
ENSG00000148841.17	grey	7.13586e-11
ENSG00000148842.18	purple	4.39246e-23
ENSG00000148843.15	grey	0.000153741
ENSG00000148848.15	grey	0.196882
ENSG00000148908.15	yellow	1.0062e-29
ENSG00000148925.11	honeydew1	5.08953e-31
ENSG00000148926.10	grey	0.000313095
ENSG00000148935.12	grey	0.0156511
ENSG00000148943.12	honeydew1	1.03772e-15
ENSG00000148948.8	honeydew1	7.09284e-22
ENSG00000148950.11	midnightblue	5.8005e-24
ENSG00000148985.20	grey	2.35001e-16
ENSG00000149016.16	grey	0.00874173
ENSG00000149050.10	grey	0.261741
ENSG00000149054.16	grey	9.78889e-09
ENSG00000149084.13	blue	1.72821e-19
ENSG00000149089.13	blue	5.44624e-23
ENSG00000149090.13	grey	4.70695e-05
ENSG00000149091.15	darkorange	3.21254e-24
ENSG00000149100.13	grey	8.88001e-38
ENSG00000149115.14	grey	0.000205355
ENSG00000149131.17	grey	9.23502e-10
ENSG00000149136.9	grey	0.00937886
ENSG00000149150.9	grey	1.36744e-14
ENSG00000149177.14	grey	0.00658318
ENSG00000149179.14	lightyellow	3.94593e-12
ENSG00000149182.15	grey	0.000611949
ENSG00000149187.19	purple	5.36733e-42
ENSG00000149196.17	midnightblue	5.13991e-36
ENSG00000149212.12	honeydew1	1.86939e-27
ENSG00000149218.5	grey	0.27172
ENSG00000149231.16	green	7.90132e-17
ENSG00000149243.17	purple	2.37888e-24
ENSG00000149256.16	grey	0.626669
ENSG00000149257.16	grey	4.37529e-06
ENSG00000149260.18	grey	1.70876e-11
ENSG00000149262.18	grey	7.87359e-14
ENSG00000149269.10	skyblue3	1.46799e-32
ENSG00000149273.15	midnightblue	3.34829e-27
ENSG00000149289.11	grey	0.00230824
ENSG00000149292.17	grey	0.17909
ENSG00000149294.17	grey	0.0155903
ENSG00000149295.14	purple	7.56826e-24
ENSG00000149308.17	grey	2.54251e-05
ENSG00000149311.20	green	8.58072e-10
ENSG00000149313.11	honeydew1	4.35959e-44
ENSG00000149328.15	grey	0.923297
ENSG00000149346.15	grey	0.0086089
ENSG00000149357.10	midnightblue	2.95777e-18
ENSG00000149403.13	grey	0.436633
ENSG00000149428.21	grey	8.15184e-19
ENSG00000149451.19	grey	4.21705e-07
ENSG00000149474.15	grey	8.89114e-17
ENSG00000149476.16	grey	0.00899602
ENSG00000149480.7	grey	0.176182
ENSG00000149483.13	grey	1.64328e-20
ENSG00000149485.19	grey	4.20443e-08
ENSG00000149488.14	grey	0.172245
ENSG00000149489.9	grey	5.27138e-07
ENSG00000149499.12	grey	4.22589e-17
ENSG00000149503.13	grey	0.302931
ENSG00000149527.18	grey	4.16144e-14
ENSG00000149531.15	grey	1.13774e-05
ENSG00000149532.16	grey	5.92816e-10
ENSG00000149541.10	grey	0.0427633
ENSG00000149547.15	grey	4.68625e-24
ENSG00000149548.15	grey	0.000133665
ENSG00000149554.14	grey	1.30029e-11
ENSG00000149557.14	black	8.96968e-29
ENSG00000149564.12	grey	0.695029
ENSG00000149571.12	grey	0.00312915
ENSG00000149575.9	honeydew1	7.43729e-33
ENSG00000149577.16	midnightblue	6.50399e-22
ENSG00000149582.16	purple	2.67709e-36
ENSG00000149591.17	grey	1.21e-05
ENSG00000149599.16	grey	0.0116181
ENSG00000149600.12	grey	8.96927e-12
ENSG00000149633.12	black	3.3522e-33
ENSG00000149636.16	grey	2.81175e-12
ENSG00000149639.15	grey	9.11119e-27
ENSG00000149654.11	grey	0.0961611
ENSG00000149657.20	grey	3.74636e-13
ENSG00000149658.18	grey	0.0806164
ENSG00000149679.12	grey	0.00103648
ENSG00000149716.13	green	4.75133e-32
ENSG00000149743.14	grey	0.22473
ENSG00000149761.9	magenta	6.42112e-23
ENSG00000149781.13	grey	0.00940807
ENSG00000149782.13	grey	2.18809e-05
ENSG00000149792.9	grey	9.76636e-11
ENSG00000149798.5	black	4.19087e-40
ENSG00000149806.11	midnightblue	9.85581e-35
ENSG00000149809.17	grey	0.243269
ENSG00000149823.9	grey	0.000288058
ENSG00000149923.14	grey	0.379274
ENSG00000149925.22	honeydew1	2.6411e-17
ENSG00000149926.14	darkorange	7.6205e-19
ENSG00000149927.18	grey	0.132859
ENSG00000149929.16	grey	0.582354
ENSG00000149930.18	grey	0.0218909
ENSG00000149932.17	grey	0.0258408
ENSG00000149970.16	purple	4.31638e-35
ENSG00000149972.12	grey	0.000145706
ENSG00000150051.14	grey	0.0195468
ENSG00000150054.19	honeydew1	2.2289e-32
ENSG00000150093.20	grey	1.68518e-05
ENSG00000150175.14	grey	8.17083e-11
ENSG00000150275.20	grey	6.17633e-13
ENSG00000150316.12	midnightblue	1.86293e-42
ENSG00000150337.14	yellow	4.24693e-16
ENSG00000150347.17	grey	0.0770669
ENSG00000150361.12	grey	4.98402e-09
ENSG00000150394.14	honeydew1	1.9124e-37
ENSG00000150401.15	grey	4.23698e-09
ENSG00000150403.18	grey	1.16374e-08
ENSG00000150433.10	grey	1.10633e-07
ENSG00000150455.14	grey	7.50486e-05
ENSG00000150456.11	grey	0.014874
ENSG00000150457.9	grey	5.10594e-11
ENSG00000150459.12	blue	2.15826e-24
ENSG00000150471.17	grey	1.18874e-18
ENSG00000150477.15	grey	1.6197e-15
ENSG00000150510.17	black	1.24458e-54
ENSG00000150527.18	grey	2.86789e-05
ENSG00000150540.14	blue	8.87502e-16
ENSG00000150551.11	grey	0.743472
ENSG00000150593.18	blue	4.36233e-24
ENSG00000150625.17	grey	2.07283e-20
ENSG00000150627.16	grey	3.69038e-29
ENSG00000150630.4	grey	0.226718
ENSG00000150636.17	grey	0.00682976
ENSG00000150637.9	grey	0.00310471
ENSG00000150656.15	black	3.92037e-31
ENSG00000150667.8	grey	3.37668e-05
ENSG00000150672.18	grey	0.0152011
ENSG00000150681.10	yellow	2.19446e-23
ENSG00000150687.12	grey	6.23665e-05
ENSG00000150712.11	honeydew1	8.81955e-24
ENSG00000150753.12	honeydew1	1.80705e-29
ENSG00000150756.14	grey	5.11585e-05
ENSG00000150760.13	black	2.57096e-33
ENSG00000150764.14	grey	0.397196
ENSG00000150768.17	honeydew1	2.84756e-38
ENSG00000150773.12	salmon4	1.38102e-34
ENSG00000150776.18	green	1.07935e-31
ENSG00000150779.12	midnightblue	9.75008e-42
ENSG00000150782.12	yellow	5.23923e-24
ENSG00000150787.8	midnightblue	1.27952e-30
ENSG00000150867.14	black	4.15365e-41
ENSG00000150873.12	grey	0.0221751
ENSG00000150893.11	grey	0.106411
ENSG00000150907.10	honeydew1	7.25425e-17
ENSG00000150938.10	grey	4.18756e-16
ENSG00000150961.15	grey	2.87814e-07
ENSG00000150967.19	grey	0.157859
ENSG00000150977.11	grey	0.304927
ENSG00000150990.9	grey	3.44528e-07
ENSG00000150991.16	grey	2.15806e-11
ENSG00000150995.21	honeydew1	3.27301e-17
ENSG00000151006.7	green	1.19509e-39
ENSG00000151012.13	grey	0.16347
ENSG00000151014.6	grey	0.505979
ENSG00000151023.17	grey	0.775129
ENSG00000151025.11	honeydew1	7.64235e-34
ENSG00000151065.14	grey	0.569254
ENSG00000151067.23	darkorange	1.23098e-22
ENSG00000151079.8	grey	1.41523e-05
ENSG00000151090.20	grey	9.37185e-20
ENSG00000151092.18	grey	7.10457e-06
ENSG00000151093.8	grey	1.75654e-09
ENSG00000151116.17	blue	2.90755e-30
ENSG00000151117.9	grey	0.040984
ENSG00000151131.11	grey	0.162371
ENSG00000151135.10	grey	1.20957e-27
ENSG00000151136.15	honeydew1	1.16694e-11
ENSG00000151148.14	grey	0.00855294
ENSG00000151150.22	grey	0.0766045
ENSG00000151151.6	grey	1.59353e-13
ENSG00000151164.19	grey	0.0282617
ENSG00000151176.8	grey	0.00847882
ENSG00000151208.17	grey	2.5817e-25
ENSG00000151229.13	honeydew1	4.49071e-50
ENSG00000151233.11	grey	0.00041404
ENSG00000151239.14	blue	5.10591e-45
ENSG00000151240.17	grey	0.0412601
ENSG00000151247.13	honeydew1	3.94731e-26
ENSG00000151276.24	grey	0.0202373
ENSG00000151287.17	grey	0.0384518
ENSG00000151292.18	grey	5.06535e-31
ENSG00000151304.6	grey	0.00204812
ENSG00000151320.11	grey	0.101863
ENSG00000151322.20	grey	2.19347e-11
ENSG00000151327.13	grey	0.709078
ENSG00000151332.20	grey	7.12794e-11
ENSG00000151338.20	grey	0.00286304
ENSG00000151348.16	grey	0.100342
ENSG00000151353.15	grey	6.23929e-16
ENSG00000151366.13	midnightblue	5.18702e-34
ENSG00000151376.18	purple	2.65967e-28
ENSG00000151388.11	grey	0.378459
ENSG00000151413.17	grey	0.0832536
ENSG00000151414.15	black	4.98868e-26
ENSG00000151422.14	blue	2.47026e-10
ENSG00000151445.16	grey	1.63596e-07
ENSG00000151458.12	grey	3.21486e-09
ENSG00000151461.20	grey	2.6921e-12
ENSG00000151465.14	honeydew1	2.99432e-37
ENSG00000151466.12	grey	0.0335903
ENSG00000151468.11	grey	0.00172916
ENSG00000151470.13	grey	4.2989e-07
ENSG00000151474.23	grey	3.30131e-07
ENSG00000151490.15	honeydew1	1.25463e-14
ENSG00000151491.14	grey	0.378572
ENSG00000151498.12	grey	0.00144988
ENSG00000151500.15	midnightblue	1.03344e-41
ENSG00000151502.11	purple	8.27499e-36
ENSG00000151503.14	grey	9.86254e-08
ENSG00000151532.14	grey	0.393125
ENSG00000151552.12	black	7.81374e-28
ENSG00000151553.15	honeydew1	9.70789e-45
ENSG00000151572.18	black	2.87174e-41
ENSG00000151575.15	salmon4	1.34765e-26
ENSG00000151576.10	grey	0.383337
ENSG00000151577.13	honeydew1	3.60457e-14
ENSG00000151611.17	grey	3.88194e-09
ENSG00000151612.18	blue	2.72864e-12
ENSG00000151617.17	grey	0.030492
ENSG00000151623.15	grey	0.00806373
ENSG00000151632.18	grey	0.259345
ENSG00000151640.13	grey	0.142295
ENSG00000151651.16	grey	4.38186e-10
ENSG00000151655.19	grey	0.0156807
ENSG00000151657.12	grey	0.976768
ENSG00000151665.13	grey	0.0710692
ENSG00000151687.15	grey	0.154659
ENSG00000151689.13	grey	0.180513
ENSG00000151690.15	grey	0.0554722
ENSG00000151692.15	grey	0.0664448
ENSG00000151693.11	grey	4.38692e-20
ENSG00000151694.14	grey	2.53352e-13
ENSG00000151702.17	yellow	1.39173e-17
ENSG00000151704.16	grey	1.7768e-10
ENSG00000151718.16	grey	7.88672e-08
ENSG00000151726.15	grey	0.258018
ENSG00000151729.11	honeydew1	6.13187e-50
ENSG00000151743.11	midnightblue	1.64116e-29
ENSG00000151746.15	grey	0.0151473
ENSG00000151748.15	blue	2.87728e-23
ENSG00000151773.13	grey	2.19615e-05
ENSG00000151778.11	midnightblue	2.9839e-27
ENSG00000151779.13	honeydew1	7.29283e-28
ENSG00000151789.12	grey	6.71591e-07
ENSG00000151806.14	grey	1.979e-16
ENSG00000151812.15	grey	1.23018e-18
ENSG00000151834.16	grey	3.0357e-13
ENSG00000151835.17	honeydew1	1.50959e-33
ENSG00000151849.16	grey	7.43364e-07
ENSG00000151876.13	grey	0.861007
ENSG00000151881.15	grey	0.0620718
ENSG00000151883.19	grey	0.0133993
ENSG00000151892.16	grey	0.000306452
ENSG00000151893.15	honeydew1	1.30113e-26
ENSG00000151914.22	black	9.23007e-14
ENSG00000151917.18	grey	9.15739e-13
ENSG00000151923.18	grey	0.00113015
ENSG00000151929.10	grey	0.021938
ENSG00000151948.12	grey	9.21781e-34
ENSG00000151952.16	grey	5.36483e-05
ENSG00000151967.18	grey	0.572717
ENSG00000152034.11	grey	5.39758e-07
ENSG00000152049.7	grey	0.078257
ENSG00000152056.17	grey	0.0240574
ENSG00000152061.24	grey	3.93278e-13
ENSG00000152076.19	grey	6.51266e-05
ENSG00000152078.10	grey	4.56541e-16
ENSG00000152082.15	magenta	1.01549e-29
ENSG00000152092.16	grey	0.000118087
ENSG00000152102.18	honeydew1	5.07632e-29
ENSG00000152104.12	grey	1.5603e-10
ENSG00000152117.18	green	3.73424e-28
ENSG00000152127.9	grey	0.896672
ENSG00000152128.13	grey	0.99215
ENSG00000152133.17	grey	3.36535e-29
ENSG00000152137.8	grey	8.46593e-12
ENSG00000152147.11	grey	1.71803e-13
ENSG00000152154.11	grey	0.460391
ENSG00000152193.8	honeydew1	3.18e-41
ENSG00000152207.8	grey	0.971131
ENSG00000152208.13	grey	1.06046e-05
ENSG00000152214.14	grey	3.53047e-23
ENSG00000152217.20	grey	0.000326215
ENSG00000152219.5	honeydew1	5.51547e-40
ENSG00000152223.16	grey	0.45986
ENSG00000152234.16	honeydew1	8.6835e-32
ENSG00000152240.13	grey	0.00177601
ENSG00000152242.11	grey	2.62039e-07
ENSG00000152256.14	grey	0.727827
ENSG00000152270.9	grey	0.000521679
ENSG00000152284.5	grey	2.07044e-18
ENSG00000152291.15	grey	0.224186
ENSG00000152332.16	honeydew1	3.44848e-27
ENSG00000152348.16	grey	0.963858
ENSG00000152359.15	grey	0.201457
ENSG00000152377.14	grey	0.051464
ENSG00000152380.10	grey	0.00269707
ENSG00000152382.6	honeydew1	8.72214e-22
ENSG00000152402.11	honeydew1	7.63461e-27
ENSG00000152404.16	grey	0.116856
ENSG00000152409.9	grey	1.09155e-11
ENSG00000152413.15	grey	1.2444e-30
ENSG00000152422.16	grey	8.03092e-08
ENSG00000152433.15	grey	0.00283686
ENSG00000152439.13	grey	0.466518
ENSG00000152443.13	grey	0.00375616
ENSG00000152454.4	grey	0.212295
ENSG00000152455.16	grey	2.39581e-06
ENSG00000152457.18	grey	4.39417e-07
ENSG00000152464.15	grey	0.00309336
ENSG00000152465.18	grey	5.81634e-10
ENSG00000152467.10	grey	0.583193
ENSG00000152484.14	grey	2.24504e-24
ENSG00000152492.15	grey	1.24372e-05
ENSG00000152495.11	honeydew1	1.52168e-36
ENSG00000152503.10	grey	0.00733948
ENSG00000152518.8	grey	2.17567e-09
ENSG00000152520.14	grey	5.16475e-12
ENSG00000152527.14	grey	1.20604e-10
ENSG00000152556.17	honeydew1	7.1908e-29
ENSG00000152558.15	blue	4.96678e-15
ENSG00000152578.13	grey	0.155921
ENSG00000152580.9	grey	2.76432e-05
ENSG00000152582.14	grey	0.551
ENSG00000152583.13	grey	0.0132594
ENSG00000152601.18	grey	8.73147e-13
ENSG00000152620.13	grey	0.968259
ENSG00000152642.11	honeydew1	8.32446e-50
ENSG00000152661.9	grey	0.161902
ENSG00000152669.9	grey	2.08518e-09
ENSG00000152683.14	blue	2.05974e-26
ENSG00000152684.11	grey	5.56405e-40
ENSG00000152689.18	black	4.45729e-46
ENSG00000152700.14	grey	0.987927
ENSG00000152749.8	grey	9.08418e-18
ENSG00000152760.10	salmon4	1.45082e-31
ENSG00000152763.17	salmon4	2.72669e-21
ENSG00000152767.17	grey	0.104752
ENSG00000152778.10	blue	2.41478e-24
ENSG00000152782.18	grey	4.1917e-11
ENSG00000152784.16	grey	2.19795e-09
ENSG00000152795.18	grey	0.00789147
ENSG00000152804.11	yellow	2.51628e-18
ENSG00000152818.19	grey	2.37839e-09
ENSG00000152822.14	grey	0.00715563
ENSG00000152894.15	black	1.626e-39
ENSG00000152904.11	grey	8.08673e-12
ENSG00000152910.19	black	2.77292e-30
ENSG00000152926.16	grey	0.62135
ENSG00000152932.8	honeydew1	6.81544e-32
ENSG00000152939.17	grey	0.081441
ENSG00000152942.19	honeydew1	1.66085e-22
ENSG00000152944.9	honeydew1	2.55108e-23
ENSG00000152952.12	grey	0.021737
ENSG00000152953.13	grey	0.000187026
ENSG00000152954.12	grey	1.20171e-09
ENSG00000152969.20	purple	4.42302e-29
ENSG00000152977.10	grey	0.00394265
ENSG00000152990.14	grey	0.0350399
ENSG00000153006.16	green	3.71967e-22
ENSG00000153012.12	grey	0.0537286
ENSG00000153015.17	grey	0.25169
ENSG00000153029.16	grey	0.00026191
ENSG00000153037.15	midnightblue	1.64237e-30
ENSG00000153044.10	grey	5.83771e-06
ENSG00000153046.18	grey	0.000980859
ENSG00000153048.11	honeydew1	1.66194e-14
ENSG00000153064.12	grey	0.00270359
ENSG00000153066.13	grey	0.0852322
ENSG00000153071.15	grey	0.0181253
ENSG00000153094.24	grey	9.94822e-07
ENSG00000153107.13	grey	2.56761e-17
ENSG00000153113.24	blue	1.58296e-08
ENSG00000153130.18	midnightblue	4.40383e-36
ENSG00000153132.13	grey	3.03929e-15
ENSG00000153140.9	grey	0.64151
ENSG00000153147.6	blue	1.03081e-32
ENSG00000153157.13	grey	0.0296808
ENSG00000153162.9	grey	3.68266e-14
ENSG00000153165.19	grey	0.875875
ENSG00000153179.13	grey	0.000334713
ENSG00000153187.20	grey	0.166516
ENSG00000153201.16	honeydew1	3.53626e-20
ENSG00000153207.16	grey	2.88899e-13
ENSG00000153208.18	grey	0.127901
ENSG00000153214.11	grey	2.84643e-16
ENSG00000153233.13	grey	3.16184e-20
ENSG00000153234.15	grey	0.00160938
ENSG00000153237.18	grey	1.03131e-07
ENSG00000153246.13	grey	3.5245e-08
ENSG00000153250.21	purple	6.528e-09
ENSG00000153253.19	honeydew1	1.10023e-13
ENSG00000153266.13	grey	0.39252
ENSG00000153291.16	grey	9.21586e-09
ENSG00000153310.21	honeydew1	2.96466e-35
ENSG00000153317.15	grey	0.551289
ENSG00000153339.15	honeydew1	3.35581e-23
ENSG00000153363.14	grey	7.07141e-05
ENSG00000153391.16	grey	8.21092e-06
ENSG00000153395.10	grey	0.0693167
ENSG00000153406.14	midnightblue	3.96382e-17
ENSG00000153443.13	brown4	1.15702e-29
ENSG00000153446.16	grey	0.0720238
ENSG00000153485.6	grey	0.000215306
ENSG00000153487.13	grey	6.27713e-07
ENSG00000153531.15	grey	0.00200552
ENSG00000153558.16	honeydew1	1.6444e-25
ENSG00000153560.12	grey	3.85166e-07
ENSG00000153561.13	grey	1.01811e-17
ENSG00000153563.16	grey	1.49256e-17
ENSG00000153574.9	grey	0.403062
ENSG00000153707.19	black	1.73315e-48
ENSG00000153714.6	grey	0.884231
ENSG00000153721.19	grey	0.00013717
ENSG00000153767.10	grey	0.00130406
ENSG00000153774.9	grey	1.58339e-10
ENSG00000153786.13	grey	0.0110164
ENSG00000153790.12	grey	0.0108447
ENSG00000153814.13	grey	1.77099e-16
ENSG00000153815.18	grey	0.00592849
ENSG00000153820.13	grey	0.167792
ENSG00000153822.15	grey	0.0313527
ENSG00000153823.19	grey	4.94911e-13
ENSG00000153827.14	honeydew1	4.79048e-14
ENSG00000153832.12	grey	0.0827612
ENSG00000153879.9	grey	0.00020803
ENSG00000153885.15	grey	1.56025e-18
ENSG00000153896.19	grey	0.0445495
ENSG00000153902.14	grey	3.09742e-10
ENSG00000153904.21	grey	0.900428
ENSG00000153914.16	grey	6.57298e-06
ENSG00000153922.11	grey	1.48707e-10
ENSG00000153930.13	grey	0.000396373
ENSG00000153933.10	honeydew1	1.70301e-31
ENSG00000153936.18	honeydew1	2.11701e-25
ENSG00000153944.12	grey	6.54308e-07
ENSG00000153956.16	honeydew1	3.15167e-44
ENSG00000153975.10	grey	1.01113e-07
ENSG00000153982.11	grey	4.9355e-14
ENSG00000153989.8	grey	4.56751e-18
ENSG00000153993.14	grey	0.0842637
ENSG00000154001.14	honeydew1	5.00988e-17
ENSG00000154016.14	yellow	9.52862e-11
ENSG00000154027.19	honeydew1	7.997e-32
ENSG00000154040.21	grey	0.171107
ENSG00000154059.11	grey	3.95084e-12
ENSG00000154065.17	grey	0.154855
ENSG00000154079.6	midnightblue	4.63418e-19
ENSG00000154080.14	grey	2.98394e-09
ENSG00000154096.14	honeydew1	3.41407e-31
ENSG00000154099.18	salmon4	4.46376e-48
ENSG00000154114.13	grey	0.252908
ENSG00000154118.13	darkorange	3.83062e-21
ENSG00000154122.14	grey	1.09502e-07
ENSG00000154124.5	grey	7.35465e-14
ENSG00000154127.10	grey	4.56569e-17
ENSG00000154133.15	grey	0.0099229
ENSG00000154134.15	grey	1.00895e-22
ENSG00000154144.13	grey	9.79801e-18
ENSG00000154146.13	grey	3.25022e-05
ENSG00000154153.15	black	5.30083e-25
ENSG00000154162.15	honeydew1	1.29315e-18
ENSG00000154174.8	honeydew1	5.17978e-43
ENSG00000154175.18	grey	0.00344716
ENSG00000154188.10	grey	4.93631e-08
ENSG00000154217.16	grey	1.33839e-09
ENSG00000154222.15	grey	4.59348e-17
ENSG00000154229.12	grey	0.00103413
ENSG00000154237.13	grey	5.92849e-06
ENSG00000154240.17	grey	0.877837
ENSG00000154258.17	grey	2.10233e-06
ENSG00000154262.13	grey	2.54799e-12
ENSG00000154263.18	grey	0.000127947
ENSG00000154265.16	grey	0.00267854
ENSG00000154274.15	grey	0.0178439
ENSG00000154277.13	grey	6.91249e-31
ENSG00000154305.18	grey	5.58424e-23
ENSG00000154309.9	grey	0.000627788
ENSG00000154310.17	grey	0.000598554
ENSG00000154319.16	grey	4.51644e-08
ENSG00000154328.16	grey	2.73504e-12
ENSG00000154330.13	yellow	5.16341e-22
ENSG00000154358.23	grey	0.104917
ENSG00000154359.13	grey	1.56061e-12
ENSG00000154370.16	green	2.84871e-14
ENSG00000154380.19	grey	9.49407e-12
ENSG00000154429.11	honeydew1	1.43255e-47
ENSG00000154447.15	grey	6.71664e-11
ENSG00000154473.18	blue	1.74207e-23
ENSG00000154478.4	grey	0.0757211
ENSG00000154479.13	grey	0.756009
ENSG00000154493.20	black	7.00539e-49
ENSG00000154511.12	honeydew1	1.82272e-15
ENSG00000154518.10	midnightblue	6.85172e-47
ENSG00000154529.15	grey	0.00448938
ENSG00000154545.17	grey	8.22478e-07
ENSG00000154548.9	grey	2.81236e-27
ENSG00000154553.16	grey	0.0142757
ENSG00000154556.19	purple	6.43843e-44
ENSG00000154582.18	midnightblue	1.19457e-40
ENSG00000154620.6	grey	0.384922
ENSG00000154639.19	honeydew1	4.80933e-18
ENSG00000154640.15	grey	1.02316e-12
ENSG00000154642.11	black	1.17691e-40
ENSG00000154645.14	grey	4.85956e-06
ENSG00000154654.15	grey	0.00034466
ENSG00000154655.16	grey	5.04961e-05
ENSG00000154678.18	black	1.91543e-25
ENSG00000154710.18	grey	5.26264e-07
ENSG00000154719.14	grey	5.28038e-06
ENSG00000154721.15	grey	0.289883
ENSG00000154723.13	midnightblue	1.98562e-57
ENSG00000154727.11	green	1.64818e-17
ENSG00000154734.16	grey	4.30812e-06
ENSG00000154736.6	grey	0.453699
ENSG00000154743.19	green	5.17973e-16
ENSG00000154764.6	grey	0.814121
ENSG00000154767.15	grey	4.15266e-08
ENSG00000154781.17	grey	0.0100865
ENSG00000154783.12	grey	0.687295
ENSG00000154803.13	grey	0.00380515
ENSG00000154813.10	blue	2.66599e-21
ENSG00000154814.14	grey	0.904475
ENSG00000154822.18	honeydew1	8.36585e-33
ENSG00000154832.16	grey	2.12836e-13
ENSG00000154845.16	purple	4.94752e-20
ENSG00000154856.13	grey	5.31695e-05
ENSG00000154864.14	black	4.91456e-36
ENSG00000154874.16	grey	1.46784e-10
ENSG00000154889.17	grey	0.000175706
ENSG00000154898.15	green	1.42679e-14
ENSG00000154914.17	grey	2.86733e-08
ENSG00000154917.11	skyblue3	2.22217e-47
ENSG00000154928.19	grey	0.00738297
ENSG00000154930.15	grey	6.97273e-07
ENSG00000154945.7	black	2.93143e-34
ENSG00000154957.14	grey	1.05241e-11
ENSG00000154975.14	grey	0.000145604
ENSG00000154978.13	grey	0.0324014
ENSG00000155008.16	grey	0.244882
ENSG00000155016.18	grey	0.221146
ENSG00000155034.20	darkorange	4.33444e-25
ENSG00000155052.15	honeydew1	1.59909e-12
ENSG00000155066.16	green	1.05847e-34
ENSG00000155085.16	grey	0.581827
ENSG00000155090.15	grey	0.248387
ENSG00000155093.19	grey	5.62869e-15
ENSG00000155096.15	blue	2.28324e-25
ENSG00000155097.12	honeydew1	8.57595e-38
ENSG00000155099.8	grey	2.84864e-08
ENSG00000155100.11	green	3.71957e-17
ENSG00000155111.15	black	1.56936e-23
ENSG00000155115.7	blue	2.63996e-24
ENSG00000155158.20	grey	4.60647e-11
ENSG00000155189.12	blue	9.07288e-18
ENSG00000155229.21	grey	9.67784e-06
ENSG00000155252.13	grey	8.75496e-11
ENSG00000155254.13	grey	0.0318567
ENSG00000155256.18	grey	6.45244e-06
ENSG00000155265.11	grey	0.0213248
ENSG00000155275.19	green	2.86411e-44
ENSG00000155287.11	grey	0.218647
ENSG00000155304.6	honeydew1	2.62301e-59
ENSG00000155307.19	yellow	7.29251e-34
ENSG00000155313.16	honeydew1	3.55478e-23
ENSG00000155324.10	grey	4.49442e-11
ENSG00000155329.12	grey	7.40045e-15
ENSG00000155330.10	grey	9.28519e-28
ENSG00000155363.19	grey	5.20179e-13
ENSG00000155366.17	grey	0.0308153
ENSG00000155367.16	grey	0.379729
ENSG00000155368.18	blue	9.65595e-15
ENSG00000155380.13	grey	0.0016097
ENSG00000155393.14	grey	5.42303e-10
ENSG00000155438.12	green	8.34059e-28
ENSG00000155463.14	grey	0.000922598
ENSG00000155465.20	yellow	1.09533e-32
ENSG00000155506.19	grey	0.84452
ENSG00000155508.14	blue	4.13429e-28
ENSG00000155511.18	honeydew1	2.81484e-13
ENSG00000155530.4	grey	0.902317
ENSG00000155542.12	grey	0.984617
ENSG00000155545.20	grey	0.026889
ENSG00000155561.15	grey	0.716803
ENSG00000155592.16	grey	0.165323
ENSG00000155621.15	grey	0.392493
ENSG00000155629.15	yellow	1.48604e-40
ENSG00000155636.15	grey	4.68419e-08
ENSG00000155657.29	grey	2.44045e-08
ENSG00000155659.15	yellow	2.2761e-09
ENSG00000155660.11	grey	0.000421681
ENSG00000155666.12	grey	0.303097
ENSG00000155729.13	grey	0.000226261
ENSG00000155744.10	honeydew1	5.49187e-29
ENSG00000155749.13	salmon4	4.76546e-29
ENSG00000155754.15	grey	0.0499657
ENSG00000155755.20	grey	0.25782
ENSG00000155760.3	grey	0.254731
ENSG00000155761.14	salmon4	2.34959e-43
ENSG00000155792.10	black	5.54967e-48
ENSG00000155816.21	grey	5.09363e-11
ENSG00000155827.12	grey	0.880281
ENSG00000155846.17	purple	4.51651e-26
ENSG00000155849.16	grey	0.905968
ENSG00000155850.9	grey	0.00037573
ENSG00000155858.6	grey	0.465003
ENSG00000155868.8	midnightblue	3.81064e-24
ENSG00000155876.6	honeydew1	3.80581e-29
ENSG00000155886.12	grey	0.45422
ENSG00000155893.13	grey	5.69686e-09
ENSG00000155897.10	grey	6.8586e-12
ENSG00000155903.14	grey	0.49796
ENSG00000155906.20	grey	2.57271e-15
ENSG00000155926.14	grey	0.000108125
ENSG00000155957.19	blue	6.74011e-25
ENSG00000155959.12	blue	9.79472e-28
ENSG00000155961.5	honeydew1	5.73102e-44
ENSG00000155962.13	grey	1.9391e-09
ENSG00000155966.14	grey	0.0487145
ENSG00000155970.12	honeydew1	1.57432e-32
ENSG00000155974.13	grey	5.16478e-24
ENSG00000155975.10	grey	0.0607255
ENSG00000155980.13	grey	0.0227677
ENSG00000156011.18	honeydew1	1.1607e-35
ENSG00000156017.13	honeydew1	1.28984e-21
ENSG00000156026.15	grey	7.00136e-16
ENSG00000156030.14	grey	6.16376e-05
ENSG00000156042.19	salmon4	8.92019e-51
ENSG00000156049.7	grey	0.485241
ENSG00000156050.10	grey	1.72083e-05
ENSG00000156052.11	honeydew1	2.45982e-19
ENSG00000156076.10	grey	5.29063e-07
ENSG00000156097.13	grey	5.02653e-06
ENSG00000156103.16	grey	0.134396
ENSG00000156110.15	honeydew1	4.98279e-31
ENSG00000156113.24	purple	3.72332e-19
ENSG00000156136.10	grey	1.10748e-36
ENSG00000156140.10	honeydew1	1.26342e-14
ENSG00000156162.16	blue	2.58685e-26
ENSG00000156170.13	midnightblue	8.46203e-20
ENSG00000156171.15	grey	0.000430588
ENSG00000156172.6	grey	0.99132
ENSG00000156206.14	salmon4	5.24297e-25
ENSG00000156218.13	grey	2.14153e-20
ENSG00000156219.17	grey	0.235201
ENSG00000156232.7	grey	1.25367e-09
ENSG00000156239.12	grey	4.56079e-05
ENSG00000156253.7	grey	4.09923e-22
ENSG00000156256.15	blue	3.74766e-36
ENSG00000156261.13	honeydew1	3.86138e-44
ENSG00000156265.16	grey	0.488327
ENSG00000156273.16	blue	8.8195e-20
ENSG00000156298.13	honeydew1	4.06397e-44
ENSG00000156299.14	grey	1.65749e-06
ENSG00000156304.15	brown4	1.633e-15
ENSG00000156313.15	grey	0.00409822
ENSG00000156345.18	grey	1.39134e-05
ENSG00000156374.16	grey	0.00148274
ENSG00000156381.9	grey	1.1635e-09
ENSG00000156384.15	grey	0.970714
ENSG00000156395.14	purple	2.18218e-28
ENSG00000156398.13	green	1.33975e-27
ENSG00000156411.10	midnightblue	4.72983e-53
ENSG00000156414.20	grey	7.4581e-20
ENSG00000156453.14	purple	5.28725e-19
ENSG00000156463.18	purple	1.05599e-17
ENSG00000156467.10	midnightblue	4.51701e-50
ENSG00000156469.9	grey	2.21305e-13
ENSG00000156471.13	honeydew1	1.27155e-39
ENSG00000156475.19	honeydew1	9.39234e-26
ENSG00000156482.11	midnightblue	8.80378e-27
ENSG00000156486.8	grey	0.00145645
ENSG00000156500.16	grey	0.362629
ENSG00000156502.14	grey	1.00629e-18
ENSG00000156504.17	grey	1.2361e-13
ENSG00000156508.19	midnightblue	9.75395e-26
ENSG00000156510.13	grey	0.0369109
ENSG00000156515.24	purple	1.1202e-14
ENSG00000156521.14	green	9.49097e-27
ENSG00000156531.18	grey	1.85604e-05
ENSG00000156535.15	grey	8.70482e-10
ENSG00000156564.9	grey	9.31442e-06
ENSG00000156587.16	grey	0.0458952
ENSG00000156599.11	grey	8.04182e-07
ENSG00000156603.20	grey	3.66471e-17
ENSG00000156639.12	grey	3.30156e-11
ENSG00000156642.17	honeydew1	1.21387e-41
ENSG00000156650.14	grey	2.95467e-08
ENSG00000156671.15	honeydew1	7.63686e-10
ENSG00000156675.16	grey	0.0255732
ENSG00000156687.11	honeydew1	7.0937e-12
ENSG00000156697.13	grey	7.88431e-10
ENSG00000156709.15	grey	3.06982e-06
ENSG00000156711.17	darkorange	7.7303e-21
ENSG00000156735.11	honeydew1	6.36849e-54
ENSG00000156787.17	grey	8.81857e-07
ENSG00000156795.8	grey	0.000408407
ENSG00000156802.13	grey	1.65995e-13
ENSG00000156804.7	grey	0.175524
ENSG00000156831.8	grey	0.566346
ENSG00000156853.13	grey	5.27246e-09
ENSG00000156858.12	grey	3.23543e-33
ENSG00000156860.16	grey	3.75495e-22
ENSG00000156873.16	grey	0.984836
ENSG00000156875.14	honeydew1	6.87713e-24
ENSG00000156876.10	grey	2.2494e-05
ENSG00000156925.12	grey	0.838327
ENSG00000156928.5	midnightblue	1.10677e-20
ENSG00000156931.16	grey	0.073068
ENSG00000156958.15	grey	0.467495
ENSG00000156959.9	purple	7.28945e-34
ENSG00000156966.7	grey	0.00123292
ENSG00000156968.9	grey	6.17246e-13
ENSG00000156970.13	grey	3.09957e-11
ENSG00000156973.14	grey	0.00679065
ENSG00000156976.17	honeydew1	2.45759e-40
ENSG00000156983.17	grey	0.150272
ENSG00000156990.14	grey	0.0266114
ENSG00000157005.4	grey	9.29904e-08
ENSG00000157014.11	grey	2.22317e-09
ENSG00000157020.18	grey	0.00025229
ENSG00000157036.13	grey	4.22469e-06
ENSG00000157045.9	grey	5.64157e-09
ENSG00000157064.11	purple	2.49513e-38
ENSG00000157077.16	honeydew1	3.44323e-45
ENSG00000157087.20	purple	2.24421e-34
ENSG00000157103.12	grey	0.0189122
ENSG00000157106.18	grey	0.0146131
ENSG00000157107.14	grey	0.00225953
ENSG00000157110.16	grey	1.06408e-11
ENSG00000157150.5	grey	9.73738e-06
ENSG00000157152.17	grey	1.60734e-21
ENSG00000157168.20	grey	0.191767
ENSG00000157181.16	grey	0.885861
ENSG00000157184.7	grey	8.20125e-05
ENSG00000157191.20	grey	4.40645e-12
ENSG00000157193.18	grey	0.042005
ENSG00000157212.19	grey	3.06094e-09
ENSG00000157214.14	honeydew1	3.50522e-29
ENSG00000157216.16	grey	1.06859e-06
ENSG00000157219.5	honeydew1	2.25724e-31
ENSG00000157224.16	honeydew1	5.20632e-24
ENSG00000157227.14	grey	1.23031e-11
ENSG00000157240.4	grey	1.69846e-05
ENSG00000157259.8	black	8.25676e-17
ENSG00000157303.11	yellow	1.54236e-19
ENSG00000157306.14	green	3.78105e-22
ENSG00000157322.18	grey	8.19694e-08
ENSG00000157326.19	grey	0.0464857
ENSG00000157349.17	grey	0.000133059
ENSG00000157350.13	purple	7.98104e-15
ENSG00000157353.17	grey	1.10384e-20
ENSG00000157368.12	grey	1.48061e-06
ENSG00000157379.14	grey	9.96874e-15
ENSG00000157388.20	green	8.14836e-17
ENSG00000157399.17	grey	0.000465129
ENSG00000157404.17	grey	3.48752e-15
ENSG00000157423.18	salmon4	7.25567e-58
ENSG00000157426.14	grey	2.36458e-05
ENSG00000157429.16	salmon4	1.91888e-33
ENSG00000157445.15	honeydew1	1.09152e-22
ENSG00000157450.16	grey	8.6032e-14
ENSG00000157470.12	skyblue3	7.45526e-17
ENSG00000157483.9	grey	8.21013e-13
ENSG00000157500.12	blue	4.47639e-30
ENSG00000157502.13	grey	0.0113453
ENSG00000157510.14	grey	0.209366
ENSG00000157514.18	grey	0.0311551
ENSG00000157538.14	blue	1.36724e-16
ENSG00000157540.22	grey	7.14267e-20
ENSG00000157542.11	grey	0.00381634
ENSG00000157554.20	grey	0.835569
ENSG00000157557.13	grey	0.0182948
ENSG00000157570.12	grey	9.79183e-06
ENSG00000157593.19	grey	0.0655846
ENSG00000157600.12	grey	9.54188e-05
ENSG00000157601.15	grey	0.796009
ENSG00000157617.17	grey	1.9666e-07
ENSG00000157625.16	grey	0.369222
ENSG00000157637.13	brown4	2.46028e-25
ENSG00000157654.19	blue	6.91456e-06
ENSG00000157657.15	midnightblue	8.94886e-25
ENSG00000157680.16	honeydew1	2.37276e-23
ENSG00000157693.15	purple	3.24475e-25
ENSG00000157734.14	black	5.67165e-41
ENSG00000157741.15	midnightblue	2.4746e-31
ENSG00000157764.14	honeydew1	4.81457e-28
ENSG00000157766.19	grey	8.71452e-11
ENSG00000157778.9	grey	1.97283e-05
ENSG00000157782.10	grey	0.0336417
ENSG00000157796.18	salmon4	8.59004e-29
ENSG00000157800.18	grey	9.43507e-20
ENSG00000157823.17	grey	1.20696e-10
ENSG00000157827.20	black	5.53182e-46
ENSG00000157833.13	grey	0.00122884
ENSG00000157837.16	grey	0.0993956
ENSG00000157851.17	grey	0.00307991
ENSG00000157856.12	salmon4	2.38662e-35
ENSG00000157869.16	blue	2.35542e-16
ENSG00000157870.17	grey	0.16751
ENSG00000157873.18	grey	1.3299e-14
ENSG00000157881.16	grey	8.85928e-05
ENSG00000157890.19	grey	3.58648e-12
ENSG00000157895.11	grey	6.58577e-16
ENSG00000157911.11	magenta	1.85021e-19
ENSG00000157916.20	grey	0.119817
ENSG00000157927.17	grey	3.37867e-05
ENSG00000157933.10	brown4	1.62079e-20
ENSG00000157954.15	honeydew1	2.60784e-23
ENSG00000157978.12	black	6.47851e-51
ENSG00000157985.19	grey	1.50801e-05
ENSG00000158006.14	grey	1.09708e-05
ENSG00000158008.10	grey	0.492207
ENSG00000158019.21	grey	2.23925e-31
ENSG00000158023.10	grey	0.483378
ENSG00000158042.9	grey	5.47638e-20
ENSG00000158050.5	grey	1.22085e-09
ENSG00000158062.21	grey	0.902154
ENSG00000158079.16	grey	0.0335889
ENSG00000158089.15	grey	0.0888684
ENSG00000158092.7	green	2.13718e-21
ENSG00000158106.14	brown4	1.95672e-25
ENSG00000158109.15	grey	4.14501e-25
ENSG00000158113.13	grey	0.681671
ENSG00000158122.12	grey	1.92578e-13
ENSG00000158156.9	grey	5.12316e-11
ENSG00000158158.12	grey	0.776726
ENSG00000158161.16	grey	6.74974e-07
ENSG00000158163.15	salmon4	5.76729e-29
ENSG00000158169.14	grey	2.13719e-16
ENSG00000158186.13	grey	1.39337e-06
ENSG00000158195.11	grey	1.5367e-18
ENSG00000158201.10	grey	0.449236
ENSG00000158220.14	grey	0.0452312
ENSG00000158234.13	grey	0.19123
ENSG00000158258.16	grey	0.0731958
ENSG00000158270.12	grey	0.000265262
ENSG00000158286.13	green	3.68639e-24
ENSG00000158290.19	honeydew1	3.45713e-37
ENSG00000158292.7	grey	0.288482
ENSG00000158296.14	grey	1.54938e-32
ENSG00000158301.20	honeydew1	2.2999e-43
ENSG00000158315.11	black	1.20269e-45
ENSG00000158321.18	blue	5.01796e-21
ENSG00000158352.18	black	1.00194e-54
ENSG00000158373.9	grey	2.09804e-09
ENSG00000158406.6	midnightblue	8.53735e-32
ENSG00000158411.11	grey	8.94348e-06
ENSG00000158417.11	grey	2.92498e-05
ENSG00000158427.15	grey	0.00536263
ENSG00000158435.8	grey	0.0671343
ENSG00000158445.10	purple	5.20017e-21
ENSG00000158457.6	grey	1.52314e-09
ENSG00000158458.21	grey	0.0507837
ENSG00000158467.17	grey	0.396014
ENSG00000158470.5	grey	2.61842e-18
ENSG00000158480.11	grey	0.664339
ENSG00000158482.10	grey	0.00437763
ENSG00000158483.18	grey	0.47628
ENSG00000158526.8	midnightblue	2.94619e-30
ENSG00000158528.12	honeydew1	7.97253e-48
ENSG00000158545.16	grey	0.146216
ENSG00000158552.13	grey	0.708619
ENSG00000158555.15	darkorange	1.95635e-22
ENSG00000158560.14	honeydew1	6.38399e-34
ENSG00000158604.15	blue	1.48863e-13
ENSG00000158615.10	grey	0.626315
ENSG00000158623.14	grey	3.13014e-20
ENSG00000158636.17	grey	1.14245e-23
ENSG00000158669.11	grey	0.0271858
ENSG00000158683.10	green	1.78347e-16
ENSG00000158691.15	grey	0.000354899
ENSG00000158710.15	grey	2.12958e-09
ENSG00000158711.14	blue	6.37225e-08
ENSG00000158715.6	black	8.07223e-57
ENSG00000158716.9	grey	4.07257e-08
ENSG00000158717.11	brown4	1.57698e-16
ENSG00000158747.15	grey	0.00156899
ENSG00000158748.4	purple	4.27277e-31
ENSG00000158769.18	grey	0.0141587
ENSG00000158773.14	midnightblue	7.02956e-25
ENSG00000158792.16	grey	0.000237816
ENSG00000158793.14	grey	0.897765
ENSG00000158796.17	grey	0.363369
ENSG00000158805.12	green	1.11742e-21
ENSG00000158806.14	grey	0.0104288
ENSG00000158813.18	grey	9.44758e-05
ENSG00000158815.11	green	2.16202e-30
ENSG00000158828.8	midnightblue	1.19475e-22
ENSG00000158850.15	grey	1.61059e-17
ENSG00000158856.19	purple	4.02863e-32
ENSG00000158859.10	black	1.73034e-48
ENSG00000158863.22	brown4	3.2543e-34
ENSG00000158864.13	honeydew1	7.68024e-17
ENSG00000158865.13	black	1.02688e-32
ENSG00000158869.11	yellow	2.02945e-26
ENSG00000158882.15	grey	3.54191e-15
ENSG00000158887.19	grey	0.65017
ENSG00000158941.17	grey	0.130967
ENSG00000158966.16	grey	3.64406e-20
ENSG00000158985.14	blue	1.01749e-18
ENSG00000158987.22	green	1.31347e-08
ENSG00000159023.22	grey	0.0133452
ENSG00000159055.4	grey	1.41592e-15
ENSG00000159063.14	grey	0.000204231
ENSG00000159069.14	magenta	2.75618e-53
ENSG00000159079.19	grey	0.00119183
ENSG00000159082.18	honeydew1	4.7298e-21
ENSG00000159086.15	green	6.78442e-14
ENSG00000159110.21	grey	0.00283069
ENSG00000159111.13	grey	3.0423e-21
ENSG00000159128.16	grey	9.47657e-33
ENSG00000159131.17	grey	0.34193
ENSG00000159140.22	grey	0.000420351
ENSG00000159147.18	grey	0.000712127
ENSG00000159164.10	honeydew1	2.79197e-23
ENSG00000159176.14	grey	1.15112e-06
ENSG00000159189.13	yellow	1.6963e-21
ENSG00000159199.14	midnightblue	3.75738e-49
ENSG00000159200.18	honeydew1	1.42048e-17
ENSG00000159202.18	grey	0.687386
ENSG00000159208.16	grey	8.84451e-07
ENSG00000159210.10	midnightblue	2.58764e-24
ENSG00000159214.13	grey	0.00490043
ENSG00000159216.19	grey	0.128931
ENSG00000159228.13	black	1.65481e-29
ENSG00000159231.6	grey	1.31492e-09
ENSG00000159248.5	grey	4.8988e-09
ENSG00000159256.13	grey	0.151121
ENSG00000159259.8	grey	3.50707e-12
ENSG00000159267.17	grey	1.69189e-14
ENSG00000159314.12	grey	0.499283
ENSG00000159322.18	grey	1.20905e-05
ENSG00000159335.18	grey	1.84252e-27
ENSG00000159346.13	grey	4.09243e-11
ENSG00000159348.13	grey	0.000310875
ENSG00000159352.16	midnightblue	1.1798e-30
ENSG00000159363.19	grey	0.394028
ENSG00000159377.11	grey	4.87856e-09
ENSG00000159388.6	grey	0.00278293
ENSG00000159399.10	yellow	4.36048e-24
ENSG00000159403.18	grey	3.75994e-09
ENSG00000159409.15	darkorange	1.73757e-33
ENSG00000159423.17	grey	0.000690534
ENSG00000159433.12	black	4.01936e-24
ENSG00000159445.13	grey	0.354289
ENSG00000159459.12	grey	1.76506e-19
ENSG00000159461.15	grey	5.0063e-13
ENSG00000159479.17	grey	0.697558
ENSG00000159579.14	grey	0.944684
ENSG00000159592.11	grey	8.39449e-06
ENSG00000159593.15	grey	6.63647e-05
ENSG00000159596.7	grey	3.48336e-12
ENSG00000159625.15	grey	0.650577
ENSG00000159640.17	purple	1.04616e-18
ENSG00000159658.15	blue	1.17128e-12
ENSG00000159674.12	grey	0.00136116
ENSG00000159685.11	grey	4.27732e-11
ENSG00000159692.16	magenta	1.99446e-35
ENSG00000159712.10	grey	0.226022
ENSG00000159713.11	grey	1.49064e-10
ENSG00000159714.12	salmon4	3.97118e-21
ENSG00000159720.13	grey	1.81255e-22
ENSG00000159733.14	darkorange	2.05275e-26
ENSG00000159753.15	darkorange	3.85322e-22
ENSG00000159761.15	grey	0.307349
ENSG00000159784.18	grey	0.0538133
ENSG00000159788.20	grey	0.0628742
ENSG00000159792.10	grey	1.87465e-21
ENSG00000159840.16	grey	1.61296e-20
ENSG00000159842.16	grey	0.0140979
ENSG00000159871.15	grey	0.00485541
ENSG00000159873.10	grey	4.222e-09
ENSG00000159882.13	grey	2.22335e-08
ENSG00000159884.12	grey	0.475764
ENSG00000159885.14	grey	2.35887e-06
ENSG00000159899.16	blue	1.39793e-19
ENSG00000159904.11	grey	0.494806
ENSG00000159905.15	grey	8.55334e-05
ENSG00000159915.13	grey	3.23936e-14
ENSG00000159917.17	grey	7.10164e-15
ENSG00000159921.20	blue	3.80049e-10
ENSG00000159958.7	yellow	4.31989e-08
ENSG00000160007.19	grey	0.22466
ENSG00000160014.17	grey	9.86425e-31
ENSG00000160049.12	grey	0.00987757
ENSG00000160050.16	grey	0.000260005
ENSG00000160051.12	grey	0.121707
ENSG00000160055.20	salmon4	3.53428e-12
ENSG00000160058.19	grey	0.000223393
ENSG00000160062.15	grey	0.10574
ENSG00000160072.20	brown4	3.59978e-25
ENSG00000160075.12	grey	5.79381e-20
ENSG00000160087.21	magenta	8.97308e-29
ENSG00000160094.15	grey	1.21746e-05
ENSG00000160097.20	grey	4.76374e-05
ENSG00000160111.15	grey	4.10532e-17
ENSG00000160113.6	grey	0.000154914
ENSG00000160124.9	grey	0.00761217
ENSG00000160131.14	honeydew1	3.2516e-15
ENSG00000160145.16	darkorange	4.21627e-23
ENSG00000160172.10	grey	0.0431246
ENSG00000160179.19	grey	0.013612
ENSG00000160183.17	grey	0.261584
ENSG00000160188.10	grey	0.422275
ENSG00000160190.14	grey	0.617516
ENSG00000160191.18	grey	0.0321331
ENSG00000160193.12	grey	2.74147e-13
ENSG00000160194.18	grey	0.0153756
ENSG00000160199.15	grey	0.197405
ENSG00000160200.18	grey	3.05636e-05
ENSG00000160201.12	grey	0.993271
ENSG00000160208.13	grey	5.42433e-07
ENSG00000160209.19	darkorange	1.6041e-28
ENSG00000160211.20	grey	0.0208005
ENSG00000160213.9	grey	0.112826
ENSG00000160214.13	magenta	1.04585e-20
ENSG00000160216.21	grey	2.38444e-09
ENSG00000160218.13	grey	0.261284
ENSG00000160219.12	yellow	1.0439e-16
ENSG00000160221.18	grey	0.736025
ENSG00000160223.17	black	8.2757e-27
ENSG00000160226.16	grey	1.74782e-05
ENSG00000160229.13	grey	7.63617e-06
ENSG00000160255.18	yellow	5.18365e-26
ENSG00000160256.13	grey	0.024765
ENSG00000160271.16	grey	2.35774e-18
ENSG00000160282.15	green	6.67416e-16
ENSG00000160284.15	grey	0.820778
ENSG00000160285.15	black	4.94146e-19
ENSG00000160293.17	grey	1.09307e-13
ENSG00000160294.11	grey	6.36552e-05
ENSG00000160298.18	salmon4	5.38844e-26
ENSG00000160299.18	grey	0.0115437
ENSG00000160305.18	green	1.14642e-20
ENSG00000160307.10	blue	1.59064e-10
ENSG00000160310.19	grey	0.00525498
ENSG00000160321.16	grey	0.235821
ENSG00000160323.19	green	4.27844e-32
ENSG00000160325.15	grey	1.70852e-18
ENSG00000160326.14	brown4	2.03392e-16
ENSG00000160336.17	grey	0.00387615
ENSG00000160345.13	grey	0.0832821
ENSG00000160352.16	grey	5.30699e-07
ENSG00000160360.13	grey	2.18113e-13
ENSG00000160392.14	grey	4.52074e-12
ENSG00000160404.18	grey	2.19873e-05
ENSG00000160408.16	grey	1.51958e-16
ENSG00000160410.15	grey	1.64494e-14
ENSG00000160439.16	grey	6.5714e-06
ENSG00000160445.11	darkorange	1.60111e-35
ENSG00000160446.19	grey	0.129494
ENSG00000160460.17	darkorange	1.06587e-30
ENSG00000160469.17	darkorange	8.78234e-12
ENSG00000160539.6	grey	0.93634
ENSG00000160551.12	honeydew1	4.74136e-08
ENSG00000160563.14	grey	3.81338e-05
ENSG00000160570.14	grey	5.17497e-06
ENSG00000160584.17	grey	0.485797
ENSG00000160588.10	honeydew1	1.58227e-20
ENSG00000160606.11	grey	0.574454
ENSG00000160613.15	green	2.6952e-42
ENSG00000160633.13	grey	3.39004e-08
ENSG00000160678.12	grey	0.245187
ENSG00000160679.13	grey	0.142405
ENSG00000160685.14	grey	1.43891e-14
ENSG00000160688.19	grey	3.90943e-05
ENSG00000160691.19	grey	3.42449e-08
ENSG00000160695.16	grey	1.07055e-06
ENSG00000160703.16	grey	0.0371125
ENSG00000160710.18	grey	9.20217e-11
ENSG00000160712.13	grey	9.55857e-10
ENSG00000160714.10	grey	9.5e-40
ENSG00000160716.6	purple	1.23111e-45
ENSG00000160741.17	grey	1.85288e-23
ENSG00000160746.13	grey	0.00945928
ENSG00000160752.15	grey	3.08994e-05
ENSG00000160753.17	darkorange	3.41295e-32
ENSG00000160766.15	grey	1.13766e-06
ENSG00000160767.22	darkorange	6.94444e-15
ENSG00000160781.17	black	1.41701e-29
ENSG00000160783.19	grey	0.423371
ENSG00000160785.14	grey	0.000518456
ENSG00000160789.24	grey	2.09581e-15
ENSG00000160796.18	green	6.55603e-24
ENSG00000160799.12	grey	4.51807e-05
ENSG00000160801.14	grey	5.63607e-08
ENSG00000160803.8	grey	1.01504e-05
ENSG00000160813.7	grey	0.733732
ENSG00000160818.17	grey	8.33549e-19
ENSG00000160862.13	grey	0.0578377
ENSG00000160877.6	brown4	6.91821e-15
ENSG00000160888.7	grey	0.00196822
ENSG00000160908.15	grey	9.75355e-07
ENSG00000160917.15	grey	0.000138028
ENSG00000160932.11	grey	2.64465e-15
ENSG00000160948.14	grey	0.390783
ENSG00000160953.17	grey	0.00371778
ENSG00000160957.15	grey	0.314297
ENSG00000160959.8	magenta	1.94916e-24
ENSG00000160961.12	grey	2.36836e-25
ENSG00000160963.14	grey	0.000909638
ENSG00000160972.10	grey	0.00569222
ENSG00000160991.17	grey	2.15029e-12
ENSG00000160993.4	grey	0.00976459
ENSG00000161010.16	grey	7.79696e-18
ENSG00000161011.20	grey	0.0183079
ENSG00000161013.17	grey	4.88537e-07
ENSG00000161016.18	grey	0.686272
ENSG00000161021.13	honeydew1	1.55815e-28
ENSG00000161036.13	grey	0.0140495
ENSG00000161040.18	salmon4	3.20212e-19
ENSG00000161048.12	grey	0.000231404
ENSG00000161057.13	blue	4.08562e-21
ENSG00000161082.13	purple	1.16672e-23
ENSG00000161091.14	grey	1.94543e-12
ENSG00000161149.12	grey	3.57639e-09
ENSG00000161179.14	grey	0.42875
ENSG00000161202.20	grey	4.84292e-21
ENSG00000161203.14	grey	4.25002e-33
ENSG00000161204.12	grey	2.28315e-06
ENSG00000161217.12	grey	1.2645e-06
ENSG00000161243.9	grey	9.60223e-05
ENSG00000161249.21	grey	3.43672e-06
ENSG00000161265.15	grey	1.97064e-05
ENSG00000161267.12	grey	0.0792627
ENSG00000161277.11	grey	7.31699e-06
ENSG00000161281.11	grey	0.0800336
ENSG00000161298.19	green	3.41878e-11
ENSG00000161328.11	grey	0.0210415
ENSG00000161381.14	grey	0.864044
ENSG00000161395.14	grey	0.19833
ENSG00000161509.14	grey	8.45785e-07
ENSG00000161513.12	grey	6.23585e-10
ENSG00000161526.15	grey	0.000241955
ENSG00000161533.12	grey	7.25283e-11
ENSG00000161542.17	grey	3.21095e-05
ENSG00000161544.10	grey	0.574111
ENSG00000161547.17	grey	0.00634319
ENSG00000161551.15	green	8.82401e-12
ENSG00000161558.11	grey	0.127521
ENSG00000161618.10	grey	3.00471e-06
ENSG00000161638.11	grey	3.54275e-05
ENSG00000161642.18	grey	1.48308e-18
ENSG00000161647.19	grey	0.112025
ENSG00000161654.10	grey	0.489078
ENSG00000161671.17	grey	0.0273878
ENSG00000161677.12	magenta	2.31613e-20
ENSG00000161681.17	grey	6.6503e-08
ENSG00000161682.15	grey	3.26973e-08
ENSG00000161692.18	green	3.57078e-24
ENSG00000161714.12	grey	1.06505e-18
ENSG00000161791.14	grey	2.68867e-18
ENSG00000161798.7	grey	0.350635
ENSG00000161800.13	honeydew1	2.25697e-24
ENSG00000161813.23	grey	0.015689
ENSG00000161835.11	purple	1.1597e-24
ENSG00000161847.14	brown4	1.31861e-24
ENSG00000161896.12	black	1.28634e-30
ENSG00000161904.12	grey	3.95744e-19
ENSG00000161912.18	black	3.01635e-13
ENSG00000161914.10	magenta	1.1127e-16
ENSG00000161920.11	grey	0.0370517
ENSG00000161921.17	grey	0.000366647
ENSG00000161940.11	grey	0.368745
ENSG00000161955.17	grey	0.241824
ENSG00000161956.13	grey	1.64962e-05
ENSG00000161958.11	grey	0.444048
ENSG00000161960.16	grey	2.26021e-08
ENSG00000161970.15	midnightblue	1.35721e-38
ENSG00000161980.6	grey	5.88492e-29
ENSG00000161981.11	grey	8.49043e-09
ENSG00000161996.19	salmon4	1.7728e-16
ENSG00000161999.13	grey	0.718718
ENSG00000162004.19	grey	5.12949e-05
ENSG00000162032.16	magenta	2.57242e-27
ENSG00000162063.13	grey	0.0368208
ENSG00000162065.14	grey	0.137514
ENSG00000162066.16	brown4	3.9174e-24
ENSG00000162073.14	black	2.92336e-45
ENSG00000162076.13	magenta	2.79108e-24
ENSG00000162086.16	grey	0.142334
ENSG00000162104.10	purple	8.01227e-33
ENSG00000162105.21	darkorange	2.26421e-17
ENSG00000162129.15	grey	0.013376
ENSG00000162139.10	purple	2.32922e-30
ENSG00000162144.10	grey	0.000123559
ENSG00000162148.11	salmon4	1.99995e-45
ENSG00000162174.12	grey	0.456192
ENSG00000162188.6	honeydew1	1.01433e-24
ENSG00000162191.14	grey	0.012071
ENSG00000162194.13	grey	1.32855e-06
ENSG00000162222.14	midnightblue	3.61774e-20
ENSG00000162227.8	grey	0.141403
ENSG00000162231.14	grey	3.38358e-17
ENSG00000162236.13	grey	0.139305
ENSG00000162241.13	grey	3.63311e-08
ENSG00000162244.12	midnightblue	2.01384e-22
ENSG00000162298.19	grey	3.9973e-24
ENSG00000162300.13	grey	0.00214027
ENSG00000162302.13	grey	0.0060059
ENSG00000162337.12	grey	4.42574e-15
ENSG00000162341.18	green	7.19269e-32
ENSG00000162367.12	yellow	2.75421e-29
ENSG00000162368.14	blue	4.37445e-27
ENSG00000162373.13	grey	0.0391355
ENSG00000162374.18	grey	0.0211312
ENSG00000162377.6	grey	1.29278e-08
ENSG00000162378.13	honeydew1	2.18798e-25
ENSG00000162384.14	grey	0.000251875
ENSG00000162385.11	grey	5.72886e-07
ENSG00000162390.18	grey	3.48858e-19
ENSG00000162396.6	grey	7.37964e-05
ENSG00000162398.12	grey	8.37388e-13
ENSG00000162402.14	grey	0.0271504
ENSG00000162407.9	grey	0.533374
ENSG00000162408.11	grey	2.32913e-15
ENSG00000162409.12	honeydew1	9.7789e-28
ENSG00000162413.17	grey	1.09837e-06
ENSG00000162415.7	grey	0.0978692
ENSG00000162419.13	grey	0.000214238
ENSG00000162426.16	grey	2.22894e-07
ENSG00000162430.18	grey	9.74489e-15
ENSG00000162433.15	grey	5.78074e-06
ENSG00000162434.13	grey	0.60794
ENSG00000162437.15	grey	0.970205
ENSG00000162441.12	grey	0.00235694
ENSG00000162444.12	black	5.04264e-29
ENSG00000162456.10	grey	1.80493e-05
ENSG00000162461.8	grey	7.87681e-08
ENSG00000162482.5	grey	1.82267e-05
ENSG00000162490.7	grey	4.10398e-10
ENSG00000162493.17	grey	6.61914e-05
ENSG00000162496.9	grey	0.417989
ENSG00000162511.8	yellow	3.69062e-39
ENSG00000162512.16	grey	0.00244214
ENSG00000162517.13	grey	8.8787e-25
ENSG00000162520.15	grey	3.26082e-07
ENSG00000162521.19	blue	1.44334e-26
ENSG00000162522.11	darkorange	3.43948e-17
ENSG00000162542.14	grey	1.26148e-08
ENSG00000162543.6	salmon4	4.58551e-27
ENSG00000162545.6	grey	0.310337
ENSG00000162551.14	grey	0.130049
ENSG00000162572.21	green	5.22116e-27
ENSG00000162576.17	grey	1.10906e-08
ENSG00000162585.17	grey	3.60384e-21
ENSG00000162591.16	grey	1.39919e-13
ENSG00000162595.8	honeydew1	7.17381e-17
ENSG00000162598.13	grey	0.0017094
ENSG00000162599.17	grey	3.79181e-18
ENSG00000162600.12	grey	8.77251e-05
ENSG00000162601.11	grey	1.68638e-08
ENSG00000162604.12	midnightblue	1.95947e-32
ENSG00000162607.13	blue	3.30124e-37
ENSG00000162613.17	grey	0.923542
ENSG00000162614.19	grey	0.25168
ENSG00000162616.9	grey	1.19491e-21
ENSG00000162618.15	grey	0.75876
ENSG00000162623.16	grey	1.5173e-12
ENSG00000162624.16	grey	4.66771e-06
ENSG00000162627.17	grey	0.2691
ENSG00000162630.6	skyblue3	1.34517e-27
ENSG00000162631.20	grey	0.0539093
ENSG00000162636.16	skyblue3	6.83317e-30
ENSG00000162639.16	honeydew1	1.44531e-36
ENSG00000162642.14	honeydew1	1.16057e-29
ENSG00000162645.13	grey	0.00145221
ENSG00000162650.17	grey	6.76645e-07
ENSG00000162654.9	grey	0.27194
ENSG00000162664.17	grey	5.70477e-16
ENSG00000162669.16	grey	0.0158481
ENSG00000162670.11	grey	6.11346e-08
ENSG00000162687.19	grey	0.00820539
ENSG00000162688.17	grey	3.89677e-07
ENSG00000162692.12	grey	0.0120554
ENSG00000162694.14	grey	1.3264e-12
ENSG00000162695.12	grey	0.0457846
ENSG00000162702.8	grey	0.0584459
ENSG00000162704.16	blue	3.47117e-22
ENSG00000162706.13	purple	8.82583e-24
ENSG00000162711.18	grey	3.94281e-05
ENSG00000162714.13	grey	2.77895e-26
ENSG00000162722.9	grey	0.610766
ENSG00000162728.5	grey	1.58854e-07
ENSG00000162729.14	grey	0.0349446
ENSG00000162733.19	grey	2.27996e-06
ENSG00000162734.13	grey	0.833046
ENSG00000162735.19	grey	2.75044e-19
ENSG00000162736.17	grey	0.000637239
ENSG00000162738.7	grey	2.75865e-14
ENSG00000162753.13	grey	0.692138
ENSG00000162755.14	grey	7.10454e-14
ENSG00000162757.4	grey	2.29079e-07
ENSG00000162769.13	grey	0.0514804
ENSG00000162772.17	grey	0.0104325
ENSG00000162775.17	grey	5.07521e-12
ENSG00000162782.16	grey	1.30886e-18
ENSG00000162783.11	grey	2.69927e-05
ENSG00000162804.14	grey	1.05115e-20
ENSG00000162813.18	grey	2.11717e-28
ENSG00000162814.11	grey	0.0298453
ENSG00000162817.7	grey	6.15649e-24
ENSG00000162819.12	blue	3.63914e-32
ENSG00000162825.17	grey	0.00133148
ENSG00000162836.12	grey	9.61466e-16
ENSG00000162849.16	grey	1.91965e-13
ENSG00000162851.8	midnightblue	1.06442e-30
ENSG00000162852.14	honeydew1	1.4608e-47
ENSG00000162869.16	grey	0.0189216
ENSG00000162873.15	grey	0.454008
ENSG00000162878.13	grey	1.0643e-12
ENSG00000162882.15	grey	2.79588e-05
ENSG00000162885.14	grey	0.598991
ENSG00000162889.11	grey	1.80281e-15
ENSG00000162909.18	grey	4.02017e-09
ENSG00000162910.19	midnightblue	8.0193e-13
ENSG00000162913.10	purple	5.08013e-18
ENSG00000162923.17	grey	3.83527e-08
ENSG00000162924.15	grey	0.000216878
ENSG00000162927.14	grey	3.29038e-05
ENSG00000162928.9	grey	1.45865e-12
ENSG00000162929.14	grey	0.031751
ENSG00000162931.12	green	6.54736e-08
ENSG00000162944.11	grey	0.012208
ENSG00000162946.23	grey	5.3408e-11
ENSG00000162949.16	black	2.46182e-26
ENSG00000162951.11	purple	1.31052e-45
ENSG00000162959.14	grey	0.51066
ENSG00000162961.14	midnightblue	6.63243e-25
ENSG00000162971.11	grey	5.24358e-06
ENSG00000162972.11	grey	5.31161e-07
ENSG00000162975.5	darkorange	2.44562e-24
ENSG00000162976.13	grey	0.0640899
ENSG00000162980.17	green	1.19074e-18
ENSG00000162981.14	grey	9.55982e-19
ENSG00000162989.5	grey	0.00095621
ENSG00000162994.16	grey	1.59129e-09
ENSG00000162997.15	grey	0.71392
ENSG00000162998.5	grey	0.531004
ENSG00000162999.13	grey	5.08315e-31
ENSG00000163001.12	midnightblue	1.6993e-32
ENSG00000163002.13	grey	1.2394e-06
ENSG00000163006.12	grey	0.000280512
ENSG00000163013.12	darkorange	3.27458e-39
ENSG00000163016.10	grey	0.014657
ENSG00000163026.12	grey	0.104945
ENSG00000163029.16	grey	0.0186831
ENSG00000163032.12	grey	0.0554747
ENSG00000163040.15	grey	0.214238
ENSG00000163041.13	blue	2.54479e-32
ENSG00000163046.16	green	1.15414e-10
ENSG00000163050.18	grey	0.013322
ENSG00000163053.11	grey	1.61571e-16
ENSG00000163069.13	blue	3.68549e-23
ENSG00000163071.11	salmon4	1.90619e-29
ENSG00000163072.16	grey	0.446659
ENSG00000163075.13	salmon4	5.74551e-37
ENSG00000163082.10	honeydew1	2.49429e-19
ENSG00000163083.6	grey	0.00279012
ENSG00000163093.12	grey	0.0916808
ENSG00000163104.18	grey	3.54701e-11
ENSG00000163110.15	grey	0.531177
ENSG00000163116.10	grey	0.274524
ENSG00000163125.16	grey	0.441709
ENSG00000163126.15	green	7.95694e-21
ENSG00000163131.12	yellow	3.54496e-39
ENSG00000163138.19	grey	3.82559e-10
ENSG00000163155.12	grey	8.07989e-12
ENSG00000163156.12	blue	1.1129e-17
ENSG00000163159.15	grey	0.000459003
ENSG00000163161.14	grey	0.352757
ENSG00000163162.9	grey	1.45724e-05
ENSG00000163166.15	grey	1.3324e-08
ENSG00000163170.12	midnightblue	7.69548e-33
ENSG00000163171.8	honeydew1	5.42885e-17
ENSG00000163191.6	yellow	6.66996e-18
ENSG00000163214.21	grey	3.71778e-12
ENSG00000163219.12	yellow	3.93701e-19
ENSG00000163235.16	black	4.38697e-20
ENSG00000163249.13	grey	0.326238
ENSG00000163251.4	grey	6.50781e-15
ENSG00000163257.11	grey	0.693887
ENSG00000163281.12	grey	1.98835e-21
ENSG00000163285.8	grey	0.263416
ENSG00000163288.14	honeydew1	4.36027e-10
ENSG00000163291.14	grey	4.26601e-12
ENSG00000163293.12	honeydew1	9.20354e-24
ENSG00000163297.18	grey	6.00753e-07
ENSG00000163312.11	grey	0.068813
ENSG00000163319.11	midnightblue	5.03506e-44
ENSG00000163320.12	honeydew1	4.27757e-25
ENSG00000163322.14	blue	1.98717e-07
ENSG00000163328.14	honeydew1	3.12476e-29
ENSG00000163344.6	grey	0.00011833
ENSG00000163346.17	grey	0.0648984
ENSG00000163347.6	grey	0.687961
ENSG00000163348.4	grey	0.365367
ENSG00000163349.22	grey	0.690684
ENSG00000163359.17	grey	0.0159087
ENSG00000163362.11	grey	0.140796
ENSG00000163364.11	grey	7.61358e-09
ENSG00000163374.20	grey	0.106481
ENSG00000163376.11	grey	3.08162e-22
ENSG00000163378.14	grey	0.233996
ENSG00000163382.13	grey	0.206973
ENSG00000163389.12	grey	0.897119
ENSG00000163393.13	black	1.48308e-28
ENSG00000163395.17	grey	5.8188e-05
ENSG00000163399.16	honeydew1	3.21532e-23
ENSG00000163406.11	grey	0.0806002
ENSG00000163412.13	grey	8.19105e-36
ENSG00000163428.4	blue	3.49673e-22
ENSG00000163430.12	grey	7.27985e-06
ENSG00000163431.13	grey	0.000290505
ENSG00000163444.12	grey	2.15465e-26
ENSG00000163449.11	grey	0.000728384
ENSG00000163453.11	grey	0.000656003
ENSG00000163462.19	darkorange	8.16292e-29
ENSG00000163463.13	grey	3.71804e-05
ENSG00000163466.16	honeydew1	1.27437e-29
ENSG00000163468.15	honeydew1	1.02355e-18
ENSG00000163472.19	grey	9.71504e-07
ENSG00000163479.14	grey	1.09521e-17
ENSG00000163481.8	grey	9.5161e-11
ENSG00000163482.12	salmon4	9.05332e-14
ENSG00000163485.17	grey	0.49317
ENSG00000163491.17	grey	3.21221e-10
ENSG00000163492.16	grey	0.000244791
ENSG00000163507.15	grey	2.90596e-05
ENSG00000163510.14	grey	2.62598e-07
ENSG00000163512.14	honeydew1	4.00934e-34
ENSG00000163513.19	yellow	9.93984e-14
ENSG00000163516.14	green	6.75855e-28
ENSG00000163517.15	grey	0.104486
ENSG00000163520.14	grey	0.0430045
ENSG00000163521.16	salmon4	5.79265e-32
ENSG00000163527.10	honeydew1	5.03132e-15
ENSG00000163528.13	midnightblue	3.08794e-26
ENSG00000163531.17	black	1.43619e-25
ENSG00000163535.18	grey	0.196032
ENSG00000163536.13	grey	1.08448e-17
ENSG00000163539.18	blue	1.41345e-11
ENSG00000163541.12	midnightblue	1.28251e-36
ENSG00000163558.13	honeydew1	3.51071e-29
ENSG00000163563.8	yellow	1.20669e-28
ENSG00000163565.20	grey	4.7526e-07
ENSG00000163576.18	grey	0.943
ENSG00000163577.8	grey	2.45063e-11
ENSG00000163584.18	grey	2.27046e-06
ENSG00000163590.14	grey	0.929999
ENSG00000163596.17	grey	0.000715927
ENSG00000163597.16	grey	9.92416e-14
ENSG00000163602.12	blue	1.51497e-08
ENSG00000163605.15	blue	2.18385e-26
ENSG00000163607.18	grey	9.93329e-13
ENSG00000163608.15	grey	8.21034e-18
ENSG00000163611.11	salmon4	1.21293e-13
ENSG00000163617.11	salmon4	1.0614e-35
ENSG00000163618.18	skyblue3	5.21789e-26
ENSG00000163624.6	grey	1.32373e-12
ENSG00000163625.16	grey	1.87079e-05
ENSG00000163626.17	grey	2.13666e-18
ENSG00000163629.13	grey	0.30306
ENSG00000163630.11	honeydew1	2.84048e-44
ENSG00000163631.17	grey	0.342662
ENSG00000163634.12	midnightblue	7.60914e-35
ENSG00000163635.20	grey	0.000937285
ENSG00000163636.11	grey	4.6879e-10
ENSG00000163637.13	grey	0.000209292
ENSG00000163638.13	grey	8.57016e-16
ENSG00000163644.15	grey	1.18334e-15
ENSG00000163655.16	honeydew1	8.31074e-43
ENSG00000163659.13	grey	0.0826268
ENSG00000163660.12	green	1.04103e-19
ENSG00000163673.8	honeydew1	8.72018e-18
ENSG00000163681.16	honeydew1	1.51108e-23
ENSG00000163682.17	grey	0.268705
ENSG00000163683.12	honeydew1	3.99803e-17
ENSG00000163684.12	grey	2.95255e-25
ENSG00000163686.15	black	4.12444e-29
ENSG00000163689.21	grey	0.0225826
ENSG00000163694.15	yellow	1.10082e-18
ENSG00000163697.17	grey	0.000666953
ENSG00000163701.19	purple	2.19339e-21
ENSG00000163702.21	grey	4.8891e-15
ENSG00000163703.20	grey	0.0886069
ENSG00000163704.12	darkorange	1.85714e-29
ENSG00000163714.18	grey	0.0798261
ENSG00000163719.20	grey	0.00368189
ENSG00000163728.11	green	2.47578e-41
ENSG00000163735.7	grey	0.0109275
ENSG00000163738.19	grey	0.633251
ENSG00000163743.14	honeydew1	1.78688e-27
ENSG00000163749.18	grey	3.29118e-05
ENSG00000163754.18	grey	5.88693e-05
ENSG00000163755.9	grey	1.90271e-05
ENSG00000163762.7	grey	0.808853
ENSG00000163781.14	grey	2.46549e-13
ENSG00000163785.13	grey	0.000836725
ENSG00000163788.14	grey	7.6041e-24
ENSG00000163795.14	grey	0.0313208
ENSG00000163798.14	honeydew1	5.64146e-30
ENSG00000163803.13	grey	0.192906
ENSG00000163807.6	blue	2.10017e-40
ENSG00000163808.17	grey	0.74217
ENSG00000163811.12	blue	1.11563e-23
ENSG00000163812.15	grey	0.0013098
ENSG00000163814.8	grey	0.135734
ENSG00000163815.6	grey	0.424718
ENSG00000163818.19	grey	5.73878e-13
ENSG00000163820.16	grey	1.68822e-23
ENSG00000163823.4	yellow	3.00732e-27
ENSG00000163827.14	grey	0.0256709
ENSG00000163832.16	grey	2.91536e-05
ENSG00000163840.10	grey	8.38928e-06
ENSG00000163848.20	honeydew1	1.54154e-29
ENSG00000163864.17	grey	1.75081e-10
ENSG00000163866.9	grey	1.9254e-08
ENSG00000163867.17	grey	4.40634e-10
ENSG00000163870.16	grey	4.10655e-06
ENSG00000163872.16	grey	0.225099
ENSG00000163873.10	grey	0.00246952
ENSG00000163875.16	grey	2.65448e-35
ENSG00000163877.11	honeydew1	4.17121e-16
ENSG00000163879.11	salmon4	1.02566e-31
ENSG00000163882.10	grey	0.0110096
ENSG00000163884.4	grey	5.52154e-07
ENSG00000163885.12	salmon4	6.64687e-35
ENSG00000163888.4	grey	0.000396571
ENSG00000163900.11	grey	0.0028374
ENSG00000163902.12	grey	0.00170945
ENSG00000163904.13	grey	5.97841e-24
ENSG00000163909.8	grey	0.371168
ENSG00000163913.14	grey	0.000971712
ENSG00000163918.12	grey	2.1779e-06
ENSG00000163923.10	grey	4.3917e-07
ENSG00000163930.10	darkorange	3.00626e-11
ENSG00000163931.17	grey	0.164534
ENSG00000163932.15	grey	6.36115e-06
ENSG00000163933.10	grey	0.00809199
ENSG00000163935.14	grey	0.0132978
ENSG00000163938.17	honeydew1	1.47715e-22
ENSG00000163939.18	grey	0.140317
ENSG00000163945.19	grey	5.65159e-16
ENSG00000163946.14	grey	0.875543
ENSG00000163947.12	grey	9.48395e-07
ENSG00000163950.13	honeydew1	1.17673e-40
ENSG00000163956.13	purple	3.67777e-17
ENSG00000163960.12	grey	0.470971
ENSG00000163961.4	grey	1.97342e-06
ENSG00000163964.18	grey	9.72942e-25
ENSG00000163975.14	grey	0.901834
ENSG00000163995.21	purple	2.95588e-38
ENSG00000164002.12	grey	7.51769e-10
ENSG00000164008.17	grey	1.80437e-08
ENSG00000164010.15	grey	0.0327011
ENSG00000164011.18	grey	3.52914e-08
ENSG00000164022.18	blue	2.20937e-28
ENSG00000164023.15	salmon4	1.56597e-24
ENSG00000164024.12	grey	2.01271e-21
ENSG00000164031.17	honeydew1	1.37734e-53
ENSG00000164032.12	midnightblue	1.23712e-38
ENSG00000164035.10	grey	0.00954403
ENSG00000164037.17	grey	0.0042793
ENSG00000164038.16	skyblue3	1.07306e-23
ENSG00000164039.15	grey	0.101011
ENSG00000164040.18	grey	6.80993e-16
ENSG00000164045.12	grey	0.15756
ENSG00000164048.14	green	2.92391e-25
ENSG00000164050.13	grey	8.22063e-22
ENSG00000164051.14	grey	7.55745e-07
ENSG00000164053.22	grey	2.15993e-16
ENSG00000164054.17	grey	0.00967848
ENSG00000164056.11	grey	2.24039e-10
ENSG00000164061.5	darkorange	5.74372e-45
ENSG00000164062.13	midnightblue	2.5535e-08
ENSG00000164066.13	grey	0.0013396
ENSG00000164068.16	darkorange	5.96525e-24
ENSG00000164070.12	grey	9.46461e-12
ENSG00000164073.11	grey	0.0361464
ENSG00000164074.16	grey	0.589308
ENSG00000164076.17	purple	5.95803e-39
ENSG00000164077.15	grey	0.093445
ENSG00000164080.14	grey	6.61342e-12
ENSG00000164081.13	grey	0.287755
ENSG00000164082.15	grey	0.00754248
ENSG00000164086.10	grey	1.93748e-09
ENSG00000164087.8	grey	0.144664
ENSG00000164088.18	grey	8.68483e-16
ENSG00000164089.9	grey	0.0132339
ENSG00000164091.12	honeydew1	3.93881e-42
ENSG00000164096.13	blue	9.26404e-25
ENSG00000164099.3	grey	0.498135
ENSG00000164100.9	honeydew1	2.84381e-20
ENSG00000164104.12	grey	0.199096
ENSG00000164105.4	grey	0.499769
ENSG00000164106.8	grey	0.519774
ENSG00000164109.14	honeydew1	3.66623e-39
ENSG00000164111.15	blue	2.9764e-14
ENSG00000164114.19	honeydew1	4.10333e-29
ENSG00000164116.17	honeydew1	4.78484e-31
ENSG00000164117.14	blue	3.66102e-17
ENSG00000164118.13	grey	0.824543
ENSG00000164124.11	black	1.11941e-35
ENSG00000164125.16	blue	2.43343e-09
ENSG00000164128.7	purple	1.11131e-21
ENSG00000164129.12	honeydew1	2.24726e-35
ENSG00000164134.13	honeydew1	1.90197e-09
ENSG00000164142.16	grey	0.137095
ENSG00000164144.16	blue	7.79302e-35
ENSG00000164151.12	grey	0.00887525
ENSG00000164161.10	black	3.328e-36
ENSG00000164162.14	grey	2.48039e-11
ENSG00000164163.11	honeydew1	5.1978e-24
ENSG00000164164.17	grey	4.52959e-06
ENSG00000164167.12	grey	0.000246435
ENSG00000164168.8	blue	9.63634e-30
ENSG00000164169.13	grey	2.63941e-12
ENSG00000164171.11	grey	3.22415e-11
ENSG00000164172.20	midnightblue	1.44009e-33
ENSG00000164176.13	black	3.16817e-26
ENSG00000164180.14	grey	0.0102661
ENSG00000164181.14	grey	0.0586605
ENSG00000164182.12	grey	2.01239e-30
ENSG00000164187.7	honeydew1	2.12134e-49
ENSG00000164188.9	grey	0.00033303
ENSG00000164190.19	grey	1.00756e-10
ENSG00000164197.12	grey	1.71962e-20
ENSG00000164199.18	grey	0.799911
ENSG00000164209.17	honeydew1	3.53599e-34
ENSG00000164211.13	grey	7.37623e-19
ENSG00000164219.10	blue	2.1757e-11
ENSG00000164221.13	grey	7.14868e-09
ENSG00000164236.12	grey	3.15658e-10
ENSG00000164237.9	grey	1.60277e-15
ENSG00000164241.14	grey	1.41834e-06
ENSG00000164244.21	grey	0.00512378
ENSG00000164251.5	grey	0.142844
ENSG00000164252.13	honeydew1	7.39446e-23
ENSG00000164253.14	grey	1.51919e-09
ENSG00000164258.12	midnightblue	8.0229e-54
ENSG00000164270.18	purple	1.61963e-25
ENSG00000164284.15	honeydew1	2.68453e-17
ENSG00000164291.17	grey	8.21308e-07
ENSG00000164292.13	grey	0.0151659
ENSG00000164296.7	grey	0.0791127
ENSG00000164300.17	grey	4.07223e-05
ENSG00000164303.11	grey	0.24465
ENSG00000164305.19	grey	0.0723393
ENSG00000164306.11	grey	7.319e-08
ENSG00000164307.13	grey	0.385981
ENSG00000164308.17	grey	0.13429
ENSG00000164309.15	grey	3.40962e-08
ENSG00000164318.18	grey	0.507007
ENSG00000164323.15	blue	6.27187e-29
ENSG00000164326.5	grey	0.0929907
ENSG00000164327.13	grey	0.0132586
ENSG00000164329.14	grey	0.599783
ENSG00000164330.17	grey	0.644093
ENSG00000164331.10	grey	1.00585e-06
ENSG00000164332.8	grey	2.00787e-12
ENSG00000164338.10	grey	1.24974e-14
ENSG00000164342.13	yellow	2.63845e-17
ENSG00000164344.16	grey	4.5851e-05
ENSG00000164346.10	grey	6.0908e-14
ENSG00000164347.18	grey	1.91474e-21
ENSG00000164366.4	grey	6.35115e-08
ENSG00000164379.7	grey	0.0302116
ENSG00000164398.15	grey	0.000461714
ENSG00000164402.14	black	5.55165e-38
ENSG00000164403.15	black	1.96151e-31
ENSG00000164404.9	grey	0.147247
ENSG00000164405.11	midnightblue	1.70566e-53
ENSG00000164414.19	grey	2.61171e-07
ENSG00000164418.22	green	6.47555e-09
ENSG00000164430.17	grey	2.08694e-05
ENSG00000164434.12	grey	0.811684
ENSG00000164440.15	grey	0.0148551
ENSG00000164442.10	grey	0.427637
ENSG00000164463.12	grey	1.18526e-09
ENSG00000164465.19	grey	1.78082e-09
ENSG00000164466.13	grey	2.39551e-46
ENSG00000164484.12	grey	0.376082
ENSG00000164488.12	purple	4.50489e-19
ENSG00000164494.12	grey	0.0685444
ENSG00000164506.15	skyblue3	1.02537e-46
ENSG00000164512.18	grey	0.000344227
ENSG00000164530.15	grey	1.45972e-10
ENSG00000164535.15	grey	8.0028e-07
ENSG00000164542.13	grey	1.30565e-20
ENSG00000164543.7	grey	9.20856e-09
ENSG00000164548.12	grey	0.212986
ENSG00000164574.16	grey	1.38278e-08
ENSG00000164576.12	blue	7.83849e-23
ENSG00000164587.13	midnightblue	5.10064e-33
ENSG00000164588.8	honeydew1	1.95963e-08
ENSG00000164591.14	grey	9.94231e-23
ENSG00000164597.15	grey	0.0587487
ENSG00000164603.12	grey	6.73869e-20
ENSG00000164604.14	grey	4.91554e-19
ENSG00000164609.10	honeydew1	7.59864e-39
ENSG00000164610.10	grey	0.0819408
ENSG00000164611.13	grey	0.0987889
ENSG00000164615.6	grey	1.94325e-21
ENSG00000164616.16	grey	0.000232186
ENSG00000164619.10	grey	1.95844e-05
ENSG00000164620.9	grey	0.00371844
ENSG00000164627.18	grey	2.10862e-10
ENSG00000164631.19	grey	1.08592e-09
ENSG00000164638.11	grey	0.011976
ENSG00000164649.20	grey	0.912777
ENSG00000164654.16	grey	2.20359e-07
ENSG00000164659.15	grey	0.068369
ENSG00000164663.15	grey	1.09467e-12
ENSG00000164669.13	grey	0.0316681
ENSG00000164674.17	grey	4.72997e-07
ENSG00000164675.11	salmon4	6.9697e-42
ENSG00000164683.18	honeydew1	5.30015e-25
ENSG00000164684.13	grey	0.0986166
ENSG00000164687.11	grey	0.72718
ENSG00000164690.8	grey	9.13695e-05
ENSG00000164691.18	yellow	5.23725e-26
ENSG00000164692.19	grey	0.160694
ENSG00000164708.6	grey	1.78395e-12
ENSG00000164713.10	midnightblue	1.3513e-26
ENSG00000164715.6	purple	9.63847e-38
ENSG00000164733.22	grey	0.000212452
ENSG00000164741.15	purple	3.9206e-09
ENSG00000164742.16	grey	0.869803
ENSG00000164743.5	grey	6.85389e-18
ENSG00000164751.15	blue	1.91092e-21
ENSG00000164754.16	blue	3.9684e-20
ENSG00000164758.7	grey	0.311391
ENSG00000164776.11	grey	0.000523875
ENSG00000164794.9	skyblue3	2.15878e-28
ENSG00000164796.18	grey	0.0166312
ENSG00000164808.17	grey	0.00464052
ENSG00000164815.11	midnightblue	2.07755e-29
ENSG00000164818.16	grey	1.69306e-15
ENSG00000164823.11	grey	0.260549
ENSG00000164828.18	grey	0.564362
ENSG00000164830.19	grey	0.245502
ENSG00000164841.5	grey	5.1356e-05
ENSG00000164849.10	grey	0.00338766
ENSG00000164850.16	grey	0.100491
ENSG00000164867.11	grey	0.0226379
ENSG00000164877.19	brown4	2.27112e-24
ENSG00000164880.16	brown4	3.07695e-48
ENSG00000164885.13	grey	7.74395e-38
ENSG00000164889.15	grey	1.65256e-14
ENSG00000164896.21	magenta	1.56057e-20
ENSG00000164897.14	magenta	8.34476e-29
ENSG00000164898.13	midnightblue	3.03132e-36
ENSG00000164902.14	green	2.43862e-37
ENSG00000164904.18	grey	0.000172324
ENSG00000164916.11	brown4	9.8721e-24
ENSG00000164919.11	midnightblue	2.75659e-56
ENSG00000164924.18	honeydew1	1.45897e-58
ENSG00000164929.17	grey	0.645486
ENSG00000164930.12	grey	0.00383707
ENSG00000164933.12	grey	6.25961e-20
ENSG00000164934.14	grey	1.51566e-08
ENSG00000164938.14	grey	7.58556e-07
ENSG00000164941.14	grey	0.12477
ENSG00000164944.12	honeydew1	3.25852e-11
ENSG00000164946.20	salmon4	2.51169e-24
ENSG00000164949.8	grey	0.000185712
ENSG00000164951.16	honeydew1	1.04331e-34
ENSG00000164953.17	salmon4	2.51465e-32
ENSG00000164961.16	grey	0.645658
ENSG00000164967.10	grey	7.21508e-13
ENSG00000164970.15	grey	0.819263
ENSG00000164972.14	grey	0.0627381
ENSG00000164975.16	grey	2.67414e-16
ENSG00000164976.9	grey	0.411852
ENSG00000164978.18	midnightblue	8.33835e-26
ENSG00000164983.8	grey	0.513507
ENSG00000164985.15	honeydew1	3.29491e-36
ENSG00000164989.17	grey	0.316833
ENSG00000165006.14	grey	2.55486e-08
ENSG00000165023.7	skyblue3	2.21716e-39
ENSG00000165025.15	yellow	1.25482e-48
ENSG00000165028.12	grey	4.67631e-16
ENSG00000165029.17	grey	0.0708362
ENSG00000165030.4	grey	0.00044844
ENSG00000165046.13	grey	0.00403177
ENSG00000165055.16	grey	0.025482
ENSG00000165060.15	grey	0.444768
ENSG00000165061.15	honeydew1	2.15812e-24
ENSG00000165084.16	grey	0.0122345
ENSG00000165091.18	grey	0.313784
ENSG00000165092.13	grey	0.0376319
ENSG00000165097.16	grey	0.0745963
ENSG00000165102.15	grey	0.00789446
ENSG00000165113.13	grey	0.0156137
ENSG00000165115.15	salmon4	3.81753e-33
ENSG00000165118.15	grey	0.0532584
ENSG00000165119.21	honeydew1	5.57448e-23
ENSG00000165121.12	grey	1.15753e-20
ENSG00000165124.19	grey	4.36781e-09
ENSG00000165138.18	black	5.85281e-20
ENSG00000165152.9	honeydew1	5.22107e-21
ENSG00000165156.15	blue	6.93746e-19
ENSG00000165164.14	salmon4	6.97854e-34
ENSG00000165168.9	yellow	5.544e-42
ENSG00000165169.11	honeydew1	1.20851e-34
ENSG00000165175.17	grey	6.86271e-08
ENSG00000165185.15	grey	5.12228e-23
ENSG00000165186.12	grey	3.44166e-05
ENSG00000165194.15	grey	0.000482137
ENSG00000165195.16	grey	0.0476948
ENSG00000165209.19	grey	5.01586e-14
ENSG00000165219.23	grey	0.674281
ENSG00000165233.18	grey	3.47181e-25
ENSG00000165238.17	darkorange	1.9881e-18
ENSG00000165240.22	grey	0.642463
ENSG00000165244.7	grey	1.37143e-18
ENSG00000165246.15	grey	0.0171874
ENSG00000165259.14	grey	3.19458e-10
ENSG00000165264.11	midnightblue	4.46065e-66
ENSG00000165271.17	grey	0.116035
ENSG00000165275.10	grey	2.13001e-11
ENSG00000165280.18	grey	0.000392682
ENSG00000165282.14	grey	2.04527e-25
ENSG00000165283.16	midnightblue	1.30102e-29
ENSG00000165288.11	grey	0.0123066
ENSG00000165300.8	purple	4.18987e-17
ENSG00000165309.14	salmon4	1.96854e-51
ENSG00000165312.7	grey	9.53867e-16
ENSG00000165322.18	blue	9.59769e-16
ENSG00000165323.16	honeydew1	2.98666e-22
ENSG00000165338.17	grey	9.21064e-05
ENSG00000165355.8	grey	2.5693e-30
ENSG00000165359.16	grey	5.21888e-16
ENSG00000165370.3	honeydew1	1.2361e-17
ENSG00000165379.14	grey	0.0513915
ENSG00000165389.7	blue	2.34268e-13
ENSG00000165392.11	grey	1.26688e-12
ENSG00000165406.16	grey	2.77877e-10
ENSG00000165409.18	grey	1.30093e-05
ENSG00000165410.15	black	1.06383e-31
ENSG00000165416.15	honeydew1	2.6754e-23
ENSG00000165417.12	grey	1.7644e-14
ENSG00000165424.7	black	2.96811e-42
ENSG00000165434.8	honeydew1	3.3879e-15
ENSG00000165443.12	grey	1.11189e-06
ENSG00000165449.12	grey	1.02263e-06
ENSG00000165457.15	yellow	9.7648e-15
ENSG00000165458.15	grey	1.48375e-18
ENSG00000165474.8	grey	0.01553
ENSG00000165475.15	grey	0.000319226
ENSG00000165476.14	black	5.34872e-37
ENSG00000165478.7	grey	3.30281e-09
ENSG00000165487.14	blue	7.00102e-17
ENSG00000165494.12	grey	0.000551126
ENSG00000165495.16	grey	0.0059295
ENSG00000165501.17	grey	0.122648
ENSG00000165502.7	midnightblue	1.67419e-41
ENSG00000165506.15	grey	0.0016287
ENSG00000165507.9	grey	0.0776198
ENSG00000165511.6	grey	0.00508856
ENSG00000165512.5	blue	4.99216e-27
ENSG00000165516.11	honeydew1	4.57284e-20
ENSG00000165521.16	grey	4.5572e-14
ENSG00000165525.18	blue	1.23048e-19
ENSG00000165526.9	grey	3.67676e-19
ENSG00000165527.8	blue	1.21563e-24
ENSG00000165533.19	grey	5.95386e-17
ENSG00000165548.11	purple	1.58955e-14
ENSG00000165553.5	grey	0.217676
ENSG00000165566.13	black	1.60744e-32
ENSG00000165568.18	grey	0.596924
ENSG00000165572.8	honeydew1	4.55707e-27
ENSG00000165591.7	grey	0.39056
ENSG00000165609.13	grey	0.112197
ENSG00000165617.15	grey	0.00273564
ENSG00000165626.19	grey	0.813905
ENSG00000165629.20	midnightblue	8.09951e-47
ENSG00000165630.14	grey	5.34108e-09
ENSG00000165632.9	grey	1.87419e-06
ENSG00000165633.13	grey	2.70173e-11
ENSG00000165637.14	honeydew1	1.88426e-27
ENSG00000165650.12	honeydew1	1.74362e-15
ENSG00000165655.17	purple	1.10316e-21
ENSG00000165660.8	honeydew1	2.2118e-28
ENSG00000165661.17	grey	0.0724643
ENSG00000165669.14	midnightblue	3.2419e-21
ENSG00000165671.22	grey	0.000324253
ENSG00000165672.7	midnightblue	2.73442e-44
ENSG00000165675.19	grey	2.22209e-05
ENSG00000165678.22	honeydew1	7.46772e-45
ENSG00000165684.6	blue	5.74734e-21
ENSG00000165688.12	grey	0.0380459
ENSG00000165689.17	grey	1.86042e-23
ENSG00000165695.10	grey	0.489092
ENSG00000165698.16	grey	0.0872095
ENSG00000165699.15	grey	0.067542
ENSG00000165704.15	honeydew1	2.91557e-25
ENSG00000165714.11	grey	7.62938e-06
ENSG00000165716.11	grey	0.04973
ENSG00000165724.6	grey	5.80181e-14
ENSG00000165730.16	grey	0.492683
ENSG00000165731.21	grey	0.900751
ENSG00000165732.14	grey	0.00368438
ENSG00000165733.8	grey	1.94214e-17
ENSG00000165752.17	grey	2.66599e-13
ENSG00000165757.9	purple	2.24685e-19
ENSG00000165775.18	midnightblue	2.2119e-39
ENSG00000165782.11	grey	5.31348e-07
ENSG00000165792.18	grey	7.2612e-09
ENSG00000165795.25	grey	0.0125892
ENSG00000165801.10	grey	8.47824e-22
ENSG00000165802.23	grey	0.0584097
ENSG00000165804.16	grey	3.7962e-05
ENSG00000165806.21	grey	0.131531
ENSG00000165810.17	grey	0.415437
ENSG00000165813.20	grey	1.28253e-06
ENSG00000165816.13	grey	1.57244e-05
ENSG00000165819.12	grey	0.000149017
ENSG00000165821.12	grey	0.0792999
ENSG00000165832.6	honeydew1	1.97282e-41
ENSG00000165861.14	grey	0.325459
ENSG00000165868.16	honeydew1	4.35111e-14
ENSG00000165879.9	grey	6.99779e-05
ENSG00000165886.5	grey	0.00819398
ENSG00000165887.12	grey	2.16875e-11
ENSG00000165895.19	grey	0.00181518
ENSG00000165898.14	grey	3.23265e-10
ENSG00000165899.12	grey	0.154907
ENSG00000165912.16	grey	1.38539e-06
ENSG00000165914.15	darkorange	5.48745e-28
ENSG00000165915.14	brown4	8.5748e-32
ENSG00000165916.9	grey	3.87318e-14
ENSG00000165929.13	grey	0.000102585
ENSG00000165934.13	blue	1.96019e-19
ENSG00000165943.5	honeydew1	5.1386e-42
ENSG00000165948.11	grey	0.000164564
ENSG00000165949.13	grey	0.836913
ENSG00000165959.12	black	5.14909e-48
ENSG00000165966.16	grey	0.0755476
ENSG00000165973.19	grey	0.152367
ENSG00000165983.15	grey	0.00276011
ENSG00000165985.10	grey	0.353237
ENSG00000165995.23	purple	1.30415e-36
ENSG00000165996.14	grey	0.691219
ENSG00000165997.5	grey	7.92186e-07
ENSG00000166002.7	grey	0.352214
ENSG00000166004.15	grey	0.0385264
ENSG00000166006.14	grey	0.917003
ENSG00000166012.17	grey	0.00206648
ENSG00000166016.6	grey	2.31426e-07
ENSG00000166024.14	grey	0.0469785
ENSG00000166025.18	grey	5.12349e-07
ENSG00000166033.13	grey	0.574928
ENSG00000166037.11	grey	5.31175e-11
ENSG00000166046.11	grey	1.52576e-12
ENSG00000166068.13	honeydew1	6.06316e-18
ENSG00000166073.11	honeydew1	3.71829e-23
ENSG00000166086.13	black	9.3193e-32
ENSG00000166091.21	black	4.30507e-40
ENSG00000166105.16	green	5.39142e-11
ENSG00000166111.10	grey	1.01575e-24
ENSG00000166123.14	grey	0.0777571
ENSG00000166128.13	green	1.02237e-23
ENSG00000166130.15	grey	3.77229e-09
ENSG00000166133.18	grey	5.88742e-18
ENSG00000166135.14	grey	0.000606345
ENSG00000166136.16	midnightblue	4.19117e-33
ENSG00000166140.17	grey	0.000484159
ENSG00000166147.15	green	3.07011e-17
ENSG00000166153.17	grey	0.535154
ENSG00000166159.11	purple	5.78513e-25
ENSG00000166164.16	blue	3.88946e-32
ENSG00000166165.14	grey	0.00103643
ENSG00000166166.13	magenta	4.12299e-23
ENSG00000166167.18	honeydew1	1.53251e-35
ENSG00000166169.17	grey	0.000484321
ENSG00000166170.12	honeydew1	7.24357e-32
ENSG00000166171.13	midnightblue	6.58273e-22
ENSG00000166173.11	grey	4.59451e-05
ENSG00000166181.13	honeydew1	2.24829e-26
ENSG00000166188.3	grey	1.38773e-09
ENSG00000166189.8	grey	1.37739e-05
ENSG00000166192.15	grey	2.83369e-06
ENSG00000166197.17	honeydew1	1.15955e-19
ENSG00000166199.13	grey	0.594983
ENSG00000166200.15	grey	8.28377e-31
ENSG00000166206.15	honeydew1	1.97596e-32
ENSG00000166224.17	grey	5.61292e-12
ENSG00000166225.9	grey	0.159038
ENSG00000166226.13	honeydew1	5.69848e-25
ENSG00000166228.9	grey	0.102094
ENSG00000166233.15	grey	2.13494e-10
ENSG00000166250.12	grey	0.00844549
ENSG00000166257.10	darkorange	4.24246e-17
ENSG00000166260.13	grey	2.94309e-16
ENSG00000166261.11	grey	3.0428e-07
ENSG00000166262.16	grey	0.0127438
ENSG00000166263.13	grey	1.86513e-09
ENSG00000166265.13	grey	0.629443
ENSG00000166266.14	honeydew1	1.12777e-24
ENSG00000166272.18	grey	0.578672
ENSG00000166275.16	grey	1.67265e-11
ENSG00000166278.16	grey	0.315333
ENSG00000166292.12	grey	0.0209617
ENSG00000166295.9	grey	1.44152e-10
ENSG00000166311.10	grey	0.0105474
ENSG00000166313.20	grey	0.08835
ENSG00000166326.7	grey	1.88057e-16
ENSG00000166333.14	grey	0.0284724
ENSG00000166337.11	grey	0.00078831
ENSG00000166340.18	grey	1.70592e-09
ENSG00000166341.9	grey	0.000114831
ENSG00000166342.19	honeydew1	4.12507e-28
ENSG00000166343.10	green	1.02193e-27
ENSG00000166347.19	grey	0.953551
ENSG00000166348.20	black	1.97948e-43
ENSG00000166352.18	grey	0.329234
ENSG00000166377.21	grey	1.31821e-13
ENSG00000166387.14	black	4.76984e-40
ENSG00000166394.15	black	8.99825e-31
ENSG00000166398.14	grey	7.63005e-17
ENSG00000166401.15	grey	0.0534175
ENSG00000166402.9	grey	0.501029
ENSG00000166405.15	grey	0.287576
ENSG00000166411.14	honeydew1	1.31312e-39
ENSG00000166426.8	grey	6.99872e-16
ENSG00000166428.14	yellow	1.62681e-24
ENSG00000166432.16	green	6.89763e-21
ENSG00000166435.16	grey	0.0271056
ENSG00000166436.17	blue	2.9523e-23
ENSG00000166439.6	grey	3.18982e-11
ENSG00000166441.13	midnightblue	1.30856e-38
ENSG00000166444.19	grey	2.51901e-16
ENSG00000166446.15	grey	1.17643e-22
ENSG00000166448.15	purple	1.90227e-29
ENSG00000166450.13	grey	8.24772e-10
ENSG00000166451.14	grey	0.493879
ENSG00000166452.12	grey	5.36318e-06
ENSG00000166454.10	grey	1.11774e-14
ENSG00000166455.14	grey	0.0121136
ENSG00000166471.11	blue	1.52031e-18
ENSG00000166473.17	grey	4.07868e-21
ENSG00000166477.13	grey	9.70988e-20
ENSG00000166478.10	grey	0.476211
ENSG00000166479.10	grey	3.74286e-21
ENSG00000166482.12	grey	0.000731118
ENSG00000166483.12	salmon4	1.19379e-25
ENSG00000166484.20	grey	1.70503e-07
ENSG00000166501.14	honeydew1	1.14383e-16
ENSG00000166503.9	honeydew1	1.66583e-17
ENSG00000166507.19	grey	4.75799e-07
ENSG00000166508.18	black	1.40196e-33
ENSG00000166510.14	grey	0.730413
ENSG00000166526.18	grey	1.86696e-08
ENSG00000166529.16	grey	0.00255064
ENSG00000166532.16	grey	0.35748
ENSG00000166535.20	grey	0.00680016
ENSG00000166548.17	grey	0.00548613
ENSG00000166557.14	grey	0.00107553
ENSG00000166562.9	blue	1.8435e-21
ENSG00000166573.6	grey	0.0374471
ENSG00000166575.17	grey	7.13544e-07
ENSG00000166578.10	salmon4	1.97506e-29
ENSG00000166579.16	grey	5.16294e-24
ENSG00000166582.11	grey	7.26865e-16
ENSG00000166595.12	midnightblue	6.93802e-21
ENSG00000166596.15	salmon4	8.86198e-37
ENSG00000166598.16	grey	3.96529e-12
ENSG00000166603.5	grey	2.31943e-08
ENSG00000166619.15	honeydew1	4.89499e-23
ENSG00000166664.15	grey	0.903211
ENSG00000166669.14	grey	2.76638e-05
ENSG00000166676.17	grey	0.791463
ENSG00000166681.14	grey	2.00618e-25
ENSG00000166682.13	grey	4.4984e-11
ENSG00000166685.13	darkorange	2.75383e-28
ENSG00000166689.17	salmon4	9.51478e-22
ENSG00000166704.13	grey	4.99159e-12
ENSG00000166707.12	grey	0.00436387
ENSG00000166710.23	grey	0.512445
ENSG00000166716.10	midnightblue	1.0296e-20
ENSG00000166734.20	blue	2.4785e-19
ENSG00000166736.12	grey	3.51341e-13
ENSG00000166747.13	honeydew1	2.00612e-17
ENSG00000166750.10	grey	0.00131243
ENSG00000166762.19	green	2.27243e-35
ENSG00000166770.12	grey	3.58046e-16
ENSG00000166780.11	grey	1.64055e-13
ENSG00000166783.22	grey	0.555616
ENSG00000166788.10	grey	0.253891
ENSG00000166793.13	grey	0.978437
ENSG00000166794.6	grey	0.178324
ENSG00000166797.11	grey	0.000115115
ENSG00000166801.17	grey	2.2447e-17
ENSG00000166813.17	grey	5.88999e-18
ENSG00000166816.15	magenta	8.39685e-18
ENSG00000166819.12	grey	1.06283e-08
ENSG00000166821.9	grey	0.0720726
ENSG00000166822.13	grey	0.0144455
ENSG00000166823.6	grey	0.143391
ENSG00000166833.23	grey	5.48756e-30
ENSG00000166839.17	grey	0.00854203
ENSG00000166845.15	grey	5.38975e-06
ENSG00000166847.10	honeydew1	1.80265e-22
ENSG00000166848.7	honeydew1	1.12439e-48
ENSG00000166851.15	green	2.62538e-30
ENSG00000166855.9	blue	1.06439e-21
ENSG00000166860.3	grey	7.6985e-16
ENSG00000166862.7	darkorange	2.63671e-17
ENSG00000166863.13	grey	0.111266
ENSG00000166881.10	grey	0.398914
ENSG00000166886.13	grey	1.86787e-09
ENSG00000166887.16	grey	3.94992e-08
ENSG00000166888.12	grey	6.86826e-08
ENSG00000166889.14	grey	5.45932e-20
ENSG00000166896.9	grey	6.39051e-16
ENSG00000166897.16	darkorange	2.997e-28
ENSG00000166900.17	grey	0.873878
ENSG00000166902.5	grey	2.7526e-06
ENSG00000166908.18	grey	1.72842e-05
ENSG00000166912.17	grey	6.25106e-06
ENSG00000166913.13	honeydew1	4.69948e-45
ENSG00000166922.9	honeydew1	3.19604e-46
ENSG00000166923.12	black	2.10519e-25
ENSG00000166924.9	grey	1.2339e-07
ENSG00000166925.9	grey	4.57244e-09
ENSG00000166927.13	yellow	4.23731e-17
ENSG00000166938.13	grey	0.0309472
ENSG00000166946.14	honeydew1	6.73159e-23
ENSG00000166949.17	grey	0.0438143
ENSG00000166963.13	darkorange	1.12954e-25
ENSG00000166965.13	grey	0.000141683
ENSG00000166971.17	blue	6.92632e-26
ENSG00000166974.13	grey	4.24485e-07
ENSG00000166979.13	grey	5.79721e-11
ENSG00000166986.15	grey	0.000178074
ENSG00000166987.15	grey	1.20992e-28
ENSG00000166997.8	grey	2.06483e-07
ENSG00000167004.14	grey	0.000338667
ENSG00000167005.14	honeydew1	3.5681e-37
ENSG00000167011.9	grey	6.9282e-05
ENSG00000167034.10	grey	1.26228e-06
ENSG00000167037.19	grey	0.00318903
ENSG00000167065.14	grey	3.53174e-12
ENSG00000167074.15	purple	7.92834e-33
ENSG00000167081.18	honeydew1	1.46606e-14
ENSG00000167085.14	midnightblue	3.96309e-21
ENSG00000167088.11	midnightblue	1.88367e-33
ENSG00000167100.15	darkorange	2.00097e-18
ENSG00000167106.12	grey	0.0991469
ENSG00000167107.13	grey	2.64232e-06
ENSG00000167110.19	grey	0.69266
ENSG00000167112.10	grey	2.05621e-06
ENSG00000167113.11	grey	9.8772e-11
ENSG00000167114.13	grey	0.339811
ENSG00000167118.11	grey	0.658584
ENSG00000167123.20	black	1.074e-30
ENSG00000167130.18	grey	0.780783
ENSG00000167131.17	grey	0.000293422
ENSG00000167136.7	grey	0.00117582
ENSG00000167173.19	grey	0.000117522
ENSG00000167178.17	darkorange	1.47472e-21
ENSG00000167182.16	brown4	1.23754e-14
ENSG00000167186.11	grey	3.34815e-05
ENSG00000167191.12	grey	0.000662797
ENSG00000167193.8	blue	1.57124e-25
ENSG00000167196.14	grey	4.40724e-12
ENSG00000167202.12	grey	1.15029e-06
ENSG00000167210.17	purple	7.56755e-08
ENSG00000167216.19	grey	1.08474e-05
ENSG00000167220.12	blue	6.48732e-31
ENSG00000167232.14	grey	9.84613e-25
ENSG00000167244.22	grey	0.0305515
ENSG00000167257.11	grey	0.820923
ENSG00000167258.15	midnightblue	5.9021e-35
ENSG00000167264.18	grey	0.929491
ENSG00000167272.11	grey	0.334322
ENSG00000167280.17	grey	2.20203e-20
ENSG00000167281.20	darkorange	2.25198e-40
ENSG00000167283.9	midnightblue	3.44013e-60
ENSG00000167291.16	purple	3.11962e-18
ENSG00000167302.11	green	1.19026e-15
ENSG00000167306.20	grey	0.00184864
ENSG00000167315.18	grey	0.915447
ENSG00000167323.12	purple	1.91865e-35
ENSG00000167325.15	grey	1.14265e-08
ENSG00000167333.13	grey	0.103307
ENSG00000167363.14	brown4	2.25256e-26
ENSG00000167371.21	darkorange	3.33813e-21
ENSG00000167377.19	grey	1.45718e-07
ENSG00000167378.10	grey	0.00990186
ENSG00000167380.17	green	4.02974e-14
ENSG00000167384.11	grey	2.57036e-11
ENSG00000167393.18	grey	1.03987e-25
ENSG00000167394.13	magenta	6.02071e-20
ENSG00000167395.10	grey	9.3951e-13
ENSG00000167397.15	grey	0.0058388
ENSG00000167434.10	grey	0.530996
ENSG00000167447.13	honeydew1	3.59069e-20
ENSG00000167460.17	grey	0.840231
ENSG00000167461.12	grey	0.00672571
ENSG00000167468.19	midnightblue	3.68611e-13
ENSG00000167470.14	grey	8.16315e-12
ENSG00000167487.12	grey	0.930807
ENSG00000167491.18	grey	0.327407
ENSG00000167508.12	brown4	7.6892e-21
ENSG00000167515.11	midnightblue	2.0882e-32
ENSG00000167522.17	brown4	3.99271e-29
ENSG00000167523.15	grey	3.68613e-09
ENSG00000167524.16	blue	5.30633e-27
ENSG00000167525.15	grey	3.62305e-08
ENSG00000167526.14	midnightblue	6.311e-12
ENSG00000167528.13	grey	0.000182895
ENSG00000167535.8	grey	1.88566e-07
ENSG00000167536.14	grey	0.61695
ENSG00000167543.16	grey	7.71582e-13
ENSG00000167548.18	brown4	1.04143e-29
ENSG00000167549.19	green	7.67315e-20
ENSG00000167552.15	blue	1.89306e-20
ENSG00000167553.17	grey	5.57981e-06
ENSG00000167554.15	grey	3.13248e-07
ENSG00000167555.14	green	6.62168e-32
ENSG00000167562.14	grey	1.11723e-08
ENSG00000167565.13	grey	0.000718006
ENSG00000167566.17	green	3.4271e-17
ENSG00000167578.18	grey	0.0139052
ENSG00000167588.13	grey	0.000157805
ENSG00000167595.16	grey	3.03811e-13
ENSG00000167601.12	grey	0.146874
ENSG00000167604.15	grey	8.75463e-06
ENSG00000167613.16	yellow	1.26439e-30
ENSG00000167614.14	grey	0.00104289
ENSG00000167615.17	green	3.48669e-46
ENSG00000167619.13	green	6.63624e-15
ENSG00000167625.11	grey	0.0011608
ENSG00000167632.18	grey	9.93293e-05
ENSG00000167635.12	grey	0.671755
ENSG00000167637.18	grey	0.00035915
ENSG00000167641.11	black	4.49242e-35
ENSG00000167642.13	honeydew1	7.21769e-30
ENSG00000167645.17	grey	0.892622
ENSG00000167654.18	darkorange	3.96515e-22
ENSG00000167657.14	magenta	6.11965e-20
ENSG00000167658.16	grey	0.00200442
ENSG00000167670.16	grey	0.782057
ENSG00000167671.12	grey	0.00250676
ENSG00000167674.15	magenta	3.92463e-29
ENSG00000167676.5	grey	3.20127e-09
ENSG00000167680.17	darkorange	1.5441e-23
ENSG00000167685.15	honeydew1	1.62386e-21
ENSG00000167693.17	grey	0.00512296
ENSG00000167695.15	grey	0.0605253
ENSG00000167699.14	honeydew1	6.37057e-33
ENSG00000167700.9	grey	0.000139544
ENSG00000167701.14	grey	2.87226e-08
ENSG00000167702.13	darkorange	1.30827e-21
ENSG00000167703.15	grey	0.0248883
ENSG00000167705.12	grey	8.16845e-05
ENSG00000167716.19	grey	2.29644e-09
ENSG00000167720.13	grey	0.630549
ENSG00000167721.11	grey	0.00362946
ENSG00000167723.15	grey	2.30274e-18
ENSG00000167733.14	grey	0.0376191
ENSG00000167740.10	grey	1.19808e-05
ENSG00000167747.16	grey	1.3104e-06
ENSG00000167755.15	black	7.69114e-44
ENSG00000167766.20	grey	0.00942005
ENSG00000167770.13	grey	2.17633e-10
ENSG00000167771.6	grey	1.7671e-06
ENSG00000167772.12	grey	1.18236e-05
ENSG00000167774.2	midnightblue	4.74947e-21
ENSG00000167775.11	grey	0.933038
ENSG00000167778.9	grey	9.62302e-35
ENSG00000167779.9	grey	2.76316e-17
ENSG00000167785.9	grey	0.0327857
ENSG00000167792.13	midnightblue	3.06872e-13
ENSG00000167797.8	grey	0.0227306
ENSG00000167815.12	grey	7.14124e-17
ENSG00000167840.14	grey	1.62825e-06
ENSG00000167842.16	blue	4.94125e-16
ENSG00000167851.15	yellow	7.18006e-19
ENSG00000167858.13	salmon4	2.90638e-28
ENSG00000167861.16	green	5.00792e-14
ENSG00000167862.10	grey	0.000114768
ENSG00000167863.12	midnightblue	8.66807e-58
ENSG00000167881.15	grey	4.49246e-07
ENSG00000167889.13	darkorange	1.13019e-24
ENSG00000167895.15	grey	3.54233e-13
ENSG00000167900.12	grey	1.12638e-09
ENSG00000167904.16	green	8.24355e-19
ENSG00000167912.7	grey	0.806102
ENSG00000167920.11	grey	0.000199342
ENSG00000167925.16	grey	0.00583927
ENSG00000167930.17	grey	1.53212e-20
ENSG00000167962.15	magenta	6.49258e-23
ENSG00000167964.13	darkorange	9.66751e-18
ENSG00000167965.18	grey	0.464003
ENSG00000167967.16	brown4	8.87557e-33
ENSG00000167968.13	grey	4.88758e-12
ENSG00000167969.13	grey	1.31134e-08
ENSG00000167971.16	darkorange	2.02581e-16
ENSG00000167972.14	darkorange	5.22063e-17
ENSG00000167977.9	grey	2.77768e-07
ENSG00000167978.17	brown4	1.07202e-27
ENSG00000167981.7	grey	5.28578e-20
ENSG00000167985.7	grey	0.000488114
ENSG00000167986.15	grey	0.0624558
ENSG00000167987.11	grey	0.145034
ENSG00000167992.14	salmon4	2.62241e-21
ENSG00000167994.13	grey	3.03661e-08
ENSG00000167995.17	grey	0.000403422
ENSG00000167996.16	grey	1.97392e-08
ENSG00000168000.16	honeydew1	2.61558e-38
ENSG00000168002.12	blue	4.2467e-24
ENSG00000168003.18	grey	4.14826e-06
ENSG00000168004.10	grey	8.14901e-05
ENSG00000168005.9	grey	0.0668751
ENSG00000168010.11	grey	4.71818e-15
ENSG00000168014.18	midnightblue	1.15767e-38
ENSG00000168016.15	green	7.28713e-13
ENSG00000168026.19	salmon4	1.92663e-16
ENSG00000168028.14	grey	6.09858e-05
ENSG00000168032.10	grey	2.30217e-13
ENSG00000168036.18	grey	0.00109562
ENSG00000168038.11	grey	0.00205526
ENSG00000168040.5	grey	7.56246e-06
ENSG00000168056.18	grey	3.51012e-30
ENSG00000168061.17	grey	0.00188383
ENSG00000168066.21	grey	2.95135e-13
ENSG00000168067.12	grey	0.285991
ENSG00000168071.22	grey	1.51553e-09
ENSG00000168077.14	grey	0.0002588
ENSG00000168081.9	grey	2.25244e-09
ENSG00000168090.10	honeydew1	2.07723e-15
ENSG00000168092.14	honeydew1	4.07211e-14
ENSG00000168096.15	green	7.42435e-29
ENSG00000168101.14	grey	0.0282706
ENSG00000168116.14	grey	2.43888e-29
ENSG00000168118.12	blue	4.80021e-25
ENSG00000168135.4	darkorange	4.25121e-25
ENSG00000168137.20	midnightblue	2.86767e-39
ENSG00000168140.5	grey	3.34904e-11
ENSG00000168152.13	grey	3.81223e-08
ENSG00000168159.15	grey	1.37905e-21
ENSG00000168172.9	grey	0.00228254
ENSG00000168175.15	grey	1.08279e-05
ENSG00000168209.6	grey	8.06994e-05
ENSG00000168214.22	grey	8.80431e-09
ENSG00000168216.13	blue	8.11277e-29
ENSG00000168228.16	grey	6.84568e-09
ENSG00000168234.13	grey	1.88844e-06
ENSG00000168237.18	green	1.15567e-33
ENSG00000168243.11	grey	8.61565e-06
ENSG00000168246.6	green	1.32443e-14
ENSG00000168255.20	grey	0.000350713
ENSG00000168256.18	grey	8.07492e-05
ENSG00000168259.17	honeydew1	4.69997e-32
ENSG00000168264.11	blue	2.06338e-10
ENSG00000168268.11	grey	2.86722e-08
ENSG00000168273.8	grey	0.000991655
ENSG00000168275.16	grey	6.00666e-10
ENSG00000168280.18	grey	0.0030526
ENSG00000168282.6	grey	5.53495e-19
ENSG00000168283.14	blue	1.00676e-24
ENSG00000168286.3	grey	2.08457e-15
ENSG00000168288.13	midnightblue	3.68091e-38
ENSG00000168291.13	midnightblue	1.92212e-32
ENSG00000168297.16	black	1.08622e-55
ENSG00000168298.7	grey	0.00328938
ENSG00000168300.14	grey	4.32904e-11
ENSG00000168301.13	grey	0.0112438
ENSG00000168303.9	grey	0.0336309
ENSG00000168306.13	grey	0.00131808
ENSG00000168309.18	grey	2.27511e-08
ENSG00000168310.12	grey	7.66682e-20
ENSG00000168314.19	black	2.94256e-43
ENSG00000168329.14	yellow	1.35817e-21
ENSG00000168348.4	grey	2.47105e-10
ENSG00000168350.8	grey	1.26426e-05
ENSG00000168356.13	grey	2.40977e-06
ENSG00000168374.11	grey	1.01733e-20
ENSG00000168385.18	blue	6.89632e-12
ENSG00000168386.19	grey	0.0843101
ENSG00000168389.18	grey	0.00126164
ENSG00000168393.13	grey	5.59124e-05
ENSG00000168394.12	grey	3.41414e-06
ENSG00000168395.16	grey	3.6573e-07
ENSG00000168397.17	grey	5.93343e-08
ENSG00000168404.13	grey	1.56491e-07
ENSG00000168405.18	grey	6.20436e-07
ENSG00000168411.14	grey	0.190929
ENSG00000168434.13	grey	9.51447e-14
ENSG00000168438.15	honeydew1	3.2567e-44
ENSG00000168439.17	grey	1.28457e-06
ENSG00000168453.16	black	5.99697e-39
ENSG00000168461.13	grey	0.416151
ENSG00000168476.12	grey	1.09544e-07
ENSG00000168477.19	grey	7.57056e-08
ENSG00000168481.9	grey	0.0418216
ENSG00000168484.13	grey	0.174914
ENSG00000168487.20	grey	4.17582e-24
ENSG00000168488.19	brown4	5.89376e-29
ENSG00000168490.14	purple	5.38753e-49
ENSG00000168491.10	grey	2.44976e-15
ENSG00000168495.13	grey	4.63805e-12
ENSG00000168496.4	grey	7.88564e-05
ENSG00000168497.5	grey	0.00451685
ENSG00000168502.18	grey	0.000398816
ENSG00000168517.11	grey	8.15168e-06
ENSG00000168522.13	grey	1.874e-05
ENSG00000168538.16	grey	2.60553e-21
ENSG00000168539.4	purple	1.40011e-31
ENSG00000168542.16	grey	0.0100637
ENSG00000168546.11	grey	0.0112169
ENSG00000168556.7	grey	2.00864e-14
ENSG00000168564.6	grey	2.08844e-08
ENSG00000168566.13	grey	0.84451
ENSG00000168569.8	grey	1.42543e-06
ENSG00000168575.10	grey	0.000120775
ENSG00000168591.16	grey	0.476181
ENSG00000168610.16	grey	4.96644e-09
ENSG00000168612.5	grey	0.0103518
ENSG00000168615.13	grey	0.0477356
ENSG00000168646.14	grey	0.000160787
ENSG00000168653.11	midnightblue	7.28438e-38
ENSG00000168661.15	grey	4.31346e-07
ENSG00000168672.4	grey	2.97244e-06
ENSG00000168675.19	grey	0.0156734
ENSG00000168679.18	grey	0.0016417
ENSG00000168701.19	midnightblue	4.34888e-33
ENSG00000168702.18	grey	0.985922
ENSG00000168710.18	grey	0.059347
ENSG00000168724.17	grey	3.53945e-05
ENSG00000168734.14	grey	1.34297e-07
ENSG00000168743.13	grey	0.0083742
ENSG00000168748.14	purple	5.34869e-16
ENSG00000168758.11	black	6.38482e-41
ENSG00000168763.16	grey	2.31072e-15
ENSG00000168765.18	grey	0.0069493
ENSG00000168769.14	grey	3.13354e-19
ENSG00000168772.11	grey	1.97794e-07
ENSG00000168778.13	grey	0.79037
ENSG00000168781.23	grey	0.000279241
ENSG00000168785.8	grey	4.46103e-06
ENSG00000168792.5	grey	2.12541e-09
ENSG00000168795.5	grey	4.82956e-13
ENSG00000168802.14	grey	4.01363e-18
ENSG00000168803.16	grey	0.000288238
ENSG00000168806.8	grey	0.000435653
ENSG00000168807.17	grey	1.33381e-13
ENSG00000168813.17	grey	0.0915598
ENSG00000168818.10	grey	4.11437e-05
ENSG00000168824.15	honeydew1	1.94083e-41
ENSG00000168826.16	grey	0.496517
ENSG00000168827.15	grey	0.00780762
ENSG00000168830.8	purple	1.31662e-27
ENSG00000168843.14	grey	1.46291e-18
ENSG00000168852.13	grey	0.535769
ENSG00000168872.17	grey	0.268022
ENSG00000168874.13	grey	2.65368e-10
ENSG00000168876.9	grey	0.000734384
ENSG00000168883.20	grey	0.000379084
ENSG00000168884.15	grey	1.17807e-06
ENSG00000168887.11	grey	6.99189e-21
ENSG00000168890.14	grey	7.26808e-24
ENSG00000168894.10	midnightblue	5.03603e-31
ENSG00000168899.5	grey	0.000960508
ENSG00000168904.15	grey	0.425287
ENSG00000168906.13	green	2.23475e-12
ENSG00000168913.7	grey	0.0157968
ENSG00000168916.16	black	1.03851e-20
ENSG00000168917.9	grey	2.15786e-08
ENSG00000168918.14	yellow	1.32851e-26
ENSG00000168924.15	grey	0.031258
ENSG00000168936.11	grey	0.436001
ENSG00000168938.6	grey	1.0165e-06
ENSG00000168939.13	grey	0.126848
ENSG00000168944.17	grey	1.88703e-05
ENSG00000168952.16	grey	0.954092
ENSG00000168958.20	blue	4.73079e-24
ENSG00000168959.15	honeydew1	1.1834e-28
ENSG00000168961.17	yellow	1.27918e-22
ENSG00000168970.22	green	9.28907e-51
ENSG00000168993.15	darkorange	1.26563e-08
ENSG00000168994.14	grey	0.000182289
ENSG00000169006.7	grey	0.974809
ENSG00000169016.17	blue	4.08605e-18
ENSG00000169018.6	grey	9.57516e-22
ENSG00000169019.11	midnightblue	2.10649e-31
ENSG00000169020.10	midnightblue	4.37783e-40
ENSG00000169021.6	midnightblue	1.00029e-45
ENSG00000169031.21	grey	0.000235517
ENSG00000169032.11	honeydew1	8.19109e-42
ENSG00000169045.17	grey	0.72677
ENSG00000169047.6	grey	0.667725
ENSG00000169057.24	grey	0.0329922
ENSG00000169062.15	grey	2.01796e-12
ENSG00000169064.13	salmon4	1.15178e-33
ENSG00000169083.18	grey	0.984297
ENSG00000169084.15	grey	4.17725e-13
ENSG00000169085.13	grey	0.24179
ENSG00000169087.11	grey	3.75894e-13
ENSG00000169093.16	grey	0.00688498
ENSG00000169100.14	grey	9.62919e-06
ENSG00000169105.8	grey	9.17478e-10
ENSG00000169116.11	purple	1.66279e-28
ENSG00000169118.18	grey	2.63011e-10
ENSG00000169122.12	honeydew1	4.59224e-14
ENSG00000169126.16	salmon4	4.3949e-37
ENSG00000169129.16	grey	7.8752e-06
ENSG00000169131.13	grey	0.0912634
ENSG00000169136.13	grey	0.368783
ENSG00000169139.12	honeydew1	9.67739e-38
ENSG00000169155.10	grey	0.00355658
ENSG00000169169.15	grey	1.0006e-09
ENSG00000169180.12	grey	0.128873
ENSG00000169181.13	purple	6.54129e-35
ENSG00000169184.6	purple	2.03082e-22
ENSG00000169188.5	grey	0.00891612
ENSG00000169189.17	grey	0.0495363
ENSG00000169193.12	grey	7.49352e-20
ENSG00000169203.17	green	3.83962e-24
ENSG00000169213.7	grey	0.181001
ENSG00000169217.9	grey	0.000405981
ENSG00000169220.18	purple	1.51336e-20
ENSG00000169221.14	grey	4.73285e-14
ENSG00000169223.16	grey	0.334191
ENSG00000169228.14	grey	7.39536e-09
ENSG00000169230.10	grey	1.75798e-08
ENSG00000169231.13	grey	0.12179
ENSG00000169239.13	grey	0.0368738
ENSG00000169241.19	grey	0.0296623
ENSG00000169242.12	grey	0.0137768
ENSG00000169246.16	green	4.62124e-41
ENSG00000169247.14	black	1.12675e-58
ENSG00000169249.14	grey	0.0459076
ENSG00000169251.13	blue	7.65646e-23
ENSG00000169252.6	yellow	2.2015e-11
ENSG00000169255.15	honeydew1	7.15098e-40
ENSG00000169258.7	grey	0.988148
ENSG00000169282.18	honeydew1	4.22508e-25
ENSG00000169288.18	honeydew1	5.07433e-29
ENSG00000169291.10	grey	0.56937
ENSG00000169299.14	grey	0.293851
ENSG00000169302.16	grey	9.88977e-06
ENSG00000169306.10	grey	0.0660894
ENSG00000169313.10	yellow	6.87347e-18
ENSG00000169330.9	grey	0.45623
ENSG00000169359.16	honeydew1	6.44615e-13
ENSG00000169371.14	grey	1.01491e-12
ENSG00000169372.13	grey	0.191858
ENSG00000169375.16	grey	0.655319
ENSG00000169379.17	grey	0.0752336
ENSG00000169398.20	grey	0.00672892
ENSG00000169403.12	yellow	8.06268e-39
ENSG00000169410.11	grey	0.0281886
ENSG00000169413.3	yellow	3.87915e-29
ENSG00000169432.19	grey	1.08905e-07
ENSG00000169439.12	grey	4.75326e-15
ENSG00000169446.6	grey	5.06839e-10
ENSG00000169490.17	honeydew1	8.52153e-26
ENSG00000169499.15	grey	5.15036e-22
ENSG00000169504.15	grey	0.00242789
ENSG00000169507.10	grey	0.338233
ENSG00000169508.7	yellow	5.51794e-17
ENSG00000169515.8	grey	7.49316e-08
ENSG00000169519.21	grey	0.0049766
ENSG00000169554.23	black	1.00525e-51
ENSG00000169562.13	black	9.45539e-33
ENSG00000169564.7	grey	0.0864876
ENSG00000169567.13	midnightblue	2.16131e-56
ENSG00000169570.10	grey	0.061942
ENSG00000169592.15	grey	4.79071e-11
ENSG00000169598.17	grey	6.52338e-07
ENSG00000169599.13	midnightblue	2.69147e-37
ENSG00000169604.21	grey	4.79749e-13
ENSG00000169609.14	grey	4.32167e-09
ENSG00000169612.4	midnightblue	7.82054e-31
ENSG00000169621.10	grey	1.02694e-07
ENSG00000169629.12	grey	0.0117046
ENSG00000169635.10	green	1.7905e-27
ENSG00000169641.14	purple	3.10083e-18
ENSG00000169660.17	brown4	1.53193e-24
ENSG00000169668.12	grey	0.000446352
ENSG00000169676.6	grey	0.095313
ENSG00000169679.15	grey	1.07746e-09
ENSG00000169682.18	grey	2.59078e-11
ENSG00000169683.8	grey	8.30788e-11
ENSG00000169689.15	grey	0.0302514
ENSG00000169692.13	grey	0.0487205
ENSG00000169696.16	brown4	9.5584e-33
ENSG00000169710.9	brown4	6.98386e-22
ENSG00000169714.17	blue	1.8246e-28
ENSG00000169715.15	grey	0.128894
ENSG00000169718.18	brown4	1.91999e-27
ENSG00000169727.13	magenta	1.79821e-26
ENSG00000169733.12	brown4	1.09411e-27
ENSG00000169738.8	grey	0.986808
ENSG00000169740.14	midnightblue	1.44916e-25
ENSG00000169744.13	honeydew1	7.42279e-35
ENSG00000169750.9	grey	5.66613e-06
ENSG00000169752.17	grey	0.137905
ENSG00000169756.17	grey	0.0126934
ENSG00000169758.13	grey	0.0320184
ENSG00000169760.18	grey	1.55948e-17
ENSG00000169762.17	blue	2.72757e-31
ENSG00000169764.16	grey	9.3316e-21
ENSG00000169783.13	grey	0.0510348
ENSG00000169813.17	blue	1.50014e-11
ENSG00000169814.16	grey	0.00196539
ENSG00000169826.8	grey	0.41357
ENSG00000169836.5	grey	0.155164
ENSG00000169851.16	grey	0.000206723
ENSG00000169855.21	grey	3.26073e-10
ENSG00000169857.9	grey	0.0012723
ENSG00000169860.7	grey	8.43432e-23
ENSG00000169862.20	grey	1.70772e-11
ENSG00000169871.13	grey	7.61889e-23
ENSG00000169884.14	green	1.26875e-10
ENSG00000169891.18	honeydew1	4.03204e-28
ENSG00000169895.6	blue	2.67996e-33
ENSG00000169896.18	yellow	5.18389e-44
ENSG00000169902.15	grey	0.00321122
ENSG00000169905.13	grey	0.352303
ENSG00000169908.12	grey	0.413109
ENSG00000169914.6	grey	4.44083e-09
ENSG00000169918.10	grey	0.000245329
ENSG00000169919.17	green	4.13228e-10
ENSG00000169925.17	grey	6.35084e-11
ENSG00000169926.11	grey	0.0115703
ENSG00000169933.17	honeydew1	1.26074e-26
ENSG00000169946.14	grey	0.600505
ENSG00000169951.10	brown4	2.14905e-22
ENSG00000169955.8	grey	0.0115109
ENSG00000169957.10	magenta	6.34479e-16
ENSG00000169964.8	grey	0.554204
ENSG00000169967.17	grey	0.367475
ENSG00000169972.12	grey	4.69379e-06
ENSG00000169976.7	midnightblue	1.95827e-33
ENSG00000169981.11	grey	0.0561177
ENSG00000169989.3	grey	0.000820416
ENSG00000169991.11	grey	0.000156558
ENSG00000169992.10	darkorange	9.48368e-24
ENSG00000170004.18	grey	0.000802984
ENSG00000170006.12	grey	0.189391
ENSG00000170011.14	grey	0.82064
ENSG00000170017.12	honeydew1	5.73568e-21
ENSG00000170027.7	honeydew1	1.71813e-36
ENSG00000170035.16	grey	3.37035e-13
ENSG00000170037.14	grey	3.82325e-08
ENSG00000170043.12	grey	0.000147718
ENSG00000170049.10	grey	8.5291e-09
ENSG00000170074.19	grey	0.0807255
ENSG00000170075.10	grey	1.34513e-08
ENSG00000170085.18	grey	0.960592
ENSG00000170088.14	grey	1.08448e-09
ENSG00000170089.16	grey	3.44431e-07
ENSG00000170091.11	honeydew1	6.05418e-51
ENSG00000170100.14	grey	0.367169
ENSG00000170113.16	grey	0.404969
ENSG00000170142.12	blue	1.40785e-36
ENSG00000170144.21	grey	2.81639e-08
ENSG00000170145.5	grey	2.40885e-12
ENSG00000170153.11	purple	7.61107e-35
ENSG00000170160.18	grey	2.82348e-05
ENSG00000170161.7	grey	2.53334e-09
ENSG00000170175.11	grey	0.165457
ENSG00000170185.11	grey	0.441619
ENSG00000170191.5	grey	4.13946e-08
ENSG00000170222.12	grey	0.0066084
ENSG00000170231.16	midnightblue	1.12746e-22
ENSG00000170234.13	grey	0.000207518
ENSG00000170242.19	grey	0.607252
ENSG00000170248.15	grey	0.764042
ENSG00000170260.9	grey	0.00433023
ENSG00000170264.13	grey	0.000223742
ENSG00000170265.12	brown4	1.40437e-24
ENSG00000170266.16	grey	6.98439e-05
ENSG00000170270.5	grey	0.000601017
ENSG00000170271.11	black	5.43404e-36
ENSG00000170275.15	grey	8.54397e-09
ENSG00000170276.6	grey	0.0489707
ENSG00000170291.16	grey	8.10685e-11
ENSG00000170296.10	blue	6.40159e-30
ENSG00000170310.15	midnightblue	3.27803e-27
ENSG00000170315.14	midnightblue	7.24466e-35
ENSG00000170322.15	grey	0.00237813
ENSG00000170324.21	salmon4	3.6919e-35
ENSG00000170325.16	grey	5.52646e-07
ENSG00000170340.11	honeydew1	2.59527e-41
ENSG00000170345.10	grey	0.000261609
ENSG00000170348.9	blue	2.54998e-22
ENSG00000170364.13	grey	0.07615
ENSG00000170365.10	grey	4.98674e-07
ENSG00000170370.12	grey	0.198603
ENSG00000170381.14	grey	0.0189975
ENSG00000170382.12	darkorange	1.42819e-17
ENSG00000170385.10	grey	1.43685e-10
ENSG00000170390.16	grey	0.608814
ENSG00000170396.9	honeydew1	1.10345e-15
ENSG00000170412.18	grey	1.5307e-05
ENSG00000170417.16	grey	0.801737
ENSG00000170419.11	honeydew1	1.57084e-15
ENSG00000170425.4	grey	0.0189087
ENSG00000170430.10	grey	9.28831e-08
ENSG00000170445.16	grey	1.62607e-13
ENSG00000170448.12	grey	4.2828e-07
ENSG00000170456.16	honeydew1	2.55513e-36
ENSG00000170458.15	yellow	2.62662e-15
ENSG00000170464.10	grey	8.20638e-21
ENSG00000170468.8	grey	0.0288912
ENSG00000170469.11	grey	0.0747272
ENSG00000170471.15	grey	2.12849e-12
ENSG00000170473.17	grey	2.31912e-06
ENSG00000170485.17	grey	0.0361987
ENSG00000170500.13	purple	1.47672e-25
ENSG00000170502.13	grey	7.86821e-20
ENSG00000170515.14	grey	8.27247e-07
ENSG00000170522.10	grey	0.234573
ENSG00000170525.21	grey	1.38344e-12
ENSG00000170537.13	black	3.72512e-54
ENSG00000170540.15	honeydew1	4.3778e-24
ENSG00000170542.6	grey	0.0225785
ENSG00000170558.10	grey	0.447429
ENSG00000170571.12	grey	0.282801
ENSG00000170579.17	darkorange	2.11812e-16
ENSG00000170581.14	black	6.91781e-17
ENSG00000170584.11	grey	0.604351
ENSG00000170604.5	magenta	2.26652e-32
ENSG00000170606.16	grey	3.63854e-15
ENSG00000170619.10	grey	0.0585423
ENSG00000170624.14	grey	0.000264915
ENSG00000170629.15	grey	3.84367e-16
ENSG00000170631.15	grey	0.00136541
ENSG00000170632.14	blue	7.33758e-23
ENSG00000170633.17	grey	6.86833e-30
ENSG00000170634.13	midnightblue	1.61564e-27
ENSG00000170638.10	brown4	1.19346e-30
ENSG00000170653.19	grey	8.99145e-28
ENSG00000170667.15	grey	7.73154e-12
ENSG00000170677.6	blue	1.56141e-23
ENSG00000170681.7	grey	0.00335766
ENSG00000170734.12	grey	2.50162e-14
ENSG00000170743.17	grey	1.32626e-09
ENSG00000170745.12	grey	0.461571
ENSG00000170759.11	grey	5.29757e-09
ENSG00000170775.3	black	2.08088e-39
ENSG00000170776.22	grey	0.0509491
ENSG00000170779.11	grey	0.000975622
ENSG00000170786.13	grey	8.20985e-14
ENSG00000170791.18	midnightblue	5.95096e-32
ENSG00000170802.17	black	2.73805e-27
ENSG00000170832.13	grey	0.00506714
ENSG00000170836.13	grey	0.902097
ENSG00000170837.3	grey	1.20713e-28
ENSG00000170846.17	honeydew1	3.48217e-29
ENSG00000170852.12	blue	5.8304e-26
ENSG00000170854.18	grey	6.41461e-06
ENSG00000170855.4	midnightblue	3.38983e-31
ENSG00000170860.4	midnightblue	3.1578e-51
ENSG00000170871.12	blue	4.07448e-21
ENSG00000170873.19	grey	0.58524
ENSG00000170876.8	grey	0.0394853
ENSG00000170881.5	honeydew1	2.86738e-16
ENSG00000170889.14	midnightblue	4.90469e-16
ENSG00000170892.13	grey	0.0787656
ENSG00000170899.11	grey	2.67953e-35
ENSG00000170903.12	grey	0.767512
ENSG00000170906.16	midnightblue	9.10664e-51
ENSG00000170915.9	grey	0.0200079
ENSG00000170917.14	grey	0.0013522
ENSG00000170919.16	green	2.02282e-44
ENSG00000170921.16	purple	2.62501e-32
ENSG00000170946.15	grey	5.67781e-24
ENSG00000170949.18	grey	0.000283352
ENSG00000170954.12	grey	0.00186228
ENSG00000170959.15	salmon4	4.93754e-28
ENSG00000170961.7	grey	0.100051
ENSG00000170962.13	grey	5.48513e-17
ENSG00000170989.10	grey	0.39549
ENSG00000171004.19	honeydew1	1.54282e-29
ENSG00000171016.13	grey	0.00012284
ENSG00000171033.13	honeydew1	3.53036e-42
ENSG00000171044.11	green	7.46414e-12
ENSG00000171045.16	brown4	1.44848e-26
ENSG00000171051.9	grey	0.63095
ENSG00000171055.15	blue	1.58149e-30
ENSG00000171056.8	grey	0.00624209
ENSG00000171067.11	grey	6.03603e-06
ENSG00000171084.16	grey	0.00975451
ENSG00000171094.18	grey	0.00856514
ENSG00000171097.14	grey	4.16517e-08
ENSG00000171100.16	grey	0.231403
ENSG00000171103.11	grey	0.789264
ENSG00000171105.14	grey	5.75814e-06
ENSG00000171109.19	grey	1.24541e-08
ENSG00000171115.4	yellow	1.37436e-16
ENSG00000171116.7	grey	0.535949
ENSG00000171121.17	grey	1.00065e-12
ENSG00000171126.8	purple	1.62436e-40
ENSG00000171130.19	grey	1.90051e-05
ENSG00000171132.14	skyblue3	1.79e-40
ENSG00000171135.15	grey	2.64952e-12
ENSG00000171148.14	grey	0.184174
ENSG00000171150.9	grey	2.46473e-07
ENSG00000171155.8	blue	2.15467e-23
ENSG00000171159.5	magenta	1.49115e-27
ENSG00000171160.18	grey	1.62727e-26
ENSG00000171161.13	grey	0.313512
ENSG00000171163.16	green	1.87945e-32
ENSG00000171169.9	grey	0.00116554
ENSG00000171174.15	grey	0.00574575
ENSG00000171189.18	grey	0.358309
ENSG00000171202.7	midnightblue	2.81686e-43
ENSG00000171204.13	midnightblue	2.33766e-46
ENSG00000171206.15	grey	1.01666e-05
ENSG00000171208.10	honeydew1	1.60442e-32
ENSG00000171222.11	magenta	3.69909e-29
ENSG00000171223.6	grey	0.119292
ENSG00000171224.9	grey	2.49772e-12
ENSG00000171241.9	grey	0.901461
ENSG00000171246.7	darkorange	4.64912e-13
ENSG00000171262.11	grey	0.00467119
ENSG00000171291.9	grey	0.346043
ENSG00000171295.13	grey	1.47025e-10
ENSG00000171298.13	brown4	3.17891e-25
ENSG00000171302.17	grey	0.429185
ENSG00000171303.8	darkorange	2.49504e-13
ENSG00000171307.19	grey	2.0447e-07
ENSG00000171310.11	grey	1.04403e-13
ENSG00000171311.13	grey	0.0727833
ENSG00000171314.9	grey	3.44149e-19
ENSG00000171316.13	black	1.77564e-35
ENSG00000171357.6	grey	0.0828018
ENSG00000171365.17	grey	0.00539147
ENSG00000171368.12	grey	1.11622e-08
ENSG00000171385.10	purple	8.09447e-22
ENSG00000171388.12	grey	2.04252e-08
ENSG00000171408.14	honeydew1	2.29267e-27
ENSG00000171421.13	midnightblue	1.69838e-38
ENSG00000171425.10	grey	0.012387
ENSG00000171435.14	darkorange	6.43509e-22
ENSG00000171443.7	magenta	1.40632e-18
ENSG00000171444.18	grey	0.251822
ENSG00000171448.9	grey	0.00026086
ENSG00000171450.6	grey	0.41676
ENSG00000171451.15	grey	0.0037099
ENSG00000171453.20	midnightblue	9.43271e-19
ENSG00000171456.21	grey	2.73523e-19
ENSG00000171462.15	grey	1.10906e-12
ENSG00000171466.10	grey	0.000679643
ENSG00000171467.16	midnightblue	1.63848e-36
ENSG00000171469.11	grey	0.0448952
ENSG00000171475.14	grey	0.607836
ENSG00000171476.22	grey	0.0387105
ENSG00000171488.15	grey	1.9989e-05
ENSG00000171490.13	grey	3.82411e-21
ENSG00000171492.14	black	4.72932e-18
ENSG00000171497.5	grey	2.65949e-09
ENSG00000171502.15	grey	0.728241
ENSG00000171503.13	grey	2.33662e-13
ENSG00000171509.16	grey	0.0650788
ENSG00000171517.6	grey	0.743802
ENSG00000171530.15	midnightblue	6.82318e-42
ENSG00000171533.12	grey	3.55195e-09
ENSG00000171551.12	grey	0.00014622
ENSG00000171552.14	grey	0.365229
ENSG00000171566.12	grey	7.06862e-14
ENSG00000171574.18	grey	0.0487332
ENSG00000171587.15	grey	1.19161e-11
ENSG00000171603.18	darkorange	2.17915e-07
ENSG00000171604.12	grey	3.0356e-10
ENSG00000171606.18	grey	7.97976e-09
ENSG00000171608.17	grey	1.52023e-12
ENSG00000171612.7	grey	0.000595727
ENSG00000171617.15	skyblue3	4.90541e-36
ENSG00000171621.14	grey	0.00181374
ENSG00000171634.19	grey	1.75919e-17
ENSG00000171649.12	grey	1.21756e-08
ENSG00000171659.16	yellow	2.06556e-34
ENSG00000171680.23	blue	5.97381e-21
ENSG00000171681.13	grey	0.00142884
ENSG00000171700.14	grey	0.00135678
ENSG00000171703.17	midnightblue	6.53715e-11
ENSG00000171714.13	grey	0.0598342
ENSG00000171720.10	grey	6.72791e-05
ENSG00000171723.16	grey	7.10084e-14
ENSG00000171724.3	honeydew1	2.69642e-32
ENSG00000171729.14	grey	0.0426839
ENSG00000171735.19	grey	4.51727e-21
ENSG00000171757.17	salmon4	5.08436e-26
ENSG00000171763.20	grey	0.011145
ENSG00000171766.17	grey	0.000361834
ENSG00000171772.17	grey	0.755061
ENSG00000171791.14	grey	0.0209549
ENSG00000171792.11	grey	4.23384e-18
ENSG00000171793.17	grey	0.0088603
ENSG00000171798.19	brown4	7.93946e-25
ENSG00000171806.12	grey	0.00269814
ENSG00000171811.14	salmon4	3.64208e-35
ENSG00000171812.13	yellow	9.43482e-19
ENSG00000171813.14	grey	0.000102954
ENSG00000171815.6	grey	0.447597
ENSG00000171817.17	grey	8.53495e-21
ENSG00000171823.7	grey	0.00208873
ENSG00000171824.14	green	1.76323e-17
ENSG00000171827.11	grey	4.15527e-10
ENSG00000171840.13	black	3.45914e-30
ENSG00000171843.17	honeydew1	9.38648e-24
ENSG00000171853.16	green	7.43845e-21
ENSG00000171858.18	midnightblue	3.69903e-37
ENSG00000171860.5	yellow	1.34169e-38
ENSG00000171861.11	grey	1.70189e-08
ENSG00000171862.12	green	6.51145e-17
ENSG00000171863.15	midnightblue	4.83465e-33
ENSG00000171865.10	grey	2.62291e-21
ENSG00000171867.18	honeydew1	3.44539e-36
ENSG00000171877.21	grey	9.22316e-05
ENSG00000171885.18	grey	0.0526527
ENSG00000171903.17	grey	5.17983e-10
ENSG00000171914.17	darkorange	3.05305e-15
ENSG00000171928.14	blue	9.55659e-23
ENSG00000171940.14	grey	5.04505e-05
ENSG00000171943.12	grey	0.626342
ENSG00000171951.5	honeydew1	2.28614e-32
ENSG00000171953.16	grey	8.30887e-22
ENSG00000171960.12	grey	5.33284e-07
ENSG00000171962.18	salmon4	8.16622e-54
ENSG00000171970.14	grey	4.56989e-07
ENSG00000171984.15	grey	0.00128618
ENSG00000171988.20	grey	0.00116951
ENSG00000171992.13	darkorange	6.0809e-22
ENSG00000172005.11	black	4.70658e-32
ENSG00000172006.12	grey	4.17528e-19
ENSG00000172007.7	blue	1.90722e-32
ENSG00000172009.15	darkorange	4.71147e-12
ENSG00000172014.12	grey	0.460791
ENSG00000172020.13	grey	3.8439e-29
ENSG00000172031.7	honeydew1	7.08459e-33
ENSG00000172037.14	grey	1.22706e-07
ENSG00000172046.20	grey	0.00680827
ENSG00000172053.18	grey	0.311648
ENSG00000172057.10	grey	2.15956e-07
ENSG00000172058.16	grey	0.000960724
ENSG00000172059.11	grey	0.00543988
ENSG00000172062.17	grey	0.212408
ENSG00000172071.15	grey	0.124335
ENSG00000172081.14	grey	2.32298e-16
ENSG00000172086.9	blue	5.26212e-20
ENSG00000172113.10	grey	0.0333524
ENSG00000172115.9	midnightblue	6.33442e-40
ENSG00000172123.13	grey	0.00145061
ENSG00000172137.19	grey	0.000453931
ENSG00000172159.16	grey	0.000548146
ENSG00000172164.15	grey	0.000490966
ENSG00000172167.8	green	1.74967e-11
ENSG00000172171.11	grey	0.000663658
ENSG00000172172.8	midnightblue	1.0399e-30
ENSG00000172175.15	grey	0.599337
ENSG00000172183.16	grey	3.86264e-05
ENSG00000172201.12	grey	0.759599
ENSG00000172209.6	skyblue3	5.32824e-24
ENSG00000172216.6	grey	0.678015
ENSG00000172239.14	honeydew1	1.7046e-26
ENSG00000172243.18	grey	0.00188123
ENSG00000172244.9	grey	1.97818e-11
ENSG00000172247.4	grey	0.010869
ENSG00000172260.15	honeydew1	1.15732e-28
ENSG00000172262.12	grey	7.85224e-06
ENSG00000172264.18	honeydew1	8.54382e-30
ENSG00000172269.20	grey	0.860655
ENSG00000172270.22	grey	0.622383
ENSG00000172273.13	grey	0.00265761
ENSG00000172292.15	honeydew1	4.0101e-32
ENSG00000172296.13	grey	2.37816e-06
ENSG00000172301.11	midnightblue	2.2062e-32
ENSG00000172315.6	grey	0.170099
ENSG00000172318.6	honeydew1	8.41181e-32
ENSG00000172331.12	grey	9.31153e-09
ENSG00000172336.5	midnightblue	5.41261e-23
ENSG00000172339.10	grey	9.59466e-11
ENSG00000172340.15	grey	0.0786069
ENSG00000172345.14	grey	0.0515241
ENSG00000172346.15	grey	0.716917
ENSG00000172348.16	grey	1.17283e-23
ENSG00000172349.18	grey	2.58621e-05
ENSG00000172350.10	darkorange	1.844e-19
ENSG00000172354.10	grey	0.353016
ENSG00000172361.6	salmon4	3.86111e-37
ENSG00000172366.20	grey	0.000467856
ENSG00000172375.14	purple	2.62277e-51
ENSG00000172379.22	purple	2.72044e-27
ENSG00000172380.6	grey	0.728982
ENSG00000172403.11	grey	2.55534e-07
ENSG00000172409.7	grey	2.26929e-06
ENSG00000172428.11	midnightblue	7.06338e-33
ENSG00000172432.19	grey	5.05912e-16
ENSG00000172456.18	grey	0.292701
ENSG00000172458.5	grey	0.156467
ENSG00000172461.11	grey	0.121521
ENSG00000172465.14	honeydew1	4.46611e-19
ENSG00000172466.16	blue	6.84655e-31
ENSG00000172469.17	blue	3.61676e-28
ENSG00000172476.4	grey	0.264682
ENSG00000172493.23	grey	3.75963e-14
ENSG00000172500.13	midnightblue	1.68064e-14
ENSG00000172508.11	black	5.26038e-60
ENSG00000172530.21	grey	1.57062e-10
ENSG00000172531.16	grey	3.43918e-12
ENSG00000172534.14	brown4	9.68689e-40
ENSG00000172548.15	black	6.98134e-47
ENSG00000172554.12	grey	0.971658
ENSG00000172568.5	honeydew1	2.12895e-13
ENSG00000172572.7	grey	4.62513e-08
ENSG00000172575.13	honeydew1	2.6259e-39
ENSG00000172578.12	grey	0.000114838
ENSG00000172586.8	midnightblue	2.87792e-44
ENSG00000172590.18	midnightblue	1.52029e-14
ENSG00000172594.13	grey	0.23997
ENSG00000172602.11	grey	0.000620293
ENSG00000172613.8	green	3.01173e-18
ENSG00000172638.13	grey	4.62892e-05
ENSG00000172650.15	grey	3.36989e-09
ENSG00000172661.20	grey	0.906082
ENSG00000172663.9	grey	6.22169e-11
ENSG00000172667.11	honeydew1	3.80591e-22
ENSG00000172671.20	grey	2.66284e-09
ENSG00000172687.14	grey	0.00183729
ENSG00000172716.17	grey	0.0378486
ENSG00000172725.14	grey	5.49775e-08
ENSG00000172728.16	grey	0.57933
ENSG00000172731.15	grey	1.02825e-13
ENSG00000172732.12	grey	3.35126e-15
ENSG00000172733.12	grey	0.00247432
ENSG00000172748.14	grey	0.529091
ENSG00000172757.13	midnightblue	1.91561e-19
ENSG00000172765.18	grey	1.15759e-06
ENSG00000172766.19	grey	0.000593937
ENSG00000172771.12	salmon4	6.24997e-23
ENSG00000172775.17	blue	3.6196e-20
ENSG00000172780.17	grey	0.0719723
ENSG00000172782.13	grey	6.32113e-08
ENSG00000172785.19	grey	0.00127696
ENSG00000172794.20	grey	0.0610444
ENSG00000172795.17	grey	9.05586e-16
ENSG00000172803.18	grey	0.379288
ENSG00000172809.13	midnightblue	3.94265e-25
ENSG00000172817.4	blue	1.36024e-12
ENSG00000172819.17	grey	7.89097e-13
ENSG00000172824.16	green	4.34691e-41
ENSG00000172828.13	grey	4.11453e-06
ENSG00000172830.13	black	3.01813e-18
ENSG00000172831.14	grey	0.00201068
ENSG00000172840.7	grey	8.89249e-17
ENSG00000172845.18	blue	1.3058e-13
ENSG00000172869.15	blue	1.47655e-10
ENSG00000172878.14	grey	1.293e-06
ENSG00000172888.12	grey	1.02989e-23
ENSG00000172889.16	magenta	7.72922e-26
ENSG00000172890.13	green	1.94383e-33
ENSG00000172893.18	grey	0.00415308
ENSG00000172915.20	honeydew1	5.07338e-21
ENSG00000172922.11	grey	3.66144e-12
ENSG00000172932.16	grey	0.00127154
ENSG00000172936.16	grey	5.38204e-08
ENSG00000172939.9	grey	0.332028
ENSG00000172943.21	grey	9.69804e-28
ENSG00000172954.14	grey	2.01781e-19
ENSG00000172965.17	grey	0.829064
ENSG00000172977.13	grey	0.126178
ENSG00000172985.11	grey	1.91064e-06
ENSG00000172986.13	grey	2.08656e-07
ENSG00000172987.13	grey	0.0299019
ENSG00000172992.13	grey	0.00451949
ENSG00000172995.17	honeydew1	1.85376e-30
ENSG00000173011.12	grey	1.79143e-09
ENSG00000173013.6	grey	0.0134568
ENSG00000173020.11	grey	0.187931
ENSG00000173039.20	grey	9.21554e-16
ENSG00000173040.13	grey	4.69387e-11
ENSG00000173041.12	grey	0.00339935
ENSG00000173064.14	darkorange	7.9173e-30
ENSG00000173065.14	brown4	7.42209e-16
ENSG00000173068.18	grey	1.29563e-10
ENSG00000173083.16	grey	0.404406
ENSG00000173085.15	grey	0.0254834
ENSG00000173113.7	midnightblue	1.3293e-40
ENSG00000173114.13	honeydew1	4.09696e-31
ENSG00000173120.15	grey	0.051671
ENSG00000173137.12	grey	0.000323681
ENSG00000173141.5	grey	1.39461e-08
ENSG00000173145.11	blue	2.14461e-16
ENSG00000173153.17	grey	0.168336
ENSG00000173163.11	midnightblue	4.28451e-32
ENSG00000173166.18	grey	0.139231
ENSG00000173171.15	grey	0.297965
ENSG00000173175.15	purple	1.4802e-30
ENSG00000173193.15	grey	8.0483e-10
ENSG00000173198.6	grey	0.000647445
ENSG00000173207.13	grey	0.00035012
ENSG00000173208.4	grey	7.4678e-07
ENSG00000173209.23	green	1.28481e-20
ENSG00000173210.20	grey	0.327516
ENSG00000173212.5	green	3.61677e-33
ENSG00000173214.7	green	4.74708e-20
ENSG00000173218.15	grey	0.00482583
ENSG00000173221.14	grey	0.127809
ENSG00000173226.17	grey	0.770714
ENSG00000173227.14	darkorange	7.17791e-27
ENSG00000173230.17	grey	0.0463211
ENSG00000173258.13	honeydew1	1.71367e-16
ENSG00000173264.15	brown4	6.25724e-15
ENSG00000173267.14	grey	0.381368
ENSG00000173269.14	grey	0.39551
ENSG00000173272.16	magenta	2.0914e-23
ENSG00000173273.16	grey	0.00238786
ENSG00000173275.13	grey	0.115792
ENSG00000173276.14	grey	2.21445e-09
ENSG00000173281.5	grey	0.0672556
ENSG00000173295.9	grey	0.0133669
ENSG00000173320.12	grey	0.0708793
ENSG00000173327.8	black	5.4972e-26
ENSG00000173334.4	grey	0.000848057
ENSG00000173349.6	grey	0.415114
ENSG00000173369.18	yellow	9.1949e-20
ENSG00000173372.18	yellow	2.92663e-26
ENSG00000173376.14	grey	0.000154126
ENSG00000173391.9	yellow	5.9198e-25
ENSG00000173402.12	grey	5.69171e-09
ENSG00000173404.5	grey	7.31643e-18
ENSG00000173406.16	grey	0.00339717
ENSG00000173409.14	honeydew1	1.60607e-29
ENSG00000173418.12	midnightblue	2.88168e-42
ENSG00000173436.15	midnightblue	1.11083e-30
ENSG00000173442.13	grey	2.1099e-16
ENSG00000173451.7	grey	0.325764
ENSG00000173452.14	grey	1.33321e-17
ENSG00000173456.5	grey	0.0306564
ENSG00000173457.11	grey	0.000395636
ENSG00000173465.8	grey	4.21446e-05
ENSG00000173473.11	black	1.04898e-22
ENSG00000173480.11	grey	2.04888e-16
ENSG00000173482.17	grey	7.73542e-22
ENSG00000173486.14	grey	1.97568e-09
ENSG00000173511.10	grey	0.00156207
ENSG00000173517.11	grey	0.321372
ENSG00000173531.16	green	1.79748e-27
ENSG00000173540.14	grey	0.00227332
ENSG00000173542.9	grey	0.0215041
ENSG00000173545.5	midnightblue	9.18514e-24
ENSG00000173546.7	grey	3.07848e-12
ENSG00000173548.9	grey	1.02664e-11
ENSG00000173559.15	grey	0.0195803
ENSG00000173575.22	grey	3.43774e-07
ENSG00000173581.8	grey	3.54162e-09
ENSG00000173588.16	grey	0.000168885
ENSG00000173597.9	grey	0.000544256
ENSG00000173598.14	grey	0.134259
ENSG00000173599.15	grey	0.000700034
ENSG00000173611.18	honeydew1	3.39016e-12
ENSG00000173614.14	grey	0.489123
ENSG00000173621.9	magenta	5.77091e-18
ENSG00000173638.19	green	2.54751e-15
ENSG00000173653.8	grey	2.77341e-08
ENSG00000173660.12	midnightblue	3.39878e-48
ENSG00000173674.11	grey	1.58929e-17
ENSG00000173681.17	grey	6.35041e-08
ENSG00000173692.14	honeydew1	2.90614e-45
ENSG00000173705.9	grey	4.42445e-05
ENSG00000173706.14	grey	2.8198e-05
ENSG00000173715.18	grey	0.00123835
ENSG00000173726.11	honeydew1	1.0213e-61
ENSG00000173727.13	grey	0.0397367
ENSG00000173744.18	grey	8.70402e-19
ENSG00000173757.10	grey	0.000118904
ENSG00000173786.17	black	1.73577e-57
ENSG00000173801.17	grey	3.90851e-11
ENSG00000173805.16	grey	0.0147213
ENSG00000173809.18	grey	2.17286e-07
ENSG00000173812.11	grey	0.0219606
ENSG00000173818.17	grey	0.00426854
ENSG00000173821.20	grey	8.79669e-30
ENSG00000173825.7	grey	2.86797e-07
ENSG00000173838.12	grey	0.884817
ENSG00000173846.13	grey	0.00376483
ENSG00000173848.19	grey	0.494432
ENSG00000173852.16	grey	2.1223e-06
ENSG00000173875.14	grey	9.57548e-09
ENSG00000173889.16	grey	0.116179
ENSG00000173890.17	grey	3.21307e-11
ENSG00000173894.11	grey	0.515805
ENSG00000173898.15	grey	1.99237e-07
ENSG00000173905.9	blue	3.15471e-09
ENSG00000173914.12	grey	0.0347802
ENSG00000173915.16	midnightblue	1.31544e-51
ENSG00000173918.15	grey	0.00342144
ENSG00000173926.6	grey	3.40663e-09
ENSG00000173933.21	grey	0.00120961
ENSG00000173947.14	salmon4	3.50244e-22
ENSG00000173950.16	grey	6.03857e-06
ENSG00000173960.14	grey	0.0425556
ENSG00000173988.13	grey	1.12006e-09
ENSG00000173991.6	grey	0.00747198
ENSG00000173992.9	grey	0.000138011
ENSG00000174007.9	grey	1.3953e-14
ENSG00000174010.10	grey	1.85436e-20
ENSG00000174013.8	honeydew1	1.76397e-17
ENSG00000174021.12	grey	0.0140863
ENSG00000174032.17	grey	6.82339e-10
ENSG00000174059.17	grey	0.781521
ENSG00000174080.12	grey	4.30934e-05
ENSG00000174099.12	grey	0.168879
ENSG00000174106.3	grey	7.78655e-32
ENSG00000174109.5	midnightblue	9.56132e-21
ENSG00000174123.11	yellow	9.84126e-27
ENSG00000174125.8	yellow	7.34134e-38
ENSG00000174130.13	yellow	2.0121e-28
ENSG00000174132.9	grey	2.41029e-12
ENSG00000174136.13	honeydew1	1.58875e-08
ENSG00000174151.15	grey	0.759228
ENSG00000174165.8	grey	0.227847
ENSG00000174173.7	honeydew1	3.21802e-24
ENSG00000174177.13	magenta	3.03567e-26
ENSG00000174197.18	grey	0.0107815
ENSG00000174206.13	grey	0.0177563
ENSG00000174227.16	green	1.27572e-36
ENSG00000174231.17	grey	0.0755722
ENSG00000174233.12	honeydew1	7.7672e-20
ENSG00000174238.16	grey	1.02522e-07
ENSG00000174243.10	grey	0.497282
ENSG00000174276.7	grey	0.215432
ENSG00000174282.12	grey	0.00459445
ENSG00000174292.13	grey	0.00134117
ENSG00000174306.22	grey	0.0183631
ENSG00000174307.7	grey	1.76405e-06
ENSG00000174332.6	grey	0.839704
ENSG00000174348.14	grey	3.94038e-11
ENSG00000174353.17	green	4.3447e-35
ENSG00000174365.21	grey	0.235483
ENSG00000174370.12	grey	1.61442e-09
ENSG00000174373.17	grey	0.258682
ENSG00000174384.9	grey	0.233827
ENSG00000174405.15	grey	1.11478e-14
ENSG00000174428.19	grey	1.05092e-13
ENSG00000174437.18	grey	3.84762e-07
ENSG00000174442.12	grey	3.5997e-23
ENSG00000174444.15	midnightblue	5.02492e-28
ENSG00000174446.13	midnightblue	6.14643e-43
ENSG00000174453.10	grey	0.0612103
ENSG00000174456.16	grey	0.994366
ENSG00000174460.4	honeydew1	1.35512e-21
ENSG00000174469.23	skyblue3	1.82027e-18
ENSG00000174473.16	grey	9.05014e-09
ENSG00000174482.10	grey	0.0256814
ENSG00000174483.20	grey	0.118858
ENSG00000174485.16	grey	4.83567e-09
ENSG00000174498.14	grey	4.31307e-12
ENSG00000174501.15	green	9.60507e-47
ENSG00000174514.13	skyblue3	5.38433e-33
ENSG00000174516.15	grey	1.50325e-11
ENSG00000174521.8	grey	0.0241063
ENSG00000174529.7	grey	3.79912e-05
ENSG00000174547.13	midnightblue	1.50372e-29
ENSG00000174567.8	grey	3.50423e-15
ENSG00000174574.16	green	5.13861e-23
ENSG00000174576.10	grey	0.0381873
ENSG00000174579.4	grey	1.06709e-05
ENSG00000174586.11	grey	0.774289
ENSG00000174599.5	honeydew1	3.49699e-15
ENSG00000174600.14	yellow	1.8301e-14
ENSG00000174606.14	honeydew1	2.08224e-26
ENSG00000174607.11	black	4.09859e-38
ENSG00000174611.12	grey	0.000164518
ENSG00000174628.17	grey	0.141865
ENSG00000174652.20	grey	1.0675e-07
ENSG00000174669.12	grey	5.37531e-21
ENSG00000174672.16	darkorange	1.62115e-22
ENSG00000174684.7	grey	1.40273e-24
ENSG00000174695.10	honeydew1	1.53931e-16
ENSG00000174705.13	grey	2.36601e-21
ENSG00000174718.12	grey	1.40389e-08
ENSG00000174720.18	blue	8.81095e-19
ENSG00000174721.10	grey	0.745567
ENSG00000174738.13	grey	1.66265e-14
ENSG00000174740.8	grey	0.0687708
ENSG00000174744.14	grey	0.54416
ENSG00000174748.22	midnightblue	1.11601e-31
ENSG00000174749.6	black	1.19082e-32
ENSG00000174775.18	grey	1.10686e-15
ENSG00000174776.12	salmon4	2.87742e-27
ENSG00000174780.17	honeydew1	1.11279e-24
ENSG00000174791.11	grey	3.42034e-07
ENSG00000174796.12	grey	0.000391738
ENSG00000174799.11	grey	6.78813e-10
ENSG00000174804.4	grey	0.312363
ENSG00000174839.13	grey	0.604699
ENSG00000174840.9	grey	1.51218e-05
ENSG00000174842.17	grey	5.3518e-24
ENSG00000174844.15	salmon4	2.68351e-39
ENSG00000174851.16	grey	0.050982
ENSG00000174871.11	grey	1.24732e-10
ENSG00000174886.14	midnightblue	4.60159e-28
ENSG00000174891.14	midnightblue	3.6844e-29
ENSG00000174903.16	grey	0.0126569
ENSG00000174915.12	grey	3.45855e-19
ENSG00000174917.9	midnightblue	2.46628e-23
ENSG00000174928.16	grey	5.2105e-08
ENSG00000174938.15	darkorange	1.8452e-16
ENSG00000174939.11	grey	0.000119743
ENSG00000174943.11	grey	0.0412168
ENSG00000174944.9	grey	0.0901193
ENSG00000174945.14	grey	0.00282502
ENSG00000174948.6	honeydew1	5.33544e-18
ENSG00000174953.14	honeydew1	7.10069e-27
ENSG00000174963.18	grey	0.00304427
ENSG00000174989.13	grey	1.20042e-14
ENSG00000174996.12	darkorange	5.24129e-45
ENSG00000175029.17	grey	9.10227e-10
ENSG00000175040.6	purple	4.47329e-17
ENSG00000175048.17	grey	4.93954e-12
ENSG00000175054.16	grey	0.525993
ENSG00000175061.19	midnightblue	1.17453e-31
ENSG00000175066.16	grey	3.16867e-08
ENSG00000175073.8	honeydew1	2.75503e-30
ENSG00000175087.10	grey	5.92388e-19
ENSG00000175104.15	grey	0.0402248
ENSG00000175105.8	grey	0.000371366
ENSG00000175106.17	grey	5.73367e-12
ENSG00000175110.14	grey	0.219748
ENSG00000175115.13	darkorange	1.09996e-26
ENSG00000175130.7	black	6.15575e-41
ENSG00000175137.11	grey	0.146928
ENSG00000175147.13	grey	3.08243e-09
ENSG00000175155.11	blue	7.21123e-10
ENSG00000175161.14	grey	1.18462e-10
ENSG00000175166.17	honeydew1	5.27418e-26
ENSG00000175170.16	grey	2.03096e-05
ENSG00000175175.6	grey	0.500527
ENSG00000175182.15	grey	3.20967e-11
ENSG00000175183.10	grey	2.97387e-05
ENSG00000175193.14	grey	3.96805e-19
ENSG00000175197.13	grey	4.57862e-06
ENSG00000175198.17	grey	0.0310839
ENSG00000175203.17	midnightblue	5.80397e-20
ENSG00000175213.3	grey	0.00421153
ENSG00000175215.11	grey	1.04486e-08
ENSG00000175216.15	honeydew1	4.39159e-20
ENSG00000175220.12	grey	2.66604e-18
ENSG00000175221.16	magenta	1.76303e-21
ENSG00000175224.17	grey	0.0572237
ENSG00000175229.7	purple	6.87511e-33
ENSG00000175264.8	grey	0.315601
ENSG00000175265.18	green	8.31117e-42
ENSG00000175267.15	salmon4	2.04224e-36
ENSG00000175274.19	grey	5.22502e-11
ENSG00000175279.22	grey	8.85112e-16
ENSG00000175283.8	grey	0.00723119
ENSG00000175287.19	grey	0.000176108
ENSG00000175305.18	black	4.01365e-44
ENSG00000175309.15	green	2.106e-25
ENSG00000175318.12	grey	0.000116709
ENSG00000175322.12	grey	5.67491e-08
ENSG00000175324.10	grey	7.21952e-05
ENSG00000175334.8	grey	0.00100544
ENSG00000175344.19	grey	0.0325419
ENSG00000175348.11	blue	5.39527e-25
ENSG00000175352.12	grey	1.34749e-28
ENSG00000175354.20	grey	0.276671
ENSG00000175356.14	grey	0.000114274
ENSG00000175376.9	grey	2.03218e-06
ENSG00000175387.16	grey	0.0958538
ENSG00000175390.15	grey	9.06396e-08
ENSG00000175395.16	honeydew1	1.36068e-31
ENSG00000175414.7	grey	0.00370489
ENSG00000175416.16	grey	2.99834e-12
ENSG00000175426.11	grey	5.22484e-06
ENSG00000175445.17	honeydew1	1.39871e-19
ENSG00000175449.14	grey	0.0472409
ENSG00000175455.16	green	1.04587e-22
ENSG00000175467.15	grey	2.57279e-08
ENSG00000175470.20	grey	1.30807e-06
ENSG00000175471.20	honeydew1	3.11991e-26
ENSG00000175482.9	grey	0.0222141
ENSG00000175497.17	grey	0.475077
ENSG00000175536.7	grey	0.0970521
ENSG00000175538.11	grey	0.22532
ENSG00000175548.9	grey	0.0001188
ENSG00000175550.8	midnightblue	3.02209e-32
ENSG00000175556.17	grey	0.00019974
ENSG00000175567.11	grey	1.8075e-05
ENSG00000175573.7	grey	4.33128e-07
ENSG00000175575.13	grey	0.000188555
ENSG00000175581.14	grey	6.13323e-05
ENSG00000175582.20	honeydew1	7.59683e-50
ENSG00000175595.16	grey	1.76734e-08
ENSG00000175600.16	grey	0.743863
ENSG00000175602.4	magenta	2.48917e-36
ENSG00000175606.11	grey	5.25095e-22
ENSG00000175611.13	grey	0.00151948
ENSG00000175634.15	grey	1.07515e-16
ENSG00000175643.10	grey	1.62919e-09
ENSG00000175662.18	grey	1.3905e-11
ENSG00000175664.10	grey	0.0613067
ENSG00000175691.9	grey	0.000885431
ENSG00000175697.11	grey	0.0303301
ENSG00000175701.11	midnightblue	8.30273e-15
ENSG00000175711.9	green	8.29836e-21
ENSG00000175727.14	honeydew1	1.71705e-18
ENSG00000175745.14	grey	2.16329e-07
ENSG00000175756.14	grey	0.000236848
ENSG00000175764.17	grey	0.000380608
ENSG00000175768.13	midnightblue	6.42476e-39
ENSG00000175772.11	grey	4.12711e-09
ENSG00000175782.11	grey	3.06399e-15
ENSG00000175785.13	grey	1.82945e-05
ENSG00000175787.17	grey	0.0481417
ENSG00000175792.12	grey	0.801359
ENSG00000175806.15	grey	0.183402
ENSG00000175826.12	grey	9.95327e-14
ENSG00000175854.15	grey	0.0204315
ENSG00000175866.16	darkorange	1.78003e-37
ENSG00000175874.10	honeydew1	4.33113e-08
ENSG00000175893.12	grey	0.00944084
ENSG00000175895.4	grey	0.71308
ENSG00000175899.15	yellow	3.53515e-18
ENSG00000175906.5	grey	3.17455e-22
ENSG00000175928.6	grey	3.49119e-14
ENSG00000175931.13	darkorange	6.95585e-23
ENSG00000175938.7	grey	1.62447e-05
ENSG00000175970.11	grey	0.399168
ENSG00000175984.15	grey	8.53958e-10
ENSG00000176014.13	grey	0.00493232
ENSG00000176018.13	grey	1.31304e-08
ENSG00000176022.7	grey	5.13708e-08
ENSG00000176024.18	grey	0.0139172
ENSG00000176046.9	grey	1.42411e-05
ENSG00000176049.16	grey	0.910313
ENSG00000176055.10	honeydew1	6.28435e-32
ENSG00000176058.13	black	2.6683e-36
ENSG00000176076.7	grey	0.57317
ENSG00000176087.16	grey	6.82723e-05
ENSG00000176095.12	purple	4.48493e-27
ENSG00000176101.12	grey	0.915564
ENSG00000176102.13	grey	1.07736e-20
ENSG00000176105.14	blue	3.11223e-18
ENSG00000176108.9	magenta	2.15576e-24
ENSG00000176124.15	grey	0.000162305
ENSG00000176142.13	grey	1.06956e-17
ENSG00000176148.16	grey	0.499473
ENSG00000176155.21	green	2.48326e-37
ENSG00000176165.12	grey	3.96697e-15
ENSG00000176171.12	grey	0.00269271
ENSG00000176177.10	grey	1.9965e-10
ENSG00000176182.6	grey	2.10476e-07
ENSG00000176194.18	grey	4.37792e-09
ENSG00000176204.14	honeydew1	1.93384e-19
ENSG00000176208.9	grey	4.81644e-05
ENSG00000176209.12	honeydew1	6.11401e-17
ENSG00000176222.9	grey	0.0211681
ENSG00000176225.15	grey	7.15347e-08
ENSG00000176244.7	grey	0.00130108
ENSG00000176248.9	brown4	7.1008e-31
ENSG00000176261.16	midnightblue	4.53684e-18
ENSG00000176273.15	grey	2.80011e-07
ENSG00000176293.20	green	4.20175e-30
ENSG00000176340.4	midnightblue	8.08246e-32
ENSG00000176371.14	grey	2.25565e-10
ENSG00000176381.6	black	7.36383e-37
ENSG00000176383.9	grey	0.0143549
ENSG00000176386.9	grey	6.16092e-05
ENSG00000176390.12	grey	0.915032
ENSG00000176393.11	grey	0.00200295
ENSG00000176396.11	honeydew1	1.84167e-29
ENSG00000176399.4	grey	0.000103107
ENSG00000176401.6	grey	3.32906e-18
ENSG00000176406.24	grey	2.79735e-15
ENSG00000176407.18	grey	1.93541e-21
ENSG00000176410.8	grey	0.00036233
ENSG00000176422.14	grey	2.32478e-19
ENSG00000176428.6	grey	4.55394e-10
ENSG00000176435.7	grey	0.696268
ENSG00000176438.13	black	5.10789e-28
ENSG00000176444.19	green	1.02951e-20
ENSG00000176454.15	purple	2.3345e-32
ENSG00000176463.14	black	6.1911e-53
ENSG00000176472.11	grey	0.0175087
ENSG00000176473.14	grey	2.77585e-10
ENSG00000176476.9	grey	0.397794
ENSG00000176485.13	black	3.51239e-45
ENSG00000176490.5	grey	8.88988e-12
ENSG00000176531.11	grey	0.693078
ENSG00000176533.13	purple	1.59506e-14
ENSG00000176542.10	grey	0.223699
ENSG00000176593.8	green	8.4565e-24
ENSG00000176595.4	grey	7.44134e-25
ENSG00000176597.12	yellow	6.95247e-15
ENSG00000176619.13	magenta	8.27562e-22
ENSG00000176623.12	blue	1.61621e-10
ENSG00000176624.12	grey	0.0236504
ENSG00000176641.11	grey	0.232299
ENSG00000176658.17	black	5.25853e-69
ENSG00000176681.14	grey	0.00109542
ENSG00000176700.21	green	5.50985e-42
ENSG00000176714.10	blue	8.30179e-11
ENSG00000176715.17	grey	2.47893e-16
ENSG00000176720.6	black	4.77786e-44
ENSG00000176723.10	grey	0.0410771
ENSG00000176728.10	grey	0.132949
ENSG00000176731.12	midnightblue	1.90808e-31
ENSG00000176749.9	grey	2.42388e-15
ENSG00000176769.9	grey	0.00635394
ENSG00000176771.18	black	4.6535e-26
ENSG00000176783.15	grey	3.69403e-14
ENSG00000176788.9	skyblue3	1.92483e-32
ENSG00000176809.11	grey	6.97412e-12
ENSG00000176834.14	grey	8.07656e-05
ENSG00000176840.13	grey	4.74922e-05
ENSG00000176845.13	grey	1.03476e-05
ENSG00000176853.16	grey	4.84276e-07
ENSG00000176871.9	grey	4.85932e-06
ENSG00000176884.16	darkorange	1.58836e-33
ENSG00000176887.7	grey	1.64618e-08
ENSG00000176890.16	black	3.42274e-32
ENSG00000176894.10	grey	0.026566
ENSG00000176896.9	grey	0.138351
ENSG00000176903.5	grey	1.69539e-22
ENSG00000176907.5	grey	0.692415
ENSG00000176909.12	grey	8.05182e-07
ENSG00000176912.6	black	7.84811e-32
ENSG00000176915.15	grey	0.000437044
ENSG00000176927.16	grey	0.219446
ENSG00000176928.7	grey	2.04292e-10
ENSG00000176945.18	grey	1.99861e-08
ENSG00000176946.13	grey	1.69319e-05
ENSG00000176953.13	grey	1.6263e-15
ENSG00000176956.13	grey	0.128736
ENSG00000176971.4	grey	0.65326
ENSG00000176973.8	grey	0.000647156
ENSG00000176974.21	grey	5.61674e-09
ENSG00000176978.14	grey	0.052853
ENSG00000176986.16	grey	0.0798106
ENSG00000176994.11	grey	8.32158e-08
ENSG00000176998.4	grey	4.43947e-06
ENSG00000177000.13	grey	1.4788e-06
ENSG00000177030.19	darkorange	5.22175e-08
ENSG00000177034.17	honeydew1	3.27287e-32
ENSG00000177042.16	grey	0.054543
ENSG00000177045.11	grey	6.86445e-09
ENSG00000177051.6	grey	0.293936
ENSG00000177054.14	grey	0.000118224
ENSG00000177058.12	grey	0.421865
ENSG00000177076.6	grey	0.679729
ENSG00000177082.13	grey	4.92447e-12
ENSG00000177084.18	grey	2.08615e-11
ENSG00000177098.9	purple	1.04246e-11
ENSG00000177103.15	grey	8.22611e-15
ENSG00000177105.10	black	3.22691e-39
ENSG00000177106.17	grey	0.00609986
ENSG00000177108.5	grey	0.00858133
ENSG00000177119.17	grey	1.02671e-05
ENSG00000177125.6	grey	0.753155
ENSG00000177133.13	grey	0.0274554
ENSG00000177144.8	grey	0.533093
ENSG00000177150.13	green	1.82179e-24
ENSG00000177156.11	grey	0.586724
ENSG00000177169.10	darkorange	5.5172e-26
ENSG00000177181.15	honeydew1	3.8054e-22
ENSG00000177182.11	honeydew1	2.07072e-29
ENSG00000177189.14	honeydew1	2.65096e-36
ENSG00000177192.14	blue	2.54463e-17
ENSG00000177200.18	grey	0.923738
ENSG00000177225.17	grey	4.72645e-11
ENSG00000177234.7	grey	1.92112e-10
ENSG00000177238.14	grey	5.81327e-10
ENSG00000177239.16	grey	6.67981e-07
ENSG00000177272.9	grey	5.97857e-06
ENSG00000177283.8	grey	0.0502037
ENSG00000177301.16	grey	1.50624e-05
ENSG00000177302.15	grey	4.65837e-09
ENSG00000177303.10	grey	7.60769e-12
ENSG00000177311.12	honeydew1	3.6711e-19
ENSG00000177337.9	grey	4.5374e-09
ENSG00000177352.10	grey	0.12577
ENSG00000177370.5	grey	5.03626e-11
ENSG00000177374.13	grey	0.220061
ENSG00000177380.14	grey	0.0323905
ENSG00000177383.5	grey	5.3493e-19
ENSG00000177406.5	grey	4.56405e-06
ENSG00000177409.12	grey	0.00268323
ENSG00000177410.13	midnightblue	1.73932e-19
ENSG00000177425.11	grey	0.409024
ENSG00000177426.22	grey	1.88506e-08
ENSG00000177427.13	grey	0.703418
ENSG00000177432.8	honeydew1	8.06271e-23
ENSG00000177453.7	grey	5.04211e-05
ENSG00000177459.11	grey	2.72542e-27
ENSG00000177463.16	grey	4.78356e-18
ENSG00000177465.5	grey	7.41422e-08
ENSG00000177469.13	grey	3.57529e-09
ENSG00000177479.20	grey	1.92002e-05
ENSG00000177485.7	grey	6.24521e-08
ENSG00000177494.6	grey	7.0734e-05
ENSG00000177511.6	honeydew1	1.04727e-28
ENSG00000177542.11	grey	0.0402262
ENSG00000177548.13	grey	3.849e-16
ENSG00000177556.12	midnightblue	2.25869e-32
ENSG00000177565.18	grey	2.13403e-25
ENSG00000177570.15	honeydew1	3.57783e-13
ENSG00000177575.13	grey	0.451609
ENSG00000177576.12	midnightblue	2.962e-26
ENSG00000177595.19	green	7.61507e-20
ENSG00000177599.13	grey	1.36735e-08
ENSG00000177600.9	midnightblue	3.51627e-18
ENSG00000177606.8	grey	8.52499e-13
ENSG00000177613.9	blue	1.5714e-22
ENSG00000177614.11	grey	1.77582e-12
ENSG00000177628.16	grey	3.00349e-09
ENSG00000177640.16	grey	0.622094
ENSG00000177646.20	grey	1.11477e-08
ENSG00000177663.15	purple	1.50716e-11
ENSG00000177666.17	grey	6.71879e-13
ENSG00000177674.16	grey	7.69477e-15
ENSG00000177675.9	grey	0.145289
ENSG00000177679.16	green	1.1407e-14
ENSG00000177683.14	green	3.69082e-28
ENSG00000177692.12	grey	3.44101e-11
ENSG00000177694.16	grey	0.00139751
ENSG00000177697.19	grey	0.262779
ENSG00000177700.6	midnightblue	3.19182e-21
ENSG00000177706.9	grey	0.974694
ENSG00000177707.11	grey	0.0265273
ENSG00000177728.17	grey	0.0706973
ENSG00000177731.16	grey	3.65495e-17
ENSG00000177732.9	grey	4.01092e-22
ENSG00000177733.7	honeydew1	1.08468e-21
ENSG00000177738.5	grey	1.04702e-13
ENSG00000177752.15	grey	0.800233
ENSG00000177788.7	grey	2.39152e-09
ENSG00000177807.10	grey	0.00298643
ENSG00000177822.9	grey	0.00020586
ENSG00000177830.18	grey	3.51406e-11
ENSG00000177839.7	grey	1.72544e-05
ENSG00000177842.12	grey	4.25958e-05
ENSG00000177853.15	grey	3.40842e-13
ENSG00000177854.8	grey	0.111402
ENSG00000177868.12	grey	0.0704922
ENSG00000177873.14	grey	5.01747e-09
ENSG00000177875.5	grey	0.000133903
ENSG00000177879.17	honeydew1	1.24629e-28
ENSG00000177885.15	honeydew1	8.02079e-25
ENSG00000177888.8	grey	0.0234597
ENSG00000177889.10	honeydew1	3.73676e-41
ENSG00000177917.12	grey	7.98657e-24
ENSG00000177932.7	grey	0.659827
ENSG00000177943.14	grey	5.43145e-29
ENSG00000177946.7	grey	9.48079e-05
ENSG00000177951.18	grey	6.77219e-08
ENSG00000177954.14	midnightblue	2.09349e-40
ENSG00000177963.15	grey	0.00849586
ENSG00000177971.9	midnightblue	3.07338e-40
ENSG00000177981.11	midnightblue	7.03915e-27
ENSG00000177990.12	grey	0.463681
ENSG00000177994.16	salmon4	2.11707e-21
ENSG00000178026.13	grey	3.07789e-07
ENSG00000178028.14	grey	2.49235e-08
ENSG00000178031.18	grey	0.989
ENSG00000178033.6	grey	0.396922
ENSG00000178035.13	grey	0.455689
ENSG00000178038.17	grey	2.94889e-10
ENSG00000178053.20	grey	3.52494e-10
ENSG00000178057.15	midnightblue	1.40149e-09
ENSG00000178074.6	honeydew1	1.23728e-28
ENSG00000178075.20	grey	0.74712
ENSG00000178096.9	midnightblue	5.86102e-11
ENSG00000178104.20	grey	3.76655e-06
ENSG00000178105.12	grey	4.59183e-16
ENSG00000178115.12	grey	0.0675171
ENSG00000178127.13	midnightblue	1.04591e-48
ENSG00000178149.17	grey	0.323958
ENSG00000178162.8	grey	5.10911e-07
ENSG00000178163.8	grey	9.13215e-10
ENSG00000178171.11	purple	1.89739e-32
ENSG00000178175.12	grey	0.777484
ENSG00000178177.17	grey	6.36949e-10
ENSG00000178184.16	grey	0.000203633
ENSG00000178187.8	blue	5.06929e-15
ENSG00000178188.15	green	1.11073e-20
ENSG00000178199.14	grey	4.35755e-06
ENSG00000178201.5	grey	0.0254446
ENSG00000178202.13	grey	1.80341e-06
ENSG00000178209.17	brown4	1.40243e-34
ENSG00000178222.13	grey	0.0161863
ENSG00000178229.8	grey	0.76047
ENSG00000178233.18	grey	0.464743
ENSG00000178234.13	honeydew1	1.20181e-39
ENSG00000178235.8	grey	0.0181876
ENSG00000178252.19	grey	4.1981e-07
ENSG00000178295.15	grey	0.521911
ENSG00000178301.4	grey	0.75353
ENSG00000178307.10	grey	4.25497e-05
ENSG00000178338.11	grey	4.13059e-15
ENSG00000178381.12	grey	5.82467e-17
ENSG00000178385.15	darkorange	5.91974e-12
ENSG00000178386.13	grey	1.3797e-20
ENSG00000178394.5	grey	0.351514
ENSG00000178397.13	grey	1.86652e-21
