## Supplemental Table 6 for "Gene expression differences associated with alcohol use disorder in human brain" (part 2 of 2)

### Sheet: NAc_LIBD (continued)
gencode_id	mergedColors	assigned_module_membership
ENSG00000178401.16	grey	1.65281e-05
ENSG00000178404.10	green	3.13503e-16
ENSG00000178409.14	grey	1.19729e-10
ENSG00000178425.14	blue	1.03547e-18
ENSG00000178440.8	grey	0.00756052
ENSG00000178445.10	grey	0.0132308
ENSG00000178449.9	midnightblue	5.01028e-52
ENSG00000178460.18	grey	1.01375e-05
ENSG00000178467.18	grey	0.663572
ENSG00000178498.16	grey	2.12768e-05
ENSG00000178502.6	honeydew1	1.05721e-42
ENSG00000178522.15	grey	2.81352e-13
ENSG00000178531.6	grey	0.37062
ENSG00000178537.10	grey	0.730058
ENSG00000178538.10	grey	0.0181945
ENSG00000178567.8	honeydew1	1.34949e-22
ENSG00000178568.15	grey	1.02543e-05
ENSG00000178573.7	yellow	1.43776e-23
ENSG00000178585.15	grey	0.00476403
ENSG00000178605.13	magenta	5.86859e-28
ENSG00000178607.17	grey	8.79045e-11
ENSG00000178623.13	grey	6.10448e-08
ENSG00000178631.7	grey	0.276192
ENSG00000178662.16	honeydew1	4.07359e-42
ENSG00000178665.16	grey	0.000214062
ENSG00000178685.14	grey	4.5918e-20
ENSG00000178691.11	honeydew1	1.31681e-15
ENSG00000178694.10	grey	2.7485e-20
ENSG00000178695.6	grey	6.47976e-05
ENSG00000178700.9	grey	0.00061773
ENSG00000178718.7	grey	0.0863577
ENSG00000178719.17	grey	0.430005
ENSG00000178722.14	black	3.11731e-21
ENSG00000178726.7	grey	0.77231
ENSG00000178741.12	midnightblue	1.28404e-42
ENSG00000178761.15	grey	0.594586
ENSG00000178764.8	grey	3.42317e-11
ENSG00000178773.15	grey	0.551138
ENSG00000178796.13	grey	2.56992e-15
ENSG00000178802.18	grey	1.42474e-09
ENSG00000178809.12	green	6.67174e-27
ENSG00000178814.17	grey	6.22487e-16
ENSG00000178852.16	grey	0.0218113
ENSG00000178878.13	grey	0.443382
ENSG00000178882.15	grey	0.342932
ENSG00000178896.9	grey	0.00948637
ENSG00000178904.19	grey	0.145473
ENSG00000178913.9	green	1.16876e-31
ENSG00000178917.17	grey	1.42685e-07
ENSG00000178921.14	grey	0.0115009
ENSG00000178922.18	grey	5.25991e-14
ENSG00000178927.18	grey	4.47331e-14
ENSG00000178935.5	grey	7.73288e-06
ENSG00000178947.9	grey	1.31778e-16
ENSG00000178950.18	brown4	1.17406e-40
ENSG00000178951.9	grey	0.670354
ENSG00000178952.11	grey	0.0165057
ENSG00000178965.14	honeydew1	5.14269e-22
ENSG00000178966.17	grey	0.346775
ENSG00000178971.16	grey	1.25677e-09
ENSG00000178974.11	honeydew1	5.87727e-41
ENSG00000178980.16	midnightblue	1.08191e-25
ENSG00000178982.10	midnightblue	1.30973e-35
ENSG00000178988.11	midnightblue	5.76378e-36
ENSG00000178996.14	blue	1.00547e-15
ENSG00000179010.16	blue	1.26284e-27
ENSG00000179021.10	green	1.70482e-16
ENSG00000179029.15	grey	5.95214e-06
ENSG00000179041.4	grey	0.000221201
ENSG00000179051.14	grey	0.0776697
ENSG00000179057.14	grey	0.364713
ENSG00000179083.7	honeydew1	7.09425e-39
ENSG00000179085.8	midnightblue	8.83806e-19
ENSG00000179091.5	grey	2.64856e-10
ENSG00000179094.16	grey	0.000659397
ENSG00000179097.7	grey	0.877015
ENSG00000179104.9	black	1.59028e-59
ENSG00000179115.11	grey	2.41789e-09
ENSG00000179119.15	grey	1.05083e-15
ENSG00000179133.15	salmon4	9.85107e-23
ENSG00000179134.16	grey	8.64087e-16
ENSG00000179144.5	yellow	6.41407e-07
ENSG00000179151.13	grey	0.000566417
ENSG00000179152.20	grey	1.7785e-22
ENSG00000179163.12	grey	1.904e-08
ENSG00000179178.11	black	1.4317e-34
ENSG00000179195.16	grey	3.02897e-05
ENSG00000179218.15	grey	0.0814736
ENSG00000179222.18	purple	1.51522e-09
ENSG00000179240.13	blue	9.58476e-14
ENSG00000179241.13	grey	0.000301251
ENSG00000179242.16	grey	0.000284133
ENSG00000179262.10	grey	6.25106e-08
ENSG00000179271.3	midnightblue	1.97012e-16
ENSG00000179277.9	grey	2.87193e-05
ENSG00000179292.5	grey	0.546798
ENSG00000179295.19	blue	2.69861e-19
ENSG00000179304.18	grey	0.148461
ENSG00000179314.16	grey	4.71583e-09
ENSG00000179331.3	grey	0.0225077
ENSG00000179335.20	green	4.79079e-22
ENSG00000179344.17	grey	0.00077402
ENSG00000179348.13	grey	0.724535
ENSG00000179361.18	grey	2.29973e-14
ENSG00000179364.15	grey	6.95421e-18
ENSG00000179387.10	blue	7.8022e-13
ENSG00000179388.9	purple	8.22248e-34
ENSG00000179397.18	grey	0.0325831
ENSG00000179399.15	grey	1.68145e-13
ENSG00000179403.12	black	6.99482e-32
ENSG00000179406.9	grey	2.49908e-23
ENSG00000179409.11	grey	0.855611
ENSG00000179431.7	grey	0.0306598
ENSG00000179454.14	grey	6.67402e-06
ENSG00000179455.10	black	5.93851e-25
ENSG00000179456.11	grey	9.44724e-08
ENSG00000179476.8	grey	0.0996782
ENSG00000179520.11	grey	0.000458649
ENSG00000179523.6	grey	0.0600395
ENSG00000179526.17	grey	7.7251e-08
ENSG00000179532.13	green	1.57273e-28
ENSG00000179542.16	honeydew1	1.36228e-34
ENSG00000179546.5	purple	4.17222e-17
ENSG00000179562.3	grey	0.000908235
ENSG00000179583.21	grey	8.21398e-12
ENSG00000179598.6	grey	3.51946e-08
ENSG00000179603.18	grey	0.00379479
ENSG00000179604.10	grey	0.000299523
ENSG00000179630.11	grey	0.00248357
ENSG00000179632.10	grey	0.312694
ENSG00000179673.5	midnightblue	2.15885e-17
ENSG00000179698.14	green	7.52646e-24
ENSG00000179715.13	grey	0.0329671
ENSG00000179743.4	grey	0.100249
ENSG00000179761.12	grey	0.000335511
ENSG00000179776.19	grey	0.898406
ENSG00000179796.12	grey	0.448126
ENSG00000179818.16	green	2.75074e-48
ENSG00000179820.16	grey	0.00106045
ENSG00000179832.18	green	1.58751e-24
ENSG00000179833.4	grey	0.784971
ENSG00000179841.8	honeydew1	6.74395e-43
ENSG00000179859.10	grey	1.77416e-05
ENSG00000179862.7	grey	0.0661802
ENSG00000179869.15	grey	0.0967913
ENSG00000179886.6	grey	5.27548e-06
ENSG00000179889.20	grey	4.76101e-23
ENSG00000179899.8	grey	4.94653e-05
ENSG00000179902.13	grey	0.137535
ENSG00000179909.16	grey	0.753553
ENSG00000179912.21	brown4	2.78337e-16
ENSG00000179915.25	grey	0.000243668
ENSG00000179918.19	grey	2.32438e-19
ENSG00000179922.6	grey	0.0258969
ENSG00000179933.6	blue	8.83746e-25
ENSG00000179935.10	grey	1.64985e-13
ENSG00000179941.9	green	2.05775e-22
ENSG00000179943.8	grey	0.366856
ENSG00000179950.14	grey	0.957626
ENSG00000179954.16	grey	5.02713e-07
ENSG00000179958.10	midnightblue	5.3162e-32
ENSG00000179965.12	grey	0.38081
ENSG00000179978.11	grey	1.02584e-08
ENSG00000179981.11	grey	0.0380529
ENSG00000179988.15	grey	0.980886
ENSG00000180008.9	blue	2.76848e-17
ENSG00000180011.7	grey	1.06792e-21
ENSG00000180035.13	grey	1.65445e-10
ENSG00000180044.6	skyblue3	1.08818e-18
ENSG00000180071.20	grey	9.6151e-10
ENSG00000180098.9	grey	1.65635e-07
ENSG00000180104.16	grey	0.000184885
ENSG00000180113.16	grey	1.0272e-08
ENSG00000180139.11	darkorange	2.6453e-15
ENSG00000180155.20	grey	0.496579
ENSG00000180176.15	grey	6.25196e-09
ENSG00000180182.11	green	1.21173e-06
ENSG00000180185.12	grey	2.97234e-07
ENSG00000180190.13	grey	0.000970442
ENSG00000180198.17	grey	0.115925
ENSG00000180228.14	grey	0.171981
ENSG00000180229.12	grey	2.98924e-06
ENSG00000180233.11	grey	0.0104949
ENSG00000180257.14	grey	0.361573
ENSG00000180263.14	grey	0.821868
ENSG00000180269.8	honeydew1	7.46535e-12
ENSG00000180287.17	grey	0.276549
ENSG00000180304.14	grey	3.2946e-09
ENSG00000180329.14	midnightblue	5.07497e-35
ENSG00000180332.7	honeydew1	3.91331e-26
ENSG00000180340.7	grey	0.118911
ENSG00000180346.5	grey	2.25089e-08
ENSG00000180353.11	yellow	6.65412e-25
ENSG00000180354.16	black	5.74469e-28
ENSG00000180357.10	grey	8.51804e-07
ENSG00000180370.10	blue	5.11721e-07
ENSG00000180376.17	grey	1.46274e-19
ENSG00000180385.9	blue	2.16421e-20
ENSG00000180398.13	grey	6.96381e-21
ENSG00000180423.4	grey	0.0498621
ENSG00000180425.11	grey	3.54582e-08
ENSG00000180440.4	grey	0.0744363
ENSG00000180447.7	grey	0.334549
ENSG00000180448.11	grey	1.79543e-09
ENSG00000180458.2	grey	1.96849e-21
ENSG00000180479.14	grey	3.1888e-05
ENSG00000180481.11	grey	0.77534
ENSG00000180488.16	honeydew1	3.9964e-14
ENSG00000180530.11	grey	1.41333e-12
ENSG00000180537.13	grey	9.90138e-08
ENSG00000180543.5	honeydew1	1.05279e-36
ENSG00000180573.10	grey	0.000177226
ENSG00000180592.17	grey	1.53013e-12
ENSG00000180596.8	midnightblue	8.16122e-27
ENSG00000180611.7	skyblue3	1.14106e-21
ENSG00000180616.9	grey	2.44471e-17
ENSG00000180626.10	grey	1.26588e-06
ENSG00000180628.15	blue	2.99556e-21
ENSG00000180667.11	grey	0.000505134
ENSG00000180694.14	blue	5.05985e-22
ENSG00000180720.8	purple	1.92434e-35
ENSG00000180730.5	grey	6.34788e-06
ENSG00000180739.15	black	1.50849e-46
ENSG00000180747.15	green	2.71793e-31
ENSG00000180769.10	grey	0.319347
ENSG00000180773.15	grey	4.60245e-14
ENSG00000180776.16	grey	0.037411
ENSG00000180777.15	grey	0.369315
ENSG00000180787.6	grey	0.465332
ENSG00000180801.14	grey	1.55816e-05
ENSG00000180817.12	honeydew1	7.27805e-21
ENSG00000180822.12	grey	0.141447
ENSG00000180828.3	grey	0.786801
ENSG00000180834.8	black	7.97385e-33
ENSG00000180855.16	grey	0.967221
ENSG00000180867.11	grey	6.49418e-05
ENSG00000180875.5	grey	4.48456e-18
ENSG00000180879.14	midnightblue	7.8702e-20
ENSG00000180881.20	grey	3.1887e-06
ENSG00000180884.10	grey	0.00561684
ENSG00000180891.13	grey	5.67099e-13
ENSG00000180900.20	grey	1.63581e-21
ENSG00000180901.11	grey	9.04591e-11
ENSG00000180902.18	brown4	9.3483e-17
ENSG00000180914.11	grey	0.0497722
ENSG00000180917.18	grey	0.291649
ENSG00000180921.7	grey	6.87255e-05
ENSG00000180929.6	black	4.41466e-34
ENSG00000180938.6	grey	0.370286
ENSG00000180953.11	grey	0.137265
ENSG00000180957.19	grey	1.07481e-12
ENSG00000180964.17	midnightblue	2.99185e-39
ENSG00000180979.10	grey	0.781893
ENSG00000180992.7	midnightblue	3.97938e-34
ENSG00000180998.12	grey	7.14817e-13
ENSG00000181004.10	grey	5.0891e-31
ENSG00000181007.9	grey	0.42073
ENSG00000181019.13	grey	0.811937
ENSG00000181026.15	grey	0.000893323
ENSG00000181027.11	grey	0.0929634
ENSG00000181029.9	midnightblue	1.05656e-08
ENSG00000181031.16	grey	0.0595366
ENSG00000181035.14	grey	6.29618e-06
ENSG00000181038.14	grey	0.000290754
ENSG00000181045.15	grey	0.0698973
ENSG00000181061.14	midnightblue	1.92961e-34
ENSG00000181072.12	grey	7.77029e-06
ENSG00000181090.21	brown4	2.38688e-28
ENSG00000181104.7	grey	0.000164047
ENSG00000181126.13	grey	0.00405887
ENSG00000181135.16	green	5.32484e-19
ENSG00000181163.14	midnightblue	1.48103e-36
ENSG00000181191.12	honeydew1	4.0922e-36
ENSG00000181192.12	grey	5.39511e-05
ENSG00000181195.11	honeydew1	8.76728e-21
ENSG00000181215.16	purple	7.01362e-22
ENSG00000181218.6	grey	2.66641e-21
ENSG00000181220.18	grey	2.6607e-06
ENSG00000181222.19	grey	0.0285444
ENSG00000181234.10	grey	5.64669e-05
ENSG00000181240.14	grey	0.015936
ENSG00000181264.9	grey	0.252996
ENSG00000181274.7	grey	6.0925e-12
ENSG00000181291.8	grey	0.000145241
ENSG00000181315.11	blue	1.15794e-16
ENSG00000181322.15	salmon4	1.26352e-30
ENSG00000181350.12	grey	0.184575
ENSG00000181378.14	salmon4	1.43008e-48
ENSG00000181381.15	grey	2.86594e-12
ENSG00000181396.13	grey	3.25788e-11
ENSG00000181404.18	grey	2.89867e-05
ENSG00000181409.14	black	3.41452e-32
ENSG00000181418.8	purple	1.08861e-20
ENSG00000181444.13	grey	0.0332685
ENSG00000181449.4	grey	0.000515262
ENSG00000181450.18	grey	0.0388391
ENSG00000181458.10	honeydew1	1.24902e-24
ENSG00000181467.5	honeydew1	8.82382e-33
ENSG00000181472.5	grey	0.000544323
ENSG00000181481.14	grey	1.16583e-05
ENSG00000181513.15	grey	0.0194343
ENSG00000181523.13	grey	1.05032e-10
ENSG00000181544.16	black	2.6956e-23
ENSG00000181555.22	grey	1.48681e-07
ENSG00000181588.17	grey	0.000624727
ENSG00000181610.13	honeydew1	1.86752e-35
ENSG00000181619.12	salmon4	1.65402e-20
ENSG00000181625.17	grey	0.283103
ENSG00000181631.7	yellow	1.27452e-26
ENSG00000181638.20	green	2.7102e-26
ENSG00000181652.20	blue	4.22696e-13
ENSG00000181656.7	honeydew1	1.09273e-19
ENSG00000181666.19	grey	1.92117e-11
ENSG00000181690.8	grey	0.104914
ENSG00000181704.12	blue	4.26011e-23
ENSG00000181722.17	grey	0.00231704
ENSG00000181744.9	grey	4.63459e-05
ENSG00000181751.10	blue	2.2644e-18
ENSG00000181754.7	honeydew1	1.89091e-24
ENSG00000181788.4	grey	7.79808e-21
ENSG00000181789.14	honeydew1	3.79113e-15
ENSG00000181790.12	blue	6.69204e-25
ENSG00000181804.15	grey	1.64044e-07
ENSG00000181817.6	grey	0.00558979
ENSG00000181826.10	grey	8.21202e-06
ENSG00000181827.16	grey	0.10101
ENSG00000181830.9	grey	9.91175e-09
ENSG00000181852.18	grey	4.41464e-42
ENSG00000181856.15	grey	0.171013
ENSG00000181873.13	grey	2.18649e-12
ENSG00000181894.15	grey	2.61438e-21
ENSG00000181896.12	grey	0.446028
ENSG00000181904.9	grey	1.18401e-27
ENSG00000181915.5	blue	4.47279e-24
ENSG00000181924.7	grey	0.523058
ENSG00000181929.13	grey	7.31916e-10
ENSG00000181938.14	grey	0.000111134
ENSG00000181982.20	grey	0.151265
ENSG00000181991.16	midnightblue	8.21402e-24
ENSG00000182004.13	midnightblue	2.20404e-41
ENSG00000182010.11	grey	1.97642e-06
ENSG00000182013.18	honeydew1	9.25144e-26
ENSG00000182022.18	purple	6.18294e-37
ENSG00000182050.14	grey	0.0274649
ENSG00000182054.10	grey	0.239294
ENSG00000182087.14	brown4	3.87783e-34
ENSG00000182093.16	honeydew1	1.2732e-13
ENSG00000182095.15	brown4	2.2455e-49
ENSG00000182103.5	grey	6.68881e-05
ENSG00000182107.7	honeydew1	1.34758e-19
ENSG00000182108.11	grey	5.06634e-05
ENSG00000182117.6	midnightblue	1.14633e-47
ENSG00000182118.8	grey	0.00536331
ENSG00000182132.14	grey	2.09426e-22
ENSG00000182134.17	grey	6.7678e-14
ENSG00000182141.10	grey	1.27738e-10
ENSG00000182149.21	grey	0.148953
ENSG00000182150.19	grey	0.207153
ENSG00000182154.8	magenta	2.00912e-29
ENSG00000182158.16	grey	9.96934e-14
ENSG00000182165.19	grey	0.000152593
ENSG00000182168.15	grey	0.350967
ENSG00000182173.14	green	1.22538e-18
ENSG00000182175.15	grey	1.07533e-15
ENSG00000182179.13	grey	1.8368e-11
ENSG00000182180.14	grey	2.72963e-12
ENSG00000182185.19	grey	8.44938e-21
ENSG00000182195.9	darkorange	1.24573e-12
ENSG00000182196.14	midnightblue	1.34334e-12
ENSG00000182197.13	grey	0.00358886
ENSG00000182199.11	grey	0.00199607
ENSG00000182208.15	grey	0.263855
ENSG00000182218.10	grey	0.811314
ENSG00000182220.15	honeydew1	1.79294e-38
ENSG00000182224.12	grey	5.56035e-05
ENSG00000182230.12	green	1.94358e-22
ENSG00000182240.16	grey	4.08714e-09
ENSG00000182247.10	grey	7.48998e-16
ENSG00000182253.15	grey	1.06037e-11
ENSG00000182255.7	honeydew1	3.54187e-27
ENSG00000182256.13	honeydew1	1.77854e-08
ENSG00000182257.8	grey	4.26561e-08
ENSG00000182263.14	grey	6.63246e-15
ENSG00000182272.12	brown4	6.91558e-21
ENSG00000182287.15	honeydew1	2.94511e-34
ENSG00000182307.14	grey	0.883948
ENSG00000182310.15	grey	2.56432e-16
ENSG00000182318.6	grey	0.392444
ENSG00000182324.7	grey	0.697562
ENSG00000182325.11	green	8.24212e-20
ENSG00000182326.16	grey	8.39576e-09
ENSG00000182329.14	grey	0.374495
ENSG00000182359.15	honeydew1	1.16438e-18
ENSG00000182362.14	grey	0.563681
ENSG00000182372.10	grey	3.50689e-05
ENSG00000182378.15	grey	0.330206
ENSG00000182389.20	honeydew1	2.73685e-28
ENSG00000182400.15	honeydew1	2.53983e-42
ENSG00000182405.6	grey	2.08868e-13
ENSG00000182446.14	grey	0.11134
ENSG00000182450.14	grey	3.83963e-05
ENSG00000182463.16	grey	0.000725672
ENSG00000182473.22	grey	0.00366112
ENSG00000182481.10	grey	3.39147e-12
ENSG00000182484.15	grey	3.47245e-14
ENSG00000182492.16	grey	2.02689e-15
ENSG00000182504.11	blue	2.5287e-18
ENSG00000182508.14	grey	1.23593e-06
ENSG00000182511.12	grey	0.379626
ENSG00000182512.5	midnightblue	1.00218e-33
ENSG00000182518.14	grey	0.00522949
ENSG00000182534.14	honeydew1	1.64161e-19
ENSG00000182541.18	grey	2.28201e-15
ENSG00000182544.9	grey	0.103293
ENSG00000182551.14	grey	0.19685
ENSG00000182552.15	blue	7.76898e-21
ENSG00000182568.17	grey	0.0160438
ENSG00000182575.8	grey	2.26724e-07
ENSG00000182578.14	yellow	2.18305e-34
ENSG00000182580.3	grey	0.000175538
ENSG00000182600.10	grey	0.000182712
ENSG00000182601.7	grey	0.626109
ENSG00000182606.17	grey	9.56974e-07
ENSG00000182621.18	honeydew1	8.03883e-17
ENSG00000182628.13	blue	2.01384e-19
ENSG00000182636.8	honeydew1	1.33367e-23
ENSG00000182648.14	grey	3.52047e-07
ENSG00000182667.15	grey	0.318072
ENSG00000182670.14	grey	2.57747e-06
ENSG00000182674.6	grey	0.00463311
ENSG00000182685.8	green	1.70795e-19
ENSG00000182698.12	grey	8.68643e-05
ENSG00000182700.5	grey	9.44225e-09
ENSG00000182704.8	grey	0.00770411
ENSG00000182712.16	grey	0.426176
ENSG00000182718.18	grey	4.27852e-06
ENSG00000182732.18	grey	0.25319
ENSG00000182747.5	honeydew1	2.0057e-23
ENSG00000182749.6	grey	0.305235
ENSG00000182768.9	grey	1.23351e-24
ENSG00000182771.19	grey	0.00444532
ENSG00000182774.13	midnightblue	1.6246e-28
ENSG00000182796.15	grey	4.01611e-20
ENSG00000182809.11	magenta	2.94083e-24
ENSG00000182810.7	grey	6.57476e-14
ENSG00000182827.9	blue	1.5852e-34
ENSG00000182831.12	grey	5.18261e-27
ENSG00000182836.10	grey	8.98666e-05
ENSG00000182841.13	green	2.37109e-37
ENSG00000182858.14	grey	1.26951e-21
ENSG00000182870.13	grey	0.000573605
ENSG00000182871.16	grey	8.57671e-15
ENSG00000182872.16	grey	0.0842059
ENSG00000182890.5	grey	0.927803
ENSG00000182899.17	midnightblue	7.79864e-53
ENSG00000182901.18	purple	4.49783e-30
ENSG00000182902.14	grey	0.0352873
ENSG00000182903.16	grey	0.34041
ENSG00000182916.8	blue	1.09403e-14
ENSG00000182919.15	grey	0.25754
ENSG00000182923.20	grey	1.1515e-15
ENSG00000182934.12	grey	0.0305825
ENSG00000182944.18	grey	0.11418
ENSG00000182952.5	grey	2.94326e-15
ENSG00000182957.16	grey	0.00974481
ENSG00000182963.11	grey	0.728749
ENSG00000182968.5	grey	0.279065
ENSG00000182973.20	grey	0.0190632
ENSG00000182979.18	brown4	7.49515e-27
ENSG00000182983.15	grey	5.99926e-20
ENSG00000182985.18	grey	4.22453e-06
ENSG00000182986.15	grey	0.00109949
ENSG00000182993.5	grey	0.0120116
ENSG00000183010.17	grey	0.0505056
ENSG00000183011.14	midnightblue	3.07741e-48
ENSG00000183018.9	magenta	2.52987e-12
ENSG00000183020.15	darkorange	8.56195e-29
ENSG00000183023.18	grey	2.04669e-33
ENSG00000183036.11	honeydew1	4.54999e-21
ENSG00000183044.12	grey	2.58938e-25
ENSG00000183048.12	grey	0.00421601
ENSG00000183049.14	grey	2.8027e-14
ENSG00000183054.13	grey	0.0175135
ENSG00000183060.16	grey	7.82736e-09
ENSG00000183066.14	grey	6.92195e-06
ENSG00000183067.6	grey	0.00189534
ENSG00000183077.16	black	5.66339e-46
ENSG00000183087.15	grey	1.36377e-07
ENSG00000183091.21	grey	2.81658e-08
ENSG00000183092.18	blue	1.49338e-23
ENSG00000183098.11	grey	0.194149
ENSG00000183111.12	black	7.0964e-38
ENSG00000183114.8	grey	5.53447e-05
ENSG00000183117.20	darkorange	1.03136e-22
ENSG00000183134.5	grey	0.266556
ENSG00000183137.15	grey	0.10896
ENSG00000183148.7	grey	0.777708
ENSG00000183150.8	grey	1.16067e-10
ENSG00000183155.5	grey	1.54214e-08
ENSG00000183160.9	yellow	8.43132e-34
ENSG00000183161.6	grey	0.000546917
ENSG00000183166.11	purple	2.79531e-40
ENSG00000183172.9	midnightblue	6.29895e-23
ENSG00000183186.8	grey	0.118642
ENSG00000183196.10	grey	1.69573e-17
ENSG00000183207.14	grey	8.77623e-07
ENSG00000183208.13	grey	0.842342
ENSG00000183230.18	black	8.41026e-48
ENSG00000183248.12	darkorange	1.63619e-17
ENSG00000183250.13	grey	0.809869
ENSG00000183255.12	grey	2.64269e-08
ENSG00000183258.12	grey	2.365e-15
ENSG00000183281.15	grey	1.02515e-06
ENSG00000183283.16	blue	8.44912e-31
ENSG00000183291.18	blue	4.98926e-32
ENSG00000183307.4	purple	4.79457e-29
ENSG00000183309.12	grey	2.56087e-07
ENSG00000183317.17	grey	2.64757e-09
ENSG00000183323.13	grey	4.4107e-13
ENSG00000183336.9	midnightblue	1.22139e-25
ENSG00000183337.18	grey	2.31964e-08
ENSG00000183340.7	grey	0.0551572
ENSG00000183346.9	grey	0.750461
ENSG00000183354.12	grey	0.259217
ENSG00000183379.9	purple	1.25279e-14
ENSG00000183386.10	grey	9.86807e-10
ENSG00000183401.12	black	3.34083e-19
ENSG00000183426.17	green	1.08792e-40
ENSG00000183431.12	grey	1.04887e-20
ENSG00000183439.9	grey	1.11711e-06
ENSG00000183454.18	grey	0.0425942
ENSG00000183458.14	brown4	1.18396e-36
ENSG00000183474.16	grey	0.000101543
ENSG00000183475.13	grey	3.28919e-12
ENSG00000183486.14	grey	0.00726228
ENSG00000183495.14	brown4	5.95718e-24
ENSG00000183496.6	grey	0.328451
ENSG00000183506.17	grey	1.07543e-09
ENSG00000183508.5	grey	0.00193787
ENSG00000183513.9	blue	1.71742e-20
ENSG00000183520.12	grey	1.02679e-09
ENSG00000183527.12	grey	2.20146e-08
ENSG00000183530.14	grey	0.00169589
ENSG00000183549.10	grey	0.0126503
ENSG00000183569.18	grey	9.03888e-06
ENSG00000183570.17	grey	6.38948e-06
ENSG00000183576.13	grey	4.99681e-07
ENSG00000183578.8	grey	0.00604919
ENSG00000183579.16	grey	0.939739
ENSG00000183580.10	grey	1.30537e-19
ENSG00000183597.16	grey	7.06778e-07
ENSG00000183604.15	grey	5.2078e-06
ENSG00000183605.17	grey	2.81199e-11
ENSG00000183617.5	midnightblue	1.24912e-36
ENSG00000183621.15	grey	9.4398e-09
ENSG00000183624.14	grey	2.03583e-19
ENSG00000183628.14	grey	0.456559
ENSG00000183647.11	grey	0.130747
ENSG00000183648.11	midnightblue	1.35584e-39
ENSG00000183654.9	grey	1.68062e-16
ENSG00000183655.13	grey	0.00198533
ENSG00000183665.5	grey	1.235e-07
ENSG00000183666.18	grey	1.33437e-06
ENSG00000183671.13	honeydew1	1.31739e-19
ENSG00000183682.8	grey	0.0337603
ENSG00000183684.8	grey	0.110788
ENSG00000183688.4	grey	0.01221
ENSG00000183690.13	salmon4	1.04709e-22
ENSG00000183691.6	grey	1.16143e-20
ENSG00000183696.14	green	2.31977e-22
ENSG00000183715.14	grey	0.0160432
ENSG00000183718.6	grey	1.73862e-05
ENSG00000183722.9	grey	0.0108276
ENSG00000183723.13	grey	0.0212015
ENSG00000183726.11	grey	1.2919e-20
ENSG00000183735.11	grey	0.0109774
ENSG00000183741.12	darkorange	3.05787e-20
ENSG00000183751.16	brown4	1.4956e-20
ENSG00000183760.11	grey	2.72317e-07
ENSG00000183762.13	grey	0.14503
ENSG00000183763.9	grey	0.0573735
ENSG00000183765.23	grey	0.673969
ENSG00000183773.16	grey	0.125913
ENSG00000183775.11	honeydew1	3.49504e-24
ENSG00000183778.19	purple	7.60084e-14
ENSG00000183779.7	grey	2.83921e-10
ENSG00000183780.13	grey	1.12019e-09
ENSG00000183783.7	honeydew1	4.68372e-39
ENSG00000183785.16	grey	3.5524e-26
ENSG00000183793.14	grey	0.080208
ENSG00000183798.5	grey	2.32608e-09
ENSG00000183808.12	grey	0.9419
ENSG00000183814.16	grey	1.3555e-08
ENSG00000183826.18	purple	6.47286e-41
ENSG00000183828.15	grey	0.00682504
ENSG00000183831.7	grey	4.4714e-05
ENSG00000183833.16	salmon4	1.63713e-33
ENSG00000183837.10	grey	0.712209
ENSG00000183850.14	grey	0.0105719
ENSG00000183853.18	grey	0.175657
ENSG00000183864.5	grey	7.58e-15
ENSG00000183873.18	grey	0.69213
ENSG00000183878.16	grey	0.000701412
ENSG00000183888.4	grey	0.550675
ENSG00000183889.12	green	6.02005e-28
ENSG00000183891.6	grey	0.0413472
ENSG00000183908.7	grey	0.178739
ENSG00000183914.15	salmon4	3.74099e-26
ENSG00000183935.5	grey	1.45007e-15
ENSG00000183943.6	grey	4.10578e-13
ENSG00000183955.14	grey	2.215e-07
ENSG00000183960.9	black	1.04967e-36
ENSG00000183963.19	grey	9.35953e-11
ENSG00000183978.8	midnightblue	4.33925e-49
ENSG00000184005.11	grey	0.540823
ENSG00000184007.22	grey	0.234099
ENSG00000184009.13	grey	9.06183e-13
ENSG00000184014.9	black	1.09366e-47
ENSG00000184047.20	grey	0.15651
ENSG00000184056.15	grey	2.05178e-07
ENSG00000184060.11	yellow	2.89426e-21
ENSG00000184076.13	midnightblue	7.77689e-55
ENSG00000184083.12	grey	0.863145
ENSG00000184110.15	grey	0.000393933
ENSG00000184113.10	grey	0.0162502
ENSG00000184117.12	honeydew1	2.41954e-34
ENSG00000184144.12	black	3.69366e-60
ENSG00000184154.16	salmon4	1.37108e-22
ENSG00000184156.17	purple	1.02285e-31
ENSG00000184160.8	grey	6.90788e-12
ENSG00000184162.15	grey	0.719193
ENSG00000184164.15	grey	6.66277e-10
ENSG00000184178.17	grey	0.00249383
ENSG00000184182.19	grey	0.00240622
ENSG00000184185.10	grey	3.18447e-08
ENSG00000184194.6	grey	0.541636
ENSG00000184203.8	grey	1.8107e-31
ENSG00000184205.14	purple	1.77877e-24
ENSG00000184206.13	grey	5.61856e-05
ENSG00000184207.9	grey	0.103603
ENSG00000184208.12	grey	4.78619e-08
ENSG00000184209.15	grey	0.431136
ENSG00000184216.14	grey	4.15572e-07
ENSG00000184220.12	grey	1.31385e-16
ENSG00000184221.13	grey	9.98639e-08
ENSG00000184226.15	grey	3.97317e-05
ENSG00000184227.8	grey	0.0691498
ENSG00000184232.9	grey	0.677259
ENSG00000184254.17	grey	0.592704
ENSG00000184260.6	grey	0.994126
ENSG00000184261.5	grey	3.24862e-05
ENSG00000184270.6	grey	0.00634998
ENSG00000184271.18	grey	0.0033741
ENSG00000184277.13	honeydew1	4.44489e-26
ENSG00000184281.15	magenta	5.53215e-26
ENSG00000184304.17	grey	1.61743e-05
ENSG00000184305.16	grey	3.10815e-07
ENSG00000184307.17	purple	8.36948e-29
ENSG00000184313.20	grey	1.44001e-16
ENSG00000184319.17	grey	0.0631516
ENSG00000184343.11	black	3.04963e-16
ENSG00000184347.15	darkorange	9.31159e-17
ENSG00000184349.14	grey	3.77873e-05
ENSG00000184368.16	honeydew1	1.60964e-47
ENSG00000184371.14	grey	8.48539e-21
ENSG00000184381.20	grey	4.44745e-10
ENSG00000184384.14	grey	2.6437e-16
ENSG00000184388.6	purple	1.34443e-23
ENSG00000184402.15	grey	1.20936e-07
ENSG00000184408.10	honeydew1	2.24454e-29
ENSG00000184428.13	grey	7.5806e-11
ENSG00000184432.11	honeydew1	6.91267e-13
ENSG00000184436.12	magenta	1.73838e-28
ENSG00000184441.4	grey	1.14442e-09
ENSG00000184445.12	grey	2.81647e-08
ENSG00000184465.16	green	1.88576e-44
ENSG00000184470.21	grey	5.60449e-07
ENSG00000184481.17	black	8.18311e-21
ENSG00000184486.10	grey	0.392261
ENSG00000184489.13	grey	0.597723
ENSG00000184500.16	grey	0.174161
ENSG00000184508.12	grey	0.000193013
ENSG00000184515.11	honeydew1	7.21986e-24
ENSG00000184517.12	grey	1.24143e-30
ENSG00000184524.6	darkorange	9.64495e-14
ENSG00000184545.11	darkorange	7.0081e-32
ENSG00000184557.4	grey	0.0017613
ENSG00000184564.11	grey	9.04594e-16
ENSG00000184574.10	yellow	2.19697e-27
ENSG00000184575.12	blue	1.07595e-16
ENSG00000184584.13	grey	0.000139541
ENSG00000184588.18	grey	0.00852963
ENSG00000184602.6	grey	9.37443e-13
ENSG00000184611.13	grey	4.35715e-06
ENSG00000184613.11	grey	5.82852e-14
ENSG00000184619.8	grey	2.33738e-06
ENSG00000184634.17	grey	3.48456e-29
ENSG00000184635.16	grey	0.00875404
ENSG00000184640.20	grey	1.62857e-16
ENSG00000184672.12	honeydew1	1.14461e-24
ENSG00000184675.11	grey	0.334442
ENSG00000184677.18	grey	0.000150655
ENSG00000184678.11	grey	0.000463693
ENSG00000184702.20	darkorange	1.41482e-21
ENSG00000184708.18	grey	9.42555e-09
ENSG00000184719.12	grey	0.916147
ENSG00000184731.6	grey	0.00415859
ENSG00000184743.13	grey	0.855758
ENSG00000184752.14	midnightblue	6.41161e-51
ENSG00000184785.6	grey	0.0321109
ENSG00000184786.6	grey	0.973333
ENSG00000184787.19	grey	7.64503e-13
ENSG00000184788.14	grey	0.0050645
ENSG00000184792.16	grey	0.436796
ENSG00000184809.13	honeydew1	8.01875e-16
ENSG00000184828.10	grey	7.03845e-13
ENSG00000184831.14	midnightblue	2.99635e-29
ENSG00000184838.15	grey	0.110435
ENSG00000184840.12	grey	0.00279663
ENSG00000184845.4	honeydew1	1.13504e-28
ENSG00000184857.8	midnightblue	2.04332e-24
ENSG00000184860.10	grey	5.62176e-09
ENSG00000184863.11	green	2.43898e-40
ENSG00000184867.14	honeydew1	6.06672e-21
ENSG00000184887.14	grey	1.69326e-20
ENSG00000184897.6	magenta	1.57033e-13
ENSG00000184898.7	grey	0.366158
ENSG00000184900.16	grey	1.96472e-36
ENSG00000184903.10	grey	0.000724896
ENSG00000184905.9	grey	5.63367e-30
ENSG00000184911.15	grey	1.64439e-07
ENSG00000184916.9	darkorange	1.44015e-15
ENSG00000184922.15	grey	0.00759294
ENSG00000184923.12	grey	0.191327
ENSG00000184924.6	midnightblue	6.10144e-27
ENSG00000184925.12	grey	5.50349e-10
ENSG00000184933.6	green	1.33328e-09
ENSG00000184937.16	grey	1.45162e-16
ENSG00000184939.16	grey	0.854516
ENSG00000184949.18	salmon4	7.44487e-27
ENSG00000184967.7	grey	0.335551
ENSG00000184979.10	grey	0.0563138
ENSG00000184983.11	midnightblue	9.29267e-42
ENSG00000184984.10	grey	0.292346
ENSG00000184985.16	grey	0.00103169
ENSG00000184986.11	magenta	9.9586e-22
ENSG00000184988.8	grey	5.98761e-13
ENSG00000184990.13	magenta	1.78725e-22
ENSG00000184992.13	grey	5.39858e-22
ENSG00000185000.12	grey	6.36771e-06
ENSG00000185008.18	honeydew1	1.71406e-26
ENSG00000185009.13	blue	2.31469e-17
ENSG00000185010.15	grey	1.0083e-16
ENSG00000185015.8	grey	6.31872e-07
ENSG00000185019.17	grey	0.00333916
ENSG00000185022.12	grey	2.86192e-06
ENSG00000185024.18	brown4	4.39833e-38
ENSG00000185031.6	green	9.19456e-21
ENSG00000185033.15	grey	5.97602e-13
ENSG00000185043.13	grey	9.75947e-06
ENSG00000185046.20	honeydew1	4.63601e-32
ENSG00000185049.16	brown4	3.68453e-21
ENSG00000185052.13	honeydew1	1.43407e-22
ENSG00000185053.14	grey	4.56967e-15
ENSG00000185055.11	grey	4.46759e-05
ENSG00000185070.12	grey	0.25096
ENSG00000185085.2	grey	0.00010739
ENSG00000185088.14	midnightblue	1.68114e-20
ENSG00000185090.15	honeydew1	7.36555e-22
ENSG00000185100.11	grey	3.52873e-13
ENSG00000185104.21	grey	0.0954849
ENSG00000185105.5	purple	8.9633e-22
ENSG00000185112.6	grey	0.0924428
ENSG00000185115.6	honeydew1	6.43514e-24
ENSG00000185122.11	grey	7.41983e-06
ENSG00000185127.6	honeydew1	7.51364e-19
ENSG00000185129.8	grey	0.000618688
ENSG00000185130.6	grey	2.59035e-08
ENSG00000185133.14	grey	0.690057
ENSG00000185149.6	grey	0.00434322
ENSG00000185158.12	grey	2.16805e-09
ENSG00000185163.10	grey	0.050487
ENSG00000185164.15	grey	1.74079e-10
ENSG00000185187.13	magenta	4.42129e-20
ENSG00000185189.18	black	1.10588e-19
ENSG00000185201.18	grey	0.000781888
ENSG00000185215.11	grey	0.0314331
ENSG00000185219.18	grey	8.78514e-07
ENSG00000185220.12	grey	6.6882e-10
ENSG00000185222.10	grey	0.398492
ENSG00000185236.12	brown4	1.91495e-31
ENSG00000185238.13	grey	0.00671021
ENSG00000185246.18	grey	2.68797e-09
ENSG00000185250.16	grey	0.0789979
ENSG00000185252.19	grey	3.20729e-05
ENSG00000185261.15	grey	0.0560749
ENSG00000185262.9	grey	0.223245
ENSG00000185272.14	grey	1.73445e-16
ENSG00000185274.12	purple	2.19387e-20
ENSG00000185278.16	grey	2.88759e-16
ENSG00000185298.13	grey	0.912401
ENSG00000185304.16	grey	0.800453
ENSG00000185305.12	grey	0.000252421
ENSG00000185324.22	green	2.86099e-22
ENSG00000185339.9	grey	0.0211289
ENSG00000185340.15	magenta	9.41651e-21
ENSG00000185344.15	grey	0.0125532
ENSG00000185345.24	purple	3.12493e-27
ENSG00000185347.18	magenta	3.19483e-23
ENSG00000185352.9	grey	1.67622e-13
ENSG00000185359.14	magenta	3.3249e-29
ENSG00000185361.9	grey	0.155975
ENSG00000185379.21	grey	0.0675061
ENSG00000185386.15	grey	0.108406
ENSG00000185404.17	grey	2.60616e-09
ENSG00000185414.20	grey	3.7256e-16
ENSG00000185418.16	grey	0.012191
ENSG00000185420.19	grey	6.77078e-24
ENSG00000185432.12	grey	0.706279
ENSG00000185433.11	grey	0.463422
ENSG00000185436.12	grey	0.884509
ENSG00000185437.15	grey	2.59967e-05
ENSG00000185442.13	purple	2.7914e-13
ENSG00000185453.13	grey	0.00125461
ENSG00000185475.11	grey	0.000462846
ENSG00000185477.5	honeydew1	1.31403e-18
ENSG00000185480.12	grey	0.0262309
ENSG00000185483.13	grey	0.00849214
ENSG00000185485.14	grey	1.03169e-10
ENSG00000185495.10	grey	0.206937
ENSG00000185504.17	brown4	8.14884e-38
ENSG00000185513.17	green	2.58191e-51
ENSG00000185515.16	grey	2.58105e-36
ENSG00000185518.12	skyblue3	6.28632e-32
ENSG00000185519.9	grey	0.0383248
ENSG00000185532.20	grey	0.261435
ENSG00000185551.15	grey	2.01103e-05
ENSG00000185561.10	grey	0.00143488
ENSG00000185565.12	grey	2.90468e-07
ENSG00000185567.7	grey	2.31047e-07
ENSG00000185585.20	grey	0.000479537
ENSG00000185591.10	grey	2.90488e-12
ENSG00000185596.16	grey	4.2465e-09
ENSG00000185608.9	grey	1.60558e-06
ENSG00000185610.6	grey	0.0231018
ENSG00000185614.7	grey	0.612443
ENSG00000185615.16	green	3.9775e-19
ENSG00000185619.18	grey	0.00272308
ENSG00000185621.11	grey	0.237732
ENSG00000185624.16	grey	0.00984423
ENSG00000185627.19	grey	1.28559e-08
ENSG00000185630.19	grey	9.49989e-06
ENSG00000185633.11	grey	0.29043
ENSG00000185634.12	grey	1.55626e-06
ENSG00000185650.10	grey	3.44385e-16
ENSG00000185651.16	grey	2.01641e-09
ENSG00000185658.14	grey	2.51925e-12
ENSG00000185666.15	darkorange	1.3625e-21
ENSG00000185668.8	grey	5.03957e-11
ENSG00000185670.9	grey	0.147202
ENSG00000185681.13	salmon4	3.83104e-21
ENSG00000185684.16	grey	2.77534e-12
ENSG00000185697.17	grey	0.00102301
ENSG00000185710.9	grey	0.00274822
ENSG00000185716.12	grey	8.61e-32
ENSG00000185721.13	honeydew1	2.13551e-29
ENSG00000185722.18	grey	2.07909e-16
ENSG00000185728.17	grey	3.39906e-24
ENSG00000185730.8	grey	2.70262e-11
ENSG00000185736.16	grey	1.50165e-06
ENSG00000185737.13	grey	9.13639e-06
ENSG00000185742.7	honeydew1	3.16786e-22
ENSG00000185745.10	grey	0.000115406
ENSG00000185753.13	grey	1.31916e-06
ENSG00000185760.18	purple	4.03851e-41
ENSG00000185774.16	honeydew1	9.99604e-34
ENSG00000185787.15	honeydew1	2.73287e-15
ENSG00000185798.8	grey	6.61945e-09
ENSG00000185800.12	brown4	7.50786e-28
ENSG00000185803.12	magenta	1.19753e-19
ENSG00000185808.14	grey	0.000915282
ENSG00000185811.20	yellow	7.54889e-37
ENSG00000185813.11	grey	0.344756
ENSG00000185818.8	grey	0.0988302
ENSG00000185823.5	green	1.404e-25
ENSG00000185825.17	grey	2.94037e-15
ENSG00000185829.18	grey	1.15672e-06
ENSG00000185838.14	grey	0.00331473
ENSG00000185842.16	grey	0.747283
ENSG00000185862.7	yellow	1.86684e-27
ENSG00000185864.18	green	1.18597e-33
ENSG00000185869.15	grey	7.26706e-05
ENSG00000185875.13	grey	3.85153e-24
ENSG00000185880.13	grey	1.90876e-11
ENSG00000185883.12	grey	0.0461987
ENSG00000185885.17	grey	0.0255823
ENSG00000185896.11	grey	0.0273656
ENSG00000185900.11	purple	9.83144e-16
ENSG00000185904.12	grey	4.49292e-10
ENSG00000185909.15	grey	0.0613014
ENSG00000185917.14	grey	0.0423452
ENSG00000185920.18	grey	0.0202504
ENSG00000185924.7	grey	0.208656
ENSG00000185942.13	grey	0.00196205
ENSG00000185946.16	green	4.51187e-35
ENSG00000185947.15	grey	9.42195e-11
ENSG00000185950.9	grey	0.000473863
ENSG00000185963.14	grey	1.29082e-05
ENSG00000185973.12	grey	0.0241852
ENSG00000185985.11	grey	0.000270833
ENSG00000185986.13	green	2.47175e-33
ENSG00000185989.11	grey	3.0635e-20
ENSG00000186001.14	green	7.63014e-24
ENSG00000186010.19	midnightblue	4.0512e-57
ENSG00000186017.16	grey	0.363662
ENSG00000186019.12	grey	1.23797e-22
ENSG00000186020.13	grey	5.15754e-12
ENSG00000186026.7	grey	0.00041756
ENSG00000186047.11	grey	1.86491e-19
ENSG00000186063.13	grey	0.00415587
ENSG00000186073.14	purple	1.68458e-21
ENSG00000186088.16	grey	1.24242e-07
ENSG00000186094.18	grey	0.141891
ENSG00000186104.11	grey	5.13818e-06
ENSG00000186105.8	grey	5.88389e-07
ENSG00000186106.11	honeydew1	2.18213e-23
ENSG00000186111.11	brown4	2.18813e-18
ENSG00000186130.5	blue	8.05146e-32
ENSG00000186132.15	blue	2.52207e-22
ENSG00000186141.9	grey	1.42517e-16
ENSG00000186153.18	grey	3.23213e-13
ENSG00000186160.5	grey	0.00861665
ENSG00000186162.11	grey	0.294551
ENSG00000186166.9	green	5.38014e-48
ENSG00000186174.13	brown4	2.00037e-31
ENSG00000186184.20	grey	5.95329e-13
ENSG00000186187.12	grey	0.000378607
ENSG00000186193.9	grey	4.38027e-07
ENSG00000186205.14	grey	0.000319594
ENSG00000186222.5	grey	6.25176e-09
ENSG00000186230.7	grey	0.127322
ENSG00000186231.17	black	1.29105e-31
ENSG00000186235.12	grey	5.05812e-08
ENSG00000186260.17	purple	3.77309e-34
ENSG00000186272.13	grey	1.63458e-06
ENSG00000186280.7	grey	5.85272e-05
ENSG00000186281.13	grey	0.719162
ENSG00000186283.14	grey	5.30021e-07
ENSG00000186288.5	purple	6.38819e-12
ENSG00000186297.12	honeydew1	2.13957e-23
ENSG00000186298.12	grey	3.40984e-10
ENSG00000186300.12	grey	7.84178e-08
ENSG00000186310.10	honeydew1	2.95269e-24
ENSG00000186312.10	grey	0.00559602
ENSG00000186314.12	grey	2.94499e-06
ENSG00000186318.18	grey	3.82566e-05
ENSG00000186340.17	grey	0.000117676
ENSG00000186350.12	grey	1.34421e-12
ENSG00000186352.9	grey	0.0177723
ENSG00000186364.12	grey	3.06137e-10
ENSG00000186369.11	honeydew1	3.83873e-30
ENSG00000186376.15	grey	0.0210999
ENSG00000186377.8	honeydew1	1.13568e-18
ENSG00000186395.9	midnightblue	1.85713e-28
ENSG00000186399.11	grey	3.67803e-09
ENSG00000186409.19	grey	0.551166
ENSG00000186416.18	honeydew1	9.25669e-33
ENSG00000186417.14	black	6.08964e-49
ENSG00000186432.10	grey	4.66506e-28
ENSG00000186446.12	grey	0.852758
ENSG00000186448.15	blue	4.80867e-08
ENSG00000186453.13	grey	5.26021e-05
ENSG00000186462.9	honeydew1	3.55157e-44
ENSG00000186468.13	midnightblue	8.84531e-22
ENSG00000186469.9	grey	0.291081
ENSG00000186470.14	grey	0.0197048
ENSG00000186472.20	purple	1.71311e-20
ENSG00000186479.5	honeydew1	1.57671e-18
ENSG00000186480.13	grey	0.521569
ENSG00000186481.16	grey	0.350402
ENSG00000186487.21	purple	1.37048e-46
ENSG00000186496.12	grey	0.0148561
ENSG00000186501.15	grey	0.000102551
ENSG00000186517.14	yellow	1.69921e-28
ENSG00000186522.15	grey	1.27893e-07
ENSG00000186523.15	grey	0.0332539
ENSG00000186532.12	grey	0.298862
ENSG00000186566.13	midnightblue	6.29212e-32
ENSG00000186575.19	darkorange	2.83773e-11
ENSG00000186577.14	grey	0.0164733
ENSG00000186591.13	grey	0.20743
ENSG00000186594.15	grey	0.00030411
ENSG00000186615.12	grey	0.0921599
ENSG00000186625.14	blue	1.30382e-10
ENSG00000186635.15	grey	4.88888e-31
ENSG00000186638.17	salmon4	1.01976e-23
ENSG00000186642.16	grey	7.78097e-10
ENSG00000186648.15	grey	3.27688e-09
ENSG00000186654.21	grey	0.11133
ENSG00000186660.15	grey	0.0778744
ENSG00000186665.10	grey	2.32981e-15
ENSG00000186666.6	grey	8.16841e-05
ENSG00000186675.7	grey	2.87062e-15
ENSG00000186687.16	blue	1.22848e-18
ENSG00000186716.21	purple	3.00696e-20
ENSG00000186732.14	grey	0.0641839
ENSG00000186767.7	grey	0.00278209
ENSG00000186777.12	grey	2.08686e-08
ENSG00000186787.10	grey	6.67282e-16
ENSG00000186792.17	grey	0.0133887
ENSG00000186806.6	grey	0.422369
ENSG00000186812.13	black	2.5006e-33
ENSG00000186814.14	green	7.23779e-23
ENSG00000186815.13	grey	1.20079e-09
ENSG00000186818.13	yellow	1.17243e-35
ENSG00000186834.4	grey	0.00103667
ENSG00000186862.20	grey	0.787494
ENSG00000186866.17	grey	6.80711e-21
ENSG00000186868.17	grey	0.733115
ENSG00000186889.10	grey	1.81678e-18
ENSG00000186908.15	honeydew1	2.13914e-20
ENSG00000186918.14	grey	0.00979719
ENSG00000186951.17	grey	4.57477e-09
ENSG00000186952.15	salmon4	2.9704e-21
ENSG00000186960.14	honeydew1	7.72274e-19
ENSG00000186976.15	grey	0.61561
ENSG00000186994.12	grey	0.145018
ENSG00000186998.16	grey	2.03569e-07
ENSG00000187024.15	grey	0.863653
ENSG00000187045.19	grey	4.76217e-18
ENSG00000187049.11	grey	8.62838e-06
ENSG00000187051.9	magenta	5.52835e-28
ENSG00000187068.3	grey	0.279426
ENSG00000187079.20	grey	1.81023e-06
ENSG00000187091.14	grey	2.43609e-17
ENSG00000187094.12	grey	0.00770234
ENSG00000187097.13	grey	2.56452e-07
ENSG00000187098.18	grey	0.301922
ENSG00000187105.9	grey	0.0337192
ENSG00000187109.15	honeydew1	4.12879e-18
ENSG00000187118.14	grey	9.62933e-07
ENSG00000187122.17	grey	0.986857
ENSG00000187123.15	grey	0.0577598
ENSG00000187134.14	grey	0.000111951
ENSG00000187135.8	grey	0.0265057
ENSG00000187147.18	grey	0.0163752
ENSG00000187164.20	black	1.57588e-49
ENSG00000187186.15	midnightblue	1.79489e-16
ENSG00000187187.14	grey	0.147828
ENSG00000187189.11	honeydew1	1.30321e-28
ENSG00000187193.9	grey	0.0969706
ENSG00000187210.14	honeydew1	3.36686e-19
ENSG00000187231.14	grey	3.68467e-08
ENSG00000187239.17	black	4.4717e-33
ENSG00000187240.17	salmon4	1.00456e-33
ENSG00000187243.17	grey	0.000211755
ENSG00000187244.12	grey	0.000740208
ENSG00000187257.16	grey	8.49853e-14
ENSG00000187260.16	grey	0.134618
ENSG00000187266.14	grey	0.300223
ENSG00000187323.12	purple	5.55611e-23
ENSG00000187325.5	grey	3.28942e-10
ENSG00000187372.11	grey	0.264381
ENSG00000187391.22	grey	3.71988e-05
ENSG00000187398.12	grey	0.0305171
ENSG00000187416.13	grey	2.81969e-20
ENSG00000187446.12	grey	0.974002
ENSG00000187479.8	grey	0.270968
ENSG00000187486.7	grey	1.52667e-06
ENSG00000187498.16	grey	3.03336e-06
ENSG00000187513.9	grey	0.972105
ENSG00000187514.17	blue	8.0164e-28
ENSG00000187522.16	midnightblue	3.02545e-22
ENSG00000187527.12	grey	1.90387e-11
ENSG00000187531.14	grey	2.99128e-18
ENSG00000187535.14	grey	7.74559e-07
ENSG00000187554.14	grey	0.000106069
ENSG00000187555.16	grey	1.92563e-18
ENSG00000187566.6	grey	7.07968e-13
ENSG00000187601.5	honeydew1	2.82771e-17
ENSG00000187605.16	grey	5.38427e-12
ENSG00000187607.16	grey	1.35732e-05
ENSG00000187608.10	grey	0.231437
ENSG00000187609.16	grey	1.92401e-28
ENSG00000187624.9	grey	0.00643299
ENSG00000187626.9	grey	0.349374
ENSG00000187627.17	grey	0.956862
ENSG00000187630.18	grey	0.013972
ENSG00000187634.13	grey	0.000559054
ENSG00000187650.4	grey	1.7452e-25
ENSG00000187664.9	grey	0.812079
ENSG00000187672.14	grey	0.000997996
ENSG00000187676.8	honeydew1	4.90404e-24
ENSG00000187678.10	grey	0.000167793
ENSG00000187688.15	grey	0.00870088
ENSG00000187699.10	grey	2.51258e-06
ENSG00000187713.7	grey	2.0623e-17
ENSG00000187715.13	grey	0.0116147
ENSG00000187720.15	grey	0.379862
ENSG00000187730.9	purple	1.50765e-27
ENSG00000187735.15	blue	3.18099e-40
ENSG00000187736.13	grey	0.0265666
ENSG00000187741.16	green	2.09166e-11
ENSG00000187742.15	grey	0.0300998
ENSG00000187764.12	black	4.09112e-52
ENSG00000187773.9	grey	0.901897
ENSG00000187775.17	black	5.41064e-42
ENSG00000187778.14	grey	0.945083
ENSG00000187790.12	grey	0.0100152
ENSG00000187792.5	grey	1.34593e-30
ENSG00000187800.14	grey	0.0219594
ENSG00000187801.15	grey	1.09454e-05
ENSG00000187815.10	grey	0.0848118
ENSG00000187824.9	grey	0.549033
ENSG00000187837.4	grey	0.203811
ENSG00000187838.17	grey	7.04614e-14
ENSG00000187860.11	grey	0.00168405
ENSG00000187866.10	grey	6.7313e-08
ENSG00000187902.13	darkorange	3.06408e-18
ENSG00000187950.8	grey	0.753281
ENSG00000187953.10	grey	0.992505
ENSG00000187954.13	brown4	1.74737e-29
ENSG00000187955.13	grey	0.00815686
ENSG00000187957.8	grey	0.00168676
ENSG00000187961.15	grey	1.67665e-05
ENSG00000187984.13	green	7.01049e-08
ENSG00000187987.10	grey	9.57035e-08
ENSG00000187994.14	grey	6.24296e-20
ENSG00000188001.10	grey	0.151974
ENSG00000188002.11	grey	1.95982e-06
ENSG00000188004.11	grey	0.027303
ENSG00000188010.16	grey	6.83303e-10
ENSG00000188011.5	darkorange	1.56098e-22
ENSG00000188021.9	purple	4.05634e-30
ENSG00000188026.13	grey	3.79437e-13
ENSG00000188033.10	grey	0.000993785
ENSG00000188039.16	grey	0.0665077
ENSG00000188042.8	grey	0.0148001
ENSG00000188070.9	grey	1.94391e-15
ENSG00000188092.15	grey	0.00048713
ENSG00000188112.10	grey	6.13783e-06
ENSG00000188130.14	grey	5.96118e-07
ENSG00000188153.14	black	3.42312e-56
ENSG00000188157.15	grey	3.56019e-10
ENSG00000188158.17	grey	0.626929
ENSG00000188167.9	grey	0.154847
ENSG00000188171.17	grey	1.05652e-18
ENSG00000188177.14	grey	0.00103749
ENSG00000188185.13	green	1.73811e-36
ENSG00000188186.11	midnightblue	7.02252e-31
ENSG00000188191.15	darkorange	3.41131e-14
ENSG00000188211.9	grey	0.00114901
ENSG00000188215.10	grey	3.40719e-05
ENSG00000188227.14	grey	0.556277
ENSG00000188229.6	grey	0.000208768
ENSG00000188234.15	green	1.60892e-29
ENSG00000188242.4	grey	5.51008e-05
ENSG00000188243.14	midnightblue	1.10076e-42
ENSG00000188266.14	grey	9.58187e-11
ENSG00000188283.12	grey	0.0277127
ENSG00000188290.11	grey	0.0540148
ENSG00000188295.15	grey	0.182844
ENSG00000188312.14	grey	0.00210325
ENSG00000188313.13	grey	0.0138823
ENSG00000188315.8	grey	6.32056e-08
ENSG00000188321.14	grey	0.00875696
ENSG00000188322.8	grey	3.79155e-07
ENSG00000188338.15	grey	3.58716e-12
ENSG00000188342.12	grey	1.16149e-08
ENSG00000188343.14	grey	3.54259e-25
ENSG00000188352.13	grey	1.4188e-18
ENSG00000188368.11	grey	2.10554e-13
ENSG00000188372.15	grey	0.00612625
ENSG00000188385.13	green	1.52756e-23
ENSG00000188394.8	grey	2.87677e-11
ENSG00000188404.10	grey	4.4469e-06
ENSG00000188419.14	honeydew1	4.47373e-52
ENSG00000188428.20	grey	0.614839
ENSG00000188483.8	grey	0.0692985
ENSG00000188486.4	grey	0.00577837
ENSG00000188493.15	grey	3.34851e-17
ENSG00000188517.17	grey	1.08487e-06
ENSG00000188522.15	grey	0.626749
ENSG00000188529.15	grey	4.56042e-05
ENSG00000188536.13	grey	0.661222
ENSG00000188542.10	grey	4.45428e-09
ENSG00000188549.13	grey	1.5759e-19
ENSG00000188554.15	blue	2.41671e-32
ENSG00000188559.16	grey	2.2844e-23
ENSG00000188566.15	brown4	5.10729e-31
ENSG00000188573.8	grey	2.27027e-12
ENSG00000188580.15	black	1.41165e-26
ENSG00000188582.10	honeydew1	2.95036e-31
ENSG00000188596.11	salmon4	1.65883e-37
ENSG00000188599.17	green	2.84657e-29
ENSG00000188603.22	grey	1.03073e-16
ENSG00000188611.17	grey	0.0561852
ENSG00000188612.12	midnightblue	1.75157e-36
ENSG00000188613.7	grey	0.00216399
ENSG00000188626.7	grey	1.27937e-08
ENSG00000188629.13	grey	0.534375
ENSG00000188636.4	grey	0.0239911
ENSG00000188641.14	grey	4.6679e-08
ENSG00000188643.11	grey	0.00835477
ENSG00000188647.13	blue	1.48551e-16
ENSG00000188649.15	grey	0.0174895
ENSG00000188659.10	grey	0.351571
ENSG00000188662.7	grey	0.165924
ENSG00000188672.19	grey	0.000538279
ENSG00000188674.11	honeydew1	1.17214e-33
ENSG00000188677.15	purple	4.03688e-24
ENSG00000188681.12	grey	0.00504679
ENSG00000188687.18	green	2.21821e-13
ENSG00000188690.15	grey	2.46488e-11
ENSG00000188706.13	black	1.02238e-40
ENSG00000188707.7	grey	0.897493
ENSG00000188725.8	blue	3.21796e-30
ENSG00000188730.5	grey	6.77121e-08
ENSG00000188732.11	grey	0.0277759
ENSG00000188735.13	grey	0.0536013
ENSG00000188738.16	grey	0.64228
ENSG00000188739.15	midnightblue	9.29368e-34
ENSG00000188747.9	brown4	7.49525e-17
ENSG00000188760.11	grey	1.03959e-09
ENSG00000188761.13	grey	0.00049711
ENSG00000188766.13	grey	0.335206
ENSG00000188783.6	grey	0.196635
ENSG00000188785.12	grey	2.82535e-05
ENSG00000188786.10	grey	2.31118e-08
ENSG00000188801.9	grey	0.00903979
ENSG00000188803.15	grey	0.00351095
ENSG00000188807.13	grey	1.15077e-16
ENSG00000188811.14	grey	0.0609893
ENSG00000188818.13	grey	8.03886e-09
ENSG00000188820.13	grey	1.30232e-16
ENSG00000188825.15	grey	9.42567e-06
ENSG00000188827.11	grey	1.66771e-24
ENSG00000188846.14	midnightblue	1.35962e-33
ENSG00000188848.17	grey	0.496376
ENSG00000188859.7	purple	9.4748e-15
ENSG00000188868.14	grey	0.88376
ENSG00000188878.20	grey	4.25255e-20
ENSG00000188895.12	grey	1.35729e-05
ENSG00000188906.17	grey	0.000245951
ENSG00000188916.9	grey	7.91769e-16
ENSG00000188917.15	grey	0.439407
ENSG00000188921.14	grey	5.50809e-06
ENSG00000188933.16	grey	0.0169242
ENSG00000188938.17	grey	0.110968
ENSG00000188976.11	grey	2.7326e-05
ENSG00000188981.11	grey	0.00379063
ENSG00000188986.9	magenta	1.46648e-34
ENSG00000188994.13	grey	0.00103142
ENSG00000188997.8	grey	0.950272
ENSG00000189001.11	grey	2.20477e-11
ENSG00000189007.16	grey	0.526216
ENSG00000189042.14	grey	2.53441e-17
ENSG00000189043.10	midnightblue	2.73766e-54
ENSG00000189046.11	grey	0.145272
ENSG00000189050.16	grey	0.503555
ENSG00000189056.15	grey	1.08977e-10
ENSG00000189058.9	black	1.13492e-28
ENSG00000189060.6	grey	9.31068e-08
ENSG00000189067.14	grey	5.08697e-05
ENSG00000189077.11	grey	8.30922e-09
ENSG00000189079.17	grey	2.67367e-11
ENSG00000189091.13	grey	2.11278e-07
ENSG00000189108.13	grey	4.84557e-10
ENSG00000189114.8	grey	0.451855
ENSG00000189127.8	honeydew1	6.34635e-16
ENSG00000189134.4	grey	0.0182611
ENSG00000189136.9	grey	0.000803759
ENSG00000189144.15	grey	0.00144054
ENSG00000189149.12	grey	0.000367956
ENSG00000189157.14	grey	3.57524e-05
ENSG00000189159.16	grey	1.03155e-38
ENSG00000189164.15	grey	0.465171
ENSG00000189171.15	grey	0.302165
ENSG00000189180.16	blue	6.30493e-19
ENSG00000189184.12	grey	0.0198133
ENSG00000189190.11	grey	1.74959e-15
ENSG00000189195.15	honeydew1	9.69029e-32
ENSG00000189212.13	green	1.64839e-12
ENSG00000189221.11	grey	0.268161
ENSG00000189223.15	grey	0.374492
ENSG00000189227.6	honeydew1	6.69422e-37
ENSG00000189241.8	honeydew1	4.59822e-51
ENSG00000189266.13	green	3.11747e-27
ENSG00000189283.10	grey	0.0161327
ENSG00000189292.16	grey	1.21668e-13
ENSG00000189298.14	grey	5.35177e-10
ENSG00000189306.11	grey	4.94971e-06
ENSG00000189308.11	grey	1.1345e-16
ENSG00000189319.14	grey	3.44412e-09
ENSG00000189337.17	grey	9.41246e-13
ENSG00000189339.12	grey	0.652663
ENSG00000189350.13	salmon4	1.61784e-20
ENSG00000189362.12	grey	1.32932e-12
ENSG00000189367.15	grey	6.40781e-12
ENSG00000189369.9	honeydew1	1.00673e-31
ENSG00000189376.12	grey	3.10288e-05
ENSG00000189403.15	blue	1.58092e-33
ENSG00000189410.12	purple	1.18658e-38
ENSG00000189420.9	grey	5.389e-07
ENSG00000189423.13	green	5.02862e-19
ENSG00000196071.5	grey	0.847415
ENSG00000196072.12	midnightblue	4.9322e-39
ENSG00000196074.13	grey	1.29394e-08
ENSG00000196081.10	grey	0.00030122
ENSG00000196083.10	grey	0.199527
ENSG00000196090.13	skyblue3	4.06356e-24
ENSG00000196091.15	grey	0.564127
ENSG00000196104.11	honeydew1	1.3317e-11
ENSG00000196109.9	grey	0.00165153
ENSG00000196110.8	grey	2.35277e-08
ENSG00000196116.8	blue	1.03919e-18
ENSG00000196118.12	grey	0.0143571
ENSG00000196123.13	green	3.21056e-20
ENSG00000196126.12	yellow	5.00472e-18
ENSG00000196132.14	grey	0.0325794
ENSG00000196136.18	grey	8.12099e-11
ENSG00000196139.14	grey	0.23777
ENSG00000196141.14	grey	0.041326
ENSG00000196150.14	grey	0.0364151
ENSG00000196151.11	grey	5.73528e-09
ENSG00000196152.10	grey	0.15789
ENSG00000196155.13	grey	1.75442e-09
ENSG00000196159.14	grey	6.30254e-09
ENSG00000196167.10	grey	0.0372989
ENSG00000196169.15	grey	1.56379e-12
ENSG00000196172.9	grey	0.489762
ENSG00000196177.13	grey	9.01151e-25
ENSG00000196182.11	grey	2.25441e-08
ENSG00000196187.12	black	3.38511e-47
ENSG00000196189.14	grey	0.0150346
ENSG00000196199.14	grey	0.653065
ENSG00000196204.12	grey	2.97441e-14
ENSG00000196205.8	grey	0.000759835
ENSG00000196208.14	grey	0.859714
ENSG00000196209.13	grey	2.20677e-06
ENSG00000196214.11	grey	0.0494475
ENSG00000196218.14	grey	1.46988e-12
ENSG00000196220.17	grey	2.01484e-07
ENSG00000196227.11	grey	1.76735e-08
ENSG00000196230.14	grey	4.68586e-05
ENSG00000196233.14	grey	0.0503374
ENSG00000196235.14	grey	7.16435e-06
ENSG00000196236.13	grey	3.40383e-09
ENSG00000196247.13	grey	0.108715
ENSG00000196262.15	midnightblue	5.27536e-55
ENSG00000196263.8	grey	1.38681e-21
ENSG00000196267.14	grey	2.82829e-07
ENSG00000196268.12	grey	0.898898
ENSG00000196273.8	honeydew1	4.01427e-10
ENSG00000196275.16	grey	5.08533e-12
ENSG00000196277.16	grey	3.9642e-06
ENSG00000196284.17	grey	2.94878e-05
ENSG00000196290.17	honeydew1	2.22054e-30
ENSG00000196295.13	green	3.18695e-51
ENSG00000196305.19	grey	9.2443e-27
ENSG00000196312.15	green	8.81363e-26
ENSG00000196313.13	brown4	2.75235e-17
ENSG00000196323.14	grey	7.50046e-19
ENSG00000196329.12	grey	0.250282
ENSG00000196335.13	grey	0.27941
ENSG00000196338.15	grey	5.99925e-05
ENSG00000196345.13	grey	3.44597e-11
ENSG00000196352.18	black	7.74232e-29
ENSG00000196353.13	skyblue3	9.17493e-22
ENSG00000196357.12	grey	1.1199e-10
ENSG00000196358.12	grey	4.7336e-13
ENSG00000196361.10	grey	2.4663e-06
ENSG00000196363.10	grey	0.441884
ENSG00000196365.12	grey	0.86104
ENSG00000196367.14	brown4	5.2213e-22
ENSG00000196368.5	honeydew1	1.57863e-27
ENSG00000196369.12	grey	0.0092037
ENSG00000196371.4	grey	2.14399e-07
ENSG00000196372.13	grey	0.0152297
ENSG00000196376.11	grey	5.89834e-10
ENSG00000196378.13	grey	6.21391e-14
ENSG00000196381.11	grey	0.359963
ENSG00000196387.10	grey	0.005091
ENSG00000196391.11	darkorange	9.72341e-15
ENSG00000196396.10	grey	0.00235172
ENSG00000196405.13	blue	3.22684e-32
ENSG00000196411.10	grey	1.75284e-11
ENSG00000196417.13	grey	1.83311e-05
ENSG00000196418.13	grey	0.135337
ENSG00000196419.13	honeydew1	1.5423e-29
ENSG00000196421.9	grey	4.08793e-12
ENSG00000196422.11	grey	0.000622269
ENSG00000196428.13	grey	0.0215372
ENSG00000196436.9	grey	4.76653e-11
ENSG00000196437.12	honeydew1	1.35118e-22
ENSG00000196440.12	grey	0.0225919
ENSG00000196449.4	grey	1.29122e-12
ENSG00000196453.8	grey	0.00864549
ENSG00000196455.8	blue	1.33624e-13
ENSG00000196456.13	grey	0.000241037
ENSG00000196458.11	grey	1.77731e-08
ENSG00000196459.15	grey	3.66284e-27
ENSG00000196465.11	midnightblue	4.04383e-33
ENSG00000196466.10	grey	0.0354834
ENSG00000196470.12	blue	1.25487e-19
ENSG00000196476.12	grey	3.77901e-10
ENSG00000196482.18	grey	0.000640674
ENSG00000196497.17	grey	0.000268278
ENSG00000196498.13	grey	5.14219e-25
ENSG00000196502.13	grey	0.162438
ENSG00000196504.20	blue	1.04297e-16
ENSG00000196505.11	grey	5.79854e-05
ENSG00000196507.11	grey	0.0637478
ENSG00000196510.14	honeydew1	9.03819e-24
ENSG00000196511.15	grey	0.261233
ENSG00000196517.13	grey	1.13429e-10
ENSG00000196526.11	grey	1.31656e-06
ENSG00000196531.14	midnightblue	1.18258e-39
ENSG00000196535.19	grey	4.95854e-20
ENSG00000196542.9	skyblue3	5.6667e-23
ENSG00000196544.8	grey	0.527894
ENSG00000196547.15	grey	7.32983e-10
ENSG00000196549.13	honeydew1	8.42706e-10
ENSG00000196557.13	grey	0.00212442
ENSG00000196562.15	grey	0.191985
ENSG00000196569.14	grey	1.67821e-05
ENSG00000196576.16	grey	7.76665e-23
ENSG00000196581.11	purple	8.10268e-27
ENSG00000196584.3	grey	4.16381e-05
ENSG00000196586.17	green	2.71693e-07
ENSG00000196588.21	brown4	1.2673e-24
ENSG00000196591.12	honeydew1	2.34846e-38
ENSG00000196597.13	grey	8.15036e-09
ENSG00000196600.13	grey	0.0286261
ENSG00000196605.7	green	4.36605e-29
ENSG00000196628.20	grey	1.18921e-05
ENSG00000196632.11	grey	2.07574e-09
ENSG00000196636.8	grey	1.26848e-06
ENSG00000196639.7	grey	0.444262
ENSG00000196642.19	darkorange	7.1896e-14
ENSG00000196646.12	grey	0.00461452
ENSG00000196652.12	grey	0.0023984
ENSG00000196653.12	grey	1.296e-09
ENSG00000196655.12	grey	9.16508e-10
ENSG00000196659.10	grey	0.914443
ENSG00000196660.12	grey	2.71734e-12
ENSG00000196663.16	grey	1.85956e-13
ENSG00000196664.5	yellow	7.34372e-29
ENSG00000196670.14	grey	0.0134306
ENSG00000196678.14	grey	6.5105e-11
ENSG00000196683.12	midnightblue	1.16888e-42
ENSG00000196689.13	green	2.57904e-22
ENSG00000196693.15	grey	9.84268e-07
ENSG00000196696.13	green	8.56259e-35
ENSG00000196700.9	darkorange	1.60218e-23
ENSG00000196704.14	grey	3.19478e-23
ENSG00000196705.8	grey	0.781486
ENSG00000196712.20	grey	0.605568
ENSG00000196715.7	honeydew1	1.09194e-25
ENSG00000196724.13	grey	0.745537
ENSG00000196730.13	purple	3.63917e-36
ENSG00000196735.13	yellow	5.08252e-16
ENSG00000196739.15	grey	6.09855e-23
ENSG00000196743.9	grey	0.00428635
ENSG00000196756.14	green	1.9077e-22
ENSG00000196757.8	grey	0.655363
ENSG00000196767.9	honeydew1	6.94625e-13
ENSG00000196776.17	grey	5.57542e-16
ENSG00000196781.16	grey	2.63492e-14
ENSG00000196782.13	grey	0.130244
ENSG00000196792.12	blue	2.75924e-16
ENSG00000196793.14	grey	3.86311e-08
ENSG00000196810.5	grey	2.81539e-12
ENSG00000196812.6	grey	2.89035e-09
ENSG00000196814.15	grey	1.89574e-11
ENSG00000196821.10	grey	6.51767e-06
ENSG00000196839.14	grey	6.97783e-09
ENSG00000196843.17	grey	8.92478e-08
ENSG00000196850.6	grey	8.91799e-09
ENSG00000196862.10	grey	2.10066e-05
ENSG00000196865.4	grey	0.00427627
ENSG00000196866.3	grey	7.77501e-05
ENSG00000196867.8	grey	0.15767
ENSG00000196872.12	purple	1.63829e-41
ENSG00000196873.16	grey	0.0983589
ENSG00000196876.18	purple	2.8158e-31
ENSG00000196878.15	grey	1.62719e-06
ENSG00000196890.5	grey	1.91616e-13
ENSG00000196911.11	grey	0.000136764
ENSG00000196912.13	green	2.60044e-32
ENSG00000196914.9	grey	2.63201e-17
ENSG00000196922.11	grey	0.599187
ENSG00000196923.14	grey	0.577713
ENSG00000196924.19	grey	1.39019e-16
ENSG00000196932.12	grey	0.0121763
ENSG00000196935.10	grey	9.48656e-06
ENSG00000196937.11	honeydew1	2.74111e-37
ENSG00000196943.14	blue	1.51618e-19
ENSG00000196950.14	grey	4.22911e-22
ENSG00000196951.12	grey	0.0046072
ENSG00000196954.14	grey	0.000710918
ENSG00000196961.13	brown4	5.19177e-13
ENSG00000196967.11	grey	0.00396923
ENSG00000196968.11	grey	0.0805689
ENSG00000196972.9	darkorange	1.8654e-09
ENSG00000196975.16	grey	4.46508e-16
ENSG00000196976.8	midnightblue	5.17917e-29
ENSG00000196981.4	grey	0.000498892
ENSG00000196990.9	grey	0.0245847
ENSG00000196993.8	grey	1.05566e-05
ENSG00000196998.19	grey	0.00115053
ENSG00000197006.15	grey	6.30751e-25
ENSG00000197008.10	grey	0.650171
ENSG00000197013.11	grey	9.27915e-08
ENSG00000197016.12	grey	0.108019
ENSG00000197019.5	grey	0.980726
ENSG00000197020.12	grey	0.00432539
ENSG00000197021.9	grey	0.0461153
ENSG00000197024.9	grey	0.00493665
ENSG00000197037.11	grey	2.33825e-20
ENSG00000197043.14	honeydew1	3.50889e-24
ENSG00000197044.11	grey	1.32154e-06
ENSG00000197045.13	blue	8.83438e-23
ENSG00000197050.11	grey	1.6301e-13
ENSG00000197054.12	grey	0.000150137
ENSG00000197056.11	grey	7.4691e-07
ENSG00000197061.5	grey	2.00034e-08
ENSG00000197062.12	grey	0.00298852
ENSG00000197063.11	grey	0.570519
ENSG00000197070.14	green	3.05652e-22
ENSG00000197077.14	grey	0.296546
ENSG00000197081.16	grey	7.76503e-10
ENSG00000197083.12	grey	0.00045819
ENSG00000197093.11	yellow	1.12028e-15
ENSG00000197102.14	grey	0.826244
ENSG00000197106.7	darkorange	4.8037e-18
ENSG00000197111.16	grey	1.42852e-08
ENSG00000197114.12	brown4	2.53596e-26
ENSG00000197119.13	green	1.94213e-32
ENSG00000197121.15	honeydew1	9.31787e-14
ENSG00000197122.13	darkorange	1.1287e-19
ENSG00000197124.12	grey	0.685334
ENSG00000197128.13	grey	0.0157826
ENSG00000197134.13	grey	0.0922796
ENSG00000197136.5	brown4	2.12991e-51
ENSG00000197140.15	grey	0.00030689
ENSG00000197142.11	grey	0.0745308
ENSG00000197147.15	grey	4.50695e-10
ENSG00000197150.13	green	1.25822e-32
ENSG00000197157.11	grey	0.0271311
ENSG00000197162.10	grey	1.28482e-07
ENSG00000197168.14	salmon4	7.92206e-45
ENSG00000197170.10	honeydew1	3.35282e-22
ENSG00000197177.16	grey	1.46946e-08
ENSG00000197180.3	grey	0.00580889
ENSG00000197181.12	grey	0.217029
ENSG00000197182.15	green	3.73851e-18
ENSG00000197183.15	black	7.30959e-16
ENSG00000197208.6	grey	5.00592e-07
ENSG00000197217.13	grey	1.30601e-05
ENSG00000197223.12	midnightblue	4.46602e-31
ENSG00000197226.13	grey	1.13254e-10
ENSG00000197238.5	midnightblue	8.58823e-21
ENSG00000197249.14	yellow	3.51786e-14
ENSG00000197256.11	grey	2.80061e-05
ENSG00000197261.12	purple	1.29941e-17
ENSG00000197265.9	grey	3.9468e-07
ENSG00000197275.14	grey	4.4848e-10
ENSG00000197279.5	grey	6.51198e-08
ENSG00000197283.18	darkorange	4.12821e-31
ENSG00000197291.9	grey	6.54522e-13
ENSG00000197296.6	grey	4.64176e-06
ENSG00000197299.13	grey	0.00844679
ENSG00000197302.11	grey	1.36377e-08
ENSG00000197312.12	grey	0.653752
ENSG00000197321.16	grey	0.199327
ENSG00000197323.12	honeydew1	7.27638e-29
ENSG00000197324.9	grey	5.55316e-16
ENSG00000197329.12	honeydew1	3.7296e-36
ENSG00000197332.9	grey	4.94994e-06
ENSG00000197343.11	grey	0.0396658
ENSG00000197345.13	grey	2.69802e-11
ENSG00000197355.11	green	5.11303e-16
ENSG00000197360.9	grey	0.902646
ENSG00000197361.8	grey	8.36194e-05
ENSG00000197362.15	grey	0.458815
ENSG00000197363.11	grey	8.7683e-08
ENSG00000197372.10	grey	9.52071e-20
ENSG00000197375.14	grey	3.96221e-12
ENSG00000197380.11	grey	0.0833909
ENSG00000197381.17	darkorange	3.7823e-30
ENSG00000197385.6	grey	0.0360478
ENSG00000197386.14	darkorange	2.43517e-31
ENSG00000197409.8	grey	0.000244183
ENSG00000197410.14	grey	0.0162993
ENSG00000197417.9	grey	8.70575e-14
ENSG00000197429.11	grey	0.207497
ENSG00000197430.11	black	9.40351e-29
ENSG00000197442.10	grey	4.06317e-20
ENSG00000197444.10	grey	1.94326e-21
ENSG00000197448.14	grey	7.56381e-12
ENSG00000197451.12	blue	2.17348e-18
ENSG00000197457.10	grey	3.59629e-11
ENSG00000197461.13	grey	8.21667e-11
ENSG00000197471.12	yellow	3.38375e-16
ENSG00000197479.7	grey	0.586169
ENSG00000197496.6	grey	0.00154986
ENSG00000197497.11	grey	0.686504
ENSG00000197498.13	green	5.52526e-22
ENSG00000197530.13	brown4	7.01515e-41
ENSG00000197535.16	honeydew1	2.15033e-19
ENSG00000197536.11	green	6.11905e-27
ENSG00000197548.13	grey	6.57745e-06
ENSG00000197555.10	purple	1.17013e-35
ENSG00000197557.7	grey	0.228259
ENSG00000197558.13	green	3.33384e-28
ENSG00000197562.10	grey	0.00475235
ENSG00000197563.11	grey	0.141458
ENSG00000197566.10	grey	0.268199
ENSG00000197568.15	grey	0.996138
ENSG00000197579.8	honeydew1	1.41785e-22
ENSG00000197580.13	grey	0.624255
ENSG00000197584.13	grey	0.0004651
ENSG00000197586.13	purple	7.16804e-42
ENSG00000197594.14	grey	4.89161e-07
ENSG00000197601.13	grey	0.0233932
ENSG00000197603.16	grey	1.55249e-05
ENSG00000197608.12	grey	2.02931e-09
ENSG00000197619.15	grey	1.2407e-19
ENSG00000197620.11	midnightblue	4.06484e-21
ENSG00000197622.13	grey	1.0914e-13
ENSG00000197629.6	yellow	1.08477e-37
ENSG00000197647.13	grey	0.0633213
ENSG00000197653.16	salmon4	3.43643e-50
ENSG00000197694.18	darkorange	5.82796e-15
ENSG00000197696.10	grey	2.85118e-08
ENSG00000197702.14	grey	0.326372
ENSG00000197712.12	grey	9.79141e-11
ENSG00000197713.15	grey	6.26169e-16
ENSG00000197714.9	grey	7.1118e-06
ENSG00000197724.11	grey	5.27794e-23
ENSG00000197728.11	grey	0.105669
ENSG00000197746.15	honeydew1	4.84345e-18
ENSG00000197747.9	grey	0.282789
ENSG00000197748.13	salmon4	3.47031e-36
ENSG00000197753.11	purple	2.10972e-15
ENSG00000197756.10	midnightblue	1.68262e-33
ENSG00000197763.20	grey	2.70043e-08
ENSG00000197771.13	blue	1.41989e-27
ENSG00000197774.14	green	1.51154e-29
ENSG00000197776.8	grey	0.655939
ENSG00000197779.15	grey	0.00355511
ENSG00000197780.11	blue	2.31525e-24
ENSG00000197782.15	grey	0.00010099
ENSG00000197785.14	magenta	3.64964e-22
ENSG00000197798.9	grey	8.03949e-25
ENSG00000197808.13	grey	3.09163e-09
ENSG00000197816.16	salmon4	7.58348e-19
ENSG00000197818.12	grey	0.2585
ENSG00000197822.12	grey	0.0104963
ENSG00000197837.4	honeydew1	1.60762e-23
ENSG00000197841.15	grey	0.0693108
ENSG00000197852.12	grey	5.31873e-05
ENSG00000197857.15	grey	0.0418264
ENSG00000197858.11	magenta	1.13054e-24
ENSG00000197859.11	grey	0.00034757
ENSG00000197860.10	skyblue3	3.19015e-20
ENSG00000197863.9	grey	0.379875
ENSG00000197872.11	honeydew1	3.37699e-41
ENSG00000197879.17	grey	3.86672e-07
ENSG00000197885.11	honeydew1	1.39087e-44
ENSG00000197892.13	black	3.70146e-60
ENSG00000197894.12	blue	2.59855e-22
ENSG00000197901.12	grey	0.795421
ENSG00000197903.8	grey	6.95092e-14
ENSG00000197912.16	green	4.00384e-36
ENSG00000197921.6	grey	0.0543874
ENSG00000197928.11	grey	0.126148
ENSG00000197930.13	honeydew1	2.22439e-29
ENSG00000197933.13	grey	1.56344e-05
ENSG00000197934.8	grey	0.000356847
ENSG00000197937.13	grey	1.58994e-09
ENSG00000197943.11	grey	0.0618926
ENSG00000197948.11	grey	1.53431e-26
ENSG00000197951.10	grey	2.27628e-13
ENSG00000197956.10	grey	0.0278834
ENSG00000197958.13	midnightblue	2.82116e-18
ENSG00000197959.15	grey	2.58169e-07
ENSG00000197961.12	grey	0.369333
ENSG00000197965.12	grey	0.0238672
ENSG00000197969.14	grey	1.04645e-13
ENSG00000197971.16	black	4.04543e-40
ENSG00000197976.12	grey	5.19039e-17
ENSG00000197977.4	grey	0.704622
ENSG00000197978.10	grey	2.39934e-12
ENSG00000197982.14	grey	0.287903
ENSG00000197989.15	grey	7.5704e-10
ENSG00000197993.9	black	3.44873e-26
ENSG00000198000.12	grey	9.44604e-05
ENSG00000198001.16	grey	2.90342e-05
ENSG00000198003.12	grey	0.000724567
ENSG00000198010.13	purple	1.14081e-27
ENSG00000198015.14	grey	1.86801e-13
ENSG00000198018.7	grey	0.959263
ENSG00000198019.13	yellow	3.14884e-14
ENSG00000198026.8	grey	3.71648e-05
ENSG00000198034.11	midnightblue	4.05314e-33
ENSG00000198039.12	grey	0.0747025
ENSG00000198040.11	grey	3.13861e-05
ENSG00000198042.11	honeydew1	2.20148e-27
ENSG00000198046.13	honeydew1	1.98347e-09
ENSG00000198053.12	grey	0.0120085
ENSG00000198055.11	grey	0.016522
ENSG00000198056.15	grey	0.839899
ENSG00000198060.10	green	8.88038e-23
ENSG00000198064.14	grey	2.34654e-16
ENSG00000198075.10	grey	2.01793e-05
ENSG00000198081.11	grey	0.0112846
ENSG00000198087.7	grey	0.00870945
ENSG00000198089.16	green	2.44576e-29
ENSG00000198093.11	grey	0.566277
ENSG00000198105.16	grey	0.000235638
ENSG00000198108.4	honeydew1	7.07504e-32
ENSG00000198121.15	black	1.64669e-36
ENSG00000198130.16	grey	9.86305e-07
ENSG00000198131.15	grey	0.535812
ENSG00000198133.9	grey	8.01874e-05
ENSG00000198142.5	grey	0.000931645
ENSG00000198146.4	honeydew1	3.18248e-20
ENSG00000198155.5	grey	0.970878
ENSG00000198156.11	grey	4.44391e-06
ENSG00000198157.11	grey	0.0163188
ENSG00000198160.15	blue	2.05938e-22
ENSG00000198162.12	grey	3.81818e-26
ENSG00000198168.9	grey	4.78659e-25
ENSG00000198169.9	green	2.33839e-28
ENSG00000198171.13	grey	0.0295453
ENSG00000198176.13	grey	0.00176813
ENSG00000198182.13	grey	0.628527
ENSG00000198185.12	grey	5.32897e-07
ENSG00000198189.11	grey	0.856695
ENSG00000198198.17	green	3.05763e-33
ENSG00000198205.7	grey	0.62827
ENSG00000198208.12	green	5.64691e-21
ENSG00000198216.13	purple	9.457e-47
ENSG00000198218.11	grey	6.01729e-15
ENSG00000198223.18	yellow	3.84678e-21
ENSG00000198231.14	grey	3.04969e-10
ENSG00000198237.8	grey	0.0116534
ENSG00000198242.14	midnightblue	1.07169e-32
ENSG00000198246.9	grey	2.47054e-07
ENSG00000198252.12	blue	1.77244e-12
ENSG00000198258.11	midnightblue	2.62086e-62
ENSG00000198265.12	grey	0.109287
ENSG00000198270.13	grey	0.057336
ENSG00000198276.16	green	4.51739e-13
ENSG00000198286.10	grey	0.00265559
ENSG00000198298.13	grey	0.65328
ENSG00000198300.14	honeydew1	1.68785e-30
ENSG00000198301.12	honeydew1	1.67321e-44
ENSG00000198315.11	grey	1.97726e-16
ENSG00000198324.14	grey	5.07645e-11
ENSG00000198331.11	grey	1.53054e-28
ENSG00000198342.10	grey	0.121914
ENSG00000198346.11	grey	3.45516e-07
ENSG00000198354.7	grey	2.48994e-13
ENSG00000198355.5	grey	0.653924
ENSG00000198356.12	midnightblue	4.52797e-31
ENSG00000198363.18	grey	0.0983104
ENSG00000198369.10	grey	0.000493053
ENSG00000198373.13	grey	4.82495e-06
ENSG00000198380.13	grey	1.86749e-12
ENSG00000198382.9	grey	0.00588533
ENSG00000198393.8	grey	0.0982791
ENSG00000198399.16	grey	5.57801e-12
ENSG00000198400.13	grey	0.000466485
ENSG00000198406.7	grey	0.725369
ENSG00000198408.14	grey	2.39795e-10
ENSG00000198416.9	grey	0.000123578
ENSG00000198417.7	grey	0.15374
ENSG00000198420.10	honeydew1	1.04167e-32
ENSG00000198429.10	salmon4	2.3659e-16
ENSG00000198431.17	honeydew1	4.36469e-13
ENSG00000198435.4	grey	0.00994418
ENSG00000198440.9	grey	1.00471e-08
ENSG00000198453.14	grey	0.63564
ENSG00000198455.5	grey	6.70278e-11
ENSG00000198464.14	blue	3.97898e-15
ENSG00000198466.12	grey	1.85858e-10
ENSG00000198467.16	grey	8.63876e-05
ENSG00000198468.10	grey	0.638866
ENSG00000198478.8	grey	5.28453e-12
ENSG00000198482.14	grey	0.195284
ENSG00000198483.13	grey	0.00190694
ENSG00000198492.16	honeydew1	1.12997e-21
ENSG00000198496.12	grey	1.86617e-06
ENSG00000198498.10	grey	2.6691e-06
ENSG00000198502.6	grey	0.0119539
ENSG00000198513.14	honeydew1	2.86701e-46
ENSG00000198517.10	grey	2.15288e-13
ENSG00000198520.12	grey	2.0084e-05
ENSG00000198521.12	grey	0.35189
ENSG00000198522.14	grey	5.21725e-20
ENSG00000198538.11	grey	0.177696
ENSG00000198542.15	grey	8.65621e-06
ENSG00000198546.15	grey	0.0531157
ENSG00000198547.10	green	7.65142e-21
ENSG00000198551.10	grey	0.000877921
ENSG00000198554.12	grey	3.36174e-31
ENSG00000198556.14	grey	1.91869e-23
ENSG00000198561.16	grey	1.13519e-19
ENSG00000198563.14	grey	1.61669e-17
ENSG00000198576.4	grey	0.663228
ENSG00000198580.7	grey	2.33926e-10
ENSG00000198585.12	grey	6.3492e-14
ENSG00000198586.14	honeydew1	6.89486e-20
ENSG00000198589.14	grey	1.36014e-14
ENSG00000198590.12	grey	1.21792e-05
ENSG00000198597.9	black	2.44421e-61
ENSG00000198598.7	darkorange	1.46705e-19
ENSG00000198604.11	grey	2.73392e-20
ENSG00000198612.11	honeydew1	5.87508e-31
ENSG00000198624.13	grey	7.90398e-06
ENSG00000198625.14	green	1.14544e-17
ENSG00000198626.18	purple	1.32004e-49
ENSG00000198633.11	green	3.49587e-11
ENSG00000198642.7	blue	8.41774e-23
ENSG00000198646.14	brown4	7.26274e-13
ENSG00000198648.11	grey	0.707193
ENSG00000198663.17	grey	4.83066e-12
ENSG00000198668.14	honeydew1	3.88834e-40
ENSG00000198673.11	grey	0.0156656
ENSG00000198677.12	blue	1.63275e-12
ENSG00000198680.6	grey	1.10788e-06
ENSG00000198682.13	grey	0.367188
ENSG00000198689.13	grey	3.11194e-17
ENSG00000198690.10	black	1.91063e-16
ENSG00000198692.10	grey	0.269284
ENSG00000198695.2	grey	0.00266058
ENSG00000198700.10	grey	4.90215e-13
ENSG00000198707.17	grey	1.13807e-13
ENSG00000198712.1	grey	0.116883
ENSG00000198715.13	grey	0.0155072
ENSG00000198718.13	honeydew1	8.5211e-36
ENSG00000198719.9	grey	1.90823e-11
ENSG00000198720.13	green	2.43744e-21
ENSG00000198721.13	grey	3.24184e-05
ENSG00000198722.15	grey	0.000393401
ENSG00000198727.2	grey	0.269136
ENSG00000198728.11	purple	6.96348e-22
ENSG00000198729.5	grey	1.39941e-06
ENSG00000198730.9	honeydew1	1.23006e-13
ENSG00000198732.11	grey	1.12386e-13
ENSG00000198736.13	grey	0.578736
ENSG00000198739.11	honeydew1	8.87185e-26
ENSG00000198740.9	grey	8.35893e-14
ENSG00000198742.10	grey	0.000246946
ENSG00000198743.7	grey	0.0028877
ENSG00000198746.13	grey	0.496767
ENSG00000198752.11	grey	4.20028e-12
ENSG00000198753.12	black	5.43551e-28
ENSG00000198755.11	midnightblue	7.50406e-24
ENSG00000198756.12	black	2.95228e-33
ENSG00000198763.3	grey	0.722976
ENSG00000198771.11	grey	0.15869
ENSG00000198780.13	honeydew1	5.12349e-24
ENSG00000198783.6	green	4.33483e-24
ENSG00000198785.7	grey	8.8035e-05
ENSG00000198786.2	grey	0.127172
ENSG00000198791.12	grey	1.62999e-33
ENSG00000198792.13	grey	8.36169e-13
ENSG00000198793.13	grey	8.77423e-07
ENSG00000198794.12	darkorange	2.73857e-24
ENSG00000198795.11	grey	0.00362422
ENSG00000198797.7	grey	0.505849
ENSG00000198799.12	grey	9.58812e-14
ENSG00000198804.2	grey	0.0582903
ENSG00000198805.12	grey	0.0612856
ENSG00000198814.14	grey	9.10133e-08
ENSG00000198815.9	grey	5.44363e-19
ENSG00000198816.7	magenta	3.58009e-27
ENSG00000198818.10	blue	1.70074e-31
ENSG00000198821.11	grey	0.000827713
ENSG00000198822.11	grey	1.98532e-06
ENSG00000198824.7	grey	0.182815
ENSG00000198825.15	honeydew1	4.27539e-45
ENSG00000198826.11	grey	0.297842
ENSG00000198830.11	grey	0.141129
ENSG00000198832.11	magenta	3.63887e-24
ENSG00000198833.7	grey	4.91758e-15
ENSG00000198835.4	black	4.41127e-47
ENSG00000198836.11	honeydew1	2.11659e-51
ENSG00000198837.10	brown4	2.19022e-20
ENSG00000198838.14	grey	2.44096e-06
ENSG00000198839.10	grey	2.66396e-10
ENSG00000198840.2	grey	0.0502481
ENSG00000198841.4	grey	1.94303e-11
ENSG00000198843.14	honeydew1	3.28437e-19
ENSG00000198844.12	grey	0.255024
ENSG00000198846.6	grey	0.0517017
ENSG00000198853.12	darkorange	1.90193e-34
ENSG00000198855.7	grey	0.0395058
ENSG00000198856.13	midnightblue	3.50332e-34
ENSG00000198858.10	grey	0.000707337
ENSG00000198860.14	black	9.15639e-19
ENSG00000198862.14	blue	1.0309e-16
ENSG00000198863.8	purple	1.66772e-29
ENSG00000198865.10	grey	0.0171726
ENSG00000198873.12	grey	1.05534e-06
ENSG00000198874.14	grey	0.000108727
ENSG00000198876.13	grey	0.130222
ENSG00000198879.13	grey	1.56333e-11
ENSG00000198883.12	grey	0.0363647
ENSG00000198886.2	grey	0.105942
ENSG00000198887.9	grey	1.04841e-15
ENSG00000198888.2	grey	0.879356
ENSG00000198890.9	grey	2.15052e-14
ENSG00000198892.7	grey	0.681757
ENSG00000198894.8	grey	0.650186
ENSG00000198898.15	midnightblue	1.13081e-40
ENSG00000198899.2	grey	0.725255
ENSG00000198900.7	grey	0.146808
ENSG00000198901.14	grey	0.0149283
ENSG00000198908.12	honeydew1	1.41436e-24
ENSG00000198909.8	grey	0.00425497
ENSG00000198910.14	darkorange	2.3938e-21
ENSG00000198911.12	grey	0.135498
ENSG00000198912.12	grey	0.708871
ENSG00000198914.5	grey	3.23033e-08
ENSG00000198915.12	grey	1.62037e-18
ENSG00000198917.13	grey	1.98335e-06
ENSG00000198918.8	midnightblue	1.27802e-33
ENSG00000198919.13	grey	1.77411e-16
ENSG00000198920.11	green	1.22339e-09
ENSG00000198924.8	grey	6.7284e-18
ENSG00000198925.12	grey	3.46829e-06
ENSG00000198929.13	grey	0.0152283
ENSG00000198931.11	midnightblue	9.98339e-12
ENSG00000198932.13	honeydew1	2.76593e-18
ENSG00000198933.10	grey	8.66425e-12
ENSG00000198934.5	honeydew1	1.46981e-29
ENSG00000198937.9	grey	0.485482
ENSG00000198938.2	grey	1.61725e-05
ENSG00000198939.8	grey	0.055552
ENSG00000198944.6	honeydew1	8.25176e-24
ENSG00000198945.8	grey	0.0228883
ENSG00000198947.18	grey	3.14195e-11
ENSG00000198948.12	grey	0.402482
ENSG00000198951.12	grey	0.000445714
ENSG00000198952.8	grey	3.66473e-09
ENSG00000198954.9	honeydew1	5.33805e-36
ENSG00000198959.12	grey	0.0716585
ENSG00000198960.11	blue	5.64394e-16
ENSG00000198961.10	honeydew1	1.41426e-64
ENSG00000198963.11	grey	0.0246721
ENSG00000198964.14	grey	0.0773866
ENSG00000199352.1	lightyellow	2.05213e-31
ENSG00000199568.1	lightyellow	3.25392e-35
ENSG00000199785.1	lightyellow	1.64303e-63
ENSG00000200087.1	lightyellow	9.4883e-26
ENSG00000200156.1	lightyellow	2.65496e-43
ENSG00000200312.1	lightyellow	2.86822e-39
ENSG00000200320.1	lightyellow	3.90558e-54
ENSG00000200488.1	lightyellow	3.45169e-50
ENSG00000200792.1	lightyellow	5.21245e-33
ENSG00000200795.1	lightyellow	1.19517e-23
ENSG00000200959.1	lightyellow	7.72093e-15
ENSG00000201098.1	lightyellow	3.96857e-50
ENSG00000201229.1	lightyellow	2.98813e-46
ENSG00000201428.1	lightyellow	6.95542e-27
ENSG00000201448.1	lightyellow	4.63376e-32
ENSG00000201793.1	lightyellow	1.70581e-32
ENSG00000201955.1	grey	0.805369
ENSG00000201998.1	lightyellow	7.04273e-35
ENSG00000202058.1	lightyellow	3.15144e-25
ENSG00000202198.1	grey	0.721475
ENSG00000202354.1	lightyellow	9.55573e-48
ENSG00000202538.1	lightyellow	1.01876e-51
ENSG00000203279.5	grey	0.141177
ENSG00000203280.4	grey	8.16613e-16
ENSG00000203288.5	grey	2.69164e-08
ENSG00000203326.12	grey	6.57779e-07
ENSG00000203485.14	grey	2.24514e-06
ENSG00000203499.12	grey	0.78488
ENSG00000203546.7	grey	3.07733e-06
ENSG00000203620.2	grey	0.0152481
ENSG00000203644.3	grey	8.76714e-05
ENSG00000203650.9	green	3.22478e-19
ENSG00000203663.4	grey	2.85149e-12
ENSG00000203666.13	grey	5.20373e-06
ENSG00000203667.10	grey	1.75202e-08
ENSG00000203668.3	grey	1.86358e-08
ENSG00000203685.11	grey	0.900685
ENSG00000203705.11	grey	7.80143e-20
ENSG00000203706.8	grey	1.0365e-08
ENSG00000203709.12	green	2.05119e-31
ENSG00000203727.4	grey	0.356187
ENSG00000203737.5	honeydew1	6.50241e-18
ENSG00000203739.5	green	3.79159e-32
ENSG00000203747.12	yellow	1.3432e-20
ENSG00000203772.8	darkorange	1.37813e-24
ENSG00000203778.8	grey	0.311926
ENSG00000203780.12	salmon4	1.065e-26
ENSG00000203791.15	grey	9.64154e-21
ENSG00000203797.12	grey	1.10155e-08
ENSG00000203805.11	grey	3.08363e-08
ENSG00000203814.7	grey	0.358572
ENSG00000203865.12	grey	4.13588e-24
ENSG00000203867.8	purple	2.72285e-22
ENSG00000203872.7	green	2.08485e-34
ENSG00000203875.13	grey	0.00115205
ENSG00000203876.10	grey	1.67482e-10
ENSG00000203877.9	grey	3.13354e-09
ENSG00000203879.12	honeydew1	8.38188e-24
ENSG00000203880.12	grey	3.4535e-17
ENSG00000203896.10	green	4.33563e-21
ENSG00000203930.13	grey	7.93442e-10
ENSG00000203943.9	grey	7.76559e-12
ENSG00000203950.7	grey	0.548918
ENSG00000203952.10	grey	2.40403e-06
ENSG00000203965.13	grey	7.16484e-09
ENSG00000203993.7	grey	1.18741e-15
ENSG00000204052.4	grey	2.55998e-19
ENSG00000204054.14	grey	5.73118e-07
ENSG00000204055.5	grey	0.000435818
ENSG00000204065.3	honeydew1	1.82564e-30
ENSG00000204070.10	grey	0.270413
ENSG00000204071.11	grey	4.73858e-07
ENSG00000204084.13	grey	2.02593e-29
ENSG00000204099.12	grey	1.69039e-11
ENSG00000204103.4	grey	1.73873e-05
ENSG00000204104.12	grey	0.746725
ENSG00000204116.12	grey	2.43103e-34
ENSG00000204120.16	grey	0.373272
ENSG00000204128.6	grey	2.3719e-07
ENSG00000204130.14	grey	1.45809e-08
ENSG00000204131.10	purple	3.14518e-32
ENSG00000204136.12	grey	0.000431706
ENSG00000204138.13	grey	8.43892e-31
ENSG00000204147.11	grey	6.60428e-31
ENSG00000204149.15	green	7.06495e-46
ENSG00000204152.14	grey	8.45437e-06
ENSG00000204160.12	grey	0.7677
ENSG00000204161.14	black	4.24465e-36
ENSG00000204172.12	grey	4.88634e-13
ENSG00000204175.6	grey	0.00151146
ENSG00000204176.14	grey	0.604939
ENSG00000204177.11	grey	1.15062e-10
ENSG00000204178.11	grey	8.00559e-16
ENSG00000204179.11	grey	3.26653e-10
ENSG00000204186.10	honeydew1	9.43815e-24
ENSG00000204209.13	grey	0.747833
ENSG00000204217.16	honeydew1	7.27744e-20
ENSG00000204219.11	grey	7.94042e-06
ENSG00000204220.12	midnightblue	1.76315e-42
ENSG00000204227.5	grey	0.0348625
ENSG00000204228.4	grey	0.660743
ENSG00000204231.11	grey	0.00440907
ENSG00000204237.5	grey	0.000387824
ENSG00000204241.9	grey	0.570531
ENSG00000204248.12	green	2.69042e-24
ENSG00000204252.14	yellow	2.71535e-18
ENSG00000204256.14	grey	2.31331e-07
ENSG00000204257.15	yellow	3.50625e-24
ENSG00000204261.9	grey	4.94795e-06
ENSG00000204262.14	grey	5.55512e-06
ENSG00000204264.12	grey	7.85257e-05
ENSG00000204267.17	grey	0.000134362
ENSG00000204271.13	grey	9.99986e-09
ENSG00000204272.13	grey	2.40893e-27
ENSG00000204278.13	black	5.62793e-34
ENSG00000204287.14	yellow	2.17235e-36
ENSG00000204291.11	grey	0.67473
ENSG00000204301.6	grey	2.45757e-07
ENSG00000204304.12	grey	3.37374e-07
ENSG00000204308.8	midnightblue	1.13817e-47
ENSG00000204310.13	grey	0.00283744
ENSG00000204311.15	grey	0.000444689
ENSG00000204314.12	darkorange	1.683e-22
ENSG00000204315.4	grey	9.57838e-09
ENSG00000204316.13	grey	0.936045
ENSG00000204323.5	grey	3.27847e-13
ENSG00000204344.16	grey	9.58729e-08
ENSG00000204348.10	grey	0.0449467
ENSG00000204351.12	grey	0.00260369
ENSG00000204352.4	grey	1.33767e-06
ENSG00000204356.14	grey	0.712912
ENSG00000204366.4	grey	1.3541e-08
ENSG00000204370.13	midnightblue	4.32257e-38
ENSG00000204371.11	grey	0.000784348
ENSG00000204381.12	black	7.05856e-30
ENSG00000204386.12	grey	6.35532e-23
ENSG00000204387.14	grey	0.0074674
ENSG00000204388.7	grey	5.39832e-08
ENSG00000204389.10	grey	1.0985e-06
ENSG00000204390.10	grey	0.0239005
ENSG00000204392.11	blue	8.82934e-23
ENSG00000204394.13	grey	0.14689
ENSG00000204396.11	grey	0.218308
ENSG00000204406.14	blue	2.3432e-18
ENSG00000204410.16	green	1.30018e-20
ENSG00000204427.12	grey	3.31625e-10
ENSG00000204428.12	grey	0.387379
ENSG00000204435.15	grey	0.00973281
ENSG00000204438.11	grey	0.775384
ENSG00000204439.4	grey	0.104235
ENSG00000204442.4	grey	0.973717
ENSG00000204463.14	grey	0.00105712
ENSG00000204469.13	brown4	1.15581e-42
ENSG00000204472.13	yellow	3.38391e-37
ENSG00000204482.11	yellow	9.14771e-36
ENSG00000204498.11	magenta	1.91455e-22
ENSG00000204514.11	green	9.23764e-34
ENSG00000204519.11	grey	3.0752e-07
ENSG00000204520.14	grey	6.37257e-10
ENSG00000204524.7	grey	0.592067
ENSG00000204525.18	grey	1.97682e-06
ENSG00000204536.15	grey	0.0663494
ENSG00000204560.10	grey	0.26942
ENSG00000204564.12	grey	0.00980879
ENSG00000204568.12	grey	6.52616e-05
ENSG00000204569.10	grey	5.20952e-06
ENSG00000204574.14	grey	0.00495427
ENSG00000204576.12	grey	2.38052e-07
ENSG00000204580.14	grey	1.77904e-20
ENSG00000204588.5	grey	0.000803531
ENSG00000204590.13	purple	8.61039e-22
ENSG00000204592.9	grey	4.55072e-05
ENSG00000204599.15	grey	0.974627
ENSG00000204604.13	grey	0.00122605
ENSG00000204611.7	grey	0.00071583
ENSG00000204619.8	grey	4.77599e-27
ENSG00000204623.10	green	1.55708e-31
ENSG00000204624.8	grey	0.000253045
ENSG00000204628.12	grey	0.172511
ENSG00000204634.13	grey	7.48734e-06
ENSG00000204642.14	grey	0.289083
ENSG00000204650.14	green	3.7143e-22
ENSG00000204653.10	midnightblue	1.66241e-13
ENSG00000204655.12	black	1.77681e-57
ENSG00000204666.3	grey	0.000113654
ENSG00000204673.11	grey	2.45029e-05
ENSG00000204677.13	green	2.92088e-17
ENSG00000204681.11	purple	3.27703e-31
ENSG00000204682.8	grey	0.629855
ENSG00000204685.8	grey	0.000371129
ENSG00000204706.14	grey	5.21085e-06
ENSG00000204713.11	grey	0.609223
ENSG00000204740.11	grey	0.00220387
ENSG00000204745.4	grey	0.00468593
ENSG00000204764.14	grey	9.39714e-10
ENSG00000204767.4	grey	2.28256e-05
ENSG00000204789.5	grey	1.61439e-21
ENSG00000204802.3	grey	1.056e-07
ENSG00000204815.10	salmon4	4.89723e-30
ENSG00000204822.7	midnightblue	4.79841e-15
ENSG00000204837.5	grey	5.25772e-06
ENSG00000204842.18	grey	6.93062e-15
ENSG00000204843.13	grey	2.79719e-06
ENSG00000204851.7	grey	0.00181
ENSG00000204852.17	salmon4	1.30049e-23
ENSG00000204856.12	grey	8.13012e-25
ENSG00000204859.13	grey	1.21148e-13
ENSG00000204860.5	grey	1.5156e-13
ENSG00000204869.9	grey	0.279619
ENSG00000204899.6	honeydew1	8.10799e-34
ENSG00000204920.11	grey	0.0754206
ENSG00000204922.5	magenta	2.84007e-15
ENSG00000204923.4	grey	0.552097
ENSG00000204929.13	grey	1.85015e-05
ENSG00000204934.10	grey	0.00361271
ENSG00000204946.10	green	3.96812e-35
ENSG00000204947.9	grey	0.210765
ENSG00000204950.4	purple	7.05704e-17
ENSG00000204954.10	grey	0.000105157
ENSG00000204956.6	grey	0.000143689
ENSG00000204959.4	grey	0.917231
ENSG00000204961.7	grey	0.0776841
ENSG00000204962.6	grey	0.00110598
ENSG00000204963.6	grey	0.000664139
ENSG00000204965.9	grey	0.0402103
ENSG00000204967.12	grey	0.0198592
ENSG00000204969.7	grey	0.570889
ENSG00000204970.10	grey	1.68243e-05
ENSG00000204977.10	grey	0.659559
ENSG00000204991.11	grey	0.0716033
ENSG00000205002.4	grey	8.38256e-06
ENSG00000205035.8	grey	0.00389986
ENSG00000205041.1	green	1.24634e-29
ENSG00000205045.12	grey	0.000886196
ENSG00000205060.11	grey	1.08913e-19
ENSG00000205084.12	salmon4	1.16936e-27
ENSG00000205085.13	green	6.74941e-46
ENSG00000205089.8	grey	0.0983833
ENSG00000205090.9	grey	3.96052e-06
ENSG00000205111.9	grey	0.0294773
ENSG00000205116.4	black	1.71072e-48
ENSG00000205129.9	grey	0.320359
ENSG00000205133.12	grey	1.61035e-31
ENSG00000205138.4	midnightblue	4.31754e-13
ENSG00000205155.8	grey	0.0397771
ENSG00000205181.8	grey	0.353673
ENSG00000205189.12	grey	2.48165e-05
ENSG00000205208.5	grey	0.0601227
ENSG00000205209.8	grey	4.43224e-19
ENSG00000205212.6	grey	0.0724956
ENSG00000205213.14	grey	0.502878
ENSG00000205220.12	grey	5.53892e-09
ENSG00000205236.6	grey	2.03027e-09
ENSG00000205250.9	grey	0.0124736
ENSG00000205268.11	grey	5.12568e-09
ENSG00000205269.6	grey	1.49918e-18
ENSG00000205279.9	grey	0.0211385
ENSG00000205302.7	grey	4.47828e-30
ENSG00000205309.14	grey	0.625202
ENSG00000205323.9	midnightblue	9.35173e-39
ENSG00000205336.14	grey	1.30788e-09
ENSG00000205339.10	blue	1.33801e-24
ENSG00000205352.11	grey	0.000551195
ENSG00000205356.10	darkorange	1.13227e-16
ENSG00000205358.4	grey	0.011188
ENSG00000205363.7	grey	0.0157573
ENSG00000205364.4	grey	0.943767
ENSG00000205403.15	grey	3.14356e-05
ENSG00000205413.8	grey	0.327191
ENSG00000205423.12	honeydew1	7.05602e-22
ENSG00000205464.13	grey	2.01248e-12
ENSG00000205476.9	grey	0.0434016
ENSG00000205482.11	grey	1.29368e-11
ENSG00000205485.13	grey	1.02344e-16
ENSG00000205488.9	grey	2.81406e-05
ENSG00000205517.13	grey	2.89196e-17
ENSG00000205531.13	grey	5.63216e-07
ENSG00000205534.6	grey	0.00112808
ENSG00000205542.11	midnightblue	2.38254e-41
ENSG00000205544.4	grey	0.195147
ENSG00000205559.5	grey	8.75338e-08
ENSG00000205560.13	green	1.1743e-24
ENSG00000205562.4	purple	3.6193e-20
ENSG00000205571.14	grey	0.509879
ENSG00000205572.10	grey	4.45807e-06
ENSG00000205581.11	grey	1.10494e-09
ENSG00000205583.14	grey	5.49954e-10
ENSG00000205593.12	grey	0.26787
ENSG00000205609.13	grey	0.156895
ENSG00000205611.5	grey	0.00013162
ENSG00000205629.12	grey	4.40887e-35
ENSG00000205632.4	grey	4.66034e-05
ENSG00000205643.11	grey	0.0386202
ENSG00000205659.12	grey	0.00182852
ENSG00000205670.12	grey	1.15008e-05
ENSG00000205683.12	grey	1.10369e-17
ENSG00000205702.12	green	7.95655e-35
ENSG00000205704.7	grey	3.12455e-23
ENSG00000205707.11	midnightblue	1.65437e-27
ENSG00000205710.4	grey	0.323544
ENSG00000205726.15	grey	1.69662e-20
ENSG00000205730.7	grey	7.71644e-06
ENSG00000205740.2	grey	1.81635e-10
ENSG00000205744.10	grey	0.010377
ENSG00000205746.9	brown4	1.89243e-26
ENSG00000205758.12	grey	3.96246e-06
ENSG00000205763.14	grey	0.22497
ENSG00000205765.10	grey	0.992681
ENSG00000205771.7	grey	0.0719677
ENSG00000205791.4	grey	0.00561388
ENSG00000205795.5	grey	7.04969e-07
ENSG00000205808.7	grey	1.13247e-10
ENSG00000205838.14	salmon4	3.70864e-23
ENSG00000205885.8	grey	2.76525e-09
ENSG00000205903.7	grey	5.8121e-06
ENSG00000205913.7	grey	1.76394e-11
ENSG00000205918.9	grey	8.66275e-08
ENSG00000205927.5	black	6.29387e-20
ENSG00000205930.10	green	2.00231e-11
ENSG00000205937.12	grey	0.981721
ENSG00000205959.4	salmon4	2.29514e-08
ENSG00000205978.6	grey	1.12657e-09
ENSG00000205981.9	midnightblue	9.91933e-32
ENSG00000206052.11	grey	1.46666e-21
ENSG00000206053.13	grey	1.41513e-08
ENSG00000206077.14	grey	1.39909e-11
ENSG00000206120.11	green	4.15851e-17
ENSG00000206127.11	grey	0.00172497
ENSG00000206140.12	grey	0.00109663
ENSG00000206149.11	grey	1.99418e-14
ENSG00000206159.12	grey	0.068488
ENSG00000206172.8	grey	0.313641
ENSG00000206187.4	grey	7.81395e-07
ENSG00000206190.13	grey	0.294862
ENSG00000206337.12	grey	0.000459673
ENSG00000206341.7	grey	0.442112
ENSG00000206384.11	grey	0.00132283
ENSG00000206418.5	honeydew1	1.369e-34
ENSG00000206432.4	grey	0.000381621
ENSG00000206503.13	grey	0.102209
ENSG00000206527.10	grey	5.68094e-17
ENSG00000206530.11	salmon4	1.59234e-42
ENSG00000206535.8	honeydew1	1.71998e-33
ENSG00000206538.9	grey	0.0141815
ENSG00000206557.6	honeydew1	1.0344e-13
ENSG00000206559.8	grey	2.14377e-07
ENSG00000206560.12	grey	1.30995e-10
ENSG00000206561.14	green	5.80857e-37
ENSG00000206562.12	grey	2.9878e-09
ENSG00000206573.10	green	4.10699e-22
ENSG00000206579.9	skyblue3	4.48234e-21
ENSG00000206585.1	lightyellow	4.7864e-25
ENSG00000206597.1	lightyellow	2.20642e-38
ENSG00000206634.1	lightyellow	2.35885e-31
ENSG00000206652.1	lightyellow	4.47756e-51
ENSG00000207008.1	lightyellow	4.18131e-52
ENSG00000207014.1	lightyellow	5.51474e-21
ENSG00000207088.1	lightyellow	2.01711e-47
ENSG00000207142.1	lightyellow	8.3094e-31
ENSG00000207165.1	lightyellow	1.39993e-53
ENSG00000207166.1	lightyellow	1.91543e-50
ENSG00000207233.1	lightyellow	1.99259e-37
ENSG00000207304.1	lightyellow	9.27362e-13
ENSG00000207392.1	lightyellow	3.44243e-43
ENSG00000207405.1	lightyellow	9.38e-44
ENSG00000207445.1	lightyellow	6.37242e-56
ENSG00000207496.1	lightyellow	9.22637e-42
ENSG00000207955.5	black	2.06338e-30
ENSG00000208772.1	lightyellow	5.73946e-55
ENSG00000208892.1	lightyellow	5.26182e-40
ENSG00000209582.1	lightyellow	1.50393e-62
ENSG00000210082.2	grey	0.00115956
ENSG00000211445.13	grey	7.54646e-11
ENSG00000211448.14	grey	0.152602
ENSG00000211450.11	midnightblue	1.21372e-30
ENSG00000211451.12	grey	2.97491e-06
ENSG00000211455.8	blue	1.02978e-09
ENSG00000211456.13	honeydew1	8.73239e-19
ENSG00000211459.2	grey	0.0268044
ENSG00000211460.12	honeydew1	1.66907e-20
ENSG00000211584.14	grey	0.000211839
ENSG00000212124.2	green	1.05099e-26
ENSG00000212125.2	grey	3.80621e-08
ENSG00000212127.6	grey	9.76997e-05
ENSG00000212128.2	green	8.40924e-26
ENSG00000212232.1	lightyellow	2.00976e-25
ENSG00000212402.1	lightyellow	2.68178e-15
ENSG00000212443.1	lightyellow	7.89026e-28
ENSG00000212464.1	lightyellow	1.23493e-37
ENSG00000212694.8	grey	7.33976e-13
ENSG00000212719.14	grey	0.00349649
ENSG00000212743.2	grey	1.51155e-16
ENSG00000212747.5	grey	7.32949e-12
ENSG00000212864.4	brown4	8.30642e-20
ENSG00000212907.2	grey	0.687
ENSG00000212916.6	grey	2.42737e-18
ENSG00000212978.6	grey	8.98269e-06
ENSG00000213015.9	grey	2.69748e-07
ENSG00000213020.10	grey	1.23462e-13
ENSG00000213023.11	darkorange	7.35132e-32
ENSG00000213024.12	grey	0.297556
ENSG00000213047.13	grey	4.4463e-16
ENSG00000213057.5	green	2.57239e-24
ENSG00000213062.5	grey	0.00944078
ENSG00000213064.10	grey	0.857905
ENSG00000213066.13	salmon4	5.90425e-15
ENSG00000213079.10	grey	2.8241e-10
ENSG00000213088.12	grey	0.729056
ENSG00000213090.2	green	5.0072e-30
ENSG00000213096.11	grey	0.00478066
ENSG00000213123.11	grey	6.4228e-10
ENSG00000213145.10	grey	0.0645604
ENSG00000213160.10	grey	4.61212e-28
ENSG00000213185.7	grey	0.0164447
ENSG00000213186.8	black	1.27742e-39
ENSG00000213190.4	skyblue3	7.23413e-37
ENSG00000213197.3	green	1.27971e-21
ENSG00000213199.8	green	1.85719e-29
ENSG00000213203.3	yellow	1.20509e-15
ENSG00000213221.5	grey	0.825776
ENSG00000213246.7	midnightblue	3.96249e-46
ENSG00000213281.5	blue	1.51306e-27
ENSG00000213297.8	grey	0.00618559
ENSG00000213337.9	grey	3.82535e-12
ENSG00000213339.9	green	2.23311e-20
ENSG00000213341.11	grey	6.44833e-06
ENSG00000213366.13	grey	8.85681e-10
ENSG00000213380.16	grey	1.6701e-08
ENSG00000213390.11	grey	0.0185466
ENSG00000213397.12	grey	0.861153
ENSG00000213398.8	grey	3.06955e-19
ENSG00000213424.9	honeydew1	1.05698e-36
ENSG00000213445.10	grey	1.3577e-10
ENSG00000213462.5	grey	0.00169819
ENSG00000213463.5	blue	3.88256e-17
ENSG00000213465.8	grey	2.49018e-18
ENSG00000213468.7	grey	1.70604e-08
ENSG00000213516.10	grey	0.267303
ENSG00000213523.12	grey	0.450835
ENSG00000213533.13	grey	5.55233e-19
ENSG00000213551.7	grey	0.00124304
ENSG00000213563.7	grey	0.00714725
ENSG00000213585.11	grey	1.04645e-41
ENSG00000213588.6	grey	0.00692485
ENSG00000213593.10	blue	7.53192e-29
ENSG00000213599.10	grey	3.42333e-07
ENSG00000213614.11	grey	4.30045e-18
ENSG00000213619.11	midnightblue	1.58182e-23
ENSG00000213625.9	grey	0.971636
ENSG00000213626.13	grey	0.0762949
ENSG00000213639.10	honeydew1	8.67328e-35
ENSG00000213654.10	yellow	8.90683e-17
ENSG00000213658.13	grey	1.62484e-10
ENSG00000213672.8	grey	0.000129762
ENSG00000213676.13	grey	3.31427e-12
ENSG00000213689.14	grey	5.12643e-05
ENSG00000213693.4	grey	9.25556e-12
ENSG00000213694.6	grey	7.63854e-11
ENSG00000213699.9	grey	0.043742
ENSG00000213719.8	grey	7.409e-05
ENSG00000213722.10	grey	0.00154795
ENSG00000213741.11	midnightblue	1.32089e-27
ENSG00000213742.7	grey	3.21021e-08
ENSG00000213753.11	grey	1.1414e-05
ENSG00000213760.11	skyblue3	2.1609e-30
ENSG00000213762.12	grey	2.02181e-05
ENSG00000213780.11	grey	0.00370656
ENSG00000213782.7	blue	1.32312e-29
ENSG00000213793.6	grey	1.67203e-09
ENSG00000213799.13	grey	1.58766e-07
ENSG00000213853.10	grey	0.000627096
ENSG00000213859.8	grey	0.203352
ENSG00000213888.3	grey	0.980489
ENSG00000213903.9	grey	3.62657e-05
ENSG00000213904.10	grey	0.482994
ENSG00000213906.10	grey	7.30557e-06
ENSG00000213918.11	green	7.15596e-30
ENSG00000213920.9	midnightblue	4.15467e-36
ENSG00000213923.13	grey	7.7251e-30
ENSG00000213928.9	grey	5.34629e-08
ENSG00000213930.12	grey	0.000447616
ENSG00000213949.10	grey	0.0875636
ENSG00000213963.6	grey	6.42211e-18
ENSG00000213965.4	grey	2.84139e-12
ENSG00000213967.12	grey	0.000537072
ENSG00000213973.10	grey	0.201273
ENSG00000213977.8	grey	5.39396e-06
ENSG00000213983.12	green	1.69627e-30
ENSG00000213988.11	grey	1.50542e-07
ENSG00000213995.12	grey	2.73125e-07
ENSG00000214013.10	green	3.1263e-14
ENSG00000214021.17	green	1.08121e-34
ENSG00000214022.12	grey	8.72281e-07
ENSG00000214026.11	midnightblue	2.42622e-10
ENSG00000214029.6	green	5.05246e-37
ENSG00000214046.9	grey	1.45248e-10
ENSG00000214050.8	grey	5.28389e-19
ENSG00000214063.12	grey	0.0629673
ENSG00000214078.13	grey	1.01757e-13
ENSG00000214087.9	grey	0.000347693
ENSG00000214106.9	grey	0.885593
ENSG00000214113.11	midnightblue	3.48671e-23
ENSG00000214114.9	grey	0.00411575
ENSG00000214135.9	green	3.60632e-28
ENSG00000214140.11	black	9.4277e-44
ENSG00000214160.10	grey	0.630807
ENSG00000214174.9	grey	1.22448e-12
ENSG00000214176.10	green	3.26509e-44
ENSG00000214189.9	grey	0.00916845
ENSG00000214193.11	green	1.49877e-28
ENSG00000214194.9	midnightblue	1.93515e-32
ENSG00000214198.8	grey	0.00653522
ENSG00000214216.11	green	1.2609e-13
ENSG00000214237.11	honeydew1	5.08691e-17
ENSG00000214253.9	blue	5.87064e-17
ENSG00000214265.11	grey	2.95864e-10
ENSG00000214279.13	green	1.18105e-15
ENSG00000214290.9	grey	3.9605e-07
ENSG00000214293.10	grey	0.135738
ENSG00000214309.5	grey	0.296455
ENSG00000214331.8	green	3.82802e-37
ENSG00000214338.10	grey	0.00114113
ENSG00000214353.8	grey	3.38142e-06
ENSG00000214357.9	grey	3.32141e-07
ENSG00000214367.9	grey	0.0759289
ENSG00000214402.7	green	1.24136e-15
ENSG00000214413.9	grey	0.859856
ENSG00000214425.9	grey	0.637918
ENSG00000214435.9	grey	0.00465492
ENSG00000214439.5	grey	0.113973
ENSG00000214456.8	grey	2.60963e-08
ENSG00000214491.9	grey	0.458884
ENSG00000214517.10	honeydew1	3.05364e-23
ENSG00000214530.10	grey	0.00880565
ENSG00000214548.18	green	8.14153e-23
ENSG00000214562.15	grey	0.125845
ENSG00000214575.10	grey	0.00013757
ENSG00000214595.13	grey	1.1196e-05
ENSG00000214652.6	grey	0.0017767
ENSG00000214654.9	grey	8.3715e-05
ENSG00000214655.11	grey	6.11086e-28
ENSG00000214688.6	grey	7.119e-10
ENSG00000214694.12	grey	0.000683989
ENSG00000214706.12	grey	0.000969438
ENSG00000214717.12	grey	3.43465e-07
ENSG00000214719.13	grey	0.0246695
ENSG00000214736.8	midnightblue	1.98192e-53
ENSG00000214753.4	grey	2.39131e-26
ENSG00000214756.8	grey	0.0519743
ENSG00000214765.9	green	1.81951e-18
ENSG00000214776.12	grey	0.29837
ENSG00000214783.9	grey	1.60584e-17
ENSG00000214837.8	grey	3.4105e-14
ENSG00000214870.10	grey	0.0341508
ENSG00000214900.12	grey	0.0174233
ENSG00000214922.9	grey	0.00312508
ENSG00000214941.8	grey	0.0633172
ENSG00000214944.10	grey	0.292631
ENSG00000214946.15	green	4.74738e-13
ENSG00000214960.11	grey	1.52557e-14
ENSG00000214967.5	grey	5.01743e-05
ENSG00000215012.9	grey	8.88722e-07
ENSG00000215014.5	grey	1.9331e-05
ENSG00000215018.10	grey	4.78811e-16
ENSG00000215021.10	grey	5.69251e-07
ENSG00000215039.8	grey	0.000330052
ENSG00000215041.10	darkorange	2.53483e-22
ENSG00000215067.11	green	6.26687e-19
ENSG00000215068.9	grey	1.2244e-17
ENSG00000215105.4	grey	0.000172899
ENSG00000215114.10	grey	4.28841e-16
ENSG00000215126.11	green	6.48272e-13
ENSG00000215146.5	grey	5.67809e-07
ENSG00000215154.6	grey	0.00490136
ENSG00000215158.9	black	1.92106e-20
ENSG00000215190.9	grey	1.41404e-05
ENSG00000215193.14	grey	0.00232674
ENSG00000215196.5	grey	0.75021
ENSG00000215217.7	salmon4	1.02843e-22
ENSG00000215218.4	skyblue3	9.18679e-30
ENSG00000215241.4	grey	0.552441
ENSG00000215244.4	grey	8.623e-21
ENSG00000215251.5	grey	2.37957e-06
ENSG00000215252.12	green	2.73857e-27
ENSG00000215256.5	grey	0.585508
ENSG00000215271.9	grey	4.89404e-12
ENSG00000215301.11	blue	9.83674e-23
ENSG00000215302.8	grey	0.0529238
ENSG00000215305.10	grey	0.884148
ENSG00000215374.6	grey	5.54077e-16
ENSG00000215375.7	grey	5.66902e-07
ENSG00000215386.14	green	1.24876e-14
ENSG00000215421.10	grey	0.224883
ENSG00000215424.10	grey	0.000242031
ENSG00000215440.12	green	4.37992e-26
ENSG00000215472.10	blue	1.26673e-27
ENSG00000215475.5	honeydew1	1.6988e-10
ENSG00000215483.12	grey	0.000470586
ENSG00000215559.8	grey	0.291657
ENSG00000215580.12	grey	0.741563
ENSG00000215630.6	grey	2.47234e-09
ENSG00000215695.2	grey	0.00997159
ENSG00000215712.11	honeydew1	2.3783e-35
ENSG00000215717.7	honeydew1	6.40979e-32
ENSG00000215769.8	green	1.56375e-26
ENSG00000215788.11	green	1.67133e-24
ENSG00000215790.8	grey	0.00854653
ENSG00000215845.11	grey	3.21925e-20
ENSG00000215861.7	grey	0.000562556
ENSG00000215883.11	grey	2.02661e-10
ENSG00000215908.10	grey	2.37673e-10
ENSG00000215912.12	salmon4	1.65041e-18
ENSG00000216490.4	grey	0.0255202
ENSG00000216775.4	grey	0.117989
ENSG00000216863.10	grey	0.0316645
ENSG00000216895.9	grey	5.25206e-06
ENSG00000216937.14	grey	0.676343
ENSG00000217128.13	grey	0.656501
ENSG00000217236.2	grey	1.51453e-14
ENSG00000217555.13	blue	9.36839e-16
ENSG00000217929.4	green	3.03464e-28
ENSG00000217930.8	midnightblue	5.39717e-10
ENSG00000218336.9	grey	4.62623e-16
ENSG00000218416.4	grey	0.000201129
ENSG00000218510.9	grey	0.942879
ENSG00000218739.10	grey	3.56757e-24
ENSG00000218891.5	grey	0.0497725
ENSG00000219200.12	midnightblue	1.22908e-34
ENSG00000219392.2	black	1.13264e-29
ENSG00000219438.9	magenta	7.87168e-32
ENSG00000219481.11	grey	8.09993e-16
ENSG00000219545.12	grey	1.58062e-10
ENSG00000219607.4	grey	0.273886
ENSG00000219626.9	grey	4.04941e-06
ENSG00000219665.8	grey	0.016246
ENSG00000220008.3	grey	0.00189316
ENSG00000220201.7	grey	6.46837e-06
ENSG00000220205.9	darkorange	7.6267e-14
ENSG00000220323.4	grey	0.575769
ENSG00000220575.8	honeydew1	6.57955e-27
ENSG00000220785.8	grey	2.03272e-15
ENSG00000220804.10	grey	0.552006
ENSG00000220848.5	grey	6.47942e-10
ENSG00000221420.2	lightyellow	1.5104e-35
ENSG00000221491.2	lightyellow	8.50614e-44
ENSG00000221676.1	lightyellow	1.46692e-25
ENSG00000221818.9	purple	3.89585e-11
ENSG00000221823.11	honeydew1	3.94998e-28
ENSG00000221829.11	grey	8.9762e-18
ENSG00000221838.10	grey	8.37965e-11
ENSG00000221866.10	purple	1.60999e-21
ENSG00000221869.5	grey	0.00549333
ENSG00000221882.4	grey	2.24826e-08
ENSG00000221883.4	grey	0.226817
ENSG00000221886.4	grey	0.945445
ENSG00000221890.6	grey	6.93076e-05
ENSG00000221909.3	grey	8.8858e-10
ENSG00000221914.11	grey	5.50305e-15
ENSG00000221923.9	grey	0.692549
ENSG00000221926.13	grey	0.261821
ENSG00000221944.9	grey	0.0549253
ENSG00000221946.8	grey	0.861576
ENSG00000221947.8	grey	0.480692
ENSG00000221955.11	grey	0.0238779
ENSG00000221963.6	grey	0.000148546
ENSG00000221968.9	grey	6.9975e-10
ENSG00000221978.13	green	3.11965e-36
ENSG00000221983.8	midnightblue	2.66781e-35
ENSG00000221988.13	grey	0.0423411
ENSG00000221990.5	grey	0.000432864
ENSG00000221994.12	grey	0.000149077
ENSG00000222011.9	grey	0.0750263
ENSG00000222014.6	grey	0.0010387
ENSG00000222041.12	grey	0.00416625
ENSG00000222328.1	lightyellow	2.41503e-33
ENSG00000222489.1	lightyellow	2.09046e-47
ENSG00000223345.4	grey	6.86066e-05
ENSG00000223396.4	green	1.69328e-10
ENSG00000223403.6	green	1.27734e-21
ENSG00000223459.6	grey	4.90372e-08
ENSG00000223478.2	honeydew1	3.71296e-17
ENSG00000223482.9	grey	0.00336804
ENSG00000223496.3	grey	7.10929e-28
ENSG00000223501.9	grey	0.0125803
ENSG00000223508.5	grey	0.104912
ENSG00000223509.8	grey	0.0171823
ENSG00000223546.8	grey	0.430531
ENSG00000223547.10	grey	0.218746
ENSG00000223572.10	grey	2.70457e-17
ENSG00000223573.7	grey	0.345459
ENSG00000223599.1	green	2.16259e-30
ENSG00000223704.2	green	6.31767e-27
ENSG00000223705.10	green	2.1229e-38
ENSG00000223745.8	green	3.37248e-21
ENSG00000223768.3	grey	0.0644087
ENSG00000223797.7	grey	0.00919019
ENSG00000223802.9	grey	0.00113615
ENSG00000223804.5	grey	0.00146877
ENSG00000223812.8	grey	0.059782
ENSG00000223839.8	green	6.77246e-31
ENSG00000223865.11	yellow	1.27901e-20
ENSG00000223874.2	green	1.44513e-11
ENSG00000223891.7	grey	0.605817
ENSG00000223935.3	green	5.33771e-13
ENSG00000223953.6	grey	1.26686e-06
ENSG00000223959.9	green	3.22722e-36
ENSG00000223960.8	grey	4.32276e-08
ENSG00000224023.10	grey	0.00322363
ENSG00000224032.8	grey	8.2325e-06
ENSG00000224043.8	grey	0.158841
ENSG00000224051.7	magenta	2.24098e-27
ENSG00000224078.15	grey	0.000177675
ENSG00000224081.10	grey	7.39438e-09
ENSG00000224086.6	grey	0.000328947
ENSG00000224109.4	honeydew1	3.71456e-18
ENSG00000224116.7	grey	4.0233e-20
ENSG00000224152.2	grey	1.37297e-11
ENSG00000224165.7	grey	1.61042e-07
ENSG00000224185.1	green	9.80183e-20
ENSG00000224189.8	black	3.3869e-36
ENSG00000224223.1	grey	0.00727726
ENSG00000224243.2	grey	0.030205
ENSG00000224281.5	grey	9.97408e-08
ENSG00000224287.2	grey	3.62813e-06
ENSG00000224318.6	grey	0.0422861
ENSG00000224358.1	grey	0.00775366
ENSG00000224383.8	salmon4	3.1747e-28
ENSG00000224389.9	grey	1.40707e-13
ENSG00000224424.8	grey	2.56093e-10
ENSG00000224430.2	green	2.84321e-41
ENSG00000224470.9	grey	0.0406379
ENSG00000224479.6	grey	0.639231
ENSG00000224505.3	grey	2.97822e-18
ENSG00000224531.6	honeydew1	1.7839e-26
ENSG00000224536.2	grey	3.17964e-08
ENSG00000224577.3	purple	6.08406e-14
ENSG00000224578.5	grey	0.00258247
ENSG00000224592.5	grey	3.14655e-06
ENSG00000224596.9	grey	0.903672
ENSG00000224597.11	grey	0.000295338
ENSG00000224616.4	salmon4	3.36723e-19
ENSG00000224660.2	green	8.13269e-38
ENSG00000224668.1	green	7.8811e-28
ENSG00000224687.2	grey	0.0439251
ENSG00000224699.10	grey	2.17181e-10
ENSG00000224728.1	green	5.1104e-28
ENSG00000224769.1	grey	0.336146
ENSG00000224786.3	grey	5.47339e-05
ENSG00000224795.3	black	6.61128e-31
ENSG00000224812.4	grey	6.49262e-13
ENSG00000224819.2	grey	0.0758124
ENSG00000224843.8	grey	0.000574912
ENSG00000224848.3	grey	0.924764
ENSG00000224870.8	grey	0.0073452
ENSG00000224877.4	grey	2.9003e-08
ENSG00000224897.9	grey	0.548439
ENSG00000224905.8	grey	0.000209513
ENSG00000224914.4	grey	0.766078
ENSG00000224924.8	black	2.5273e-41
ENSG00000224931.4	grey	0.292485
ENSG00000224934.6	green	2.05362e-34
ENSG00000224940.9	blue	2.05841e-17
ENSG00000224957.6	grey	0.494993
ENSG00000225032.5	green	3.68177e-26
ENSG00000225110.3	grey	0.00602089
ENSG00000225125.2	grey	2.98778e-09
ENSG00000225138.8	grey	5.13252e-07
ENSG00000225140.1	grey	0.353528
ENSG00000225151.10	grey	2.87463e-06
ENSG00000225156.2	grey	0.00846684
ENSG00000225177.6	grey	0.769019
ENSG00000225190.11	grey	2.82235e-14
ENSG00000225194.4	grey	0.00197566
ENSG00000225206.11	green	1.60202e-13
ENSG00000225208.1	honeydew1	5.60246e-18
ENSG00000225265.2	grey	0.000709769
ENSG00000225342.2	grey	2.14653e-16
ENSG00000225345.3	grey	8.84988e-13
ENSG00000225377.6	grey	3.97324e-08
ENSG00000225439.4	grey	2.40203e-17
ENSG00000225449.3	grey	2.43649e-06
ENSG00000225465.10	honeydew1	5.49095e-31
ENSG00000225470.8	grey	4.18827e-09
ENSG00000225472.2	grey	0.994369
ENSG00000225484.7	grey	3.31927e-13
ENSG00000225614.4	brown4	2.64157e-27
ENSG00000225630.1	grey	0.171534
ENSG00000225648.6	grey	0.00439079
ENSG00000225663.8	magenta	4.19265e-28
ENSG00000225683.6	grey	3.22514e-06
ENSG00000225689.2	grey	3.14766e-12
ENSG00000225697.13	green	1.20147e-29
ENSG00000225706.2	grey	5.54271e-05
ENSG00000225733.7	grey	0.303063
ENSG00000225746.13	grey	0.0170268
ENSG00000225778.5	grey	0.0722677
ENSG00000225783.9	green	1.05412e-19
ENSG00000225791.7	grey	0.182689
ENSG00000225793.4	grey	0.383493
ENSG00000225828.2	grey	3.25422e-18
ENSG00000225830.16	grey	0.114172
ENSG00000225889.10	grey	0.00726838
ENSG00000225914.4	grey	0.03021
ENSG00000225921.7	grey	3.68971e-06
ENSG00000225968.8	grey	9.68518e-07
ENSG00000225973.4	grey	0.0107659
ENSG00000225975.8	grey	1.49138e-05
ENSG00000225978.3	grey	5.65951e-08
ENSG00000226026.7	grey	3.1261e-05
ENSG00000226049.3	green	4.74609e-22
ENSG00000226067.7	grey	0.301384
ENSG00000226091.7	grey	3.74925e-06
ENSG00000226124.9	grey	0.000779483
ENSG00000226137.5	grey	1.18426e-27
ENSG00000226149.6	grey	0.397302
ENSG00000226200.7	grey	2.96732e-06
ENSG00000226210.3	grey	0.0375814
ENSG00000226237.3	grey	0.736735
ENSG00000226259.10	grey	0.0785222
ENSG00000226266.7	grey	1.05797e-06
ENSG00000226287.9	grey	1.79291e-05
ENSG00000226314.9	grey	1.0535e-13
ENSG00000226318.1	green	1.48149e-30
ENSG00000226328.7	grey	6.74328e-12
ENSG00000226380.9	grey	4.91632e-07
ENSG00000226409.3	grey	0.0289212
ENSG00000226419.8	green	5.40406e-49
ENSG00000226435.11	grey	0.048322
ENSG00000226445.2	grey	0.00447314
ENSG00000226471.7	grey	9.23866e-05
ENSG00000226476.7	grey	0.171036
ENSG00000226479.4	grey	3.42892e-08
ENSG00000226530.3	grey	0.0452047
ENSG00000226555.1	grey	2.49113e-07
ENSG00000226581.3	grey	0.659995
ENSG00000226648.2	grey	2.29373e-07
ENSG00000226686.9	grey	0.0543303
ENSG00000226688.8	grey	0.0368571
ENSG00000226696.7	green	1.84725e-22
ENSG00000226711.8	green	4.14681e-27
ENSG00000226725.2	grey	0.000267921
ENSG00000226742.4	grey	0.0232682
ENSG00000226752.10	grey	0.963435
ENSG00000226816.3	grey	9.29041e-19
ENSG00000226824.8	grey	2.64393e-14
ENSG00000226833.7	grey	7.14201e-11
ENSG00000226891.9	green	2.42093e-23
ENSG00000226950.8	grey	7.56815e-07
ENSG00000227036.9	grey	2.84108e-08
ENSG00000227038.3	grey	0.0033101
ENSG00000227051.7	grey	0.319133
ENSG00000227057.10	grey	3.92214e-09
ENSG00000227082.3	grey	7.71448e-06
ENSG00000227097.5	lightyellow	1.05176e-29
ENSG00000227110.7	black	5.09008e-18
ENSG00000227115.9	black	5.80147e-43
ENSG00000227124.11	grey	5.6461e-14
ENSG00000227165.10	grey	1.14194e-05
ENSG00000227189.2	green	1.36034e-18
ENSG00000227232.5	grey	8.06619e-06
ENSG00000227252.2	grey	0.00138321
ENSG00000227268.5	grey	0.0276172
ENSG00000227345.9	grey	2.3825e-13
ENSG00000227354.7	grey	0.00561487
ENSG00000227372.12	green	5.23947e-13
ENSG00000227388.3	green	5.88997e-23
ENSG00000227392.2	black	3.43317e-33
ENSG00000227398.5	grey	5.44831e-11
ENSG00000227449.8	grey	0.00527464
ENSG00000227486.3	green	6.87139e-15
ENSG00000227500.10	grey	2.72974e-20
ENSG00000227502.4	yellow	2.71587e-09
ENSG00000227533.7	blue	1.01885e-15
ENSG00000227544.10	black	2.8204e-24
ENSG00000227627.4	green	1.13603e-18
ENSG00000227640.4	grey	0.0133393
ENSG00000227671.4	grey	3.54236e-12
ENSG00000227733.11	green	1.31275e-36
ENSG00000227811.3	grey	1.93188e-08
ENSG00000227825.4	grey	0.019983
ENSG00000227835.8	grey	0.000119894
ENSG00000227855.4	grey	0.000622878
ENSG00000227888.4	grey	0.182566
ENSG00000227896.2	grey	2.00567e-11
ENSG00000227906.9	grey	4.41134e-14
ENSG00000227946.2	grey	0.775334
ENSG00000227953.7	green	7.642e-20
ENSG00000227954.7	grey	0.00854928
ENSG00000228010.6	grey	0.000229085
ENSG00000228016.1	grey	2.86689e-09
ENSG00000228049.7	green	3.93099e-23
ENSG00000228063.3	grey	0.5341
ENSG00000228065.12	grey	5.85598e-05
ENSG00000228203.7	grey	2.22041e-14
ENSG00000228223.3	grey	0.0174989
ENSG00000228253.1	grey	0.49378
ENSG00000228274.5	grey	0.428711
ENSG00000228300.14	grey	0.84513
ENSG00000228314.1	grey	0.0247669
ENSG00000228315.12	green	9.01751e-40
ENSG00000228327.4	grey	4.49486e-19
ENSG00000228340.7	grey	0.0771138
ENSG00000228393.5	grey	1.25709e-14
ENSG00000228400.2	grey	1.96473e-05
ENSG00000228408.6	grey	0.00315698
ENSG00000228409.7	grey	8.83518e-09
ENSG00000228412.9	grey	0.0172747
ENSG00000228434.1	green	1.86154e-34
ENSG00000228436.4	grey	2.52222e-05
ENSG00000228451.4	grey	0.0138951
ENSG00000228463.10	grey	0.0692856
ENSG00000228474.6	midnightblue	3.76387e-30
ENSG00000228486.11	green	9.38352e-19
ENSG00000228506.3	grey	1.20952e-05
ENSG00000228526.7	grey	6.01894e-06
ENSG00000228544.1	grey	1.62099e-10
ENSG00000228566.2	grey	2.09826e-07
ENSG00000228570.8	grey	0.381929
ENSG00000228594.4	grey	0.241529
ENSG00000228623.7	grey	4.55022e-06
ENSG00000228624.8	grey	0.137331
ENSG00000228672.4	salmon4	4.40592e-22
ENSG00000228696.10	grey	7.5284e-05
ENSG00000228716.7	grey	0.838973
ENSG00000228782.8	green	2.46814e-27
ENSG00000228793.3	grey	5.68209e-05
ENSG00000228794.11	purple	1.30975e-23
ENSG00000228801.7	grey	0.00738024
ENSG00000228824.8	grey	0.00739891
ENSG00000228828.1	green	8.59148e-32
ENSG00000228857.3	grey	5.67468e-07
ENSG00000228878.9	grey	5.34842e-05
ENSG00000228903.7	grey	0.642099
ENSG00000228956.9	grey	0.0749179
ENSG00000229017.7	grey	0.889218
ENSG00000229018.5	grey	0.440612
ENSG00000229036.7	grey	0.000529424
ENSG00000229043.3	grey	6.48421e-10
ENSG00000229089.8	grey	0.836218
ENSG00000229117.9	midnightblue	4.88858e-25
ENSG00000229127.2	grey	1.97664e-08
ENSG00000229151.2	grey	0.00526326
ENSG00000229152.2	green	4.75662e-15
ENSG00000229180.8	green	4.43936e-28
ENSG00000229236.3	green	1.35418e-32
ENSG00000229320.3	grey	2.79017e-05
ENSG00000229321.2	grey	0.0050114
ENSG00000229325.1	grey	7.56378e-12
ENSG00000229337.2	grey	1.6517e-09
ENSG00000229358.3	grey	0.881784
ENSG00000229419.1	grey	1.61267e-13
ENSG00000229422.2	grey	0.0103014
ENSG00000229588.3	grey	4.89217e-18
ENSG00000229619.5	grey	1.50617e-24
ENSG00000229657.2	green	7.13422e-21
ENSG00000229689.3	grey	0.0234215
ENSG00000229727.7	green	3.7327e-14
ENSG00000229739.4	grey	0.000175332
ENSG00000229743.5	grey	0.147924
ENSG00000229809.9	grey	1.21203e-09
ENSG00000229816.1	green	8.35719e-32
ENSG00000229833.10	midnightblue	8.25563e-31
ENSG00000229847.9	grey	0.750905
ENSG00000229852.4	grey	6.26381e-12
ENSG00000229931.2	grey	0.00294723
ENSG00000229956.11	grey	5.90567e-08
ENSG00000229980.5	grey	0.00190976
ENSG00000229989.5	black	2.55088e-27
ENSG00000230006.8	grey	4.55631e-10
ENSG00000230051.3	honeydew1	6.97567e-19
ENSG00000230074.4	grey	0.864658
ENSG00000230084.7	grey	0.000960913
ENSG00000230091.6	grey	0.0138809
ENSG00000230092.7	grey	0.179749
ENSG00000230124.8	grey	0.502308
ENSG00000230267.7	grey	0.0427464
ENSG00000230269.7	grey	5.53468e-22
ENSG00000230303.6	salmon4	2.28217e-13
ENSG00000230314.7	grey	0.185512
ENSG00000230316.8	grey	0.0122684
ENSG00000230317.2	grey	0.297039
ENSG00000230373.8	grey	2.32751e-09
ENSG00000230385.1	purple	2.05069e-16
ENSG00000230417.12	grey	0.000102285
ENSG00000230445.4	grey	0.116493
ENSG00000230453.10	grey	2.89897e-13
ENSG00000230461.9	black	3.22099e-24
ENSG00000230487.9	grey	0.1003
ENSG00000230510.8	grey	2.36192e-07
ENSG00000230530.2	grey	0.606532
ENSG00000230551.4	green	4.21034e-31
ENSG00000230590.12	green	1.8782e-42
ENSG00000230606.11	green	2.15022e-25
ENSG00000230615.8	grey	0.000533616
ENSG00000230701.2	green	4.44045e-25
ENSG00000230707.3	grey	2.77438e-18
ENSG00000230724.9	grey	4.12945e-17
ENSG00000230725.6	grey	9.33133e-12
ENSG00000230778.2	honeydew1	1.61888e-14
ENSG00000230797.3	grey	1.50894e-07
ENSG00000230844.3	grey	1.63021e-07
ENSG00000230876.8	grey	0.00106823
ENSG00000230910.5	grey	9.92261e-12
ENSG00000230965.1	grey	0.195043
ENSG00000230989.8	blue	4.16271e-26
ENSG00000231028.10	grey	2.58825e-06
ENSG00000231064.8	grey	2.50018e-11
ENSG00000231074.10	grey	0.00911567
ENSG00000231133.8	grey	3.71686e-06
ENSG00000231160.11	green	1.73267e-15
ENSG00000231170.7	grey	5.63363e-06
ENSG00000231187.3	grey	0.368012
ENSG00000231205.12	grey	0.00153796
ENSG00000231233.2	grey	1.09565e-14
ENSG00000231246.3	grey	0.0276733
ENSG00000231249.2	purple	3.17251e-16
ENSG00000231252.4	grey	7.86358e-09
ENSG00000231312.8	grey	0.000236696
ENSG00000231365.7	grey	5.07738e-11
ENSG00000231389.8	yellow	1.88047e-37
ENSG00000231390.1	grey	5.45506e-06
ENSG00000231437.3	grey	5.22474e-07
ENSG00000231453.1	grey	1.07122e-06
ENSG00000231500.7	midnightblue	3.27955e-21
ENSG00000231527.7	grey	0.000683969
ENSG00000231528.3	grey	7.79506e-05
ENSG00000231533.2	grey	0.00220269
ENSG00000231551.8	grey	0.0393231
ENSG00000231566.3	green	2.88022e-18
ENSG00000231584.9	black	2.86375e-26
ENSG00000231607.14	black	1.70326e-12
ENSG00000231652.2	grey	0.849129
ENSG00000231672.8	grey	0.81765
ENSG00000231690.4	grey	0.0338352
ENSG00000231711.2	grey	9.24338e-13
ENSG00000231721.7	green	2.64996e-25
ENSG00000231728.5	green	4.59633e-17
ENSG00000231752.7	grey	0.0985177
ENSG00000231754.3	grey	2.61735e-22
ENSG00000231764.11	grey	9.34831e-09
ENSG00000231768.2	grey	0.00344731
ENSG00000231769.4	grey	0.00259063
ENSG00000231770.7	grey	0.00402852
ENSG00000231826.7	grey	0.00712471
ENSG00000231887.8	grey	9.20204e-05
ENSG00000231889.8	grey	1.57709e-08
ENSG00000231925.13	grey	0.0897149
ENSG00000231952.3	grey	0.00632799
ENSG00000231969.3	grey	4.18204e-10
ENSG00000231995.2	grey	0.382475
ENSG00000231999.8	green	2.92292e-07
ENSG00000232000.3	grey	0.000766889
ENSG00000232024.2	grey	0.262157
ENSG00000232040.4	grey	3.25697e-27
ENSG00000232044.8	grey	0.0117158
ENSG00000232063.2	grey	2.00652e-07
ENSG00000232098.3	grey	3.63989e-09
ENSG00000232104.4	grey	3.733e-13
ENSG00000232112.3	midnightblue	2.09574e-45
ENSG00000232119.8	grey	2.61064e-15
ENSG00000232160.7	grey	7.6216e-08
ENSG00000232229.7	grey	0.545448
ENSG00000232300.1	grey	9.72233e-09
ENSG00000232310.9	black	2.63197e-31
ENSG00000232388.5	midnightblue	2.41913e-49
ENSG00000232406.8	green	1.04273e-18
ENSG00000232433.2	grey	0.0395043
ENSG00000232434.3	brown4	1.14122e-26
ENSG00000232442.2	grey	1.20689e-10
ENSG00000232504.5	grey	3.37714e-09
ENSG00000232520.2	purple	1.10278e-21
ENSG00000232528.3	grey	4.27341e-09
ENSG00000232533.2	grey	0.0105218
ENSG00000232593.7	grey	1.30594e-06
ENSG00000232611.1	grey	2.7728e-11
ENSG00000232653.9	grey	8.85185e-05
ENSG00000232656.9	grey	0.36099
ENSG00000232677.10	blue	4.68972e-16
ENSG00000232825.3	grey	9.48221e-08
ENSG00000232838.4	midnightblue	5.74305e-25
ENSG00000232852.1	grey	0.000199911
ENSG00000232855.7	grey	7.84069e-09
ENSG00000232859.10	grey	9.16566e-16
ENSG00000232884.10	yellow	2.53215e-13
ENSG00000232931.6	green	1.03681e-46
ENSG00000232956.10	grey	5.84024e-05
ENSG00000232973.14	grey	0.124999
ENSG00000232977.7	grey	1.91847e-08
ENSG00000232995.7	grey	3.09217e-09
ENSG00000233006.8	green	1.58295e-23
ENSG00000233008.7	green	8.88986e-13
ENSG00000233016.8	grey	0.108432
ENSG00000233024.7	grey	5.69975e-05
ENSG00000233058.3	grey	1.09668e-05
ENSG00000233061.1	black	1.46075e-17
ENSG00000233087.8	grey	2.37897e-10
ENSG00000233143.3	green	3.4993e-13
ENSG00000233175.2	blue	2.97032e-21
ENSG00000233178.7	grey	0.00194186
ENSG00000233184.8	grey	0.310148
ENSG00000233223.4	grey	0.0022244
ENSG00000233237.8	grey	7.41637e-12
ENSG00000233251.8	grey	1.59189e-09
ENSG00000233276.8	grey	0.119655
ENSG00000233325.4	grey	0.012153
ENSG00000233327.11	grey	0.000185955
ENSG00000233369.7	grey	0.242593
ENSG00000233382.8	salmon4	5.5658e-15
ENSG00000233393.2	grey	8.55375e-07
ENSG00000233396.9	grey	0.137393
ENSG00000233426.3	grey	0.309807
ENSG00000233435.2	grey	0.116739
ENSG00000233452.8	grey	0.185529
ENSG00000233508.4	honeydew1	1.30821e-19
ENSG00000233527.10	grey	1.04697e-08
ENSG00000233532.6	honeydew1	1.1044e-12
ENSG00000233579.1	green	1.11172e-33
ENSG00000233593.11	grey	1.14672e-10
ENSG00000233639.8	grey	8.80223e-08
ENSG00000233642.1	honeydew1	6.90316e-17
ENSG00000233654.2	grey	2.23257e-06
ENSG00000233670.7	grey	3.84946e-08
ENSG00000233705.8	skyblue3	1.66746e-29
ENSG00000233723.10	green	2.30119e-09
ENSG00000233757.6	grey	1.34736e-16
ENSG00000233806.8	blue	8.90815e-27
ENSG00000233820.2	green	3.57335e-10
ENSG00000233822.6	grey	6.56986e-15
ENSG00000233828.5	grey	1.07912e-10
ENSG00000233836.8	grey	0.336638
ENSG00000233901.7	grey	0.471117
ENSG00000233927.5	grey	0.215005
ENSG00000233928.7	grey	0.195517
ENSG00000233930.4	grey	0.0566245
ENSG00000233932.6	honeydew1	1.76752e-28
ENSG00000233937.8	grey	4.50697e-17
ENSG00000233967.7	green	5.58507e-29
ENSG00000234056.3	grey	0.832667
ENSG00000234062.9	grey	0.160872
ENSG00000234072.1	grey	1.41703e-21
ENSG00000234127.9	grey	0.0168099
ENSG00000234171.4	grey	6.13643e-06
ENSG00000234177.5	grey	3.55961e-07
ENSG00000234187.1	green	1.19903e-20
ENSG00000234224.3	grey	0.161205
ENSG00000234284.7	grey	0.0351259
ENSG00000234327.9	midnightblue	1.17331e-22
ENSG00000234336.7	grey	1.20677e-06
ENSG00000234350.6	grey	0.00100701
ENSG00000234377.7	grey	0.00463352
ENSG00000234390.4	grey	0.21888
ENSG00000234405.2	grey	2.07617e-08
ENSG00000234418.3	grey	6.15522e-09
ENSG00000234420.8	grey	0.0172037
ENSG00000234423.2	grey	0.178955
ENSG00000234444.10	grey	3.01846e-09
ENSG00000234456.10	grey	6.73955e-23
ENSG00000234465.11	grey	0.00817609
ENSG00000234494.8	grey	0.000120184
ENSG00000234545.8	grey	0.0104886
ENSG00000234585.6	grey	0.0918269
ENSG00000234608.9	midnightblue	5.50011e-30
ENSG00000234616.9	grey	0.000738844
ENSG00000234684.8	grey	0.0154696
ENSG00000234719.9	grey	0.00531227
ENSG00000234741.9	grey	0.00371469
ENSG00000234745.14	grey	0.0042767
ENSG00000234771.3	green	8.9214e-43
ENSG00000234773.8	grey	0.377505
ENSG00000234807.8	grey	5.08539e-11
ENSG00000234841.4	green	8.88374e-27
ENSG00000234851.4	grey	0.0247667
ENSG00000234857.2	grey	0.000101481
ENSG00000234882.1	grey	0.0142867
ENSG00000234899.11	grey	0.590557
ENSG00000234906.11	grey	0.879082
ENSG00000234912.12	grey	3.39066e-05
ENSG00000234913.1	green	1.20857e-28
ENSG00000235008.1	green	3.7732e-29
ENSG00000235026.7	grey	0.00436359
ENSG00000235072.2	blue	1.05642e-16
ENSG00000235092.7	grey	1.62369e-10
ENSG00000235098.9	grey	0.0109325
ENSG00000235106.10	grey	0.777284
ENSG00000235109.8	grey	0.0419432
ENSG00000235118.9	grey	2.61886e-23
ENSG00000235162.9	grey	0.057435
ENSG00000235173.7	grey	3.90409e-05
ENSG00000235194.9	green	1.2487e-27
ENSG00000235217.6	honeydew1	1.78468e-16
ENSG00000235244.5	green	4.27728e-40
ENSG00000235257.10	blue	1.99842e-21
ENSG00000235272.2	grey	3.16445e-08
ENSG00000235288.3	grey	0.0916398
ENSG00000235296.1	purple	1.58035e-14
ENSG00000235310.1	grey	0.164411
ENSG00000235314.1	grey	1.45764e-07
ENSG00000235370.6	grey	9.91315e-10
ENSG00000235374.2	grey	0.0114051
ENSG00000235381.1	grey	0.000236343
ENSG00000235421.1	grey	0.249653
ENSG00000235436.11	grey	0.00570651
ENSG00000235437.9	green	1.38866e-20
ENSG00000235453.12	midnightblue	1.98507e-25
ENSG00000235478.6	grey	0.000155988
ENSG00000235501.7	grey	8.10847e-07
ENSG00000235513.2	grey	3.05598e-11
ENSG00000235558.3	grey	0.0372587
ENSG00000235568.7	grey	3.26866e-05
ENSG00000235597.3	grey	0.000248711
ENSG00000235609.7	grey	9.80227e-05
ENSG00000235652.10	grey	1.08989e-12
ENSG00000235703.7	green	3.5537e-37
ENSG00000235706.9	grey	1.1399e-16
ENSG00000235711.5	grey	5.92608e-08
ENSG00000235750.10	grey	8.60045e-06
ENSG00000235823.4	grey	3.46269e-12
ENSG00000235831.7	grey	3.01174e-10
ENSG00000235833.1	grey	0.000103896
ENSG00000235859.5	grey	1.24684e-10
ENSG00000235863.4	grey	0.147949
ENSG00000235888.4	blue	1.10885e-19
ENSG00000235903.10	black	4.64009e-36
ENSG00000235919.5	grey	0.116924
ENSG00000235934.2	grey	0.0670422
ENSG00000235944.9	grey	0.00197503
ENSG00000235954.8	green	1.29972e-12
ENSG00000235961.6	grey	1.25983e-05
ENSG00000236017.8	green	5.57669e-26
ENSG00000236021.3	grey	7.38218e-06
ENSG00000236064.3	grey	1.85045e-16
ENSG00000236088.11	grey	0.00894178
ENSG00000236104.3	grey	5.56715e-09
ENSG00000236144.9	grey	2.54128e-13
ENSG00000236197.4	grey	0.306304
ENSG00000236255.2	grey	5.43326e-15
ENSG00000236279.7	grey	0.0319145
ENSG00000236287.8	grey	0.0326257
ENSG00000236333.4	grey	0.594062
ENSG00000236404.12	grey	0.0403438
ENSG00000236432.8	grey	0.186673
ENSG00000236438.7	grey	3.02783e-13
ENSG00000236451.3	grey	0.0522068
ENSG00000236466.2	grey	0.000871204
ENSG00000236485.1	grey	0.00048965
ENSG00000236502.2	grey	5.1969e-11
ENSG00000236548.3	grey	0.00233594
ENSG00000236609.4	grey	1.90289e-09
ENSG00000236618.3	blue	3.38646e-14
ENSG00000236671.9	green	1.38484e-39
ENSG00000236682.3	grey	0.501286
ENSG00000236700.7	grey	0.917661
ENSG00000236753.7	grey	0.0805231
ENSG00000236778.8	grey	1.39555e-09
ENSG00000236790.7	grey	6.61558e-09
ENSG00000236810.7	grey	0.008745
ENSG00000236816.3	grey	0.845869
ENSG00000236819.2	grey	0.0505435
ENSG00000236824.2	lightyellow	4.26648e-14
ENSG00000236830.8	grey	0.870398
ENSG00000236859.8	grey	6.8356e-14
ENSG00000236901.6	darkorange	1.42203e-18
ENSG00000236922.10	grey	5.16422e-05
ENSG00000236963.8	grey	0.000399353
ENSG00000237036.6	grey	0.031147
ENSG00000237037.9	grey	4.43874e-09
ENSG00000237094.12	green	1.42475e-40
ENSG00000237149.5	purple	3.54093e-15
ENSG00000237166.3	black	2.10142e-28
ENSG00000237167.1	grey	8.24116e-15
ENSG00000237172.4	grey	4.8803e-12
ENSG00000237187.9	grey	7.48765e-08
ENSG00000237188.5	grey	1.21287e-06
ENSG00000237190.4	midnightblue	7.87792e-24
ENSG00000237248.5	grey	0.0529086
ENSG00000237289.10	grey	3.15419e-15
ENSG00000237296.10	green	9.04247e-32
ENSG00000237298.10	grey	2.31793e-05
ENSG00000237310.3	grey	1.68099e-05
ENSG00000237356.7	grey	3.82656e-06
ENSG00000237406.1	green	5.12945e-28
ENSG00000237438.7	grey	0.0204258
ENSG00000237440.9	grey	9.11913e-14
ENSG00000237441.10	salmon4	3.52193e-16
ENSG00000237457.6	grey	1.1431e-05
ENSG00000237461.2	grey	0.11657
ENSG00000237489.5	grey	0.000156654
ENSG00000237491.10	grey	6.71565e-05
ENSG00000237505.8	grey	0.393021
ENSG00000237515.9	purple	1.02354e-24
ENSG00000237550.6	grey	0.0146541
ENSG00000237636.3	grey	0.388727
ENSG00000237638.3	grey	0.477763
ENSG00000237651.8	midnightblue	6.3002e-24
ENSG00000237667.7	grey	0.742524
ENSG00000237686.8	grey	0.688999
ENSG00000237720.2	grey	0.00140785
ENSG00000237732.10	grey	2.5862e-11
ENSG00000237737.6	grey	4.76321e-13
ENSG00000237753.2	grey	0.693876
ENSG00000237765.8	grey	2.46567e-27
ENSG00000237773.8	grey	0.666439
ENSG00000237807.4	grey	0.0166857
ENSG00000237854.4	grey	6.03282e-08
ENSG00000237877.7	green	2.71167e-21
ENSG00000237940.3	blue	3.39273e-28
ENSG00000237943.8	black	2.52101e-29
ENSG00000237949.3	black	2.49749e-27
ENSG00000237950.3	green	7.75066e-23
ENSG00000237973.1	grey	0.752828
ENSG00000237975.7	grey	0.0495367
ENSG00000237978.6	grey	0.000305681
ENSG00000237984.3	grey	1.02486e-06
ENSG00000238035.8	grey	2.24844e-10
ENSG00000238058.2	grey	0.00134605
ENSG00000238083.8	grey	0.000410764
ENSG00000238098.9	blue	2.82871e-20
ENSG00000238099.3	grey	0.000909222
ENSG00000238105.7	salmon4	5.60665e-31
ENSG00000238113.7	grey	5.99961e-08
ENSG00000238142.3	grey	0.128921
ENSG00000238194.2	black	1.25077e-19
ENSG00000238197.7	grey	3.35287e-08
ENSG00000238198.2	grey	0.548848
ENSG00000238217.7	grey	1.12579e-05
ENSG00000238227.8	grey	9.88026e-13
ENSG00000238230.2	grey	9.4292e-08
ENSG00000238276.7	grey	0.0485053
ENSG00000238622.1	lightyellow	2.33455e-29
ENSG00000238741.1	grey	0.00166641
ENSG00000238795.1	grey	4.2716e-08
ENSG00000238917.1	lightyellow	1.22303e-50
ENSG00000238961.1	lightyellow	4.7229e-43
ENSG00000239002.3	grey	0.0140365
ENSG00000239039.1	lightyellow	1.56916e-27
ENSG00000239213.7	grey	2.43881e-05
ENSG00000239264.9	grey	0.000442775
ENSG00000239268.4	grey	0.349482
ENSG00000239282.8	grey	0.181308
ENSG00000239305.7	grey	1.41887e-09
ENSG00000239306.5	grey	6.46703e-14
ENSG00000239382.11	grey	0.0157486
ENSG00000239389.8	grey	0.00127427
ENSG00000239407.5	grey	0.000855843
ENSG00000239445.6	grey	0.00912298
ENSG00000239467.7	grey	4.11144e-05
ENSG00000239474.7	grey	0.186313
ENSG00000239521.10	grey	0.00105203
ENSG00000239523.7	grey	2.42259e-18
ENSG00000239653.1	grey	1.12518e-09
ENSG00000239665.8	grey	0.0185065
ENSG00000239672.8	midnightblue	2.35977e-27
ENSG00000239697.11	grey	2.26915e-05
ENSG00000239704.11	grey	0.022993
ENSG00000239713.9	grey	0.00112475
ENSG00000239779.7	grey	0.232862
ENSG00000239789.6	midnightblue	2.74745e-36
ENSG00000239827.8	grey	2.28362e-15
ENSG00000239828.8	grey	3.32709e-08
ENSG00000239857.7	grey	0.701449
ENSG00000239883.9	grey	0.104625
ENSG00000239887.6	grey	4.04656e-16
ENSG00000239899.3	lightyellow	2.76234e-32
ENSG00000239900.14	grey	1.29864e-07
ENSG00000239911.3	grey	5.53063e-08
ENSG00000239922.2	black	3.28652e-31
ENSG00000239969.6	grey	6.86555e-05
ENSG00000240024.6	grey	2.89789e-30
ENSG00000240038.7	grey	0.000369796
ENSG00000240048.1	green	4.79423e-08
ENSG00000240053.8	green	2.52769e-30
ENSG00000240065.8	grey	2.51626e-06
ENSG00000240086.7	grey	9.63399e-09
ENSG00000240137.7	grey	0.0420825
ENSG00000240184.7	grey	1.09858e-09
ENSG00000240204.3	grey	5.82201e-26
ENSG00000240207.7	green	4.88361e-12
ENSG00000240225.10	grey	5.89564e-39
ENSG00000240230.6	grey	0.0017422
ENSG00000240240.9	green	9.81017e-12
ENSG00000240253.6	grey	0.0127148
ENSG00000240288.8	grey	0.00719151
ENSG00000240303.8	grey	1.67274e-19
ENSG00000240342.3	grey	0.375399
ENSG00000240344.9	grey	0.0052755
ENSG00000240356.6	grey	0.314521
ENSG00000240370.6	grey	0.0152284
ENSG00000240393.1	grey	3.47292e-07
ENSG00000240429.1	grey	1.67415e-20
ENSG00000240445.6	grey	7.03427e-05
ENSG00000240498.9	grey	5.75133e-08
ENSG00000240583.14	grey	2.8156e-15
ENSG00000240682.10	grey	0.96416
ENSG00000240694.9	honeydew1	1.49738e-35
ENSG00000240747.8	grey	0.777931
ENSG00000240764.4	purple	2.9555e-36
ENSG00000240771.8	grey	0.836137
ENSG00000240809.1	grey	0.000163812
ENSG00000240849.11	grey	0.0392271
ENSG00000240857.2	honeydew1	2.06723e-23
ENSG00000240859.3	grey	4.00426e-11
ENSG00000240875.6	grey	0.000886127
ENSG00000240891.8	skyblue3	1.32773e-31
ENSG00000240972.2	midnightblue	7.73766e-15
ENSG00000241015.2	grey	0.000109484
ENSG00000241058.4	grey	1.14804e-19
ENSG00000241127.8	grey	7.89647e-06
ENSG00000241163.9	grey	6.37988e-13
ENSG00000241213.2	grey	1.92951e-05
ENSG00000241231.2	grey	0.071833
ENSG00000241258.7	grey	1.95185e-09
ENSG00000241261.1	grey	1.36323e-05
ENSG00000241288.8	grey	0.000324205
ENSG00000241316.8	grey	0.49505
ENSG00000241343.10	midnightblue	4.58278e-24
ENSG00000241360.2	grey	3.4156e-23
ENSG00000241370.6	grey	1.21831e-10
ENSG00000241399.7	blue	9.88612e-13
ENSG00000241404.7	grey	1.34193e-11
ENSG00000241468.8	midnightblue	3.47059e-50
ENSG00000241472.7	grey	0.0254057
ENSG00000241489.8	green	3.0268e-21
ENSG00000241506.1	grey	6.01241e-09
ENSG00000241549.8	grey	8.5967e-15
ENSG00000241553.13	midnightblue	1.18814e-41
ENSG00000241563.4	grey	1.34116e-13
ENSG00000241570.8	grey	2.27516e-09
ENSG00000241684.7	grey	0.00152112
ENSG00000241685.10	grey	6.63487e-32
ENSG00000241697.5	grey	3.62687e-10
ENSG00000241743.4	grey	6.31987e-06
ENSG00000241764.5	grey	1.88852e-09
ENSG00000241769.7	green	3.915e-28
ENSG00000241837.7	midnightblue	6.54401e-54
ENSG00000241839.10	grey	0.43644
ENSG00000241852.11	grey	7.05019e-12
ENSG00000241859.7	grey	3.02562e-07
ENSG00000241860.7	grey	4.06101e-15
ENSG00000241878.12	purple	3.43264e-26
ENSG00000241935.9	grey	2.34893e-07
ENSG00000241945.8	grey	0.83658
ENSG00000241956.11	grey	0.0160028
ENSG00000241962.9	grey	0.00188901
ENSG00000241973.11	darkorange	3.68288e-34
ENSG00000241990.5	grey	0.00185487
ENSG00000242028.8	grey	0.661506
ENSG00000242082.2	grey	0.823129
ENSG00000242086.8	grey	1.02912e-07
ENSG00000242094.1	green	1.94702e-19
ENSG00000242110.8	grey	7.76323e-08
ENSG00000242114.6	grey	0.128671
ENSG00000242125.3	grey	0.940038
ENSG00000242173.10	grey	0.0235827
ENSG00000242193.11	grey	3.97458e-15
ENSG00000242220.9	grey	2.47514e-06
ENSG00000242247.11	grey	0.153111
ENSG00000242252.2	grey	0.918446
ENSG00000242259.9	grey	0.00158471
ENSG00000242265.6	honeydew1	8.65095e-12
ENSG00000242268.3	green	7.6393e-12
ENSG00000242288.9	grey	0.11417
ENSG00000242294.6	grey	9.31118e-11
ENSG00000242338.6	grey	7.02443e-10
ENSG00000242372.9	grey	6.32061e-07
ENSG00000242419.6	grey	0.00413936
ENSG00000242428.6	grey	1.91312e-11
ENSG00000242474.3	grey	0.409015
ENSG00000242485.6	midnightblue	1.37388e-43
ENSG00000242498.8	grey	0.0552286
ENSG00000242574.9	yellow	2.33594e-25
ENSG00000242588.6	green	3.22432e-35
ENSG00000242593.7	grey	0.000239305
ENSG00000242612.7	grey	0.106972
ENSG00000242615.1	grey	0.495882
ENSG00000242616.4	midnightblue	1.11324e-39
ENSG00000242622.3	grey	4.17683e-12
ENSG00000242628.6	grey	1.51309e-10
ENSG00000242686.4	grey	1.84426e-09
ENSG00000242689.3	grey	1.08595e-18
ENSG00000242715.8	grey	0.00929766
ENSG00000242732.4	purple	1.12175e-19
ENSG00000242759.8	grey	0.00832584
ENSG00000242768.2	green	2.81161e-15
ENSG00000242779.7	grey	1.77418e-14
ENSG00000242802.9	brown4	2.05719e-29
ENSG00000242808.11	black	2.74467e-32
ENSG00000242852.7	grey	8.23149e-06
ENSG00000242866.10	green	3.33636e-22
ENSG00000242880.2	grey	0.411247
ENSG00000243024.7	grey	0.0184174
ENSG00000243056.2	grey	0.0853327
ENSG00000243069.9	grey	0.11199
ENSG00000243083.7	grey	0.000602147
ENSG00000243107.1	grey	7.40339e-10
ENSG00000243147.8	midnightblue	1.43768e-50
ENSG00000243156.9	green	7.12934e-24
ENSG00000243175.1	black	9.08553e-18
ENSG00000243176.7	grey	0.120398
ENSG00000243232.6	purple	8.65839e-25
ENSG00000243244.7	grey	3.16915e-06
ENSG00000243279.4	grey	0.000159865
ENSG00000243302.3	green	2.21086e-32
ENSG00000243317.8	grey	0.0144052
ENSG00000243319.7	green	1.0077e-24
ENSG00000243335.10	grey	9.19992e-08
ENSG00000243406.6	grey	2.9021e-09
ENSG00000243414.6	grey	0.0307306
ENSG00000243477.6	grey	0.0747058
ENSG00000243480.8	grey	0.651282
ENSG00000243646.11	grey	1.50072e-09
ENSG00000243649.9	grey	1.92278e-06
ENSG00000243660.12	salmon4	1.57788e-36
ENSG00000243667.7	grey	2.13204e-07
ENSG00000243678.12	grey	2.91968e-13
ENSG00000243696.5	green	1.08227e-36
ENSG00000243701.8	black	3.78595e-24
ENSG00000243708.11	grey	1.28896e-13
ENSG00000243710.8	grey	0.0537323
ENSG00000243716.11	green	2.00101e-47
ENSG00000243725.7	grey	1.56111e-07
ENSG00000243749.1	grey	0.0100427
ENSG00000243753.6	grey	2.15886e-05
ENSG00000243789.11	grey	5.50473e-05
ENSG00000243915.1	grey	1.4073e-09
ENSG00000243927.6	grey	3.31104e-07
ENSG00000243943.10	grey	2.17984e-09
ENSG00000243970.4	green	8.20956e-36
ENSG00000243978.9	honeydew1	4.38571e-06
ENSG00000243989.9	grey	0.000306446
ENSG00000244005.13	grey	1.59699e-20
ENSG00000244026.7	grey	0.598363
ENSG00000244038.11	grey	3.87864e-16
ENSG00000244041.7	grey	0.00393349
ENSG00000244045.13	grey	4.25273e-05
ENSG00000244055.2	black	4.99999e-28
ENSG00000244062.1	black	1.96233e-28
ENSG00000244115.1	grey	2.36484e-11
ENSG00000244119.2	green	2.33635e-18
ENSG00000244128.8	purple	1.19745e-12
ENSG00000244165.2	grey	0.0109819
ENSG00000244187.8	grey	0.0018815
ENSG00000244198.7	grey	0.00538375
ENSG00000244242.2	grey	0.000650945
ENSG00000244257.5	grey	5.92738e-08
ENSG00000244270.1	grey	0.0180282
ENSG00000244274.9	black	1.29135e-40
ENSG00000244306.11	grey	0.00106696
ENSG00000244405.8	grey	4.66232e-05
ENSG00000244462.8	grey	6.86387e-06
ENSG00000244480.1	green	5.99894e-29
ENSG00000244509.4	yellow	4.08313e-24
ENSG00000244558.6	grey	0.435603
ENSG00000244560.7	green	1.21768e-32
ENSG00000244607.7	grey	0.354936
ENSG00000244617.3	grey	8.95292e-08
ENSG00000244625.7	grey	2.11777e-11
ENSG00000244627.5	green	7.55416e-35
ENSG00000244687.13	grey	1.63224e-06
ENSG00000244694.8	grey	0.0015492
ENSG00000244701.1	grey	0.000219976
ENSG00000244731.9	grey	1.18892e-12
ENSG00000244734.4	grey	0.949995
ENSG00000244754.9	grey	2.62624e-09
ENSG00000244879.9	grey	2.08021e-09
ENSG00000244968.7	grey	0.402071
ENSG00000245060.8	grey	0.825397
ENSG00000245105.4	grey	2.01146e-10
ENSG00000245146.7	grey	0.852429
ENSG00000245149.5	green	1.73483e-22
ENSG00000245213.7	grey	2.81707e-16
ENSG00000245248.8	grey	0.196366
ENSG00000245275.8	green	1.03859e-12
ENSG00000245281.8	grey	4.82986e-14
ENSG00000245293.4	black	1.38345e-37
ENSG00000245317.2	grey	0.409134
ENSG00000245384.2	grey	0.0111661
ENSG00000245498.7	grey	2.09734e-08
ENSG00000245526.12	grey	0.559389
ENSG00000245532.10	grey	2.00135e-25
ENSG00000245552.8	grey	0.291061
ENSG00000245556.4	grey	0.00259178
ENSG00000245571.7	grey	0.000520099
ENSG00000245573.9	grey	1.13458e-08
ENSG00000245680.11	grey	0.0580045
ENSG00000245685.8	grey	0.00296866
ENSG00000245694.11	grey	0.424665
ENSG00000245750.10	grey	0.0356783
ENSG00000245768.7	grey	0.6566
ENSG00000245848.3	grey	0.069762
ENSG00000245849.8	green	2.43048e-24
ENSG00000245864.4	grey	0.0383866
ENSG00000245910.9	midnightblue	2.29341e-24
ENSG00000245937.9	grey	3.82521e-07
ENSG00000245958.7	green	4.20035e-16
ENSG00000246022.4	grey	0.703855
ENSG00000246067.9	green	6.87651e-21
ENSG00000246089.4	grey	0.950014
ENSG00000246100.5	grey	2.22242e-05
ENSG00000246174.9	grey	0.00533264
ENSG00000246223.10	grey	2.15498e-06
ENSG00000246263.4	grey	0.00421342
ENSG00000246273.8	grey	1.81179e-31
ENSG00000246308.3	grey	0.00126359
ENSG00000246323.2	grey	0.00251672
ENSG00000246339.6	grey	1.0458e-09
ENSG00000246375.4	grey	0.428484
ENSG00000246379.8	grey	0.165057
ENSG00000246560.3	grey	0.00105075
ENSG00000246596.7	grey	0.000220693
ENSG00000246662.6	grey	0.0223907
ENSG00000246695.9	grey	1.80204e-07
ENSG00000246705.5	grey	4.70889e-11
ENSG00000246731.3	grey	4.87821e-12
ENSG00000246859.3	grey	0.0168202
ENSG00000246922.10	green	5.17364e-46
ENSG00000246982.7	grey	4.32268e-10
ENSG00000247077.7	grey	5.45207e-10
ENSG00000247081.8	grey	3.47509e-10
ENSG00000247092.8	grey	6.28511e-07
ENSG00000247121.7	grey	0.847886
ENSG00000247134.8	grey	0.0912225
ENSG00000247137.9	green	2.99016e-35
ENSG00000247157.7	grey	0.199744
ENSG00000247199.6	green	4.84435e-17
ENSG00000247240.9	black	1.58582e-15
ENSG00000247271.8	grey	0.178336
ENSG00000247287.3	grey	0.00191978
ENSG00000247315.4	grey	0.0126043
ENSG00000247317.4	grey	3.35411e-10
ENSG00000247373.3	grey	6.34946e-13
ENSG00000247400.5	grey	0.000493034
ENSG00000247516.8	grey	4.89626e-21
ENSG00000247556.6	grey	1.44843e-17
ENSG00000247572.9	grey	2.98323e-06
ENSG00000247596.10	grey	0.015853
ENSG00000247626.5	grey	0.0815067
ENSG00000247708.8	green	2.90253e-31
ENSG00000247728.2	grey	1.66003e-06
ENSG00000247746.5	grey	4.73119e-06
ENSG00000247796.3	grey	0.000405582
ENSG00000247828.9	green	8.71883e-28
ENSG00000247950.8	grey	0.67813
ENSG00000247970.3	grey	0.964791
ENSG00000248008.4	salmon4	1.72445e-24
ENSG00000248019.3	green	2.82495e-35
ENSG00000248049.8	grey	0.000237061
ENSG00000248079.3	grey	1.70481e-15
ENSG00000248092.8	grey	0.000335281
ENSG00000248098.12	grey	0.145532
ENSG00000248124.9	grey	0.0247557
ENSG00000248206.2	green	4.00028e-23
ENSG00000248275.3	grey	0.564318
ENSG00000248283.2	green	6.73661e-31
ENSG00000248309.8	grey	0.000542323
ENSG00000248333.9	grey	2.96333e-06
ENSG00000248334.6	grey	0.195141
ENSG00000248360.7	grey	0.177957
ENSG00000248383.5	grey	0.16357
ENSG00000248429.5	grey	1.00088e-15
ENSG00000248441.8	grey	0.0833839
ENSG00000248449.2	green	5.49828e-31
ENSG00000248469.1	grey	1.51569e-08
ENSG00000248477.6	grey	1.56408e-10
ENSG00000248483.7	green	8.94128e-37
ENSG00000248485.2	honeydew1	1.94326e-30
ENSG00000248487.10	honeydew1	1.18305e-16
ENSG00000248489.3	grey	1.72151e-14
ENSG00000248508.9	grey	2.03139e-11
ENSG00000248527.1	grey	0.378944
ENSG00000248540.3	grey	9.2351e-12
ENSG00000248568.1	green	1.39647e-25
ENSG00000248587.8	grey	0.00147612
ENSG00000248592.7	grey	2.50145e-13
ENSG00000248593.3	grey	0.0751159
ENSG00000248643.5	grey	1.39372e-12
ENSG00000248668.3	grey	0.0875109
ENSG00000248671.9	green	3.37494e-18
ENSG00000248713.2	purple	2.42927e-09
ENSG00000248714.7	grey	0.0018032
ENSG00000248727.6	grey	0.0319979
ENSG00000248801.7	grey	0.435077
ENSG00000248858.7	grey	0.0612995
ENSG00000248866.1	grey	0.765728
ENSG00000248890.3	grey	0.610822
ENSG00000248905.10	grey	0.0353333
ENSG00000248919.7	grey	0.0557565
ENSG00000248932.7	grey	2.25561e-10
ENSG00000248971.2	grey	7.78719e-05
ENSG00000248994.2	green	1.13975e-20
ENSG00000249042.6	honeydew1	8.8862e-34
ENSG00000249087.8	grey	5.12811e-09
ENSG00000249115.9	grey	7.52353e-24
ENSG00000249158.7	grey	0.50562
ENSG00000249242.8	grey	0.000220579
ENSG00000249249.2	grey	0.00626165
ENSG00000249306.7	grey	5.78832e-10
ENSG00000249335.4	grey	2.90776e-06
ENSG00000249348.2	grey	2.55063e-25
ENSG00000249421.2	purple	9.27607e-12
ENSG00000249437.8	grey	7.05309e-13
ENSG00000249456.1	grey	0.273242
ENSG00000249459.11	grey	0.620991
ENSG00000249471.8	grey	0.608975
ENSG00000249550.8	grey	0.00675312
ENSG00000249592.7	green	3.82064e-32
ENSG00000249624.10	grey	0.839532
ENSG00000249669.11	grey	0.00216915
ENSG00000249673.8	grey	0.710442
ENSG00000249709.8	grey	0.783898
ENSG00000249715.13	green	1.79752e-18
ENSG00000249731.1	green	2.67747e-27
ENSG00000249738.10	grey	0.399161
ENSG00000249751.4	grey	0.603473
ENSG00000249773.3	grey	0.24515
ENSG00000249839.1	grey	0.975973
ENSG00000249846.7	grey	0.00097197
ENSG00000249850.1	green	3.57415e-30
ENSG00000249853.9	honeydew1	9.21659e-14
ENSG00000249859.13	grey	0.0105738
ENSG00000249884.8	grey	6.0513e-05
ENSG00000249896.2	grey	1.24176e-16
ENSG00000249898.9	grey	0.000201606
ENSG00000249915.9	grey	2.62655e-05
ENSG00000249937.9	grey	0.112809
ENSG00000249992.2	honeydew1	5.34207e-30
ENSG00000250007.8	grey	0.00683725
ENSG00000250012.2	grey	1.09104e-09
ENSG00000250021.7	grey	0.000513943
ENSG00000250056.8	grey	0.447588
ENSG00000250067.12	grey	0.000107707
ENSG00000250072.7	black	1.1103e-35
ENSG00000250091.3	darkorange	5.247e-19
ENSG00000250120.8	grey	8.65603e-09
ENSG00000250132.6	grey	1.11057e-06
ENSG00000250138.4	grey	6.97868e-07
ENSG00000250151.9	grey	9.80982e-11
ENSG00000250159.7	green	6.26871e-32
ENSG00000250198.4	grey	0.000271775
ENSG00000250222.3	midnightblue	4.5927e-16
ENSG00000250241.7	grey	0.000528663
ENSG00000250251.6	green	2.71796e-29
ENSG00000250264.1	grey	0.501149
ENSG00000250299.6	grey	0.291683
ENSG00000250303.5	grey	0.2903
ENSG00000250305.9	grey	0.654814
ENSG00000250312.8	grey	0.63381
ENSG00000250317.9	grey	2.16908e-08
ENSG00000250320.7	grey	0.0219164
ENSG00000250366.4	honeydew1	1.48347e-13
ENSG00000250461.1	green	5.19957e-36
ENSG00000250462.8	grey	0.921481
ENSG00000250479.9	grey	2.85095e-17
ENSG00000250486.5	grey	0.171912
ENSG00000250510.8	grey	1.24957e-06
ENSG00000250519.7	grey	9.99612e-24
ENSG00000250538.6	grey	0.0156896
ENSG00000250565.7	grey	0.00121224
ENSG00000250571.7	brown4	1.68807e-22
ENSG00000250608.2	grey	9.74813e-24
ENSG00000250616.3	grey	0.744469
ENSG00000250634.6	grey	9.60255e-15
ENSG00000250644.3	grey	1.27163e-16
ENSG00000250686.2	grey	9.6591e-05
ENSG00000250722.6	black	1.81228e-23
ENSG00000250770.4	grey	0.0640361
ENSG00000250790.4	grey	0.00295973
ENSG00000250802.7	green	5.21624e-18
ENSG00000250878.4	grey	0.514926
ENSG00000250903.10	green	4.13147e-35
ENSG00000250934.3	grey	5.53683e-07
ENSG00000250959.3	grey	2.56211e-07
ENSG00000250986.1	grey	0.000372139
ENSG00000250988.7	grey	1.09437e-09
ENSG00000251022.6	grey	0.925429
ENSG00000251023.1	grey	5.26731e-07
ENSG00000251034.2	grey	1.72585e-19
ENSG00000251079.6	grey	2.01762e-13
ENSG00000251136.10	grey	3.71913e-14
ENSG00000251138.7	grey	1.32441e-05
ENSG00000251141.6	grey	2.89541e-19
ENSG00000251192.8	grey	0.0521557
ENSG00000251201.8	grey	0.276616
ENSG00000251209.9	grey	0.505184
ENSG00000251244.3	purple	1.09332e-13
ENSG00000251247.12	grey	1.93025e-11
ENSG00000251279.2	grey	8.10978e-12
ENSG00000251293.1	grey	3.63731e-13
ENSG00000251322.11	darkorange	4.76698e-23
ENSG00000251348.1	grey	1.29117e-13
ENSG00000251349.3	grey	2.31651e-08
ENSG00000251364.8	grey	1.32592e-19
ENSG00000251365.5	grey	0.00337964
ENSG00000251369.9	grey	0.654531
ENSG00000251372.6	grey	0.648439
ENSG00000251396.8	grey	0.680113
ENSG00000251408.1	green	5.88661e-20
ENSG00000251429.1	black	1.32808e-20
ENSG00000251432.8	grey	0.00068342
ENSG00000251442.7	grey	1.43446e-07
ENSG00000251474.7	green	7.18896e-41
ENSG00000251562.9	green	4.37798e-40
ENSG00000251580.3	grey	0.0349283
ENSG00000251595.7	grey	0.341403
ENSG00000251600.8	grey	0.56893
ENSG00000251602.7	grey	0.0239583
ENSG00000251615.3	grey	1.14089e-09
ENSG00000251623.2	green	1.17243e-18
ENSG00000251634.2	grey	3.64291e-07
ENSG00000251660.1	grey	3.70307e-12
ENSG00000251664.5	grey	0.0767385
ENSG00000251669.6	grey	0.0064739
ENSG00000251682.1	green	2.08157e-31
ENSG00000251791.1	lightyellow	2.44963e-16
ENSG00000251867.4	grey	3.57797e-12
ENSG00000252010.1	lightyellow	9.44556e-13
ENSG00000252481.1	lightyellow	2.38446e-19
ENSG00000252690.3	green	1.66252e-19
ENSG00000253007.2	grey	0.961145
ENSG00000253106.1	grey	0.00140037
ENSG00000253159.3	grey	0.00022762
ENSG00000253200.1	grey	3.44512e-09
ENSG00000253203.6	green	1.0919e-15
ENSG00000253230.10	green	3.23271e-18
ENSG00000253250.3	grey	1.62778e-07
ENSG00000253251.3	grey	1.45225e-06
ENSG00000253276.5	grey	0.111917
ENSG00000253284.2	green	1.50536e-24
ENSG00000253304.2	purple	1.30834e-12
ENSG00000253305.3	grey	3.24291e-14
ENSG00000253320.7	grey	4.27752e-05
ENSG00000253352.10	grey	0.120408
ENSG00000253368.4	honeydew1	2.44993e-21
ENSG00000253394.7	grey	0.00636028
ENSG00000253457.3	grey	1.01358e-20
ENSG00000253485.3	grey	7.60239e-12
ENSG00000253521.2	grey	0.655783
ENSG00000253537.3	grey	6.07745e-06
ENSG00000253540.6	grey	0.0298147
ENSG00000253549.6	grey	0.0408416
ENSG00000253553.8	grey	0.0971025
ENSG00000253598.3	grey	0.00173767
ENSG00000253633.2	grey	5.8419e-12
ENSG00000253636.1	grey	1.4557e-13
ENSG00000253641.6	green	1.40449e-36
ENSG00000253661.3	grey	0.251835
ENSG00000253671.3	green	1.02678e-13
ENSG00000253686.2	grey	0.0826538
ENSG00000253710.5	grey	0.00463546
ENSG00000253716.7	grey	0.00129422
ENSG00000253719.4	grey	8.21774e-23
ENSG00000253729.8	grey	0.00115923
ENSG00000253731.3	grey	0.000545487
ENSG00000253738.3	honeydew1	9.64959e-33
ENSG00000253741.3	grey	0.929378
ENSG00000253764.4	grey	5.30247e-20
ENSG00000253767.3	green	2.79453e-33
ENSG00000253771.7	grey	0.993066
ENSG00000253807.6	grey	1.58711e-05
ENSG00000253816.3	grey	8.40341e-07
ENSG00000253846.3	grey	1.07471e-07
ENSG00000253853.3	grey	0.0555056
ENSG00000253868.4	grey	9.64661e-06
ENSG00000253873.6	grey	0.00144933
ENSG00000253877.6	black	1.58957e-39
ENSG00000253910.3	grey	2.54301e-08
ENSG00000253948.3	grey	0.000355383
ENSG00000253953.3	grey	0.0246472
ENSG00000253973.3	purple	2.07682e-19
ENSG00000253974.6	grey	0.0926851
ENSG00000253982.3	grey	0.317239
ENSG00000254004.7	blue	8.52305e-29
ENSG00000254081.2	grey	0.00693977
ENSG00000254087.8	yellow	3.28971e-22
ENSG00000254093.9	grey	0.000867017
ENSG00000254101.8	grey	0.000726004
ENSG00000254122.3	grey	1.30153e-09
ENSG00000254126.8	grey	0.422337
ENSG00000254154.8	grey	9.55321e-11
ENSG00000254180.2	grey	5.15104e-05
ENSG00000254211.6	grey	0.0119262
ENSG00000254221.3	grey	2.61701e-06
ENSG00000254231.3	purple	1.58363e-14
ENSG00000254245.3	grey	0.000644691
ENSG00000254254.7	purple	2.53193e-17
ENSG00000254343.2	grey	0.209915
ENSG00000254349.6	grey	0.151409
ENSG00000254377.7	grey	0.541694
ENSG00000254402.7	brown4	3.19336e-11
ENSG00000254413.8	grey	4.60586e-11
ENSG00000254415.4	grey	0.0196957
ENSG00000254427.3	grey	0.0668434
ENSG00000254469.10	green	1.60942e-19
ENSG00000254470.3	green	2.57407e-22
ENSG00000254473.2	grey	0.0108451
ENSG00000254505.11	grey	0.0150986
ENSG00000254531.2	grey	5.53434e-14
ENSG00000254536.2	grey	5.05046e-15
ENSG00000254556.1	green	6.56203e-17
ENSG00000254561.4	grey	0.212614
ENSG00000254579.2	green	1.1666e-22
ENSG00000254585.5	grey	1.57563e-05
ENSG00000254602.2	grey	1.05819e-06
ENSG00000254634.4	grey	8.4405e-07
ENSG00000254635.6	grey	1.50704e-11
ENSG00000254681.6	grey	0.000852849
ENSG00000254682.2	grey	0.116157
ENSG00000254685.8	grey	0.282255
ENSG00000254701.3	grey	0.00193417
ENSG00000254715.3	grey	0.000701412
ENSG00000254726.3	grey	4.49912e-09
ENSG00000254732.2	grey	0.000135607
ENSG00000254772.10	midnightblue	1.67476e-14
ENSG00000254806.5	grey	4.06172e-11
ENSG00000254815.6	grey	0.0135523
ENSG00000254837.2	grey	0.224623
ENSG00000254838.6	grey	0.141677
ENSG00000254858.10	grey	0.893124
ENSG00000254860.7	grey	1.02031e-18
ENSG00000254876.5	green	1.29329e-34
ENSG00000254901.8	grey	1.35611e-13
ENSG00000254911.3	grey	0.0105582
ENSG00000254921.1	grey	3.4084e-13
ENSG00000254929.6	grey	0.0204311
ENSG00000254936.4	green	4.69254e-25
ENSG00000254986.8	grey	9.52137e-09
ENSG00000254995.4	green	1.51485e-29
ENSG00000254996.5	grey	1.61246e-07
ENSG00000254999.4	midnightblue	2.91972e-40
ENSG00000255020.1	grey	0.156638
ENSG00000255036.6	salmon4	4.97749e-25
ENSG00000255052.5	grey	0.00111677
ENSG00000255087.5	grey	2.72518e-07
ENSG00000255104.9	green	7.59424e-11
ENSG00000255112.3	grey	2.13826e-17
ENSG00000255135.5	grey	4.56337e-08
ENSG00000255136.3	grey	0.0386147
ENSG00000255145.3	grey	0.444866
ENSG00000255150.2	grey	5.72965e-07
ENSG00000255154.9	grey	3.00961e-05
ENSG00000255176.1	black	2.99384e-17
ENSG00000255192.6	green	1.49939e-19
ENSG00000255197.7	grey	0.00341785
ENSG00000255198.5	midnightblue	3.46687e-20
ENSG00000255248.10	grey	0.000966865
ENSG00000255284.3	grey	0.000113453
ENSG00000255302.5	midnightblue	1.33376e-35
ENSG00000255310.2	green	2.85499e-08
ENSG00000255330.9	grey	8.26219e-11
ENSG00000255339.6	grey	5.56967e-08
ENSG00000255346.10	grey	0.66792
ENSG00000255366.1	honeydew1	2.75461e-15
ENSG00000255389.1	grey	0.478198
ENSG00000255408.4	grey	0.379199
ENSG00000255423.1	green	2.86403e-20
ENSG00000255468.7	grey	0.013459
ENSG00000255471.1	grey	0.479749
ENSG00000255495.1	grey	0.0251271
ENSG00000255508.7	grey	9.39758e-06
ENSG00000255529.9	blue	2.04481e-37
ENSG00000255545.8	grey	1.44979e-06
ENSG00000255561.7	grey	1.58681e-14
ENSG00000255571.9	grey	6.89804e-05
ENSG00000255618.2	grey	3.92928e-21
ENSG00000255622.3	grey	0.000130765
ENSG00000255624.4	grey	5.03718e-11
ENSG00000255639.3	grey	0.404987
ENSG00000255642.1	grey	1.92358e-08
ENSG00000255690.3	grey	0.310666
ENSG00000255693.3	grey	0.0917574
ENSG00000255717.8	grey	0.0508794
ENSG00000255769.7	grey	2.89245e-05
ENSG00000255794.10	grey	0.882138
ENSG00000255837.2	green	1.67257e-21
ENSG00000255857.7	grey	4.88456e-15
ENSG00000255910.2	grey	0.259111
ENSG00000255920.4	grey	0.000993463
ENSG00000255929.5	grey	0.169248
ENSG00000255931.2	purple	1.23942e-13
ENSG00000256028.2	grey	8.38621e-20
ENSG00000256029.6	grey	0.00739596
ENSG00000256043.5	grey	0.0670964
ENSG00000256053.9	grey	5.14445e-12
ENSG00000256060.3	grey	1.71348e-09
ENSG00000256061.7	grey	0.399408
ENSG00000256073.3	grey	6.7233e-07
ENSG00000256087.7	grey	0.0268636
ENSG00000256124.6	grey	0.00530062
ENSG00000256188.3	green	3.18278e-24
ENSG00000256223.6	grey	1.92162e-15
ENSG00000256229.8	grey	0.00554357
ENSG00000256235.3	grey	0.639445
ENSG00000256269.11	grey	2.78351e-06
ENSG00000256274.1	grey	4.68364e-06
ENSG00000256294.8	grey	0.888968
ENSG00000256436.1	green	1.00634e-22
ENSG00000256443.1	green	1.39543e-24
ENSG00000256463.10	grey	1.28217e-05
ENSG00000256525.8	green	1.96176e-16
ENSG00000256537.5	midnightblue	1.36881e-30
ENSG00000256591.5	grey	8.38926e-11
ENSG00000256594.9	grey	1.18838e-06
ENSG00000256596.1	grey	0.89521
ENSG00000256625.1	grey	0.000328818
ENSG00000256628.3	grey	1.43652e-10
ENSG00000256646.8	grey	0.00299254
ENSG00000256654.4	green	9.56078e-14
ENSG00000256667.6	grey	7.51717e-06
ENSG00000256683.7	grey	0.0410818
ENSG00000256751.6	grey	0.771836
ENSG00000256771.5	grey	3.00823e-05
ENSG00000256806.6	grey	1.05501e-06
ENSG00000256966.6	grey	0.674399
ENSG00000256973.1	green	3.42501e-16
ENSG00000256980.5	grey	2.50452e-11
ENSG00000256982.3	grey	1.99138e-06
ENSG00000257027.1	grey	2.50419e-10
ENSG00000257057.3	grey	4.27047e-12
ENSG00000257060.8	grey	4.70919e-11
ENSG00000257093.7	grey	0.00735277
ENSG00000257103.9	blue	7.40235e-28
ENSG00000257122.5	grey	0.113546
ENSG00000257126.6	grey	0.00542772
ENSG00000257135.8	grey	0.66226
ENSG00000257176.3	honeydew1	4.66432e-09
ENSG00000257218.6	grey	0.0452146
ENSG00000257261.7	grey	1.30667e-06
ENSG00000257267.4	blue	9.29133e-24
ENSG00000257303.3	grey	0.00209975
ENSG00000257315.3	green	1.99288e-11
ENSG00000257335.8	grey	0.00250842
ENSG00000257337.8	black	8.35535e-17
ENSG00000257354.2	green	1.07486e-12
ENSG00000257365.8	grey	0.00337769
ENSG00000257379.1	grey	1.19085e-11
ENSG00000257433.7	grey	0.00117769
ENSG00000257524.6	grey	0.00572688
ENSG00000257556.3	grey	0.0627048
ENSG00000257585.1	grey	3.21438e-13
ENSG00000257591.6	grey	0.0441949
ENSG00000257594.4	grey	0.021449
ENSG00000257621.9	green	1.82703e-27
ENSG00000257657.3	grey	0.443027
ENSG00000257680.1	green	1.09362e-32
ENSG00000257698.3	grey	4.45518e-10
ENSG00000257711.2	grey	0.252297
ENSG00000257727.6	grey	1.27733e-08
ENSG00000257800.1	grey	0.0056017
ENSG00000257815.8	grey	2.04028e-05
ENSG00000257913.3	purple	1.87623e-23
ENSG00000257923.12	grey	7.52368e-17
ENSG00000257949.7	grey	0.0267738
ENSG00000257950.3	grey	0.00307417
ENSG00000258017.3	grey	0.640985
ENSG00000258035.2	grey	1.48644e-07
ENSG00000258056.3	grey	1.68159e-08
ENSG00000258057.6	grey	1.41568e-20
ENSG00000258289.10	grey	0.00319366
ENSG00000258301.3	grey	0.224839
ENSG00000258311.5	grey	0.0506901
ENSG00000258315.5	grey	0.000427819
ENSG00000258342.3	grey	1.98587e-14
ENSG00000258366.11	green	3.38697e-27
ENSG00000258399.7	grey	0.000600177
ENSG00000258405.11	purple	1.78202e-17
ENSG00000258429.2	grey	0.617328
ENSG00000258441.1	grey	3.02774e-05
ENSG00000258458.8	grey	7.5243e-15
ENSG00000258461.5	green	1.63013e-13
ENSG00000258465.8	grey	0.958515
ENSG00000258484.4	grey	0.118445
ENSG00000258498.9	grey	0.286105
ENSG00000258526.8	grey	0.000174867
ENSG00000258539.1	grey	5.19692e-12
ENSG00000258548.6	grey	0.0553935
ENSG00000258555.6	grey	0.106998
ENSG00000258559.2	green	8.33828e-32
ENSG00000258584.2	grey	3.1353e-05
ENSG00000258590.5	grey	0.193464
ENSG00000258603.5	grey	0.000121053
ENSG00000258634.3	grey	1.36174e-15
ENSG00000258636.2	grey	0.0838618
ENSG00000258655.2	grey	0.875235
ENSG00000258659.7	grey	0.00342719
ENSG00000258674.5	grey	0.0556815
ENSG00000258677.2	grey	9.42618e-11
ENSG00000258702.4	grey	3.3986e-11
ENSG00000258704.7	grey	0.00136175
ENSG00000258708.1	grey	0.00405371
ENSG00000258728.2	green	8.06103e-32
ENSG00000258733.7	grey	0.354976
ENSG00000258768.2	purple	2.06314e-25
ENSG00000258790.1	grey	0.0180933
ENSG00000258818.4	grey	0.0132415
ENSG00000258839.4	green	1.30906e-26
ENSG00000258844.2	grey	2.50461e-14
ENSG00000258890.8	grey	3.18217e-21
ENSG00000258926.2	grey	0.0589617
ENSG00000258947.8	grey	7.82286e-05
ENSG00000258986.7	grey	1.87482e-14
ENSG00000259001.3	grey	0.358605
ENSG00000259024.6	grey	0.054134
ENSG00000259030.8	grey	0.000247104
ENSG00000259038.2	grey	0.0058805
ENSG00000259070.8	black	1.06988e-42
ENSG00000259112.2	grey	7.87729e-10
ENSG00000259153.3	honeydew1	4.76225e-34
ENSG00000259158.4	green	2.87581e-29
ENSG00000259207.9	grey	0.115541
ENSG00000259234.7	grey	9.9289e-09
ENSG00000259235.2	grey	2.01858e-10
ENSG00000259248.7	grey	0.0630832
ENSG00000259291.2	grey	0.0802404
ENSG00000259295.6	green	3.33345e-27
ENSG00000259319.2	grey	5.55847e-12
ENSG00000259330.3	grey	1.61349e-14
ENSG00000259336.1	green	3.74244e-11
ENSG00000259343.8	grey	0.929836
ENSG00000259345.7	green	2.21019e-10
ENSG00000259358.1	green	9.39306e-24
ENSG00000259363.6	grey	2.12623e-06
ENSG00000259366.2	grey	9.71741e-22
ENSG00000259370.2	grey	1.21446e-12
ENSG00000259404.6	blue	1.35567e-16
ENSG00000259417.3	grey	0.00192902
ENSG00000259429.5	grey	5.49667e-09
ENSG00000259431.6	grey	0.233737
ENSG00000259434.2	honeydew1	2.07038e-11
ENSG00000259439.3	grey	3.76455e-14
ENSG00000259448.3	grey	0.405628
ENSG00000259460.1	grey	5.0131e-10
ENSG00000259462.3	green	1.09798e-13
ENSG00000259494.2	grey	0.000143813
ENSG00000259495.3	grey	1.10741e-06
ENSG00000259520.6	grey	0.146556
ENSG00000259529.2	grey	2.56037e-10
ENSG00000259577.2	grey	5.28894e-13
ENSG00000259583.4	grey	0.141214
ENSG00000259623.1	grey	0.33798
ENSG00000259642.2	grey	2.22437e-12
ENSG00000259644.1	green	2.27651e-24
ENSG00000259660.2	grey	2.58581e-14
ENSG00000259663.2	grey	0.015785
ENSG00000259673.6	grey	0.0229639
ENSG00000259706.1	grey	3.85628e-09
ENSG00000259726.1	green	2.19501e-30
ENSG00000259768.7	grey	0.000276254
ENSG00000259775.1	grey	1.35461e-17
ENSG00000259781.1	grey	0.0171
ENSG00000259820.1	green	4.85577e-22
ENSG00000259826.1	grey	1.05924e-13
ENSG00000259834.1	honeydew1	1.90189e-15
ENSG00000259865.1	grey	0.21118
ENSG00000259877.2	grey	0.160936
ENSG00000259891.1	green	1.38403e-16
ENSG00000259905.7	grey	0.109106
ENSG00000259916.2	green	1.20847e-18
ENSG00000259917.1	grey	0.165569
ENSG00000259924.1	grey	1.62708e-12
ENSG00000259943.1	grey	2.54035e-18
ENSG00000259946.1	green	1.45735e-15
ENSG00000259953.2	purple	1.34637e-15
ENSG00000259956.2	grey	0.00185835
ENSG00000259959.1	grey	0.524502
ENSG00000259969.1	grey	9.63008e-12
ENSG00000259972.3	green	2.78851e-37
ENSG00000259976.3	grey	0.0250678
ENSG00000259977.1	grey	2.423e-05
ENSG00000259985.1	grey	3.37332e-19
ENSG00000259994.1	grey	0.952574
ENSG00000260000.2	grey	4.42221e-18
ENSG00000260007.3	grey	3.26099e-10
ENSG00000260025.1	grey	7.48244e-26
ENSG00000260032.2	honeydew1	4.95658e-27
ENSG00000260081.2	grey	5.33369e-05
ENSG00000260083.3	grey	2.19888e-12
ENSG00000260163.1	grey	0.000257382
ENSG00000260186.5	purple	2.65709e-11
ENSG00000260196.1	grey	1.62178e-07
ENSG00000260197.1	grey	0.449398
ENSG00000260198.1	green	6.40544e-24
ENSG00000260230.5	honeydew1	1.52384e-39
ENSG00000260231.2	grey	0.111035
ENSG00000260232.4	grey	0.117222
ENSG00000260236.1	grey	2.90632e-13
ENSG00000260238.6	grey	0.0480654
ENSG00000260244.1	grey	4.46358e-09
ENSG00000260257.2	grey	0.00856132
ENSG00000260260.2	grey	0.0980297
ENSG00000260261.2	green	2.71457e-33
ENSG00000260267.1	green	2.54227e-23
ENSG00000260280.5	green	2.0296e-22
ENSG00000260285.1	grey	0.982987
ENSG00000260293.2	grey	0.0300939
ENSG00000260296.1	grey	0.000147965
ENSG00000260314.3	grey	0.000163052
ENSG00000260316.2	green	5.30092e-31
ENSG00000260328.1	purple	3.66796e-27
ENSG00000260329.1	grey	1.09219e-06
ENSG00000260372.7	grey	6.72897e-06
ENSG00000260391.2	grey	0.676536
ENSG00000260398.1	grey	0.0915146
ENSG00000260400.1	grey	0.273579
ENSG00000260404.4	green	8.19962e-40
ENSG00000260412.1	grey	0.0606772
ENSG00000260418.1	grey	2.24115e-10
ENSG00000260455.2	grey	6.7531e-14
ENSG00000260456.7	grey	0.0526941
ENSG00000260464.1	grey	7.14267e-09
ENSG00000260495.1	green	1.3567e-40
ENSG00000260526.1	grey	0.736703
ENSG00000260528.6	grey	2.57226e-05
ENSG00000260565.8	green	1.18902e-37
ENSG00000260572.1	grey	3.75853e-05
ENSG00000260578.1	grey	0.000239673
ENSG00000260630.8	grey	0.0149332
ENSG00000260641.1	grey	1.6404e-12
ENSG00000260643.2	grey	6.55329e-05
ENSG00000260658.7	grey	6.69367e-07
ENSG00000260664.3	grey	0.0605957
ENSG00000260669.2	grey	1.28596e-10
ENSG00000260691.7	green	9.73849e-15
ENSG00000260693.1	grey	0.105537
ENSG00000260708.1	grey	8.00005e-05
ENSG00000260729.1	grey	4.12108e-16
ENSG00000260788.7	grey	0.00178524
ENSG00000260804.3	grey	8.0683e-23
ENSG00000260805.2	grey	0.0184316
ENSG00000260807.7	green	2.28445e-27
ENSG00000260816.2	green	2.71537e-19
ENSG00000260838.3	grey	0.0149572
ENSG00000260848.2	grey	1.13184e-05
ENSG00000260852.1	grey	6.83069e-07
ENSG00000260855.1	grey	0.677711
ENSG00000260878.1	grey	5.21196e-07
ENSG00000260903.3	darkorange	4.69719e-18
ENSG00000260912.1	grey	0.972387
ENSG00000260914.3	grey	0.219263
ENSG00000260916.8	grey	0.000686212
ENSG00000260917.1	grey	0.471776
ENSG00000260918.1	honeydew1	1.73292e-07
ENSG00000260920.2	purple	1.25743e-20
ENSG00000260923.7	grey	7.0574e-12
ENSG00000260941.1	grey	0.237272
ENSG00000260942.1	grey	3.17965e-08
ENSG00000260947.1	grey	0.0172237
ENSG00000260948.1	grey	0.0289458
ENSG00000260953.1	grey	0.0622459
ENSG00000260992.1	grey	7.39697e-12
ENSG00000261008.8	grey	1.25266e-13
ENSG00000261052.6	grey	0.00867278
ENSG00000261056.2	green	8.90457e-37
ENSG00000261067.7	green	2.12643e-26
ENSG00000261069.3	grey	0.193476
ENSG00000261087.1	grey	0.0183522
ENSG00000261094.2	grey	0.356863
ENSG00000261096.1	grey	9.74458e-05
ENSG00000261098.1	grey	0.000523721
ENSG00000261101.2	grey	1.02538e-06
ENSG00000261115.7	honeydew1	1.15622e-16
ENSG00000261126.7	grey	3.6024e-12
ENSG00000261167.1	grey	0.000106263
ENSG00000261188.2	grey	2.60842e-22
ENSG00000261195.2	grey	0.94241
ENSG00000261221.4	brown4	1.05579e-28
ENSG00000261227.2	grey	5.82264e-10
ENSG00000261236.8	grey	1.05451e-06
ENSG00000261247.2	grey	0.000143107
ENSG00000261324.2	grey	0.0316084
ENSG00000261326.4	green	1.79708e-31
ENSG00000261329.7	black	2.94886e-31
ENSG00000261338.2	grey	4.72329e-10
ENSG00000261340.1	purple	2.47279e-28
ENSG00000261342.1	grey	0.00745536
ENSG00000261351.2	grey	0.686545
ENSG00000261366.1	grey	4.21645e-05
ENSG00000261371.6	grey	0.132549
ENSG00000261377.6	grey	0.375182
ENSG00000261402.1	grey	0.0152453
ENSG00000261408.7	grey	6.49025e-07
ENSG00000261423.2	grey	4.50146e-12
ENSG00000261426.1	green	1.55729e-18
ENSG00000261451.1	green	4.33654e-28
ENSG00000261455.1	grey	4.54631e-06
ENSG00000261485.1	grey	0.269305
ENSG00000261502.4	grey	1.05752e-07
ENSG00000261512.2	grey	0.912722
ENSG00000261526.2	grey	0.000237627
ENSG00000261542.1	grey	3.55855e-18
ENSG00000261553.5	green	5.53937e-18
ENSG00000261556.10	grey	3.50211e-05
ENSG00000261594.4	grey	0.00232446
ENSG00000261609.8	grey	1.92118e-07
ENSG00000261611.6	grey	5.08133e-09
ENSG00000261613.2	grey	0.0009768
ENSG00000261617.2	grey	1.1068e-09
ENSG00000261652.3	grey	1.30979e-06
ENSG00000261671.1	grey	2.73163e-21
ENSG00000261675.1	grey	0.000980067
ENSG00000261678.3	grey	0.211189
ENSG00000261701.9	grey	0.150775
ENSG00000261716.2	grey	0.679879
ENSG00000261737.1	grey	0.00338447
ENSG00000261740.7	grey	0.134778
ENSG00000261770.1	grey	8.34992e-08
ENSG00000261771.5	grey	0.635137
ENSG00000261786.1	green	1.18782e-21
ENSG00000261794.2	grey	0.00241236
ENSG00000261796.1	grey	0.572963
ENSG00000261799.1	grey	0.346127
ENSG00000261801.7	grey	2.79342e-05
ENSG00000261824.8	grey	2.12367e-12
ENSG00000261879.8	green	9.88254e-30
ENSG00000261884.2	grey	3.6308e-10
ENSG00000261934.3	grey	1.40934e-07
ENSG00000261971.9	green	3.29436e-33
ENSG00000262049.1	grey	3.53528e-05
ENSG00000262074.7	grey	0.631132
ENSG00000262096.2	grey	0.000585294
ENSG00000262119.1	grey	1.20152e-12
ENSG00000262155.2	grey	9.64929e-11
ENSG00000262202.4	grey	8.18842e-05
ENSG00000262209.3	grey	2.82169e-16
ENSG00000262223.9	black	7.01662e-23
ENSG00000262246.6	grey	0.472034
ENSG00000262304.2	grey	7.78113e-09
ENSG00000262312.2	green	1.83096e-26
ENSG00000262454.4	grey	9.18214e-10
ENSG00000262576.3	grey	3.87219e-07
ENSG00000262580.5	grey	9.17234e-11
ENSG00000262587.3	grey	6.06386e-06
ENSG00000262619.3	grey	0.633803
ENSG00000262655.4	grey	0.119347
ENSG00000262664.3	grey	0.100735
ENSG00000262668.2	purple	1.83721e-15
ENSG00000262691.1	green	2.78398e-12
ENSG00000262814.8	magenta	7.56557e-21
ENSG00000262873.2	purple	7.92163e-13
ENSG00000262877.5	grey	7.47253e-13
ENSG00000262879.6	grey	7.48339e-11
ENSG00000262919.8	midnightblue	8.50345e-11
ENSG00000262943.8	green	6.91377e-17
ENSG00000263001.8	grey	0.245474
ENSG00000263002.8	grey	0.116747
ENSG00000263004.3	grey	0.349454
ENSG00000263006.7	grey	0.023673
ENSG00000263069.6	blue	8.56661e-23
ENSG00000263072.9	grey	3.18612e-10
ENSG00000263126.1	grey	1.53671e-05
ENSG00000263142.5	grey	0.300717
ENSG00000263146.3	grey	0.0125038
ENSG00000263278.2	green	4.28194e-15
ENSG00000263327.6	grey	2.12727e-05
ENSG00000263400.8	grey	0.0259632
ENSG00000263412.2	grey	7.26212e-14
ENSG00000263426.2	magenta	6.53542e-19
ENSG00000263465.5	honeydew1	6.28567e-25
ENSG00000263528.8	grey	0.0219965
ENSG00000263563.7	lightyellow	3.97061e-15
ENSG00000263571.3	grey	0.35149
ENSG00000263677.2	grey	0.000807638
ENSG00000263715.7	grey	6.77765e-05
ENSG00000263731.1	grey	0.0035455
ENSG00000263740.2	lightyellow	3.33024e-29
ENSG00000263753.9	grey	0.0767694
ENSG00000263843.1	grey	0.441341
ENSG00000263874.2	grey	9.99138e-18
ENSG00000263934.5	grey	0.000918876
ENSG00000263956.8	grey	1.61043e-16
ENSG00000263958.3	grey	0.02192
ENSG00000264112.1	green	1.49129e-22
ENSG00000264207.1	grey	0.00449366
ENSG00000264247.2	grey	7.76289e-05
ENSG00000264343.7	grey	1.94843e-14
ENSG00000264346.1	lightyellow	2.17109e-40
ENSG00000264364.3	grey	2.57934e-21
ENSG00000264515.7	grey	0.842555
ENSG00000264522.6	black	3.36579e-46
ENSG00000264538.7	grey	0.00336868
ENSG00000264575.1	grey	0.668769
ENSG00000264589.5	grey	0.265291
ENSG00000264772.6	grey	1.36581e-05
ENSG00000264853.1	grey	2.4073e-15
ENSG00000264895.1	green	7.48345e-30
ENSG00000264920.3	grey	0.000331885
ENSG00000264940.5	grey	0.881379
ENSG00000265015.1	grey	4.56022e-06
ENSG00000265107.3	grey	0.892569
ENSG00000265148.7	grey	0.0202296
ENSG00000265185.6	grey	0.580891
ENSG00000265241.8	grey	6.7902e-06
ENSG00000265354.4	midnightblue	1.90188e-31
ENSG00000265479.7	green	4.61269e-29
ENSG00000265491.5	grey	3.83035e-11
ENSG00000265579.1	grey	4.59168e-16
ENSG00000265590.10	grey	2.47636e-09
ENSG00000265681.8	midnightblue	9.67158e-41
ENSG00000265688.2	grey	0.0223
ENSG00000265727.2	green	1.27119e-30
ENSG00000265735.2	lightyellow	6.45423e-32
ENSG00000265763.4	black	1.21053e-30
ENSG00000265808.4	green	1.39762e-29
ENSG00000265817.4	grey	3.06917e-07
ENSG00000265972.6	grey	4.24483e-10
ENSG00000266028.8	grey	6.59886e-07
ENSG00000266074.10	brown4	2.39587e-47
ENSG00000266086.3	grey	2.3394e-14
ENSG00000266094.8	grey	0.647739
ENSG00000266173.7	green	5.31357e-19
ENSG00000266256.3	grey	0.520356
ENSG00000266302.6	grey	0.272042
ENSG00000266338.7	grey	0.000804315
ENSG00000266340.1	grey	0.00120576
ENSG00000266371.1	green	1.63766e-28
ENSG00000266412.6	blue	3.08964e-55
ENSG00000266472.6	midnightblue	3.52564e-44
ENSG00000266490.1	grey	0.0102275
ENSG00000266524.3	grey	0.0704718
ENSG00000266714.10	green	2.08765e-13
ENSG00000266777.1	green	5.76436e-39
ENSG00000266865.7	green	3.00902e-23
ENSG00000266900.1	grey	4.598e-05
ENSG00000266904.7	grey	1.31006e-08
ENSG00000266916.8	grey	0.170038
ENSG00000266918.1	grey	5.67641e-07
ENSG00000266921.2	grey	0.00917091
ENSG00000266947.2	grey	0.617534
ENSG00000266962.2	grey	0.818605
ENSG00000266964.6	grey	0.423215
ENSG00000266967.7	honeydew1	2.67667e-17
ENSG00000267002.4	grey	0.00415519
ENSG00000267014.6	grey	0.398483
ENSG00000267041.6	grey	0.00309661
ENSG00000267053.8	grey	4.92631e-18
ENSG00000267056.2	grey	1.61001e-06
ENSG00000267058.1	grey	0.0186591
ENSG00000267060.7	purple	1.4681e-14
ENSG00000267080.7	grey	5.00622e-15
ENSG00000267100.1	grey	3.00692e-16
ENSG00000267106.9	grey	1.81645e-09
ENSG00000267107.9	grey	0.082526
ENSG00000267121.6	grey	4.25843e-07
ENSG00000267127.7	grey	3.50783e-08
ENSG00000267152.1	grey	6.16374e-05
ENSG00000267160.1	grey	7.02518e-13
ENSG00000267169.2	grey	1.16602e-10
ENSG00000267191.3	grey	0.129403
ENSG00000267199.1	grey	5.11251e-08
ENSG00000267216.1	grey	0.004097
ENSG00000267221.3	grey	8.74632e-10
ENSG00000267248.4	grey	0.100544
ENSG00000267251.2	grey	0.00119812
ENSG00000267254.7	grey	0.0430252
ENSG00000267260.3	grey	1.97115e-13
ENSG00000267270.7	grey	0.0208706
ENSG00000267272.5	grey	6.67505e-15
ENSG00000267296.2	grey	5.40739e-05
ENSG00000267309.1	grey	7.83019e-07
ENSG00000267321.4	midnightblue	9.41932e-21
ENSG00000267322.3	grey	7.09545e-06
ENSG00000267325.2	grey	0.0183527
ENSG00000267348.3	grey	0.315285
ENSG00000267365.1	grey	7.16493e-10
ENSG00000267368.1	grey	0.0113425
ENSG00000267390.2	grey	0.23489
ENSG00000267454.6	grey	0.000123768
ENSG00000267470.6	purple	1.28913e-14
ENSG00000267481.1	grey	0.00464996
ENSG00000267506.6	grey	1.90469e-05
ENSG00000267508.6	grey	0.446718
ENSG00000267519.6	grey	2.87634e-08
ENSG00000267532.5	grey	0.92505
ENSG00000267534.4	grey	1.09967e-07
ENSG00000267575.8	grey	0.100093
ENSG00000267605.8	green	1.10946e-28
ENSG00000267632.1	green	2.79076e-39
ENSG00000267640.7	grey	3.24209e-10
ENSG00000267645.5	grey	0.0184423
ENSG00000267665.2	grey	0.372884
ENSG00000267673.6	grey	8.29445e-14
ENSG00000267680.6	grey	8.04226e-11
ENSG00000267731.1	grey	6.8186e-06
ENSG00000267749.1	grey	2.21716e-09
ENSG00000267750.6	grey	0.00246656
ENSG00000267784.1	grey	0.000542094
ENSG00000267787.7	grey	0.000670648
ENSG00000267796.8	grey	0.269533
ENSG00000267855.6	midnightblue	1.78772e-28
ENSG00000267858.7	grey	0.0941491
ENSG00000267909.3	grey	0.555782
ENSG00000267940.1	grey	0.0163754
ENSG00000268006.1	grey	1.66012e-13
ENSG00000268043.8	grey	6.37922e-05
ENSG00000268049.1	grey	0.293736
ENSG00000268069.2	grey	4.04228e-09
ENSG00000268089.3	grey	0.57182
ENSG00000268107.6	grey	0.0944805
ENSG00000268119.7	grey	0.000781839
ENSG00000268163.1	lightyellow	2.01211e-12
ENSG00000268182.6	grey	0.0705568
ENSG00000268205.1	grey	0.0382625
ENSG00000268350.8	grey	0.198336
ENSG00000268362.6	green	2.19286e-38
ENSG00000268364.3	grey	0.000876693
ENSG00000268388.6	grey	0.870537
ENSG00000268401.2	green	1.21639e-24
ENSG00000268403.2	grey	1.11129e-05
ENSG00000268460.2	grey	2.22649e-13
ENSG00000268471.6	grey	1.78904e-10
ENSG00000268516.3	grey	0.735882
ENSG00000268521.1	grey	4.01142e-09
ENSG00000268573.1	green	4.93026e-24
ENSG00000268575.1	grey	0.209988
ENSG00000268654.2	grey	1.22099e-07
ENSG00000268750.7	grey	0.743823
ENSG00000268858.2	grey	0.835127
ENSG00000268895.6	grey	0.114557
ENSG00000268912.1	grey	0.00862954
ENSG00000268996.3	grey	0.22423
ENSG00000269001.3	grey	0.793574
ENSG00000269028.3	lightyellow	4.74706e-13
ENSG00000269044.2	grey	0.0311103
ENSG00000269067.2	grey	0.223644
ENSG00000269069.1	green	6.84011e-14
ENSG00000269176.2	grey	0.000323101
ENSG00000269190.6	grey	0.971989
ENSG00000269226.7	grey	0.700337
ENSG00000269235.3	grey	0.208445
ENSG00000269293.4	midnightblue	6.90492e-30
ENSG00000269313.5	grey	0.0048627
ENSG00000269335.7	grey	1.60129e-10
ENSG00000269343.9	green	1.75401e-27
ENSG00000269386.6	grey	0.159434
ENSG00000269473.1	grey	2.08038e-11
ENSG00000269502.6	grey	0.0237693
ENSG00000269514.3	grey	1.22535e-08
ENSG00000269556.9	grey	1.36344e-07
ENSG00000269609.6	grey	0.00363862
ENSG00000269693.1	grey	0.0432779
ENSG00000269696.3	grey	0.230915
ENSG00000269699.7	grey	0.632401
ENSG00000269707.2	grey	0.00140174
ENSG00000269713.8	green	2.92189e-30
ENSG00000269743.3	grey	7.61438e-06
ENSG00000269821.1	green	2.17552e-19
ENSG00000269825.2	grey	0.721576
ENSG00000269834.7	grey	6.46535e-15
ENSG00000269837.1	grey	4.04686e-07
ENSG00000269858.6	grey	0.0759183
ENSG00000269891.2	grey	0.0811803
ENSG00000269893.9	midnightblue	2.17322e-25
ENSG00000269896.2	grey	0.000649261
ENSG00000269900.3	grey	0.534856
ENSG00000269911.1	blue	5.9206e-16
ENSG00000269918.1	green	5.01957e-11
ENSG00000269929.4	grey	4.38078e-06
ENSG00000269935.1	grey	3.64911e-06
ENSG00000269937.1	grey	4.0224e-07
ENSG00000269938.1	grey	7.4675e-07
ENSG00000269940.1	grey	1.73131e-17
ENSG00000269951.1	grey	0.000269094
ENSG00000269955.2	grey	0.0179477
ENSG00000269958.1	grey	2.09064e-22
ENSG00000269964.4	grey	2.32192e-06
ENSG00000269973.1	grey	0.00199177
ENSG00000269983.1	grey	2.52949e-05
ENSG00000269984.1	grey	0.0299201
ENSG00000269997.1	green	1.14272e-23
ENSG00000270011.8	grey	0.000256257
ENSG00000270012.1	grey	1.53753e-21
ENSG00000270021.1	grey	2.94641e-09
ENSG00000270025.2	grey	0.00110386
ENSG00000270039.1	grey	4.38313e-09
ENSG00000270049.4	grey	8.43689e-13
ENSG00000270055.1	grey	0.000164859
ENSG00000270066.3	grey	0.361101
ENSG00000270069.2	green	3.85734e-12
ENSG00000270074.1	grey	0.123029
ENSG00000270096.1	grey	0.00571032
ENSG00000270103.3	grey	0.997175
ENSG00000270106.6	grey	0.00386216
ENSG00000270108.1	grey	0.000778514
ENSG00000270111.4	honeydew1	2.94826e-15
ENSG00000270112.4	grey	0.333146
ENSG00000270116.1	green	2.76826e-20
ENSG00000270141.3	grey	0.242084
ENSG00000270154.1	grey	0.00201112
ENSG00000270157.1	grey	1.95656e-07
ENSG00000270170.2	midnightblue	5.8584e-30
ENSG00000270181.3	grey	0.132752
ENSG00000270231.4	grey	2.05608e-13
ENSG00000270276.3	grey	0.249688
ENSG00000270344.3	green	3.49135e-31
ENSG00000270362.2	grey	0.0051625
ENSG00000270419.1	grey	2.94913e-06
ENSG00000270533.2	grey	0.0547508
ENSG00000270562.1	grey	0.961916
ENSG00000270580.5	grey	1.36768e-08
ENSG00000270604.5	grey	0.0515877
ENSG00000270607.1	grey	0.0107409
ENSG00000270629.7	grey	1.95587e-16
ENSG00000270638.1	grey	0.212312
ENSG00000270647.7	grey	5.78566e-14
ENSG00000270800.3	grey	0.281479
ENSG00000270804.1	grey	6.53775e-13
ENSG00000270820.7	grey	0.51956
ENSG00000270863.1	green	1.03918e-17
ENSG00000270866.1	grey	3.61886e-23
ENSG00000270872.2	grey	0.732154
ENSG00000270882.3	grey	2.38157e-12
ENSG00000270885.2	grey	3.35111e-19
ENSG00000270953.1	grey	0.113796
ENSG00000270959.1	grey	0.867035
ENSG00000271092.5	grey	0.0785312
ENSG00000271121.2	grey	0.29489
ENSG00000271122.1	grey	0.60102
ENSG00000271147.8	grey	1.43658e-16
ENSG00000271204.1	green	2.81842e-42
ENSG00000271270.8	grey	0.042438
ENSG00000271303.2	grey	0.000104949
ENSG00000271335.6	grey	0.0362323
ENSG00000271344.1	grey	8.34144e-07
ENSG00000271383.8	grey	5.42909e-05
ENSG00000271425.9	grey	1.1183e-20
ENSG00000271447.6	grey	0.107574
ENSG00000271461.1	grey	1.16448e-07
ENSG00000271474.1	grey	0.38756
ENSG00000271533.1	green	9.92703e-24
ENSG00000271538.7	grey	0.0179574
ENSG00000271551.2	grey	0.0012909
ENSG00000271576.1	grey	0.0182295
ENSG00000271601.4	grey	0.00822423
ENSG00000271605.6	yellow	9.12099e-19
ENSG00000271614.1	grey	1.45282e-32
ENSG00000271646.1	grey	2.93316e-05
ENSG00000271714.1	grey	0.00288754
ENSG00000271723.5	grey	5.55503e-09
ENSG00000271741.1	grey	0.0221955
ENSG00000271743.1	grey	5.04472e-06
ENSG00000271755.1	grey	0.0511259
ENSG00000271780.1	grey	0.272748
ENSG00000271789.1	green	6.74455e-16
ENSG00000271793.2	grey	0.328203
ENSG00000271816.1	grey	1.66196e-10
ENSG00000271860.8	grey	0.0790604
ENSG00000271870.1	grey	1.13698e-18
ENSG00000271894.1	grey	0.199691
ENSG00000271907.1	lightyellow	3.61244e-50
ENSG00000271913.8	grey	9.63771e-10
ENSG00000271947.1	grey	1.88312e-12
ENSG00000271971.1	grey	0.0658463
ENSG00000271976.1	grey	0.00452654
ENSG00000272010.1	grey	6.26783e-10
ENSG00000272031.3	darkorange	1.08703e-27
ENSG00000272033.1	grey	1.62691e-05
ENSG00000272047.4	grey	2.245e-33
ENSG00000272054.1	grey	1.15858e-15
ENSG00000272070.2	grey	0.676529
ENSG00000272077.1	grey	0.0373685
ENSG00000272084.1	grey	2.3488e-07
ENSG00000272106.1	grey	2.35529e-23
ENSG00000272108.1	grey	0.00358547
ENSG00000272129.1	grey	8.8229e-09
ENSG00000272140.2	green	7.9686e-28
ENSG00000272143.1	grey	0.00595161
ENSG00000272145.1	grey	1.68124e-12
ENSG00000272150.5	grey	5.33238e-08
ENSG00000272163.1	purple	6.5265e-40
ENSG00000272168.9	grey	0.088937
ENSG00000272274.3	grey	0.0253574
ENSG00000272288.7	grey	0.032853
ENSG00000272316.1	green	6.7421e-20
ENSG00000272321.1	grey	0.65695
ENSG00000272323.1	grey	3.90966e-05
ENSG00000272325.2	grey	1.0811e-15
ENSG00000272333.8	brown4	1.07265e-44
ENSG00000272335.1	honeydew1	3.14266e-12
ENSG00000272338.2	grey	0.171707
ENSG00000272341.1	grey	3.77074e-06
ENSG00000272356.1	green	2.10906e-15
ENSG00000272374.1	green	1.70389e-34
ENSG00000272391.6	brown4	1.6032e-20
ENSG00000272398.6	grey	0.835806
ENSG00000272410.5	grey	0.19953
ENSG00000272414.6	grey	0.00875896
ENSG00000272419.6	grey	1.11488e-06
ENSG00000272447.1	grey	0.0423216
ENSG00000272455.1	grey	2.0553e-09
ENSG00000272462.4	grey	0.0318791
ENSG00000272501.1	grey	2.11479e-05
ENSG00000272505.1	green	2.00565e-32
ENSG00000272514.6	salmon4	1.83489e-28
ENSG00000272556.3	grey	3.24864e-23
ENSG00000272563.1	green	1.90427e-22
ENSG00000272568.6	grey	0.0981616
ENSG00000272573.6	grey	0.519321
ENSG00000272578.5	green	3.7457e-36
ENSG00000272602.6	grey	0.884556
ENSG00000272604.1	grey	0.260636
ENSG00000272617.3	grey	0.981999
ENSG00000272630.1	grey	9.19656e-11
ENSG00000272631.1	grey	0.00340232
ENSG00000272636.4	darkorange	1.445e-23
ENSG00000272645.4	grey	3.44065e-22
ENSG00000272654.1	grey	0.0387127
ENSG00000272655.2	grey	4.6701e-17
ENSG00000272667.1	grey	0.000638369
ENSG00000272668.2	grey	3.66699e-07
ENSG00000272674.4	grey	7.88837e-07
ENSG00000272686.1	grey	0.196967
ENSG00000272690.6	grey	2.39458e-06
ENSG00000272695.2	grey	0.301384
ENSG00000272701.3	grey	0.941811
ENSG00000272720.1	grey	2.19627e-05
ENSG00000272752.6	green	3.02362e-26
ENSG00000272758.7	grey	7.69153e-07
ENSG00000272777.1	grey	4.55893e-15
ENSG00000272779.1	grey	0.0843252
ENSG00000272800.3	grey	0.426939
ENSG00000272807.1	grey	0.0920467
ENSG00000272808.4	grey	1.1755e-10
ENSG00000272822.2	grey	0.0273851
ENSG00000272831.1	grey	0.333134
ENSG00000272841.1	grey	1.90627e-13
ENSG00000272870.4	grey	7.21133e-06
ENSG00000272886.6	grey	0.855236
ENSG00000272888.8	grey	0.00937916
ENSG00000272894.5	grey	1.99717e-12
ENSG00000272899.4	grey	0.801747
ENSG00000272909.1	grey	2.76798e-13
ENSG00000272913.1	grey	0.0017693
ENSG00000272916.5	grey	6.48814e-19
ENSG00000272918.1	grey	0.121256
ENSG00000272936.1	grey	0.000325236
ENSG00000272970.4	grey	0.329105
ENSG00000272973.1	grey	2.95243e-14
ENSG00000272977.1	grey	0.0216487
ENSG00000272980.4	grey	0.656482
ENSG00000272983.1	grey	0.000247923
ENSG00000272989.1	grey	0.00261527
ENSG00000272990.1	grey	0.000617176
ENSG00000272994.1	grey	0.00839857
ENSG00000273015.2	grey	1.20436e-06
ENSG00000273018.7	grey	0.00340041
ENSG00000273024.6	grey	0.942408
ENSG00000273032.3	darkorange	7.14194e-15
ENSG00000273033.2	grey	0.278007
ENSG00000273036.3	grey	0.000300171
ENSG00000273045.7	grey	6.07664e-10
ENSG00000273066.5	green	1.25564e-28
ENSG00000273079.7	purple	6.29693e-33
ENSG00000273084.1	grey	0.00243497
ENSG00000273108.1	grey	0.00518498
ENSG00000273117.1	grey	0.15447
ENSG00000273125.2	grey	1.60121e-11
ENSG00000273136.8	grey	0.00180945
ENSG00000273151.1	black	4.13735e-12
ENSG00000273154.3	grey	1.16543e-09
ENSG00000273156.2	honeydew1	7.0149e-27
ENSG00000273167.1	grey	0.00103806
ENSG00000273173.5	grey	0.470572
ENSG00000273203.1	grey	0.0666923
ENSG00000273213.4	grey	0.252024
ENSG00000273230.1	grey	4.68828e-13
ENSG00000273238.3	grey	1.86741e-18
ENSG00000273247.6	grey	7.16155e-25
ENSG00000273253.2	grey	0.003013
ENSG00000273270.1	grey	0.0842224
ENSG00000273274.2	grey	1.25957e-09
ENSG00000273295.1	grey	0.425598
ENSG00000273297.3	purple	2.55179e-15
ENSG00000273305.1	grey	1.41594e-08
ENSG00000273311.1	green	1.21598e-24
ENSG00000273314.1	grey	0.38454
ENSG00000273329.1	grey	2.48181e-22
ENSG00000273344.1	grey	1.57361e-07
ENSG00000273345.5	grey	0.713558
ENSG00000273367.1	grey	0.474798
ENSG00000273372.1	grey	1.63556e-06
ENSG00000273373.1	green	2.15002e-19
ENSG00000273420.1	grey	0.714692
ENSG00000273448.1	grey	1.14528e-06
ENSG00000273456.1	grey	3.15656e-06
ENSG00000273487.1	grey	0.000200486
ENSG00000273492.6	grey	0.000697429
ENSG00000273507.6	black	4.53112e-29
ENSG00000273540.5	grey	1.30145e-08
ENSG00000273542.2	grey	7.06683e-08
ENSG00000273559.5	grey	0.360556
ENSG00000273576.1	grey	6.72759e-06
ENSG00000273590.5	grey	0.074726
ENSG00000273598.1	grey	0.00257618
ENSG00000273604.2	grey	0.000245662
ENSG00000273611.5	midnightblue	8.0056e-43
ENSG00000273680.1	grey	0.00161049
ENSG00000273702.1	grey	0.143565
ENSG00000273729.1	grey	0.569432
ENSG00000273749.5	yellow	4.01797e-28
ENSG00000273763.3	grey	6.35605e-05
ENSG00000273784.5	grey	0.00248203
ENSG00000273802.3	grey	1.7125e-13
ENSG00000273820.2	grey	1.99329e-07
ENSG00000273841.6	grey	1.18152e-26
ENSG00000273855.1	grey	6.33458e-13
ENSG00000273897.1	grey	0.181474
ENSG00000273899.5	grey	2.85665e-18
ENSG00000274002.1	grey	4.79531e-07
ENSG00000274012.1	lightyellow	3.37861e-19
ENSG00000274020.4	grey	1.40812e-11
ENSG00000274026.2	grey	0.00605
ENSG00000274070.2	grey	0.45011
ENSG00000274114.2	grey	3.97536e-17
ENSG00000274180.1	grey	8.33863e-09
ENSG00000274211.6	grey	4.21881e-19
ENSG00000274220.1	grey	6.40785e-09
ENSG00000274253.6	grey	5.64523e-17
ENSG00000274265.5	green	1.48024e-13
ENSG00000274266.1	lightyellow	1.24524e-46
ENSG00000274276.5	grey	0.6112
ENSG00000274286.2	grey	0.512394
ENSG00000274290.3	grey	8.24306e-12
ENSG00000274333.4	grey	0.434023
ENSG00000274349.5	grey	2.5294e-12
ENSG00000274376.4	green	8.51345e-22
ENSG00000274422.1	grey	6.26023e-05
ENSG00000274425.1	grey	0.319309
ENSG00000274471.2	grey	0.0071569
ENSG00000274487.3	green	3.20923e-30
ENSG00000274512.6	green	5.5775e-36
ENSG00000274523.5	grey	0.219479
ENSG00000274536.8	yellow	9.65017e-17
ENSG00000274561.1	grey	0.0954028
ENSG00000274588.2	grey	2.85064e-11
ENSG00000274600.1	grey	0.14209
ENSG00000274602.5	grey	2.73356e-06
ENSG00000274615.1	grey	3.26942e-05
ENSG00000274618.2	grey	0.662701
ENSG00000274628.5	grey	0.00511027
ENSG00000274642.1	grey	0.796595
ENSG00000274712.2	grey	2.11099e-08
ENSG00000274750.3	grey	0.0132107
ENSG00000274769.1	grey	0.987056
ENSG00000274776.1	grey	0.00227535
ENSG00000274810.4	grey	4.51443e-06
ENSG00000274828.1	grey	0.417191
ENSG00000274893.1	grey	0.347886
ENSG00000274925.1	green	6.29728e-32
ENSG00000274964.1	grey	8.43434e-15
ENSG00000275004.4	grey	2.32636e-11
ENSG00000275023.5	grey	2.60293e-15
ENSG00000275026.1	grey	0.0387016
ENSG00000275052.5	blue	1.48114e-22
ENSG00000275066.5	grey	2.8544e-05
ENSG00000275074.2	grey	4.1286e-07
ENSG00000275111.5	grey	0.00334765
ENSG00000275120.3	grey	0.000244939
ENSG00000275131.3	green	3.85944e-35
ENSG00000275143.1	lightyellow	1.06515e-30
ENSG00000275160.1	grey	1.29616e-05
ENSG00000275318.1	grey	0.000281238
ENSG00000275342.5	purple	1.93303e-13
ENSG00000275367.1	green	1.33186e-27
ENSG00000275383.1	grey	8.02338e-09
ENSG00000275395.7	grey	0.00509234
ENSG00000275464.5	grey	0.919746
ENSG00000275481.1	green	3.91916e-15
ENSG00000275496.4	grey	0.129123
ENSG00000275580.1	grey	0.0049642
ENSG00000275601.1	grey	2.95318e-05
ENSG00000275620.1	grey	0.000871053
ENSG00000275700.6	grey	0.191354
ENSG00000275714.2	grey	0.00803684
ENSG00000275734.2	grey	3.85688e-05
ENSG00000275740.1	grey	0.282776
ENSG00000275759.1	grey	0.0110182
ENSG00000275764.1	grey	1.32061e-09
ENSG00000275765.6	grey	0.0926245
ENSG00000275778.2	grey	0.034169
ENSG00000275793.1	grey	0.000116176
ENSG00000275832.5	black	6.8792e-37
ENSG00000275835.5	grey	0.0630063
ENSG00000275854.1	grey	1.44391e-05
ENSG00000275895.7	grey	0.099134
ENSG00000275993.3	grey	0.881082
ENSG00000276023.5	honeydew1	1.4762e-25
ENSG00000276027.1	lightyellow	2.31973e-25
ENSG00000276043.5	grey	2.76128e-11
ENSG00000276045.3	grey	0.0482574
ENSG00000276075.2	grey	4.53518e-09
ENSG00000276087.2	grey	0.0999519
ENSG00000276115.1	grey	6.80716e-12
ENSG00000276128.2	grey	7.77909e-05
ENSG00000276141.4	grey	0.333952
ENSG00000276161.1	grey	0.0771621
ENSG00000276168.1	lightyellow	4.58578e-18
ENSG00000276203.5	green	1.13432e-16
ENSG00000276234.5	grey	7.97815e-10
ENSG00000276248.1	green	1.71018e-32
ENSG00000276255.2	green	6.80067e-29
ENSG00000276291.6	grey	0.251972
ENSG00000276293.5	grey	6.3334e-22
ENSG00000276334.1	green	2.78084e-14
ENSG00000276337.1	green	1.56018e-35
ENSG00000276386.1	grey	0.0522748
ENSG00000276398.1	grey	0.988239
ENSG00000276417.1	green	2.16023e-29
ENSG00000276449.1	grey	0.241133
ENSG00000276517.1	green	1.39173e-31
ENSG00000276545.1	grey	4.83638e-17
ENSG00000276547.2	grey	0.767822
ENSG00000276550.5	grey	1.03561e-05
ENSG00000276564.1	grey	0.000397152
ENSG00000276570.1	grey	2.58289e-09
ENSG00000276603.1	grey	0.685618
ENSG00000276644.5	honeydew1	1.8853e-22
ENSG00000276649.1	grey	3.39655e-14
ENSG00000276690.1	grey	0.167106
ENSG00000276710.4	green	2.41288e-25
ENSG00000276724.1	grey	0.0696574
ENSG00000276728.1	grey	0.930686
ENSG00000276791.1	grey	0.000105382
ENSG00000276805.2	grey	5.70611e-17
ENSG00000276832.2	grey	0.0151039
ENSG00000276855.1	grey	0.711282
ENSG00000276900.1	grey	0.000959746
ENSG00000276966.3	midnightblue	1.27935e-32
ENSG00000276975.3	green	2.29041e-36
ENSG00000276997.4	grey	1.83321e-13
ENSG00000277027.1	midnightblue	2.94043e-22
ENSG00000277053.4	grey	0.337717
ENSG00000277072.5	green	1.51184e-37
ENSG00000277075.2	grey	1.97363e-14
ENSG00000277117.5	grey	0.000502842
ENSG00000277142.1	grey	3.39457e-07
ENSG00000277147.7	grey	0.879725
ENSG00000277149.5	grey	7.33366e-08
ENSG00000277151.1	grey	0.307041
ENSG00000277157.2	grey	4.26668e-18
ENSG00000277159.1	grey	1.64291e-17
ENSG00000277161.2	grey	0.394841
ENSG00000277200.2	darkorange	6.07983e-25
ENSG00000277209.1	midnightblue	1.06302e-26
ENSG00000277215.2	grey	2.61163e-05
ENSG00000277224.3	grey	0.0244067
ENSG00000277258.5	grey	0.000264711
ENSG00000277283.1	grey	0.014677
ENSG00000277363.5	black	8.03028e-22
ENSG00000277399.6	grey	2.94477e-06
ENSG00000277406.2	grey	0.00949536
ENSG00000277443.3	grey	0.000693715
ENSG00000277449.1	grey	0.00416859
ENSG00000277462.2	grey	5.05753e-07
ENSG00000277476.1	green	3.96617e-26
ENSG00000277494.2	grey	0.00236549
ENSG00000277531.3	grey	0.180056
ENSG00000277534.1	grey	0.744265
ENSG00000277561.5	grey	0.576289
ENSG00000277586.4	skyblue3	6.28939e-31
ENSG00000277687.1	grey	4.01069e-10
ENSG00000277701.5	green	4.06984e-29
ENSG00000277734.8	grey	1.31422e-17
ENSG00000277758.6	grey	0.41417
ENSG00000277791.5	midnightblue	1.79642e-50
ENSG00000277806.1	grey	0.00126515
ENSG00000277879.1	grey	1.7161e-11
ENSG00000277883.1	green	1.50974e-09
ENSG00000277918.1	lightyellow	1.92842e-23
ENSG00000277938.1	grey	0.065034
ENSG00000277954.1	grey	9.4353e-08
ENSG00000277972.2	grey	2.00819e-11
ENSG00000278041.1	black	8.59722e-19
ENSG00000278053.5	grey	0.00870155
ENSG00000278107.1	grey	1.7904e-15
ENSG00000278129.2	grey	1.66258e-07
ENSG00000278133.1	grey	0.64955
ENSG00000278156.2	purple	5.35664e-18
ENSG00000278175.5	grey	7.37061e-06
ENSG00000278192.1	grey	0.201023
ENSG00000278212.3	grey	2.34203e-05
ENSG00000278233.1	grey	0.0495464
ENSG00000278249.1	grey	0.256338
ENSG00000278259.5	green	4.76096e-32
ENSG00000278266.1	grey	0.272801
ENSG00000278291.1	grey	8.44813e-10
ENSG00000278311.5	grey	2.47382e-20
ENSG00000278318.5	grey	3.77181e-07
ENSG00000278376.1	grey	0.20621
ENSG00000278434.1	green	1.45332e-26
ENSG00000278467.1	grey	0.00273679
ENSG00000278535.5	grey	0.306042
ENSG00000278540.5	grey	0.0101381
ENSG00000278576.1	grey	8.62078e-17
ENSG00000278600.1	grey	0.00819658
ENSG00000278611.3	grey	0.0652248
ENSG00000278615.5	midnightblue	7.35355e-31
ENSG00000278619.5	grey	0.0916796
ENSG00000278705.3	grey	0.00306459
ENSG00000278727.1	grey	2.51609e-14
ENSG00000278730.1	grey	4.09167e-07
ENSG00000278768.3	grey	0.0287489
ENSG00000278771.1	lightyellow	3.83383e-14
ENSG00000278774.1	lightyellow	7.33563e-31
ENSG00000278784.1	grey	2.24649e-07
ENSG00000278803.2	grey	0.282975
ENSG00000278834.1	grey	0.0239146
ENSG00000278845.5	grey	3.10204e-25
ENSG00000278864.1	green	1.80957e-41
ENSG00000278879.1	grey	0.00162939
ENSG00000278893.1	green	1.2683e-16
ENSG00000278897.1	green	1.05443e-35
ENSG00000278903.4	grey	0.000528459
ENSG00000278931.1	grey	0.546885
ENSG00000278932.5	grey	0.00143086
ENSG00000278948.1	grey	2.23936e-13
ENSG00000278949.1	green	4.01081e-34
ENSG00000278963.1	green	8.11451e-25
ENSG00000278970.3	grey	0.273657
ENSG00000278975.1	green	9.51182e-22
ENSG00000278983.1	green	1.65444e-35
ENSG00000278989.1	grey	4.78155e-07
ENSG00000278991.1	green	1.55155e-20
ENSG00000279020.1	green	1.58437e-27
ENSG00000279026.1	grey	0.0105734
ENSG00000279050.1	grey	0.14235
ENSG00000279059.1	grey	2.58558e-07
ENSG00000279069.1	grey	9.37221e-06
ENSG00000279082.5	grey	0.679164
ENSG00000279088.1	grey	1.22015e-08
ENSG00000279089.1	green	1.82549e-23
ENSG00000279092.1	green	8.7845e-22
ENSG00000279099.1	green	1.71972e-15
ENSG00000279117.1	grey	0.0646632
ENSG00000279118.1	grey	4.1364e-12
ENSG00000279133.1	grey	2.5089e-18
ENSG00000279138.1	purple	1.90251e-38
ENSG00000279145.2	grey	0.147621
ENSG00000279166.1	black	1.65946e-30
ENSG00000279170.3	grey	7.36245e-16
ENSG00000279175.1	grey	6.23441e-06
ENSG00000279192.1	grey	5.32548e-17
ENSG00000279196.1	green	7.48968e-16
ENSG00000279207.1	grey	0.223278
ENSG00000279233.1	green	3.1581e-28
ENSG00000279253.1	grey	4.94992e-15
ENSG00000279267.1	grey	0.816647
ENSG00000279277.2	grey	3.20944e-09
ENSG00000279281.1	grey	6.87222e-15
ENSG00000279283.1	green	1.01698e-34
ENSG00000279289.1	grey	3.35038e-14
ENSG00000279302.3	grey	3.76487e-13
ENSG00000279305.1	grey	6.01617e-22
ENSG00000279329.1	grey	0.159241
ENSG00000279342.2	green	2.89128e-22
ENSG00000279348.1	grey	7.3421e-19
ENSG00000279356.1	green	1.92354e-25
ENSG00000279358.1	green	3.28624e-20
ENSG00000279369.1	grey	1.37813e-05
ENSG00000279387.1	green	6.99238e-19
ENSG00000279407.1	grey	0.298031
ENSG00000279419.1	black	4.42583e-36
ENSG00000279425.1	green	4.75601e-38
ENSG00000279432.1	green	5.53403e-38
ENSG00000279453.1	honeydew1	1.73769e-19
ENSG00000279456.1	grey	0.00624084
ENSG00000279457.4	grey	5.96196e-06
ENSG00000279476.1	green	6.89782e-30
ENSG00000279495.1	green	5.8068e-22
ENSG00000279500.1	green	8.04801e-27
ENSG00000279513.1	grey	0.253247
ENSG00000279529.1	grey	2.53965e-13
ENSG00000279544.1	green	1.86451e-27
ENSG00000279555.1	grey	8.73054e-11
ENSG00000279561.3	grey	0.000296752
ENSG00000279587.1	honeydew1	7.97772e-28
ENSG00000279598.1	grey	1.12531e-08
ENSG00000279602.1	grey	0.527043
ENSG00000279608.1	green	7.59325e-31
ENSG00000279631.1	grey	4.56596e-17
ENSG00000279656.1	grey	0.438811
ENSG00000279659.1	green	5.25471e-24
ENSG00000279668.3	green	6.07807e-14
ENSG00000279672.2	grey	0.000669147
ENSG00000279673.1	grey	0.0740545
ENSG00000279674.1	green	2.48712e-19
ENSG00000279675.1	honeydew1	4.46823e-23
ENSG00000279685.2	green	2.31044e-26
ENSG00000279693.1	green	1.71558e-21
ENSG00000279696.1	grey	0.36655
ENSG00000279722.1	grey	0.000733547
ENSG00000279738.1	green	2.3646e-38
ENSG00000279744.1	green	6.71264e-30
ENSG00000279759.1	green	2.05435e-47
ENSG00000279764.1	green	2.86522e-27
ENSG00000279765.3	green	1.5702e-34
ENSG00000279789.1	green	4.86031e-35
ENSG00000279792.1	grey	2.5285e-08
ENSG00000279803.1	black	1.43369e-16
ENSG00000279811.1	black	2.87301e-29
ENSG00000279819.1	black	1.27476e-19
ENSG00000279853.1	grey	0.187604
ENSG00000279885.1	green	2.1581e-17
ENSG00000279894.1	grey	0.717646
ENSG00000279923.1	grey	4.19028e-08
ENSG00000279948.1	green	8.33485e-29
ENSG00000279970.1	black	4.95095e-29
ENSG00000280000.1	green	1.24999e-16
ENSG00000280046.1	green	8.8162e-08
ENSG00000280047.1	grey	0.350666
ENSG00000280057.1	grey	0.862396
ENSG00000280061.1	black	1.11293e-39
ENSG00000280063.1	green	4.83192e-36
ENSG00000280069.1	green	1.42323e-33
ENSG00000280071.4	grey	0.485279
ENSG00000280077.1	grey	7.11684e-09
ENSG00000280087.1	grey	0.196995
ENSG00000280088.1	grey	0.00737037
ENSG00000280106.1	grey	7.47045e-08
ENSG00000280118.3	green	2.59653e-24
ENSG00000280119.1	blue	2.92596e-17
ENSG00000280120.1	grey	0.00670924
ENSG00000280128.1	grey	0.305175
ENSG00000280138.1	green	3.40166e-43
ENSG00000280145.3	grey	5.78252e-05
ENSG00000280152.1	green	4.78468e-22
ENSG00000280157.1	grey	3.48083e-06
ENSG00000280163.1	green	7.78705e-30
ENSG00000280165.1	grey	1.8599e-16
ENSG00000280173.1	grey	0.718226
ENSG00000280187.1	grey	0.116966
ENSG00000280214.1	green	5.05963e-24
ENSG00000280222.1	grey	1.22477e-14
ENSG00000280234.1	green	5.56683e-22
ENSG00000280255.1	grey	3.65184e-07
ENSG00000280287.1	green	8.1064e-29
ENSG00000280294.1	green	4.47372e-07
ENSG00000280303.2	grey	0.0132501
ENSG00000280332.1	green	1.36441e-35
ENSG00000280339.1	grey	0.438305
ENSG00000280344.1	green	1.37696e-08
ENSG00000280347.1	grey	6.81403e-13
ENSG00000280355.1	grey	9.2993e-08
ENSG00000280381.1	green	3.1653e-31
ENSG00000280383.1	green	2.58206e-40
ENSG00000280388.1	grey	6.78128e-15
ENSG00000280392.1	green	1.16095e-35
ENSG00000280422.1	grey	0.411631
ENSG00000280433.1	grey	2.79567e-05
ENSG00000280434.1	green	4.69141e-28
ENSG00000280486.2	grey	0.000366675
ENSG00000280496.1	grey	0.451413
ENSG00000280571.2	grey	8.52637e-06
ENSG00000280649.2	grey	0.69617
ENSG00000280650.1	green	4.53525e-17
ENSG00000280660.1	green	1.24225e-32
ENSG00000280670.3	grey	1.8813e-10
ENSG00000280734.3	grey	7.91383e-09
ENSG00000280739.4	green	1.47296e-18
ENSG00000280789.2	grey	3.8685e-08
ENSG00000280798.1	grey	0.144223
ENSG00000280800.1	lightyellow	8.60222e-14
ENSG00000280828.1	grey	3.43406e-21
ENSG00000280870.3	grey	0.284713
ENSG00000280893.1	grey	2.83666e-11
ENSG00000280987.4	grey	2.78327e-21
ENSG00000281000.1	grey	0.374654
ENSG00000281026.1	green	5.24421e-38
ENSG00000281091.3	grey	4.4773e-12
ENSG00000281100.1	grey	0.469238
ENSG00000281106.4	honeydew1	2.21994e-12
ENSG00000281128.2	grey	0.0170135
ENSG00000281183.1	green	3.34608e-26
ENSG00000281195.1	green	2.01078e-29
ENSG00000281327.3	grey	0.0519974
ENSG00000281344.1	green	1.25453e-32
ENSG00000281392.2	grey	0.0174409
ENSG00000281398.4	grey	4.41317e-11
ENSG00000281404.2	green	1.22349e-15
ENSG00000281453.1	grey	0.603394
ENSG00000281501.1	grey	0.265719
ENSG00000281571.2	grey	0.0311306
ENSG00000281649.3	grey	4.44533e-23
ENSG00000281692.3	grey	2.22689e-07
ENSG00000281706.4	grey	0.0146483
ENSG00000281731.3	grey	0.0793766
ENSG00000281852.1	grey	0.016139
ENSG00000281969.1	black	3.14788e-24
ENSG00000282033.1	grey	4.27803e-14
ENSG00000282034.1	grey	1.22826e-14
ENSG00000282164.3	darkorange	1.26172e-37
ENSG00000282375.1	grey	5.01238e-07
ENSG00000282393.1	grey	0.925532
ENSG00000282458.1	green	1.11385e-30
ENSG00000282508.2	grey	4.36146e-10
ENSG00000282608.2	yellow	2.39886e-30
ENSG00000282826.3	grey	5.62877e-08
ENSG00000282885.2	lightyellow	1.35501e-08
ENSG00000282936.2	grey	0.297331
ENSG00000283050.3	grey	3.05347e-21
ENSG00000283078.1	grey	1.86837e-05
ENSG00000283093.1	grey	3.76677e-17
ENSG00000283097.1	green	5.80513e-13
ENSG00000283103.4	midnightblue	5.41487e-39
ENSG00000283128.3	grey	6.43491e-06
ENSG00000283154.3	grey	0.00601834
ENSG00000283162.2	grey	2.54708e-07
ENSG00000283183.3	grey	0.197931
ENSG00000283189.2	green	1.03011e-24
ENSG00000283196.2	grey	0.532447
ENSG00000283228.1	grey	0.143451
ENSG00000283236.1	grey	6.63534e-20
ENSG00000283293.1	midnightblue	1.55109e-27
ENSG00000283294.1	grey	0.19911
ENSG00000283341.3	grey	0.00944958
ENSG00000283352.1	grey	1.03545e-09
ENSG00000283378.1	grey	0.936197
ENSG00000283417.1	green	7.89463e-19
ENSG00000283443.2	grey	0.918398
ENSG00000283462.3	black	3.86329e-29
ENSG00000283486.2	grey	1.26954e-08
ENSG00000283503.3	green	8.37459e-08
ENSG00000283515.1	grey	0.478852
ENSG00000283538.3	grey	3.48954e-13
ENSG00000283563.1	grey	0.00186246
ENSG00000283674.3	grey	1.4476e-09
ENSG00000283709.1	grey	5.07173e-06
ENSG00000283757.1	grey	0.0144339
ENSG00000283761.1	grey	0.272305
ENSG00000283765.1	grey	0.511706
ENSG00000283782.2	grey	0.527168
ENSG00000283839.2	grey	2.87517e-22
ENSG00000283886.3	grey	0.0381571
ENSG00000283897.2	grey	0.00106858
ENSG00000283913.1	grey	0.957248
ENSG00000283930.1	grey	2.34719e-05
ENSG00000283945.1	grey	5.6314e-08
ENSG00000284024.4	grey	0.534925
ENSG00000284052.1	grey	1.23074e-08
ENSG00000284057.1	grey	0.00418442
ENSG00000284116.1	grey	5.2606e-05
ENSG00000284128.1	grey	1.97451e-05
ENSG00000284194.3	grey	0.0166478
ENSG00000284299.1	grey	0.394552
ENSG00000284308.2	grey	0.0862795
ENSG00000284428.1	green	1.35755e-13
ENSG00000284471.1	grey	3.14429e-05
ENSG00000284512.1	grey	0.686982
ENSG00000284513.1	green	1.49207e-11
ENSG00000284540.1	grey	6.86656e-09
ENSG00000284602.1	grey	1.27208e-11
ENSG00000284606.1	grey	0.0960683
ENSG00000284610.1	grey	0.00863798
ENSG00000284612.2	grey	1.34404e-19
ENSG00000284624.1	green	1.12798e-24
ENSG00000284633.2	grey	0.216672
ENSG00000284634.1	grey	0.958368
ENSG00000284642.1	grey	0.00178764
ENSG00000284691.1	grey	7.11036e-05
ENSG00000284693.2	grey	0.00666518
ENSG00000284707.2	grey	0.900671
ENSG00000284713.2	grey	0.00250511
ENSG00000284770.2	grey	0.045783
ENSG00000284776.1	grey	2.56693e-09
ENSG00000284820.1	grey	4.97474e-09
ENSG00000284862.3	grey	0.0404397
ENSG00000284874.1	grey	4.47682e-16
ENSG00000284879.1	blue	8.52937e-16
ENSG00000284959.2	grey	0.000268066
ENSG00000284968.1	grey	1.18348e-06
ENSG00000284977.2	grey	6.20089e-11
ENSG00000284981.1	green	3.62547e-21
ENSG00000285000.1	grey	0.0880945
ENSG00000285043.3	grey	6.54969e-19
ENSG00000285051.2	black	1.74333e-34
ENSG00000285053.1	grey	0.0463202
ENSG00000285106.2	grey	6.05329e-08
ENSG00000285130.2	grey	0.0260106
ENSG00000285162.1	grey	0.000116401
ENSG00000285184.4	grey	0.124029
ENSG00000285188.1	grey	0.442816
ENSG00000285219.3	grey	0.0700914
ENSG00000285230.3	grey	7.75981e-12
ENSG00000285253.1	grey	0.105469
ENSG00000285269.2	black	2.82147e-17
ENSG00000285292.1	grey	0.455923
ENSG00000285331.2	grey	1.23433e-10
ENSG00000285367.2	grey	0.00502413
ENSG00000285382.1	grey	0.0574512
ENSG00000285410.1	grey	1.99274e-10
ENSG00000285437.2	green	7.4357e-22
ENSG00000285458.1	grey	0.00690257
ENSG00000285476.1	green	1.37293e-18
ENSG00000285509.1	grey	0.350071
ENSG00000285517.1	grey	0.00471848
ENSG00000285533.3	grey	8.20354e-08
ENSG00000285564.2	grey	2.13398e-07
ENSG00000285569.3	grey	5.14431e-08
ENSG00000285578.1	grey	0.975771
ENSG00000285589.1	grey	7.24285e-07
ENSG00000285596.1	green	1.78494e-43
ENSG00000285628.1	grey	1.67969e-05
ENSG00000285634.3	grey	1.17738e-08
ENSG00000285646.2	grey	0.709286
ENSG00000285669.1	grey	1.03054e-05
ENSG00000285691.2	grey	0.921674
ENSG00000285702.1	grey	0.453453
ENSG00000285708.1	grey	0.000108072
ENSG00000285725.1	green	4.19085e-40
ENSG00000285756.2	grey	0.388501
ENSG00000285777.1	grey	0.684178
ENSG00000285791.1	grey	0.000785683
ENSG00000285793.1	grey	2.74424e-06
ENSG00000285796.1	grey	4.94209e-17
ENSG00000285799.1	grey	2.65241e-06
ENSG00000285816.1	grey	0.000401499
ENSG00000285827.1	grey	0.00133723
ENSG00000285844.2	grey	3.66448e-07
ENSG00000285847.2	grey	0.259365
ENSG00000285851.1	grey	2.46116e-08
ENSG00000285901.2	grey	0.905595
ENSG00000285940.3	green	6.12189e-08
ENSG00000285943.1	salmon4	2.02479e-24
ENSG00000285966.1	grey	2.71586e-07
ENSG00000285967.1	grey	0.00368929
ENSG00000285973.2	grey	4.98042e-10
ENSG00000285994.1	green	4.27058e-32
ENSG00000286015.1	grey	0.0602982
ENSG00000286019.1	grey	5.11052e-05
ENSG00000286021.3	grey	0.866498
ENSG00000286042.1	grey	2.27262e-05
ENSG00000286069.2	grey	1.40736e-16
ENSG00000286070.2	grey	0.0298092
ENSG00000286084.2	grey	1.05202e-10
ENSG00000286098.1	grey	0.700274
ENSG00000286104.1	grey	0.238229
ENSG00000286106.2	grey	0.308805
ENSG00000286110.1	green	1.54983e-13
ENSG00000286112.1	grey	0.0859009
ENSG00000286125.2	grey	5.40168e-13
ENSG00000286129.1	grey	9.99345e-08
ENSG00000286132.1	grey	0.799803
ENSG00000286140.2	grey	0.140926
ENSG00000286156.2	grey	0.00107739
ENSG00000286162.3	grey	0.880321
ENSG00000286163.1	grey	1.32993e-12
ENSG00000286176.2	grey	0.544642
ENSG00000286190.2	grey	8.00294e-05
ENSG00000286214.1	grey	0.106526
ENSG00000286215.1	grey	0.464754
ENSG00000286217.2	grey	0.0413848
ENSG00000286219.2	grey	2.9677e-06
ENSG00000286220.1	black	4.46164e-18
ENSG00000286235.1	grey	0.411062
ENSG00000286237.1	grey	0.0645683
ENSG00000286264.2	grey	0.229164
ENSG00000286269.1	grey	0.51465
ENSG00000286288.1	grey	2.25957e-07
ENSG00000286293.1	grey	2.13397e-05
ENSG00000286314.1	green	1.52398e-15
ENSG00000286318.1	green	5.76902e-18
ENSG00000286327.1	green	9.26223e-34
ENSG00000286330.1	grey	0.501938
ENSG00000286340.2	honeydew1	2.5451e-29
ENSG00000286342.2	honeydew1	2.46071e-25
ENSG00000286353.1	grey	2.55692e-17
ENSG00000286388.1	grey	0.194969
ENSG00000286389.2	grey	0.00329907
ENSG00000286403.1	grey	0.48097
ENSG00000286406.1	grey	0.908175
ENSG00000286416.1	grey	0.142971
ENSG00000286447.1	grey	2.1193e-13
ENSG00000286449.1	grey	0.0254059
ENSG00000286473.1	grey	2.68567e-05
ENSG00000286482.1	grey	2.79759e-06
ENSG00000286496.1	grey	0.487295
ENSG00000286532.1	grey	0.00798664
ENSG00000286548.1	grey	0.257981
ENSG00000286558.1	black	3.64605e-20
ENSG00000286602.1	grey	0.425825
ENSG00000286615.2	grey	3.30599e-11
ENSG00000286619.1	grey	0.00106499
ENSG00000286635.1	green	1.62447e-16
ENSG00000286653.1	grey	6.84288e-17
ENSG00000286675.1	grey	7.15899e-08
ENSG00000286685.2	grey	0.00341931
ENSG00000286691.1	grey	5.66957e-15
ENSG00000286705.1	grey	1.43516e-22
ENSG00000286721.1	grey	0.0224633
ENSG00000286724.1	grey	1.13778e-10
ENSG00000286749.1	grey	0.000434008
ENSG00000286753.2	grey	2.0701e-07
ENSG00000286757.3	grey	8.56922e-10
ENSG00000286760.2	grey	1.16224e-06
ENSG00000286786.1	grey	7.49523e-07
ENSG00000286787.2	green	9.76596e-18
ENSG00000286818.2	grey	9.79905e-13
ENSG00000286833.2	grey	0.278465
ENSG00000286834.1	green	4.67637e-40
ENSG00000286846.1	green	4.34922e-31
ENSG00000286853.1	grey	1.74542e-12
ENSG00000286861.1	grey	0.00152601
ENSG00000286863.2	grey	0.00851954
ENSG00000286873.1	grey	0.0288733
ENSG00000286912.1	grey	2.13558e-11
ENSG00000286931.2	grey	0.706585
ENSG00000286962.1	grey	9.88937e-07
ENSG00000286971.1	grey	3.4028e-28
ENSG00000286989.1	grey	0.0206272
ENSG00000287021.1	grey	0.0268948
ENSG00000287042.2	grey	0.000144827
ENSG00000287067.1	grey	0.0529636
ENSG00000287100.2	grey	0.000786198
ENSG00000287104.1	grey	1.6211e-05
ENSG00000287126.1	grey	0.000265168
ENSG00000287129.1	grey	0.0118109
ENSG00000287134.1	grey	0.0401129
ENSG00000287135.1	grey	0.00103018
ENSG00000287151.1	honeydew1	2.43581e-28
ENSG00000287160.1	green	2.22456e-40
ENSG00000287189.2	grey	0.000610972
ENSG00000287209.1	grey	2.2343e-07
ENSG00000287215.1	grey	0.215315
ENSG00000287222.1	grey	0.00656716
ENSG00000287225.1	grey	0.11254
ENSG00000287232.1	grey	0.0101959
ENSG00000287243.2	grey	9.77192e-10
ENSG00000287277.1	green	5.69877e-28
ENSG00000287281.1	grey	0.675964
ENSG00000287292.1	grey	2.10101e-05
ENSG00000287299.1	grey	1.07311e-12
ENSG00000287315.1	grey	1.40055e-05
ENSG00000287355.1	grey	4.04935e-06
ENSG00000287414.1	grey	7.23232e-15
ENSG00000287516.1	grey	1.40629e-13
ENSG00000287527.1	grey	0.0758328
ENSG00000287542.1	grey	7.39324e-08
ENSG00000287544.1	grey	0.956355
ENSG00000287550.1	grey	0.0714725
ENSG00000287558.1	grey	0.933577
ENSG00000287562.1	green	2.19287e-25
ENSG00000287569.1	grey	5.78149e-15
ENSG00000287578.1	grey	0.953369
ENSG00000287609.1	black	2.50977e-15
ENSG00000287672.1	grey	0.000464653
ENSG00000287683.1	grey	1.83871e-05
ENSG00000287703.1	grey	0.00253759
ENSG00000287706.2	grey	1.93226e-14
ENSG00000287720.1	grey	0.78719
ENSG00000287725.2	grey	0.0824914
ENSG00000287726.1	grey	0.105757
ENSG00000287769.1	grey	0.252488
ENSG00000287778.2	grey	0.00241246
ENSG00000287811.2	green	5.5372e-24
ENSG00000287837.1	grey	8.37796e-09
ENSG00000287844.1	grey	2.12427e-09
ENSG00000287862.1	grey	2.53816e-07
ENSG00000287887.1	grey	7.15874e-08
ENSG00000287912.1	purple	5.4423e-09
ENSG00000287918.2	grey	0.000196781
ENSG00000287978.1	grey	0.00169024
ENSG00000287985.1	grey	1.23089e-23
ENSG00000288011.1	grey	0.526334
ENSG00000288025.1	grey	1.59759e-08
ENSG00000288029.1	grey	0.128449
ENSG00000288048.1	grey	2.81787e-08
ENSG00000288049.1	grey	0.00132275
ENSG00000288062.1	grey	2.81274e-22
ENSG00000288075.1	green	3.46375e-16
ENSG00000288187.1	grey	8.91853e-16
ENSG00000288258.1	grey	0.688755
ENSG00000288271.1	green	1.8661e-12
ENSG00000288398.1	grey	6.13347e-05
ENSG00000288534.1	grey	0.48819
ENSG00000288538.1	grey	1.72843e-06
ENSG00000288540.1	grey	0.0041116
ENSG00000288557.1	grey	0.00024789
ENSG00000288558.2	grey	0.00160653
ENSG00000288559.1	grey	0.0548705
ENSG00000288565.1	grey	0.000816869
ENSG00000288568.1	grey	0.105825
ENSG00000288591.1	grey	0.000228997
ENSG00000288596.2	grey	0.0227273
ENSG00000288597.1	grey	2.82634e-06
ENSG00000288602.1	grey	0.001707
ENSG00000288612.1	grey	5.11225e-05
ENSG00000288632.1	grey	0.0565084
ENSG00000288637.1	grey	3.04722e-05
ENSG00000288656.1	grey	0.000216487
ENSG00000288658.1	grey	4.99049e-27
ENSG00000288663.1	grey	3.13465e-05
ENSG00000288670.1	grey	8.90252e-15
ENSG00000288674.1	grey	0.00142073
ENSG00000288684.1	grey	0.757525
ENSG00000288695.1	grey	0.875533
ENSG00000288701.1	darkorange	1.84149e-29
ENSG00000288709.1	grey	0.891688
ENSG00000288719.1	green	4.63266e-31
ENSG00000288721.1	grey	6.38958e-11
ENSG00000288722.1	grey	0.00461652
ENSG00000288752.1	grey	0.0330659
ENSG00000288756.1	grey	0.588693
ENSG00000288758.1	grey	3.19182e-11
ENSG00000288765.1	grey	0.000854822
ENSG00000288800.1	green	1.84468e-11
ENSG00000288802.1	grey	4.66432e-23
ENSG00000288808.1	grey	0.96812
ENSG00000288815.1	grey	0.0355279
ENSG00000288825.1	grey	0.537016
ENSG00000288829.1	grey	0.000280216
ENSG00000288838.1	green	2.33132e-30
ENSG00000288839.1	green	2.12942e-28
ENSG00000288841.1	grey	0.00669662
ENSG00000288847.1	honeydew1	2.06484e-11
ENSG00000288849.1	grey	0.000320281
ENSG00000288852.1	grey	0.650954
ENSG00000288868.1	grey	0.00542649
ENSG00000288881.1	grey	4.66227e-09
ENSG00000288884.1	green	6.3485e-46
ENSG00000288888.1	grey	8.83161e-07
ENSG00000288890.1	grey	1.50766e-19
ENSG00000288891.1	grey	0.141505
ENSG00000288897.1	green	1.23372e-19
ENSG00000288899.1	grey	3.90864e-05
ENSG00000288905.1	grey	1.47907e-09
ENSG00000288918.1	grey	0.597877
ENSG00000288920.1	grey	0.00227792
ENSG00000288924.1	grey	6.14889e-14
ENSG00000288928.1	grey	1.09835e-12
ENSG00000288945.1	grey	8.48564e-10
ENSG00000288948.1	black	8.65929e-14
ENSG00000288953.1	grey	0.42177
ENSG00000288965.1	green	6.52725e-15
ENSG00000288973.1	grey	0.000261803
ENSG00000288983.1	grey	0.115854
ENSG00000288992.1	grey	3.50835e-05
ENSG00000288995.1	green	3.83402e-27
ENSG00000289007.1	grey	0.100901
ENSG00000289009.1	grey	6.0407e-06
ENSG00000289013.1	green	6.85382e-23
ENSG00000289017.1	green	2.89891e-23
ENSG00000289027.1	grey	0.00974441
ENSG00000289040.1	grey	8.65317e-06
ENSG00000289042.1	grey	0.524198
ENSG00000289045.1	grey	1.37077e-06
ENSG00000289047.1	grey	3.9844e-12
ENSG00000289054.1	green	2.70705e-12
ENSG00000289067.1	green	1.09441e-30
ENSG00000289083.1	grey	0.0798836
ENSG00000289085.1	green	2.94749e-27
ENSG00000289092.1	grey	0.912219
ENSG00000289094.1	grey	0.350011
ENSG00000289100.1	grey	4.42879e-13
ENSG00000289102.1	grey	0.266497
ENSG00000289106.1	grey	5.58125e-18
ENSG00000289107.1	green	7.4692e-20
ENSG00000289133.1	grey	3.15503e-07
ENSG00000289135.1	grey	0.350282
ENSG00000289138.1	grey	0.760208
ENSG00000289143.1	grey	0.00893272
ENSG00000289145.1	grey	0.0558957
ENSG00000289183.1	grey	2.99719e-08
ENSG00000289192.1	green	2.47686e-08
ENSG00000289194.1	grey	4.7205e-10
ENSG00000289201.1	green	4.71757e-19
ENSG00000289207.1	grey	0.0733756
ENSG00000289209.1	grey	4.69275e-05
ENSG00000289227.1	black	5.09625e-22
ENSG00000289231.1	purple	2.73108e-11
ENSG00000289234.1	grey	7.22489e-11
ENSG00000289258.1	grey	0.459036
ENSG00000289268.1	grey	3.03524e-06
ENSG00000289272.1	grey	2.95801e-06
ENSG00000289276.1	green	1.10844e-08
ENSG00000289279.1	black	1.22609e-32
ENSG00000289293.1	grey	0.000627681
ENSG00000289295.1	grey	0.0610392
ENSG00000289316.1	grey	0.511912
ENSG00000289318.1	grey	0.628592
ENSG00000289321.1	grey	8.52562e-12
ENSG00000289328.1	grey	0.879168
ENSG00000289346.1	grey	0.729697
ENSG00000289353.1	grey	0.0154533
ENSG00000289361.1	grey	0.116876
ENSG00000289362.1	honeydew1	2.17966e-13
ENSG00000289363.1	green	3.74791e-13
ENSG00000289371.1	grey	0.0012105
ENSG00000289378.1	grey	0.142262
ENSG00000289392.1	grey	0.00787923
ENSG00000289396.1	green	3.26759e-19
ENSG00000289399.1	grey	6.18525e-18
ENSG00000289417.1	green	4.42275e-26
ENSG00000289433.1	grey	1.58159e-16
ENSG00000289437.1	grey	1.39643e-07
ENSG00000289443.1	grey	0.00200112
ENSG00000289444.1	grey	8.05379e-10
ENSG00000289463.1	green	7.91848e-19
ENSG00000289469.1	grey	0.486594
ENSG00000289480.1	purple	2.39485e-19
ENSG00000289483.1	grey	1.98461e-08
ENSG00000289498.1	grey	0.00156032
ENSG00000289502.1	grey	2.00559e-12
ENSG00000289520.1	grey	0.465937
ENSG00000289574.1	green	1.95372e-15
ENSG00000289577.1	grey	7.25305e-13
ENSG00000289586.1	grey	1.29129e-08
ENSG00000289591.1	black	1.77964e-27
ENSG00000289611.1	green	2.01063e-35
ENSG00000289613.1	grey	8.75779e-09
ENSG00000289628.1	green	1.69631e-18
ENSG00000289685.1	grey	1.2512e-05
ENSG00000289694.1	grey	0.639527
ENSG00000289701.1	grey	0.000418139

### Sheet: PFC_UT & PFC_NYGC
gencode_id	mergedColors	assigned_module_membership
ENSG00000000003.15	turquoise	6.08861e-19
ENSG00000000419.14	grey	1.73883e-12
ENSG00000000457.14	grey	1.33415e-06
ENSG00000000460.17	grey	0.000352116
ENSG00000000938.13	greenyellow	4.79749e-28
ENSG00000000971.17	purple	4.39726e-23
ENSG00000001036.14	grey	9.40885e-12
ENSG00000001084.13	grey	2.40853e-11
ENSG00000001167.15	grey	9.80402e-05
ENSG00000001460.18	grey	0.6811
ENSG00000001461.17	grey	7.72883e-05
ENSG00000001497.18	grey	2.73379e-16
ENSG00000001561.7	darkmagenta	2.34718e-31
ENSG00000001617.12	grey	7.81807e-05
ENSG00000001629.10	blue	5.14928e-31
ENSG00000001630.18	yellow	6.12585e-58
ENSG00000001631.17	yellow	3.50829e-11
ENSG00000002016.18	grey	1.19113e-09
ENSG00000002330.14	grey	0.447337
ENSG00000002549.13	paleturquoise	2.12625e-22
ENSG00000002586.20	greenyellow	1.60472e-15
ENSG00000002587.10	grey	0.000499457
ENSG00000002745.13	grey	0.00202623
ENSG00000002746.15	saddlebrown	1.53799e-39
ENSG00000002822.16	cyan	2.82147e-11
ENSG00000002834.18	grey	7.83144e-05
ENSG00000002919.15	grey	0.325889
ENSG00000002933.9	greenyellow	1.7817e-23
ENSG00000003056.8	grey	1.03412e-12
ENSG00000003096.14	grey	1.21945e-13
ENSG00000003137.9	grey	0.0179273
ENSG00000003147.19	cyan	7.40193e-20
ENSG00000003249.15	darkred	8.29994e-24
ENSG00000003393.16	grey	0.888489
ENSG00000003400.16	purple	9.32459e-13
ENSG00000003402.21	greenyellow	2.03913e-18
ENSG00000003436.16	purple	1.66395e-26
ENSG00000003509.16	grey	0.00126663
ENSG00000003756.17	grey	0.0164807
ENSG00000003987.14	lightgreen	8.22667e-28
ENSG00000003989.18	greenyellow	3.96063e-24
ENSG00000004059.11	green	1.4099e-30
ENSG00000004139.14	grey	2.61954e-20
ENSG00000004142.12	green	3.53447e-20
ENSG00000004399.13	grey	1.56718e-06
ENSG00000004455.18	grey	0.297476
ENSG00000004468.13	ivory	1.30759e-16
ENSG00000004478.8	grey	0.0919666
ENSG00000004487.18	grey	0.0178968
ENSG00000004534.15	grey	1.95659e-09
ENSG00000004660.15	grey	0.00153703
ENSG00000004700.16	grey	1.86606e-17
ENSG00000004766.17	cyan	2.79957e-42
ENSG00000004776.13	grey	2.30545e-07
ENSG00000004777.19	darkred	3.06574e-32
ENSG00000004779.10	lightgreen	1.7199e-34
ENSG00000004799.8	turquoise	2.20707e-13
ENSG00000004848.8	grey	0.0334701
ENSG00000004864.14	blue	7.51876e-43
ENSG00000004866.22	cyan	2.11538e-18
ENSG00000004897.12	grey	4.15139e-37
ENSG00000004961.15	grey	1.1821e-09
ENSG00000004975.12	grey	3.54554e-11
ENSG00000005007.13	grey	5.2971e-10
ENSG00000005020.13	lightgreen	1.31326e-28
ENSG00000005022.6	grey	0.00690692
ENSG00000005059.16	grey	2.13705e-08
ENSG00000005075.16	grey	0.955545
ENSG00000005100.13	grey	0.00349297
ENSG00000005108.17	grey60	1.82352e-33
ENSG00000005156.12	grey	0.000415372
ENSG00000005175.10	lightgreen	2.89451e-24
ENSG00000005189.20	cyan	1.49736e-05
ENSG00000005194.15	lightgreen	1.61462e-20
ENSG00000005206.17	grey	2.76581e-18
ENSG00000005238.20	grey	0.0409333
ENSG00000005243.10	grey	0.842927
ENSG00000005249.13	grey	2.08037e-18
ENSG00000005302.19	grey	9.71627e-07
ENSG00000005339.15	darkred	1.39814e-28
ENSG00000005379.17	green	2.72021e-16
ENSG00000005381.8	grey	0.308171
ENSG00000005436.14	yellow	2.89909e-14
ENSG00000005448.17	grey	0.0524615
ENSG00000005469.12	grey	5.9993e-05
ENSG00000005483.22	grey	1.28706e-07
ENSG00000005486.17	green	1.34273e-24
ENSG00000005513.10	blue	9.77787e-64
ENSG00000005700.15	darkmagenta	9.99508e-30
ENSG00000005801.18	grey	0.00138307
ENSG00000005810.20	saddlebrown	6.93819e-57
ENSG00000005812.11	darkmagenta	1.96871e-47
ENSG00000005844.19	magenta	4.86893e-29
ENSG00000005882.12	grey	4.09277e-07
ENSG00000005884.18	darkmagenta	4.32436e-20
ENSG00000005889.16	lightcyan1	2.63448e-40
ENSG00000005893.16	blue	1.05677e-52
ENSG00000005961.19	grey	2.14392e-19
ENSG00000005981.13	turquoise	2.25276e-11
ENSG00000006007.12	darkmagenta	1.05316e-25
ENSG00000006015.18	grey	1.32598e-10
ENSG00000006016.12	grey	0.000438363
ENSG00000006025.12	grey	1.03886e-20
ENSG00000006042.12	blue	2.02846e-59
ENSG00000006047.13	grey	0.000462164
ENSG00000006062.18	grey	1.40081e-06
ENSG00000006071.16	brown	2.12657e-26
ENSG00000006116.4	grey	0.00779627
ENSG00000006118.15	green	3.79005e-29
ENSG00000006125.18	green	9.94639e-12
ENSG00000006128.12	lightgreen	8.62938e-28
ENSG00000006194.10	grey	0.00244904
ENSG00000006210.7	darkred	1.02443e-25
ENSG00000006282.21	grey	5.49966e-08
ENSG00000006283.18	darkred	4.90732e-30
ENSG00000006377.11	grey	0.924238
ENSG00000006432.16	lightyellow	1.86051e-30
ENSG00000006451.8	grey	8.72085e-08
ENSG00000006459.11	grey	1.00861e-11
ENSG00000006468.14	grey	3.36704e-09
ENSG00000006530.18	saddlebrown	4.95686e-26
ENSG00000006576.17	grey	8.14685e-12
ENSG00000006607.14	grey	0.608323
ENSG00000006611.17	grey	0.0706399
ENSG00000006625.18	grey	8.38701e-11
ENSG00000006634.8	grey	7.21856e-07
ENSG00000006652.15	grey	3.7573e-05
ENSG00000006695.12	grey	0.37277
ENSG00000006704.11	grey	1.07663e-12
ENSG00000006712.15	darkgreen	2.20559e-12
ENSG00000006715.16	lightgreen	5.03151e-39
ENSG00000006740.18	grey	0.0144809
ENSG00000006744.19	grey	0.0211546
ENSG00000006747.15	magenta	7.12291e-23
ENSG00000006756.16	turquoise	5.03857e-27
ENSG00000006757.12	lightcyan1	9.38408e-10
ENSG00000006831.10	blue	7.65559e-44
ENSG00000006837.12	grey	1.89314e-08
ENSG00000007001.13	grey	0.841901
ENSG00000007047.16	grey	1.4817e-20
ENSG00000007062.12	purple	0.0338269
ENSG00000007080.11	grey	5.8839e-10
ENSG00000007168.14	lightgreen	2.32355e-35
ENSG00000007171.18	grey	0.0174356
ENSG00000007174.18	grey	0.000102074
ENSG00000007202.15	green	6.86072e-19
ENSG00000007237.19	grey	0.605537
ENSG00000007255.10	grey	0.921357
ENSG00000007264.15	green	2.39146e-29
ENSG00000007341.19	cyan	1.49706e-16
ENSG00000007372.25	turquoise	9.39396e-49
ENSG00000007376.8	grey	3.53109e-08
ENSG00000007384.15	grey	0.00907329
ENSG00000007392.17	grey	1.98675e-05
ENSG00000007402.12	darkred	9.59106e-26
ENSG00000007516.14	grey	3.21333e-14
ENSG00000007520.4	grey	0.366939
ENSG00000007541.17	grey	4.97254e-15
ENSG00000007545.16	brown	1.20842e-19
ENSG00000007923.17	darkmagenta	3.60292e-17
ENSG00000007944.15	grey	0.000723914
ENSG00000008018.9	grey	2.91363e-17
ENSG00000008056.14	darkred	4.94303e-33
ENSG00000008083.14	grey	0.089422
ENSG00000008086.13	lightyellow	2.0109e-48
ENSG00000008118.10	grey	0.0806887
ENSG00000008128.23	grey	0.000112645
ENSG00000008130.15	grey	0.00541284
ENSG00000008226.20	grey	0.0568456
ENSG00000008256.16	grey	0.000421327
ENSG00000008277.15	lightgreen	5.50308e-38
ENSG00000008282.9	grey	2.06386e-08
ENSG00000008283.16	green	8.86197e-21
ENSG00000008294.22	darkmagenta	1.012e-22
ENSG00000008300.17	darkred	1.56681e-45
ENSG00000008311.16	ivory	2.9997e-42
ENSG00000008324.12	grey	8.86539e-09
ENSG00000008382.16	grey	2.56062e-14
ENSG00000008394.13	turquoise	3.07502e-25
ENSG00000008405.12	grey	2.15587e-05
ENSG00000008441.19	grey	2.20124e-16
ENSG00000008513.16	grey	0.0493768
ENSG00000008710.20	grey	1.3005e-34
ENSG00000008735.14	grey	1.47569e-19
ENSG00000008838.21	grey	1.53266e-16
ENSG00000008853.18	darkred	4.2958e-37
ENSG00000008869.12	cyan	3.32426e-34
ENSG00000008952.17	grey	3.60463e-24
ENSG00000008988.11	darkgreen	3.47572e-23
ENSG00000009307.17	darkgreen	6.52084e-33
ENSG00000009335.18	cyan	6.65877e-28
ENSG00000009413.16	grey	3.52561e-06
ENSG00000009694.13	grey	0.000239035
ENSG00000009709.12	grey	0.717237
ENSG00000009780.16	grey	2.86865e-06
ENSG00000009830.13	grey	0.000316488
ENSG00000009844.16	lightgreen	2.14716e-47
ENSG00000009950.16	grey	5.22276e-40
ENSG00000009954.11	grey	0.0759792
ENSG00000010017.13	lightgreen	3.35831e-36
ENSG00000010072.16	darkmagenta	6.52637e-19
ENSG00000010165.20	grey	0.265398
ENSG00000010219.14	cyan	2.00892e-12
ENSG00000010244.19	grey	6.30737e-05
ENSG00000010256.11	lightgreen	2.96331e-29
ENSG00000010270.14	cyan	3.31288e-20
ENSG00000010278.15	blue	2.12965e-40
ENSG00000010282.15	blue	3.70154e-25
ENSG00000010292.13	blue	3.02614e-24
ENSG00000010295.20	grey	9.60415e-13
ENSG00000010318.22	grey	0.00588061
ENSG00000010319.7	purple	6.00923e-08
ENSG00000010322.16	grey	3.11417e-17
ENSG00000010327.10	magenta	1.0843e-23
ENSG00000010361.14	grey	0.0942861
ENSG00000010379.16	purple	2.35487e-20
ENSG00000010404.18	lightyellow	1.94509e-12
ENSG00000010438.17	grey	0.94578
ENSG00000010539.12	grey	0.00267771
ENSG00000010610.10	magenta	2.71104e-40
ENSG00000010626.15	grey	0.0535813
ENSG00000010671.18	magenta	1.50463e-39
ENSG00000010704.19	turquoise	5.99163e-15
ENSG00000010803.17	brown	1.43201e-06
ENSG00000010810.17	grey	0.0287851
ENSG00000010818.10	lightyellow	4.39985e-43
ENSG00000011007.13	darkgreen	1.42145e-19
ENSG00000011009.11	green	2.18749e-17
ENSG00000011021.23	darkred	9.62757e-21
ENSG00000011028.14	grey	0.136576
ENSG00000011052.21	cyan	5.60144e-09
ENSG00000011083.9	grey	1.36483e-07
ENSG00000011105.14	grey	0.000145146
ENSG00000011114.15	grey	9.18919e-06
ENSG00000011132.12	grey	6.29674e-13
ENSG00000011143.19	grey	5.7422e-08
ENSG00000011198.10	ivory	1.40499e-25
ENSG00000011201.12	turquoise	1.99539e-11
ENSG00000011243.19	grey	4.65755e-16
ENSG00000011258.16	grey	0.000182478
ENSG00000011260.14	cyan	9.07759e-27
ENSG00000011275.19	grey	0.238346
ENSG00000011295.16	grey	1.86666e-07
ENSG00000011304.22	grey	1.83897e-09
ENSG00000011332.22	green	9.56901e-31
ENSG00000011347.10	darkred	1.76619e-47
ENSG00000011376.12	cyan	1.55172e-05
ENSG00000011405.14	turquoise	1.60423e-19
ENSG00000011422.12	greenyellow	2.93391e-22
ENSG00000011426.11	blue	3.0732e-70
ENSG00000011451.21	grey	5.04672e-16
ENSG00000011454.18	grey	0.00339885
ENSG00000011465.18	purple	1.25532e-38
ENSG00000011478.13	grey	3.56655e-06
ENSG00000011485.15	grey	0.452187
ENSG00000011523.14	grey	1.50932e-08
ENSG00000011566.15	cyan	3.44653e-35
ENSG00000011638.11	grey	0.562218
ENSG00000011677.13	grey	0.548074
ENSG00000012048.23	grey	0.000844555
ENSG00000012061.16	grey	3.06792e-06
ENSG00000012124.17	blue	2.35621e-43
ENSG00000012171.20	blue	9.604e-53
ENSG00000012174.12	grey	9.06503e-12
ENSG00000012232.10	grey	5.54958e-05
ENSG00000012660.14	ivory	9.69706e-34
ENSG00000012779.12	magenta	8.41306e-39
ENSG00000012817.16	lightcyan1	2.14769e-100
ENSG00000012822.16	darkgreen	2.06724e-05
ENSG00000012963.15	grey	2.28763e-09
ENSG00000012983.12	grey	0.000381871
ENSG00000013016.16	green	2.1953e-29
ENSG00000013275.8	lightgreen	3.75112e-19
ENSG00000013288.9	grey	2.44968e-11
ENSG00000013293.6	grey	3.16951e-09
ENSG00000013297.12	blue	3.58556e-68
ENSG00000013306.16	grey	1.42243e-09
ENSG00000013364.19	greenyellow	6.79293e-25
ENSG00000013374.17	darkgreen	1.86143e-12
ENSG00000013375.16	ivory	1.06767e-28
ENSG00000013392.8	grey	8.53018e-08
ENSG00000013441.17	grey	0.0061711
ENSG00000013503.10	cyan	2.81539e-31
ENSG00000013523.11	grey	3.62859e-12
ENSG00000013561.18	grey	3.50581e-33
ENSG00000013563.14	grey	0.0868773
ENSG00000013573.17	grey	0.000176074
ENSG00000013583.10	grey	0.134334
ENSG00000013619.15	grey	2.90749e-09
ENSG00000013810.21	grey	6.87227e-10
ENSG00000014123.10	grey	2.10426e-14
ENSG00000014138.9	grey	0.00300883
ENSG00000014164.7	brown	2.40103e-13
ENSG00000014216.16	grey	3.28857e-11
ENSG00000014641.21	lightgreen	5.50051e-61
ENSG00000014824.14	lightgreen	1.23873e-44
ENSG00000014914.21	grey	6.38354e-07
ENSG00000014919.13	darkmagenta	7.14131e-12
ENSG00000015133.20	grey	7.09645e-05
ENSG00000015153.15	grey	8.56365e-10
ENSG00000015171.20	darkmagenta	2.7829e-32
ENSG00000015285.11	magenta	5.23521e-31
ENSG00000015475.19	grey	1.27844e-08
ENSG00000015479.20	grey	8.82449e-30
ENSG00000015532.10	grey	8.15263e-15
ENSG00000015568.13	grey	0.00322605
ENSG00000015592.17	grey	0.375926
ENSG00000015676.18	grey	0.0201431
ENSG00000016391.11	turquoise	1.11558e-31
ENSG00000016402.14	turquoise	1.0798e-16
ENSG00000016602.9	blue	5.86307e-52
ENSG00000016864.19	grey	9.61747e-12
ENSG00000017260.20	grey	4.57007e-12
ENSG00000017427.17	grey60	4.06992e-32
ENSG00000017483.16	purple	3.30941e-05
ENSG00000017797.13	darkgreen	5.68029e-19
ENSG00000018189.13	grey	1.52952e-36
ENSG00000018236.15	lightgreen	1.86332e-34
ENSG00000018280.17	greenyellow	1.90846e-33
ENSG00000018408.15	greenyellow	3.25546e-37
ENSG00000018510.18	darkmagenta	2.93884e-40
ENSG00000018610.15	darkgreen	1.41064e-13
ENSG00000018625.15	turquoise	3.96515e-33
ENSG00000018699.13	cyan	2.03286e-20
ENSG00000018869.18	grey	0.000642007
ENSG00000019144.20	blue	3.70873e-50
ENSG00000019485.14	grey	5.83448e-09
ENSG00000019505.8	lightyellow	1.03664e-44
ENSG00000019549.13	grey	0.629657
ENSG00000019582.17	magenta	2.0197e-54
ENSG00000019991.18	grey	0.147631
ENSG00000019995.6	grey	3.39786e-29
ENSG00000020129.16	grey	1.93899e-10
ENSG00000020181.18	purple	6.45323e-15
ENSG00000020256.20	grey	7.07347e-08
ENSG00000020426.11	cyan	3.31927e-34
ENSG00000020577.14	grey	0.807388
ENSG00000020922.13	grey	3.49282e-09
ENSG00000021300.14	grey	0.523791
ENSG00000021355.13	greenyellow	6.43954e-34
ENSG00000021574.13	darkmagenta	1.03445e-33
ENSG00000021645.20	grey	0.253142
ENSG00000021762.20	darkmagenta	2.54814e-18
ENSG00000021776.11	grey	4.16497e-19
ENSG00000021826.18	grey	0.0339474
ENSG00000022267.19	grey	0.614471
ENSG00000022277.13	darkgreen	1.47678e-34
ENSG00000022355.18	lightgreen	4.06633e-47
ENSG00000022556.16	grey	0.458044
ENSG00000022567.10	grey	0.000475955
ENSG00000022840.17	darkred	9.94982e-21
ENSG00000022976.16	grey	0.0272337
ENSG00000023041.12	grey	1.22122e-09
ENSG00000023171.20	lightyellow	2.6544e-23
ENSG00000023191.17	grey	0.528896
ENSG00000023228.14	grey	1.78128e-18
ENSG00000023287.13	grey	5.13512e-19
ENSG00000023318.9	grey	6.35372e-16
ENSG00000023330.15	lightgreen	8.69342e-13
ENSG00000023445.16	grey	0.000270082
ENSG00000023516.9	lightyellow	1.01843e-31
ENSG00000023572.10	grey	1.15671e-15
ENSG00000023608.5	grey	3.06199e-09
ENSG00000023697.13	grey	8.67238e-06
ENSG00000023734.11	grey	6.90337e-14
ENSG00000023892.11	magenta	3.9628e-27
ENSG00000023902.14	grey	0.036774
ENSG00000023909.10	grey	1.42417e-07
ENSG00000024048.11	grey	2.67264e-10
ENSG00000024422.12	grey	2.35492e-08
ENSG00000024862.18	saddlebrown	1.03171e-20
ENSG00000025039.15	grey	5.54356e-17
ENSG00000025156.13	cyan	9.64903e-20
ENSG00000025293.17	grey	2.8361e-05
ENSG00000025423.11	turquoise	3.10941e-18
ENSG00000025434.19	grey	0.00151736
ENSG00000025770.19	green	8.03843e-13
ENSG00000025772.8	grey	0.259758
ENSG00000025796.14	grey	8.88626e-08
ENSG00000025800.14	grey	0.000512103
ENSG00000026025.16	purple	1.69156e-21
ENSG00000026036.22	grey	8.09326e-17
ENSG00000026103.24	grey	0.378232
ENSG00000026297.17	magenta	1.96607e-09
ENSG00000026508.21	greenyellow	1.78186e-22
ENSG00000026559.14	grey	0.0028142
ENSG00000026652.15	blue	1.70381e-30
ENSG00000026950.17	grey	0.892765
ENSG00000027001.10	cyan	4.98269e-25
ENSG00000027075.17	greenyellow	4.17142e-11
ENSG00000027697.16	magenta	3.28037e-21
ENSG00000027847.14	grey	0.00197475
ENSG00000028116.18	blue	1.38443e-53
ENSG00000028137.19	magenta	1.50243e-20
ENSG00000028203.19	cyan	5.75443e-28
ENSG00000028277.22	grey	3.96942e-15
ENSG00000028310.18	darkmagenta	4.10409e-08
ENSG00000028528.15	grey	0.000972371
ENSG00000028839.10	lightgreen	7.31449e-29
ENSG00000029153.15	lightyellow	2.2462e-22
ENSG00000029363.17	darkmagenta	3.48355e-18
ENSG00000029364.12	grey	1.06623e-27
ENSG00000029534.21	grey	5.8821e-05
ENSG00000029639.11	yellow	2.71822e-28
ENSG00000029725.17	darkmagenta	3.03496e-18
ENSG00000029993.15	grey	1.20039e-05
ENSG00000030066.14	grey	0.177825
ENSG00000030110.14	grey	0.000264873
ENSG00000030419.17	ivory	1.93831e-32
ENSG00000030582.18	grey	0.0258591
ENSG00000031003.11	grey	1.05765e-11
ENSG00000031081.11	turquoise	6.19827e-40
ENSG00000031691.7	grey	7.97874e-06
ENSG00000031698.13	lightgreen	9.20955e-20
ENSG00000031823.14	darkmagenta	7.99937e-14
ENSG00000032219.19	grey	1.25384e-09
ENSG00000032389.13	grey	0.694244
ENSG00000032444.17	grey	1.02418e-17
ENSG00000032742.18	grey	2.9343e-10
ENSG00000033011.14	grey	0.0775511
ENSG00000033030.15	grey	0.366483
ENSG00000033050.9	yellow	7.18534e-10
ENSG00000033100.17	grey	7.53239e-15
ENSG00000033122.21	lightyellow	4.56425e-24
ENSG00000033170.17	blue	1.7564e-28
ENSG00000033178.13	darkmagenta	4.23714e-37
ENSG00000033327.13	blue	3.45534e-41
ENSG00000033627.17	lightyellow	2.45366e-35
ENSG00000033800.14	grey	1.90603e-11
ENSG00000033867.17	grey	7.3901e-15
ENSG00000034053.15	grey	0.253278
ENSG00000034152.19	grey	0.00013332
ENSG00000034239.11	grey	0.584944
ENSG00000034510.6	lightgreen	3.26362e-14
ENSG00000034533.12	grey	0.0568883
ENSG00000034677.13	darkmagenta	2.87918e-14
ENSG00000034693.15	cyan	7.05385e-30
ENSG00000034713.8	grey	3.86993e-18
ENSG00000035115.22	grey	0.678308
ENSG00000035141.8	grey	6.22359e-18
ENSG00000035403.18	greenyellow	2.9645e-09
ENSG00000035664.11	blue	1.10304e-38
ENSG00000035681.9	grey	0.000165799
ENSG00000035687.10	darkmagenta	8.16212e-17
ENSG00000035862.12	grey	0.825984
ENSG00000035928.17	blue	1.67447e-23
ENSG00000036054.13	grey	4.51663e-33
ENSG00000036257.14	lightgreen	2.03126e-26
ENSG00000036448.10	grey	0.352309
ENSG00000036530.9	grey	4.39778e-05
ENSG00000036549.13	darkmagenta	1.99395e-20
ENSG00000036672.16	grey	7.719e-06
ENSG00000037042.9	grey	5.27447e-06
ENSG00000037241.7	lightgreen	2.48147e-18
ENSG00000037280.16	grey	0.0541427
ENSG00000037474.15	grey	0.0878077
ENSG00000037637.11	grey	0.137577
ENSG00000037749.13	grey	3.50217e-13
ENSG00000037757.14	grey	0.171472
ENSG00000037897.17	grey	0.10638
ENSG00000038002.9	grey	6.6436e-05
ENSG00000038210.14	grey	9.63039e-09
ENSG00000038219.13	grey	0.748561
ENSG00000038274.18	grey	9.78487e-20
ENSG00000038295.8	grey	0.000137535
ENSG00000038358.15	grey	6.91122e-10
ENSG00000038382.21	brown	4.78059e-09
ENSG00000038427.16	grey	0.000132048
ENSG00000038532.16	brown	1.0207e-14
ENSG00000038945.15	magenta	2.44199e-30
ENSG00000039068.20	blue	5.73437e-28
ENSG00000039123.16	cyan	1.70802e-38
ENSG00000039139.11	grey	0.160301
ENSG00000039319.17	blue	6.96212e-34
ENSG00000039523.20	darkred	4.59616e-38
ENSG00000039560.14	grey	0.00493041
ENSG00000039650.12	grey	4.57267e-07
ENSG00000040199.18	lightyellow	4.7053e-28
ENSG00000040275.17	grey	0.0032501
ENSG00000040341.18	lightgreen	8.40334e-37
ENSG00000040487.13	grey	4.3908e-07
ENSG00000040531.16	grey	0.324056
ENSG00000040608.14	green	5.44097e-26
ENSG00000040633.13	grey	0.332937
ENSG00000040731.10	saddlebrown	3.1561e-30
ENSG00000040933.16	saddlebrown	2.92651e-41
ENSG00000041353.10	lightgreen	4.8351e-33
ENSG00000041357.16	lightgreen	8.12698e-29
ENSG00000041515.16	grey	0.625997
ENSG00000041802.11	darkgreen	2.55632e-17
ENSG00000041880.15	grey	9.88286e-05
ENSG00000041982.16	grey	0.111539
ENSG00000041988.16	grey	0.695176
ENSG00000042062.13	grey	0.0125491
ENSG00000042088.14	grey	0.000958517
ENSG00000042286.15	grey	5.93006e-06
ENSG00000042317.17	grey	2.97491e-11
ENSG00000042429.12	grey	0.171736
ENSG00000042445.14	grey	0.0323172
ENSG00000042493.16	greenyellow	6.58431e-16
ENSG00000042753.12	lightgreen	1.17848e-19
ENSG00000042781.14	grey	0.628608
ENSG00000042980.13	magenta	2.53472e-37
ENSG00000043093.15	grey	3.76438e-31
ENSG00000043143.22	grey	1.31249e-07
ENSG00000043355.12	turquoise	3.60127e-16
ENSG00000043462.13	magenta	1.70498e-12
ENSG00000043514.17	grey	0.0238083
ENSG00000043591.6	darkgrey	5.24514e-27
ENSG00000044090.13	green	1.50874e-19
ENSG00000044115.21	grey	7.34585e-08
ENSG00000044446.12	grey	0.00697928
ENSG00000044459.15	grey	0.126112
ENSG00000044524.11	saddlebrown	2.50849e-25
ENSG00000044574.9	darkgreen	0.0123337
ENSG00000046647.14	lightyellow	8.27375e-14
ENSG00000046651.16	green	3.2417e-23
ENSG00000046653.15	ivory	1.57501e-49
ENSG00000046889.19	turquoise	1.91736e-37
ENSG00000047056.17	saddlebrown	9.14012e-28
ENSG00000047188.16	grey	8.21052e-08
ENSG00000047230.15	grey	2.33935e-06
ENSG00000047249.18	cyan	1.02688e-35
ENSG00000047315.17	lightgreen	5.96258e-43
ENSG00000047346.13	grey	0.000167979
ENSG00000047365.13	grey	2.8175e-11
ENSG00000047410.14	darkgreen	2.09937e-22
ENSG00000047457.14	greenyellow	4.88465e-24
ENSG00000047578.14	brown	6.00296e-09
ENSG00000047579.20	grey	0.0580529
ENSG00000047597.7	lightyellow	8.87149e-24
ENSG00000047617.17	grey	0.0306157
ENSG00000047621.12	lightgreen	9.25909e-25
ENSG00000047634.15	grey	0.012959
ENSG00000047644.20	grey	0.464624
ENSG00000047648.23	grey	0.866905
ENSG00000047662.5	purple	0.0227378
ENSG00000047849.22	grey	0.000432904
ENSG00000047932.14	grey	8.41573e-28
ENSG00000047936.11	grey	0.631438
ENSG00000048028.11	grey	0.0135864
ENSG00000048052.24	grey60	4.88933e-39
ENSG00000048140.18	grey	4.28102e-06
ENSG00000048162.22	grey	0.416042
ENSG00000048342.18	grey	0.234272
ENSG00000048392.13	darkmagenta	8.50362e-42
ENSG00000048405.11	grey	0.000378304
ENSG00000048471.14	grey	0.611993
ENSG00000048540.16	grey	1.05259e-14
ENSG00000048544.6	grey	2.93142e-26
ENSG00000048649.14	grey	2.47687e-05
ENSG00000048707.15	grey	0.441343
ENSG00000048740.19	lightyellow	9.23017e-23
ENSG00000048828.17	cyan	1.04903e-08
ENSG00000048991.17	brown	4.42633e-15
ENSG00000049089.15	blue	3.16099e-55
ENSG00000049130.16	grey60	1.62427e-35
ENSG00000049167.16	grey	0.0106883
ENSG00000049192.15	grey	0.0297006
ENSG00000049239.13	grey60	1.40733e-21
ENSG00000049245.13	grey	7.66522e-07
ENSG00000049246.15	grey	0.960471
ENSG00000049283.19	grey	4.52329e-05
ENSG00000049323.16	grey	0.0263696
ENSG00000049449.10	grey	0.016032
ENSG00000049540.19	purple	1.66242e-21
ENSG00000049541.11	grey	0.00279693
ENSG00000049618.24	brown	1.48791e-27
ENSG00000049656.14	grey	0.000511654
ENSG00000049759.20	lightyellow	2.8747e-19
ENSG00000049769.14	green	4.72008e-31
ENSG00000049860.14	cyan	2.23668e-22
ENSG00000049883.15	grey	8.88463e-12
ENSG00000050030.16	lightyellow	2.54528e-37
ENSG00000050130.18	darkmagenta	9.75752e-28
ENSG00000050165.19	grey	0.00239105
ENSG00000050393.12	grey	1.05993e-07
ENSG00000050405.14	grey	0.00133116
ENSG00000050426.16	grey	0.0319858
ENSG00000050438.17	saddlebrown	1.16401e-19
ENSG00000050555.19	purple	3.36098e-12
ENSG00000050628.21	grey	0.00129265
ENSG00000050748.18	lightgreen	9.79034e-37
ENSG00000050767.18	grey	6.75058e-05
ENSG00000050820.17	grey	1.88596e-11
ENSG00000051009.11	grey	8.41906e-13
ENSG00000051108.15	grey	1.41048e-05
ENSG00000051128.19	grey	0.22193
ENSG00000051341.15	grey	0.286403
ENSG00000051382.9	lightgreen	1.22955e-17
ENSG00000051523.12	magenta	3.0325e-39
ENSG00000051596.10	grey	0.0671074
ENSG00000051620.11	turquoise	1.70309e-18
ENSG00000051825.15	grey	0.762959
ENSG00000052126.15	grey	0.594967
ENSG00000052723.12	darkmagenta	3.8972e-45
ENSG00000052749.14	grey	1.49964e-07
ENSG00000052795.13	grey	3.09736e-13
ENSG00000052802.13	grey	1.42173e-05
ENSG00000052841.15	grey	0.185277
ENSG00000053108.17	grey	2.26168e-08
ENSG00000053254.16	grey	0.000107277
ENSG00000053328.9	turquoise	4.06403e-12
ENSG00000053371.13	grey	0.365667
ENSG00000053372.5	lightgreen	1.97389e-12
ENSG00000053438.11	green	2.03827e-15
ENSG00000053501.14	green	1.28201e-14
ENSG00000053524.13	grey	0.00292111
ENSG00000053702.15	grey	0.441798
ENSG00000053747.17	grey	0.00111124
ENSG00000053770.12	darkmagenta	3.68323e-30
ENSG00000053900.11	grey	4.65335e-13
ENSG00000054116.12	lightgreen	5.79591e-25
ENSG00000054118.15	darkgreen	6.00482e-12
ENSG00000054148.18	darkgreen	4.44913e-13
ENSG00000054179.12	grey	0.120938
ENSG00000054219.11	magenta	7.08597e-13
ENSG00000054267.22	grey	9.65376e-11
ENSG00000054277.14	lightyellow	8.01703e-16
ENSG00000054282.16	cyan	3.27326e-32
ENSG00000054356.14	darkred	1.20736e-46
ENSG00000054392.13	grey	0.427326
ENSG00000054523.20	grey	0.483093
ENSG00000054598.9	purple	1.10294e-40
ENSG00000054611.14	cyan	3.32499e-06
ENSG00000054654.20	purple	3.02289e-38
ENSG00000054690.14	blue	3.10467e-70
ENSG00000054793.14	lightyellow	1.92635e-28
ENSG00000054803.4	grey60	1.14463e-52
ENSG00000054965.11	grey	0.871919
ENSG00000054967.13	grey	0.192107
ENSG00000054983.17	grey	1.481e-19
ENSG00000055044.11	grey	0.000193228
ENSG00000055070.17	grey	0.839163
ENSG00000055118.17	darkred	8.69805e-41
ENSG00000055130.18	cyan	3.61152e-34
ENSG00000055147.19	grey	4.40989e-11
ENSG00000055163.20	grey	0.5703
ENSG00000055208.19	grey	0.00143613
ENSG00000055211.14	grey	5.79613e-11
ENSG00000055332.19	paleturquoise	1.07282e-11
ENSG00000055483.20	grey	1.82294e-16
ENSG00000055609.21	grey	0.318374
ENSG00000055813.6	yellow	4.55678e-21
ENSG00000055917.16	lightyellow	4.01127e-22
ENSG00000055950.17	grey	0.0685269
ENSG00000055955.17	grey	5.09611e-11
ENSG00000056050.7	lightgreen	3.78915e-21
ENSG00000056097.16	grey	1.13255e-23
ENSG00000056277.16	grey	0.00343635
ENSG00000056291.19	darkolivegreen	9.11467e-32
ENSG00000056487.16	turquoise	4.66864e-22
ENSG00000056558.11	grey	0.300914
ENSG00000056586.16	darkmagenta	2.51249e-29
ENSG00000056736.10	turquoise	3.30767e-33
ENSG00000056972.20	greenyellow	1.69683e-25
ENSG00000056998.20	grey	0.322476
ENSG00000057019.16	grey	2.24131e-10
ENSG00000057252.13	grey	6.47969e-07
ENSG00000057294.16	purple	3.50384e-18
ENSG00000057468.7	grey	0.862772
ENSG00000057608.17	darkmagenta	1.85156e-34
ENSG00000057657.17	grey	0.0583921
ENSG00000057663.16	cyan	5.30396e-32
ENSG00000057704.13	blue	1.53873e-62
ENSG00000057757.10	lightgreen	8.88364e-39
ENSG00000057935.14	grey	0.122279
ENSG00000058056.10	grey	7.31482e-08
ENSG00000058063.16	grey	1.1401e-23
ENSG00000058091.17	lightgreen	9.35105e-40
ENSG00000058262.10	greenyellow	3.70004e-24
ENSG00000058272.19	grey	3.20022e-06
ENSG00000058335.16	grey	0.000582946
ENSG00000058404.20	grey	1.06825e-08
ENSG00000058453.17	grey	4.97465e-12
ENSG00000058600.16	grey	6.69279e-06
ENSG00000058668.15	grey	0.354251
ENSG00000058673.17	yellow	2.7468e-14
ENSG00000058729.11	darkmagenta	5.56957e-22
ENSG00000058799.15	cyan	1.80305e-22
ENSG00000058804.12	darkmagenta	3.15513e-24
ENSG00000058866.15	turquoise	1.93634e-10
ENSG00000059122.17	grey	1.541e-14
ENSG00000059145.19	yellow	2.35731e-09
ENSG00000059377.18	magenta	5.6278e-48
ENSG00000059378.13	paleturquoise	1.50078e-33
ENSG00000059573.9	grey	0.0315054
ENSG00000059588.10	grey	0.000912552
ENSG00000059691.12	grey	0.606392
ENSG00000059728.11	grey	0.443843
ENSG00000059758.8	darkmagenta	1.87271e-32
ENSG00000059769.20	grey	7.48249e-11
ENSG00000059804.16	darkgrey	2.59762e-24
ENSG00000059915.17	green	5.36864e-30
ENSG00000060069.18	grey	1.57865e-05
ENSG00000060138.13	greenyellow	8.43438e-41
ENSG00000060140.9	grey60	4.82489e-27
ENSG00000060237.19	grey	0.501529
ENSG00000060339.14	grey	0.264006
ENSG00000060491.17	grey	2.02465e-19
ENSG00000060558.4	grey	0.0342214
ENSG00000060642.12	grey	0.809893
ENSG00000060656.20	grey	2.7162e-07
ENSG00000060688.13	cyan	6.49113e-12
ENSG00000060709.16	grey	1.186e-05
ENSG00000060718.22	grey	0.119667
ENSG00000060749.16	grey	1.93808e-08
ENSG00000060762.19	darkmagenta	5.67874e-27
ENSG00000060971.19	grey	9.67244e-06
ENSG00000060982.15	grey	4.98106e-22
ENSG00000061273.18	darkmagenta	1.62289e-17
ENSG00000061337.15	darkred	1.05867e-29
ENSG00000061455.11	purple	4.97688e-19
ENSG00000061676.15	lightgreen	8.30133e-33
ENSG00000061794.13	lightgreen	1.14255e-29
ENSG00000061918.14	lightgreen	9.06626e-59
ENSG00000061936.10	grey	9.91522e-05
ENSG00000061938.21	grey	1.49786e-39
ENSG00000061987.16	brown	0.304713
ENSG00000062038.15	grey	0.000591919
ENSG00000062096.15	grey	0.296914
ENSG00000062194.16	darkgreen	3.75621e-12
ENSG00000062282.15	grey	0.197939
ENSG00000062370.17	grey	2.91847e-07
ENSG00000062485.19	green	2.50452e-12
ENSG00000062524.16	grey	0.0072421
ENSG00000062582.14	grey	0.0136009
ENSG00000062598.18	grey	0.290894
ENSG00000062650.20	grey	1.27302e-20
ENSG00000062716.13	darkgreen	1.87217e-17
ENSG00000062725.10	darkmagenta	1.28909e-62
ENSG00000062822.16	grey	0.000423401
ENSG00000063015.21	darkred	3.62945e-29
ENSG00000063046.18	darkgreen	1.7911e-36
ENSG00000063169.12	grey	1.52557e-29
ENSG00000063176.16	grey	1.89518e-13
ENSG00000063177.13	darkgreen	3.03897e-13
ENSG00000063180.9	green	1.01834e-28
ENSG00000063241.8	grey	0.0628849
ENSG00000063244.13	grey	5.16998e-08
ENSG00000063245.15	darkred	4.7958e-39
ENSG00000063322.15	darkgreen	8.30484e-09
ENSG00000063438.20	grey	2.1096e-05
ENSG00000063587.15	grey	0.498683
ENSG00000063601.17	grey	0.00634437
ENSG00000063660.9	grey	1.11141e-23
ENSG00000063761.16	grey	0.00119486
ENSG00000063854.13	green	1.04015e-22
ENSG00000063978.16	grey	0.0145236
ENSG00000064012.24	magenta	9.66143e-15
ENSG00000064042.18	blue	8.39824e-25
ENSG00000064102.15	blue	2.67049e-19
ENSG00000064115.11	grey	6.53742e-13
ENSG00000064199.7	grey	6.52331e-09
ENSG00000064225.13	grey	2.72738e-11
ENSG00000064270.13	grey	0.00575795
ENSG00000064309.16	grey	3.42632e-06
ENSG00000064313.13	grey	4.72989e-27
ENSG00000064393.16	blue	4.27885e-44
ENSG00000064419.14	cyan	1.92675e-24
ENSG00000064490.14	grey	0.613532
ENSG00000064545.15	grey	2.34587e-06
ENSG00000064547.14	grey	2.35166e-05
ENSG00000064601.21	grey	9.36703e-12
ENSG00000064607.17	grey	3.60864e-11
ENSG00000064651.14	blue	2.52804e-35
ENSG00000064652.11	grey	8.08613e-10
ENSG00000064655.19	turquoise	8.21398e-30
ENSG00000064666.15	purple	2.8058e-22
ENSG00000064687.13	grey	2.73939e-23
ENSG00000064692.20	purple	2.02813e-21
ENSG00000064703.13	grey	4.83816e-14
ENSG00000064726.10	grey	3.65745e-37
ENSG00000064763.12	lightgreen	3.81061e-27
ENSG00000064787.14	blue	2.25239e-45
ENSG00000064932.16	greenyellow	4.2904e-21
ENSG00000064933.19	cyan	4.52058e-30
ENSG00000064961.19	grey	0.934485
ENSG00000064989.13	grey	6.07306e-13
ENSG00000064995.19	grey	0.0041262
ENSG00000064999.15	grey	3.45569e-10
ENSG00000065000.19	grey	3.71146e-17
ENSG00000065029.15	grey	5.24264e-20
ENSG00000065054.14	grey	4.18573e-09
ENSG00000065057.9	grey	0.68537
ENSG00000065060.18	grey	0.705211
ENSG00000065135.12	grey	2.75651e-12
ENSG00000065150.21	grey60	1.23144e-33
ENSG00000065154.12	lightgreen	8.1522e-47
ENSG00000065183.16	grey	1.0643e-16
ENSG00000065243.20	grey	5.98322e-10
ENSG00000065268.11	grey	9.21298e-06
ENSG00000065308.5	grey	4.46603e-05
ENSG00000065320.9	purple	7.37738e-12
ENSG00000065325.13	grey	0.0427249
ENSG00000065357.20	grey	6.85988e-07
ENSG00000065361.17	blue	1.21101e-75
ENSG00000065413.20	blue	6.25439e-21
ENSG00000065427.15	grey	1.46459e-09
ENSG00000065457.11	grey	0.389716
ENSG00000065485.20	grey	0.172679
ENSG00000065491.8	grey	0.350888
ENSG00000065518.8	lightgreen	9.55187e-16
ENSG00000065526.12	grey	1.62689e-05
ENSG00000065534.20	grey	0.0676267
ENSG00000065548.18	lightgreen	1.30373e-32
ENSG00000065559.15	lightgreen	2.48236e-61
ENSG00000065600.13	blue	1.02433e-61
ENSG00000065609.15	lightgreen	1.31143e-26
ENSG00000065613.15	darkgreen	1.88416e-17
ENSG00000065615.14	grey	2.32376e-08
ENSG00000065621.15	grey	0.0262437
ENSG00000065665.21	grey	0.0144268
ENSG00000065675.16	blue	3.01152e-32
ENSG00000065717.15	grey	4.09542e-13
ENSG00000065802.12	grey	0.00362116
ENSG00000065809.14	blue	2.79385e-80
ENSG00000065833.9	grey	2.75812e-06
ENSG00000065882.17	grey	0.295135
ENSG00000065883.17	grey	1.80999e-06
ENSG00000065911.13	grey	6.1874e-06
ENSG00000065923.10	lightyellow	2.15637e-33
ENSG00000065970.9	darkgrey	2.65412e-21
ENSG00000065978.19	greenyellow	3.8173e-18
ENSG00000065989.16	darkred	1.51424e-36
ENSG00000066027.12	grey	4.41621e-13
ENSG00000066032.19	saddlebrown	6.65775e-23
ENSG00000066044.15	grey	0.0334289
ENSG00000066056.14	grey	0.483798
ENSG00000066084.13	blue	5.48321e-55
ENSG00000066117.15	grey	9.40149e-06
ENSG00000066135.13	grey	0.148936
ENSG00000066136.21	cyan	3.16156e-19
ENSG00000066185.13	grey	0.00637332
ENSG00000066230.12	grey	6.60052e-06
ENSG00000066248.15	grey	2.23648e-06
ENSG00000066294.15	magenta	1.2258e-43
ENSG00000066322.15	blue	8.61404e-66
ENSG00000066336.12	magenta	4.54777e-25
ENSG00000066379.15	grey	0.0732629
ENSG00000066382.17	grey60	5.87613e-23
ENSG00000066422.6	grey	3.51761e-28
ENSG00000066427.25	grey	7.56403e-18
ENSG00000066455.13	darkgreen	1.99653e-14
ENSG00000066468.24	blue	1.42613e-35
ENSG00000066557.6	lightgreen	2.05144e-25
ENSG00000066583.12	grey	1.06046e-13
ENSG00000066629.18	cyan	1.03318e-15
ENSG00000066651.20	cyan	6.80661e-32
ENSG00000066654.14	darkmagenta	1.83716e-40
ENSG00000066697.15	grey	2.67712e-05
ENSG00000066735.15	grey	0.00157156
ENSG00000066739.12	grey	1.4346e-15
ENSG00000066777.9	cyan	7.3092e-34
ENSG00000066827.16	brown	1.63066e-06
ENSG00000066855.16	grey	3.42164e-08
ENSG00000066926.13	grey	7.49591e-12
ENSG00000066933.16	grey60	5.23033e-15
ENSG00000067048.17	lightcyan1	4.73043e-96
ENSG00000067057.18	grey	0.422578
ENSG00000067064.13	darkmagenta	1.11036e-19
ENSG00000067066.17	magenta	3.01731e-25
ENSG00000067082.15	darkgrey	2.79873e-09
ENSG00000067113.17	grey	1.51028e-08
ENSG00000067141.17	ivory	3.62618e-25
ENSG00000067167.8	grey	1.95197e-18
ENSG00000067177.15	turquoise	4.75567e-36
ENSG00000067182.8	greenyellow	4.04849e-53
ENSG00000067191.16	darkred	1.64956e-36
ENSG00000067208.16	grey	1.96825e-18
ENSG00000067221.14	grey	0.0230687
ENSG00000067225.20	green	1.33706e-21
ENSG00000067248.11	grey	2.27696e-18
ENSG00000067334.14	grey	3.03285e-10
ENSG00000067365.15	grey	1.25702e-18
ENSG00000067369.14	grey	7.9522e-07
ENSG00000067445.22	grey	0.88156
ENSG00000067533.6	grey	5.35186e-10
ENSG00000067560.14	grey	3.54222e-08
ENSG00000067596.12	grey	0.501115
ENSG00000067601.9	grey	1.49517e-09
ENSG00000067606.17	grey	0.000474521
ENSG00000067646.12	lightcyan1	3.6592e-107
ENSG00000067704.10	darkmagenta	1.67515e-27
ENSG00000067715.14	lightgreen	6.37797e-33
ENSG00000067798.16	grey	0.000179689
ENSG00000067829.20	green	1.47203e-21
ENSG00000067836.13	grey	0.0109764
ENSG00000067840.13	green	9.01099e-33
ENSG00000067842.18	darkred	1.04562e-37
ENSG00000067900.8	grey	2.52018e-05
ENSG00000067955.15	ivory	1.678e-38
ENSG00000067992.17	lightyellow	3.41263e-40
ENSG00000068001.14	greenyellow	8.77619e-15
ENSG00000068024.18	grey	0.000291397
ENSG00000068028.18	grey	0.631191
ENSG00000068078.20	turquoise	6.17788e-16
ENSG00000068079.8	paleturquoise	1.56037e-38
ENSG00000068097.16	grey	0.119585
ENSG00000068120.15	grey	6.77222e-12
ENSG00000068137.15	grey	5.20387e-10
ENSG00000068305.18	lightgreen	2.39112e-22
ENSG00000068308.15	grey	0.00659935
ENSG00000068323.17	grey	6.74169e-10
ENSG00000068354.16	darkred	5.16954e-32
ENSG00000068366.21	lightgreen	9.55468e-50
ENSG00000068383.19	saddlebrown	3.25699e-22
ENSG00000068394.11	grey	0.353177
ENSG00000068400.13	grey	6.54005e-09
ENSG00000068438.15	grey	0.175761
ENSG00000068489.13	grey	0.0296544
ENSG00000068615.20	lightgreen	4.03272e-37
ENSG00000068650.19	blue	7.58553e-28
ENSG00000068654.17	brown	1.00251e-11
ENSG00000068697.7	turquoise	8.54612e-22
ENSG00000068724.17	grey	0.00314804
ENSG00000068745.15	grey	6.8018e-05
ENSG00000068781.21	grey	0.0151085
ENSG00000068784.13	cyan	9.09397e-16
ENSG00000068796.19	darkmagenta	2.19949e-30
ENSG00000068831.19	grey	2.27096e-05
ENSG00000068878.15	grey	0.000786804
ENSG00000068885.15	darkmagenta	5.62892e-25
ENSG00000068903.21	blue	4.76659e-35
ENSG00000068912.15	lightgreen	6.7467e-38
ENSG00000068971.14	grey	0.000654048
ENSG00000068976.14	turquoise	0.0960542
ENSG00000069020.19	grey	0.200568
ENSG00000069122.19	grey	0.00191995
ENSG00000069188.17	grey	4.34093e-11
ENSG00000069248.12	cyan	7.27983e-29
ENSG00000069275.13	darkmagenta	2.31779e-33
ENSG00000069329.18	lightgreen	3.51596e-59
ENSG00000069345.12	lightgreen	1.51811e-40
ENSG00000069399.15	greenyellow	7.78862e-14
ENSG00000069424.16	darkred	8.58434e-36
ENSG00000069431.14	turquoise	3.25186e-11
ENSG00000069493.15	grey	0.947209
ENSG00000069509.6	lightgreen	5.64468e-39
ENSG00000069535.14	grey	0.713144
ENSG00000069667.16	grey	9.93171e-06
ENSG00000069702.11	turquoise	4.92939e-31
ENSG00000069849.11	grey	4.30096e-07
ENSG00000069869.17	lightgreen	3.7579e-11
ENSG00000069943.10	grey	2.33152e-09
ENSG00000069956.14	grey	2.94998e-22
ENSG00000069966.19	lightyellow	5.07279e-45
ENSG00000069974.16	grey	0.645251
ENSG00000069998.12	grey	0.00186382
ENSG00000070010.19	grey	0.189262
ENSG00000070018.9	grey	5.31489e-06
ENSG00000070047.13	darkmagenta	6.77495e-18
ENSG00000070061.16	grey	0.902528
ENSG00000070081.18	grey	5.21125e-08
ENSG00000070087.15	lightgreen	9.72954e-42
ENSG00000070159.14	saddlebrown	6.53572e-37
ENSG00000070182.21	grey	7.20193e-08
ENSG00000070193.5	grey	2.13263e-05
ENSG00000070214.16	blue	1.60311e-76
ENSG00000070269.14	cyan	1.4086e-21
ENSG00000070366.14	grey	8.06394e-08
ENSG00000070367.16	grey	2.83172e-44
ENSG00000070371.16	grey	0.406428
ENSG00000070388.12	grey	4.65293e-12
ENSG00000070404.10	grey	0.00708564
ENSG00000070413.20	grey	1.86715e-05
ENSG00000070423.18	grey	2.83689e-06
ENSG00000070444.15	grey	4.46118e-25
ENSG00000070476.15	grey	5.23923e-08
ENSG00000070495.15	grey	0.595326
ENSG00000070501.12	cyan	4.33761e-36
ENSG00000070526.15	grey	0.307498
ENSG00000070540.13	grey	0.686715
ENSG00000070601.10	grey	0.240709
ENSG00000070610.14	green	5.09609e-29
ENSG00000070614.15	grey	1.97348e-06
ENSG00000070669.17	lightyellow	1.56054e-19
ENSG00000070718.12	grey	1.99873e-12
ENSG00000070729.14	grey	0.000742559
ENSG00000070756.17	grey	0.00076486
ENSG00000070759.17	blue	2.76148e-37
ENSG00000070761.8	grey	2.46339e-10
ENSG00000070770.10	lightyellow	4.80208e-14
ENSG00000070778.13	grey	0.472868
ENSG00000070785.17	cyan	2.55284e-39
ENSG00000070808.17	grey	0.000215629
ENSG00000070814.22	grey	1.11046e-21
ENSG00000070831.18	grey	1.47984e-05
ENSG00000070882.13	grey	0.108344
ENSG00000070950.10	grey	0.0199729
ENSG00000070961.16	lightgreen	1.05532e-39
ENSG00000071051.14	grey	0.205227
ENSG00000071054.17	blue	3.16167e-47
ENSG00000071073.13	darkmagenta	1.38521e-25
ENSG00000071082.11	darkgreen	4.079e-43
ENSG00000071127.17	greenyellow	1.88789e-22
ENSG00000071189.21	cyan	1.66379e-27
ENSG00000071205.12	grey60	5.0291e-23
ENSG00000071242.12	grey	0.0667005
ENSG00000071243.16	cyan	3.77375e-14
ENSG00000071246.11	grey	0.00115651
ENSG00000071282.12	grey	0.611776
ENSG00000071462.12	grey	0.00234167
ENSG00000071537.14	darkmagenta	1.27167e-62
ENSG00000071539.14	grey	0.020426
ENSG00000071553.18	green	2.89161e-18
ENSG00000071564.17	grey	9.05475e-06
ENSG00000071575.12	grey	0.12185
ENSG00000071626.17	grey	4.14575e-05
ENSG00000071655.18	green	1.26173e-14
ENSG00000071794.16	grey	5.76158e-28
ENSG00000071859.15	grey	4.18469e-07
ENSG00000071889.17	grey	7.06528e-06
ENSG00000071894.17	grey	8.65476e-18
ENSG00000071967.12	turquoise	7.87203e-33
ENSG00000071991.9	blue	1.52172e-47
ENSG00000071994.11	darkgreen	2.75567e-24
ENSG00000072041.18	grey	4.58544e-15
ENSG00000072042.13	grey	1.59737e-18
ENSG00000072062.15	darkred	1.47191e-40
ENSG00000072071.17	darkred	4.82713e-78
ENSG00000072110.16	grey	1.11673e-14
ENSG00000072121.17	grey	6.64271e-09
ENSG00000072133.11	grey60	4.65248e-30
ENSG00000072134.16	grey	0.285851
ENSG00000072135.13	grey	2.90947e-16
ENSG00000072163.20	grey	0.000325139
ENSG00000072182.14	grey	0.0147277
ENSG00000072195.15	grey	2.41541e-27
ENSG00000072201.14	lightgreen	2.36291e-30
ENSG00000072210.19	grey	0.000386981
ENSG00000072274.13	grey	0.00452799
ENSG00000072310.18	grey	0.169748
ENSG00000072315.4	lightyellow	3.29331e-38
ENSG00000072364.13	grey	1.36596e-07
ENSG00000072401.15	darkmagenta	6.11954e-25
ENSG00000072415.10	blue	5.99913e-22
ENSG00000072422.17	grey	3.53027e-05
ENSG00000072501.19	grey	0.0180445
ENSG00000072506.14	darkgreen	2.95423e-13
ENSG00000072518.22	darkred	4.53526e-49
ENSG00000072609.18	brown	1.19851e-23
ENSG00000072657.10	lightgreen	1.25029e-22
ENSG00000072682.20	grey	0.73523
ENSG00000072736.19	grey	0.0529171
ENSG00000072756.17	cyan	3.694e-19
ENSG00000072778.20	grey	2.56562e-08
ENSG00000072786.13	grey	0.0250425
ENSG00000072803.18	darkmagenta	3.92575e-27
ENSG00000072832.15	grey	0.300021
ENSG00000072840.13	turquoise	2.55283e-22
ENSG00000072849.11	darkmagenta	1.42667e-16
ENSG00000072858.11	brown	8.39983e-13
ENSG00000072864.16	blue	1.15965e-58
ENSG00000072952.20	turquoise	1.70786e-25
ENSG00000072954.7	green	9.31422e-22
ENSG00000072958.9	grey	3.97912e-07
ENSG00000073008.15	grey	2.31465e-07
ENSG00000073050.12	grey	3.80036e-10
ENSG00000073060.17	grey	1.41696e-08
ENSG00000073111.14	grey	0.523172
ENSG00000073146.16	grey	0.0398818
ENSG00000073150.14	darkred	5.68356e-37
ENSG00000073169.15	darkmagenta	4.01181e-20
ENSG00000073331.18	greenyellow	9.4367e-19
ENSG00000073350.14	blue	2.99608e-27
ENSG00000073417.15	blue	1.79879e-70
ENSG00000073464.13	lightgreen	5.31694e-36
ENSG00000073536.18	green	5.58029e-14
ENSG00000073578.18	green	9.11909e-14
ENSG00000073584.20	darkmagenta	1.14056e-17
ENSG00000073605.19	brown	7.03884e-27
ENSG00000073614.13	grey	0.000168595
ENSG00000073670.14	green	4.43076e-30
ENSG00000073711.11	blue	4.55244e-45
ENSG00000073712.15	turquoise	1.48535e-37
ENSG00000073756.13	darkgrey	6.35587e-25
ENSG00000073803.14	saddlebrown	7.15091e-33
ENSG00000073849.16	magenta	5.15802e-15
ENSG00000073910.23	saddlebrown	1.67455e-44
ENSG00000073921.18	blue	3.13657e-22
ENSG00000073969.18	lightgreen	2.44874e-49
ENSG00000074047.22	turquoise	3.07006e-16
ENSG00000074054.20	brown	1.16239e-16
ENSG00000074071.15	green	6.29426e-22
ENSG00000074181.9	purple	5.07608e-13
ENSG00000074201.9	darkgreen	3.92043e-28
ENSG00000074211.14	darkred	2.9113e-34
ENSG00000074266.22	grey	0.000153371
ENSG00000074276.11	grey	1.31437e-07
ENSG00000074317.11	grey	4.3974e-13
ENSG00000074319.13	cyan	1.00527e-24
ENSG00000074356.17	grey	0.867393
ENSG00000074370.18	purple	3.83721e-11
ENSG00000074410.14	grey	0.788145
ENSG00000074416.16	grey	0.0166456
ENSG00000074527.13	lightgreen	2.91207e-21
ENSG00000074582.15	grey	0.0676369
ENSG00000074590.14	lightyellow	3.66979e-32
ENSG00000074603.19	grey	8.32839e-22
ENSG00000074621.14	grey	0.345715
ENSG00000074657.14	grey	0.0846009
ENSG00000074660.17	grey	0.000866234
ENSG00000074695.6	grey	1.05325e-15
ENSG00000074696.13	grey	7.92012e-28
ENSG00000074706.14	lightgreen	2.66596e-23
ENSG00000074755.15	grey	3.08762e-08
ENSG00000074800.16	darkgreen	3.028e-23
ENSG00000074803.21	grey	0.932609
ENSG00000074842.8	grey	0.82989
ENSG00000074855.11	grey	1.16195e-14
ENSG00000074935.14	grey	0.14595
ENSG00000074964.17	grey	7.12437e-09
ENSG00000075035.10	grey	0.0557239
ENSG00000075043.20	darkred	1.73383e-48
ENSG00000075089.10	darkmagenta	3.23815e-35
ENSG00000075131.10	grey	0.000399746
ENSG00000075142.14	turquoise	3.49099e-22
ENSG00000075151.24	saddlebrown	2.86652e-38
ENSG00000075188.9	grey	1.32469e-05
ENSG00000075213.11	darkolivegreen	1.67215e-19
ENSG00000075223.14	grey	0.000948763
ENSG00000075234.17	greenyellow	2.92287e-20
ENSG00000075239.14	cyan	1.09954e-25
ENSG00000075240.17	green	1.07077e-08
ENSG00000075292.19	grey	3.38016e-15
ENSG00000075303.13	grey	4.65028e-11
ENSG00000075336.12	grey	3.94766e-15
ENSG00000075340.23	lightyellow	1.36785e-21
ENSG00000075391.18	saddlebrown	1.12964e-26
ENSG00000075399.14	grey	2.69152e-25
ENSG00000075407.19	grey	0.117197
ENSG00000075413.19	grey	0.00265468
ENSG00000075415.15	lightgreen	3.10138e-42
ENSG00000075420.13	turquoise	4.80436e-12
ENSG00000075426.12	darkgrey	2.62847e-21
ENSG00000075429.9	grey	0.473024
ENSG00000075461.6	grey	0.000102861
ENSG00000075539.15	blue	1.33901e-52
ENSG00000075568.17	cyan	2.24498e-12
ENSG00000075618.18	grey	0.047608
ENSG00000075624.17	grey	0.000273817
ENSG00000075651.17	blue	4.32984e-79
ENSG00000075702.19	grey	6.70396e-07
ENSG00000075711.21	blue	4.39483e-19
ENSG00000075785.14	grey	0.855798
ENSG00000075790.12	lightgreen	5.68374e-51
ENSG00000075826.17	grey	1.86984e-18
ENSG00000075856.12	grey	0.731291
ENSG00000075884.14	magenta	6.24904e-15
ENSG00000075914.13	cyan	2.91898e-27
ENSG00000075945.13	lightgreen	2.37774e-39
ENSG00000075975.17	grey	0.000153563
ENSG00000076003.5	grey	0.0274079
ENSG00000076043.11	grey	1.38414e-11
ENSG00000076053.12	grey	2.14993e-05
ENSG00000076067.13	greenyellow	2.4852e-22
ENSG00000076108.12	grey	1.21099e-27
ENSG00000076201.16	grey	5.97389e-28
ENSG00000076242.16	cyan	9.24075e-18
ENSG00000076248.11	turquoise	1.47575e-18
ENSG00000076321.11	grey	2.02161e-09
ENSG00000076344.16	grey	2.43363e-19
ENSG00000076351.13	grey	0.427657
ENSG00000076356.7	grey	2.33024e-14
ENSG00000076382.17	grey	8.58426e-12
ENSG00000076513.17	grey	4.5755e-05
ENSG00000076554.16	grey	7.91016e-17
ENSG00000076555.16	turquoise	1.4355e-16
ENSG00000076604.16	grey	0.618558
ENSG00000076641.4	darkmagenta	9.75861e-11
ENSG00000076650.7	cyan	5.63197e-06
ENSG00000076685.19	grey	0.000578265
ENSG00000076706.17	grey	0.279199
ENSG00000076716.9	turquoise	1.17077e-12
ENSG00000076770.15	ivory	5.85715e-33
ENSG00000076826.10	darkred	4.88366e-50
ENSG00000076864.21	grey	2.67213e-11
ENSG00000076924.12	grey	1.63649e-05
ENSG00000076928.18	grey	2.31348e-09
ENSG00000076944.17	magenta	6.91735e-15
ENSG00000076984.18	grey	6.40472e-13
ENSG00000077044.11	grey	0.00615934
ENSG00000077063.11	grey	0.0911616
ENSG00000077080.10	grey	0.035877
ENSG00000077092.20	grey60	2.23012e-28
ENSG00000077097.16	darkmagenta	6.66866e-28
ENSG00000077147.16	grey	6.36925e-40
ENSG00000077150.20	greenyellow	3.40726e-43
ENSG00000077152.11	lightgreen	1.58297e-28
ENSG00000077157.22	grey	0.00418078
ENSG00000077232.19	grey	8.94482e-25
ENSG00000077235.18	grey	8.12156e-09
ENSG00000077238.14	greenyellow	4.65264e-41
ENSG00000077254.14	lightgreen	2.42566e-40
ENSG00000077264.16	lightgreen	1.21006e-38
ENSG00000077279.20	lightyellow	1.45698e-20
ENSG00000077312.9	grey	0.846066
ENSG00000077327.16	grey	2.81626e-05
ENSG00000077348.10	grey	0.174171
ENSG00000077380.16	blue	7.76812e-33
ENSG00000077420.16	magenta	9.16174e-41
ENSG00000077454.17	grey	1.44986e-28
ENSG00000077458.13	grey	7.14938e-15
ENSG00000077463.15	grey	1.03751e-06
ENSG00000077514.9	grey	0.412915
ENSG00000077522.15	grey	0.78991
ENSG00000077549.19	grey	2.83302e-08
ENSG00000077585.14	turquoise	1.55671e-35
ENSG00000077616.11	grey	0.375419
ENSG00000077684.16	grey	0.000965612
ENSG00000077713.19	grey	0.90468
ENSG00000077721.17	grey	2.31366e-21
ENSG00000077782.22	grey	0.000335497
ENSG00000077942.19	turquoise	1.96118e-11
ENSG00000077943.8	purple	2.62718e-17
ENSG00000078018.21	lightgreen	4.08203e-30
ENSG00000078043.16	grey	0.00477258
ENSG00000078053.17	grey	0.875022
ENSG00000078061.14	grey	0.586282
ENSG00000078070.14	cyan	6.23174e-44
ENSG00000078098.15	grey	0.129453
ENSG00000078114.19	turquoise	5.91685e-24
ENSG00000078124.13	blue	2.84019e-26
ENSG00000078140.14	lightyellow	1.17828e-46
ENSG00000078142.14	grey	9.86268e-19
ENSG00000078177.14	grey	0.0153195
ENSG00000078237.7	lightyellow	1.84602e-16
ENSG00000078246.17	ivory	3.77618e-20
ENSG00000078269.15	blue	5.16826e-40
ENSG00000078295.17	grey	0.642299
ENSG00000078304.20	lightgreen	8.20668e-27
ENSG00000078319.11	grey	7.57655e-14
ENSG00000078328.23	saddlebrown	2.38009e-35
ENSG00000078369.18	lightyellow	1.46924e-23
ENSG00000078401.7	greenyellow	5.22565e-16
ENSG00000078403.17	grey	0.12907
ENSG00000078487.18	grey	0.505691
ENSG00000078549.15	turquoise	1.19572e-18
ENSG00000078596.11	purple	4.22799e-05
ENSG00000078618.23	cyan	4.71497e-23
ENSG00000078668.14	lightgreen	4.69581e-35
ENSG00000078674.19	grey	4.07303e-15
ENSG00000078687.18	grey	4.24077e-12
ENSG00000078699.22	brown	1.23481e-21
ENSG00000078725.13	grey	0.0933567
ENSG00000078747.16	blue	1.45089e-23
ENSG00000078804.13	blue	9.37911e-33
ENSG00000078808.19	grey	6.98297e-14
ENSG00000078814.18	grey	3.95421e-06
ENSG00000078902.16	darkred	3.50611e-45
ENSG00000078967.13	grey	0.00602771
ENSG00000079101.17	grey	0.0478222
ENSG00000079102.16	grey	0.00725307
ENSG00000079134.13	grey	0.182675
ENSG00000079150.19	grey	0.000325746
ENSG00000079156.17	lightyellow	2.0031e-21
ENSG00000079215.15	turquoise	1.4206e-55
ENSG00000079246.16	lightgreen	1.29851e-28
ENSG00000079263.19	grey	0.917304
ENSG00000079277.22	grey	8.58991e-07
ENSG00000079308.20	grey	0.180481
ENSG00000079313.15	darkred	2.78127e-41
ENSG00000079332.15	grey	1.86707e-25
ENSG00000079335.20	turquoise	3.93584e-35
ENSG00000079337.16	grey	0.110726
ENSG00000079387.14	grey	4.2998e-06
ENSG00000079432.9	darkred	5.40838e-30
ENSG00000079435.10	blue	1.60305e-54
ENSG00000079459.13	grey	3.14765e-06
ENSG00000079462.8	grey	0.505019
ENSG00000079482.14	turquoise	7.21457e-31
ENSG00000079616.14	grey	0.0210729
ENSG00000079691.18	turquoise	1.93923e-21
ENSG00000079739.17	turquoise	1.27397e-10
ENSG00000079785.16	lightgreen	3.74054e-57
ENSG00000079805.19	grey	4.58613e-05
ENSG00000079819.19	grey	0.108076
ENSG00000079841.19	grey	3.16279e-08
ENSG00000079931.15	turquoise	1.27147e-08
ENSG00000079950.14	darkmagenta	1.35037e-38
ENSG00000079974.19	grey	3.56823e-18
ENSG00000079999.14	grey	0.0962684
ENSG00000080031.10	blue	5.82113e-41
ENSG00000080166.16	grey	0.191109
ENSG00000080189.15	grey	5.49129e-06
ENSG00000080200.10	grey	0.000354461
ENSG00000080224.18	grey60	6.33999e-45
ENSG00000080298.16	grey	0.0694345
ENSG00000080345.18	grey	9.25018e-36
ENSG00000080371.6	grey	6.53105e-11
ENSG00000080493.18	turquoise	2.94316e-41
ENSG00000080503.24	grey	0.626701
ENSG00000080546.14	grey	4.06959e-16
ENSG00000080561.14	grey	5.73585e-08
ENSG00000080573.7	turquoise	0.262594
ENSG00000080603.17	darkred	1.80136e-24
ENSG00000080608.10	cyan	1.65412e-08
ENSG00000080709.16	grey	6.14655e-06
ENSG00000080802.20	grey	0.00219696
ENSG00000080815.19	blue	2.01932e-57
ENSG00000080819.9	blue	2.42606e-39
ENSG00000080822.17	blue	5.67542e-63
ENSG00000080823.23	brown	3.11367e-30
ENSG00000080824.19	grey	0.0141568
ENSG00000080839.12	grey	0.00618371
ENSG00000080845.19	darkred	2.3137e-68
ENSG00000080854.16	grey	4.84522e-13
ENSG00000080947.15	grey	1.4542e-17
ENSG00000081014.11	grey	1.43908e-20
ENSG00000081019.14	darkmagenta	4.18735e-15
ENSG00000081026.19	saddlebrown	3.16025e-24
ENSG00000081052.14	grey	0.668497
ENSG00000081087.15	grey	1.86055e-29
ENSG00000081138.14	saddlebrown	3.72505e-25
ENSG00000081148.12	grey	0.0089236
ENSG00000081154.12	grey	3.4839e-28
ENSG00000081177.19	grey	0.00198645
ENSG00000081181.8	grey	1.72386e-05
ENSG00000081189.16	lightgreen	1.92302e-34
ENSG00000081237.20	magenta	1.58731e-57
ENSG00000081277.13	grey	6.44555e-05
ENSG00000081307.15	lightgreen	7.97788e-44
ENSG00000081320.11	turquoise	1.74547e-25
ENSG00000081377.17	grey	0.0274377
ENSG00000081386.13	grey	3.42792e-18
ENSG00000081479.15	blue	6.65836e-58
ENSG00000081665.14	grey	0.000281945
ENSG00000081692.13	grey	0.0467717
ENSG00000081721.12	grey	1.30621e-20
ENSG00000081760.17	grey	3.83736e-07
ENSG00000081791.9	grey	0.00265074
ENSG00000081803.17	saddlebrown	3.62979e-25
ENSG00000081818.4	grey	0.0129306
ENSG00000081842.18	grey	0.00894785
ENSG00000081853.15	turquoise	8.51777e-13
ENSG00000081870.12	cyan	2.98491e-21
ENSG00000081913.14	blue	1.07882e-42
ENSG00000081923.15	grey	0.891366
ENSG00000081985.14	grey	0.977835
ENSG00000082014.17	green	1.07793e-17
ENSG00000082068.9	cyan	3.76261e-26
ENSG00000082074.19	magenta	2.21856e-59
ENSG00000082146.13	grey	1.83624e-18
ENSG00000082153.18	darkmagenta	3.29132e-32
ENSG00000082175.16	purple	1.69414e-21
ENSG00000082196.21	grey	0.013773
ENSG00000082212.13	grey	1.83238e-17
ENSG00000082213.18	lightgreen	5.47646e-25
ENSG00000082258.13	darkmagenta	3.65113e-20
ENSG00000082269.17	grey	3.54011e-27
ENSG00000082293.13	grey	0.00584865
ENSG00000082397.18	lightgreen	6.48316e-33
ENSG00000082438.18	grey	0.657545
ENSG00000082458.12	green	7.69375e-25
ENSG00000082482.14	grey	0.000569352
ENSG00000082497.12	grey	3.91876e-06
ENSG00000082512.15	grey	0.654204
ENSG00000082515.18	grey	9.1457e-07
ENSG00000082516.9	grey	0.124172
ENSG00000082556.14	darkolivegreen	4.29272e-11
ENSG00000082641.16	grey	2.68015e-05
ENSG00000082684.16	grey	2.52184e-13
ENSG00000082701.17	lightyellow	5.43011e-44
ENSG00000082781.12	turquoise	1.01471e-17
ENSG00000082805.21	cyan	1.06473e-07
ENSG00000082898.19	darkmagenta	4.5147e-15
ENSG00000082996.20	blue	9.80297e-37
ENSG00000083067.24	grey	0.980323
ENSG00000083093.10	grey	2.23841e-08
ENSG00000083097.15	cyan	5.61093e-19
ENSG00000083099.11	grey	3.14974e-21
ENSG00000083123.15	turquoise	1.63686e-18
ENSG00000083168.11	grey	0.0113179
ENSG00000083223.18	grey	2.59252e-05
ENSG00000083290.20	darkmagenta	2.04521e-11
ENSG00000083312.19	darkmagenta	3.62199e-21
ENSG00000083444.17	grey	0.000357774
ENSG00000083454.22	grey	0.0588507
ENSG00000083457.12	grey	9.01244e-11
ENSG00000083520.15	darkmagenta	7.16055e-19
ENSG00000083535.16	cyan	7.19357e-22
ENSG00000083544.16	grey	0.00011387
ENSG00000083635.8	grey	2.74345e-14
ENSG00000083642.19	lightyellow	8.9624e-28
ENSG00000083720.13	lightgreen	3.0648e-41
ENSG00000083750.13	cyan	1.80049e-24
ENSG00000083799.18	grey	5.30333e-32
ENSG00000083807.10	cyan	4.48013e-09
ENSG00000083812.13	grey	0.00044733
ENSG00000083814.13	grey	0.00195196
ENSG00000083817.9	grey	0.242416
ENSG00000083828.16	brown	6.41985e-19
ENSG00000083838.17	grey	1.43841e-06
ENSG00000083844.10	grey	0.942852
ENSG00000083845.9	darkgreen	1.01494e-24
ENSG00000083857.15	turquoise	6.31081e-12
ENSG00000083896.13	grey	2.80841e-05
ENSG00000083937.10	darkmagenta	1.72031e-40
ENSG00000084070.12	green	6.72252e-22
ENSG00000084072.17	grey	0.0319293
ENSG00000084073.10	grey	4.68512e-31
ENSG00000084090.14	darkmagenta	1.97724e-28
ENSG00000084092.7	grey	0.0709139
ENSG00000084093.19	ivory	7.67708e-56
ENSG00000084112.15	darkred	2.58772e-33
ENSG00000084207.18	darkgreen	3.41141e-12
ENSG00000084234.18	green	2.52445e-14
ENSG00000084444.14	lightyellow	9.12928e-46
ENSG00000084453.17	blue	4.22081e-66
ENSG00000084463.8	grey	0.00364561
ENSG00000084623.12	grey	0.00724597
ENSG00000084628.10	grey	0.988524
ENSG00000084636.18	grey	0.0649394
ENSG00000084652.16	grey	0.279352
ENSG00000084674.15	grey	0.0603473
ENSG00000084676.16	grey	1.82287e-05
ENSG00000084693.16	grey	0.666169
ENSG00000084710.14	darkred	2.22136e-22
ENSG00000084731.15	darkred	2.1611e-35
ENSG00000084733.11	darkmagenta	1.30197e-27
ENSG00000084754.12	grey	3.2759e-06
ENSG00000084764.12	darkred	2.77486e-33
ENSG00000084774.14	grey	1.01653e-21
ENSG00000085063.17	greenyellow	2.77248e-35
ENSG00000085117.12	blue	1.10844e-24
ENSG00000085185.16	darkred	5.01531e-27
ENSG00000085224.23	grey	2.90703e-15
ENSG00000085231.14	grey	2.35542e-25
ENSG00000085274.16	grey	3.32889e-20
ENSG00000085276.19	greenyellow	1.00953e-13
ENSG00000085365.18	lightgreen	1.65136e-41
ENSG00000085377.15	saddlebrown	2.39613e-38
ENSG00000085382.12	saddlebrown	2.53451e-28
ENSG00000085415.16	lightyellow	2.88468e-28
ENSG00000085433.17	lightgreen	2.72651e-68
ENSG00000085449.15	darkmagenta	1.40814e-27
ENSG00000085465.13	grey	0.00011819
ENSG00000085491.17	grey	3.87635e-09
ENSG00000085511.20	grey	0.00086381
ENSG00000085514.16	grey	3.27703e-05
ENSG00000085563.15	purple	1.93693e-16
ENSG00000085644.14	grey	2.16144e-21
ENSG00000085662.14	green	7.98782e-10
ENSG00000085719.13	turquoise	4.13764e-28
ENSG00000085721.13	grey	5.26072e-09
ENSG00000085733.16	grey	0.0146758
ENSG00000085760.15	darkgreen	5.71121e-26
ENSG00000085788.14	grey	2.01345e-18
ENSG00000085831.16	grey	0.00651088
ENSG00000085832.17	darkmagenta	9.83108e-22
ENSG00000085871.9	cyan	9.64059e-10
ENSG00000085872.15	grey	6.7828e-26
ENSG00000085978.22	green	4.63797e-10
ENSG00000085982.15	grey	0.370309
ENSG00000085998.15	grey	0.000812458
ENSG00000086015.23	grey	1.33458e-17
ENSG00000086061.16	grey	7.21045e-14
ENSG00000086062.13	greenyellow	1.64848e-27
ENSG00000086065.14	lightgreen	1.15736e-42
ENSG00000086102.19	grey	0.00552079
ENSG00000086189.11	grey	2.89839e-13
ENSG00000086200.17	cyan	6.77324e-29
ENSG00000086205.18	blue	1.50543e-73
ENSG00000086232.13	grey	1.85242e-07
ENSG00000086289.12	grey	2.89964e-07
ENSG00000086300.16	lightgreen	1.37789e-55
ENSG00000086475.15	grey	3.71436e-05
ENSG00000086504.18	grey	0.370742
ENSG00000086544.3	greenyellow	9.79958e-26
ENSG00000086589.12	grey	3.73362e-16
ENSG00000086598.11	grey	3.52312e-26
ENSG00000086619.15	grey	0.00434726
ENSG00000086666.19	grey	6.48879e-18
ENSG00000086712.13	lightcyan1	2.21779e-14
ENSG00000086717.19	grey	1.25894e-05
ENSG00000086730.17	magenta	4.60335e-47
ENSG00000086758.16	grey	1.20051e-08
ENSG00000086827.9	cyan	1.61717e-21
ENSG00000086848.15	grey	4.36034e-07
ENSG00000086991.13	grey	0.374497
ENSG00000087008.16	cyan	2.08686e-07
ENSG00000087053.20	blue	4.56414e-16
ENSG00000087074.8	grey	0.338532
ENSG00000087076.9	grey	0.000149636
ENSG00000087077.14	greenyellow	2.42247e-21
ENSG00000087085.16	darkred	3.30329e-20
ENSG00000087086.15	greenyellow	6.22238e-18
ENSG00000087087.20	grey	1.41062e-11
ENSG00000087088.21	grey	0.00078204
ENSG00000087095.13	lightgreen	1.63478e-24
ENSG00000087111.21	grey	0.0311172
ENSG00000087116.16	grey	3.08787e-07
ENSG00000087152.16	green	5.07453e-38
ENSG00000087157.19	grey	5.93284e-07
ENSG00000087191.13	grey	0.0231865
ENSG00000087206.17	grey	0.00942157
ENSG00000087245.13	magenta	9.87801e-14
ENSG00000087250.9	darkgreen	4.87852e-10
ENSG00000087253.13	magenta	1.68701e-29
ENSG00000087258.16	darkred	7.77597e-28
ENSG00000087263.17	darkmagenta	1.52682e-10
ENSG00000087266.17	grey	0.406073
ENSG00000087269.16	grey	0.0228878
ENSG00000087274.19	grey	0.165585
ENSG00000087299.12	grey	0.147489
ENSG00000087301.9	cyan	8.31279e-23
ENSG00000087302.9	darkmagenta	9.71477e-37
ENSG00000087303.19	grey	0.74721
ENSG00000087338.5	grey	2.46088e-12
ENSG00000087365.16	grey	0.0114802
ENSG00000087448.11	grey	4.90849e-15
ENSG00000087460.29	green	4.49561e-23
ENSG00000087470.19	lightgreen	2.10576e-37
ENSG00000087494.16	grey60	1.33676e-18
ENSG00000087495.17	cyan	3.256e-11
ENSG00000087502.19	grey	1.70002e-45
ENSG00000087586.18	grey	0.000715
ENSG00000087589.17	grey	0.195467
ENSG00000087842.11	grey	0.243834
ENSG00000087884.15	grey	0.0532891
ENSG00000087903.13	turquoise	5.63681e-19
ENSG00000087995.16	grey	9.46925e-05
ENSG00000088035.18	grey	0.00740173
ENSG00000088038.19	grey	2.16518e-26
ENSG00000088053.11	grey	3.03455e-09
ENSG00000088179.9	darkmagenta	1.42426e-14
ENSG00000088205.13	darkmagenta	1.62179e-24
ENSG00000088247.19	darkred	2.63864e-16
ENSG00000088256.9	green	2.84371e-17
ENSG00000088280.20	greenyellow	6.91069e-19
ENSG00000088298.13	cyan	3.36189e-09
ENSG00000088305.19	grey	0.00843163
ENSG00000088325.16	grey	0.950982
ENSG00000088340.17	brown	7.94637e-13
ENSG00000088356.6	grey	0.570898
ENSG00000088367.23	darkred	1.0488e-37
ENSG00000088387.21	cyan	1.67289e-10
ENSG00000088448.14	grey	0.000155191
ENSG00000088451.11	grey	8.75141e-06
ENSG00000088538.13	grey	0.361195
ENSG00000088543.15	green	6.88436e-20
ENSG00000088682.14	cyan	9.2192e-05
ENSG00000088727.14	grey	0.779651
ENSG00000088756.13	grey	0.762043
ENSG00000088766.12	grey	1.71571e-06
ENSG00000088808.18	grey	3.86106e-08
ENSG00000088812.18	lightgreen	4.59006e-27
ENSG00000088826.18	turquoise	1.46801e-21
ENSG00000088832.18	lightyellow	1.01967e-15
ENSG00000088833.18	grey	0.000117794
ENSG00000088836.14	grey	0.000793045
ENSG00000088854.13	grey	0.81298
ENSG00000088876.13	grey	0.00478944
ENSG00000088881.21	grey	0.00372235
ENSG00000088888.18	saddlebrown	4.21772e-27
ENSG00000088899.16	grey	9.15719e-06
ENSG00000088930.8	cyan	4.78194e-30
ENSG00000088970.16	grey	0.0474612
ENSG00000088986.11	lightgreen	6.99715e-17
ENSG00000088992.18	grey	0.431077
ENSG00000089006.17	grey	5.50736e-10
ENSG00000089009.16	darkgreen	2.97203e-35
ENSG00000089022.14	grey	0.363745
ENSG00000089041.17	blue	2.10223e-32
ENSG00000089048.15	grey	1.9295e-05
ENSG00000089050.16	darkmagenta	3.47888e-21
ENSG00000089053.13	blue	7.25384e-29
ENSG00000089057.15	grey	0.088122
ENSG00000089060.12	lightyellow	5.90942e-16
ENSG00000089063.15	darkmagenta	4.82644e-29
ENSG00000089091.16	brown	9.45834e-09
ENSG00000089094.20	grey	9.30298e-06
ENSG00000089101.19	brown	4.43914e-06
ENSG00000089123.16	cyan	2.41334e-26
ENSG00000089127.15	paleturquoise	5.73291e-23
ENSG00000089154.11	grey	4.77855e-14
ENSG00000089157.16	darkgreen	1.4402e-18
ENSG00000089159.17	greenyellow	4.35334e-28
ENSG00000089163.4	grey	0.244924
ENSG00000089169.15	darkred	5.13034e-35
ENSG00000089177.19	cyan	1.4161e-05
ENSG00000089195.15	grey	3.54997e-05
ENSG00000089199.10	green	6.55053e-13
ENSG00000089220.5	darkgreen	1.31747e-35
ENSG00000089234.16	grey	5.96922e-27
ENSG00000089248.7	green	2.53712e-08
ENSG00000089250.20	grey	0.490344
ENSG00000089280.19	grey	5.4006e-09
ENSG00000089289.16	cyan	1.09782e-24
ENSG00000089327.15	grey	0.0389826
ENSG00000089335.22	darkmagenta	1.78813e-32
ENSG00000089351.15	grey	1.98179e-24
ENSG00000089472.18	turquoise	9.83797e-44
ENSG00000089486.17	grey	2.25261e-09
ENSG00000089558.9	grey	8.42255e-05
ENSG00000089597.18	grey	0.13651
ENSG00000089639.11	grey	1.24446e-05
ENSG00000089682.17	grey	0.00132288
ENSG00000089693.11	lightgreen	9.65787e-23
ENSG00000089723.10	grey	0.997725
ENSG00000089737.18	lightgreen	4.84228e-15
ENSG00000089775.12	grey	0.338611
ENSG00000089818.18	lightgreen	3.16339e-59
ENSG00000089820.16	magenta	9.44027e-17
ENSG00000089847.13	grey	3.00856e-10
ENSG00000089876.12	grey	1.20283e-15
ENSG00000089902.10	grey	0.0645212
ENSG00000089916.18	grey	0.000805095
ENSG00000090006.18	grey	1.24936e-18
ENSG00000090013.11	grey	0.925543
ENSG00000090020.11	darkred	7.86144e-42
ENSG00000090054.16	grey	1.52683e-19
ENSG00000090060.19	grey	5.41178e-10
ENSG00000090061.17	grey	0.00971895
ENSG00000090097.22	blue	5.33265e-28
ENSG00000090104.12	magenta	5.32798e-15
ENSG00000090238.12	grey	1.02189e-05
ENSG00000090263.16	grey	5.06818e-15
ENSG00000090266.13	grey	1.13437e-05
ENSG00000090273.14	grey	0.000224422
ENSG00000090316.16	grey	0.0352872
ENSG00000090339.9	greenyellow	7.53036e-33
ENSG00000090372.15	green	3.70411e-27
ENSG00000090376.11	greenyellow	2.69942e-24
ENSG00000090432.7	grey	0.306461
ENSG00000090447.12	grey	1.42169e-13
ENSG00000090470.15	grey	0.0467981
ENSG00000090487.11	darkmagenta	1.56787e-17
ENSG00000090520.12	darkgreen	1.76244e-07
ENSG00000090530.10	grey	0.315897
ENSG00000090534.20	grey	2.14729e-06
ENSG00000090539.15	grey	1.63109e-12
ENSG00000090565.17	grey	4.48394e-14
ENSG00000090581.11	grey	0.0355665
ENSG00000090612.22	grey	9.29187e-09
ENSG00000090615.16	grey	4.7209e-22
ENSG00000090621.15	darkgreen	9.19979e-07
ENSG00000090661.12	grey	0.0215592
ENSG00000090674.16	grey	7.00768e-12
ENSG00000090686.16	cyan	1.00468e-15
ENSG00000090776.6	grey	0.462113
ENSG00000090857.14	grey	0.0190365
ENSG00000090861.17	green	1.73123e-20
ENSG00000090863.12	grey	0.0103324
ENSG00000090905.19	brown	4.18512e-30
ENSG00000090924.15	purple	4.81584e-23
ENSG00000090932.11	grey	0.822831
ENSG00000090971.5	green	6.0501e-27
ENSG00000090975.14	darkred	9.54614e-42
ENSG00000090989.18	cyan	8.24005e-30
ENSG00000091009.8	darkmagenta	4.5805e-14
ENSG00000091039.17	grey	1.21213e-24
ENSG00000091073.20	grey	8.60715e-07
ENSG00000091127.14	grey	0.000804479
ENSG00000091129.22	lightgreen	6.0564e-31
ENSG00000091136.15	grey	0.0116923
ENSG00000091137.14	grey	0.0161751
ENSG00000091140.15	grey	3.74706e-19
ENSG00000091157.15	lightgreen	9.00971e-29
ENSG00000091164.13	grey	1.10559e-15
ENSG00000091317.8	grey	3.74273e-08
ENSG00000091409.16	turquoise	1.07526e-18
ENSG00000091428.18	grey	2.34503e-09
ENSG00000091436.17	purple	3.56212e-21
ENSG00000091482.8	grey	1.30713e-09
ENSG00000091483.8	grey	2.99218e-14
ENSG00000091490.11	grey	0.440368
ENSG00000091513.16	blue	2.27798e-81
ENSG00000091527.17	grey	1.19521e-24
ENSG00000091536.20	brown	2.246e-20
ENSG00000091542.9	grey	0.151668
ENSG00000091592.16	magenta	3.60928e-08
ENSG00000091622.16	darkred	1.42363e-30
ENSG00000091640.8	darkgreen	1.62072e-13
ENSG00000091651.9	grey	7.40273e-06
ENSG00000091656.19	ivory	5.98704e-30
ENSG00000091664.9	lightgreen	4.84438e-21
ENSG00000091732.17	grey	0.772875
ENSG00000091844.8	darkmagenta	2.78747e-16
ENSG00000091879.14	greenyellow	1.84253e-18
ENSG00000091947.10	grey	0.344082
ENSG00000091972.18	lightgreen	5.00548e-24
ENSG00000091986.16	grey	0.437469
ENSG00000092010.15	paleturquoise	1.98956e-16
ENSG00000092020.11	darkmagenta	1.3559e-15
ENSG00000092036.19	lightyellow	2.41537e-13
ENSG00000092051.18	grey	2.0694e-07
ENSG00000092054.13	grey	0.00256684
ENSG00000092068.21	darkred	4.45986e-20
ENSG00000092094.11	grey	0.00520882
ENSG00000092096.19	green	8.96009e-34
ENSG00000092098.17	grey	2.24716e-05
ENSG00000092108.22	cyan	3.4021e-19
ENSG00000092140.16	grey	1.0218e-17
ENSG00000092148.14	grey	7.23062e-40
ENSG00000092199.19	darkgreen	3.31622e-26
ENSG00000092201.10	lightgreen	4.8477e-16
ENSG00000092203.15	grey	0.000302294
ENSG00000092208.19	cyan	4.8417e-26
ENSG00000092330.18	darkgreen	7.98834e-23
ENSG00000092421.17	blue	8.32544e-60
ENSG00000092439.16	grey	9.31582e-10
ENSG00000092445.12	green	2.5069e-20
ENSG00000092470.12	grey	0.0101434
ENSG00000092529.25	blue	1.06992e-61
ENSG00000092531.10	grey	0.0116913
ENSG00000092621.13	grey	0.385399
ENSG00000092758.18	blue	4.19431e-42
ENSG00000092820.19	turquoise	4.26583e-36
ENSG00000092841.19	darkgreen	7.14941e-46
ENSG00000092847.13	grey	0.00363554
ENSG00000092853.14	grey	0.454069
ENSG00000092871.17	blue	2.86108e-49
ENSG00000092929.12	grey	0.042633
ENSG00000092931.12	grey	0.0168131
ENSG00000092964.18	grey	6.15014e-07
ENSG00000092969.12	turquoise	1.36e-31
ENSG00000092978.11	grey	1.9087e-10
ENSG00000093000.19	grey	3.32362e-17
ENSG00000093010.15	grey	0.225582
ENSG00000093072.19	magenta	1.55454e-21
ENSG00000093100.13	grey	7.67079e-07
ENSG00000093144.19	darkmagenta	2.26895e-28
ENSG00000093167.18	grey	0.288463
ENSG00000093183.14	darkmagenta	8.56076e-23
ENSG00000093217.11	brown	3.29106e-31
ENSG00000094631.21	grey	1.90709e-10
ENSG00000094804.12	grey	0.487951
ENSG00000094841.14	grey	4.95724e-17
ENSG00000094880.11	grey	2.09534e-18
ENSG00000094914.14	grey	0.0221709
ENSG00000094916.16	grey	0.000238709
ENSG00000094963.14	purple	2.3852e-20
ENSG00000094975.14	grey	7.23554e-20
ENSG00000095002.15	lightgreen	1.22749e-24
ENSG00000095015.6	magenta	1.66772e-07
ENSG00000095059.17	lightgreen	1.38257e-08
ENSG00000095066.12	grey	5.50738e-19
ENSG00000095139.15	grey	5.01938e-26
ENSG00000095203.15	grey60	4.18082e-26
ENSG00000095209.12	ivory	1.38247e-37
ENSG00000095261.14	grey	4.32188e-15
ENSG00000095303.17	magenta	3.17584e-25
ENSG00000095319.14	grey	0.0121911
ENSG00000095321.18	grey	3.58995e-16
ENSG00000095370.20	grey	2.04293e-09
ENSG00000095380.11	grey	0.00017648
ENSG00000095383.20	grey	0.0200709
ENSG00000095397.16	blue	1.36092e-27
ENSG00000095485.18	grey	0.127187
ENSG00000095539.15	grey	7.97825e-12
ENSG00000095564.15	grey	1.05906e-13
ENSG00000095574.12	darkmagenta	1.60395e-10
ENSG00000095585.18	magenta	3.09514e-13
ENSG00000095587.9	grey	2.15337e-11
ENSG00000095596.12	darkolivegreen	1.55231e-22
ENSG00000095627.10	grey	0.260069
ENSG00000095637.23	turquoise	4.31738e-10
ENSG00000095713.14	grey	0.152829
ENSG00000095739.11	grey	0.00120669
ENSG00000095787.24	grey	1.1826e-15
ENSG00000095794.20	grey	2.5924e-07
ENSG00000095906.17	grey	0.0312757
ENSG00000095951.17	lightyellow	6.82435e-14
ENSG00000095970.17	magenta	3.81707e-34
ENSG00000096060.15	turquoise	1.65614e-07
ENSG00000096063.16	grey	0.000689872
ENSG00000096070.19	grey	1.10319e-08
ENSG00000096080.12	grey	0.189946
ENSG00000096092.6	lightgreen	2.88968e-32
ENSG00000096093.16	grey	0.0254712
ENSG00000096384.20	lightgreen	4.41398e-24
ENSG00000096401.8	grey	1.40047e-16
ENSG00000096433.11	purple	5.5528e-12
ENSG00000096654.16	grey60	1.90436e-18
ENSG00000096696.15	purple	5.63415e-33
ENSG00000096717.12	grey	4.83316e-13
ENSG00000096746.18	grey	0.541991
ENSG00000096872.17	grey	1.54853e-10
ENSG00000096968.14	grey	5.15525e-10
ENSG00000097007.19	grey	0.000154864
ENSG00000097021.20	grey	4.03516e-05
ENSG00000097033.14	ivory	4.9856e-41
ENSG00000097046.13	grey	7.31839e-08
ENSG00000097096.10	grey	0.972636
ENSG00000099139.14	turquoise	1.2436e-09
ENSG00000099194.6	blue	1.26383e-38
ENSG00000099203.7	grey	0.487588
ENSG00000099204.21	turquoise	1.37616e-21
ENSG00000099219.15	blue	2.74855e-36
ENSG00000099246.18	darkmagenta	7.60053e-36
ENSG00000099250.18	turquoise	1.61171e-09
ENSG00000099251.14	grey	0.321879
ENSG00000099256.19	grey	1.47077e-09
ENSG00000099260.12	grey	0.508844
ENSG00000099282.10	blue	2.96552e-63
ENSG00000099284.15	grey	1.64466e-13
ENSG00000099290.17	grey	0.009018
ENSG00000099308.11	darkred	8.42437e-59
ENSG00000099326.9	grey	2.6926e-19
ENSG00000099330.9	darkred	4.13008e-19
ENSG00000099331.14	grey	0.00171277
ENSG00000099337.5	grey	0.00296025
ENSG00000099338.23	grey	7.3184e-07
ENSG00000099341.12	lightgreen	1.07744e-25
ENSG00000099364.18	green	1.00661e-29
ENSG00000099365.11	darkred	1.34209e-50
ENSG00000099381.19	darkred	3.37306e-24
ENSG00000099385.12	grey	0.571593
ENSG00000099622.14	grey	0.622565
ENSG00000099624.8	green	1.85316e-23
ENSG00000099625.14	darkred	8.13672e-21
ENSG00000099715.14	lightcyan1	1.93455e-92
ENSG00000099725.14	lightcyan1	4.54588e-116
ENSG00000099783.12	grey	0.494743
ENSG00000099785.11	grey	0.570824
ENSG00000099795.7	grey	0.887001
ENSG00000099797.15	grey	0.000591964
ENSG00000099800.8	green	3.66826e-17
ENSG00000099804.9	green	1.57943e-13
ENSG00000099810.21	grey	1.37748e-06
ENSG00000099814.17	darkred	6.7334e-51
ENSG00000099817.12	green	3.72454e-20
ENSG00000099821.14	grey	1.05113e-15
ENSG00000099822.3	grey	5.34045e-16
ENSG00000099840.14	grey	0.0017194
ENSG00000099849.15	grey	0.0559126
ENSG00000099860.9	greenyellow	5.67762e-25
ENSG00000099864.18	darkred	9.6998e-29
ENSG00000099866.16	grey	0.00257302
ENSG00000099875.16	grey	0.0025962
ENSG00000099889.14	grey	3.60808e-11
ENSG00000099899.15	grey	4.0798e-06
ENSG00000099901.17	grey	0.000569151
ENSG00000099904.16	darkred	4.11353e-37
ENSG00000099910.17	grey	0.0022235
ENSG00000099917.17	darkred	6.43519e-30
ENSG00000099940.12	grey	0.00519995
ENSG00000099942.13	darkgrey	3.04028e-15
ENSG00000099949.21	grey	2.06313e-08
ENSG00000099954.19	blue	1.81357e-30
ENSG00000099956.20	grey	2.39293e-08
ENSG00000099957.17	grey	1.24585e-09
ENSG00000099960.13	grey	0.000332572
ENSG00000099968.18	grey	0.486697
ENSG00000099977.15	grey	0.0674925
ENSG00000099991.18	brown	1.65473e-14
ENSG00000099992.16	grey	0.00128791
ENSG00000099995.19	grey	0.000114973
ENSG00000099998.19	greenyellow	7.7181e-15
ENSG00000099999.15	grey	3.98389e-10
ENSG00000100003.18	grey	0.824418
ENSG00000100014.20	grey	0.289754
ENSG00000100023.20	grey	1.4303e-20
ENSG00000100027.17	grey	0.34712
ENSG00000100028.12	grey	5.72482e-12
ENSG00000100029.18	grey	0.957287
ENSG00000100030.15	grey	4.5308e-11
ENSG00000100031.19	grey	1.00036e-05
ENSG00000100033.17	turquoise	6.1132e-14
ENSG00000100034.14	grey	0.000378827
ENSG00000100036.13	grey	1.74485e-06
ENSG00000100038.20	grey	8.36012e-10
ENSG00000100055.21	magenta	3.59848e-35
ENSG00000100056.12	grey	0.0372667
ENSG00000100058.13	grey	7.21353e-07
ENSG00000100065.15	purple	2.00514e-11
ENSG00000100068.14	grey	3.55991e-09
ENSG00000100075.10	grey	0.067624
ENSG00000100077.16	saddlebrown	5.94855e-36
ENSG00000100083.19	grey	5.68284e-15
ENSG00000100084.14	yellow	1.2395e-46
ENSG00000100092.24	darkgrey	2.36653e-11
ENSG00000100095.19	lightyellow	6.29566e-25
ENSG00000100097.12	grey	0.085959
ENSG00000100099.21	grey	0.0337866
ENSG00000100100.13	grey	0.221169
ENSG00000100104.13	grey	2.39744e-05
ENSG00000100105.18	grey	0.818033
ENSG00000100106.22	lightyellow	3.84715e-21
ENSG00000100109.17	darkgreen	1.16779e-12
ENSG00000100116.17	grey	0.583017
ENSG00000100124.15	grey	0.00627923
ENSG00000100129.18	grey	8.63087e-11
ENSG00000100138.15	lightgreen	4.53113e-25
ENSG00000100139.14	blue	4.08558e-39
ENSG00000100142.16	blue	7.06755e-26
ENSG00000100146.19	blue	8.6527e-60
ENSG00000100147.14	grey	0.00150613
ENSG00000100150.20	brown	5.40841e-10
ENSG00000100151.16	grey	0.000617057
ENSG00000100154.15	grey	1.39065e-10
ENSG00000100167.21	green	1.52605e-21
ENSG00000100181.22	blue	1.16925e-44
ENSG00000100201.23	grey	0.00608249
ENSG00000100207.21	grey	0.0003552
ENSG00000100209.11	grey	1.1277e-07
ENSG00000100211.12	grey	0.000670485
ENSG00000100216.6	lightgreen	1.30766e-29
ENSG00000100218.12	grey	0.150705
ENSG00000100219.17	grey	8.39248e-05
ENSG00000100220.12	grey	0.000370852
ENSG00000100221.11	darkgrey	3.90211e-21
ENSG00000100225.18	blue	1.52985e-26
ENSG00000100226.16	grey	1.64927e-10
ENSG00000100227.19	grey	0.000117308
ENSG00000100228.14	grey	6.57221e-10
ENSG00000100234.12	purple	8.02407e-14
ENSG00000100239.16	grey	0.112312
ENSG00000100241.22	grey	9.1577e-13
ENSG00000100242.16	blue	8.45108e-38
ENSG00000100243.22	grey	1.66178e-08
ENSG00000100246.13	grey	0.393851
ENSG00000100258.18	grey	2.15265e-13
ENSG00000100263.14	grey	3.18822e-09
ENSG00000100266.19	grey	0.116443
ENSG00000100271.17	grey	0.964461
ENSG00000100276.10	grey	0.868759
ENSG00000100280.17	grey	0.00120682
ENSG00000100281.14	grey	0.64339
ENSG00000100284.22	green	9.92964e-13
ENSG00000100285.10	grey	0.0453012
ENSG00000100288.20	grey	1.06464e-05
ENSG00000100292.18	greenyellow	1.16193e-23
ENSG00000100294.13	grey	0.257503
ENSG00000100296.14	grey	1.87871e-09
ENSG00000100297.16	grey	0.45072
ENSG00000100299.18	grey	1.49809e-19
ENSG00000100300.18	greenyellow	1.24169e-10
ENSG00000100302.7	grey	1.30818e-11
ENSG00000100304.13	grey	8.04562e-12
ENSG00000100307.13	grey	8.33367e-17
ENSG00000100311.17	darkgrey	2.59782e-19
ENSG00000100314.4	grey	0.677228
ENSG00000100316.16	darkgreen	2.45879e-13
ENSG00000100319.13	grey	0.181494
ENSG00000100320.24	lightyellow	3.74965e-46
ENSG00000100321.15	darkred	4.98581e-35
ENSG00000100324.14	grey	8.59295e-09
ENSG00000100325.15	lightyellow	1.46121e-21
ENSG00000100330.16	grey	0.000347795
ENSG00000100335.15	lightyellow	9.9882e-10
ENSG00000100341.13	grey	0.000278822
ENSG00000100342.21	greenyellow	7.9354e-18
ENSG00000100344.11	grey	0.010547
ENSG00000100345.23	grey	6.87302e-10
ENSG00000100346.18	darkred	9.37437e-42
ENSG00000100347.15	cyan	1.03229e-14
ENSG00000100348.10	grey	0.00672431
ENSG00000100350.16	grey	7.87011e-08
ENSG00000100353.18	darkgreen	3.21053e-28
ENSG00000100354.21	brown	4.05352e-16
ENSG00000100359.21	green	1.07222e-19
ENSG00000100360.15	grey	0.000574176
ENSG00000100362.13	grey	0.503297
ENSG00000100364.19	grey	0.000535794
ENSG00000100372.15	darkmagenta	1.6868e-15
ENSG00000100376.12	grey	0.521053
ENSG00000100379.18	green	4.7528e-35
ENSG00000100380.15	darkgreen	1.16508e-30
ENSG00000100387.9	grey	7.35595e-07
ENSG00000100393.14	grey	2.50606e-06
ENSG00000100395.15	grey	0.000562219
ENSG00000100399.16	blue	6.81864e-44
ENSG00000100401.20	grey	2.66517e-07
ENSG00000100403.12	grey	4.41513e-16
ENSG00000100410.8	darkgreen	1.84841e-22
ENSG00000100412.17	grey	0.000224232
ENSG00000100413.17	grey	0.00033879
ENSG00000100416.15	grey	1.2984e-08
ENSG00000100417.12	grey	2.63744e-07
ENSG00000100418.8	grey	0.0623329
ENSG00000100422.14	grey	0.00218517
ENSG00000100425.19	brown	1.34301e-13
ENSG00000100426.7	yellow	8.2464e-19
ENSG00000100427.16	turquoise	1.90749e-42
ENSG00000100429.18	grey	1.72416e-19
ENSG00000100433.16	grey	0.173696
ENSG00000100439.11	greenyellow	1.58794e-21
ENSG00000100441.10	grey	0.31002
ENSG00000100442.11	grey	5.31185e-20
ENSG00000100445.18	grey	8.08776e-06
ENSG00000100461.18	lightgreen	1.11691e-10
ENSG00000100462.16	grey	0.185108
ENSG00000100473.18	grey	0.000315368
ENSG00000100478.16	cyan	1.97544e-19
ENSG00000100483.14	grey	1.11185e-09
ENSG00000100485.12	blue	3.62644e-23
ENSG00000100490.10	grey	0.0480831
ENSG00000100503.26	grey	0.235912
ENSG00000100504.17	greenyellow	1.00521e-31
ENSG00000100505.14	brown	1.12455e-18
ENSG00000100519.12	grey	1.10601e-34
ENSG00000100522.10	grey	6.26454e-19
ENSG00000100523.16	grey	0.00566428
ENSG00000100526.21	saddlebrown	3.19719e-22
ENSG00000100528.12	darkmagenta	2.86689e-30
ENSG00000100532.13	turquoise	4.45517e-12
ENSG00000100554.12	lightgreen	4.20012e-53
ENSG00000100564.9	grey	8.29934e-07
ENSG00000100567.13	grey	1.45654e-12
ENSG00000100568.11	grey	5.68593e-15
ENSG00000100575.14	grey	1.39725e-14
ENSG00000100577.19	grey	0.981351
ENSG00000100578.18	grey	7.06869e-07
ENSG00000100580.8	grey	2.39273e-08
ENSG00000100583.5	grey	0.637778
ENSG00000100591.8	grey	2.15401e-05
ENSG00000100592.16	grey	0.0941143
ENSG00000100596.8	blue	1.60563e-44
ENSG00000100599.16	magenta	3.14677e-13
ENSG00000100600.15	grey	0.0182216
ENSG00000100601.10	grey	0.00836068
ENSG00000100603.14	darkgreen	2.05688e-19
ENSG00000100604.13	grey	0.178048
ENSG00000100605.17	grey	2.93705e-05
ENSG00000100612.14	darkmagenta	5.54831e-12
ENSG00000100614.18	darkmagenta	1.53733e-29
ENSG00000100625.9	grey	0.40943
ENSG00000100626.17	grey	1.19189e-09
ENSG00000100628.12	grey	0.0862453
ENSG00000100629.17	cyan	0.000207207
ENSG00000100632.11	darkmagenta	3.66395e-12
ENSG00000100644.17	grey	8.52773e-15
ENSG00000100647.8	grey	0.0178655
ENSG00000100650.16	grey	0.654697
ENSG00000100664.11	grey	1.92043e-25
ENSG00000100678.19	green	1.42341e-21
ENSG00000100697.16	grey	1.05138e-08
ENSG00000100711.14	turquoise	6.16663e-12
ENSG00000100714.17	grey	0.848364
ENSG00000100722.20	grey	1.1617e-12
ENSG00000100726.15	grey	1.71493e-16
ENSG00000100731.16	grey	7.61034e-11
ENSG00000100744.15	grey	4.17735e-18
ENSG00000100749.9	grey	2.65575e-06
ENSG00000100764.14	grey	7.49445e-12
ENSG00000100767.17	turquoise	1.28998e-31
ENSG00000100784.12	grey	0.0131703
ENSG00000100796.18	grey	1.77975e-20
ENSG00000100802.15	grey	0.39651
ENSG00000100804.19	grey	5.90527e-09
ENSG00000100811.14	grey	3.12345e-08
ENSG00000100813.15	grey	1.45195e-22
ENSG00000100814.18	grey	1.39181e-10
ENSG00000100815.12	darkmagenta	1.80023e-11
ENSG00000100823.12	grey	0.0624763
ENSG00000100836.11	yellow	3.87057e-32
ENSG00000100842.13	blue	2.96669e-55
ENSG00000100852.14	ivory	8.08896e-30
ENSG00000100865.15	grey	0.362495
ENSG00000100883.13	darkgreen	7.76149e-16
ENSG00000100884.10	green	2.00826e-16
ENSG00000100888.15	grey	0.195738
ENSG00000100889.12	grey	0.475171
ENSG00000100890.16	grey	0.0341818
ENSG00000100897.18	grey	0.320545
ENSG00000100902.11	lightgreen	3.64313e-26
ENSG00000100906.11	greenyellow	1.08082e-29
ENSG00000100908.14	green	2.89259e-21
ENSG00000100911.16	darkgreen	6.14112e-13
ENSG00000100916.14	lightyellow	4.91589e-28
ENSG00000100918.14	grey	1.69042e-14
ENSG00000100926.15	yellow	1.11451e-36
ENSG00000100934.15	lightgreen	1.346e-37
ENSG00000100938.19	grey	9.73069e-07
ENSG00000100941.9	grey	0.0759834
ENSG00000100949.15	green	2.21576e-24
ENSG00000100968.14	turquoise	0.00405294
ENSG00000100979.15	turquoise	1.31292e-21
ENSG00000100982.12	grey	5.37927e-13
ENSG00000100983.12	grey	0.326611
ENSG00000100987.15	grey	0.663696
ENSG00000100991.12	cyan	4.66901e-10
ENSG00000100994.12	grey	0.114569
ENSG00000100997.20	grey	0.728321
ENSG00000101003.11	grey	0.725143
ENSG00000101004.15	grey	4.34194e-05
ENSG00000101017.15	grey	0.0528949
ENSG00000101019.22	grey	0.712508
ENSG00000101040.20	grey	0.0964885
ENSG00000101049.18	blue	4.51415e-57
ENSG00000101052.13	cyan	3.64584e-29
ENSG00000101079.21	lightgreen	1.14466e-61
ENSG00000101084.19	grey	1.1316e-12
ENSG00000101096.20	magenta	3.14012e-28
ENSG00000101098.13	grey	0.000250965
ENSG00000101104.13	grey	4.31132e-09
ENSG00000101109.12	grey	0.000208995
ENSG00000101126.18	darkmagenta	3.50738e-17
ENSG00000101132.10	lightgreen	6.3687e-29
ENSG00000101134.12	grey	0.118606
ENSG00000101138.12	grey	1.893e-10
ENSG00000101144.13	turquoise	3.83602e-30
ENSG00000101146.13	grey	0.0794187
ENSG00000101150.18	grey	4.35837e-08
ENSG00000101152.11	green	6.41627e-50
ENSG00000101158.15	grey	0.00161853
ENSG00000101160.15	darkgreen	8.50699e-12
ENSG00000101161.8	grey	0.0485931
ENSG00000101166.16	grey	7.14552e-14
ENSG00000101180.17	grey	1.14487e-08
ENSG00000101181.18	grey	1.01167e-08
ENSG00000101182.15	grey	5.74145e-11
ENSG00000101187.16	greenyellow	3.51892e-17
ENSG00000101188.5	grey	0.000826449
ENSG00000101189.7	grey	0.706141
ENSG00000101190.13	grey	0.000159374
ENSG00000101191.17	grey	1.50674e-13
ENSG00000101193.8	grey	0.000557908
ENSG00000101198.15	turquoise	5.75024e-11
ENSG00000101199.13	grey	7.2363e-18
ENSG00000101203.17	grey	0.000242572
ENSG00000101204.18	darkred	1.06865e-38
ENSG00000101210.13	darkred	6.49808e-38
ENSG00000101216.11	grey	5.05815e-07
ENSG00000101220.18	green	5.9114e-18
ENSG00000101222.12	grey	0.636219
ENSG00000101224.18	grey	1.98744e-12
ENSG00000101236.17	grey	0.000812377
ENSG00000101246.20	grey	4.02225e-07
ENSG00000101247.18	lightgreen	4.326e-25
ENSG00000101255.12	grey	0.0516914
ENSG00000101265.16	blue	1.19555e-64
ENSG00000101266.19	grey	5.09023e-18
ENSG00000101276.18	turquoise	1.52751e-06
ENSG00000101290.14	lightyellow	2.27563e-20
ENSG00000101292.8	darkolivegreen	6.47746e-18
ENSG00000101294.18	brown	6.29836e-18
ENSG00000101298.15	grey	2.52091e-09
ENSG00000101307.16	grey	0.359654
ENSG00000101310.17	brown	1.26568e-12
ENSG00000101311.16	grey	0.428462
ENSG00000101327.9	grey	0.203299
ENSG00000101331.17	purple	0.000448428
ENSG00000101333.19	grey60	2.35216e-22
ENSG00000101335.10	purple	8.56954e-48
ENSG00000101336.18	magenta	2.30088e-51
ENSG00000101337.16	grey	1.15828e-05
ENSG00000101343.15	darkgreen	9.70748e-25
ENSG00000101346.14	grey	0.25499
ENSG00000101347.11	magenta	8.54199e-14
ENSG00000101349.17	grey	0.0019949
ENSG00000101350.8	lightyellow	1.37753e-30
ENSG00000101353.15	cyan	7.67708e-12
ENSG00000101361.17	grey	0.0293161
ENSG00000101363.13	darkred	5.93889e-19
ENSG00000101365.21	lightgreen	6.61536e-25
ENSG00000101367.9	grey	2.78413e-10
ENSG00000101384.12	purple	1.79075e-32
ENSG00000101391.21	brown	1.01945e-14
ENSG00000101400.6	turquoise	1.50086e-12
ENSG00000101407.13	grey	0.000857283
ENSG00000101412.13	grey	0.148978
ENSG00000101413.12	yellow	0.00015584
ENSG00000101417.12	grey	0.00195864
ENSG00000101421.4	green	3.41405e-14
ENSG00000101438.4	lightyellow	7.6122e-20
ENSG00000101439.9	turquoise	1.95769e-16
ENSG00000101442.10	cyan	1.86239e-13
ENSG00000101443.18	grey	0.339739
ENSG00000101444.13	grey	0.000240644
ENSG00000101445.10	green	3.76447e-15
ENSG00000101447.15	grey	0.210485
ENSG00000101452.15	cyan	1.50213e-20
ENSG00000101457.13	grey	0.0129886
ENSG00000101460.13	grey	0.216411
ENSG00000101463.6	grey	0.578372
ENSG00000101464.11	cyan	5.14408e-15
ENSG00000101473.17	grey	0.158026
ENSG00000101474.12	grey	6.75457e-05
ENSG00000101489.20	grey	0.435837
ENSG00000101493.11	turquoise	1.39243e-19
ENSG00000101542.10	ivory	5.29796e-15
ENSG00000101544.9	grey	3.07585e-05
ENSG00000101546.13	grey	1.11014e-11
ENSG00000101557.15	grey	2.07568e-11
ENSG00000101558.14	darkmagenta	1.57177e-40
ENSG00000101574.15	grey	7.73049e-05
ENSG00000101577.10	grey	0.244831
ENSG00000101596.17	grey	3.58879e-06
ENSG00000101605.14	grey	0.215487
ENSG00000101608.13	greenyellow	5.08328e-39
ENSG00000101624.11	grey	1.58551e-11
ENSG00000101638.14	grey	4.98567e-07
ENSG00000101639.19	grey	0.000297488
ENSG00000101654.18	lightgreen	1.78661e-50
ENSG00000101665.10	grey	0.779893
ENSG00000101680.16	turquoise	1.13453e-18
ENSG00000101695.9	blue	1.02319e-55
ENSG00000101745.17	grey	2.54732e-19
ENSG00000101746.16	grey	0.00377027
ENSG00000101751.11	grey	7.1954e-14
ENSG00000101752.13	grey	1.13987e-22
ENSG00000101773.19	grey	9.74552e-10
ENSG00000101782.15	darkmagenta	8.06021e-22
ENSG00000101811.14	grey	0.00411205
ENSG00000101825.8	grey	0.777275
ENSG00000101843.19	darkmagenta	6.27226e-38
ENSG00000101844.18	grey	1.65703e-07
ENSG00000101846.9	saddlebrown	2.51499e-23
ENSG00000101849.18	turquoise	5.00445e-26
ENSG00000101850.13	turquoise	6.76791e-32
ENSG00000101856.10	grey	5.61574e-19
ENSG00000101868.13	grey	0.00213468
ENSG00000101871.17	turquoise	2.06936e-40
ENSG00000101882.10	darkgreen	2.08276e-08
ENSG00000101888.12	ivory	3.69005e-34
ENSG00000101901.12	cyan	4.58819e-15
ENSG00000101911.13	lightgreen	2.6892e-31
ENSG00000101928.13	grey	2.11997e-16
ENSG00000101935.12	grey	0.0078472
ENSG00000101938.15	turquoise	9.37193e-18
ENSG00000101940.18	green	3.86346e-23
ENSG00000101945.17	grey	0.413604
ENSG00000101955.15	grey	0.0456317
ENSG00000101958.14	grey	2.28836e-06
ENSG00000101966.13	darkmagenta	1.07717e-36
ENSG00000101972.20	grey	1.25026e-20
ENSG00000101974.15	grey	1.20894e-07
ENSG00000101977.21	lightgreen	5.53099e-30
ENSG00000101986.12	grey	0.000360472
ENSG00000101997.13	grey	1.95167e-05
ENSG00000102003.12	green	1.63933e-35
ENSG00000102024.19	brown	5.92722e-19
ENSG00000102030.16	grey	5.54456e-11
ENSG00000102032.13	grey	0.328865
ENSG00000102038.16	grey	2.0384e-11
ENSG00000102043.16	grey	0.869874
ENSG00000102053.13	grey	0.531738
ENSG00000102054.18	darkmagenta	6.70311e-13
ENSG00000102057.10	grey	4.17321e-11
ENSG00000102078.16	saddlebrown	3.00885e-41
ENSG00000102081.16	grey	3.09572e-12
ENSG00000102096.9	darkgrey	1.49479e-13
ENSG00000102098.19	grey	0.35765
ENSG00000102100.16	grey	5.36337e-05
ENSG00000102103.18	grey	0.023093
ENSG00000102109.9	green	9.63311e-19
ENSG00000102119.12	grey	0.000417192
ENSG00000102125.16	grey	4.40272e-16
ENSG00000102144.15	lightgreen	8.15143e-32
ENSG00000102158.22	ivory	1.56816e-51
ENSG00000102172.16	lightgreen	3.3167e-32
ENSG00000102174.10	turquoise	1.47066e-13
ENSG00000102178.13	grey	0.464346
ENSG00000102181.21	grey	0.526728
ENSG00000102189.17	grey	1.52682e-23
ENSG00000102218.6	grey	2.57076e-06
ENSG00000102221.14	grey	0.00104422
ENSG00000102225.17	green	1.19093e-29
ENSG00000102226.10	grey	1.49421e-08
ENSG00000102230.14	grey	0.000137895
ENSG00000102241.12	darkgreen	1.82095e-32
ENSG00000102265.12	greenyellow	3.82155e-26
ENSG00000102271.14	blue	1.01898e-30
ENSG00000102287.19	greenyellow	2.11493e-19
ENSG00000102290.23	darkolivegreen	1.65348e-16
ENSG00000102302.8	darkred	1.36175e-34
ENSG00000102309.15	grey	2.88642e-10
ENSG00000102312.24	green	5.0047e-21
ENSG00000102316.17	grey	0.00025519
ENSG00000102317.18	grey	0.000581562
ENSG00000102349.18	lightyellow	6.38035e-11
ENSG00000102359.9	grey	0.506375
ENSG00000102362.16	turquoise	1.78961e-14
ENSG00000102383.14	grey	1.89239e-09
ENSG00000102384.14	grey	0.0561561
ENSG00000102385.13	ivory	9.7515e-30
ENSG00000102390.11	grey	0.173287
ENSG00000102393.14	grey	0.00896181
ENSG00000102401.20	grey	4.84395e-15
ENSG00000102409.10	lightgreen	2.60089e-24
ENSG00000102445.20	grey	0.33011
ENSG00000102452.18	cyan	1.08281e-45
ENSG00000102466.16	lightyellow	9.87979e-32
ENSG00000102468.11	lightyellow	2.97713e-41
ENSG00000102471.15	lightgreen	3.69792e-44
ENSG00000102524.12	grey	0.00106992
ENSG00000102531.16	grey	1.14774e-12
ENSG00000102543.14	grey	8.96924e-13
ENSG00000102547.19	grey	4.06927e-06
ENSG00000102554.14	grey	0.239137
ENSG00000102572.15	grey	0.0084258
ENSG00000102580.15	ivory	8.93206e-31
ENSG00000102595.21	cyan	2.77457e-33
ENSG00000102606.19	saddlebrown	3.10134e-25
ENSG00000102678.7	grey	0.288081
ENSG00000102699.6	grey	0.00528638
ENSG00000102710.21	grey	4.64173e-05
ENSG00000102738.8	cyan	1.0155e-29
ENSG00000102743.15	grey	0.000258487
ENSG00000102753.10	grey	2.38975e-28
ENSG00000102755.12	greenyellow	6.46e-11
ENSG00000102760.13	grey	0.000284244
ENSG00000102763.18	cyan	2.89454e-41
ENSG00000102780.17	grey	7.54643e-06
ENSG00000102781.14	grey	7.96018e-19
ENSG00000102786.15	grey	2.74328e-09
ENSG00000102796.12	grey	0.356749
ENSG00000102804.15	grey	2.09702e-06
ENSG00000102805.16	yellow	5.60146e-18
ENSG00000102837.7	grey	0.040339
ENSG00000102858.13	grey	6.44389e-35
ENSG00000102870.6	grey	0.466387
ENSG00000102871.16	grey	0.955318
ENSG00000102878.18	grey	4.18681e-17
ENSG00000102879.17	green	1.18457e-22
ENSG00000102882.12	grey	3.6238e-12
ENSG00000102893.17	cyan	2.81647e-40
ENSG00000102897.10	grey	7.76911e-16
ENSG00000102898.12	grey	0.0118698
ENSG00000102900.13	grey	0.377473
ENSG00000102901.13	grey	8.75507e-18
ENSG00000102904.15	grey	8.02559e-06
ENSG00000102908.22	lightyellow	1.12508e-12
ENSG00000102910.14	grey	3.10373e-09
ENSG00000102921.8	grey	0.325656
ENSG00000102924.12	grey	0.00414278
ENSG00000102931.8	grey	2.06757e-24
ENSG00000102934.10	blue	1.95102e-63
ENSG00000102935.12	turquoise	4.96985e-09
ENSG00000102967.12	yellow	1.81527e-11
ENSG00000102974.16	grey	0.000543693
ENSG00000102977.18	grey	5.01997e-14
ENSG00000102978.13	grey	4.97882e-07
ENSG00000102981.10	green	1.56423e-28
ENSG00000102984.15	grey	0.466442
ENSG00000102996.5	grey	4.73426e-05
ENSG00000103005.12	darkred	1.27616e-26
ENSG00000103018.18	grey	3.24372e-07
ENSG00000103021.10	grey	0.0507565
ENSG00000103024.8	grey	0.932372
ENSG00000103034.15	green	6.18948e-31
ENSG00000103035.11	grey	3.82786e-10
ENSG00000103037.12	cyan	1.41159e-14
ENSG00000103042.9	grey	8.83264e-18
ENSG00000103043.15	darkmagenta	4.12638e-10
ENSG00000103044.11	grey	2.29836e-06
ENSG00000103047.8	grey	0.767596
ENSG00000103051.20	grey	0.0198606
ENSG00000103056.12	darkred	7.43093e-36
ENSG00000103061.13	yellow	1.94598e-22
ENSG00000103064.15	brown	1.24353e-08
ENSG00000103066.13	grey	0.0169437
ENSG00000103089.9	blue	6.15997e-68
ENSG00000103091.15	cyan	0.00164008
ENSG00000103111.15	grey	0.750401
ENSG00000103121.9	grey	0.00125449
ENSG00000103126.15	grey	3.89274e-09
ENSG00000103145.11	green	1.00365e-24
ENSG00000103148.17	grey	2.17933e-18
ENSG00000103150.7	grey	8.46848e-08
ENSG00000103152.12	green	1.34282e-12
ENSG00000103154.10	grey	0.00217526
ENSG00000103160.12	grey	8.46477e-19
ENSG00000103168.17	grey	4.16784e-18
ENSG00000103174.13	grey	3.50502e-08
ENSG00000103175.11	grey	0.996008
ENSG00000103184.12	grey	0.0219397
ENSG00000103187.8	greenyellow	2.22206e-23
ENSG00000103194.16	grey	0.0233356
ENSG00000103196.12	greenyellow	7.9212e-19
ENSG00000103197.18	grey	7.22719e-41
ENSG00000103199.14	grey	5.56127e-19
ENSG00000103202.13	darkmagenta	1.78697e-15
ENSG00000103222.20	grey	2.23355e-16
ENSG00000103226.19	yellow	1.82219e-12
ENSG00000103227.19	grey	1.19812e-14
ENSG00000103241.7	grey	0.758546
ENSG00000103245.14	grey	3.66613e-15
ENSG00000103248.19	grey	0.00244824
ENSG00000103249.18	grey	2.25185e-31
ENSG00000103253.19	grey	0.000148208
ENSG00000103254.10	green	3.59369e-15
ENSG00000103257.9	grey	8.33511e-10
ENSG00000103260.9	grey	0.818786
ENSG00000103264.18	grey	1.24374e-05
ENSG00000103266.11	grey	0.860548
ENSG00000103269.14	grey	2.04604e-07
ENSG00000103274.11	grey	0.827454
ENSG00000103275.21	grey	3.71697e-05
ENSG00000103316.12	green	1.34869e-17
ENSG00000103319.12	grey	8.53857e-05
ENSG00000103326.12	grey	9.24938e-14
ENSG00000103335.22	greenyellow	2.43906e-14
ENSG00000103342.13	grey	8.30035e-11
ENSG00000103343.13	grey	0.416952
ENSG00000103351.13	grey	0.230399
ENSG00000103353.16	lightyellow	1.297e-32
ENSG00000103356.18	grey	0.314811
ENSG00000103363.16	grey	0.898051
ENSG00000103365.15	brown	2.68715e-26
ENSG00000103381.12	blue	1.2397e-39
ENSG00000103404.15	grey	0.0137086
ENSG00000103415.12	lightgreen	7.16631e-22
ENSG00000103423.14	grey	0.882335
ENSG00000103429.11	grey	2.82037e-05
ENSG00000103449.13	grey	0.014849
ENSG00000103460.17	grey60	9.5219e-17
ENSG00000103472.10	grey	0.387277
ENSG00000103479.17	grey	2.3528e-08
ENSG00000103485.19	grey	0.130419
ENSG00000103489.12	darkred	4.87171e-21
ENSG00000103494.16	grey	9.80803e-05
ENSG00000103495.15	green	3.50528e-29
ENSG00000103496.15	grey	4.5553e-06
ENSG00000103502.14	grey	0.0489217
ENSG00000103507.14	grey	2.06223e-09
ENSG00000103510.20	green	2.39086e-07
ENSG00000103512.16	grey	0.393837
ENSG00000103528.17	grey	0.0184251
ENSG00000103540.17	blue	1.49985e-39
ENSG00000103544.16	cyan	2.26895e-19
ENSG00000103549.22	grey	1.21692e-09
ENSG00000103550.14	grey	0.00032955
ENSG00000103569.10	grey	0.00944074
ENSG00000103591.13	lightgreen	5.88245e-41
ENSG00000103599.20	grey	0.341388
ENSG00000103642.12	grey	3.23635e-10
ENSG00000103647.13	grey	1.76479e-09
ENSG00000103653.17	grey	2.08853e-12
ENSG00000103657.14	saddlebrown	4.86121e-40
ENSG00000103671.10	cyan	3.05105e-11
ENSG00000103707.10	grey	0.0477147
ENSG00000103710.11	grey	0.0910023
ENSG00000103723.17	darkred	8.90125e-40
ENSG00000103740.10	turquoise	1.52989e-35
ENSG00000103742.12	greenyellow	1.62137e-10
ENSG00000103769.10	lightgreen	3.64213e-49
ENSG00000103811.18	grey	0.827363
ENSG00000103852.13	lightyellow	3.85913e-13
ENSG00000103855.18	brown	2.13464e-16
ENSG00000103876.14	turquoise	2.39974e-23
ENSG00000103888.17	purple	5.52683e-19
ENSG00000103932.12	grey	6.68044e-16
ENSG00000103942.13	grey60	2.34209e-18
ENSG00000103966.11	grey	0.274972
ENSG00000103978.16	grey	2.54811e-14
ENSG00000103994.18	grey	0.000204959
ENSG00000103995.14	grey	0.100717
ENSG00000104043.15	magenta	4.24483e-21
ENSG00000104044.16	brown	5.11439e-06
ENSG00000104047.15	grey	0.567173
ENSG00000104059.5	grey	5.96098e-07
ENSG00000104064.18	grey	5.65041e-20
ENSG00000104067.17	grey	0.000132162
ENSG00000104093.14	lightgreen	7.39506e-52
ENSG00000104112.9	grey	6.34772e-08
ENSG00000104129.10	grey	1.67493e-10
ENSG00000104131.13	grey	6.58608e-23
ENSG00000104133.16	grey	3.24581e-05
ENSG00000104140.7	grey	0.000690687
ENSG00000104142.11	grey	0.00209625
ENSG00000104154.7	darkmagenta	2.80509e-18
ENSG00000104164.12	grey	2.96611e-27
ENSG00000104177.19	grey	3.03282e-08
ENSG00000104205.16	grey	0.0286474
ENSG00000104218.16	grey	0.000901651
ENSG00000104219.13	grey	1.48588e-16
ENSG00000104221.13	grey	0.0200464
ENSG00000104228.13	grey	0.931369
ENSG00000104231.11	grey	8.94291e-22
ENSG00000104267.10	blue	6.35553e-37
ENSG00000104290.11	lightyellow	1.76487e-31
ENSG00000104299.15	cyan	9.26041e-15
ENSG00000104312.8	grey	9.08281e-05
ENSG00000104313.20	turquoise	2.25943e-31
ENSG00000104320.14	grey	1.93187e-33
ENSG00000104324.16	grey	0.0321771
ENSG00000104325.7	turquoise	6.52496e-18
ENSG00000104327.7	grey60	1.04914e-36
ENSG00000104331.9	darkmagenta	1.93859e-40
ENSG00000104332.12	blue	1.45723e-32
ENSG00000104341.17	grey	4.90988e-17
ENSG00000104343.21	darkmagenta	9.91058e-24
ENSG00000104356.11	grey	0.841434
ENSG00000104361.10	grey	0.0176805
ENSG00000104365.16	grey	0.000179724
ENSG00000104368.19	grey	0.543756
ENSG00000104369.5	lightyellow	6.92637e-15
ENSG00000104375.17	grey	0.000680616
ENSG00000104381.14	lightyellow	1.24056e-23
ENSG00000104388.15	grey	3.61334e-36
ENSG00000104408.11	darkmagenta	4.56017e-34
ENSG00000104412.8	grey	2.41549e-16
ENSG00000104419.17	blue	1.65201e-32
ENSG00000104427.12	grey	1.20303e-06
ENSG00000104435.14	lightgreen	4.50777e-49
ENSG00000104442.10	darkmagenta	2.08947e-34
ENSG00000104447.13	turquoise	5.20457e-49
ENSG00000104450.13	grey	2.79752e-05
ENSG00000104472.10	grey	0.00031895
ENSG00000104490.18	lightgreen	5.22636e-31
ENSG00000104497.15	grey	9.11457e-12
ENSG00000104517.13	grey	0.0158316
ENSG00000104518.11	purple	4.67509e-12
ENSG00000104522.16	grey	0.00310773
ENSG00000104524.14	grey	6.76553e-06
ENSG00000104529.19	grey	0.0148003
ENSG00000104549.12	grey	1.1957e-09
ENSG00000104613.12	grey	1.5002e-05
ENSG00000104626.15	grey	4.99915e-06
ENSG00000104635.15	greenyellow	7.43011e-12
ENSG00000104643.10	lightgreen	5.96344e-47
ENSG00000104660.19	darkmagenta	2.47637e-36
ENSG00000104671.8	lightgreen	1.30116e-26
ENSG00000104679.12	grey	0.795145
ENSG00000104687.14	grey	6.25027e-10
ENSG00000104691.16	darkmagenta	2.12841e-14
ENSG00000104695.13	darkmagenta	2.17052e-28
ENSG00000104714.14	grey	1.2432e-09
ENSG00000104722.14	grey	0.00017852
ENSG00000104723.21	cyan	5.18366e-30
ENSG00000104728.16	grey	0.247318
ENSG00000104731.14	grey	1.01985e-05
ENSG00000104738.18	grey	0.000115029
ENSG00000104756.16	grey	8.90223e-08
ENSG00000104763.20	grey	8.64063e-23
ENSG00000104765.16	darkmagenta	2.73682e-38
ENSG00000104774.13	grey	0.00150098
ENSG00000104805.16	grey	1.92582e-11
ENSG00000104812.15	grey	4.90911e-07
ENSG00000104823.9	grey	0.0015271
ENSG00000104824.18	grey	0.00236114
ENSG00000104825.17	grey	0.00218942
ENSG00000104833.12	grey	1.79696e-08
ENSG00000104835.15	grey	4.42963e-09
ENSG00000104852.15	grey	3.68964e-15
ENSG00000104853.16	grey	9.60842e-10
ENSG00000104856.14	grey	0.18075
ENSG00000104859.15	grey	1.39511e-10
ENSG00000104863.12	lightgreen	1.2987e-11
ENSG00000104866.11	green	7.51327e-27
ENSG00000104870.13	greenyellow	3.76416e-17
ENSG00000104872.11	lightgreen	6.57194e-12
ENSG00000104880.19	grey	0.000378165
ENSG00000104881.16	grey	0.000432749
ENSG00000104884.17	green	1.01821e-19
ENSG00000104885.19	grey	3.90394e-10
ENSG00000104886.12	grey	0.00579839
ENSG00000104888.10	darkred	1.17503e-35
ENSG00000104889.7	grey	0.741405
ENSG00000104897.10	darkmagenta	2.89459e-19
ENSG00000104899.8	grey	0.0199229
ENSG00000104904.12	grey	1.5242e-05
ENSG00000104907.13	grey	1.7475e-09
ENSG00000104915.15	grey	0.0193735
ENSG00000104936.20	grey	6.07502e-36
ENSG00000104946.14	grey	6.31519e-25
ENSG00000104957.14	grey	4.46866e-06
ENSG00000104960.15	grey	6.45704e-15
ENSG00000104964.15	green	7.77933e-37
ENSG00000104967.8	darkred	2.87541e-35
ENSG00000104969.11	grey	1.32262e-09
ENSG00000104972.16	magenta	5.42111e-30
ENSG00000104973.19	grey	9.49808e-12
ENSG00000104976.12	grey	1.41131e-08
ENSG00000104979.9	green	3.79241e-16
ENSG00000104980.8	grey	0.000450481
ENSG00000104983.8	brown	2.54075e-15
ENSG00000104998.4	grey	0.00858711
ENSG00000105048.18	grey	0.617132
ENSG00000105053.11	cyan	3.05584e-08
ENSG00000105058.12	darkgreen	1.66918e-18
ENSG00000105063.19	darkred	1.61593e-37
ENSG00000105072.9	grey	2.2687e-08
ENSG00000105085.11	grey	7.25245e-06
ENSG00000105088.9	turquoise	0.0210689
ENSG00000105127.10	grey	0.0433465
ENSG00000105135.16	grey	0.713989
ENSG00000105136.22	grey	0.133004
ENSG00000105137.13	purple	1.46432e-16
ENSG00000105143.13	green	4.38144e-19
ENSG00000105171.10	grey	3.39507e-17
ENSG00000105173.14	grey	0.0133094
ENSG00000105176.18	grey	2.26155e-20
ENSG00000105185.12	darkgreen	1.4289e-12
ENSG00000105186.16	grey	0.910752
ENSG00000105193.9	grey	0.0116444
ENSG00000105197.11	green	5.59528e-24
ENSG00000105202.9	grey	0.05411
ENSG00000105204.14	darkred	1.49076e-40
ENSG00000105220.17	grey	4.37113e-06
ENSG00000105221.18	grey	3.33768e-24
ENSG00000105223.20	green	5.09422e-40
ENSG00000105227.16	grey	0.36169
ENSG00000105229.7	grey	0.000240163
ENSG00000105245.9	grey	1.25121e-15
ENSG00000105248.16	grey	0.103771
ENSG00000105251.11	grey	0.25745
ENSG00000105254.12	grey	2.26536e-06
ENSG00000105255.11	green	4.49845e-31
ENSG00000105258.9	grey	0.0164424
ENSG00000105270.15	darkred	4.70852e-48
ENSG00000105278.12	darkmagenta	5.80899e-26
ENSG00000105287.13	grey	0.000237868
ENSG00000105290.13	grey	0.599341
ENSG00000105298.14	grey	9.82319e-09
ENSG00000105321.14	grey	1.81244e-11
ENSG00000105323.18	grey	7.04853e-06
ENSG00000105325.15	grey	8.08878e-17
ENSG00000105327.18	grey	0.0235621
ENSG00000105329.11	magenta	4.77064e-28
ENSG00000105339.11	brown	1.05406e-16
ENSG00000105341.19	grey	0.0105168
ENSG00000105355.9	grey	0.174901
ENSG00000105357.20	grey	9.46018e-10
ENSG00000105364.14	green	8.42897e-19
ENSG00000105366.15	magenta	5.66894e-25
ENSG00000105372.8	darkgreen	8.99724e-24
ENSG00000105373.19	grey	8.20282e-09
ENSG00000105376.5	green	7.31678e-27
ENSG00000105379.10	grey	0.0773987
ENSG00000105393.16	lightgreen	2.55051e-17
ENSG00000105397.14	grey	1.65709e-15
ENSG00000105401.9	grey	0.005813
ENSG00000105402.8	green	4.01641e-23
ENSG00000105404.11	lightgreen	1.50281e-12
ENSG00000105409.19	darkred	5.71933e-25
ENSG00000105419.18	green	3.51058e-19
ENSG00000105426.18	grey	2.48918e-05
ENSG00000105429.13	darkred	3.53936e-61
ENSG00000105438.9	grey	5.56587e-08
ENSG00000105443.16	grey	2.47826e-09
ENSG00000105447.13	grey	2.19133e-06
ENSG00000105464.4	darkred	6.47849e-27
ENSG00000105472.14	grey	0.110736
ENSG00000105483.18	magenta	8.42417e-13
ENSG00000105486.14	grey	0.000294927
ENSG00000105497.8	grey	0.0266119
ENSG00000105499.14	grey	0.0837423
ENSG00000105509.11	grey	0.31569
ENSG00000105514.8	grey	4.17301e-06
ENSG00000105516.11	grey	0.00377367
ENSG00000105518.14	grey	0.657619
ENSG00000105519.18	grey	0.0350956
ENSG00000105520.11	darkred	3.993e-40
ENSG00000105538.10	grey	6.20757e-06
ENSG00000105552.15	grey	4.52587e-08
ENSG00000105556.12	grey	2.49109e-16
ENSG00000105568.18	green	7.25417e-32
ENSG00000105576.16	grey	4.57417e-15
ENSG00000105583.11	grey	2.80586e-05
ENSG00000105605.8	darkred	8.17056e-33
ENSG00000105607.13	grey	0.0385671
ENSG00000105612.9	turquoise	1.25832e-09
ENSG00000105613.10	darkred	2.21445e-42
ENSG00000105617.4	grey	0.000394707
ENSG00000105618.14	grey	0.00152625
ENSG00000105619.14	grey	0.0933712
ENSG00000105639.20	grey	3.46168e-05
ENSG00000105640.13	darkgreen	7.05108e-11
ENSG00000105642.16	darkred	2.72144e-26
ENSG00000105643.11	blue	5.03623e-32
ENSG00000105647.19	darkred	1.68253e-31
ENSG00000105649.10	darkred	4.64278e-32
ENSG00000105650.22	grey	0.000675583
ENSG00000105655.19	purple	5.00137e-11
ENSG00000105656.13	grey	1.46183e-08
ENSG00000105662.16	grey	1.11584e-22
ENSG00000105669.14	grey	0.341602
ENSG00000105671.12	grey	0.712911
ENSG00000105676.14	green	7.49087e-20
ENSG00000105677.12	grey	9.12321e-06
ENSG00000105695.15	blue	3.86553e-64
ENSG00000105696.9	darkred	1.74503e-41
ENSG00000105698.16	grey	2.91296e-10
ENSG00000105699.17	grey	0.00800784
ENSG00000105700.11	darkgreen	2.31716e-14
ENSG00000105701.16	grey	2.22932e-05
ENSG00000105705.16	grey	6.07091e-06
ENSG00000105708.9	darkmagenta	5.56045e-11
ENSG00000105711.14	grey	0.103945
ENSG00000105722.10	grey	0.00979377
ENSG00000105723.13	darkred	4.19249e-33
ENSG00000105726.17	grey	9.75454e-33
ENSG00000105732.13	grey	8.68758e-08
ENSG00000105737.10	darkred	1.10981e-37
ENSG00000105738.11	grey	1.84334e-21
ENSG00000105750.15	grey	5.28122e-06
ENSG00000105755.8	grey	0.339415
ENSG00000105767.3	grey	0.757858
ENSG00000105771.14	grey	4.08523e-09
ENSG00000105778.20	grey	9.84761e-15
ENSG00000105784.16	cyan	1.11123e-26
ENSG00000105792.19	grey	0.438751
ENSG00000105793.16	grey	2.66344e-22
ENSG00000105808.19	grey	7.57394e-07
ENSG00000105810.10	grey	2.08923e-06
ENSG00000105819.14	grey	1.30871e-23
ENSG00000105821.15	darkgreen	3.37764e-06
ENSG00000105829.13	grey	3.73492e-23
ENSG00000105835.13	greenyellow	3.90793e-35
ENSG00000105849.6	darkmagenta	5.12098e-39
ENSG00000105851.11	magenta	2.5003e-15
ENSG00000105854.13	turquoise	1.09734e-56
ENSG00000105855.10	ivory	4.77694e-47
ENSG00000105856.14	grey	4.68615e-06
ENSG00000105865.11	grey	5.93291e-08
ENSG00000105866.15	grey	3.47544e-14
ENSG00000105875.15	grey	1.50496e-05
ENSG00000105877.19	grey	0.062222
ENSG00000105879.12	darkmagenta	3.14155e-30
ENSG00000105880.7	grey	0.717442
ENSG00000105887.11	grey	6.10006e-18
ENSG00000105889.16	grey	8.80849e-05
ENSG00000105894.12	turquoise	8.90199e-11
ENSG00000105926.16	grey60	5.42031e-28
ENSG00000105928.16	grey	0.141997
ENSG00000105939.14	paleturquoise	8.07672e-29
ENSG00000105948.13	grey	0.313112
ENSG00000105953.16	grey	0.212923
ENSG00000105963.15	green	8.78775e-20
ENSG00000105967.16	magenta	1.43399e-34
ENSG00000105968.19	darkgreen	3.11154e-12
ENSG00000105971.15	purple	1.07201e-15
ENSG00000105974.13	purple	4.45725e-26
ENSG00000105976.16	grey	5.94149e-05
ENSG00000105982.17	grey	3.54643e-05
ENSG00000105983.23	lightgreen	2.56959e-23
ENSG00000105989.10	grey60	3.21333e-30
ENSG00000105993.15	grey	9.10888e-18
ENSG00000106003.14	turquoise	1.62997e-17
ENSG00000106009.16	grey	4.91263e-13
ENSG00000106012.18	grey	2.53603e-11
ENSG00000106013.15	grey	0.000272644
ENSG00000106018.14	grey	0.135895
ENSG00000106025.9	turquoise	3.41459e-07
ENSG00000106028.11	darkmagenta	1.07389e-11
ENSG00000106034.18	purple	1.71078e-19
ENSG00000106049.9	grey	1.24691e-06
ENSG00000106052.14	grey	4.05101e-20
ENSG00000106066.15	magenta	1.10083e-18
ENSG00000106069.24	grey	4.84936e-06
ENSG00000106070.20	grey	0.811864
ENSG00000106077.19	grey	8.58583e-07
ENSG00000106078.19	grey	0.410379
ENSG00000106080.11	grey	0.0200703
ENSG00000106086.20	grey	5.24646e-05
ENSG00000106089.12	green	2.64288e-33
ENSG00000106100.11	greenyellow	3.6333e-16
ENSG00000106105.15	grey	0.00181841
ENSG00000106113.19	grey	1.69183e-07
ENSG00000106123.12	darkred	1.40162e-33
ENSG00000106125.14	brown	7.31793e-14
ENSG00000106133.18	grey	8.81208e-09
ENSG00000106144.20	grey	3.10839e-06
ENSG00000106153.13	darkgreen	6.42416e-36
ENSG00000106211.10	grey	0.00235754
ENSG00000106236.4	darkgrey	8.01391e-26
ENSG00000106244.13	grey	0.0133966
ENSG00000106245.11	darkgreen	3.42149e-23
ENSG00000106246.18	grey	0.0263819
ENSG00000106261.17	grey	0.129372
ENSG00000106263.19	green	9.96328e-09
ENSG00000106266.11	grey	1.03347e-08
ENSG00000106278.12	turquoise	5.07553e-27
ENSG00000106290.16	grey	5.39647e-24
ENSG00000106299.8	grey	2.69086e-08
ENSG00000106305.10	cyan	4.58053e-11
ENSG00000106327.13	grey	0.000692032
ENSG00000106330.12	grey	1.00433e-06
ENSG00000106344.8	grey	8.6854e-14
ENSG00000106346.12	grey	0.000162554
ENSG00000106348.18	green	2.97602e-16
ENSG00000106351.13	grey	0.0109226
ENSG00000106355.10	darkmagenta	1.8907e-11
ENSG00000106367.15	lightgreen	7.9106e-19
ENSG00000106392.11	blue	1.72686e-14
ENSG00000106397.12	grey	0.0446291
ENSG00000106399.11	grey	2.13551e-13
ENSG00000106400.12	grey	0.829119
ENSG00000106404.14	grey	0.000988445
ENSG00000106415.13	saddlebrown	1.73113e-23
ENSG00000106443.17	lightgreen	8.69113e-25
ENSG00000106459.15	grey	2.92973e-07
ENSG00000106460.19	grey	3.67883e-36
ENSG00000106462.12	grey	0.0582564
ENSG00000106477.20	grey	0.00791151
ENSG00000106479.11	grey	8.08498e-18
ENSG00000106484.16	lightyellow	1.30794e-22
ENSG00000106524.9	lightgreen	4.98675e-24
ENSG00000106526.11	grey	0.000197
ENSG00000106536.21	lightyellow	2.54262e-07
ENSG00000106537.8	lightgreen	1.03486e-32
ENSG00000106538.10	grey	0.0167735
ENSG00000106546.14	darkmagenta	1.86851e-17
ENSG00000106554.13	cyan	4.60339e-30
ENSG00000106560.11	magenta	1.40205e-17
ENSG00000106565.18	greenyellow	1.60651e-28
ENSG00000106571.15	turquoise	3.05534e-40
ENSG00000106588.12	grey	7.61111e-32
ENSG00000106591.4	darkgreen	5.89381e-15
ENSG00000106603.20	grey	0.402326
ENSG00000106605.11	grey	0.109983
ENSG00000106608.17	grey	6.39329e-08
ENSG00000106609.16	grey	9.7907e-15
ENSG00000106610.16	grey	0.000762147
ENSG00000106615.10	lightgreen	4.17657e-27
ENSG00000106617.15	grey	0.0123419
ENSG00000106624.11	purple	3.76434e-12
ENSG00000106628.12	grey	0.0989134
ENSG00000106633.18	grey	0.0313119
ENSG00000106635.8	grey	0.00162079
ENSG00000106636.9	grey	0.0525716
ENSG00000106638.18	grey	0.0878659
ENSG00000106648.14	grey	0.00107182
ENSG00000106665.16	grey	1.12955e-16
ENSG00000106682.16	grey	3.09346e-06
ENSG00000106683.15	darkred	1.50173e-22
ENSG00000106686.17	grey	0.297747
ENSG00000106688.12	grey	4.50305e-12
ENSG00000106689.11	turquoise	1.25843e-08
ENSG00000106692.15	grey	7.66163e-12
ENSG00000106701.13	grey	2.52011e-16
ENSG00000106714.18	grey	0.315085
ENSG00000106723.17	lightgreen	8.34602e-51
ENSG00000106733.21	grey	0.00194748
ENSG00000106771.13	grey	3.62659e-14
ENSG00000106772.19	grey	0.000116936
ENSG00000106780.9	grey	7.62564e-18
ENSG00000106785.15	grey	0.000197896
ENSG00000106789.13	grey	0.0233142
ENSG00000106799.13	magenta	7.07121e-28
ENSG00000106803.10	grey	7.39969e-15
ENSG00000106804.9	grey	0.170992
ENSG00000106809.11	purple	1.38876e-24
ENSG00000106819.13	purple	1.12764e-17
ENSG00000106823.13	purple	1.94653e-31
ENSG00000106829.20	blue	8.89273e-36
ENSG00000106852.16	grey	0.201933
ENSG00000106853.20	grey	0.0605655
ENSG00000106868.17	saddlebrown	2.76541e-26
ENSG00000106948.17	grey	3.30707e-07
ENSG00000106976.21	grey	6.29873e-06
ENSG00000106991.14	grey	0.000545289
ENSG00000106992.19	green	2.50905e-12
ENSG00000106993.12	grey	1.51172e-16
ENSG00000107020.10	grey	4.12245e-09
ENSG00000107021.16	grey	3.89906e-21
ENSG00000107036.12	grey	5.02342e-08
ENSG00000107077.19	cyan	2.09708e-20
ENSG00000107099.18	magenta	1.69161e-42
ENSG00000107104.21	ivory	3.99671e-31
ENSG00000107105.15	lightgreen	1.79898e-39
ENSG00000107130.10	grey	0.00147437
ENSG00000107140.16	grey	1.12191e-11
ENSG00000107147.14	brown	1.41737e-20
ENSG00000107164.16	grey	0.152303
ENSG00000107165.13	lightgreen	2.78811e-20
ENSG00000107175.12	green	7.56838e-16
ENSG00000107185.10	grey	1.7787e-08
ENSG00000107186.17	cyan	2.83816e-15
ENSG00000107201.11	paleturquoise	3.62452e-15
ENSG00000107223.13	green	4.59794e-10
ENSG00000107242.20	grey60	1.47596e-41
ENSG00000107249.24	turquoise	6.20447e-17
ENSG00000107262.26	darkgreen	1.0011e-22
ENSG00000107263.19	darkred	4.65983e-39
ENSG00000107281.10	grey	1.36908e-24
ENSG00000107282.8	darkred	4.07443e-25
ENSG00000107290.14	darkmagenta	1.48509e-46
ENSG00000107295.10	grey	5.8747e-06
ENSG00000107317.13	grey	0.00405621
ENSG00000107331.18	blue	1.50145e-36
ENSG00000107338.10	blue	3.65927e-26
ENSG00000107341.5	grey	0.723613
ENSG00000107362.14	blue	1.25948e-34
ENSG00000107371.14	grey	4.71631e-14
ENSG00000107372.13	grey	1.78943e-14
ENSG00000107404.21	green	8.52122e-22
ENSG00000107438.9	greenyellow	5.16875e-25
ENSG00000107443.16	grey	0.515001
ENSG00000107518.18	lightgreen	6.25442e-30
ENSG00000107521.20	darkmagenta	1.51693e-14
ENSG00000107537.14	grey	8.39155e-14
ENSG00000107551.21	turquoise	1.21316e-06
ENSG00000107554.17	grey	1.46257e-06
ENSG00000107560.12	darkmagenta	1.52961e-34
ENSG00000107562.17	purple	1.25167e-07
ENSG00000107566.14	grey	0.0100149
ENSG00000107581.13	grey	0.00373492
ENSG00000107593.17	grey	0.526114
ENSG00000107611.16	turquoise	2.04859e-10
ENSG00000107614.22	grey	0.486368
ENSG00000107625.14	cyan	8.78713e-32
ENSG00000107643.17	grey	8.74968e-23
ENSG00000107651.14	grey	3.05332e-06
ENSG00000107669.19	darkmagenta	2.75068e-27
ENSG00000107672.15	blue	2.20593e-24
ENSG00000107679.15	grey	3.58402e-10
ENSG00000107719.9	magenta	1.64494e-19
ENSG00000107731.12	blue	6.33475e-29
ENSG00000107736.22	grey	0.104272
ENSG00000107738.20	turquoise	8.8604e-15
ENSG00000107742.14	grey	7.01569e-06
ENSG00000107745.20	saddlebrown	8.56165e-28
ENSG00000107758.16	lightgreen	6.68083e-32
ENSG00000107771.17	grey	6.44552e-22
ENSG00000107779.14	turquoise	1.0636e-14
ENSG00000107789.16	grey	1.02365e-11
ENSG00000107796.13	purple	2.54604e-43
ENSG00000107798.18	blue	6.2234e-47
ENSG00000107815.10	grey	0.00110158
ENSG00000107816.17	grey	0.00150671
ENSG00000107819.14	grey	1.93204e-05
ENSG00000107829.15	grey	0.0152948
ENSG00000107833.10	grey	0.770125
ENSG00000107854.6	grey	1.17882e-20
ENSG00000107862.7	grey	1.90613e-23
ENSG00000107863.20	grey	1.95034e-07
ENSG00000107864.15	lightyellow	6.15385e-34
ENSG00000107872.14	green	2.31885e-31
ENSG00000107874.11	green	2.18754e-24
ENSG00000107882.12	grey	6.64672e-12
ENSG00000107890.17	grey	0.360508
ENSG00000107897.20	darkmagenta	1.05368e-21
ENSG00000107902.14	grey	0.418254
ENSG00000107929.16	grey	0.0560207
ENSG00000107937.19	grey	1.38678e-05
ENSG00000107938.18	grey	0.0479405
ENSG00000107949.17	grey	7.52444e-07
ENSG00000107951.15	grey	3.28575e-08
ENSG00000107954.11	darkred	3.8176e-30
ENSG00000107957.17	grey	0.0084071
ENSG00000107959.17	grey	0.611812
ENSG00000107960.11	grey	0.0336472
ENSG00000107968.10	greenyellow	8.22752e-29
ENSG00000107984.10	grey	0.00104908
ENSG00000108010.12	cyan	7.06228e-33
ENSG00000108018.16	grey	0.448193
ENSG00000108021.21	grey	2.30886e-05
ENSG00000108039.18	cyan	4.45784e-17
ENSG00000108055.11	grey	1.57485e-10
ENSG00000108061.13	grey	1.54406e-20
ENSG00000108064.11	grey	6.73279e-26
ENSG00000108091.11	grey	6.99029e-08
ENSG00000108094.17	lightgreen	1.47298e-32
ENSG00000108100.18	grey	1.73786e-11
ENSG00000108106.14	grey	0.756651
ENSG00000108107.15	grey	9.38373e-07
ENSG00000108175.19	grey	6.35496e-09
ENSG00000108176.15	grey	1.73598e-12
ENSG00000108179.14	grey	0.111794
ENSG00000108187.16	grey	0.199233
ENSG00000108219.15	grey	8.86802e-07
ENSG00000108231.14	turquoise	2.19867e-13
ENSG00000108239.9	blue	2.33522e-47
ENSG00000108256.9	grey	2.53069e-11
ENSG00000108262.16	darkred	9.59951e-33
ENSG00000108298.12	darkgreen	2.22e-50
ENSG00000108306.13	lightyellow	2.55416e-30
ENSG00000108309.14	green	5.59532e-37
ENSG00000108312.15	grey	5.40351e-06
ENSG00000108344.15	grey	0.0686602
ENSG00000108349.17	grey	0.0164811
ENSG00000108352.13	darkred	6.68464e-55
ENSG00000108370.17	grey	0.127048
ENSG00000108375.13	turquoise	4.33221e-18
ENSG00000108379.10	grey	0.0891744
ENSG00000108381.11	blue	1.62172e-75
ENSG00000108384.15	grey	1.15812e-07
ENSG00000108387.16	blue	1.9539e-55
ENSG00000108389.10	lightgreen	3.13478e-18
ENSG00000108395.14	lightgreen	1.51153e-53
ENSG00000108406.10	darkmagenta	2.95052e-34
ENSG00000108423.15	grey	2.26476e-07
ENSG00000108424.11	darkgreen	4.61483e-29
ENSG00000108433.17	grey	7.63088e-06
ENSG00000108439.11	grey	0.0920195
ENSG00000108443.14	grey	1.7521e-32
ENSG00000108448.23	grey	0.720499
ENSG00000108465.15	grey	4.0779e-06
ENSG00000108468.15	darkgreen	9.05641e-19
ENSG00000108469.15	grey	2.27387e-11
ENSG00000108474.17	grey	0.00553972
ENSG00000108479.13	grey	0.835543
ENSG00000108506.13	grey	5.98843e-18
ENSG00000108509.21	darkred	3.043e-62
ENSG00000108510.10	grey	1.03195e-16
ENSG00000108518.8	darkgreen	1.02696e-23
ENSG00000108523.16	grey	0.699056
ENSG00000108528.14	grey	0.291259
ENSG00000108551.5	grey	0.686211
ENSG00000108557.20	darkred	9.96055e-47
ENSG00000108559.12	grey	8.45089e-07
ENSG00000108561.8	darkgreen	7.3154e-45
ENSG00000108578.15	grey	0.00108617
ENSG00000108582.12	darkmagenta	8.05318e-27
ENSG00000108587.16	grey	0.122954
ENSG00000108588.15	grey	2.84456e-09
ENSG00000108590.11	lightgreen	9.70897e-24
ENSG00000108591.10	grey	5.78724e-07
ENSG00000108592.17	grey	0.114772
ENSG00000108599.15	cyan	1.87799e-26
ENSG00000108604.17	grey	0.927553
ENSG00000108622.11	greenyellow	1.49457e-27
ENSG00000108639.8	blue	6.22151e-35
ENSG00000108641.20	grey	0.0175833
ENSG00000108651.10	grey	0.110863
ENSG00000108654.16	grey	5.37537e-07
ENSG00000108666.10	grey	6.52993e-20
ENSG00000108669.17	blue	7.08372e-49
ENSG00000108671.11	grey	0.43773
ENSG00000108679.13	blue	4.52806e-27
ENSG00000108684.15	grey	0.000161057
ENSG00000108733.11	turquoise	2.69457e-07
ENSG00000108771.13	paleturquoise	2.43142e-23
ENSG00000108773.11	grey	1.39797e-31
ENSG00000108774.15	darkgreen	1.35407e-16
ENSG00000108784.10	grey	0.517721
ENSG00000108788.12	grey	0.885581
ENSG00000108797.12	darkred	1.11308e-36
ENSG00000108799.13	grey	0.0404625
ENSG00000108819.11	green	7.97067e-28
ENSG00000108821.14	purple	3.69715e-31
ENSG00000108826.16	grey	0.311311
ENSG00000108828.16	grey	0.29205
ENSG00000108829.10	grey	0.0505931
ENSG00000108830.10	grey	0.271166
ENSG00000108840.16	grey	1.90523e-07
ENSG00000108848.16	darkmagenta	7.22527e-06
ENSG00000108852.16	grey	2.39041e-05
ENSG00000108854.16	turquoise	9.98047e-21
ENSG00000108861.9	grey	0.00015584
ENSG00000108883.13	grey	0.634774
ENSG00000108924.14	lightyellow	4.01509e-29
ENSG00000108932.13	grey	0.0329411
ENSG00000108946.16	lightgreen	6.90248e-48
ENSG00000108947.5	grey	0.679127
ENSG00000108950.12	purple	3.42827e-15
ENSG00000108953.17	grey	0.0030143
ENSG00000108960.9	grey	1.94517e-09
ENSG00000108961.14	grey	0.124828
ENSG00000108963.19	grey	1.75172e-13
ENSG00000108984.15	darkmagenta	3.80173e-14
ENSG00000109016.18	grey	4.75301e-05
ENSG00000109046.15	grey	0.0066656
ENSG00000109062.12	turquoise	4.52985e-15
ENSG00000109063.15	grey	6.30583e-05
ENSG00000109065.12	grey	1.29837e-05
ENSG00000109066.14	grey	0.00141707
ENSG00000109079.10	grey	0.89927
ENSG00000109083.14	grey	0.657404
ENSG00000109084.14	grey	0.00304202
ENSG00000109089.7	blue	2.22942e-25
ENSG00000109099.16	grey	0.00895295
ENSG00000109103.12	grey	0.000580915
ENSG00000109107.14	grey	0.0648133
ENSG00000109111.15	grey	3.49309e-08
ENSG00000109113.20	turquoise	5.12112e-25
ENSG00000109118.14	grey	2.18003e-18
ENSG00000109133.13	darkmagenta	3.14799e-27
ENSG00000109158.11	lightyellow	3.17218e-42
ENSG00000109171.15	darkmagenta	8.12578e-09
ENSG00000109180.15	lightgreen	6.6042e-32
ENSG00000109184.15	grey	3.12673e-32
ENSG00000109189.13	darkmagenta	9.96895e-22
ENSG00000109220.11	cyan	7.31811e-23
ENSG00000109265.15	grey	0.00112729
ENSG00000109270.13	lightgreen	1.46695e-29
ENSG00000109320.13	grey	0.194444
ENSG00000109323.11	grey	4.3511e-07
ENSG00000109332.20	darkmagenta	2.80342e-30
ENSG00000109339.24	grey	1.5855e-10
ENSG00000109381.21	grey	6.65612e-08
ENSG00000109390.13	lightgreen	1.20267e-22
ENSG00000109436.8	lightgreen	8.73896e-35
ENSG00000109445.11	darkgreen	6.55692e-15
ENSG00000109452.13	grey	1.11756e-05
ENSG00000109458.9	blue	2.83799e-57
ENSG00000109466.14	grey	3.99551e-18
ENSG00000109472.14	turquoise	4.18494e-21
ENSG00000109475.17	darkgreen	4.03574e-30
ENSG00000109501.15	turquoise	1.0159e-12
ENSG00000109519.13	darkgreen	4.38709e-27
ENSG00000109534.17	grey	0.772807
ENSG00000109536.12	grey	0.000179947
ENSG00000109572.15	darkmagenta	4.97761e-32
ENSG00000109576.14	grey	0.0786489
ENSG00000109586.12	grey	1.34507e-08
ENSG00000109606.13	grey	3.27695e-30
ENSG00000109610.6	purple	1.89716e-09
ENSG00000109618.13	grey	1.00027e-11
ENSG00000109654.16	blue	2.96657e-21
ENSG00000109670.16	lightgreen	5.90986e-42
ENSG00000109680.11	cyan	2.46459e-39
ENSG00000109685.19	lightyellow	2.90032e-18
ENSG00000109686.19	blue	2.58059e-29
ENSG00000109689.19	cyan	1.63524e-22
ENSG00000109736.15	grey	2.20877e-15
ENSG00000109738.11	cyan	6.25946e-24
ENSG00000109756.10	saddlebrown	4.01181e-27
ENSG00000109762.17	cyan	1.16131e-24
ENSG00000109771.16	grey	0.72364
ENSG00000109775.11	grey	6.78434e-17
ENSG00000109787.13	ivory	5.72051e-28
ENSG00000109790.18	grey	1.3795e-11
ENSG00000109794.14	grey	0.0921134
ENSG00000109814.12	grey	0.000116221
ENSG00000109819.9	grey	0.00204876
ENSG00000109832.14	grey	0.00135812
ENSG00000109846.9	blue	3.67703e-29
ENSG00000109854.14	grey	1.18014e-08
ENSG00000109861.17	magenta	1.00069e-26
ENSG00000109881.17	grey	0.0485462
ENSG00000109906.15	grey	9.40648e-05
ENSG00000109911.19	grey	1.27275e-07
ENSG00000109917.11	grey	0.0001038
ENSG00000109919.10	grey	6.85436e-22
ENSG00000109920.13	grey	0.00222687
ENSG00000109927.11	grey	0.000119874
ENSG00000109929.10	darkmagenta	2.92872e-20
ENSG00000109944.11	grey	0.00469991
ENSG00000109956.13	grey	4.72831e-18
ENSG00000109971.14	darkgreen	1.74948e-18
ENSG00000110002.16	greenyellow	2.59167e-12
ENSG00000110011.14	grey	1.88072e-14
ENSG00000110013.13	grey	0.00025459
ENSG00000110025.13	grey	0.317961
ENSG00000110031.13	grey	0.503436
ENSG00000110042.8	grey	0.00115523
ENSG00000110046.13	grey	2.1706e-27
ENSG00000110047.18	grey	1.49487e-06
ENSG00000110048.12	grey	0.0191408
ENSG00000110057.8	magenta	7.87018e-19
ENSG00000110060.9	grey	2.9821e-08
ENSG00000110063.10	grey	0.0169942
ENSG00000110066.15	grey	8.44235e-07
ENSG00000110074.12	grey	4.68403e-06
ENSG00000110075.15	cyan	2.75998e-51
ENSG00000110076.20	grey	1.54796e-09
ENSG00000110077.15	magenta	7.29409e-26
ENSG00000110079.19	magenta	1.23264e-20
ENSG00000110080.20	grey	0.519824
ENSG00000110090.13	turquoise	1.73403e-29
ENSG00000110092.4	grey	0.149961
ENSG00000110104.13	grey	5.99907e-07
ENSG00000110107.9	grey	0.000707847
ENSG00000110108.10	grey	1.09922e-08
ENSG00000110148.10	green	2.68095e-27
ENSG00000110171.21	green	3.65673e-25
ENSG00000110172.12	grey	0.0221731
ENSG00000110200.9	green	5.57614e-14
ENSG00000110218.9	grey	1.53235e-16
ENSG00000110237.5	grey	9.89411e-26
ENSG00000110274.16	grey	7.73271e-16
ENSG00000110315.7	darkmagenta	2.68636e-25
ENSG00000110318.15	grey	0.0639128
ENSG00000110321.19	grey	6.2215e-22
ENSG00000110324.12	magenta	1.22341e-25
ENSG00000110328.6	cyan	1.57076e-11
ENSG00000110330.10	grey	2.95188e-47
ENSG00000110344.10	grey	1.96199e-23
ENSG00000110367.14	grey	5.28062e-15
ENSG00000110395.7	grey	0.993658
ENSG00000110400.11	darkred	6.79502e-29
ENSG00000110422.12	darkmagenta	4.61331e-20
ENSG00000110427.17	lightyellow	5.68611e-48
ENSG00000110429.14	grey	3.33292e-32
ENSG00000110435.13	cyan	1.61836e-33
ENSG00000110436.13	turquoise	2.95112e-42
ENSG00000110442.12	lightgreen	6.83627e-15
ENSG00000110446.12	magenta	5.67986e-22
ENSG00000110455.14	grey	2.58753e-09
ENSG00000110492.17	grey	0.18462
ENSG00000110497.15	grey	0.00193223
ENSG00000110514.19	darkred	1.68988e-27
ENSG00000110536.14	grey	1.77097e-07
ENSG00000110583.13	grey	3.4828e-12
ENSG00000110619.18	grey	0.451955
ENSG00000110628.16	grey	6.79851e-05
ENSG00000110651.12	greenyellow	1.9763e-20
ENSG00000110660.15	grey	0.00302815
ENSG00000110675.13	saddlebrown	9.26939e-47
ENSG00000110693.19	turquoise	2.36932e-15
ENSG00000110696.10	darkmagenta	9.24694e-20
ENSG00000110697.13	green	1.83794e-33
ENSG00000110700.7	darkgreen	6.63548e-25
ENSG00000110711.11	grey	0.166639
ENSG00000110713.17	grey	0.0224333
ENSG00000110717.13	grey	0.069152
ENSG00000110719.10	magenta	6.09181e-25
ENSG00000110721.12	grey	0.719826
ENSG00000110723.12	grey	0.127244
ENSG00000110756.18	grey	7.49925e-08
ENSG00000110768.12	cyan	1.19439e-37
ENSG00000110786.18	grey	5.7081e-08
ENSG00000110799.14	greenyellow	1.57484e-17
ENSG00000110801.14	cyan	1.4695e-08
ENSG00000110811.20	brown	3.41351e-17
ENSG00000110841.14	grey	0.0116703
ENSG00000110844.14	grey	2.14634e-20
ENSG00000110851.12	grey	1.45653e-06
ENSG00000110852.5	greenyellow	3.42853e-19
ENSG00000110871.15	grey	2.85824e-07
ENSG00000110876.10	magenta	2.73975e-22
ENSG00000110880.11	grey	4.7931e-06
ENSG00000110881.12	grey	3.01924e-09
ENSG00000110888.19	grey	9.8436e-05
ENSG00000110900.16	grey	0.194499
ENSG00000110906.13	grey	0.121433
ENSG00000110911.17	grey	1.23633e-14
ENSG00000110917.8	grey	1.22189e-05
ENSG00000110921.14	grey	0.00563587
ENSG00000110925.7	grey	0.315296
ENSG00000110931.19	lightyellow	9.51532e-26
ENSG00000110934.13	magenta	2.44138e-36
ENSG00000110955.9	lightgreen	7.52913e-32
ENSG00000110958.16	grey	1.27434e-17
ENSG00000110975.8	grey	0.0173456
ENSG00000110987.9	grey	8.47291e-07
ENSG00000111011.18	darkgreen	8.60172e-14
ENSG00000111052.8	grey	1.11311e-12
ENSG00000111058.8	turquoise	4.03839e-37
ENSG00000111077.18	grey	0.118535
ENSG00000111110.12	lightgreen	1.10709e-34
ENSG00000111142.14	grey	3.72259e-25
ENSG00000111144.10	grey	1.70015e-12
ENSG00000111145.8	grey	1.17347e-05
ENSG00000111181.13	purple	2.2359e-06
ENSG00000111186.13	grey	0.865852
ENSG00000111196.10	grey	1.0149e-05
ENSG00000111203.13	grey	3.76544e-09
ENSG00000111215.12	grey	0.000989135
ENSG00000111218.12	grey	0.000935928
ENSG00000111224.14	grey	0.444656
ENSG00000111229.16	darkgreen	1.56321e-30
ENSG00000111231.9	darkmagenta	1.0435e-21
ENSG00000111237.19	lightgreen	3.27586e-36
ENSG00000111247.15	grey	2.77765e-06
ENSG00000111249.14	grey	0.0193143
ENSG00000111252.11	darkgrey	4.44627e-14
ENSG00000111254.8	grey	0.0612078
ENSG00000111261.14	grey	0.383121
ENSG00000111262.6	lightyellow	1.32502e-23
ENSG00000111266.9	grey	1.44838e-05
ENSG00000111269.3	grey	5.6579e-19
ENSG00000111271.15	grey	6.70018e-07
ENSG00000111275.13	turquoise	1.15962e-16
ENSG00000111276.12	darkmagenta	2.14491e-26
ENSG00000111300.10	grey	0.00568911
ENSG00000111321.11	greenyellow	1.24458e-29
ENSG00000111325.16	grey	1.34762e-05
ENSG00000111328.7	grey	2.09077e-09
ENSG00000111331.14	paleturquoise	1.78815e-27
ENSG00000111335.14	paleturquoise	3.90734e-24
ENSG00000111341.10	purple	1.72358e-36
ENSG00000111344.12	grey	0.153782
ENSG00000111348.9	magenta	7.04128e-40
ENSG00000111358.14	darkmagenta	5.52732e-12
ENSG00000111361.13	grey	0.000107214
ENSG00000111364.16	grey	0.0972424
ENSG00000111371.16	grey	1.06968e-13
ENSG00000111404.7	purple	0.00081634
ENSG00000111405.9	turquoise	1.54626e-14
ENSG00000111412.6	grey	0.000204775
ENSG00000111445.14	grey	0.013247
ENSG00000111450.14	grey	0.0172523
ENSG00000111452.13	grey	0.0342833
ENSG00000111481.10	darkgreen	9.27958e-22
ENSG00000111490.15	grey	0.870069
ENSG00000111530.13	lightgreen	2.92495e-56
ENSG00000111540.16	grey	0.00201149
ENSG00000111554.15	grey	4.49489e-09
ENSG00000111581.10	grey	2.30845e-08
ENSG00000111596.14	grey	2.22924e-22
ENSG00000111602.12	grey	0.0126137
ENSG00000111605.18	grey	7.09948e-15
ENSG00000111615.14	darkmagenta	8.41728e-22
ENSG00000111639.8	darkgreen	2.58779e-36
ENSG00000111640.15	lightgreen	6.32412e-13
ENSG00000111641.12	grey	0.000764435
ENSG00000111642.16	grey	0.136815
ENSG00000111647.13	grey	2.00587e-30
ENSG00000111652.10	lightgreen	1.65976e-19
ENSG00000111653.20	grey	0.0464648
ENSG00000111664.11	brown	1.04697e-15
ENSG00000111666.11	turquoise	1.41186e-23
ENSG00000111667.14	green	1.43706e-26
ENSG00000111669.15	lightgreen	2.68094e-35
ENSG00000111670.16	grey	3.15092e-07
ENSG00000111674.9	green	1.06562e-21
ENSG00000111676.15	darkred	3.89423e-28
ENSG00000111678.11	grey	0.0167585
ENSG00000111679.17	magenta	1.46546e-35
ENSG00000111684.11	grey	0.00329922
ENSG00000111696.12	grey	0.316443
ENSG00000111707.12	grey	5.54622e-10
ENSG00000111711.10	darkmagenta	3.58302e-35
ENSG00000111716.14	darkgreen	1.82356e-30
ENSG00000111725.11	grey	0.0372187
ENSG00000111726.13	lightgreen	8.83117e-45
ENSG00000111727.12	darkmagenta	4.06659e-29
ENSG00000111728.11	grey	1.23436e-06
ENSG00000111731.13	grey	8.63531e-07
ENSG00000111737.12	green	2.03258e-23
ENSG00000111752.11	grey	1.58271e-11
ENSG00000111775.3	lightgreen	3.8596e-27
ENSG00000111783.13	turquoise	3.17392e-31
ENSG00000111785.21	saddlebrown	8.75403e-23
ENSG00000111786.9	grey	0.381865
ENSG00000111790.14	grey	5.68776e-25
ENSG00000111799.22	grey	0.0601339
ENSG00000111801.16	grey	0.375653
ENSG00000111802.14	grey	1.84653e-20
ENSG00000111816.8	grey	3.18009e-05
ENSG00000111817.19	greenyellow	1.05858e-21
ENSG00000111832.13	darkmagenta	5.77722e-31
ENSG00000111843.14	grey	7.58103e-16
ENSG00000111845.5	grey	6.55109e-18
ENSG00000111846.20	grey	0.000854398
ENSG00000111850.11	grey	1.45803e-08
ENSG00000111859.17	grey	0.244223
ENSG00000111860.14	turquoise	4.06882e-06
ENSG00000111863.13	darkolivegreen	3.01469e-29
ENSG00000111875.8	grey	1.02345e-12
ENSG00000111877.18	grey	5.11475e-06
ENSG00000111879.20	turquoise	4.35558e-12
ENSG00000111880.16	cyan	6.36561e-46
ENSG00000111885.7	grey60	1.33624e-31
ENSG00000111897.7	grey	2.60037e-29
ENSG00000111906.18	grey	7.57018e-05
ENSG00000111907.21	turquoise	5.58313e-31
ENSG00000111911.7	darkmagenta	5.70961e-36
ENSG00000111912.20	lightgreen	6.16265e-24
ENSG00000111913.20	grey	0.200223
ENSG00000111961.19	ivory	5.72036e-29
ENSG00000111962.8	grey	1.24801e-06
ENSG00000112029.10	grey	2.26855e-05
ENSG00000112031.16	grey	1.18834e-17
ENSG00000112033.14	grey	1.54849e-22
ENSG00000112038.18	grey	0.152205
ENSG00000112039.6	grey	0.221394
ENSG00000112053.14	grey	0.00246982
ENSG00000112062.11	yellow	3.15552e-06
ENSG00000112078.14	darkmagenta	2.27451e-32
ENSG00000112079.9	grey	0.00464757
ENSG00000112081.17	darkmagenta	9.69413e-17
ENSG00000112096.19	grey	0.00145508
ENSG00000112110.10	darkgreen	1.1815e-12
ENSG00000112118.20	darkgreen	4.62847e-09
ENSG00000112130.17	saddlebrown	1.2963e-27
ENSG00000112137.19	grey	8.35642e-06
ENSG00000112139.17	grey	0.00113964
ENSG00000112144.16	grey	4.55825e-10
ENSG00000112146.17	grey	2.12399e-05
ENSG00000112149.10	grey	0.000828035
ENSG00000112159.12	grey	0.000102369
ENSG00000112167.10	grey	1.10482e-07
ENSG00000112182.16	grey	0.302632
ENSG00000112183.15	grey60	1.99238e-19
ENSG00000112186.13	lightgreen	4.41424e-29
ENSG00000112200.17	grey	9.01158e-15
ENSG00000112208.11	grey	1.72779e-06
ENSG00000112210.12	grey	9.52757e-20
ENSG00000112214.11	purple	1.01306e-33
ENSG00000112218.9	grey	0.0664636
ENSG00000112232.10	cyan	3.10174e-27
ENSG00000112234.9	grey	4.23197e-16
ENSG00000112237.13	grey	1.01811e-34
ENSG00000112242.16	lightyellow	2.96559e-13
ENSG00000112245.13	grey	1.039e-05
ENSG00000112249.14	cyan	1.56225e-38
ENSG00000112276.14	blue	1.60046e-38
ENSG00000112280.18	grey	0.391679
ENSG00000112282.18	grey	1.02493e-09
ENSG00000112290.13	lightyellow	2.53307e-32
ENSG00000112293.15	saddlebrown	2.59861e-23
ENSG00000112294.14	turquoise	1.29189e-08
ENSG00000112297.18	grey	0.271479
ENSG00000112304.11	grey	2.36386e-05
ENSG00000112305.15	lightgreen	1.51763e-25
ENSG00000112306.8	darkgreen	9.25952e-28
ENSG00000112308.13	darkmagenta	4.14038e-18
ENSG00000112309.11	grey	0.000859638
ENSG00000112312.10	turquoise	7.01949e-17
ENSG00000112319.20	grey	2.63598e-05
ENSG00000112320.12	lightyellow	1.17501e-18
ENSG00000112333.12	turquoise	1.54153e-23
ENSG00000112335.15	grey	4.23199e-12
ENSG00000112339.15	blue	2.82702e-14
ENSG00000112343.11	magenta	2.2261e-26
ENSG00000112357.14	grey	3.32439e-07
ENSG00000112365.5	grey	1.5994e-11
ENSG00000112367.12	saddlebrown	2.57416e-32
ENSG00000112378.12	greenyellow	5.08879e-14
ENSG00000112379.9	grey	0.0106798
ENSG00000112394.18	grey	0.177932
ENSG00000112406.5	grey	2.55067e-13
ENSG00000112414.15	purple	3.90909e-19
ENSG00000112419.15	purple	1.81111e-15
ENSG00000112425.16	grey	0.00327799
ENSG00000112473.18	grey	0.0596245
ENSG00000112511.18	grey	8.10286e-08
ENSG00000112514.18	lightgreen	2.67613e-14
ENSG00000112530.12	cyan	3.27206e-12
ENSG00000112531.17	blue	1.18617e-43
ENSG00000112541.19	darkgrey	8.43804e-10
ENSG00000112561.19	blue	1.84156e-44
ENSG00000112562.20	purple	1.66156e-17
ENSG00000112576.13	grey	1.83592e-06
ENSG00000112578.10	grey	0.0025031
ENSG00000112584.14	grey	0.321959
ENSG00000112592.15	cyan	9.87111e-24
ENSG00000112599.9	grey	0.0995453
ENSG00000112619.8	grey	0.777535
ENSG00000112624.13	grey	0.336857
ENSG00000112640.16	grey	0.361972
ENSG00000112651.12	green	3.43213e-11
ENSG00000112655.16	grey	5.65783e-05
ENSG00000112658.8	darkgrey	1.93867e-32
ENSG00000112659.14	brown	2.25053e-17
ENSG00000112667.13	grey	0.327809
ENSG00000112679.15	grey	5.6684e-06
ENSG00000112685.14	cyan	1.17679e-43
ENSG00000112695.13	grey	2.37129e-09
ENSG00000112697.17	grey	3.63456e-21
ENSG00000112699.11	brown	2.77271e-09
ENSG00000112701.18	grey	3.20953e-28
ENSG00000112706.12	grey60	3.21725e-19
ENSG00000112715.26	grey	0.499444
ENSG00000112739.17	grey	3.36737e-09
ENSG00000112759.19	ivory	2.54438e-28
ENSG00000112763.17	darkgreen	9.388e-06
ENSG00000112769.20	purple	1.03444e-16
ENSG00000112773.16	grey	0.0709338
ENSG00000112782.19	grey	0.0259678
ENSG00000112787.14	darkred	2.04987e-32
ENSG00000112796.10	grey	1.31352e-13
ENSG00000112812.16	lightyellow	7.80266e-13
ENSG00000112837.17	purple	2.33104e-51
ENSG00000112851.15	grey	9.23403e-05
ENSG00000112852.7	grey	0.821701
ENSG00000112855.17	grey	0.165056
ENSG00000112874.10	darkmagenta	3.78977e-22
ENSG00000112877.8	grey	0.268251
ENSG00000112893.10	blue	2.12751e-52
ENSG00000112902.12	grey	0.000218569
ENSG00000112936.20	purple	2.20063e-22
ENSG00000112941.14	grey	0.0400058
ENSG00000112964.14	grey	0.064927
ENSG00000112972.15	grey	3.49068e-06
ENSG00000112977.16	grey	0.00655129
ENSG00000112981.5	grey	5.25932e-11
ENSG00000112983.18	darkgreen	2.00775e-13
ENSG00000112992.18	saddlebrown	1.78299e-36
ENSG00000112996.11	lightyellow	1.46647e-21
ENSG00000113013.16	darkgreen	1.442e-27
ENSG00000113048.18	grey	2.4159e-07
ENSG00000113068.10	grey	1.86192e-05
ENSG00000113070.8	grey	0.00584824
ENSG00000113100.10	grey60	1.24215e-27
ENSG00000113108.20	green	1.44321e-13
ENSG00000113119.13	grey	0.00536065
ENSG00000113140.11	grey	0.00364372
ENSG00000113141.19	darkgreen	4.50096e-25
ENSG00000113161.17	grey	4.11431e-05
ENSG00000113163.19	lightyellow	1.15178e-21
ENSG00000113194.13	grey	2.06421e-08
ENSG00000113205.5	grey	0.660598
ENSG00000113209.9	grey	0.897359
ENSG00000113211.6	grey	0.290732
ENSG00000113212.7	grey	0.0369022
ENSG00000113231.14	grey60	3.74915e-21
ENSG00000113240.14	grey	5.16924e-05
ENSG00000113248.6	grey	0.253295
ENSG00000113269.14	grey	0.0678525
ENSG00000113272.14	grey	0.0169329
ENSG00000113273.17	grey	0.450256
ENSG00000113282.14	grey	8.20365e-22
ENSG00000113296.14	turquoise	4.10922e-08
ENSG00000113300.13	grey	2.74362e-05
ENSG00000113312.12	grey	1.80119e-06
ENSG00000113318.11	cyan	2.9046e-31
ENSG00000113319.13	grey60	4.06409e-44
ENSG00000113327.17	grey	2.10719e-06
ENSG00000113328.19	darkmagenta	6.07638e-24
ENSG00000113356.13	grey	1.09207e-06
ENSG00000113360.17	cyan	1.41345e-26
ENSG00000113361.13	grey	0.00277749
ENSG00000113368.12	grey	0.768368
ENSG00000113369.9	grey	1.29505e-05
ENSG00000113384.14	grey	1.09472e-25
ENSG00000113387.12	lightgreen	2.14956e-44
ENSG00000113389.16	grey60	2.2593e-27
ENSG00000113391.19	cyan	4.0549e-23
ENSG00000113407.14	darkgreen	6.5478e-20
ENSG00000113441.16	darkmagenta	6.3238e-27
ENSG00000113448.20	grey	4.2535e-11
ENSG00000113456.19	grey	1.44929e-17
ENSG00000113460.13	darkmagenta	6.99726e-29
ENSG00000113494.17	grey	0.537184
ENSG00000113504.21	grey	0.000557796
ENSG00000113522.14	grey	0.00020359
ENSG00000113532.13	grey	8.29522e-17
ENSG00000113552.16	grey	4.66311e-10
ENSG00000113555.6	grey	0.38076
ENSG00000113558.19	grey	9.90182e-15
ENSG00000113569.16	grey	5.15148e-35
ENSG00000113575.10	lightgreen	1.20945e-50
ENSG00000113578.18	grey	0.00341674
ENSG00000113580.15	grey	1.4951e-11
ENSG00000113583.8	darkmagenta	1.22312e-31
ENSG00000113593.12	cyan	6.92884e-21
ENSG00000113594.10	ivory	3.61502e-43
ENSG00000113595.15	lightgreen	1.66005e-46
ENSG00000113597.18	grey	2.86658e-24
ENSG00000113615.13	grey	1.21242e-09
ENSG00000113621.15	lightgreen	9.14391e-31
ENSG00000113638.14	grey	4.36285e-32
ENSG00000113643.9	grey	6.37109e-23
ENSG00000113645.15	grey	0.0351363
ENSG00000113648.17	brown	2.82434e-08
ENSG00000113649.13	grey	0.0123818
ENSG00000113657.13	grey	0.206354
ENSG00000113658.18	ivory	3.52179e-42
ENSG00000113712.19	darkmagenta	1.60557e-33
ENSG00000113716.13	grey	0.00367673
ENSG00000113719.17	grey	7.91794e-07
ENSG00000113721.14	turquoise	1.59506e-11
ENSG00000113732.9	grey	0.000125485
ENSG00000113734.18	grey	0.0975295
ENSG00000113742.14	grey	9.49271e-10
ENSG00000113749.8	grey	1.0757e-07
ENSG00000113758.14	grey	2.41936e-13
ENSG00000113761.12	brown	6.26069e-13
ENSG00000113763.12	darkred	1.70299e-38
ENSG00000113790.11	turquoise	5.00473e-18
ENSG00000113805.9	grey	0.835196
ENSG00000113810.16	grey	2.45122e-13
ENSG00000113811.12	grey	1.04588e-07
ENSG00000113812.14	darkgreen	7.7471e-12
ENSG00000113838.13	grey	0.181903
ENSG00000113845.10	grey	3.15534e-12
ENSG00000113851.16	darkmagenta	2.57685e-38
ENSG00000113916.18	greenyellow	2.55786e-24
ENSG00000113966.10	lightgreen	8.15449e-32
ENSG00000113971.21	grey	0.0976067
ENSG00000114013.16	magenta	9.76493e-44
ENSG00000114019.15	blue	2.20992e-44
ENSG00000114021.12	grey	0.592869
ENSG00000114023.16	grey	4.8126e-18
ENSG00000114026.22	yellow	8.79177e-18
ENSG00000114030.13	grey	2.62399e-14
ENSG00000114054.14	blue	2.16419e-13
ENSG00000114062.22	yellow	4.53854e-24
ENSG00000114098.18	cyan	3.04151e-28
ENSG00000114107.9	grey	5.20946e-13
ENSG00000114115.10	grey	0.265289
ENSG00000114120.14	grey	1.25516e-23
ENSG00000114125.14	darkgreen	2.36484e-22
ENSG00000114126.18	grey	0.200352
ENSG00000114127.11	grey	7.93441e-05
ENSG00000114166.8	ivory	5.13186e-42
ENSG00000114200.10	grey	5.95268e-06
ENSG00000114204.16	grey	0.00164758
ENSG00000114209.15	cyan	2.7767e-33
ENSG00000114251.15	grey	2.51407e-08
ENSG00000114268.12	grey	0.824913
ENSG00000114270.18	grey	1.942e-20
ENSG00000114279.15	lightgreen	1.3601e-53
ENSG00000114302.16	grey	2.48148e-11
ENSG00000114315.4	darkgrey	0.00469562
ENSG00000114316.13	brown	4.49281e-15
ENSG00000114331.16	grey	2.62845e-10
ENSG00000114346.14	grey	1.24016e-16
ENSG00000114353.17	grey	0.984139
ENSG00000114354.15	grey	2.52377e-06
ENSG00000114374.13	lightcyan1	6.22612e-97
ENSG00000114383.10	lightgreen	2.52583e-26
ENSG00000114388.14	grey	0.0131212
ENSG00000114391.13	darkgreen	1.40556e-37
ENSG00000114395.11	grey	0.0455715
ENSG00000114405.11	lightgreen	2.56512e-36
ENSG00000114416.18	grey	9.47356e-13
ENSG00000114423.23	grey	0.263346
ENSG00000114439.19	grey	2.60858e-08
ENSG00000114446.5	grey	3.42018e-10
ENSG00000114450.11	grey	5.31943e-12
ENSG00000114473.14	grey	0.0193339
ENSG00000114480.13	grey	2.43666e-11
ENSG00000114491.14	grey	0.00301912
ENSG00000114503.11	darkmagenta	2.55357e-13
ENSG00000114520.11	lightgreen	2.88474e-23
ENSG00000114529.13	grey	0.156352
ENSG00000114541.15	blue	3.83767e-94
ENSG00000114544.17	grey	0.834049
ENSG00000114554.12	darkred	4.51067e-47
ENSG00000114573.10	lightgreen	1.46605e-65
ENSG00000114626.18	grey	3.20959e-22
ENSG00000114631.11	grey	0.256682
ENSG00000114646.10	grey	0.590024
ENSG00000114648.12	grey	0.141221
ENSG00000114650.21	green	1.59545e-14
ENSG00000114656.13	grey	4.37868e-07
ENSG00000114670.14	cyan	2.47039e-23
ENSG00000114686.9	lightgreen	6.50908e-46
ENSG00000114698.15	turquoise	4.43911e-37
ENSG00000114735.10	grey	9.70502e-06
ENSG00000114738.11	turquoise	1.03885e-16
ENSG00000114739.14	grey	0.215637
ENSG00000114742.14	cyan	4.81261e-16
ENSG00000114744.9	darkmagenta	3.50955e-32
ENSG00000114745.15	darkgreen	1.62848e-11
ENSG00000114757.19	grey	2.70918e-07
ENSG00000114767.7	grey	0.429641
ENSG00000114770.17	brown	4.02418e-32
ENSG00000114779.20	grey	0.000513623
ENSG00000114784.4	grey	3.39193e-05
ENSG00000114786.16	grey	0.0288922
ENSG00000114790.13	turquoise	3.84673e-53
ENSG00000114796.16	grey	2.01066e-17
ENSG00000114805.18	grey	0.0378746
ENSG00000114812.13	grey	0.000133201
ENSG00000114841.18	grey	6.27253e-22
ENSG00000114850.7	darkmagenta	6.66757e-26
ENSG00000114853.15	grey	0.0196435
ENSG00000114857.19	grey	0.0266781
ENSG00000114859.16	grey	2.7217e-06
ENSG00000114861.24	grey	0.951442
ENSG00000114867.22	grey	0.000308702
ENSG00000114902.14	grey	4.60512e-09
ENSG00000114904.13	grey	0.0218732
ENSG00000114923.17	darkred	1.49549e-37
ENSG00000114933.16	grey	5.20413e-07
ENSG00000114942.14	darkgreen	3.1655e-52
ENSG00000114948.13	saddlebrown	4.55607e-37
ENSG00000114956.20	cyan	1.63522e-38
ENSG00000114978.18	grey	1.69422e-10
ENSG00000114982.19	grey	0.152045
ENSG00000114988.12	grey	0.111431
ENSG00000114993.17	blue	8.88577e-60
ENSG00000114999.8	grey	3.65393e-08
ENSG00000115020.17	grey	2.90658e-24
ENSG00000115041.13	grey	0.0187282
ENSG00000115042.10	grey	0.000553602
ENSG00000115053.17	grey	0.243182
ENSG00000115073.8	grey	0.231158
ENSG00000115084.15	grey	2.47477e-06
ENSG00000115091.12	darkmagenta	1.48459e-40
ENSG00000115107.20	magenta	1.2929e-08
ENSG00000115109.14	turquoise	3.05491e-10
ENSG00000115112.8	turquoise	3.18678e-08
ENSG00000115128.7	darkmagenta	1.16797e-27
ENSG00000115129.14	grey	0.771662
ENSG00000115137.12	grey	3.83992e-12
ENSG00000115145.10	grey	1.94898e-31
ENSG00000115155.19	grey	0.00429712
ENSG00000115159.16	turquoise	6.95196e-12
ENSG00000115170.16	cyan	8.4637e-12
ENSG00000115183.15	grey	0.0117338
ENSG00000115194.11	darkred	2.04029e-33
ENSG00000115204.15	grey	0.107773
ENSG00000115207.15	grey	2.39453e-05
ENSG00000115211.17	grey	0.522197
ENSG00000115216.14	green	7.21144e-09
ENSG00000115226.10	grey	0.690216
ENSG00000115232.14	grey60	1.53639e-22
ENSG00000115233.12	cyan	1.64772e-37
ENSG00000115234.11	lightgreen	1.92777e-20
ENSG00000115239.24	cyan	1.66258e-19
ENSG00000115241.11	green	6.27878e-17
ENSG00000115252.19	grey	6.84063e-10
ENSG00000115255.12	grey	0.00307395
ENSG00000115257.15	grey	3.33002e-07
ENSG00000115266.12	grey	1.96748e-22
ENSG00000115267.9	paleturquoise	4.3495e-31
ENSG00000115268.10	darkgreen	2.86223e-08
ENSG00000115271.11	darkmagenta	7.58116e-26
ENSG00000115274.15	grey	0.00170158
ENSG00000115275.15	grey	3.96029e-08
ENSG00000115282.21	grey	2.76205e-06
ENSG00000115286.21	grey	1.72694e-08
ENSG00000115289.14	grey	0.275611
ENSG00000115290.11	grey	0.0190835
ENSG00000115295.21	grey	1.05902e-07
ENSG00000115306.16	grey	0.642233
ENSG00000115307.17	grey	0.00110315
ENSG00000115310.19	darkmagenta	1.18802e-27
ENSG00000115317.13	grey	0.173506
ENSG00000115318.12	grey	0.450819
ENSG00000115325.14	magenta	7.46211e-18
ENSG00000115339.14	grey	0.170151
ENSG00000115350.12	grey	0.00475442
ENSG00000115353.11	grey	0.934868
ENSG00000115355.18	grey	6.41123e-06
ENSG00000115361.8	turquoise	7.90395e-08
ENSG00000115364.14	darkmagenta	1.25646e-16
ENSG00000115365.12	darkmagenta	8.11383e-32
ENSG00000115368.10	cyan	2.16201e-33
ENSG00000115380.20	turquoise	5.09638e-32
ENSG00000115392.13	grey	0.000330319
ENSG00000115414.21	purple	2.37691e-45
ENSG00000115415.20	paleturquoise	6.14728e-25
ENSG00000115419.13	lightgreen	2.79067e-47
ENSG00000115421.13	grey	4.48207e-15
ENSG00000115423.19	grey	0.0676705
ENSG00000115425.14	grey	0.0416191
ENSG00000115446.12	darkmagenta	6.56898e-17
ENSG00000115457.10	grey	0.311834
ENSG00000115459.18	grey	0.000148983
ENSG00000115461.5	grey	0.29958
ENSG00000115464.15	cyan	1.49155e-23
ENSG00000115468.13	blue	6.83203e-47
ENSG00000115484.15	darkgreen	1.04936e-22
ENSG00000115486.13	grey	0.00544338
ENSG00000115504.15	saddlebrown	1.1948e-44
ENSG00000115514.12	lightgreen	1.39166e-22
ENSG00000115520.9	darkmagenta	4.43055e-30
ENSG00000115524.17	darkmagenta	5.76012e-31
ENSG00000115525.18	grey	4.57089e-11
ENSG00000115526.11	grey	0.0307131
ENSG00000115539.14	grey	2.59749e-08
ENSG00000115540.15	lightgreen	1.04999e-41
ENSG00000115541.11	grey	0.000421204
ENSG00000115548.17	grey	7.7643e-07
ENSG00000115556.14	grey	0.288835
ENSG00000115561.16	lightgreen	1.40821e-39
ENSG00000115568.16	grey	2.52117e-33
ENSG00000115593.15	darkolivegreen	6.38269e-32
ENSG00000115594.12	greenyellow	8.35546e-37
ENSG00000115598.10	grey	0.106438
ENSG00000115616.3	purple	8.73083e-09
ENSG00000115641.19	green	2.09199e-15
ENSG00000115649.16	grey	0.119654
ENSG00000115652.15	grey	0.870007
ENSG00000115657.14	grey	0.000534196
ENSG00000115661.14	grey	0.0982621
ENSG00000115677.18	lightgreen	1.1596e-11
ENSG00000115685.15	saddlebrown	1.35204e-26
ENSG00000115687.14	brown	4.95436e-26
ENSG00000115694.15	grey	0.000104647
ENSG00000115738.10	darkgrey	1.83574e-20
ENSG00000115750.17	cyan	1.31664e-29
ENSG00000115756.13	grey	0.000479302
ENSG00000115758.13	grey	7.6151e-06
ENSG00000115760.15	grey	3.92993e-18
ENSG00000115761.17	grey	0.558338
ENSG00000115762.17	lightgreen	6.12263e-45
ENSG00000115806.13	grey	0.0413174
ENSG00000115808.12	blue	2.80089e-32
ENSG00000115816.15	darkgreen	9.13751e-26
ENSG00000115825.11	yellow	8.54281e-13
ENSG00000115827.14	darkmagenta	4.29062e-28
ENSG00000115828.17	grey	7.97146e-12
ENSG00000115839.19	grey	9.36735e-13
ENSG00000115840.14	saddlebrown	8.06354e-30
ENSG00000115841.21	grey	3.83807e-07
ENSG00000115844.11	grey	0.00188793
ENSG00000115866.11	grey	1.4786e-14
ENSG00000115875.19	grey	4.6093e-10
ENSG00000115896.16	blue	5.36697e-29
ENSG00000115902.11	turquoise	1.5355e-18
ENSG00000115904.15	grey	4.46078e-05
ENSG00000115935.18	blue	6.83459e-53
ENSG00000115942.9	cyan	5.2942e-22
ENSG00000115944.15	lightgreen	4.31594e-41
ENSG00000115946.8	grey	1.29918e-09
ENSG00000115947.14	grey	1.77777e-24
ENSG00000115956.10	magenta	6.02082e-35
ENSG00000115963.14	grey	1.68728e-09
ENSG00000115966.18	lightgreen	2.07899e-25
ENSG00000115970.19	grey	0.000213732
ENSG00000115977.21	grey	0.261291
ENSG00000115993.13	grey	0.00114609
ENSG00000115998.8	grey	0.186594
ENSG00000116001.17	grey	8.09475e-14
ENSG00000116005.12	grey	6.08796e-19
ENSG00000116016.14	greenyellow	8.08293e-16
ENSG00000116017.11	grey	9.47044e-06
ENSG00000116030.17	lightgreen	1.06182e-54
ENSG00000116044.16	ivory	5.53355e-41
ENSG00000116062.18	darkmagenta	3.61606e-14
ENSG00000116095.11	darkmagenta	3.53055e-17
ENSG00000116096.6	grey	0.73643
ENSG00000116106.12	grey60	3.07624e-35
ENSG00000116117.19	turquoise	8.61348e-27
ENSG00000116120.11	grey	1.76273e-06
ENSG00000116127.20	grey	0.844628
ENSG00000116128.12	grey	3.61834e-08
ENSG00000116132.12	greenyellow	1.68732e-14
ENSG00000116133.13	grey	0.952285
ENSG00000116138.13	grey	4.11767e-06
ENSG00000116141.17	saddlebrown	1.85579e-27
ENSG00000116147.17	grey	0.312205
ENSG00000116151.14	brown	4.89914e-14
ENSG00000116157.6	grey	0.351139
ENSG00000116161.18	grey	2.09627e-15
ENSG00000116171.19	darkmagenta	2.69833e-11
ENSG00000116183.11	grey	0.446571
ENSG00000116191.19	grey	1.63428e-05
ENSG00000116194.13	grey	0.0278903
ENSG00000116198.14	grey	0.000608007
ENSG00000116199.12	lightyellow	1.00338e-33
ENSG00000116205.14	grey	0.332451
ENSG00000116209.12	darkmagenta	4.06718e-41
ENSG00000116212.15	grey	0.466219
ENSG00000116213.16	grey	4.01445e-09
ENSG00000116221.15	grey	0.421524
ENSG00000116237.16	grey	1.34929e-10
ENSG00000116251.11	darkgreen	8.64062e-37
ENSG00000116254.18	darkred	5.97071e-51
ENSG00000116260.17	grey	1.54518e-08
ENSG00000116266.11	blue	1.0665e-28
ENSG00000116273.6	darkgrey	3.63256e-24
ENSG00000116285.13	grey	0.000154452
ENSG00000116288.13	darkgreen	7.51374e-32
ENSG00000116299.17	brown	6.49468e-10
ENSG00000116329.12	grey	0.000279903
ENSG00000116337.20	green	1.81358e-28
ENSG00000116350.18	grey	0.0374182
ENSG00000116353.16	grey	0.00501963
ENSG00000116396.15	darkred	3.3999e-37
ENSG00000116406.20	grey	4.30433e-40
ENSG00000116455.14	grey	0.0187379
ENSG00000116459.11	darkgreen	1.79859e-30
ENSG00000116473.15	blue	8.48821e-16
ENSG00000116478.12	grey	0.743806
ENSG00000116489.13	darkmagenta	2.22008e-23
ENSG00000116497.18	grey	0.0980967
ENSG00000116514.17	green	9.21276e-12
ENSG00000116521.11	grey	0.873346
ENSG00000116525.14	blue	9.07529e-26
ENSG00000116539.14	grey	2.95337e-08
ENSG00000116544.12	darkred	7.29422e-32
ENSG00000116560.12	grey	0.368504
ENSG00000116574.6	blue	1.44654e-45
ENSG00000116580.20	darkmagenta	7.06223e-12
ENSG00000116584.22	grey	0.00947732
ENSG00000116586.12	grey	0.846189
ENSG00000116604.19	darkred	3.31766e-48
ENSG00000116641.18	turquoise	2.41235e-28
ENSG00000116649.10	grey	1.02434e-09
ENSG00000116652.6	brown	9.86435e-12
ENSG00000116661.11	grey	0.0267934
ENSG00000116663.11	grey	0.208501
ENSG00000116667.15	lightyellow	2.76192e-30
ENSG00000116668.13	grey	8.08866e-13
ENSG00000116670.15	grey	0.184773
ENSG00000116675.16	lightgreen	2.98539e-37
ENSG00000116678.20	grey	0.000987974
ENSG00000116679.16	grey	1.3719e-09
ENSG00000116685.16	grey	0.975305
ENSG00000116688.18	lightgreen	1.80836e-10
ENSG00000116691.11	grey	0.000326024
ENSG00000116698.22	grey	0.00138742
ENSG00000116704.8	grey	0.102906
ENSG00000116711.10	grey	2.98134e-06
ENSG00000116717.13	greenyellow	4.25495e-19
ENSG00000116729.14	turquoise	1.02447e-27
ENSG00000116731.23	darkred	7.59126e-26
ENSG00000116741.8	darkgrey	1.44088e-25
ENSG00000116747.13	ivory	4.61284e-68
ENSG00000116750.14	grey	5.19607e-22
ENSG00000116752.6	lightgreen	3.30163e-42
ENSG00000116754.14	grey	9.76028e-07
ENSG00000116761.12	grey	0.295963
ENSG00000116771.6	grey	0.00184043
ENSG00000116774.12	magenta	3.15393e-18
ENSG00000116783.15	grey	0.00376045
ENSG00000116786.13	green	5.2196e-11
ENSG00000116791.14	grey	6.32564e-08
ENSG00000116793.16	grey	0.362956
ENSG00000116809.12	grey	0.00492812
ENSG00000116815.16	grey	1.99599e-06
ENSG00000116819.9	grey	3.79847e-10
ENSG00000116830.12	lightyellow	2.0426e-14
ENSG00000116852.15	darkred	2.00339e-27
ENSG00000116857.17	grey	0.00708826
ENSG00000116863.11	grey	0.0866068
ENSG00000116871.16	grey	3.70966e-08
ENSG00000116874.12	grey	6.18149e-13
ENSG00000116885.18	saddlebrown	5.86379e-26
ENSG00000116898.12	grey	0.000145047
ENSG00000116903.7	grey	1.13744e-14
ENSG00000116906.13	cyan	2.13509e-26
ENSG00000116918.15	lightgreen	5.60989e-27
ENSG00000116922.15	grey	7.36273e-07
ENSG00000116954.8	yellow	2.66201e-07
ENSG00000116962.15	purple	1.72726e-20
ENSG00000116977.19	grey	2.50219e-07
ENSG00000116981.4	grey	0.207049
ENSG00000116983.13	grey	0.00515251
ENSG00000116984.15	grey	0.000283844
ENSG00000116985.12	grey	0.134167
ENSG00000116991.12	grey	0.0862746
ENSG00000117000.9	darkmagenta	9.93447e-11
ENSG00000117009.12	yellow	8.58466e-12
ENSG00000117010.17	grey	2.53068e-07
ENSG00000117013.17	grey	1.30526e-15
ENSG00000117016.10	grey	0.0666917
ENSG00000117020.19	cyan	2.43909e-26
ENSG00000117036.12	darkgrey	6.69496e-31
ENSG00000117054.15	grey	7.81325e-12
ENSG00000117069.15	grey60	1.65773e-33
ENSG00000117114.21	grey60	5.47672e-30
ENSG00000117115.13	blue	2.12281e-40
ENSG00000117118.10	cyan	1.12924e-30
ENSG00000117133.11	cyan	2.65698e-28
ENSG00000117139.18	darkgrey	1.6631e-19
ENSG00000117143.14	grey	1.44191e-18
ENSG00000117151.13	grey	9.98584e-05
ENSG00000117152.14	lightgreen	3.22675e-42
ENSG00000117153.16	lightgreen	2.80589e-35
ENSG00000117154.12	grey	5.54546e-07
ENSG00000117155.17	grey60	3.7516e-26
ENSG00000117174.11	darkmagenta	2.08207e-13
ENSG00000117222.14	grey	6.27803e-05
ENSG00000117226.12	grey	0.00502989
ENSG00000117228.11	paleturquoise	3.61526e-25
ENSG00000117242.7	cyan	1.15556e-11
ENSG00000117245.13	grey	2.29661e-06
ENSG00000117262.19	grey	0.000152611
ENSG00000117266.16	blue	1.16145e-32
ENSG00000117280.13	turquoise	1.51953e-09
ENSG00000117298.16	grey	3.76901e-06
ENSG00000117305.15	lightyellow	6.74337e-14
ENSG00000117308.15	green	1.66646e-15
ENSG00000117318.9	purple	4.4317e-11
ENSG00000117335.21	grey	4.53447e-11
ENSG00000117360.13	grey	0.0296936
ENSG00000117362.13	darkgreen	1.32815e-10
ENSG00000117385.16	grey	8.61432e-12
ENSG00000117394.24	greenyellow	1.12705e-10
ENSG00000117395.13	darkgreen	4.15952e-23
ENSG00000117408.11	blue	2.66688e-34
ENSG00000117410.14	lightgreen	1.08278e-24
ENSG00000117411.18	green	3.27782e-16
ENSG00000117419.16	cyan	1.82899e-28
ENSG00000117425.14	brown	8.69051e-23
ENSG00000117448.14	grey	0.365479
ENSG00000117450.15	darkgreen	1.34762e-21
ENSG00000117461.15	grey	0.000435197
ENSG00000117475.14	cyan	1.43213e-13
ENSG00000117477.13	grey	0.000280588
ENSG00000117479.15	grey	6.08451e-06
ENSG00000117480.16	grey	0.138499
ENSG00000117481.11	grey	0.0888772
ENSG00000117500.13	ivory	9.62168e-25
ENSG00000117505.13	grey	1.09609e-20
ENSG00000117519.16	greenyellow	4.74023e-42
ENSG00000117523.18	grey	3.28994e-07
ENSG00000117525.14	greenyellow	9.78338e-24
ENSG00000117528.14	grey	1.95619e-22
ENSG00000117533.15	grey	5.64226e-30
ENSG00000117543.22	grey	5.09552e-07
ENSG00000117569.19	darkmagenta	4.12661e-23
ENSG00000117586.11	grey	0.463356
ENSG00000117592.9	turquoise	4.2035e-35
ENSG00000117593.12	grey	2.87483e-07
ENSG00000117594.10	grey	7.53548e-05
ENSG00000117597.18	grey	3.09339e-11
ENSG00000117598.14	lightyellow	5.88274e-27
ENSG00000117600.14	grey	3.75369e-06
ENSG00000117602.13	grey	3.73558e-09
ENSG00000117614.10	darkgreen	1.05318e-32
ENSG00000117616.18	grey	0.635781
ENSG00000117620.15	grey	2.00126e-11
ENSG00000117625.14	grey	0.118939
ENSG00000117632.23	grey	2.55307e-06
ENSG00000117640.18	grey	2.70468e-05
ENSG00000117643.15	grey	1.42968e-07
ENSG00000117650.13	grey60	9.88434e-25
ENSG00000117676.14	blue	2.61283e-28
ENSG00000117682.17	grey	0.00867175
ENSG00000117691.10	grey	0.00182995
ENSG00000117697.15	darkmagenta	3.71918e-13
ENSG00000117707.16	grey	1.45848e-08
ENSG00000117713.21	grey	4.93455e-13
ENSG00000117724.14	grey	0.0516033
ENSG00000117748.10	grey	9.585e-06
ENSG00000117751.18	brown	2.59655e-23
ENSG00000117758.14	darkmagenta	2.21839e-34
ENSG00000117791.16	grey	0.962166
ENSG00000117859.19	grey	1.17966e-08
ENSG00000117862.13	darkmagenta	1.16623e-18
ENSG00000117868.18	grey	3.19025e-11
ENSG00000117877.11	grey	0.00276682
ENSG00000117899.11	grey	2.06689e-07
ENSG00000117906.14	grey	9.29399e-22
ENSG00000117984.15	grey	5.11325e-09
ENSG00000118007.13	cyan	1.03445e-30
ENSG00000118046.17	green	7.33637e-20
ENSG00000118058.24	brown	1.9141e-11
ENSG00000118096.10	grey	0.000146271
ENSG00000118156.13	grey	1.73024e-07
ENSG00000118160.14	darkred	2.07363e-41
ENSG00000118162.14	green	3.38883e-11
ENSG00000118181.11	darkgreen	1.33566e-40
ENSG00000118194.21	grey	1.5918e-08
ENSG00000118197.14	grey	2.62297e-15
ENSG00000118200.15	grey	7.47875e-26
ENSG00000118217.7	grey	2.17645e-21
ENSG00000118242.16	darkolivegreen	1.06704e-13
ENSG00000118246.14	grey	3.62631e-06
ENSG00000118257.17	grey	0.734914
ENSG00000118260.15	grey	3.83545e-12
ENSG00000118263.15	grey	0.875175
ENSG00000118276.12	lightyellow	2.89524e-49
ENSG00000118292.9	grey	0.143328
ENSG00000118298.12	blue	1.31982e-46
ENSG00000118307.20	grey	0.000823872
ENSG00000118308.16	grey	0.0313831
ENSG00000118322.14	blue	2.38269e-43
ENSG00000118363.13	grey	0.00698297
ENSG00000118369.13	grey	8.75965e-16
ENSG00000118402.6	lightgreen	9.47714e-28
ENSG00000118407.15	darkolivegreen	4.49032e-24
ENSG00000118412.13	darkmagenta	1.20971e-11
ENSG00000118418.14	grey	5.4097e-06
ENSG00000118420.17	cyan	8.45096e-18
ENSG00000118432.13	grey60	8.2013e-35
ENSG00000118454.13	cyan	8.0745e-20
ENSG00000118473.23	lightyellow	1.30744e-32
ENSG00000118482.12	darkmagenta	1.46606e-22
ENSG00000118495.21	brown	2.14927e-15
ENSG00000118496.5	grey	1.24037e-10
ENSG00000118503.16	greenyellow	6.71579e-19
ENSG00000118507.18	grey	1.82409e-12
ENSG00000118508.5	magenta	3.45566e-15
ENSG00000118514.14	grey	0.00178386
ENSG00000118515.12	grey	0.000223898
ENSG00000118518.17	darkmagenta	5.14064e-24
ENSG00000118523.6	grey	0.229019
ENSG00000118564.15	grey	7.55356e-31
ENSG00000118579.13	grey	0.247896
ENSG00000118596.12	lightyellow	1.87137e-29
ENSG00000118600.13	darkmagenta	2.14795e-22
ENSG00000118620.13	grey	1.04219e-05
ENSG00000118655.7	turquoise	4.02427e-08
ENSG00000118680.14	grey	3.09701e-16
ENSG00000118689.15	grey	0.0529754
ENSG00000118690.13	cyan	5.99398e-19
ENSG00000118705.17	grey	4.0163e-06
ENSG00000118707.11	grey	0.0514162
ENSG00000118729.12	purple	2.23003e-25
ENSG00000118733.17	lightgreen	6.28534e-34
ENSG00000118762.8	grey	0.0570185
ENSG00000118777.12	purple	1.99465e-07
ENSG00000118785.15	grey	0.000352892
ENSG00000118804.9	grey	6.44699e-08
ENSG00000118816.11	lightyellow	2.21702e-24
ENSG00000118855.21	grey	8.78639e-18
ENSG00000118873.17	grey	7.70204e-21
ENSG00000118894.15	grey	0.0287935
ENSG00000118898.16	grey	7.5802e-06
ENSG00000118900.15	grey	6.41965e-15
ENSG00000118922.18	grey	7.6427e-10
ENSG00000118939.18	cyan	1.16829e-20
ENSG00000118946.12	grey	0.708391
ENSG00000118960.13	grey	2.70697e-20
ENSG00000118961.15	grey	7.67311e-07
ENSG00000118965.16	cyan	1.65605e-16
ENSG00000118971.9	grey	0.00104936
ENSG00000118985.16	darkmagenta	4.36208e-18
ENSG00000118997.14	turquoise	9.14568e-13
ENSG00000119004.17	grey	0.0807328
ENSG00000119013.10	lightgreen	3.27254e-24
ENSG00000119041.11	cyan	3.69595e-21
ENSG00000119042.17	saddlebrown	2.80815e-29
ENSG00000119048.9	lightyellow	2.04789e-19
ENSG00000119121.22	blue	3.12545e-46
ENSG00000119125.17	lightgreen	2.79326e-37
ENSG00000119138.5	grey	9.32514e-06
ENSG00000119139.21	blue	1.35812e-37
ENSG00000119147.10	grey	0.674157
ENSG00000119185.13	grey	3.43206e-06
ENSG00000119203.14	grey	2.05548e-14
ENSG00000119227.8	grey	4.0325e-16
ENSG00000119231.11	grey	1.04902e-18
ENSG00000119242.9	darkred	6.16326e-27
ENSG00000119280.17	grey	0.00095951
ENSG00000119283.16	grey	0.00999124
ENSG00000119285.11	grey	1.78198e-08
ENSG00000119314.16	grey	9.91042e-08
ENSG00000119318.13	grey	1.96797e-14
ENSG00000119321.10	grey	0.0718916
ENSG00000119326.15	grey	0.187768
ENSG00000119328.12	grey	5.44673e-06
ENSG00000119333.12	green	6.57339e-12
ENSG00000119335.18	darkmagenta	5.59913e-25
ENSG00000119383.21	grey	0.793538
ENSG00000119392.16	grey	0.0189051
ENSG00000119396.11	grey	1.0176e-25
ENSG00000119397.19	cyan	0.0785334
ENSG00000119401.11	lightyellow	5.07075e-24
ENSG00000119402.18	grey	3.91056e-06
ENSG00000119403.15	grey	0.387553
ENSG00000119408.17	turquoise	4.66889e-19
ENSG00000119411.11	grey	0.387407
ENSG00000119414.12	darkmagenta	1.04105e-49
ENSG00000119421.7	green	1.69589e-22
ENSG00000119431.10	grey	0.0504794
ENSG00000119446.14	grey	2.31426e-25
ENSG00000119471.15	turquoise	5.53201e-45
ENSG00000119487.17	cyan	8.02812e-32
ENSG00000119508.18	darkgrey	2.89336e-43
ENSG00000119509.13	grey	0.452989
ENSG00000119514.7	grey	0.244352
ENSG00000119522.17	brown	7.07197e-13
ENSG00000119523.10	grey	4.04133e-15
ENSG00000119535.18	magenta	5.59007e-31
ENSG00000119537.18	grey	4.69983e-08
ENSG00000119541.10	darkmagenta	5.13755e-26
ENSG00000119547.6	grey	0.936328
ENSG00000119559.17	grey	0.00394318
ENSG00000119574.13	grey	5.93347e-22
ENSG00000119596.18	grey	0.00102137
ENSG00000119599.17	grey	0.0284966
ENSG00000119616.11	grey	2.22868e-08
ENSG00000119632.4	grey	0.819568
ENSG00000119636.16	grey	1.59585e-06
ENSG00000119638.14	green	2.85328e-16
ENSG00000119640.9	grey	5.17314e-06
ENSG00000119650.13	cyan	6.31638e-11
ENSG00000119655.11	ivory	2.93553e-32
ENSG00000119661.15	grey	1.36001e-14
ENSG00000119669.5	darkgrey	4.35403e-21
ENSG00000119673.16	grey	0.727401
ENSG00000119681.12	purple	4.17736e-33
ENSG00000119682.18	grey	0.000160139
ENSG00000119684.16	darkmagenta	2.2956e-16
ENSG00000119685.20	cyan	1.66062e-21
ENSG00000119688.21	cyan	8.8752e-20
ENSG00000119689.15	grey	0.00106344
ENSG00000119698.12	grey60	1.9746e-36
ENSG00000119699.8	grey	0.865383
ENSG00000119703.15	grey	0.770569
ENSG00000119705.10	lightgreen	9.63328e-20
ENSG00000119707.14	grey	0.26179
ENSG00000119711.13	turquoise	8.25494e-45
ENSG00000119714.11	darkgrey	2.03467e-19
ENSG00000119718.11	grey	0.000579903
ENSG00000119720.18	grey	0.00196436
ENSG00000119723.17	grey	0.00358692
ENSG00000119725.21	grey	0.00756688
ENSG00000119729.12	ivory	8.62594e-23
ENSG00000119737.6	turquoise	3.92739e-28
ENSG00000119760.16	grey	3.42167e-11
ENSG00000119771.15	grey	9.11651e-08
ENSG00000119772.19	brown	1.91098e-19
ENSG00000119777.20	grey	3.47461e-17
ENSG00000119778.15	grey	0.000185739
ENSG00000119782.14	grey	0.108339
ENSG00000119787.14	grey60	9.75953e-34
ENSG00000119801.13	lightgreen	1.51549e-34
ENSG00000119812.20	grey	0.273149
ENSG00000119820.11	grey	6.23475e-26
ENSG00000119844.17	lightgreen	4.58722e-38
ENSG00000119862.13	grey	2.92613e-13
ENSG00000119865.9	lightgreen	2.20324e-27
ENSG00000119866.22	grey	0.000923495
ENSG00000119878.6	darkmagenta	2.70074e-20
ENSG00000119888.11	grey	0.0136782
ENSG00000119899.13	cyan	3.28877e-21
ENSG00000119900.9	ivory	1.21453e-23
ENSG00000119906.13	grey	3.36598e-06
ENSG00000119912.18	grey	4.25347e-09
ENSG00000119917.15	paleturquoise	6.33001e-31
ENSG00000119922.11	grey	4.37766e-05
ENSG00000119927.14	turquoise	5.6614e-39
ENSG00000119929.13	grey	2.08239e-11
ENSG00000119938.9	turquoise	3.09715e-11
ENSG00000119943.13	grey	0.0145665
ENSG00000119946.12	lightyellow	3.89278e-22
ENSG00000119950.21	grey	3.39699e-13
ENSG00000119953.14	grey	1.94909e-11
ENSG00000119965.13	grey	7.12098e-13
ENSG00000119969.15	grey	0.954427
ENSG00000119973.6	grey60	3.53639e-19
ENSG00000119977.22	turquoise	4.72916e-09
ENSG00000119979.18	grey	8.63456e-15
ENSG00000119986.7	grey	0.0306504
ENSG00000120008.16	grey	2.46007e-08
ENSG00000120029.13	cyan	3.04732e-23
ENSG00000120049.20	grey	8.53976e-08
ENSG00000120051.15	grey	0.181084
ENSG00000120053.12	green	7.83421e-24
ENSG00000120063.10	ivory	2.37353e-46
ENSG00000120071.15	grey	2.89317e-06
ENSG00000120088.15	grey	1.02471e-07
ENSG00000120129.6	darkgrey	2.33016e-11
ENSG00000120137.7	darkmagenta	3.90575e-29
ENSG00000120156.22	grey	0.0418267
ENSG00000120158.12	turquoise	6.73496e-06
ENSG00000120159.13	grey	5.66004e-18
ENSG00000120162.10	blue	2.11528e-35
ENSG00000120217.14	grey	7.78818e-07
ENSG00000120251.21	grey60	4.39837e-38
ENSG00000120253.14	grey	6.15972e-14
ENSG00000120254.16	cyan	8.92863e-17
ENSG00000120256.11	yellow	4.69998e-55
ENSG00000120262.10	grey	0.127465
ENSG00000120265.19	lightgreen	2.37833e-61
ENSG00000120278.17	turquoise	4.40878e-27
ENSG00000120279.7	purple	1.31159e-13
ENSG00000120306.11	grey	0.00146576
ENSG00000120314.19	grey	1.63186e-07
ENSG00000120318.16	grey	2.42427e-05
ENSG00000120322.4	grey	0.0986313
ENSG00000120324.9	grey	0.949469
ENSG00000120327.7	grey	0.553437
ENSG00000120328.6	grey	0.00313345
ENSG00000120333.4	darkgreen	1.91366e-10
ENSG00000120334.16	grey	5.34161e-07
ENSG00000120337.10	grey	0.226069
ENSG00000120341.19	grey	0.0325507
ENSG00000120370.14	grey	9.13717e-05
ENSG00000120437.9	grey	3.46944e-09
ENSG00000120438.12	grey	7.05814e-23
ENSG00000120451.11	grey	0.0412946
ENSG00000120458.13	grey	0.0712908
ENSG00000120509.12	grey	7.09048e-05
ENSG00000120519.16	grey	0.000170514
ENSG00000120526.12	grey	1.54696e-16
ENSG00000120533.13	grey	6.06451e-18
ENSG00000120539.15	darkmagenta	1.09937e-10
ENSG00000120549.19	grey	0.00167095
ENSG00000120594.17	grey	1.6915e-06
ENSG00000120616.16	grey	0.0351305
ENSG00000120645.12	darkred	5.68739e-52
ENSG00000120647.10	grey	0.00835763
ENSG00000120656.14	grey	0.00174207
ENSG00000120658.14	cyan	8.66839e-29
ENSG00000120662.16	grey	0.000819004
ENSG00000120675.6	darkmagenta	2.2831e-13
ENSG00000120685.20	grey	0.0619469
ENSG00000120686.12	darkmagenta	2.13901e-54
ENSG00000120688.9	grey	5.25899e-22
ENSG00000120690.16	ivory	8.17791e-30
ENSG00000120693.14	ivory	1.85503e-27
ENSG00000120694.20	grey	0.00025211
ENSG00000120696.9	grey	1.37137e-13
ENSG00000120697.10	grey	1.9095e-05
ENSG00000120699.14	yellow	8.89778e-21
ENSG00000120705.13	grey	1.00927e-20
ENSG00000120708.17	purple	2.02538e-14
ENSG00000120709.11	grey	0.771213
ENSG00000120725.13	cyan	3.78937e-16
ENSG00000120727.13	grey	1.28301e-23
ENSG00000120729.10	blue	1.2987e-31
ENSG00000120733.14	grey	0.382428
ENSG00000120738.8	darkgrey	1.75513e-43
ENSG00000120742.11	grey	1.05959e-13
ENSG00000120756.13	grey	1.18937e-07
ENSG00000120784.17	grey	4.29907e-20
ENSG00000120798.17	grey	0.120515
ENSG00000120800.5	grey	3.88355e-08
ENSG00000120802.14	grey	7.45863e-20
ENSG00000120805.14	lightgreen	9.85652e-34
ENSG00000120820.13	grey	0.321059
ENSG00000120832.10	grey	5.08268e-05
ENSG00000120833.14	grey	0.000179462
ENSG00000120837.8	darkmagenta	1.00338e-26
ENSG00000120860.11	cyan	8.5398e-28
ENSG00000120868.14	yellow	2.09616e-28
ENSG00000120875.9	darkgrey	1.90181e-19
ENSG00000120885.22	greenyellow	1.87052e-20
ENSG00000120889.13	greenyellow	2.13654e-36
ENSG00000120896.14	grey	8.7488e-08
ENSG00000120899.18	grey	4.15544e-07
ENSG00000120903.13	grey	0.207436
ENSG00000120907.18	turquoise	7.14312e-07
ENSG00000120910.15	cyan	1.55347e-30
ENSG00000120913.24	grey	0.000485574
ENSG00000120915.14	grey	0.546262
ENSG00000120925.16	darkmagenta	4.19913e-30
ENSG00000120942.14	grey	0.000847823
ENSG00000120948.19	grey	0.251328
ENSG00000120963.12	grey	0.106062
ENSG00000120992.18	grey	2.30673e-13
ENSG00000121005.9	grey	6.09181e-07
ENSG00000121022.14	grey	9.18305e-25
ENSG00000121039.10	greenyellow	2.87899e-17
ENSG00000121057.13	grey	0.43231
ENSG00000121058.5	grey	1.03547e-17
ENSG00000121060.19	grey	0.117285
ENSG00000121064.13	grey	0.00131357
ENSG00000121067.19	grey	3.52721e-06
ENSG00000121068.14	purple	2.54713e-17
ENSG00000121073.15	grey	8.39202e-05
ENSG00000121104.8	grey	0.00895503
ENSG00000121207.12	turquoise	7.26041e-16
ENSG00000121210.16	grey	0.918687
ENSG00000121274.14	grey	0.000181197
ENSG00000121281.13	grey	0.774722
ENSG00000121289.18	grey	1.05649e-07
ENSG00000121297.8	lightyellow	1.90892e-13
ENSG00000121310.17	grey	5.66527e-11
ENSG00000121335.12	grey	0.00722433
ENSG00000121350.16	grey	1.89653e-16
ENSG00000121361.5	grey	0.000315684
ENSG00000121390.19	cyan	1.6432e-19
ENSG00000121406.9	grey	0.00163288
ENSG00000121410.12	grey	0.0168087
ENSG00000121413.13	grey	0.00205197
ENSG00000121417.14	grey	0.0671041
ENSG00000121440.15	grey	0.571274
ENSG00000121481.11	grey	6.05757e-26
ENSG00000121486.12	grey	9.88056e-21
ENSG00000121542.12	grey	4.50899e-16
ENSG00000121578.13	grey	0.465973
ENSG00000121579.14	darkmagenta	1.40422e-26
ENSG00000121644.19	darkmagenta	5.98219e-17
ENSG00000121653.11	grey	0.0928539
ENSG00000121671.12	grey	0.000535211
ENSG00000121680.16	grey	0.159566
ENSG00000121690.11	blue	6.9527e-38
ENSG00000121691.7	turquoise	2.75349e-16
ENSG00000121716.21	grey	6.46423e-14
ENSG00000121741.17	cyan	6.63205e-18
ENSG00000121742.19	turquoise	4.75581e-35
ENSG00000121749.16	grey	1.15197e-13
ENSG00000121753.13	darkred	9.49501e-51
ENSG00000121766.16	cyan	3.2533e-26
ENSG00000121769.8	grey	0.000714387
ENSG00000121774.18	darkgreen	5.70926e-14
ENSG00000121775.18	brown	6.12195e-11
ENSG00000121851.13	darkgreen	4.84135e-13
ENSG00000121858.11	purple	9.81633e-06
ENSG00000121864.10	darkmagenta	2.34253e-31
ENSG00000121871.4	lightyellow	8.38253e-19
ENSG00000121879.6	darkmagenta	1.96287e-28
ENSG00000121892.15	grey	1.02251e-10
ENSG00000121897.15	grey	8.94886e-07
ENSG00000121898.13	grey	0.962713
ENSG00000121900.19	grey	0.229396
ENSG00000121903.15	grey	0.660111
ENSG00000121904.19	brown	5.422e-34
ENSG00000121905.10	green	1.09875e-30
ENSG00000121931.16	grey	2.25137e-09
ENSG00000121933.19	magenta	1.08575e-20
ENSG00000121940.17	grey	0.0031805
ENSG00000121957.15	grey	7.88221e-05
ENSG00000121964.15	grey	1.02852e-10
ENSG00000121966.8	grey	0.0303364
ENSG00000121988.18	grey	1.74338e-05
ENSG00000121989.15	grey	3.90552e-16
ENSG00000122008.15	grey	3.70292e-14
ENSG00000122012.14	grey	0.0289209
ENSG00000122025.15	grey	0.00263193
ENSG00000122026.11	darkgreen	1.80285e-28
ENSG00000122033.15	darkgreen	8.443e-20
ENSG00000122034.17	grey	5.64201e-18
ENSG00000122035.7	grey	0.366561
ENSG00000122042.10	grey	1.48487e-21
ENSG00000122068.13	grey	3.05665e-23
ENSG00000122085.17	grey	0.013914
ENSG00000122126.18	lightyellow	1.98861e-20
ENSG00000122140.12	green	3.47113e-18
ENSG00000122176.12	purple	6.82192e-28
ENSG00000122203.15	grey	0.00998666
ENSG00000122218.17	grey	1.85442e-07
ENSG00000122254.7	darkolivegreen	1.08145e-22
ENSG00000122257.20	grey	0.596218
ENSG00000122299.12	grey	7.91625e-15
ENSG00000122335.17	grey	9.82099e-12
ENSG00000122359.18	grey	0.000121649
ENSG00000122367.21	blue	7.60027e-56
ENSG00000122376.12	grey	2.19045e-12
ENSG00000122378.14	grey	4.73543e-05
ENSG00000122386.11	grey	4.01573e-05
ENSG00000122390.19	grey	2.79361e-23
ENSG00000122406.14	darkgreen	1.32306e-12
ENSG00000122417.16	grey	0.000318974
ENSG00000122420.10	purple	3.91189e-15
ENSG00000122435.11	grey	6.21904e-07
ENSG00000122477.13	cyan	2.73881e-13
ENSG00000122481.17	grey	8.93249e-13
ENSG00000122482.22	darkmagenta	7.66084e-33
ENSG00000122483.18	grey	0.175777
ENSG00000122484.9	grey	0.643037
ENSG00000122490.19	green	2.52128e-17
ENSG00000122507.21	cyan	2.49534e-22
ENSG00000122512.16	grey	0.0361606
ENSG00000122515.16	darkred	2.42399e-41
ENSG00000122545.21	grey	3.7811e-15
ENSG00000122547.11	grey	0.0227299
ENSG00000122550.18	lightgreen	3.05203e-26
ENSG00000122557.11	turquoise	8.49618e-10
ENSG00000122565.19	darkgreen	1.04241e-30
ENSG00000122566.22	grey	0.702527
ENSG00000122574.12	grey	0.00292384
ENSG00000122584.13	grey60	2.46544e-21
ENSG00000122585.8	grey	0.00854302
ENSG00000122591.13	grey	5.4902e-09
ENSG00000122641.11	darkgrey	3.43136e-31
ENSG00000122642.11	turquoise	4.15728e-07
ENSG00000122643.23	grey	8.9496e-34
ENSG00000122644.13	grey	7.58203e-07
ENSG00000122674.12	grey	6.46471e-05
ENSG00000122678.17	grey	6.38971e-07
ENSG00000122679.8	grey	0.779184
ENSG00000122687.19	lightgreen	1.29535e-08
ENSG00000122692.9	darkmagenta	1.77956e-20
ENSG00000122694.16	blue	3.1188e-29
ENSG00000122696.14	grey	1.23648e-13
ENSG00000122705.17	darkgreen	4.42616e-19
ENSG00000122707.12	grey	0.297633
ENSG00000122729.19	turquoise	5.37114e-22
ENSG00000122733.12	darkred	2.64056e-25
ENSG00000122741.16	grey	3.57088e-09
ENSG00000122756.15	turquoise	3.5282e-14
ENSG00000122778.10	grey	6.22543e-05
ENSG00000122779.18	grey	1.8429e-16
ENSG00000122783.17	grey	0.813932
ENSG00000122786.20	purple	3.46623e-31
ENSG00000122824.11	grey	2.96309e-15
ENSG00000122862.5	greenyellow	7.60487e-34
ENSG00000122863.6	greenyellow	1.25236e-23
ENSG00000122870.12	grey	0.488499
ENSG00000122873.12	lightgreen	1.22513e-50
ENSG00000122877.18	darkgrey	6.51234e-36
ENSG00000122882.11	grey	2.79227e-14
ENSG00000122884.13	turquoise	6.18678e-10
ENSG00000122912.15	grey	3.08634e-11
ENSG00000122952.17	grey	0.537282
ENSG00000122958.15	grey	7.51506e-22
ENSG00000122965.11	grey	7.31211e-16
ENSG00000122966.17	grey	3.6362e-07
ENSG00000122970.16	cyan	3.22351e-24
ENSG00000122971.9	lightyellow	1.23288e-08
ENSG00000122986.14	turquoise	7.60959e-19
ENSG00000123064.13	grey	0.0457121
ENSG00000123066.9	grey	0.481961
ENSG00000123080.12	ivory	5.93894e-20
ENSG00000123091.5	lightgreen	2.26545e-49
ENSG00000123094.16	ivory	4.65894e-34
ENSG00000123095.6	brown	4.41717e-11
ENSG00000123096.12	turquoise	2.62653e-34
ENSG00000123104.12	turquoise	6.77709e-24
ENSG00000123106.11	cyan	7.81505e-29
ENSG00000123119.12	grey	1.35705e-26
ENSG00000123124.14	cyan	8.7396e-24
ENSG00000123130.17	grey	9.89664e-05
ENSG00000123131.13	darkgreen	2.00858e-13
ENSG00000123136.15	grey	0.0783238
ENSG00000123143.13	grey	2.15123e-05
ENSG00000123144.11	green	1.24694e-16
ENSG00000123146.20	blue	8.45727e-26
ENSG00000123154.12	grey	0.00074594
ENSG00000123159.16	grey	0.000564927
ENSG00000123178.15	grey	2.97722e-17
ENSG00000123179.14	grey	0.0128629
ENSG00000123191.16	brown	3.01624e-27
ENSG00000123200.17	grey	0.369195
ENSG00000123213.23	grey	8.13789e-13
ENSG00000123240.17	darkgreen	8.8457e-15
ENSG00000123243.15	purple	4.71871e-13
ENSG00000123268.9	grey	9.80002e-06
ENSG00000123297.20	grey	9.59734e-09
ENSG00000123329.20	magenta	1.03717e-09
ENSG00000123338.13	magenta	2.83503e-66
ENSG00000123349.15	darkgreen	4.20063e-54
ENSG00000123352.18	saddlebrown	7.91096e-38
ENSG00000123353.10	magenta	1.7752e-12
ENSG00000123358.20	darkgrey	5.51652e-24
ENSG00000123360.12	grey	0.000687422
ENSG00000123374.11	greenyellow	1.84781e-40
ENSG00000123384.14	grey	1.85438e-17
ENSG00000123395.15	grey	0.0188932
ENSG00000123411.15	grey	1.19627e-12
ENSG00000123415.16	grey	0.220079
ENSG00000123416.15	lightgreen	9.05702e-24
ENSG00000123427.17	grey	0.119392
ENSG00000123444.14	grey	1.09573e-09
ENSG00000123453.19	grey	0.0213848
ENSG00000123472.13	grey	8.33656e-16
ENSG00000123473.17	grey	5.66468e-05
ENSG00000123500.10	yellow	2.16742e-09
ENSG00000123505.19	darkmagenta	3.75876e-42
ENSG00000123545.6	lightgreen	2.34625e-41
ENSG00000123552.18	grey	1.40507e-15
ENSG00000123560.14	blue	3.21783e-77
ENSG00000123562.18	grey	1.1982e-24
ENSG00000123570.4	grey	5.43261e-14
ENSG00000123575.9	darkmagenta	4.68726e-31
ENSG00000123595.8	grey	9.40125e-21
ENSG00000123600.21	darkmagenta	5.83918e-12
ENSG00000123607.16	grey	0.15766
ENSG00000123609.11	paleturquoise	5.65458e-24
ENSG00000123612.16	grey60	1.49485e-20
ENSG00000123636.19	ivory	7.70027e-22
ENSG00000123643.13	lightyellow	1.0602e-14
ENSG00000123684.13	darkmagenta	5.00155e-35
ENSG00000123685.9	grey	0.0203224
ENSG00000123700.5	blue	6.84634e-47
ENSG00000123728.10	grey	2.66038e-25
ENSG00000123737.13	darkgreen	6.45326e-17
ENSG00000123739.11	darkmagenta	1.29671e-27
ENSG00000123810.9	grey	0.0810987
ENSG00000123815.13	grey	1.63373e-15
ENSG00000123836.15	grey	0.00131729
ENSG00000123870.10	grey	0.0332814
ENSG00000123901.9	grey	0.863588
ENSG00000123908.12	grey	0.259593
ENSG00000123933.17	grey	1.09395e-06
ENSG00000123975.5	grey	0.00444075
ENSG00000123977.10	grey	0.132206
ENSG00000123983.15	grey	2.85578e-29
ENSG00000123989.15	green	2.35775e-11
ENSG00000123992.20	grey	3.68581e-05
ENSG00000124006.15	grey	2.53619e-16
ENSG00000124067.17	grey	0.0706486
ENSG00000124074.12	grey	0.00618034
ENSG00000124098.10	grey	0.00261002
ENSG00000124104.19	grey	0.020585
ENSG00000124120.11	green	1.29067e-08
ENSG00000124126.14	blue	2.50558e-44
ENSG00000124134.9	grey	0.0583763
ENSG00000124140.15	darkred	3.05714e-35
ENSG00000124145.6	turquoise	2.72469e-27
ENSG00000124151.19	grey	1.2213e-09
ENSG00000124155.19	grey	0.480066
ENSG00000124160.12	grey	0.621114
ENSG00000124164.16	grey	1.07605e-07
ENSG00000124171.9	grey	8.57791e-06
ENSG00000124172.10	grey	3.5752e-07
ENSG00000124177.16	grey	0.775866
ENSG00000124181.15	grey	6.32815e-11
ENSG00000124191.18	grey	1.70246e-07
ENSG00000124193.16	grey	0.000321711
ENSG00000124194.17	grey	0.0704468
ENSG00000124198.10	grey	3.86617e-17
ENSG00000124201.15	paleturquoise	1.28049e-16
ENSG00000124203.7	grey	0.865438
ENSG00000124205.18	grey	0.0305856
ENSG00000124207.17	darkmagenta	1.21871e-32
ENSG00000124209.4	lightyellow	5.60641e-39
ENSG00000124212.6	purple	1.38839e-13
ENSG00000124214.21	grey	7.25719e-10
ENSG00000124215.17	grey	0.00301506
ENSG00000124217.5	grey	0.0142927
ENSG00000124222.22	grey	0.000385318
ENSG00000124224.18	lightyellow	5.28486e-14
ENSG00000124225.16	grey	0.843371
ENSG00000124226.11	ivory	9.23557e-24
ENSG00000124228.15	grey	2.54492e-16
ENSG00000124243.19	grey	0.000674885
ENSG00000124251.11	blue	1.06952e-35
ENSG00000124275.15	grey	0.000485895
ENSG00000124279.12	grey	2.19705e-12
ENSG00000124299.15	grey	0.107999
ENSG00000124302.13	grey	5.01892e-05
ENSG00000124313.18	darkred	1.36897e-63
ENSG00000124333.16	darkmagenta	2.94738e-36
ENSG00000124356.17	grey	6.57317e-08
ENSG00000124357.13	grey	8.98861e-08
ENSG00000124370.11	grey	0.000103324
ENSG00000124374.9	blue	4.10289e-38
ENSG00000124380.11	darkgreen	1.33381e-17
ENSG00000124383.10	darkgreen	2.21174e-16
ENSG00000124406.16	blue	2.51527e-17
ENSG00000124422.12	green	2.85119e-23
ENSG00000124440.16	turquoise	1.05349e-15
ENSG00000124444.16	grey	0.402568
ENSG00000124459.12	grey	0.00050387
ENSG00000124479.11	turquoise	8.89821e-10
ENSG00000124486.14	lightgreen	1.70173e-26
ENSG00000124491.16	purple	5.96915e-19
ENSG00000124493.14	grey	1.219e-10
ENSG00000124496.13	grey	3.37589e-05
ENSG00000124507.11	grey	3.22328e-10
ENSG00000124508.17	turquoise	1.4965e-12
ENSG00000124523.17	grey	0.108953
ENSG00000124532.15	grey	4.50002e-10
ENSG00000124535.16	grey	1.13966e-07
ENSG00000124541.7	darkgreen	1.19204e-31
ENSG00000124562.10	grey	0.0131581
ENSG00000124570.21	greenyellow	1.13986e-14
ENSG00000124571.18	grey	0.10296
ENSG00000124574.15	grey	9.31393e-33
ENSG00000124575.7	grey	0.0212267
ENSG00000124587.14	grey	0.000742457
ENSG00000124588.22	cyan	2.81597e-06
ENSG00000124593.16	grey	4.97049e-08
ENSG00000124596.17	grey	2.44922e-10
ENSG00000124608.5	grey	5.22772e-07
ENSG00000124610.5	grey	0.05582
ENSG00000124613.9	grey	0.555356
ENSG00000124614.16	darkgreen	4.39763e-18
ENSG00000124615.20	grey	0.0353557
ENSG00000124641.16	grey	8.17495e-05
ENSG00000124659.7	lightgreen	1.03632e-16
ENSG00000124688.14	grey	1.36751e-08
ENSG00000124702.19	lightgreen	1.11947e-32
ENSG00000124733.5	lightgreen	1.447e-20
ENSG00000124749.17	grey	0.435451
ENSG00000124762.14	greenyellow	7.79738e-28
ENSG00000124766.7	darkgrey	3.13951e-19
ENSG00000124767.7	grey	1.27142e-33
ENSG00000124772.12	grey	4.12127e-13
ENSG00000124782.21	turquoise	1.88494e-28
ENSG00000124783.14	grey	5.283e-07
ENSG00000124784.9	grey	1.19537e-08
ENSG00000124785.9	lightgreen	9.42786e-39
ENSG00000124786.12	blue	1.19799e-13
ENSG00000124787.14	grey	5.36073e-09
ENSG00000124788.19	lightyellow	9.94755e-32
ENSG00000124789.12	grey	2.73502e-10
ENSG00000124795.17	grey	2.82407e-31
ENSG00000124802.12	lightgreen	9.75863e-32
ENSG00000124813.23	grey	0.0318471
ENSG00000124831.19	grey	0.000206262
ENSG00000124920.14	blue	1.74127e-56
ENSG00000124942.14	grey	0.488569
ENSG00000125037.13	grey	6.10202e-08
ENSG00000125089.18	magenta	5.94038e-19
ENSG00000125107.19	grey	5.15875e-16
ENSG00000125122.17	grey	2.53483e-10
ENSG00000125124.14	turquoise	7.33165e-18
ENSG00000125144.14	turquoise	7.09885e-10
ENSG00000125148.7	greenyellow	5.78068e-28
ENSG00000125149.12	grey	0.0346194
ENSG00000125166.13	lightyellow	9.19386e-21
ENSG00000125170.11	green	1.50285e-23
ENSG00000125246.16	grey	0.28632
ENSG00000125247.16	blue	1.04506e-44
ENSG00000125249.7	grey	1.73231e-23
ENSG00000125257.16	magenta	8.62065e-20
ENSG00000125266.8	darkgrey	2.41855e-18
ENSG00000125285.6	turquoise	1.47849e-11
ENSG00000125304.10	lightgreen	2.86651e-23
ENSG00000125337.21	grey	0.772557
ENSG00000125347.15	grey	0.494191
ENSG00000125351.13	grey	0.0724983
ENSG00000125352.6	grey	0.0465119
ENSG00000125354.24	saddlebrown	4.33885e-25
ENSG00000125355.16	grey	0.00361389
ENSG00000125356.7	darkgreen	4.88205e-31
ENSG00000125375.18	grey	0.000165925
ENSG00000125378.16	grey	0.307797
ENSG00000125386.16	brown	4.2631e-14
ENSG00000125388.20	cyan	1.10444e-24
ENSG00000125398.8	turquoise	3.8232e-50
ENSG00000125430.9	grey	0.45835
ENSG00000125434.11	grey	0.0162882
ENSG00000125445.11	lightgreen	5.79794e-15
ENSG00000125447.18	grey	7.46028e-13
ENSG00000125449.7	grey	2.35919e-08
ENSG00000125450.11	grey	0.0228225
ENSG00000125454.12	grey	0.180388
ENSG00000125457.15	grey	0.46943
ENSG00000125458.7	grey	0.648432
ENSG00000125459.17	darkmagenta	5.61895e-13
ENSG00000125462.19	turquoise	7.74142e-15
ENSG00000125482.13	darkgreen	8.3425e-19
ENSG00000125484.12	lightyellow	1.93471e-20
ENSG00000125485.18	grey	0.612659
ENSG00000125503.13	green	1.05109e-21
ENSG00000125505.17	darkred	1.06532e-43
ENSG00000125510.18	yellow	5.44982e-14
ENSG00000125520.14	grey	2.1422e-05
ENSG00000125534.10	grey	0.000461753
ENSG00000125551.19	grey	0.00539406
ENSG00000125611.16	grey	0.0424714
ENSG00000125629.16	lightyellow	8.84961e-24
ENSG00000125630.16	grey	2.07776e-05
ENSG00000125633.11	grey	1.21269e-07
ENSG00000125637.16	grey	0.00783322
ENSG00000125648.15	darkred	8.81292e-20
ENSG00000125650.5	grey	1.44496e-05
ENSG00000125651.14	grey	1.28231e-05
ENSG00000125652.8	grey	0.542384
ENSG00000125656.11	grey	0.269141
ENSG00000125657.5	grey	0.388541
ENSG00000125675.20	saddlebrown	1.53363e-58
ENSG00000125676.20	grey	9.76019e-11
ENSG00000125686.12	grey	0.00657861
ENSG00000125691.14	darkgreen	1.74296e-55
ENSG00000125703.15	blue	1.14013e-35
ENSG00000125730.18	magenta	2.90192e-51
ENSG00000125733.18	greenyellow	6.66758e-22
ENSG00000125734.16	grey	0.171379
ENSG00000125740.14	darkgrey	1.29445e-31
ENSG00000125741.6	grey	2.87858e-08
ENSG00000125743.11	green	7.39915e-13
ENSG00000125744.12	green	2.07543e-36
ENSG00000125746.18	grey	0.00456043
ENSG00000125753.14	greenyellow	1.50461e-26
ENSG00000125755.19	grey	1.08754e-39
ENSG00000125772.14	grey	2.24469e-06
ENSG00000125775.15	grey	0.107649
ENSG00000125779.24	grey	0.000539957
ENSG00000125804.14	grey	0.566092
ENSG00000125810.10	greenyellow	2.99985e-41
ENSG00000125812.16	darkmagenta	1.196e-08
ENSG00000125814.17	lightgreen	1.58284e-50
ENSG00000125817.8	grey	0.620744
ENSG00000125818.18	grey	0.775836
ENSG00000125820.6	blue	1.27487e-31
ENSG00000125821.13	grey	0.000978014
ENSG00000125826.21	grey	2.47541e-11
ENSG00000125827.9	lightgreen	5.17069e-31
ENSG00000125834.13	grey	9.98615e-08
ENSG00000125835.20	grey	0.0115054
ENSG00000125841.13	green	8.40077e-27
ENSG00000125843.11	grey	1.36003e-08
ENSG00000125844.17	grey	0.333218
ENSG00000125845.7	grey	0.0232472
ENSG00000125846.16	grey	7.55071e-06
ENSG00000125848.10	grey	5.56886e-10
ENSG00000125851.10	grey	0.108955
ENSG00000125863.20	lightgreen	2.177e-34
ENSG00000125864.14	grey	0.0293531
ENSG00000125868.16	grey	4.47702e-14
ENSG00000125869.10	grey	0.304439
ENSG00000125870.11	grey	1.39132e-14
ENSG00000125871.14	turquoise	1.11905e-12
ENSG00000125875.15	grey	0.00217296
ENSG00000125877.13	grey	0.385113
ENSG00000125885.13	grey	0.709637
ENSG00000125895.6	grey	1.18482e-12
ENSG00000125901.6	grey	0.523096
ENSG00000125912.11	grey	8.3532e-22
ENSG00000125931.11	darkgrey	2.07229e-14
ENSG00000125944.21	darkmagenta	1.42862e-28
ENSG00000125945.15	grey	1.00556e-10
ENSG00000125952.20	grey	0.000196954
ENSG00000125962.16	grey	3.37302e-06
ENSG00000125966.10	grey	1.29894e-06
ENSG00000125967.17	green	1.94937e-26
ENSG00000125968.9	purple	4.0023e-11
ENSG00000125970.12	grey	0.00862527
ENSG00000125971.17	green	1.65428e-08
ENSG00000125977.7	darkgreen	9.51767e-39
ENSG00000125991.21	grey	0.0133086
ENSG00000125995.16	darkgreen	1.86203e-17
ENSG00000126001.16	darkmagenta	3.40526e-21
ENSG00000126003.7	grey	4.22695e-08
ENSG00000126005.17	grey	0.00135667
ENSG00000126010.6	grey60	1.65616e-21
ENSG00000126012.13	lightcyan1	1.51452e-25
ENSG00000126016.17	turquoise	2.9395e-33
ENSG00000126062.4	grey	0.739077
ENSG00000126067.12	grey	0.375558
ENSG00000126070.20	grey	0.00181434
ENSG00000126088.14	grey	0.00520328
ENSG00000126091.21	brown	1.80414e-15
ENSG00000126106.14	grey	0.0117746
ENSG00000126107.15	grey	3.71674e-11
ENSG00000126214.22	lightgreen	1.15299e-18
ENSG00000126215.14	grey	0.040088
ENSG00000126216.15	grey	0.882857
ENSG00000126217.21	darkmagenta	9.04126e-15
ENSG00000126226.22	grey	0.157735
ENSG00000126243.9	darkred	1.57835e-47
ENSG00000126247.11	green	4.84791e-15
ENSG00000126249.8	grey	0.0822566
ENSG00000126254.12	grey	0.000715386
ENSG00000126261.13	lightgreen	1.05734e-27
ENSG00000126267.11	lightgreen	1.40873e-15
ENSG00000126351.13	grey	0.0466186
ENSG00000126368.6	grey	0.000655692
ENSG00000126391.14	grey	0.00185738
ENSG00000126432.14	lightgreen	2.55775e-25
ENSG00000126456.16	grey	0.0544078
ENSG00000126457.22	grey	0.443872
ENSG00000126458.4	purple	6.85438e-22
ENSG00000126461.15	darkred	3.89643e-33
ENSG00000126464.15	darkred	2.48566e-34
ENSG00000126500.4	grey	7.93869e-05
ENSG00000126522.17	green	2.05557e-08
ENSG00000126524.11	darkgreen	3.08692e-44
ENSG00000126561.18	greenyellow	1.95602e-18
ENSG00000126581.13	lightgreen	9.58238e-28
ENSG00000126583.12	darkred	3.4144e-42
ENSG00000126602.11	green	2.90665e-14
ENSG00000126603.9	turquoise	0.0571424
ENSG00000126653.18	grey	0.183006
ENSG00000126698.11	darkgreen	4.53952e-30
ENSG00000126705.15	darkred	1.6112e-35
ENSG00000126709.16	paleturquoise	2.15332e-16
ENSG00000126733.22	grey	2.30417e-07
ENSG00000126746.18	grey	2.57409e-19
ENSG00000126749.16	darkgreen	9.63894e-13
ENSG00000126756.12	grey	5.38106e-07
ENSG00000126767.18	grey	0.0136903
ENSG00000126768.13	grey	0.00544124
ENSG00000126773.13	darkmagenta	2.50555e-13
ENSG00000126775.9	grey	1.26313e-10
ENSG00000126777.18	grey	1.13916e-11
ENSG00000126785.13	turquoise	3.84116e-30
ENSG00000126790.12	grey	0.685723
ENSG00000126803.10	blue	2.14152e-76
ENSG00000126804.14	grey	4.08294e-10
ENSG00000126814.7	grey	7.29707e-12
ENSG00000126821.8	darkmagenta	3.28209e-42
ENSG00000126822.18	blue	1.39371e-57
ENSG00000126858.19	lightgreen	1.44879e-29
ENSG00000126860.12	blue	1.30288e-62
ENSG00000126861.5	darkmagenta	1.75693e-24
ENSG00000126870.16	brown	8.39417e-36
ENSG00000126878.13	blue	8.70592e-44
ENSG00000126882.13	grey	2.86537e-05
ENSG00000126883.19	grey	5.04657e-08
ENSG00000126903.16	grey	0.0588911
ENSG00000126934.15	green	1.94403e-20
ENSG00000126945.9	lightgreen	4.35671e-24
ENSG00000126947.13	grey	1.42022e-11
ENSG00000126950.8	lightyellow	1.4359e-26
ENSG00000126953.8	lightyellow	1.12726e-13
ENSG00000126970.16	grey	0.0037108
ENSG00000127022.16	darkgreen	1.80216e-32
ENSG00000127054.22	grey	1.37118e-12
ENSG00000127080.10	grey	0.0761952
ENSG00000127081.14	grey	8.29052e-16
ENSG00000127083.8	purple	1.60964e-13
ENSG00000127084.19	magenta	2.68079e-14
ENSG00000127124.16	darkred	6.42433e-32
ENSG00000127125.9	grey	1.35736e-21
ENSG00000127152.18	grey	0.751398
ENSG00000127184.13	grey	7.22304e-19
ENSG00000127191.18	grey	2.73079e-10
ENSG00000127220.6	green	3.39779e-20
ENSG00000127241.18	turquoise	2.97526e-13
ENSG00000127249.15	turquoise	1.30749e-42
ENSG00000127252.7	grey	0.000517115
ENSG00000127311.10	grey	0.813594
ENSG00000127314.18	ivory	8.42506e-25
ENSG00000127325.19	greenyellow	2.04267e-17
ENSG00000127328.22	darkmagenta	4.64266e-12
ENSG00000127329.16	purple	9.80691e-12
ENSG00000127334.11	grey	2.01172e-08
ENSG00000127337.7	lightgreen	2.92433e-19
ENSG00000127362.2	grey	0.00383332
ENSG00000127364.4	grey	0.0187633
ENSG00000127366.5	grey	8.48071e-07
ENSG00000127399.15	grey	0.0890563
ENSG00000127415.13	grey	6.7721e-28
ENSG00000127418.15	turquoise	5.14065e-15
ENSG00000127419.17	grey	2.69434e-16
ENSG00000127423.11	grey	0.168483
ENSG00000127445.14	grey	0.0356732
ENSG00000127452.9	grey	5.49236e-08
ENSG00000127463.16	green	6.11549e-12
ENSG00000127472.11	turquoise	1.73764e-05
ENSG00000127481.15	grey	2.37148e-19
ENSG00000127483.19	grey	0.000245825
ENSG00000127507.18	greenyellow	4.01118e-18
ENSG00000127511.10	brown	2.9903e-19
ENSG00000127526.15	grey	0.35888
ENSG00000127527.14	brown	1.47453e-28
ENSG00000127528.6	darkgrey	0.000145206
ENSG00000127540.12	lightgreen	4.75814e-09
ENSG00000127554.13	grey	0.00609307
ENSG00000127561.16	green	4.03308e-35
ENSG00000127564.17	grey	0.000239769
ENSG00000127578.7	grey	2.13085e-05
ENSG00000127580.17	grey	5.24054e-14
ENSG00000127585.12	darkred	1.40656e-38
ENSG00000127586.17	grey	7.1226e-14
ENSG00000127588.5	darkred	1.2509e-20
ENSG00000127603.32	turquoise	1.31486e-09
ENSG00000127616.20	grey	4.00492e-26
ENSG00000127663.15	brown	6.97194e-19
ENSG00000127666.11	grey	6.49798e-17
ENSG00000127720.8	grey	1.29193e-12
ENSG00000127774.7	darkgreen	9.04376e-10
ENSG00000127804.13	grey	0.650863
ENSG00000127824.15	green	1.77148e-23
ENSG00000127837.10	green	6.89729e-15
ENSG00000127838.15	darkred	3.69461e-23
ENSG00000127863.16	grey	0.0250975
ENSG00000127870.17	lightgreen	3.69041e-36
ENSG00000127884.5	grey	0.0010011
ENSG00000127903.14	grey	0.000728271
ENSG00000127914.19	darkgreen	1.87652e-07
ENSG00000127920.6	greenyellow	9.7943e-16
ENSG00000127922.10	cyan	4.75018e-18
ENSG00000127946.17	blue	2.7849e-61
ENSG00000127947.16	grey	1.84864e-07
ENSG00000127948.16	grey	0.00299602
ENSG00000127951.8	magenta	1.83745e-19
ENSG00000127952.17	grey	0.0613999
ENSG00000127955.17	blue	7.17233e-22
ENSG00000127957.19	grey	9.55617e-10
ENSG00000127980.16	grey	4.4906e-10
ENSG00000127989.14	darkmagenta	7.63273e-17
ENSG00000127990.19	grey	2.14582e-10
ENSG00000127993.16	grey	0.811491
ENSG00000127995.17	lightgreen	2.72577e-29
ENSG00000128000.17	grey	0.00971311
ENSG00000128011.5	darkred	2.16408e-48
ENSG00000128016.7	greenyellow	4.05821e-23
ENSG00000128039.13	grey	6.19613e-05
ENSG00000128045.7	grey	0.0962596
ENSG00000128050.9	grey	4.12156e-05
ENSG00000128052.10	purple	6.91275e-26
ENSG00000128059.8	darkmagenta	1.16297e-13
ENSG00000128159.12	grey	1.25508e-22
ENSG00000128185.10	grey	0.100246
ENSG00000128191.16	grey	1.38681e-14
ENSG00000128203.7	green	2.76094e-17
ENSG00000128228.5	grey	0.848134
ENSG00000128242.13	blue	1.08199e-42
ENSG00000128245.15	lightgreen	2.2599e-39
ENSG00000128253.16	grey	0.761282
ENSG00000128254.16	grey	2.89611e-07
ENSG00000128266.9	green	2.23397e-20
ENSG00000128268.12	darkred	1.06747e-34
ENSG00000128272.18	darkgreen	7.42571e-19
ENSG00000128283.7	blue	2.98586e-44
ENSG00000128284.20	paleturquoise	1.29506e-15
ENSG00000128285.5	green	4.98011e-22
ENSG00000128294.16	grey	0.339338
ENSG00000128298.18	yellow	1.00439e-10
ENSG00000128309.17	grey	0.600619
ENSG00000128311.14	lightyellow	8.8221e-15
ENSG00000128335.14	grey	0.347613
ENSG00000128422.18	darkolivegreen	1.46648e-29
ENSG00000128463.13	lightgreen	8.4855e-37
ENSG00000128482.16	green	3.02219e-32
ENSG00000128487.19	grey	0.904333
ENSG00000128512.24	cyan	3.76328e-17
ENSG00000128513.16	cyan	6.03122e-27
ENSG00000128524.5	lightgreen	7.02908e-28
ENSG00000128534.8	darkmagenta	3.74456e-22
ENSG00000128536.16	darkgreen	9.60992e-14
ENSG00000128563.13	grey	1.50052e-06
ENSG00000128564.8	darkred	1.96685e-15
ENSG00000128567.17	grey	0.372805
ENSG00000128573.27	darkolivegreen	3.22374e-37
ENSG00000128578.10	grey60	5.81232e-27
ENSG00000128581.17	grey	0.0385826
ENSG00000128585.18	grey	7.46793e-14
ENSG00000128590.5	grey	9.85705e-25
ENSG00000128591.16	blue	7.67867e-28
ENSG00000128594.8	lightyellow	1.23137e-28
ENSG00000128595.17	grey	1.74189e-12
ENSG00000128596.17	grey	0.0971077
ENSG00000128602.11	turquoise	9.4088e-22
ENSG00000128604.20	magenta	1.15593e-21
ENSG00000128606.13	grey	0.8099
ENSG00000128607.14	grey	1.19372e-12
ENSG00000128609.16	lightgreen	2.39589e-44
ENSG00000128626.12	grey	0.368074
ENSG00000128641.19	grey60	2.30156e-34
ENSG00000128654.14	cyan	4.70004e-29
ENSG00000128655.19	grey	0.00157902
ENSG00000128656.15	lightgreen	7.39132e-42
ENSG00000128683.14	grey60	4.17143e-27
ENSG00000128694.12	grey	2.17263e-10
ENSG00000128699.14	grey	7.5618e-29
ENSG00000128708.13	grey	2.57431e-10
ENSG00000128731.18	grey	3.02602e-07
ENSG00000128739.23	saddlebrown	1.52146e-30
ENSG00000128789.21	cyan	3.78814e-25
ENSG00000128791.12	grey	1.49409e-12
ENSG00000128805.15	grey	0.306421
ENSG00000128815.20	magenta	1.90664e-33
ENSG00000128829.12	saddlebrown	1.50433e-26
ENSG00000128833.13	grey	6.6889e-06
ENSG00000128849.11	turquoise	7.24697e-17
ENSG00000128872.10	lightyellow	8.0897e-37
ENSG00000128881.18	lightyellow	3.00965e-29
ENSG00000128891.16	grey	0.00643047
ENSG00000128908.18	cyan	2.66994e-18
ENSG00000128915.12	grey	3.07915e-06
ENSG00000128917.8	grey	0.0041292
ENSG00000128918.15	grey	0.0147277
ENSG00000128923.11	grey	8.26641e-16
ENSG00000128928.10	grey	2.55352e-07
ENSG00000128944.14	grey	0.0125836
ENSG00000128951.14	grey	8.4114e-22
ENSG00000128965.13	grey	0.558579
ENSG00000128973.13	grey	2.63111e-10
ENSG00000128989.11	grey	1.05912e-13
ENSG00000129003.19	darkmagenta	1.38687e-24
ENSG00000129007.16	grey	0.568374
ENSG00000129009.13	darkolivegreen	2.00785e-10
ENSG00000129028.9	grey	3.22576e-08
ENSG00000129055.13	grey	2.78111e-17
ENSG00000129071.10	darkgreen	2.55295e-18
ENSG00000129083.13	grey	4.75376e-32
ENSG00000129084.18	lightgreen	6.39147e-36
ENSG00000129103.19	grey	0.957335
ENSG00000129116.19	turquoise	1.82775e-25
ENSG00000129128.13	darkmagenta	2.16331e-33
ENSG00000129151.9	turquoise	5.38749e-32
ENSG00000129158.11	cyan	7.1908e-19
ENSG00000129159.9	darkred	2.25118e-34
ENSG00000129187.15	grey	0.00046088
ENSG00000129194.8	grey	0.0426563
ENSG00000129197.15	grey	0.320557
ENSG00000129219.14	turquoise	1.58457e-10
ENSG00000129226.14	magenta	4.17733e-29
ENSG00000129235.11	grey	7.85085e-13
ENSG00000129244.9	turquoise	3.05142e-17
ENSG00000129245.12	lightgreen	8.50274e-12
ENSG00000129250.12	grey	0.367755
ENSG00000129255.16	grey	0.00339422
ENSG00000129292.21	grey	3.71003e-20
ENSG00000129295.10	cyan	3.63961e-21
ENSG00000129315.11	grey	1.08545e-14
ENSG00000129317.15	grey	6.93431e-05
ENSG00000129347.21	grey	1.22482e-05
ENSG00000129351.17	grey	3.62865e-08
ENSG00000129353.15	turquoise	7.50373e-23
ENSG00000129355.7	green	1.29895e-23
ENSG00000129422.15	blue	5.99328e-39
ENSG00000129460.16	darkmagenta	3.96637e-11
ENSG00000129467.14	grey	0.120339
ENSG00000129472.15	darkmagenta	9.14591e-19
ENSG00000129473.11	grey	0.984939
ENSG00000129480.13	grey	1.60179e-12
ENSG00000129484.14	grey	0.0496455
ENSG00000129493.15	ivory	6.51802e-34
ENSG00000129515.20	grey	2.20419e-14
ENSG00000129518.10	lightgreen	3.11098e-23
ENSG00000129521.15	ivory	6.03506e-32
ENSG00000129534.14	grey	2.94857e-10
ENSG00000129535.13	grey	0.886397
ENSG00000129538.14	blue	2.46321e-56
ENSG00000129559.13	lightgreen	3.07849e-25
ENSG00000129562.11	grey	2.71451e-08
ENSG00000129566.13	saddlebrown	1.49135e-18
ENSG00000129595.14	grey	0.172777
ENSG00000129596.5	grey	4.78251e-20
ENSG00000129625.13	lightgreen	2.27292e-36
ENSG00000129636.13	lightgreen	2.57254e-48
ENSG00000129646.16	brown	3.7041e-12
ENSG00000129657.16	turquoise	2.72303e-08
ENSG00000129667.13	magenta	5.28739e-31
ENSG00000129675.16	turquoise	7.14791e-22
ENSG00000129680.16	purple	5.14276e-16
ENSG00000129682.16	lightyellow	4.06908e-38
ENSG00000129691.16	grey	3.98301e-07
ENSG00000129696.13	grey	0.0630174
ENSG00000129757.15	blue	5.92919e-49
ENSG00000129824.16	lightcyan1	7.60038e-107
ENSG00000129911.9	darkred	1.24403e-29
ENSG00000129925.11	grey	3.09474e-10
ENSG00000129932.10	grey	0.0779505
ENSG00000129933.21	grey	1.62588e-15
ENSG00000129946.11	brown	2.52222e-07
ENSG00000129951.19	green	3.07248e-23
ENSG00000129968.17	grey	0.0894039
ENSG00000129990.15	darkred	3.97269e-34
ENSG00000129993.15	darkred	2.23225e-31
ENSG00000130005.13	grey	0.048033
ENSG00000130021.15	lightcyan1	8.57945e-19
ENSG00000130023.16	grey	0.0010286
ENSG00000130024.15	ivory	1.03976e-30
ENSG00000130032.17	grey	2.95611e-10
ENSG00000130035.9	grey	0.0249228
ENSG00000130037.5	grey	0.015294
ENSG00000130038.10	grey	1.44524e-05
ENSG00000130052.14	greenyellow	1.53426e-20
ENSG00000130054.5	grey	6.55223e-05
ENSG00000130055.14	turquoise	4.89617e-09
ENSG00000130066.17	greenyellow	2.19462e-17
ENSG00000130119.17	grey	0.000373291
ENSG00000130147.16	blue	6.45285e-41
ENSG00000130150.12	blue	9.65803e-39
ENSG00000130158.14	purple	7.1571e-11
ENSG00000130159.15	green	2.2408e-28
ENSG00000130164.14	grey	0.0877755
ENSG00000130165.10	grey	0.017652
ENSG00000130175.10	grey	3.09987e-13
ENSG00000130176.8	purple	3.20158e-26
ENSG00000130177.16	cyan	7.43846e-17
ENSG00000130193.8	grey	2.01206e-07
ENSG00000130202.10	grey	0.0514411
ENSG00000130203.10	turquoise	1.4855e-16
ENSG00000130204.13	green	4.06926e-16
ENSG00000130208.10	magenta	2.30056e-09
ENSG00000130222.11	turquoise	3.76687e-05
ENSG00000130224.15	grey	7.02666e-13
ENSG00000130226.17	grey	0.978695
ENSG00000130227.17	grey	3.71505e-07
ENSG00000130244.13	grey	1.27302e-12
ENSG00000130254.12	grey	3.55321e-20
ENSG00000130255.13	darkgreen	2.17638e-25
ENSG00000130283.9	grey	0.0242572
ENSG00000130287.14	turquoise	0.000448566
ENSG00000130294.18	darkred	2.622e-38
ENSG00000130299.17	grey	3.5154e-08
ENSG00000130303.14	paleturquoise	1.1587e-43
ENSG00000130304.17	grey	4.59401e-07
ENSG00000130305.17	grey	0.0248024
ENSG00000130307.12	grey	0.0789985
ENSG00000130309.12	grey	1.38659e-08
ENSG00000130311.11	green	9.47912e-28
ENSG00000130312.7	lightgreen	1.17508e-12
ENSG00000130313.7	grey	0.186856
ENSG00000130332.15	grey	0.607721
ENSG00000130338.13	grey	3.72201e-05
ENSG00000130340.17	grey	0.47725
ENSG00000130347.13	cyan	2.02276e-21
ENSG00000130348.11	grey	1.97595e-07
ENSG00000130349.10	grey	3.09206e-07
ENSG00000130363.13	grey	0.830821
ENSG00000130368.7	green	1.39683e-08
ENSG00000130382.9	darkred	8.15458e-25
ENSG00000130396.21	turquoise	2.36829e-05
ENSG00000130402.13	grey	5.34436e-07
ENSG00000130413.16	turquoise	9.57586e-40
ENSG00000130414.13	brown	1.23606e-14
ENSG00000130429.16	magenta	2.08599e-26
ENSG00000130449.6	grey	0.0895316
ENSG00000130475.15	grey	0.00119487
ENSG00000130477.16	darkred	1.8652e-42
ENSG00000130479.11	darkred	4.38121e-34
ENSG00000130508.11	grey	1.15868e-06
ENSG00000130511.16	green	4.05258e-24
ENSG00000130517.14	grey	0.000307388
ENSG00000130518.18	grey	4.33686e-07
ENSG00000130520.11	lightgreen	3.24914e-13
ENSG00000130522.6	grey	0.735525
ENSG00000130529.16	grey	3.66584e-07
ENSG00000130540.14	lightyellow	7.04222e-29
ENSG00000130544.12	grey	0.0886348
ENSG00000130558.20	lightyellow	1.05855e-27
ENSG00000130559.19	green	1.59868e-18
ENSG00000130560.9	grey	0.0741728
ENSG00000130584.12	grey	5.65309e-07
ENSG00000130589.16	paleturquoise	6.91409e-26
ENSG00000130590.14	grey	5.29431e-13
ENSG00000130612.16	brown	3.43989e-19
ENSG00000130635.16	grey	0.0111816
ENSG00000130638.17	lightgreen	2.40542e-24
ENSG00000130640.15	grey	0.000124538
ENSG00000130643.9	grey	3.88094e-09
ENSG00000130649.10	grey	0.030149
ENSG00000130653.16	darkmagenta	1.19525e-14
ENSG00000130669.17	grey	2.81656e-14
ENSG00000130684.14	grey	0.065143
ENSG00000130695.16	blue	1.39835e-25
ENSG00000130699.20	grey	0.000245613
ENSG00000130702.15	grey	7.34948e-19
ENSG00000130703.17	grey	0.638303
ENSG00000130706.13	grey	0.273978
ENSG00000130707.18	grey	0.430878
ENSG00000130713.17	grey	0.0685028
ENSG00000130714.19	grey	8.5398e-12
ENSG00000130717.13	grey	0.64709
ENSG00000130724.10	darkgreen	5.22784e-27
ENSG00000130725.8	green	4.57627e-15
ENSG00000130726.12	grey	9.69057e-05
ENSG00000130731.16	grey	0.92371
ENSG00000130733.11	grey	0.0188145
ENSG00000130734.10	green	8.18358e-21
ENSG00000130741.11	lightcyan1	2.6691e-08
ENSG00000130748.7	grey	0.19404
ENSG00000130749.10	grey	5.12047e-12
ENSG00000130751.10	grey	6.48624e-05
ENSG00000130755.13	magenta	9.97576e-22
ENSG00000130758.8	green	8.46705e-28
ENSG00000130764.10	lightgreen	8.97618e-19
ENSG00000130766.5	grey	0.00141488
ENSG00000130770.18	lightgreen	6.37343e-18
ENSG00000130772.14	grey	0.00956923
ENSG00000130775.16	grey	0.576452
ENSG00000130779.22	grey	0.645604
ENSG00000130783.14	grey	0.0951458
ENSG00000130787.14	blue	1.05267e-31
ENSG00000130803.15	grey	0.184376
ENSG00000130810.20	grey	3.16432e-12
ENSG00000130811.12	darkgreen	9.11256e-24
ENSG00000130813.18	grey	6.31001e-05
ENSG00000130816.17	grey	4.38778e-15
ENSG00000130818.12	darkmagenta	9.4826e-14
ENSG00000130821.17	grey	0.00024256
ENSG00000130822.16	grey	0.000443982
ENSG00000130826.19	darkgreen	2.01494e-14
ENSG00000130827.6	grey	1.86588e-13
ENSG00000130830.15	lightgreen	2.05594e-23
ENSG00000130844.19	darkgrey	1.55324e-14
ENSG00000130856.17	brown	5.71893e-09
ENSG00000130876.11	turquoise	1.00221e-09
ENSG00000130881.14	green	8.45481e-26
ENSG00000130921.9	grey	5.28951e-05
ENSG00000130935.10	grey	7.48679e-31
ENSG00000130939.20	cyan	4.70671e-08
ENSG00000130956.14	grey	0.593177
ENSG00000130958.13	blue	1.96934e-44
ENSG00000130962.18	blue	2.43783e-50
ENSG00000130985.17	grey	2.94549e-09
ENSG00000130988.13	grey	0.0236957
ENSG00000130997.16	yellow	3.78667e-15
ENSG00000131002.13	lightcyan1	2.61004e-110
ENSG00000131013.4	grey	2.01683e-17
ENSG00000131016.17	grey	0.148471
ENSG00000131018.25	grey	0.0755979
ENSG00000131019.11	grey	0.640633
ENSG00000131023.13	grey	7.857e-06
ENSG00000131043.13	grey	0.523661
ENSG00000131044.18	grey	0.0786524
ENSG00000131051.24	darkgreen	1.50745e-11
ENSG00000131061.14	darkmagenta	1.82637e-14
ENSG00000131067.17	darkred	4.28836e-40
ENSG00000131069.20	blue	6.42662e-31
ENSG00000131089.17	saddlebrown	9.25675e-41
ENSG00000131094.4	grey	7.44198e-06
ENSG00000131095.14	grey	0.991885
ENSG00000131097.7	grey	0.825841
ENSG00000131100.13	lightgreen	1.80656e-40
ENSG00000131115.16	grey	5.30249e-08
ENSG00000131116.12	green	1.19768e-21
ENSG00000131127.14	grey	6.18347e-07
ENSG00000131143.10	green	3.03132e-16
ENSG00000131148.9	darkgreen	2.56532e-11
ENSG00000131149.19	darkred	3.26898e-22
ENSG00000131165.16	grey	0.00048108
ENSG00000131171.13	darkmagenta	1.35581e-13
ENSG00000131174.7	grey	7.66887e-20
ENSG00000131187.11	grey	0.0653149
ENSG00000131188.12	green	7.37272e-19
ENSG00000131196.18	turquoise	1.75092e-20
ENSG00000131236.18	grey	1.02107e-13
ENSG00000131238.18	grey	7.79081e-13
ENSG00000131242.18	grey	0.00302233
ENSG00000131263.13	grey	2.55215e-21
ENSG00000131269.19	grey	9.8085e-08
ENSG00000131323.16	darkgrey	8.15285e-16
ENSG00000131351.15	grey	0.00370639
ENSG00000131368.9	brown	7.02145e-13
ENSG00000131370.16	yellow	1.02706e-10
ENSG00000131373.15	cyan	6.11679e-26
ENSG00000131374.15	cyan	3.88135e-25
ENSG00000131375.10	grey	1.03407e-07
ENSG00000131378.14	cyan	2.02751e-08
ENSG00000131381.12	grey	2.99982e-09
ENSG00000131386.20	grey	0.035179
ENSG00000131389.18	grey	0.0729639
ENSG00000131398.15	darkred	6.40434e-44
ENSG00000131408.15	grey	5.10509e-06
ENSG00000131409.13	green	6.25376e-13
ENSG00000131435.13	greenyellow	1.26854e-27
ENSG00000131437.16	lightgreen	3.1584e-35
ENSG00000131446.17	grey	2.17344e-08
ENSG00000131459.13	grey	0.271422
ENSG00000131462.9	green	8.67949e-34
ENSG00000131467.12	grey	0.00671014
ENSG00000131469.15	darkgreen	2.14973e-24
ENSG00000131470.15	grey	0.283006
ENSG00000131471.7	purple	6.9498e-29
ENSG00000131473.17	grey	0.0291098
ENSG00000131475.7	grey	1.24531e-06
ENSG00000131477.11	purple	3.01169e-12
ENSG00000131480.9	brown	1.66306e-09
ENSG00000131495.9	grey	5.58629e-07
ENSG00000131503.21	grey	0.492224
ENSG00000131504.18	grey	1.37666e-06
ENSG00000131507.11	lightgreen	3.38373e-52
ENSG00000131508.16	lightgreen	2.2685e-27
ENSG00000131558.15	cyan	1.65227e-29
ENSG00000131584.19	grey	7.3751e-19
ENSG00000131591.18	grey	2.17872e-16
ENSG00000131620.18	grey	0.0295777
ENSG00000131626.19	grey	0.0336857
ENSG00000131634.14	grey	0.740541
ENSG00000131652.14	grey	0.0799272
ENSG00000131653.13	green	4.56164e-12
ENSG00000131669.10	grey	0.23455
ENSG00000131697.18	brown	9.60075e-34
ENSG00000131711.15	lightyellow	4.45125e-18
ENSG00000131724.11	magenta	2.98556e-32
ENSG00000131725.14	grey	7.15232e-14
ENSG00000131730.16	grey	0.867128
ENSG00000131732.12	grey	0.0565888
ENSG00000131748.16	grey	9.38227e-09
ENSG00000131759.18	grey	3.64583e-11
ENSG00000131771.14	turquoise	2.79692e-13
ENSG00000131773.14	grey	0.000346683
ENSG00000131778.20	yellow	2.37361e-17
ENSG00000131779.11	lightgreen	3.16561e-41
ENSG00000131781.13	yellow	7.38577e-24
ENSG00000131788.16	grey	2.28084e-07
ENSG00000131791.8	grey	3.11483e-08
ENSG00000131797.13	brown	1.23259e-14
ENSG00000131828.14	grey	0.00802762
ENSG00000131831.18	grey	6.48811e-11
ENSG00000131844.17	turquoise	1.13957e-09
ENSG00000131845.15	grey	0.000161482
ENSG00000131848.10	grey	0.00211594
ENSG00000131849.13	grey	0.689645
ENSG00000131871.15	greenyellow	7.57609e-18
ENSG00000131873.7	greenyellow	4.49695e-29
ENSG00000131876.18	grey	0.279271
ENSG00000131885.17	grey	0.00972285
ENSG00000131899.12	blue	1.394e-42
ENSG00000131931.8	grey	1.39771e-13
ENSG00000131941.8	turquoise	6.25765e-21
ENSG00000131943.20	lightyellow	3.71259e-26
ENSG00000131951.11	grey	0.000488747
ENSG00000131966.14	lightgreen	3.97407e-35
ENSG00000131969.15	grey	0.0013371
ENSG00000131979.20	grey	0.027382
ENSG00000131981.16	turquoise	2.38725e-22
ENSG00000132002.9	grey	0.974721
ENSG00000132003.10	grey	6.23095e-10
ENSG00000132004.13	grey	3.63211e-05
ENSG00000132005.9	grey	1.11309e-11
ENSG00000132010.16	grey	0.326225
ENSG00000132016.12	grey	2.10105e-05
ENSG00000132017.11	grey	7.34733e-12
ENSG00000132024.18	grey	6.20604e-39
ENSG00000132026.15	darkolivegreen	5.32382e-10
ENSG00000132031.13	greenyellow	2.65797e-12
ENSG00000132109.10	paleturquoise	2.19369e-29
ENSG00000132122.12	ivory	1.5498e-23
ENSG00000132128.18	darkmagenta	4.20183e-10
ENSG00000132141.14	grey	0.00427645
ENSG00000132153.15	grey	0.0139807
ENSG00000132155.14	grey	0.0303997
ENSG00000132164.10	turquoise	2.01857e-23
ENSG00000132170.24	grey	0.454914
ENSG00000132182.13	grey	5.33444e-12
ENSG00000132196.16	grey	0.910963
ENSG00000132199.20	blue	1.28841e-31
ENSG00000132205.11	grey	0.855251
ENSG00000132207.18	grey	0.0700369
ENSG00000132254.13	lightgreen	3.09556e-11
ENSG00000132256.20	paleturquoise	1.00397e-24
ENSG00000132274.16	paleturquoise	7.29972e-33
ENSG00000132275.11	grey	9.87773e-05
ENSG00000132286.12	grey	3.37537e-05
ENSG00000132294.15	lightgreen	6.44239e-38
ENSG00000132300.19	grey	2.77885e-13
ENSG00000132305.22	grey	4.03275e-07
ENSG00000132313.15	grey	5.09778e-26
ENSG00000132321.17	turquoise	2.35207e-10
ENSG00000132323.9	cyan	3.39681e-08
ENSG00000132326.12	darkgrey	3.17582e-16
ENSG00000132329.11	grey	0.099118
ENSG00000132330.18	grey	8.84246e-06
ENSG00000132334.17	grey60	7.82302e-11
ENSG00000132341.12	lightgreen	3.33557e-44
ENSG00000132356.12	grey	1.38288e-27
ENSG00000132357.14	greenyellow	1.23602e-18
ENSG00000132359.15	grey	1.01558e-06
ENSG00000132361.18	darkred	3.38597e-33
ENSG00000132376.20	grey	0.200532
ENSG00000132382.15	grey	9.08167e-20
ENSG00000132383.12	grey	0.123163
ENSG00000132386.11	green	1.31035e-12
ENSG00000132388.13	darkmagenta	8.67566e-22
ENSG00000132394.11	darkmagenta	1.48507e-07
ENSG00000132405.19	grey	0.00190845
ENSG00000132406.12	grey	1.17569e-16
ENSG00000132423.12	grey	8.38198e-05
ENSG00000132424.17	grey	0.69656
ENSG00000132429.10	grey	3.65151e-09
ENSG00000132432.14	darkmagenta	1.01469e-17
ENSG00000132434.10	grey	9.63025e-07
ENSG00000132436.12	darkmagenta	1.69987e-17
ENSG00000132463.15	lightgreen	5.38247e-37
ENSG00000132466.20	grey	5.21124e-08
ENSG00000132467.4	grey	9.58554e-06
ENSG00000132470.14	greenyellow	1.22938e-16
ENSG00000132471.12	grey	7.35358e-09
ENSG00000132475.10	grey	7.26636e-08
ENSG00000132478.10	grey	2.20007e-07
ENSG00000132481.7	grey	0.642193
ENSG00000132485.14	grey	1.80932e-20
ENSG00000132507.18	green	3.54401e-19
ENSG00000132510.11	grey	7.02176e-16
ENSG00000132522.16	grey	0.000397973
ENSG00000132530.17	paleturquoise	1.02877e-18
ENSG00000132535.22	darkred	1.26625e-47
ENSG00000132541.11	turquoise	2.53548e-28
ENSG00000132549.20	cyan	9.74012e-22
ENSG00000132554.21	turquoise	1.32297e-14
ENSG00000132561.14	grey	0.0851083
ENSG00000132563.17	green	1.29295e-34
ENSG00000132570.15	turquoise	2.66288e-19
ENSG00000132581.10	grey	1.79695e-05
ENSG00000132589.16	grey	0.000808275
ENSG00000132591.12	grey	8.48524e-05
ENSG00000132600.18	darkmagenta	3.16528e-19
ENSG00000132603.15	grey	1.05315e-05
ENSG00000132604.11	grey	2.96959e-05
ENSG00000132612.16	green	6.87015e-20
ENSG00000132613.16	grey	0.000104792
ENSG00000132622.11	purple	1.36084e-05
ENSG00000132623.16	grey	5.61959e-05
ENSG00000132635.17	grey	0.000189508
ENSG00000132639.14	lightgreen	2.70924e-39
ENSG00000132640.15	grey	1.769e-19
ENSG00000132646.11	darkmagenta	3.90372e-22
ENSG00000132661.4	grey	0.0239246
ENSG00000132664.12	lightgreen	4.05372e-29
ENSG00000132669.14	grey	0.0053149
ENSG00000132670.21	cyan	8.05975e-16
ENSG00000132671.6	grey60	2.84229e-17
ENSG00000132676.16	grey	0.0210318
ENSG00000132680.11	grey	0.971777
ENSG00000132688.11	purple	1.86573e-07
ENSG00000132692.19	turquoise	1.8588e-06
ENSG00000132694.19	grey	3.95276e-11
ENSG00000132702.13	blue	1.5156e-38
ENSG00000132716.19	grey	0.00496168
ENSG00000132718.9	grey	1.31594e-07
ENSG00000132740.10	darkmagenta	2.59913e-22
ENSG00000132763.15	grey	0.0105734
ENSG00000132768.14	grey	0.0152315
ENSG00000132773.12	grey	0.125971
ENSG00000132780.17	grey	0.125123
ENSG00000132781.20	grey	0.00112899
ENSG00000132792.19	cyan	9.03636e-23
ENSG00000132793.12	turquoise	1.98527e-12
ENSG00000132801.7	grey	0.180158
ENSG00000132819.17	grey	0.0481329
ENSG00000132821.12	grey	4.168e-07
ENSG00000132823.11	grey	6.50633e-09
ENSG00000132824.14	grey	7.84313e-14
ENSG00000132825.7	turquoise	3.73278e-29
ENSG00000132837.15	turquoise	1.39344e-09
ENSG00000132840.10	grey	0.661025
ENSG00000132842.15	grey	7.43992e-05
ENSG00000132846.6	blue	5.96548e-33
ENSG00000132849.22	grey	0.0707683
ENSG00000132854.19	grey	0.814315
ENSG00000132872.12	lightgreen	7.24049e-42
ENSG00000132879.14	green	1.17683e-33
ENSG00000132881.12	grey	7.35433e-05
ENSG00000132906.18	grey	3.09837e-13
ENSG00000132912.13	darkmagenta	9.10055e-28
ENSG00000132932.19	saddlebrown	7.54538e-62
ENSG00000132938.22	grey	3.91075e-05
ENSG00000132950.19	grey	6.66517e-06
ENSG00000132952.12	grey	2.35948e-18
ENSG00000132953.18	grey	6.91133e-16
ENSG00000132963.8	grey	1.02251e-21
ENSG00000132964.12	grey	1.12157e-08
ENSG00000132965.10	magenta	5.42086e-42
ENSG00000132967.9	grey	3.71248e-06
ENSG00000132970.14	turquoise	6.68955e-09
ENSG00000132975.8	lightyellow	9.2432e-19
ENSG00000133019.12	lightyellow	1.06017e-45
ENSG00000133026.14	grey	0.726244
ENSG00000133027.18	grey	0.462164
ENSG00000133028.12	grey	7.55796e-13
ENSG00000133030.22	grey	1.79574e-15
ENSG00000133048.13	greenyellow	1.67036e-19
ENSG00000133056.14	blue	9.93339e-34
ENSG00000133059.17	grey	4.53273e-06
ENSG00000133065.11	turquoise	5.5225e-14
ENSG00000133069.17	grey	0.000439723
ENSG00000133083.15	lightgreen	5.88051e-30
ENSG00000133101.10	green	1.26232e-16
ENSG00000133103.17	cyan	5.68257e-35
ENSG00000133104.14	grey	9.73294e-14
ENSG00000133106.15	paleturquoise	1.1477e-29
ENSG00000133107.15	grey	1.28142e-06
ENSG00000133110.15	grey	0.064603
ENSG00000133111.4	grey	0.304942
ENSG00000133112.17	darkgreen	4.52771e-31
ENSG00000133114.18	grey	4.18206e-15
ENSG00000133116.8	grey	7.28715e-05
ENSG00000133119.13	grey	4.65294e-10
ENSG00000133121.21	darkolivegreen	6.14023e-18
ENSG00000133124.12	darkolivegreen	1.12379e-18
ENSG00000133131.15	greenyellow	6.93302e-12
ENSG00000133134.12	lightgreen	1.18676e-29
ENSG00000133135.14	lightgreen	5.48837e-36
ENSG00000133138.20	grey	0.0017244
ENSG00000133142.19	darkgreen	1.6152e-27
ENSG00000133169.6	lightgreen	5.92254e-29
ENSG00000133193.13	grey	2.57479e-07
ENSG00000133195.12	grey	0.182371
ENSG00000133216.17	grey	9.44087e-06
ENSG00000133226.18	grey	0.0067359
ENSG00000133243.10	grey	2.55614e-20
ENSG00000133246.12	grey	0.000947795
ENSG00000133247.14	grey	1.01418e-08
ENSG00000133250.14	grey	2.91369e-19
ENSG00000133256.13	grey	0.0135162
ENSG00000133265.11	green	9.19968e-32
ENSG00000133275.16	green	4.77406e-23
ENSG00000133302.13	grey60	7.86498e-19
ENSG00000133313.15	grey	0.38596
ENSG00000133315.12	grey	0.0584246
ENSG00000133316.16	grey	0.463593
ENSG00000133318.14	lightgreen	2.48548e-31
ENSG00000133321.11	greenyellow	5.36962e-15
ENSG00000133392.18	purple	6.52131e-40
ENSG00000133393.13	grey	2.79263e-28
ENSG00000133398.4	grey	0.162258
ENSG00000133401.16	grey	4.27014e-05
ENSG00000133422.14	grey	2.31776e-12
ENSG00000133424.22	grey	0.407766
ENSG00000133433.11	grey	0.864215
ENSG00000133460.20	grey	7.38954e-11
ENSG00000133466.14	grey	0.053754
ENSG00000133519.13	grey	5.09762e-08
ENSG00000133561.15	magenta	2.36509e-22
ENSG00000133574.10	magenta	3.64215e-29
ENSG00000133597.11	grey	0.158514
ENSG00000133606.11	lightgreen	9.92983e-37
ENSG00000133612.19	darkred	9.86793e-48
ENSG00000133619.18	grey	5.67663e-27
ENSG00000133624.14	grey	5.90866e-11
ENSG00000133627.18	grey	0.238407
ENSG00000133639.6	greenyellow	1.36568e-15
ENSG00000133640.20	grey	0.182867
ENSG00000133641.18	grey	1.33108e-19
ENSG00000133657.17	grey	1.38168e-09
ENSG00000133661.17	grey	0.0217415
ENSG00000133678.14	grey	0.203936
ENSG00000133687.16	grey	1.05762e-05
ENSG00000133703.14	lightyellow	7.28591e-31
ENSG00000133704.10	grey	1.32401e-08
ENSG00000133706.19	grey	4.05683e-11
ENSG00000133731.10	darkmagenta	1.50771e-18
ENSG00000133739.16	grey	4.13412e-06
ENSG00000133740.11	yellow	8.46897e-10
ENSG00000133773.12	darkgreen	1.29714e-12
ENSG00000133789.15	grey	3.70191e-05
ENSG00000133794.20	cyan	2.80408e-12
ENSG00000133800.9	magenta	2.88514e-12
ENSG00000133805.16	grey	0.308512
ENSG00000133812.18	grey	0.235586
ENSG00000133816.18	grey	7.79852e-06
ENSG00000133818.14	grey	1.25464e-05
ENSG00000133835.18	grey	4.18108e-13
ENSG00000133858.17	grey	0.933054
ENSG00000133863.9	turquoise	1.54532e-14
ENSG00000133872.14	lightgreen	8.65261e-45
ENSG00000133878.9	grey	0.706627
ENSG00000133884.10	grey	2.73783e-05
ENSG00000133895.18	grey	4.117e-31
ENSG00000133935.7	grey	0.822058
ENSG00000133943.21	cyan	2.8889e-08
ENSG00000133958.14	brown	6.90021e-23
ENSG00000133961.21	darkgreen	1.60302e-09
ENSG00000133983.16	darkgreen	1.28186e-19
ENSG00000133985.3	lightyellow	8.64323e-49
ENSG00000133997.12	grey	0.323224
ENSG00000134001.15	lightgreen	1.50903e-42
ENSG00000134007.5	brown	4.03495e-21
ENSG00000134013.16	greenyellow	9.61885e-17
ENSG00000134014.17	cyan	2.51285e-31
ENSG00000134020.8	grey	0.601987
ENSG00000134030.14	brown	3.02401e-17
ENSG00000134042.14	turquoise	4.32035e-40
ENSG00000134046.12	grey	1.66135e-06
ENSG00000134049.6	grey	1.11844e-29
ENSG00000134056.12	lightgreen	1.32988e-20
ENSG00000134057.15	grey	6.78575e-09
ENSG00000134058.12	cyan	4.66664e-31
ENSG00000134070.5	grey	0.686544
ENSG00000134072.11	green	3.09366e-19
ENSG00000134077.16	darkmagenta	8.72356e-13
ENSG00000134086.9	grey	0.0659486
ENSG00000134107.5	darkgrey	7.25187e-14
ENSG00000134108.14	lightgreen	1.61771e-40
ENSG00000134109.11	grey	0.0224557
ENSG00000134115.13	grey	0.00234499
ENSG00000134121.10	grey60	4.66964e-40
ENSG00000134138.20	turquoise	3.08781e-12
ENSG00000134146.12	grey	0.00266583
ENSG00000134152.11	grey	1.08659e-05
ENSG00000134153.10	grey	5.7423e-07
ENSG00000134186.12	grey	0.934477
ENSG00000134198.10	grey	1.95664e-06
ENSG00000134201.12	grey	0.422591
ENSG00000134202.12	grey	0.000460362
ENSG00000134207.17	grey	0.0145675
ENSG00000134215.16	turquoise	3.6905e-12
ENSG00000134222.16	grey	0.998238
ENSG00000134243.12	grey	0.0270562
ENSG00000134245.18	grey	0.45452
ENSG00000134247.10	grey60	1.86016e-21
ENSG00000134248.14	grey	6.50589e-05
ENSG00000134250.21	turquoise	5.45342e-65
ENSG00000134253.10	brown	1.70938e-09
ENSG00000134255.15	grey	1.22205e-12
ENSG00000134256.13	grey	0.104995
ENSG00000134262.13	grey	0.632882
ENSG00000134265.13	lightgreen	1.35906e-56
ENSG00000134278.16	cyan	3.2851e-20
ENSG00000134283.18	cyan	6.69562e-22
ENSG00000134285.11	darkred	1.61053e-31
ENSG00000134287.10	green	6.03165e-25
ENSG00000134291.12	grey	0.00515387
ENSG00000134294.14	darkmagenta	1.10862e-20
ENSG00000134308.14	darkmagenta	1.97161e-24
ENSG00000134313.17	darkmagenta	2.34557e-26
ENSG00000134317.18	grey	0.353009
ENSG00000134318.15	saddlebrown	1.13167e-23
ENSG00000134321.13	paleturquoise	4.95081e-24
ENSG00000134323.12	grey	0.342244
ENSG00000134324.12	turquoise	1.82975e-09
ENSG00000134326.12	paleturquoise	9.49135e-16
ENSG00000134330.19	grey	1.06289e-08
ENSG00000134333.14	lightgreen	8.07764e-27
ENSG00000134343.14	grey60	1.19999e-32
ENSG00000134352.20	ivory	1.40864e-39
ENSG00000134369.16	grey	0.000323487
ENSG00000134371.14	grey	3.42119e-12
ENSG00000134375.11	lightgreen	1.747e-57
ENSG00000134376.17	turquoise	2.2928e-25
ENSG00000134419.15	darkgreen	3.0213e-30
ENSG00000134440.12	lightgreen	6.26359e-41
ENSG00000134444.15	cyan	5.78324e-32
ENSG00000134452.20	grey	0.274764
ENSG00000134453.16	grey	4.66735e-06
ENSG00000134461.16	grey	0.00830857
ENSG00000134480.16	grey	1.25988e-13
ENSG00000134490.14	grey	0.152189
ENSG00000134504.14	grey60	1.87076e-26
ENSG00000134508.13	turquoise	8.87928e-23
ENSG00000134516.20	magenta	4.74442e-61
ENSG00000134531.10	greenyellow	1.78319e-35
ENSG00000134532.19	turquoise	1.73186e-09
ENSG00000134533.6	turquoise	5.02493e-17
ENSG00000134539.17	grey	0.541471
ENSG00000134548.11	ivory	7.78196e-27
ENSG00000134569.10	turquoise	4.08624e-28
ENSG00000134574.12	grey	0.856123
ENSG00000134575.13	green	6.29332e-20
ENSG00000134590.14	grey	0.00039499
ENSG00000134594.5	grey	4.61137e-07
ENSG00000134597.17	darkgreen	2.79966e-11
ENSG00000134602.16	grey	2.28775e-10
ENSG00000134627.12	grey	0.253354
ENSG00000134644.16	cyan	1.60632e-15
ENSG00000134684.13	green	1.08944e-20
ENSG00000134686.20	grey	0.263413
ENSG00000134697.13	darkgreen	2.62247e-13
ENSG00000134698.11	grey	0.444707
ENSG00000134709.13	grey60	2.58249e-25
ENSG00000134716.11	grey	0.0510982
ENSG00000134717.18	grey	3.94679e-22
ENSG00000134744.14	grey	0.115701
ENSG00000134748.13	grey	0.0199081
ENSG00000134755.18	greenyellow	2.587e-23
ENSG00000134758.14	darkmagenta	2.3721e-22
ENSG00000134759.14	grey	3.52458e-10
ENSG00000134765.10	grey	0.104358
ENSG00000134769.23	turquoise	1.2775e-28
ENSG00000134775.16	grey	0.058769
ENSG00000134779.15	grey	1.93775e-05
ENSG00000134780.10	darkred	8.15361e-51
ENSG00000134802.18	greenyellow	9.16743e-16
ENSG00000134809.9	lightgreen	8.33833e-13
ENSG00000134815.19	grey	1.31504e-17
ENSG00000134817.12	grey	0.426636
ENSG00000134824.14	grey	0.0387482
ENSG00000134825.16	grey	3.69673e-06
ENSG00000134851.13	blue	1.75062e-53
ENSG00000134852.15	darkmagenta	4.12711e-23
ENSG00000134853.12	grey	4.90021e-05
ENSG00000134864.11	grey	0.0308241
ENSG00000134871.19	greenyellow	2.17923e-11
ENSG00000134873.10	turquoise	4.21608e-34
ENSG00000134874.18	grey	0.954155
ENSG00000134882.16	cyan	2.15579e-14
ENSG00000134884.15	darkmagenta	9.20054e-20
ENSG00000134897.14	grey	0.00383829
ENSG00000134899.24	grey	0.0841233
ENSG00000134900.12	cyan	1.52905e-31
ENSG00000134901.13	grey	0.372941
ENSG00000134905.17	brown	3.82118e-06
ENSG00000134909.19	grey	0.985011
ENSG00000134910.14	grey	2.23619e-10
ENSG00000134917.10	green	2.59762e-12
ENSG00000134954.14	grey	0.0316297
ENSG00000134970.14	ivory	4.48722e-32
ENSG00000134982.17	darkmagenta	4.6143e-20
ENSG00000134986.14	lightyellow	7.14851e-37
ENSG00000134987.13	grey	1.63347e-26
ENSG00000134996.12	cyan	1.44691e-26
ENSG00000135002.12	lightgreen	3.24456e-44
ENSG00000135018.14	lightgreen	5.22783e-42
ENSG00000135040.16	grey	4.77842e-11
ENSG00000135045.7	grey	1.41378e-13
ENSG00000135046.14	greenyellow	4.52409e-30
ENSG00000135047.16	darkgreen	1.5596e-25
ENSG00000135048.14	grey	0.756645
ENSG00000135049.16	blue	5.87406e-20
ENSG00000135052.16	grey	2.52538e-09
ENSG00000135063.20	turquoise	1.07357e-20
ENSG00000135069.14	ivory	8.29495e-48
ENSG00000135070.15	lightgreen	5.91428e-46
ENSG00000135074.16	grey	0.00625072
ENSG00000135077.10	magenta	5.12879e-34
ENSG00000135083.17	grey	0.000279063
ENSG00000135090.14	cyan	6.63648e-12
ENSG00000135093.13	grey	1.80508e-07
ENSG00000135094.11	turquoise	2.92134e-11
ENSG00000135097.7	turquoise	3.05493e-07
ENSG00000135108.16	grey	1.23301e-12
ENSG00000135111.16	grey	0.448731
ENSG00000135116.9	grey	0.212643
ENSG00000135119.15	darkred	4.35086e-33
ENSG00000135124.16	grey	0.08875
ENSG00000135127.12	brown	2.43025e-10
ENSG00000135144.8	grey	2.4498e-11
ENSG00000135148.12	grey	0.0142213
ENSG00000135164.19	grey	2.46156e-07
ENSG00000135185.12	grey	1.18187e-09
ENSG00000135205.15	grey	0.000146309
ENSG00000135211.6	grey	1.33359e-14
ENSG00000135218.19	grey	0.00591028
ENSG00000135241.17	darkmagenta	2.88484e-25
ENSG00000135245.10	greenyellow	5.26516e-22
ENSG00000135249.8	grey	0.0827815
ENSG00000135250.17	darkmagenta	2.86992e-18
ENSG00000135253.16	yellow	3.31357e-12
ENSG00000135272.13	turquoise	1.76865e-14
ENSG00000135297.17	grey	1.45474e-13
ENSG00000135298.15	saddlebrown	1.20138e-39
ENSG00000135299.17	grey	0.0441874
ENSG00000135312.7	grey	0.221145
ENSG00000135314.13	grey	0.927021
ENSG00000135315.12	grey	0.000314303
ENSG00000135316.19	grey	8.5047e-20
ENSG00000135317.14	grey	1.94851e-21
ENSG00000135318.12	turquoise	1.56207e-20
ENSG00000135324.6	lightgreen	1.87352e-18
ENSG00000135333.15	grey	0.0120835
ENSG00000135334.9	grey	0.00174127
ENSG00000135336.16	cyan	7.30531e-26
ENSG00000135338.14	grey	3.57658e-10
ENSG00000135341.18	grey	3.05763e-25
ENSG00000135362.14	blue	1.95074e-71
ENSG00000135363.12	magenta	4.87801e-10
ENSG00000135365.17	grey	0.0973203
ENSG00000135372.10	grey	1.04785e-06
ENSG00000135373.13	grey	0.00740471
ENSG00000135387.21	grey	5.46288e-37
ENSG00000135390.21	darkgreen	2.16989e-13
ENSG00000135392.19	grey	0.13173
ENSG00000135404.12	darkgreen	7.54875e-26
ENSG00000135407.11	grey	0.0131027
ENSG00000135414.10	grey	0.339032
ENSG00000135423.13	grey	0.200358
ENSG00000135424.19	turquoise	6.32741e-09
ENSG00000135426.16	grey	0.140091
ENSG00000135439.12	darkred	4.46359e-51
ENSG00000135441.8	grey	0.0019701
ENSG00000135446.17	darkgreen	1.49574e-08
ENSG00000135447.17	grey	0.265475
ENSG00000135452.10	grey	0.000577407
ENSG00000135454.14	grey	1.1633e-08
ENSG00000135457.11	grey	0.186513
ENSG00000135469.14	grey	0.00678567
ENSG00000135472.9	darkred	8.74196e-24
ENSG00000135473.16	grey	0.0349418
ENSG00000135482.7	grey	0.785108
ENSG00000135486.19	grey	0.469249
ENSG00000135502.19	yellow	1.00354e-13
ENSG00000135503.13	grey	0.000902267
ENSG00000135506.16	grey	0.250394
ENSG00000135519.8	darkred	1.81889e-34
ENSG00000135521.9	darkgreen	4.42146e-15
ENSG00000135525.19	blue	1.8576e-43
ENSG00000135535.17	grey	4.39676e-24
ENSG00000135537.17	grey	5.32909e-06
ENSG00000135540.12	turquoise	3.31022e-45
ENSG00000135541.22	grey	0.0615391
ENSG00000135547.9	grey	0.194391
ENSG00000135549.16	grey	2.80652e-11
ENSG00000135587.9	grey	0.00181234
ENSG00000135596.18	grey	7.5174e-20
ENSG00000135597.19	grey	0.899344
ENSG00000135605.13	grey	0.000917154
ENSG00000135617.4	grey	0.281981
ENSG00000135622.13	grey	4.62602e-09
ENSG00000135624.17	lightgreen	4.74353e-23
ENSG00000135625.8	darkgrey	2.84144e-47
ENSG00000135631.17	darkred	1.17896e-28
ENSG00000135632.12	grey	0.00512019
ENSG00000135636.15	grey	0.00402127
ENSG00000135637.14	grey	2.98054e-11
ENSG00000135638.14	grey	1.52352e-11
ENSG00000135643.5	grey	2.22008e-05
ENSG00000135655.16	cyan	9.41198e-22
ENSG00000135677.11	grey	3.10821e-14
ENSG00000135678.12	blue	2.24902e-36
ENSG00000135679.27	grey	1.49365e-10
ENSG00000135686.13	grey	0.0685457
ENSG00000135698.10	grey	1.29815e-05
ENSG00000135702.15	brown	2.22662e-15
ENSG00000135709.14	darkred	2.28814e-29
ENSG00000135720.13	grey	0.000587239
ENSG00000135723.14	grey	9.24182e-06
ENSG00000135740.17	darkmagenta	2.29919e-20
ENSG00000135744.9	turquoise	7.72117e-32
ENSG00000135749.19	brown	1.51231e-10
ENSG00000135750.15	lightgreen	5.79211e-27
ENSG00000135763.10	grey	0.000815091
ENSG00000135766.9	darkmagenta	1.5085e-38
ENSG00000135775.14	grey	2.42882e-07
ENSG00000135776.5	grey	2.56134e-08
ENSG00000135778.12	grey	0.000204992
ENSG00000135801.10	grey	2.19084e-05
ENSG00000135821.19	turquoise	1.09702e-25
ENSG00000135823.14	grey	3.92643e-15
ENSG00000135824.13	grey60	2.15606e-30
ENSG00000135828.11	grey	0.0727213
ENSG00000135829.17	grey	4.49262e-20
ENSG00000135835.12	grey	1.26029e-11
ENSG00000135837.16	darkred	1.59181e-25
ENSG00000135838.14	turquoise	1.0026e-30
ENSG00000135842.17	purple	7.41291e-30
ENSG00000135845.10	yellow	1.26776e-14
ENSG00000135862.6	greenyellow	8.64269e-18
ENSG00000135870.12	grey	1.7338e-05
ENSG00000135899.19	paleturquoise	3.04046e-35
ENSG00000135900.4	grey	9.08086e-14
ENSG00000135905.20	blue	3.53411e-66
ENSG00000135912.11	grey	0.0217945
ENSG00000135913.11	grey	1.37158e-11
ENSG00000135916.16	turquoise	1.12192e-10
ENSG00000135917.16	grey	0.0420082
ENSG00000135919.14	turquoise	3.38536e-09
ENSG00000135924.17	grey	0.031165
ENSG00000135926.15	greenyellow	5.96094e-37
ENSG00000135929.9	blue	7.93111e-45
ENSG00000135930.15	saddlebrown	7.56272e-25
ENSG00000135931.19	brown	1.04065e-23
ENSG00000135932.12	lightgreen	7.11205e-54
ENSG00000135940.7	lightgreen	9.62178e-16
ENSG00000135945.10	cyan	5.61308e-29
ENSG00000135951.16	grey	0.591432
ENSG00000135953.11	grey	0.887223
ENSG00000135956.9	grey	9.22919e-09
ENSG00000135966.13	grey	0.0258769
ENSG00000135968.22	grey	3.04145e-14
ENSG00000135972.9	cyan	1.54396e-32
ENSG00000135974.10	darkmagenta	1.2955e-20
ENSG00000135976.21	grey	0.631765
ENSG00000135999.12	cyan	1.04501e-27
ENSG00000136002.20	grey	3.72954e-12
ENSG00000136003.16	lightgreen	7.01332e-33
ENSG00000136010.14	grey	0.0180298
ENSG00000136014.12	grey	1.22968e-05
ENSG00000136021.19	grey	5.06207e-18
ENSG00000136026.14	darkgrey	6.93972e-09
ENSG00000136040.9	grey	0.00905886
ENSG00000136044.12	turquoise	2.73651e-25
ENSG00000136045.12	lightgreen	2.69157e-26
ENSG00000136048.14	greenyellow	1.1925e-27
ENSG00000136051.15	grey	4.50431e-21
ENSG00000136052.10	grey60	5.70351e-24
ENSG00000136059.16	grey	4.87376e-06
ENSG00000136068.16	grey	9.1905e-07
ENSG00000136098.17	blue	3.27532e-46
ENSG00000136099.13	grey	0.757165
ENSG00000136100.14	grey	3.83185e-20
ENSG00000136104.21	grey	9.95462e-06
ENSG00000136108.15	grey	1.92449e-09
ENSG00000136111.14	grey	0.000135867
ENSG00000136114.17	turquoise	1.08374e-13
ENSG00000136122.18	grey	0.229517
ENSG00000136141.15	grey	0.361079
ENSG00000136143.16	lightgreen	8.04518e-58
ENSG00000136144.12	grey	9.09545e-13
ENSG00000136146.15	grey	2.73407e-21
ENSG00000136147.18	grey	0.00133255
ENSG00000136152.15	grey	3.71047e-11
ENSG00000136153.20	grey	0.207517
ENSG00000136156.15	grey	1.11828e-23
ENSG00000136158.12	darkgrey	7.73134e-33
ENSG00000136159.4	grey	1.36685e-09
ENSG00000136160.17	turquoise	2.97763e-21
ENSG00000136161.13	grey	3.38852e-10
ENSG00000136167.15	magenta	1.58692e-44
ENSG00000136169.17	grey	7.4351e-11
ENSG00000136193.17	grey	5.73818e-16
ENSG00000136197.14	yellow	6.53465e-59
ENSG00000136205.17	turquoise	1.57188e-09
ENSG00000136213.10	grey	9.67297e-30
ENSG00000136235.17	grey	0.473561
ENSG00000136237.19	blue	7.50914e-18
ENSG00000136238.19	grey	0.29005
ENSG00000136240.10	grey	7.65503e-18
ENSG00000136243.18	grey	9.74235e-08
ENSG00000136247.15	grey	1.89735e-10
ENSG00000136250.12	magenta	5.26883e-17
ENSG00000136261.16	saddlebrown	2.74557e-34
ENSG00000136267.14	grey60	1.75457e-41
ENSG00000136270.14	grey	0.489237
ENSG00000136271.11	grey	0.0292266
ENSG00000136273.13	grey	0.00616154
ENSG00000136274.9	grey	1.11248e-11
ENSG00000136279.21	grey	5.24581e-07
ENSG00000136280.17	green	2.45027e-26
ENSG00000136295.15	darkred	1.3381e-36
ENSG00000136297.15	turquoise	0.0231735
ENSG00000136319.12	grey	0.656254
ENSG00000136367.15	grey	7.23901e-22
ENSG00000136371.11	grey	0.043297
ENSG00000136379.12	grey	0.0430884
ENSG00000136381.13	grey	3.02184e-07
ENSG00000136383.7	grey	0.000176063
ENSG00000136404.16	lightgreen	1.89878e-26
ENSG00000136425.14	grey	0.0044832
ENSG00000136436.15	grey	0.747987
ENSG00000136444.10	grey	0.000667848
ENSG00000136448.13	grey	0.0928695
ENSG00000136449.15	grey	2.1239e-05
ENSG00000136450.13	grey	8.46983e-19
ENSG00000136451.9	blue	5.5987e-43
ENSG00000136457.10	grey	0.00440146
ENSG00000136463.9	grey	0.803789
ENSG00000136478.9	grey	3.33242e-06
ENSG00000136485.16	grey	0.0348952
ENSG00000136490.9	grey	8.85835e-05
ENSG00000136492.10	grey	0.396338
ENSG00000136504.13	grey	0.0729621
ENSG00000136518.17	grey	0.000616005
ENSG00000136521.13	lightgreen	6.3235e-46
ENSG00000136522.14	lightgreen	4.73664e-27
ENSG00000136527.19	grey	8.36897e-05
ENSG00000136531.19	lightgreen	3.02328e-41
ENSG00000136535.15	lightyellow	1.65063e-11
ENSG00000136536.15	grey	2.55177e-15
ENSG00000136541.15	blue	1.71478e-76
ENSG00000136546.17	grey	0.000229044
ENSG00000136560.14	grey	9.18584e-17
ENSG00000136603.14	darkmagenta	4.47857e-22
ENSG00000136628.18	darkmagenta	1.26498e-18
ENSG00000136631.15	cyan	1.23151e-26
ENSG00000136636.13	grey	4.65579e-13
ENSG00000136643.12	cyan	2.49856e-25
ENSG00000136682.16	grey	8.31326e-05
ENSG00000136698.10	grey	0.0299818
ENSG00000136699.20	grey	1.08753e-20
ENSG00000136709.12	grey	7.11545e-07
ENSG00000136710.10	grey	0.000286494
ENSG00000136715.19	grey	0.090201
ENSG00000136717.15	blue	3.079e-30
ENSG00000136718.10	grey	0.0977036
ENSG00000136720.7	grey	0.00247831
ENSG00000136731.13	grey	2.05551e-07
ENSG00000136732.16	magenta	5.57205e-15
ENSG00000136738.15	lightgreen	3.12326e-25
ENSG00000136750.13	grey60	1.26743e-25
ENSG00000136754.18	grey	5.5371e-15
ENSG00000136758.20	lightgreen	8.40955e-30
ENSG00000136770.11	cyan	5.31699e-16
ENSG00000136783.10	darkmagenta	6.49789e-23
ENSG00000136802.12	turquoise	1.77648e-19
ENSG00000136807.14	grey	6.17357e-12
ENSG00000136810.13	lightgreen	1.34347e-27
ENSG00000136811.17	darkmagenta	9.76713e-16
ENSG00000136813.15	lightgreen	1.14856e-22
ENSG00000136816.16	grey	0.400711
ENSG00000136819.15	darkgreen	1.71684e-38
ENSG00000136824.19	grey	3.78656e-12
ENSG00000136826.15	darkgrey	1.52655e-06
ENSG00000136827.12	grey	2.36143e-08
ENSG00000136828.19	grey	0.000352218
ENSG00000136830.12	purple	1.26629e-21
ENSG00000136840.19	grey	1.43223e-11
ENSG00000136842.14	grey	0.921031
ENSG00000136848.18	grey	1.94099e-14
ENSG00000136854.24	darkred	2.46616e-37
ENSG00000136856.18	grey	0.12214
ENSG00000136859.10	grey	0.0324949
ENSG00000136861.19	grey	0.000415275
ENSG00000136866.14	grey	9.35856e-07
ENSG00000136867.11	blue	8.58882e-58
ENSG00000136868.11	grey	0.00667837
ENSG00000136869.16	turquoise	1.87899e-39
ENSG00000136870.11	grey	2.64801e-13
ENSG00000136874.11	grey	1.9398e-11
ENSG00000136875.13	grey	0.000728523
ENSG00000136877.15	grey	2.36968e-05
ENSG00000136878.14	grey	3.06468e-21
ENSG00000136881.12	grey	0.144331
ENSG00000136888.8	grey	7.02246e-18
ENSG00000136891.14	grey	4.62476e-13
ENSG00000136895.19	grey	0.392218
ENSG00000136897.8	darkmagenta	2.84491e-28
ENSG00000136908.18	grey	2.81723e-07
ENSG00000136925.15	grey	0.00202515
ENSG00000136928.7	grey	0.0366177
ENSG00000136930.13	saddlebrown	5.73772e-22
ENSG00000136932.15	grey	6.26783e-08
ENSG00000136933.17	grey	0.0109191
ENSG00000136935.14	cyan	6.66316e-08
ENSG00000136936.11	darkgreen	1.52873e-06
ENSG00000136937.13	grey	2.63618e-11
ENSG00000136938.9	grey	0.655051
ENSG00000136940.14	darkmagenta	7.92033e-23
ENSG00000136942.15	darkgreen	7.90408e-30
ENSG00000136943.12	grey	0.0912348
ENSG00000136950.13	green	1.70399e-16
ENSG00000136960.13	blue	2.4915e-79
ENSG00000136982.6	grey	0.000257446
ENSG00000136986.10	darkmagenta	8.25148e-17
ENSG00000136997.21	greenyellow	1.95325e-27
ENSG00000136999.5	grey	0.0160422
ENSG00000137033.12	turquoise	3.68199e-22
ENSG00000137038.8	grey	1.67781e-16
ENSG00000137040.10	lightgreen	8.70207e-50
ENSG00000137054.16	darkgreen	7.14155e-15
ENSG00000137055.15	grey	8.64755e-15
ENSG00000137070.19	grey	0.915098
ENSG00000137073.24	grey	0.00446839
ENSG00000137074.20	grey	0.320911
ENSG00000137075.18	grey	2.28915e-11
ENSG00000137076.21	grey	0.750641
ENSG00000137094.16	darkgrey	1.55923e-36
ENSG00000137098.14	grey	0.000267236
ENSG00000137100.16	lightgreen	2.7362e-13
ENSG00000137103.20	darkred	4.97818e-41
ENSG00000137106.18	grey	0.532827
ENSG00000137124.8	grey	0.0019744
ENSG00000137133.11	grey	0.936008
ENSG00000137142.5	grey	0.0421326
ENSG00000137145.21	grey	1.76028e-06
ENSG00000137154.13	darkgreen	4.89664e-38
ENSG00000137161.18	grey	0.0640008
ENSG00000137166.17	darkred	2.00499e-23
ENSG00000137168.8	grey	1.63515e-17
ENSG00000137171.15	grey	0.000264302
ENSG00000137177.20	grey	0.0396014
ENSG00000137185.13	grey	0.943382
ENSG00000137193.14	greenyellow	4.47739e-18
ENSG00000137198.10	turquoise	1.10271e-08
ENSG00000137200.13	grey	0.560404
ENSG00000137207.12	grey	0.241716
ENSG00000137210.14	grey	1.81091e-12
ENSG00000137216.19	grey	8.55133e-09
ENSG00000137218.10	grey	2.85955e-11
ENSG00000137221.14	blue	5.00715e-41
ENSG00000137261.15	grey	0.298719
ENSG00000137266.15	grey	0.0105018
ENSG00000137267.7	grey	0.0696035
ENSG00000137269.15	grey	0.00579026
ENSG00000137273.6	grey	0.245476
ENSG00000137274.13	grey	0.509563
ENSG00000137275.16	grey	2.94897e-06
ENSG00000137285.11	turquoise	2.83336e-18
ENSG00000137288.10	grey	0.0101135
ENSG00000137309.20	grey	0.000208694
ENSG00000137312.15	lightgreen	7.47443e-14
ENSG00000137331.12	greenyellow	7.20888e-14
ENSG00000137337.16	grey	7.97734e-12
ENSG00000137338.6	grey	0.968301
ENSG00000137343.18	grey	4.35765e-08
ENSG00000137364.5	lightyellow	1.40348e-30
ENSG00000137393.10	greenyellow	4.12008e-16
ENSG00000137409.21	lightgreen	8.24988e-13
ENSG00000137411.19	grey	4.32774e-16
ENSG00000137413.17	grey	0.000103857
ENSG00000137414.7	darkmagenta	2.33791e-35
ENSG00000137449.17	darkmagenta	1.37798e-20
ENSG00000137460.10	grey	0.0109633
ENSG00000137462.9	magenta	1.1984e-20
ENSG00000137474.23	grey	0.000118026
ENSG00000137478.15	grey	0.00213485
ENSG00000137486.17	grey	1.1726e-07
ENSG00000137491.15	magenta	5.35981e-31
ENSG00000137492.9	grey	4.13221e-30
ENSG00000137494.14	grey	0.242856
ENSG00000137496.18	grey	1.71886e-09
ENSG00000137497.19	grey	5.06735e-11
ENSG00000137500.10	grey	4.38774e-21
ENSG00000137501.18	grey	9.78145e-10
ENSG00000137502.10	grey	1.79883e-10
ENSG00000137504.15	grey	3.07564e-15
ENSG00000137507.11	greenyellow	1.20388e-26
ENSG00000137509.12	turquoise	2.30126e-14
ENSG00000137513.11	grey	2.76673e-05
ENSG00000137522.18	cyan	1.87924e-16
ENSG00000137547.9	grey	1.27811e-08
ENSG00000137558.9	grey	0.00552457
ENSG00000137561.5	turquoise	1.18053e-15
ENSG00000137563.13	grey	8.48367e-09
ENSG00000137571.11	grey	0.00195092
ENSG00000137573.14	darkolivegreen	1.00014e-27
ENSG00000137574.11	darkgreen	1.48655e-13
ENSG00000137575.12	grey	5.87465e-16
ENSG00000137601.18	grey	0.0320274
ENSG00000137628.18	paleturquoise	2.47767e-39
ENSG00000137642.13	lightgreen	1.23241e-20
ENSG00000137656.12	grey	0.277721
ENSG00000137672.13	grey	0.0178083
ENSG00000137692.12	grey	1.1114e-09
ENSG00000137693.14	turquoise	2.49377e-53
ENSG00000137700.18	grey	0.000262345
ENSG00000137710.17	blue	2.22612e-50
ENSG00000137713.16	grey	0.0139593
ENSG00000137714.3	grey	3.8137e-27
ENSG00000137720.8	grey	4.4269e-07
ENSG00000137726.17	green	1.94706e-26
ENSG00000137727.13	lightyellow	7.29504e-35
ENSG00000137752.25	magenta	6.35096e-23
ENSG00000137760.15	grey	1.39696e-12
ENSG00000137764.20	cyan	1.94253e-23
ENSG00000137766.18	grey	0.000124272
ENSG00000137767.14	greenyellow	6.35958e-29
ENSG00000137770.14	grey	1.01029e-30
ENSG00000137776.17	grey	0.00278679
ENSG00000137801.11	greenyellow	1.31671e-14
ENSG00000137802.14	grey	3.13039e-32
ENSG00000137806.10	darkgreen	4.87259e-17
ENSG00000137807.16	grey	0.203227
ENSG00000137809.17	grey	2.61064e-05
ENSG00000137814.12	grey	1.91379e-14
ENSG00000137815.15	lightyellow	1.53979e-17
ENSG00000137817.17	grey	0.724696
ENSG00000137818.12	grey	0.103406
ENSG00000137819.14	purple	5.66925e-12
ENSG00000137821.12	saddlebrown	6.70362e-41
ENSG00000137822.13	grey	0.205364
ENSG00000137824.16	grey	0.0148628
ENSG00000137825.11	green	1.07039e-24
ENSG00000137831.15	grey	0.140286
ENSG00000137834.15	grey	0.436859
ENSG00000137841.12	magenta	6.44293e-33
ENSG00000137842.7	cyan	6.53498e-22
ENSG00000137843.12	grey	0.000206178
ENSG00000137845.15	blue	1.77708e-21
ENSG00000137871.21	grey	2.26479e-14
ENSG00000137872.17	grey	5.60537e-08
ENSG00000137876.11	lightgreen	6.2682e-44
ENSG00000137877.10	grey	6.8529e-08
ENSG00000137880.6	grey	0.741452
ENSG00000137936.18	turquoise	8.32124e-21
ENSG00000137941.17	blue	7.14428e-31
ENSG00000137942.18	grey	0.0074235
ENSG00000137944.18	grey	2.27522e-06
ENSG00000137947.12	grey	5.04301e-25
ENSG00000137955.16	darkmagenta	1.21314e-21
ENSG00000137959.17	paleturquoise	5.75315e-22
ENSG00000137962.13	grey	0.00771634
ENSG00000137965.11	paleturquoise	3.29987e-34
ENSG00000137968.17	grey	0.148926
ENSG00000137992.15	darkmagenta	6.45623e-17
ENSG00000137996.13	lightgreen	2.42423e-34
ENSG00000138002.16	brown	1.81329e-15
ENSG00000138018.19	grey	9.80775e-23
ENSG00000138028.17	green	3.03541e-37
ENSG00000138029.14	ivory	2.42896e-29
ENSG00000138030.13	grey	0.0229906
ENSG00000138031.15	grey	3.93491e-16
ENSG00000138032.21	grey	2.07109e-18
ENSG00000138035.15	grey	8.02365e-06
ENSG00000138036.18	grey	7.48721e-07
ENSG00000138050.15	grey	1.30785e-05
ENSG00000138061.12	purple	3.84768e-21
ENSG00000138069.18	lightgreen	9.71419e-46
ENSG00000138071.15	lightyellow	2.48561e-22
ENSG00000138073.14	grey	0.609192
ENSG00000138074.15	grey	0.00373599
ENSG00000138078.16	lightgreen	1.0884e-55
ENSG00000138080.14	purple	7.82823e-08
ENSG00000138081.22	grey	9.22786e-18
ENSG00000138085.18	darkgreen	1.67118e-14
ENSG00000138092.11	grey	0.874851
ENSG00000138095.20	grey	1.91324e-29
ENSG00000138100.14	grey	1.09033e-09
ENSG00000138101.20	cyan	7.4474e-14
ENSG00000138107.13	lightgreen	3.47922e-20
ENSG00000138111.14	darkred	1.32977e-22
ENSG00000138115.15	grey	0.000458681
ENSG00000138119.17	purple	2.47446e-26
ENSG00000138134.12	saddlebrown	1.92493e-25
ENSG00000138135.7	grey	0.0320346
ENSG00000138138.14	lightgreen	5.82415e-41
ENSG00000138160.7	grey	3.44929e-06
ENSG00000138162.19	grey	1.47361e-12
ENSG00000138166.6	darkgrey	2.67021e-27
ENSG00000138172.11	grey	0.000402075
ENSG00000138175.9	grey	0.000679805
ENSG00000138182.15	grey	1.62286e-10
ENSG00000138185.20	yellow	1.36666e-18
ENSG00000138190.17	cyan	4.28894e-37
ENSG00000138193.17	greenyellow	5.9687e-14
ENSG00000138207.15	grey	0.305576
ENSG00000138231.13	grey	1.41095e-10
ENSG00000138246.17	cyan	1.70951e-29
ENSG00000138279.16	grey	2.77464e-10
ENSG00000138286.15	blue	6.63857e-11
ENSG00000138303.18	grey	1.10104e-07
ENSG00000138311.18	grey	6.34247e-08
ENSG00000138316.11	blue	6.38278e-30
ENSG00000138326.21	darkgreen	3.57844e-54
ENSG00000138336.9	grey	0.000904086
ENSG00000138346.15	grey	0.0735932
ENSG00000138356.14	purple	3.1116e-16
ENSG00000138363.15	grey	0.0380031
ENSG00000138375.13	grey	0.000609951
ENSG00000138376.11	darkmagenta	6.95185e-12
ENSG00000138378.19	grey	2.07117e-06
ENSG00000138379.5	grey	0.403091
ENSG00000138380.18	grey	3.89034e-14
ENSG00000138381.10	grey	3.17526e-28
ENSG00000138382.15	grey	2.95802e-20
ENSG00000138385.16	darkgreen	5.53388e-21
ENSG00000138386.17	darkmagenta	4.75089e-28
ENSG00000138398.17	darkmagenta	1.29014e-21
ENSG00000138399.18	grey	4.83171e-05
ENSG00000138400.13	grey	0.00584754
ENSG00000138411.13	grey	0.00119847
ENSG00000138413.14	grey	1.28666e-08
ENSG00000138430.16	lightgreen	2.03437e-36
ENSG00000138433.16	grey	0.00265277
ENSG00000138434.17	grey	0.000506682
ENSG00000138439.12	grey	0.00352712
ENSG00000138442.11	lightgreen	1.10254e-39
ENSG00000138443.17	lightyellow	1.97376e-34
ENSG00000138448.12	ivory	6.51212e-32
ENSG00000138449.11	magenta	1.14131e-09
ENSG00000138459.9	darkmagenta	1.28953e-38
ENSG00000138463.9	grey	5.52607e-07
ENSG00000138468.16	grey	1.05948e-15
ENSG00000138495.7	grey	4.46887e-07
ENSG00000138496.17	paleturquoise	5.09951e-53
ENSG00000138587.6	grey	0.222552
ENSG00000138592.14	grey	7.67358e-25
ENSG00000138593.9	blue	1.65521e-38
ENSG00000138594.14	grey	4.16025e-09
ENSG00000138600.10	ivory	1.94528e-19
ENSG00000138604.10	grey	3.88462e-14
ENSG00000138606.20	grey	1.66141e-08
ENSG00000138613.14	grey	3.15131e-10
ENSG00000138614.16	grey	2.45039e-07
ENSG00000138617.16	grey	0.00155675
ENSG00000138621.12	grey	0.000325749
ENSG00000138622.4	grey	5.94536e-08
ENSG00000138623.10	grey	0.0582491
ENSG00000138629.16	grey	0.214671
ENSG00000138639.18	yellow	1.01469e-26
ENSG00000138640.15	grey	0.215034
ENSG00000138641.18	grey	0.000994997
ENSG00000138642.16	paleturquoise	2.86922e-09
ENSG00000138646.9	paleturquoise	8.07273e-35
ENSG00000138650.9	grey	0.000132482
ENSG00000138653.10	grey	0.000684746
ENSG00000138658.16	grey	8.9917e-07
ENSG00000138660.12	lightgreen	6.52209e-43
ENSG00000138663.9	lightgreen	2.65532e-41
ENSG00000138668.19	grey	0.294704
ENSG00000138669.10	grey60	5.72184e-38
ENSG00000138670.19	grey	6.46604e-10
ENSG00000138674.17	grey	4.9813e-18
ENSG00000138675.17	brown	3.23789e-09
ENSG00000138678.11	grey	8.60617e-07
ENSG00000138685.17	turquoise	3.70974e-30
ENSG00000138686.10	lightgreen	1.09261e-27
ENSG00000138688.17	darkmagenta	6.68322e-18
ENSG00000138696.11	turquoise	2.45984e-68
ENSG00000138698.15	darkmagenta	6.18304e-27
ENSG00000138709.19	cyan	2.26631e-21
ENSG00000138722.10	magenta	1.19931e-17
ENSG00000138735.16	purple	7.39308e-22
ENSG00000138738.11	cyan	2.18358e-11
ENSG00000138741.11	grey	0.257499
ENSG00000138744.16	grey	0.242803
ENSG00000138750.16	grey	1.55809e-14
ENSG00000138756.19	turquoise	1.00561e-25
ENSG00000138757.15	lightgreen	1.59821e-56
ENSG00000138758.12	grey	6.72346e-06
ENSG00000138759.20	grey	0.0232831
ENSG00000138760.11	grey	2.46234e-16
ENSG00000138764.15	grey	8.66504e-07
ENSG00000138767.14	darkmagenta	3.6938e-12
ENSG00000138768.15	lightgreen	6.91697e-31
ENSG00000138769.11	grey	1.87552e-10
ENSG00000138771.16	grey	0.854445
ENSG00000138772.13	greenyellow	2.97427e-09
ENSG00000138777.20	cyan	1.44443e-38
ENSG00000138778.14	grey	0.160286
ENSG00000138780.15	grey	0.000321495
ENSG00000138785.16	grey	0.000336262
ENSG00000138792.10	grey	0.807833
ENSG00000138794.10	grey	0.752504
ENSG00000138795.10	purple	4.40246e-14
ENSG00000138796.18	grey	0.00182302
ENSG00000138798.13	grey	0.344526
ENSG00000138801.9	grey	9.52552e-15
ENSG00000138802.11	grey	3.4864e-09
ENSG00000138814.17	lightgreen	7.36654e-22
ENSG00000138821.14	purple	2.36461e-06
ENSG00000138823.14	grey	0.000956524
ENSG00000138829.12	grey	0.149908
ENSG00000138834.15	grey	7.56366e-23
ENSG00000138835.23	grey	0.205401
ENSG00000138867.17	grey	0.979155
ENSG00000138942.17	darkgreen	1.31135e-10
ENSG00000138944.8	grey	0.53959
ENSG00000138964.17	magenta	1.53602e-41
ENSG00000139044.12	brown	3.73377e-21
ENSG00000139083.11	grey	0.368431
ENSG00000139112.11	lightgreen	8.743e-39
ENSG00000139116.19	lightgreen	2.91212e-46
ENSG00000139117.14	cyan	2.7686e-14
ENSG00000139131.13	grey	2.00308e-14
ENSG00000139132.16	ivory	3.14412e-27
ENSG00000139133.7	grey	9.56214e-06
ENSG00000139146.14	magenta	9.98742e-24
ENSG00000139154.16	grey	0.0011538
ENSG00000139155.9	turquoise	1.22367e-24
ENSG00000139160.13	yellow	2.80209e-24
ENSG00000139163.16	darkmagenta	1.96122e-26
ENSG00000139168.9	grey	1.71263e-09
ENSG00000139173.10	darkmagenta	5.62186e-11
ENSG00000139174.12	lightyellow	9.35969e-35
ENSG00000139178.12	grey	0.0641457
ENSG00000139180.11	lightgreen	1.05206e-26
ENSG00000139182.15	darkred	1.34246e-37
ENSG00000139187.10	grey	0.100568
ENSG00000139190.17	grey	0.341751
ENSG00000139192.12	turquoise	9.58014e-10
ENSG00000139197.11	grey	0.645793
ENSG00000139200.14	darkred	8.43684e-45
ENSG00000139211.7	grey	0.0634632
ENSG00000139218.18	grey	2.35233e-09
ENSG00000139220.17	saddlebrown	1.69819e-34
ENSG00000139233.7	darkmagenta	4.46655e-18
ENSG00000139263.12	grey	0.0321069
ENSG00000139266.6	grey	0.00122065
ENSG00000139278.10	grey	1.46842e-11
ENSG00000139287.13	grey	0.000339134
ENSG00000139289.14	grey	9.79021e-11
ENSG00000139291.14	grey	9.94569e-18
ENSG00000139292.13	blue	5.90768e-60
ENSG00000139304.16	grey	0.900804
ENSG00000139318.8	darkgrey	2.85627e-33
ENSG00000139323.14	grey	1.97445e-07
ENSG00000139324.12	darkmagenta	1.41736e-26
ENSG00000139329.5	purple	5.44998e-13
ENSG00000139343.11	grey	0.0074347
ENSG00000139350.12	grey	1.15405e-08
ENSG00000139352.4	turquoise	0.00866121
ENSG00000139354.11	grey	5.00158e-05
ENSG00000139364.11	lightyellow	1.25395e-37
ENSG00000139370.12	grey	8.95941e-06
ENSG00000139372.15	grey	3.76044e-16
ENSG00000139405.16	green	1.52247e-20
ENSG00000139410.15	grey	0.718986
ENSG00000139428.12	grey	0.0230414
ENSG00000139433.11	blue	1.32312e-63
ENSG00000139436.22	brown	3.04905e-19
ENSG00000139437.18	grey	0.000239661
ENSG00000139438.6	blue	8.4425e-45
ENSG00000139496.17	darkmagenta	1.41576e-27
ENSG00000139505.12	grey	1.89403e-37
ENSG00000139508.15	grey	6.21891e-06
ENSG00000139514.13	grey	4.45582e-08
ENSG00000139517.9	grey	0.244412
ENSG00000139531.13	grey	0.124182
ENSG00000139537.11	yellow	3.00263e-23
ENSG00000139546.11	grey	0.365793
ENSG00000139567.13	grey	0.0622606
ENSG00000139579.13	lightgreen	2.04918e-11
ENSG00000139597.18	grey	0.0169713
ENSG00000139613.12	grey	1.34777e-07
ENSG00000139618.17	grey	8.44356e-06
ENSG00000139620.13	grey	8.95623e-06
ENSG00000139624.14	grey	0.0143986
ENSG00000139625.13	grey	2.45674e-15
ENSG00000139629.16	blue	2.05644e-47
ENSG00000139631.20	grey	4.59773e-19
ENSG00000139636.16	grey	1.17222e-17
ENSG00000139637.14	grey	0.00795118
ENSG00000139641.13	grey	0.707243
ENSG00000139644.13	ivory	1.04373e-31
ENSG00000139645.11	darkred	1.30518e-35
ENSG00000139651.11	grey	0.140587
ENSG00000139668.9	ivory	9.51871e-36
ENSG00000139679.16	magenta	1.42604e-25
ENSG00000139684.15	darkmagenta	6.77491e-20
ENSG00000139687.16	grey	2.31134e-23
ENSG00000139697.14	lightyellow	1.3879e-40
ENSG00000139714.12	grey	0.00500377
ENSG00000139718.12	darkred	2.54763e-29
ENSG00000139719.11	grey	8.6661e-09
ENSG00000139722.7	darkgrey	1.60339e-21
ENSG00000139725.8	grey	1.14897e-07
ENSG00000139726.11	grey	9.70711e-16
ENSG00000139734.19	turquoise	5.58127e-09
ENSG00000139737.22	blue	5.65733e-66
ENSG00000139746.16	grey	2.60349e-07
ENSG00000139767.10	grey	2.59121e-05
ENSG00000139793.20	darkmagenta	8.82252e-27
ENSG00000139800.9	turquoise	1.38281e-33
ENSG00000139826.6	darkmagenta	6.07721e-17
ENSG00000139842.15	grey	4.28156e-07
ENSG00000139865.17	grey	0.643545
ENSG00000139874.6	grey	0.0126159
ENSG00000139880.21	grey	0.0211573
ENSG00000139910.20	lightyellow	1.25843e-30
ENSG00000139915.21	saddlebrown	2.63103e-32
ENSG00000139921.13	grey	7.3666e-18
ENSG00000139926.16	grey	3.79623e-05
ENSG00000139946.10	ivory	9.55601e-27
ENSG00000139970.18	lightgreen	5.08944e-37
ENSG00000139971.15	grey	0.00115741
ENSG00000139973.18	lightyellow	1.52969e-54
ENSG00000139974.16	grey	0.153524
ENSG00000139977.14	grey	4.97828e-27
ENSG00000139990.18	grey	5.55862e-06
ENSG00000139998.16	green	1.21868e-20
ENSG00000140006.12	darkmagenta	1.93079e-25
ENSG00000140009.19	grey	0.000149257
ENSG00000140015.20	lightyellow	1.45504e-26
ENSG00000140022.14	turquoise	6.1242e-44
ENSG00000140025.16	grey	1.95164e-08
ENSG00000140043.12	grey	0.0194814
ENSG00000140044.13	grey	0.000117363
ENSG00000140057.9	grey	0.00332344
ENSG00000140090.18	grey	0.000388281
ENSG00000140092.15	purple	1.44862e-17
ENSG00000140104.14	grey	0.000171218
ENSG00000140105.18	grey	0.81182
ENSG00000140153.18	blue	1.27362e-27
ENSG00000140157.16	lightgreen	1.61556e-26
ENSG00000140199.13	grey	0.000229444
ENSG00000140259.7	darkgreen	3.14892e-11
ENSG00000140262.18	grey	2.36345e-07
ENSG00000140263.15	grey	9.59492e-06
ENSG00000140264.21	grey	0.851875
ENSG00000140265.14	grey	0.075399
ENSG00000140280.14	lightgreen	6.3017e-34
ENSG00000140284.11	grey	0.00224856
ENSG00000140299.13	ivory	2.67841e-41
ENSG00000140307.11	darkmagenta	2.39923e-20
ENSG00000140319.11	darkgreen	4.06767e-14
ENSG00000140320.12	grey	3.04954e-07
ENSG00000140323.6	darkred	6.4111e-37
ENSG00000140326.13	brown	1.61424e-08
ENSG00000140332.18	grey	2.48154e-05
ENSG00000140350.15	grey	0.0516715
ENSG00000140365.16	grey	0.0019852
ENSG00000140367.12	darkgreen	3.28165e-15
ENSG00000140374.17	cyan	2.43587e-20
ENSG00000140382.15	grey	5.58141e-06
ENSG00000140386.13	cyan	8.87135e-36
ENSG00000140391.15	darkmagenta	8.80035e-36
ENSG00000140395.9	darkgreen	2.45521e-15
ENSG00000140396.13	grey	1.99571e-08
ENSG00000140398.14	brown	3.36358e-12
ENSG00000140400.18	grey	1.21336e-19
ENSG00000140403.13	grey	0.224003
ENSG00000140406.4	grey	0.117912
ENSG00000140416.23	purple	4.82627e-19
ENSG00000140443.15	grey	5.62531e-10
ENSG00000140450.9	grey	0.00018638
ENSG00000140455.17	turquoise	3.48778e-24
ENSG00000140463.14	grey	3.08794e-06
ENSG00000140464.20	grey	2.94009e-09
ENSG00000140470.15	grey	4.76882e-08
ENSG00000140471.17	grey	0.0152263
ENSG00000140474.14	grey	1.05941e-07
ENSG00000140479.18	blue	5.91911e-63
ENSG00000140488.16	yellow	1.51528e-13
ENSG00000140497.16	grey	0.0246626
ENSG00000140519.14	grey	3.51114e-06
ENSG00000140521.17	green	6.21947e-14
ENSG00000140522.12	grey	0.233685
ENSG00000140525.20	grey	0.155679
ENSG00000140526.18	grey	0.759626
ENSG00000140538.17	grey	0.675227
ENSG00000140543.15	grey	0.0183028
ENSG00000140545.16	turquoise	0.314337
ENSG00000140548.10	yellow	4.75491e-34
ENSG00000140553.18	grey	5.59459e-10
ENSG00000140563.16	darkolivegreen	3.54822e-29
ENSG00000140564.13	grey	9.44284e-17
ENSG00000140575.13	grey	0.00450823
ENSG00000140577.17	grey	0.00676211
ENSG00000140598.16	grey	6.2034e-08
ENSG00000140600.17	blue	2.22155e-23
ENSG00000140612.14	grey	1.34613e-12
ENSG00000140632.17	grey	0.170329
ENSG00000140650.13	grey	1.2798e-08
ENSG00000140678.17	magenta	1.12497e-16
ENSG00000140688.17	green	2.56607e-15
ENSG00000140691.18	grey	1.29784e-08
ENSG00000140694.17	cyan	8.3519e-31
ENSG00000140718.21	grey	1.76041e-05
ENSG00000140740.11	lightgreen	1.00979e-24
ENSG00000140743.8	grey	6.03453e-07
ENSG00000140749.9	magenta	5.72684e-26
ENSG00000140750.17	grey	0.00540938
ENSG00000140795.13	grey	0.541605
ENSG00000140798.17	greenyellow	6.36104e-16
ENSG00000140807.7	grey	0.241449
ENSG00000140829.12	grey	0.00130767
ENSG00000140830.9	grey	0.0138545
ENSG00000140836.17	greenyellow	7.58228e-09
ENSG00000140848.17	blue	5.48891e-52
ENSG00000140853.17	paleturquoise	8.9644e-30
ENSG00000140854.13	grey	7.71119e-09
ENSG00000140859.16	green	2.51594e-15
ENSG00000140873.16	grey	0.185279
ENSG00000140876.11	grey	1.40245e-05
ENSG00000140905.11	grey	1.20391e-12
ENSG00000140931.20	magenta	6.2979e-16
ENSG00000140937.14	grey	0.00200983
ENSG00000140939.14	greenyellow	1.39189e-08
ENSG00000140941.14	grey	2.74312e-06
ENSG00000140943.18	grey	0.974065
ENSG00000140945.17	grey	0.0838773
ENSG00000140948.13	brown	1.04564e-13
ENSG00000140950.16	grey	9.60236e-14
ENSG00000140961.14	grey	0.000292628
ENSG00000140968.12	magenta	3.95524e-39
ENSG00000140983.14	grey	1.01951e-16
ENSG00000140987.21	grey	0.304957
ENSG00000140988.16	darkgreen	8.31208e-09
ENSG00000140990.15	lightgreen	1.1101e-14
ENSG00000140992.19	grey	0.0221209
ENSG00000140993.11	grey	1.29287e-10
ENSG00000140995.17	green	1.29326e-15
ENSG00000141002.20	grey	8.27747e-08
ENSG00000141012.13	grey	2.13347e-13
ENSG00000141013.17	darkmagenta	5.18904e-19
ENSG00000141026.6	grey	0.220788
ENSG00000141027.22	cyan	7.3523e-12
ENSG00000141030.13	lightgreen	9.65965e-50
ENSG00000141034.10	grey	0.000915847
ENSG00000141040.15	grey	1.49505e-16
ENSG00000141068.15	grey	7.35056e-14
ENSG00000141076.18	grey	0.0417743
ENSG00000141084.12	brown	1.38942e-22
ENSG00000141098.13	grey	0.0197551
ENSG00000141101.13	grey	2.21553e-07
ENSG00000141127.15	grey	2.56836e-08
ENSG00000141179.14	turquoise	3.53507e-10
ENSG00000141198.16	grey60	1.33e-25
ENSG00000141219.16	grey	1.3116e-05
ENSG00000141232.5	turquoise	2.55492e-11
ENSG00000141252.21	grey	1.64117e-13
ENSG00000141258.13	green	6.53999e-24
ENSG00000141279.17	lightgreen	3.42826e-23
ENSG00000141295.14	grey	7.78125e-09
ENSG00000141298.19	grey	0.00180214
ENSG00000141314.13	grey	0.0685621
ENSG00000141337.13	grey	0.00236595
ENSG00000141338.15	blue	1.89357e-60
ENSG00000141349.10	grey	0.000863834
ENSG00000141367.12	lightgreen	5.41559e-66
ENSG00000141376.23	cyan	6.29974e-23
ENSG00000141378.15	grey	7.56952e-06
ENSG00000141380.14	grey	3.42053e-12
ENSG00000141384.13	saddlebrown	5.87724e-26
ENSG00000141385.12	cyan	1.09118e-18
ENSG00000141391.14	grey	0.0149365
ENSG00000141401.12	turquoise	8.67877e-20
ENSG00000141404.17	grey60	4.22332e-36
ENSG00000141424.13	darkmagenta	1.91376e-38
ENSG00000141425.18	grey	1.19039e-32
ENSG00000141428.17	grey	4.44414e-17
ENSG00000141429.14	cyan	1.26285e-23
ENSG00000141431.13	grey	0.212614
ENSG00000141433.13	grey	0.0639685
ENSG00000141441.16	grey	0.00678975
ENSG00000141446.11	grey	1.54514e-22
ENSG00000141447.19	darkmagenta	1.67863e-18
ENSG00000141449.16	blue	4.57846e-27
ENSG00000141452.10	cyan	2.67392e-23
ENSG00000141456.16	grey	3.97264e-27
ENSG00000141458.13	blue	9.9779e-58
ENSG00000141469.18	turquoise	6.90361e-23
ENSG00000141480.18	grey	0.0106673
ENSG00000141485.17	turquoise	8.63152e-12
ENSG00000141499.17	grey	0.00287423
ENSG00000141503.17	grey	7.55527e-23
ENSG00000141504.12	grey	0.00171822
ENSG00000141505.12	grey	5.03542e-09
ENSG00000141506.15	magenta	1.1583e-36
ENSG00000141510.18	greenyellow	4.38826e-19
ENSG00000141519.15	darkmagenta	2.18403e-16
ENSG00000141522.12	grey	1.45999e-14
ENSG00000141524.18	blue	3.45354e-58
ENSG00000141526.18	magenta	5.75328e-18
ENSG00000141540.11	blue	3.43832e-76
ENSG00000141542.11	grey	1.1096e-05
ENSG00000141543.12	grey	0.000549173
ENSG00000141551.15	darkred	2.25943e-38
ENSG00000141552.18	green	3.10524e-14
ENSG00000141556.22	brown	1.2995e-18
ENSG00000141560.15	grey	0.547075
ENSG00000141562.19	turquoise	7.47149e-09
ENSG00000141564.15	brown	4.5897e-16
ENSG00000141568.21	grey	8.97767e-11
ENSG00000141569.12	grey	0.00078154
ENSG00000141570.11	grey	0.117636
ENSG00000141576.16	lightyellow	9.00771e-13
ENSG00000141577.14	grey	1.33104e-08
ENSG00000141580.16	darkgreen	2.53463e-18
ENSG00000141582.15	grey	0.292479
ENSG00000141622.14	grey	0.00210448
ENSG00000141627.14	cyan	2.54915e-32
ENSG00000141639.12	grey	0.895095
ENSG00000141642.9	grey	3.26114e-05
ENSG00000141644.18	grey	1.1605e-14
ENSG00000141646.15	grey	9.69746e-11
ENSG00000141655.17	grey	0.341572
ENSG00000141664.10	grey	0.262124
ENSG00000141665.13	grey	0.686498
ENSG00000141668.10	grey60	5.68451e-22
ENSG00000141682.12	grey	0.403838
ENSG00000141696.13	grey	1.39423e-07
ENSG00000141698.17	lightgreen	2.80491e-20
ENSG00000141699.11	grey	0.465609
ENSG00000141736.14	turquoise	2.07771e-19
ENSG00000141741.12	grey	0.947407
ENSG00000141744.4	grey	0.430873
ENSG00000141750.7	grey	8.14634e-17
ENSG00000141753.7	greenyellow	8.81702e-09
ENSG00000141756.19	turquoise	5.73665e-16
ENSG00000141759.15	grey	2.71609e-07
ENSG00000141837.22	grey	1.35082e-16
ENSG00000141854.10	grey	0.0171949
ENSG00000141858.12	grey	0.0725195
ENSG00000141867.19	darkred	2.0571e-32
ENSG00000141873.11	green	3.59801e-25
ENSG00000141905.19	darkred	9.38018e-22
ENSG00000141933.9	grey	5.20805e-12
ENSG00000141934.10	blue	6.59469e-70
ENSG00000141956.14	grey	1.48253e-08
ENSG00000141959.17	grey	8.48783e-07
ENSG00000141965.5	yellow	6.83845e-49
ENSG00000141968.8	magenta	3.26511e-20
ENSG00000141971.13	grey	0.00130279
ENSG00000141985.9	green	1.78532e-20
ENSG00000141994.16	grey	0.00153913
ENSG00000142002.18	grey	8.06222e-19
ENSG00000142039.4	grey	2.28569e-13
ENSG00000142046.15	grey	0.000209591
ENSG00000142065.14	darkmagenta	3.68963e-13
ENSG00000142082.15	grey	5.36824e-07
ENSG00000142089.17	greenyellow	2.09702e-40
ENSG00000142102.16	grey	0.048433
ENSG00000142149.9	grey	0.0479128
ENSG00000142156.16	grey	4.08685e-13
ENSG00000142166.13	darkmagenta	2.72182e-11
ENSG00000142168.15	lightgreen	1.55738e-32
ENSG00000142173.16	purple	2.15097e-46
ENSG00000142178.9	grey	0.80515
ENSG00000142185.18	darkred	5.81613e-35
ENSG00000142186.18	green	3.47767e-30
ENSG00000142188.17	grey	3.64109e-22
ENSG00000142192.21	green	3.38284e-11
ENSG00000142197.13	grey	0.000104036
ENSG00000142207.7	grey	0.000418959
ENSG00000142208.18	grey	0.00043318
ENSG00000142227.11	purple	5.28047e-11
ENSG00000142230.13	saddlebrown	6.67238e-30
ENSG00000142235.13	darkred	2.14805e-52
ENSG00000142252.11	grey	0.94766
ENSG00000142279.13	grey	0.000504028
ENSG00000142303.14	brown	6.84889e-10
ENSG00000142327.13	grey	4.95819e-14
ENSG00000142330.20	grey	1.70167e-16
ENSG00000142347.19	magenta	2.58608e-42
ENSG00000142396.10	grey	0.000919272
ENSG00000142408.7	darkred	1.85536e-39
ENSG00000142409.6	grey	9.65786e-05
ENSG00000142444.7	grey	0.00180016
ENSG00000142449.13	grey	7.31978e-05
ENSG00000142453.12	grey	9.70166e-27
ENSG00000142459.9	grey	1.08031e-11
ENSG00000142494.13	grey	0.997708
ENSG00000142507.10	lightgreen	1.0087e-16
ENSG00000142512.15	magenta	1.05334e-33
ENSG00000142528.16	grey	0.319465
ENSG00000142530.11	grey	0.826298
ENSG00000142534.7	darkgreen	9.05369e-25
ENSG00000142541.18	darkgreen	3.81264e-27
ENSG00000142544.7	grey	0.00885781
ENSG00000142546.14	grey	0.830437
ENSG00000142549.10	darkred	2.58935e-35
ENSG00000142552.8	grey	0.426471
ENSG00000142556.19	darkmagenta	3.54865e-20
ENSG00000142583.18	magenta	1.53971e-29
ENSG00000142599.19	grey	0.0189192
ENSG00000142609.20	darkmagenta	3.57193e-16
ENSG00000142611.17	turquoise	1.97016e-21
ENSG00000142621.21	grey	0.0208803
ENSG00000142627.13	greenyellow	6.82918e-17
ENSG00000142634.13	darkolivegreen	1.5148e-27
ENSG00000142655.13	grey	0.0960903
ENSG00000142657.21	grey	0.073408
ENSG00000142669.15	darkgreen	0.00415844
ENSG00000142675.18	grey	4.12147e-06
ENSG00000142676.14	darkgreen	9.67226e-22
ENSG00000142684.9	grey	0.0251458
ENSG00000142686.8	lightgreen	2.4856e-34
ENSG00000142687.18	cyan	2.39817e-14
ENSG00000142731.11	grey	0.00857109
ENSG00000142733.17	grey	4.5591e-05
ENSG00000142751.15	grey	0.0683744
ENSG00000142784.16	grey	5.98104e-21
ENSG00000142794.19	grey	0.343663
ENSG00000142798.20	purple	5.74366e-24
ENSG00000142856.17	grey	0.0797636
ENSG00000142864.15	grey	6.80203e-10
ENSG00000142867.14	grey	0.000623364
ENSG00000142871.18	darkgrey	1.68939e-22
ENSG00000142875.20	lightgreen	2.11736e-48
ENSG00000142892.15	darkmagenta	3.0568e-31
ENSG00000142910.16	purple	1.60801e-28
ENSG00000142920.17	grey	5.14604e-08
ENSG00000142937.12	darkgreen	6.65779e-48
ENSG00000142949.17	grey	1.69607e-15
ENSG00000142961.16	grey	0.0326553
ENSG00000143013.13	lightgreen	7.22538e-36
ENSG00000143033.18	grey	3.08699e-10
ENSG00000143036.17	turquoise	7.33264e-27
ENSG00000143061.18	grey60	4.94329e-34
ENSG00000143067.5	brown	1.39788e-10
ENSG00000143079.15	grey	1.63677e-06
ENSG00000143093.15	grey	0.052223
ENSG00000143106.13	grey	1.36036e-22
ENSG00000143110.12	grey	0.981634
ENSG00000143119.14	magenta	8.01253e-18
ENSG00000143126.8	darkred	8.9647e-44
ENSG00000143127.13	purple	4.94241e-19
ENSG00000143147.15	grey	0.931425
ENSG00000143149.13	turquoise	8.16061e-27
ENSG00000143153.14	lightgreen	5.07592e-31
ENSG00000143155.13	lightgreen	5.67045e-48
ENSG00000143156.14	cyan	7.06081e-15
ENSG00000143157.12	grey	1.13388e-05
ENSG00000143158.11	lightgreen	8.56545e-52
ENSG00000143162.9	darkmagenta	1.22153e-27
ENSG00000143164.16	saddlebrown	1.92293e-49
ENSG00000143171.13	turquoise	8.13875e-10
ENSG00000143179.16	grey	0.213868
ENSG00000143183.18	darkmagenta	2.59234e-22
ENSG00000143190.23	turquoise	4.35108e-12
ENSG00000143194.13	grey	8.88729e-05
ENSG00000143195.13	lightyellow	3.97943e-25
ENSG00000143198.13	grey	0.000338563
ENSG00000143207.21	cyan	1.99353e-40
ENSG00000143222.12	grey	0.150485
ENSG00000143224.18	grey	0.00143197
ENSG00000143226.15	magenta	4.0872e-30
ENSG00000143248.13	grey60	3.53086e-12
ENSG00000143252.16	grey	0.37993
ENSG00000143256.5	green	3.16847e-08
ENSG00000143258.17	grey	2.18626e-17
ENSG00000143294.15	grey	3.5609e-07
ENSG00000143303.12	grey	0.000318725
ENSG00000143314.12	darkgreen	2.23502e-23
ENSG00000143315.8	darkmagenta	3.49385e-11
ENSG00000143318.13	grey	0.0408794
ENSG00000143319.17	grey	2.27307e-08
ENSG00000143320.9	purple	7.62848e-10
ENSG00000143321.19	darkgreen	1.26914e-15
ENSG00000143322.21	grey	0.291032
ENSG00000143324.14	lightyellow	1.38569e-33
ENSG00000143333.7	grey	0.640053
ENSG00000143337.19	grey	1.10523e-12
ENSG00000143340.7	grey	0.0131008
ENSG00000143341.12	purple	6.56361e-21
ENSG00000143344.16	grey	2.80715e-09
ENSG00000143353.12	grey	8.91401e-16
ENSG00000143363.17	grey	0.00407601
ENSG00000143367.17	grey	0.00540033
ENSG00000143368.10	grey	0.000250422
ENSG00000143369.15	grey	6.12587e-05
ENSG00000143373.18	grey	3.77366e-07
ENSG00000143374.18	grey	7.77138e-07
ENSG00000143375.15	grey	2.91823e-05
ENSG00000143376.14	lightyellow	9.23679e-21
ENSG00000143379.13	grey	0.00116355
ENSG00000143384.14	greenyellow	2.779e-26
ENSG00000143387.14	grey	0.0750768
ENSG00000143390.18	grey	0.0242441
ENSG00000143393.17	grey	0.000217712
ENSG00000143398.20	grey	0.154379
ENSG00000143401.15	turquoise	5.68071e-14
ENSG00000143409.17	blue	3.56053e-49
ENSG00000143416.21	turquoise	4.89719e-18
ENSG00000143418.20	blue	7.69829e-45
ENSG00000143420.19	grey	1.76096e-05
ENSG00000143429.11	grey	7.8871e-06
ENSG00000143434.17	grey	3.65393e-30
ENSG00000143436.11	lightgreen	5.20698e-26
ENSG00000143437.21	grey	0.0831149
ENSG00000143442.22	grey	7.80168e-11
ENSG00000143443.10	grey	0.790653
ENSG00000143457.11	grey	0.000138405
ENSG00000143458.12	grey	0.498025
ENSG00000143469.20	grey	2.79614e-06
ENSG00000143473.13	grey60	8.33352e-22
ENSG00000143479.18	grey	0.141482
ENSG00000143486.16	grey	0.290907
ENSG00000143493.13	grey	0.000113346
ENSG00000143494.16	grey	0.180101
ENSG00000143498.18	grey	3.0207e-06
ENSG00000143499.14	lightgreen	5.00597e-33
ENSG00000143502.16	grey	0.346496
ENSG00000143507.18	blue	3.64788e-33
ENSG00000143514.17	turquoise	2.93555e-50
ENSG00000143515.20	grey	4.35263e-15
ENSG00000143537.14	grey	0.00651309
ENSG00000143543.15	grey	1.00538e-08
ENSG00000143545.10	greenyellow	1.28879e-22
ENSG00000143549.21	lightgreen	4.93587e-24
ENSG00000143553.11	darkgreen	1.71966e-08
ENSG00000143554.14	grey	0.000117931
ENSG00000143569.19	grey	1.91345e-08
ENSG00000143570.19	greenyellow	2.50214e-27
ENSG00000143575.15	grey	0.000104331
ENSG00000143590.14	darkred	7.97544e-32
ENSG00000143603.19	turquoise	3.30891e-32
ENSG00000143612.21	grey	1.29648e-20
ENSG00000143614.10	grey	0.00023193
ENSG00000143621.17	grey	9.13023e-10
ENSG00000143622.11	grey	8.47496e-07
ENSG00000143624.14	grey	8.70678e-23
ENSG00000143630.10	grey	2.88135e-19
ENSG00000143633.13	grey	0.0179387
ENSG00000143641.10	grey	0.000398293
ENSG00000143643.13	cyan	1.3576e-29
ENSG00000143653.10	darkmagenta	1.49368e-27
ENSG00000143669.15	grey	5.0353e-08
ENSG00000143674.11	grey	0.893486
ENSG00000143702.16	darkmagenta	2.97941e-26
ENSG00000143727.16	grey	8.93202e-25
ENSG00000143740.15	grey	0.169917
ENSG00000143742.14	darkmagenta	2.01051e-33
ENSG00000143748.18	cyan	1.15584e-08
ENSG00000143751.10	grey	6.36725e-14
ENSG00000143753.13	grey	1.33144e-22
ENSG00000143756.12	darkmagenta	2.7397e-36
ENSG00000143761.16	grey	0.0122171
ENSG00000143771.12	grey	2.51298e-17
ENSG00000143772.11	greenyellow	4.98615e-22
ENSG00000143774.17	green	3.03607e-17
ENSG00000143776.20	grey	4.15434e-13
ENSG00000143786.8	grey	0.0643301
ENSG00000143793.13	grey	1.93202e-07
ENSG00000143797.12	grey	7.74154e-12
ENSG00000143799.14	grey	0.23078
ENSG00000143801.18	grey	1.09568e-05
ENSG00000143811.20	grey	0.869728
ENSG00000143815.15	ivory	1.05324e-32
ENSG00000143819.13	turquoise	4.6663e-27
ENSG00000143842.15	grey	0.00173505
ENSG00000143845.15	grey	0.0108006
ENSG00000143847.16	grey	6.65331e-13
ENSG00000143850.16	grey	3.79179e-23
ENSG00000143858.12	grey	0.329278
ENSG00000143862.8	grey	0.0256256
ENSG00000143869.7	grey	0.109857
ENSG00000143870.13	darkgreen	1.43301e-14
ENSG00000143878.10	grey	5.01753e-05
ENSG00000143889.16	cyan	2.36791e-21
ENSG00000143891.17	grey	0.421455
ENSG00000143919.15	cyan	3.22699e-12
ENSG00000143921.9	grey	2.29619e-06
ENSG00000143924.19	grey	7.22427e-08
ENSG00000143933.20	lightgreen	5.85097e-45
ENSG00000143942.5	yellow	2.61525e-06
ENSG00000143947.15	darkgreen	1.20986e-46
ENSG00000143951.16	grey	0.191852
ENSG00000143952.20	grey	2.75995e-07
ENSG00000143970.18	turquoise	2.68775e-09
ENSG00000143971.9	grey	8.88593e-14
ENSG00000143977.14	darkgreen	3.7313e-14
ENSG00000143995.20	blue	4.09556e-35
ENSG00000144021.3	grey	9.77611e-09
ENSG00000144026.13	grey	0.063469
ENSG00000144028.15	grey	4.79599e-06
ENSG00000144029.13	grey	0.580714
ENSG00000144034.16	grey	1.24872e-11
ENSG00000144036.16	blue	8.05968e-12
ENSG00000144040.13	turquoise	1.41047e-09
ENSG00000144043.12	grey	0.00655983
ENSG00000144048.11	grey	0.00427744
ENSG00000144057.16	lightyellow	6.33887e-18
ENSG00000144061.14	brown	2.98737e-15
ENSG00000144063.4	grey	0.658339
ENSG00000144115.18	grey	0.648987
ENSG00000144118.14	grey	5.54241e-08
ENSG00000144119.4	grey	0.00605495
ENSG00000144120.13	grey	0.108133
ENSG00000144134.19	brown	3.01571e-11
ENSG00000144136.11	grey	1.68199e-05
ENSG00000144152.13	grey	0.000121328
ENSG00000144161.14	grey	0.00515023
ENSG00000144182.17	grey	0.00263611
ENSG00000144191.12	grey	0.327582
ENSG00000144199.12	grey	0.601516
ENSG00000144218.21	grey	0.00210977
ENSG00000144224.17	grey	6.21138e-15
ENSG00000144227.5	grey60	1.9731e-21
ENSG00000144228.9	darkmagenta	1.92318e-29
ENSG00000144229.13	grey	0.468522
ENSG00000144230.17	grey	0.764797
ENSG00000144231.11	grey	0.00172609
ENSG00000144233.11	grey	0.443103
ENSG00000144278.15	grey	1.01734e-15
ENSG00000144283.23	blue	3.15463e-29
ENSG00000144285.23	lightgreen	1.34208e-23
ENSG00000144290.17	saddlebrown	3.34625e-52
ENSG00000144306.15	darkmagenta	1.85149e-22
ENSG00000144320.14	grey	8.54093e-27
ENSG00000144331.20	lightyellow	4.74677e-17
ENSG00000144339.12	grey	2.92441e-06
ENSG00000144355.15	grey60	5.29303e-29
ENSG00000144357.18	cyan	2.75981e-24
ENSG00000144362.12	grey	6.59681e-05
ENSG00000144366.16	grey60	5.65403e-27
ENSG00000144369.14	turquoise	1.06706e-09
ENSG00000144381.18	grey	0.000909692
ENSG00000144395.18	blue	9.70823e-23
ENSG00000144401.14	grey	1.16055e-09
ENSG00000144406.19	grey	0.0228382
ENSG00000144407.10	grey	0.0514652
ENSG00000144426.19	grey	0.000888939
ENSG00000144445.17	grey	1.06203e-06
ENSG00000144451.20	grey	4.15839e-17
ENSG00000144455.14	cyan	6.86183e-19
ENSG00000144460.13	lightyellow	2.82097e-23
ENSG00000144468.17	grey	0.00343969
ENSG00000144476.6	turquoise	2.43779e-18
ENSG00000144485.11	grey	0.740545
ENSG00000144504.16	grey	3.44032e-11
ENSG00000144524.18	grey	1.67783e-08
ENSG00000144535.20	cyan	5.10119e-11
ENSG00000144550.14	grey	0.194996
ENSG00000144554.13	grey	0.141106
ENSG00000144559.11	grey	5.50033e-08
ENSG00000144560.16	darkgrey	9.12924e-18
ENSG00000144566.11	grey	1.075e-23
ENSG00000144567.11	green	4.8968e-38
ENSG00000144579.8	grey	0.207419
ENSG00000144580.14	grey	0.00122542
ENSG00000144583.5	darkred	3.83113e-33
ENSG00000144589.22	brown	1.8709e-08
ENSG00000144591.20	grey	2.71487e-09
ENSG00000144596.13	grey	1.54699e-06
ENSG00000144597.14	grey	1.47089e-10
ENSG00000144619.15	saddlebrown	2.88433e-36
ENSG00000144635.9	lightgreen	3.44623e-51
ENSG00000144642.22	purple	3.93254e-19
ENSG00000144645.15	saddlebrown	5.40737e-30
ENSG00000144647.7	grey	0.00367916
ENSG00000144649.10	grey	0.000147348
ENSG00000144655.15	darkgrey	3.35734e-24
ENSG00000144659.13	grey	0.0748317
ENSG00000144668.12	cyan	1.45263e-07
ENSG00000144671.11	brown	2.2735e-26
ENSG00000144674.17	grey	0.00562731
ENSG00000144677.15	grey	0.205896
ENSG00000144711.16	darkred	1.54662e-48
ENSG00000144712.12	grey	1.32365e-06
ENSG00000144713.13	darkgreen	5.34057e-30
ENSG00000144724.20	grey	0.00526938
ENSG00000144730.19	turquoise	2.49516e-33
ENSG00000144736.14	darkgreen	1.818e-10
ENSG00000144741.19	grey	0.0067608
ENSG00000144744.17	darkmagenta	1.6091e-29
ENSG00000144746.7	grey	1.33299e-26
ENSG00000144747.17	grey	5.72043e-27
ENSG00000144749.14	turquoise	1.85358e-23
ENSG00000144791.10	grey	0.586722
ENSG00000144792.9	grey	0.127498
ENSG00000144802.11	greenyellow	1.12491e-21
ENSG00000144810.16	purple	1.61706e-26
ENSG00000144815.17	blue	5.94432e-29
ENSG00000144821.11	lightyellow	1.47469e-14
ENSG00000144824.21	purple	5.18364e-15
ENSG00000144827.9	grey	6.88606e-17
ENSG00000144834.14	green	2.38792e-18
ENSG00000144840.10	grey	3.41307e-14
ENSG00000144843.12	magenta	6.83582e-15
ENSG00000144847.13	grey	0.000498748
ENSG00000144848.11	grey	1.01819e-15
ENSG00000144857.15	turquoise	3.09686e-13
ENSG00000144867.13	grey	1.09644e-16
ENSG00000144868.14	grey	1.45399e-06
ENSG00000144893.13	grey	0.668014
ENSG00000144895.12	grey	2.60523e-26
ENSG00000144908.14	turquoise	4.74803e-22
ENSG00000144909.8	grey	2.01652e-06
ENSG00000144935.16	cyan	6.362e-25
ENSG00000144959.11	lightyellow	1.83417e-34
ENSG00000145012.14	purple	1.88508e-19
ENSG00000145014.18	grey	1.00469e-12
ENSG00000145016.16	grey	2.93371e-16
ENSG00000145020.16	grey	0.1821
ENSG00000145022.5	grey	0.000185584
ENSG00000145029.14	green	2.8998e-18
ENSG00000145041.16	grey	0.0110653
ENSG00000145050.19	darkgreen	8.96556e-07
ENSG00000145063.15	grey	1.16052e-05
ENSG00000145087.13	saddlebrown	1.32432e-55
ENSG00000145088.9	cyan	1.81807e-16
ENSG00000145147.20	saddlebrown	1.72083e-28
ENSG00000145191.15	grey	0.0295385
ENSG00000145194.19	grey	0.000107597
ENSG00000145198.15	grey	1.99213e-14
ENSG00000145214.14	green	7.04108e-22
ENSG00000145216.16	cyan	8.92401e-19
ENSG00000145220.14	grey	0.04445
ENSG00000145241.11	grey	0.029252
ENSG00000145242.14	lightgreen	2.85597e-21
ENSG00000145244.12	grey	0.97297
ENSG00000145246.14	turquoise	4.29746e-12
ENSG00000145247.12	saddlebrown	1.14986e-25
ENSG00000145248.7	grey60	2.19863e-29
ENSG00000145284.12	grey	1.98828e-14
ENSG00000145293.17	darkmagenta	1.79832e-36
ENSG00000145331.14	darkmagenta	2.95058e-19
ENSG00000145332.14	lightgreen	2.38798e-32
ENSG00000145335.17	lightgreen	4.57954e-42
ENSG00000145337.5	grey	8.13986e-13
ENSG00000145348.17	grey	6.83422e-09
ENSG00000145349.18	grey	2.01381e-10
ENSG00000145354.12	lightgreen	3.91385e-45
ENSG00000145358.6	turquoise	9.80798e-17
ENSG00000145362.21	lightgreen	3.32131e-33
ENSG00000145365.11	grey	1.76021e-06
ENSG00000145375.9	grey	8.08334e-12
ENSG00000145386.11	grey	0.173899
ENSG00000145388.15	grey	6.64584e-12
ENSG00000145390.12	purple	5.70537e-09
ENSG00000145391.14	grey	2.33617e-17
ENSG00000145414.9	cyan	3.42309e-12
ENSG00000145416.14	darkmagenta	3.70785e-22
ENSG00000145423.5	grey	0.112435
ENSG00000145425.10	darkgreen	1.61879e-40
ENSG00000145428.15	saddlebrown	3.01691e-45
ENSG00000145431.11	turquoise	1.58294e-12
ENSG00000145439.12	grey	1.11518e-22
ENSG00000145451.13	grey60	6.62016e-48
ENSG00000145476.16	turquoise	3.30264e-17
ENSG00000145494.12	grey	0.0857263
ENSG00000145495.16	lightyellow	1.45231e-26
ENSG00000145506.14	grey	9.74059e-12
ENSG00000145526.12	saddlebrown	1.26261e-35
ENSG00000145536.15	grey	8.62063e-06
ENSG00000145545.12	grey	3.91014e-10
ENSG00000145555.15	turquoise	3.92381e-18
ENSG00000145569.6	magenta	9.24492e-18
ENSG00000145592.14	darkgreen	1.71556e-17
ENSG00000145604.17	grey	0.488252
ENSG00000145623.13	greenyellow	5.93066e-52
ENSG00000145632.15	lightyellow	3.01535e-24
ENSG00000145675.15	grey	4.07796e-13
ENSG00000145681.11	grey60	3.08068e-26
ENSG00000145685.14	magenta	2.64474e-31
ENSG00000145687.17	grey	3.30128e-13
ENSG00000145700.10	grey	0.0584719
ENSG00000145703.17	purple	1.14648e-17
ENSG00000145708.11	grey	3.68606e-08
ENSG00000145715.15	cyan	2.90742e-23
ENSG00000145721.12	turquoise	9.52821e-24
ENSG00000145723.17	grey	8.03438e-24
ENSG00000145725.20	cyan	4.14772e-23
ENSG00000145730.21	saddlebrown	1.09116e-42
ENSG00000145734.20	grey	0.00153834
ENSG00000145736.14	grey	0.46422
ENSG00000145740.20	grey	2.328e-20
ENSG00000145741.17	darkgreen	2.40532e-31
ENSG00000145743.18	lightgreen	6.44391e-24
ENSG00000145780.8	grey	8.81963e-05
ENSG00000145781.9	cyan	9.16798e-18
ENSG00000145782.13	darkmagenta	2.23116e-42
ENSG00000145794.17	grey	0.0168991
ENSG00000145808.10	cyan	1.48455e-10
ENSG00000145817.17	darkmagenta	8.34817e-41
ENSG00000145819.18	grey	0.351402
ENSG00000145824.13	grey	0.618372
ENSG00000145832.15	grey	0.308513
ENSG00000145833.16	grey	0.00035104
ENSG00000145860.12	grey	8.04811e-05
ENSG00000145861.9	grey	0.0776889
ENSG00000145864.14	lightyellow	7.73608e-39
ENSG00000145868.17	cyan	4.71324e-28
ENSG00000145882.11	grey	0.191976
ENSG00000145901.16	grey	0.019219
ENSG00000145907.16	grey	2.5239e-06
ENSG00000145908.13	grey	1.86306e-08
ENSG00000145911.6	grey	0.00146035
ENSG00000145912.9	lightgreen	1.7498e-22
ENSG00000145916.19	green	1.43307e-20
ENSG00000145919.11	grey	4.93786e-10
ENSG00000145920.15	grey	0.902449
ENSG00000145934.17	brown	1.49444e-12
ENSG00000145945.7	grey	0.101594
ENSG00000145949.11	grey	0.00623025
ENSG00000145979.18	grey	0.0158943
ENSG00000145982.13	cyan	1.04382e-10
ENSG00000145990.11	grey	0.827127
ENSG00000145996.11	cyan	3.5454e-30
ENSG00000146001.5	grey	3.98577e-07
ENSG00000146005.4	turquoise	2.12755e-08
ENSG00000146006.8	darkmagenta	4.75555e-17
ENSG00000146007.11	darkgreen	2.88073e-30
ENSG00000146021.15	grey	0.00730299
ENSG00000146038.12	grey	0.299752
ENSG00000146054.18	grey	0.00108808
ENSG00000146063.20	grey	4.34228e-05
ENSG00000146066.3	grey	0.00531242
ENSG00000146067.16	grey	6.36238e-20
ENSG00000146070.17	grey	0.000996856
ENSG00000146072.6	grey	0.259623
ENSG00000146083.12	darkred	1.85592e-40
ENSG00000146085.8	darkmagenta	3.30655e-14
ENSG00000146090.16	grey	0.0443716
ENSG00000146094.16	grey	3.22894e-05
ENSG00000146109.5	grey	0.00199379
ENSG00000146112.12	greenyellow	1.16353e-28
ENSG00000146122.17	blue	5.51573e-57
ENSG00000146143.19	grey	9.38616e-06
ENSG00000146147.15	brown	2.10669e-06
ENSG00000146151.14	lightgreen	5.68956e-25
ENSG00000146192.15	magenta	4.0485e-33
ENSG00000146197.9	purple	3.21957e-10
ENSG00000146205.15	grey	0.000408418
ENSG00000146215.14	grey	6.66183e-07
ENSG00000146216.13	darkred	2.34761e-63
ENSG00000146221.10	grey	0.000117212
ENSG00000146223.16	grey	3.39694e-14
ENSG00000146232.17	darkgrey	6.91241e-20
ENSG00000146242.9	lightyellow	1.22296e-22
ENSG00000146243.14	grey	0.721334
ENSG00000146247.14	grey	3.14329e-15
ENSG00000146250.7	turquoise	5.00292e-25
ENSG00000146263.12	grey	0.00342623
ENSG00000146267.12	lightyellow	6.95632e-45
ENSG00000146278.11	darkmagenta	6.86019e-13
ENSG00000146281.6	grey	7.65563e-05
ENSG00000146282.19	grey	0.00146093
ENSG00000146350.14	cyan	1.29285e-32
ENSG00000146352.13	lightyellow	1.95551e-25
ENSG00000146360.9	grey	0.183295
ENSG00000146373.17	grey	2.63954e-08
ENSG00000146374.14	darkolivegreen	1.35624e-26
ENSG00000146376.11	grey	0.000709273
ENSG00000146386.8	lightgreen	3.85022e-31
ENSG00000146409.12	turquoise	3.22408e-32
ENSG00000146411.6	turquoise	2.4427e-18
ENSG00000146414.17	grey	0.845444
ENSG00000146416.19	grey	0.00992002
ENSG00000146425.11	grey	0.201396
ENSG00000146426.19	yellow	3.60494e-10
ENSG00000146433.10	grey	4.03258e-23
ENSG00000146453.13	grey	0.710579
ENSG00000146457.16	darkmagenta	6.53332e-12
ENSG00000146463.12	cyan	3.48908e-15
ENSG00000146469.13	grey60	4.45283e-34
ENSG00000146476.11	grey	1.21684e-23
ENSG00000146477.6	purple	1.65242e-27
ENSG00000146530.15	grey	0.67758
ENSG00000146535.14	greenyellow	3.99958e-24
ENSG00000146540.15	grey	0.327415
ENSG00000146555.20	grey	1.54847e-08
ENSG00000146556.15	grey	1.4299e-10
ENSG00000146574.16	grey	0.00184468
ENSG00000146576.13	grey	8.15207e-16
ENSG00000146587.18	darkmagenta	4.96293e-10
ENSG00000146592.17	blue	4.003e-45
ENSG00000146648.20	turquoise	5.09322e-39
ENSG00000146670.10	grey	0.119242
ENSG00000146674.16	purple	5.13286e-10
ENSG00000146676.10	lightyellow	1.40357e-23
ENSG00000146701.12	green	1.21993e-23
ENSG00000146707.15	grey	0.507646
ENSG00000146729.10	grey	8.08215e-09
ENSG00000146731.11	grey	4.58038e-24
ENSG00000146733.14	grey	0.0716246
ENSG00000146757.14	grey	1.91449e-22
ENSG00000146776.15	grey	1.99165e-10
ENSG00000146802.13	grey	2.00731e-09
ENSG00000146826.17	grey	1.68159e-11
ENSG00000146828.18	grey	0.00284226
ENSG00000146830.11	grey	1.72572e-20
ENSG00000146833.16	grey	0.185364
ENSG00000146834.15	grey	1.16352e-05
ENSG00000146842.17	grey	1.47841e-06
ENSG00000146856.14	grey	7.87348e-06
ENSG00000146858.8	grey	0.166109
ENSG00000146859.6	blue	2.35877e-28
ENSG00000146872.19	darkgreen	6.76675e-08
ENSG00000146909.8	grey	0.0269664
ENSG00000146918.20	cyan	2.08975e-13
ENSG00000146938.16	lightyellow	2.03176e-31
ENSG00000146950.13	grey	0.442361
ENSG00000146963.18	grey	0.805064
ENSG00000146966.13	grey	0.00751099
ENSG00000147010.18	saddlebrown	9.31034e-23
ENSG00000147027.4	turquoise	5.98124e-28
ENSG00000147036.12	grey	0.000335303
ENSG00000147041.12	grey60	2.82713e-33
ENSG00000147044.23	saddlebrown	8.7952e-19
ENSG00000147050.17	lightcyan1	2.3868e-16
ENSG00000147065.17	greenyellow	3.30958e-56
ENSG00000147099.21	brown	3.13058e-28
ENSG00000147100.11	grey	0.170592
ENSG00000147113.17	grey	0.745776
ENSG00000147117.8	grey	0.0670426
ENSG00000147118.12	grey	0.00497456
ENSG00000147119.4	turquoise	2.93263e-14
ENSG00000147121.16	grey	0.0151947
ENSG00000147123.12	grey	0.353799
ENSG00000147124.13	grey	1.36537e-13
ENSG00000147130.14	grey	5.01702e-15
ENSG00000147133.17	grey	0.00127201
ENSG00000147140.17	darkgreen	2.32673e-27
ENSG00000147144.13	brown	3.44425e-20
ENSG00000147155.11	grey	0.897707
ENSG00000147162.14	grey	0.000886242
ENSG00000147164.12	lightgreen	6.62241e-19
ENSG00000147174.12	grey	0.0111626
ENSG00000147180.17	grey	1.06391e-21
ENSG00000147202.19	grey	0.0224205
ENSG00000147224.13	lightgreen	5.82143e-33
ENSG00000147231.14	grey	3.10241e-09
ENSG00000147234.11	grey	5.96123e-08
ENSG00000147246.10	grey	7.9839e-05
ENSG00000147251.16	grey	1.87176e-11
ENSG00000147255.19	grey	0.0311918
ENSG00000147256.12	grey	0.365882
ENSG00000147274.14	brown	3.77382e-14
ENSG00000147316.15	grey	0.683324
ENSG00000147324.11	grey	0.829654
ENSG00000147364.17	grey	1.87623e-10
ENSG00000147383.11	grey	0.0637341
ENSG00000147394.20	grey	0.978268
ENSG00000147400.10	darkgreen	4.5289e-28
ENSG00000147403.18	darkgreen	2.12746e-21
ENSG00000147408.16	turquoise	1.66848e-10
ENSG00000147416.11	lightgreen	8.62737e-49
ENSG00000147419.19	grey	2.36317e-16
ENSG00000147421.18	turquoise	4.88335e-12
ENSG00000147434.9	grey60	5.35301e-15
ENSG00000147439.14	grey	5.55107e-06
ENSG00000147454.14	grey	0.000413625
ENSG00000147457.14	lightgreen	1.41663e-24
ENSG00000147459.18	blue	1.23679e-61
ENSG00000147465.12	grey	0.0148672
ENSG00000147471.12	grey	0.000178469
ENSG00000147475.17	turquoise	3.49804e-40
ENSG00000147481.17	saddlebrown	2.21969e-35
ENSG00000147485.13	grey	0.000149948
ENSG00000147488.12	blue	1.52848e-79
ENSG00000147509.14	turquoise	7.65451e-35
ENSG00000147526.20	grey	1.14916e-09
ENSG00000147533.19	blue	2.77677e-38
ENSG00000147535.17	grey	0.773996
ENSG00000147548.17	grey	5.24823e-09
ENSG00000147571.5	grey	0.352338
ENSG00000147576.17	turquoise	9.44232e-17
ENSG00000147586.10	cyan	2.97086e-37
ENSG00000147588.7	ivory	7.46656e-23
ENSG00000147592.9	grey	4.12119e-11
ENSG00000147601.15	grey	0.014014
ENSG00000147604.14	darkgreen	7.4111e-49
ENSG00000147642.17	grey	0.515328
ENSG00000147647.13	grey	0.00116305
ENSG00000147649.10	darkmagenta	9.57838e-48
ENSG00000147650.12	grey	1.34417e-10
ENSG00000147654.15	grey	7.11288e-20
ENSG00000147655.12	grey	8.26433e-06
ENSG00000147669.11	lightgreen	9.72247e-40
ENSG00000147676.14	lightyellow	2.94538e-45
ENSG00000147677.12	grey	4.83235e-12
ENSG00000147679.12	grey	1.03122e-16
ENSG00000147684.10	lightgreen	8.84697e-11
ENSG00000147687.19	cyan	9.78033e-35
ENSG00000147724.12	saddlebrown	3.52763e-27
ENSG00000147789.16	yellow	0.000135978
ENSG00000147799.12	grey	8.41218e-14
ENSG00000147804.10	grey	0.000228408
ENSG00000147813.16	grey	0.0479375
ENSG00000147852.17	grey	2.11829e-05
ENSG00000147853.17	ivory	1.35184e-27
ENSG00000147854.17	grey	2.4107e-07
ENSG00000147862.18	turquoise	5.91786e-10
ENSG00000147872.10	greenyellow	8.64554e-36
ENSG00000147874.11	grey	7.9666e-22
ENSG00000147883.12	grey	0.000570922
ENSG00000147894.17	grey	9.02101e-21
ENSG00000147905.18	darkgreen	1.53784e-17
ENSG00000147912.13	yellow	1.79378e-23
ENSG00000147955.18	grey	2.31923e-07
ENSG00000147996.17	grey	0.907071
ENSG00000148019.14	grey	1.43159e-05
ENSG00000148053.18	turquoise	1.37179e-26
ENSG00000148057.16	grey	0.0129836
ENSG00000148082.10	grey	0.445368
ENSG00000148090.12	cyan	7.92123e-48
ENSG00000148110.17	grey	2.03482e-11
ENSG00000148120.18	cyan	2.69508e-05
ENSG00000148123.15	grey	8.52747e-07
ENSG00000148143.13	grey	0.946025
ENSG00000148153.14	grey	1.8495e-23
ENSG00000148154.10	grey	2.28369e-21
ENSG00000148158.17	grey	2.74198e-09
ENSG00000148175.13	greenyellow	8.80929e-41
ENSG00000148180.21	grey	0.221607
ENSG00000148187.18	grey	0.296587
ENSG00000148200.17	darkgreen	8.44556e-18
ENSG00000148204.12	blue	2.52784e-24
ENSG00000148218.16	grey	0.438684
ENSG00000148219.18	cyan	9.92463e-09
ENSG00000148225.16	grey	0.0658396
ENSG00000148229.13	darkgreen	1.86826e-26
ENSG00000148248.14	grey	0.000473627
ENSG00000148288.13	grey	7.83194e-10
ENSG00000148290.10	grey	0.603402
ENSG00000148291.10	grey	0.0843442
ENSG00000148296.7	grey	0.434161
ENSG00000148297.16	grey	1.38266e-07
ENSG00000148300.12	grey	0.0178459
ENSG00000148303.17	darkgreen	9.68468e-27
ENSG00000148308.18	grey	0.00170917
ENSG00000148331.12	grey	6.68539e-07
ENSG00000148334.16	grey	0.000188676
ENSG00000148335.15	grey	0.0117097
ENSG00000148337.22	grey	5.65976e-28
ENSG00000148339.13	darkgrey	2.89502e-32
ENSG00000148341.18	grey	0.000927562
ENSG00000148343.19	green	4.42348e-16
ENSG00000148344.11	grey	0.090609
ENSG00000148356.15	brown	9.79636e-12
ENSG00000148357.18	grey	6.85568e-08
ENSG00000148358.20	grey	0.0656998
ENSG00000148362.11	grey	0.000922003
ENSG00000148384.14	grey	1.12752e-26
ENSG00000148396.19	darkred	6.43783e-32
ENSG00000148399.13	grey	8.03999e-14
ENSG00000148400.13	grey	0.109222
ENSG00000148408.14	brown	8.38379e-32
ENSG00000148411.8	grey	0.83844
ENSG00000148429.15	grey	2.64403e-12
ENSG00000148444.16	darkmagenta	5.91145e-27
ENSG00000148450.13	cyan	2.75142e-21
ENSG00000148459.16	cyan	2.81535e-11
ENSG00000148468.17	grey	0.345329
ENSG00000148481.14	lightgreen	2.25781e-23
ENSG00000148482.12	turquoise	2.11679e-53
ENSG00000148484.18	cyan	5.90226e-11
ENSG00000148488.17	purple	3.18882e-09
ENSG00000148498.17	turquoise	1.78243e-27
ENSG00000148516.23	grey	3.26122e-12
ENSG00000148541.13	blue	2.85436e-27
ENSG00000148572.16	grey	3.51764e-20
ENSG00000148600.15	grey	2.45662e-05
ENSG00000148604.15	turquoise	7.16291e-13
ENSG00000148606.14	grey	0.078666
ENSG00000148634.16	grey	3.0012e-10
ENSG00000148655.15	grey	0.646956
ENSG00000148660.21	grey	0.371574
ENSG00000148671.14	grey	0.407295
ENSG00000148672.10	turquoise	1.94877e-40
ENSG00000148680.16	grey	0.00702397
ENSG00000148688.14	lightgreen	3.91658e-18
ENSG00000148690.12	grey	0.666771
ENSG00000148700.15	ivory	2.53496e-43
ENSG00000148704.13	grey	0.177022
ENSG00000148719.16	grey	0.563881
ENSG00000148730.7	turquoise	1.74149e-26
ENSG00000148734.8	turquoise	4.85132e-13
ENSG00000148737.17	turquoise	7.42298e-18
ENSG00000148798.11	lightyellow	3.59632e-29
ENSG00000148814.18	grey	0.00202297
ENSG00000148824.19	grey	1.0926e-06
ENSG00000148826.9	blue	5.17125e-60
ENSG00000148832.16	grey	0.485315
ENSG00000148834.13	grey	4.31246e-15
ENSG00000148835.12	grey	2.92897e-07
ENSG00000148840.11	grey	1.99215e-13
ENSG00000148841.17	greenyellow	2.78198e-26
ENSG00000148842.18	grey	1.58226e-05
ENSG00000148843.15	grey	0.000520243
ENSG00000148848.15	grey	0.346241
ENSG00000148908.15	magenta	3.66618e-30
ENSG00000148925.11	lightgreen	7.89682e-52
ENSG00000148926.10	greenyellow	3.96697e-27
ENSG00000148935.12	grey	0.00385564
ENSG00000148943.12	darkmagenta	1.74331e-26
ENSG00000148948.8	lightyellow	1.1626e-25
ENSG00000148950.11	cyan	3.11185e-19
ENSG00000148985.20	grey	0.000281022
ENSG00000149016.16	grey	1.47682e-07
ENSG00000149050.10	grey	0.00728247
ENSG00000149054.16	grey	0.00772115
ENSG00000149084.13	grey	4.6912e-07
ENSG00000149089.13	grey	1.87136e-17
ENSG00000149090.13	turquoise	4.87446e-18
ENSG00000149091.15	green	1.32956e-32
ENSG00000149100.13	darkmagenta	6.61551e-22
ENSG00000149115.14	darkmagenta	5.05644e-20
ENSG00000149131.17	greenyellow	6.82935e-23
ENSG00000149136.9	grey	0.275603
ENSG00000149150.9	grey	4.4841e-06
ENSG00000149177.14	grey	0.21394
ENSG00000149179.14	grey	0.129404
ENSG00000149182.15	grey	0.332477
ENSG00000149187.19	grey	0.0327336
ENSG00000149196.17	grey	3.25643e-16
ENSG00000149212.12	turquoise	4.89219e-07
ENSG00000149218.5	grey	4.45759e-11
ENSG00000149231.16	grey	0.0175189
ENSG00000149243.17	grey	7.42021e-05
ENSG00000149256.16	grey	6.98309e-07
ENSG00000149257.16	grey	0.0969742
ENSG00000149260.18	grey	6.94833e-06
ENSG00000149262.18	grey	0.957063
ENSG00000149269.10	lightgreen	1.01002e-38
ENSG00000149273.15	darkgreen	2.76712e-30
ENSG00000149289.11	ivory	6.74784e-25
ENSG00000149292.17	grey	0.589319
ENSG00000149294.17	grey	0.978364
ENSG00000149305.8	grey	0.98593
ENSG00000149308.17	grey	3.92086e-18
ENSG00000149311.20	blue	2.23559e-23
ENSG00000149313.11	lightgreen	7.81507e-55
ENSG00000149328.15	yellow	8.26799e-19
ENSG00000149346.15	grey	0.0107516
ENSG00000149357.10	grey	0.790177
ENSG00000149403.13	grey	0.00651163
ENSG00000149428.21	green	3.62235e-30
ENSG00000149451.19	grey	1.07948e-05
ENSG00000149474.15	grey	1.72712e-10
ENSG00000149476.16	grey	0.000621588
ENSG00000149480.7	grey	0.0450936
ENSG00000149483.13	grey	1.84845e-13
ENSG00000149485.19	grey	0.0409752
ENSG00000149489.9	greenyellow	1.63342e-19
ENSG00000149499.12	greenyellow	7.44443e-18
ENSG00000149503.13	grey	5.65253e-14
ENSG00000149527.18	grey	3.73073e-05
ENSG00000149531.15	lightcyan1	0.000590759
ENSG00000149532.16	grey	1.56241e-09
ENSG00000149541.10	grey	2.08636e-05
ENSG00000149547.15	grey	2.8546e-13
ENSG00000149548.15	grey	0.265891
ENSG00000149554.14	grey	0.00859309
ENSG00000149557.14	blue	1.42129e-34
ENSG00000149564.12	grey	0.0652655
ENSG00000149571.12	grey	0.000317098
ENSG00000149575.9	grey	0.512761
ENSG00000149577.16	grey	1.715e-12
ENSG00000149582.16	green	8.89139e-28
ENSG00000149591.17	purple	2.47671e-40
ENSG00000149599.16	grey	0.0231634
ENSG00000149600.12	grey	0.165789
ENSG00000149633.12	blue	3.29347e-40
ENSG00000149636.16	grey	3.52764e-06
ENSG00000149639.15	grey	2.97635e-15
ENSG00000149654.11	darkred	4.34345e-26
ENSG00000149657.20	grey	0.206998
ENSG00000149658.18	grey	0.0147949
ENSG00000149679.12	grey	7.53693e-11
ENSG00000149716.13	grey	2.29399e-15
ENSG00000149742.10	grey	0.209245
ENSG00000149743.14	grey	0.115503
ENSG00000149761.9	grey	4.2607e-06
ENSG00000149782.13	turquoise	2.1663e-08
ENSG00000149792.9	grey	0.989532
ENSG00000149798.5	grey	0.286552
ENSG00000149806.11	darkgreen	2.28093e-24
ENSG00000149809.17	grey	0.346284
ENSG00000149823.9	grey	0.990693
ENSG00000149923.14	grey	0.24019
ENSG00000149925.22	green	3.7044e-23
ENSG00000149926.14	darkred	3.32644e-46
ENSG00000149927.18	green	4.65124e-31
ENSG00000149929.16	grey	3.78871e-06
ENSG00000149930.18	green	7.58148e-28
ENSG00000149932.17	darkgreen	1.87222e-12
ENSG00000149970.16	saddlebrown	8.12548e-37
ENSG00000149972.12	grey60	2.14164e-32
ENSG00000150051.14	lightgreen	6.20051e-25
ENSG00000150054.19	saddlebrown	2.27805e-28
ENSG00000150093.20	ivory	1.55862e-23
ENSG00000150175.14	grey	0.0829752
ENSG00000150275.20	grey	0.0390114
ENSG00000150316.12	darkgreen	2.53686e-31
ENSG00000150337.14	magenta	5.58699e-26
ENSG00000150347.17	grey	1.60057e-07
ENSG00000150361.12	grey	0.230382
ENSG00000150394.14	grey60	5.27461e-35
ENSG00000150401.15	grey	0.14752
ENSG00000150403.18	cyan	8.58301e-10
ENSG00000150433.10	turquoise	3.36794e-08
ENSG00000150455.14	grey	1.46648e-07
ENSG00000150456.11	grey	5.70503e-08
ENSG00000150457.9	greenyellow	2.63218e-28
ENSG00000150459.12	darkgreen	4.97371e-33
ENSG00000150471.17	saddlebrown	1.0847e-28
ENSG00000150477.15	grey	0.952543
ENSG00000150510.17	blue	7.56445e-60
ENSG00000150527.18	cyan	4.43076e-26
ENSG00000150540.14	grey	2.01759e-16
ENSG00000150551.11	turquoise	0.000202195
ENSG00000150556.17	grey60	1.22893e-23
ENSG00000150593.18	grey	5.53985e-09
ENSG00000150594.7	darkolivegreen	1.09183e-08
ENSG00000150625.17	grey	9.34566e-18
ENSG00000150627.16	grey60	1.51116e-19
ENSG00000150636.17	cyan	2.46335e-12
ENSG00000150637.9	grey	0.0039466
ENSG00000150656.15	blue	3.972e-45
ENSG00000150667.8	cyan	3.36516e-17
ENSG00000150672.18	saddlebrown	9.0724e-24
ENSG00000150687.12	purple	1.02678e-10
ENSG00000150712.11	grey	0.395146
ENSG00000150753.12	darkgreen	2.95714e-30
ENSG00000150756.14	grey	0.0491607
ENSG00000150760.13	grey	0.22764
ENSG00000150764.14	blue	1.99431e-29
ENSG00000150768.17	lightgreen	9.36543e-51
ENSG00000150773.12	grey	0.0332775
ENSG00000150776.18	grey	2.30743e-17
ENSG00000150779.12	darkgreen	2.62878e-20
ENSG00000150782.12	magenta	1.27173e-27
ENSG00000150787.8	lightgreen	5.02443e-30
ENSG00000150867.14	blue	4.23077e-65
ENSG00000150873.12	grey	0.00575234
ENSG00000150893.11	turquoise	4.65825e-12
ENSG00000150907.10	turquoise	2.27229e-23
ENSG00000150938.10	grey	0.379474
ENSG00000150961.15	grey	0.996816
ENSG00000150967.19	grey	5.84583e-20
ENSG00000150977.11	grey	0.58274
ENSG00000150990.9	grey	1.00744e-14
ENSG00000150991.16	grey	1.54059e-05
ENSG00000150995.21	grey60	1.21677e-24
ENSG00000151006.7	grey	7.75275e-18
ENSG00000151012.13	turquoise	2.85117e-43
ENSG00000151014.6	darkgrey	6.4292e-21
ENSG00000151023.17	turquoise	2.65446e-10
ENSG00000151025.11	lightgreen	2.34872e-31
ENSG00000151065.14	cyan	5.37478e-08
ENSG00000151067.23	brown	2.83281e-38
ENSG00000151079.8	darkolivegreen	5.62694e-10
ENSG00000151090.20	lightyellow	4.57252e-38
ENSG00000151092.18	grey	1.35793e-10
ENSG00000151093.8	grey	2.58548e-11
ENSG00000151116.17	grey	2.72879e-17
ENSG00000151117.9	grey	0.000148179
ENSG00000151131.11	grey	0.0986757
ENSG00000151135.10	grey	5.87182e-18
ENSG00000151136.15	grey60	3.22676e-31
ENSG00000151148.14	grey	5.44966e-05
ENSG00000151150.22	grey	0.0417243
ENSG00000151151.6	darkmagenta	1.29401e-17
ENSG00000151176.8	grey	1.03864e-09
ENSG00000151208.17	grey	2.48798e-08
ENSG00000151229.13	lightyellow	8.94069e-35
ENSG00000151233.11	grey	0.000594908
ENSG00000151239.14	ivory	2.80674e-31
ENSG00000151240.17	cyan	2.03066e-07
ENSG00000151247.13	lightgreen	1.86877e-37
ENSG00000151276.24	grey60	9.71863e-34
ENSG00000151287.17	grey	4.66454e-12
ENSG00000151292.18	lightgreen	3.1138e-25
ENSG00000151304.6	grey	1.62114e-16
ENSG00000151320.11	lightgreen	3.36862e-39
ENSG00000151322.20	turquoise	3.68642e-42
ENSG00000151327.13	grey	2.52567e-11
ENSG00000151332.20	grey	3.01298e-09
ENSG00000151338.20	grey	0.592301
ENSG00000151348.16	cyan	2.05256e-10
ENSG00000151353.15	grey	8.5092e-05
ENSG00000151366.13	grey	1.52502e-15
ENSG00000151376.18	grey	0.177731
ENSG00000151413.17	darkmagenta	1.47566e-10
ENSG00000151414.15	grey	1.82082e-08
ENSG00000151422.14	grey	1.1859e-14
ENSG00000151445.16	grey	0.0333514
ENSG00000151458.12	grey	5.74369e-13
ENSG00000151461.20	grey	3.00915e-10
ENSG00000151465.14	cyan	3.91757e-29
ENSG00000151466.12	cyan	5.88066e-23
ENSG00000151468.11	grey	0.16691
ENSG00000151470.13	grey	2.84185e-16
ENSG00000151474.23	brown	1.78685e-29
ENSG00000151490.15	grey60	1.22159e-27
ENSG00000151491.14	purple	3.84511e-21
ENSG00000151498.12	yellow	5.34119e-12
ENSG00000151500.15	darkgreen	8.1815e-20
ENSG00000151502.11	green	4.63483e-29
ENSG00000151503.14	grey	0.0638866
ENSG00000151532.14	grey	0.0169314
ENSG00000151552.12	blue	3.82726e-41
ENSG00000151553.15	darkmagenta	2.36982e-21
ENSG00000151572.18	blue	4.02429e-21
ENSG00000151575.15	turquoise	3.4332e-14
ENSG00000151576.10	grey	0.0125805
ENSG00000151611.17	grey	1.64168e-06
ENSG00000151612.18	grey	4.10183e-05
ENSG00000151617.17	purple	8.95834e-14
ENSG00000151623.15	grey	0.104903
ENSG00000151632.18	grey	0.184239
ENSG00000151640.13	green	5.15194e-18
ENSG00000151651.16	grey	5.58613e-08
ENSG00000151655.19	purple	5.12296e-12
ENSG00000151657.12	grey	0.86729
ENSG00000151665.13	grey	9.33702e-07
ENSG00000151687.15	grey	0.0018325
ENSG00000151689.13	grey	0.4015
ENSG00000151690.15	lightgreen	3.27573e-17
ENSG00000151692.15	grey	0.801001
ENSG00000151693.11	grey	0.0147289
ENSG00000151694.14	grey	0.485072
ENSG00000151702.17	magenta	2.81794e-15
ENSG00000151718.16	grey	0.186958
ENSG00000151726.15	blue	7.37166e-37
ENSG00000151729.11	lightgreen	1.33291e-42
ENSG00000151743.11	lightgreen	2.28566e-38
ENSG00000151746.15	lightyellow	8.00801e-31
ENSG00000151748.15	darkmagenta	9.95878e-16
ENSG00000151773.13	grey	0.00405217
ENSG00000151778.11	saddlebrown	6.69658e-34
ENSG00000151779.13	cyan	1.2933e-53
ENSG00000151789.12	grey60	2.64777e-24
ENSG00000151790.9	grey	0.00104949
ENSG00000151806.14	grey	6.03536e-24
ENSG00000151834.16	turquoise	3.73813e-08
ENSG00000151835.17	lightgreen	4.45492e-33
ENSG00000151838.12	grey	0.736648
ENSG00000151849.16	grey	0.847103
ENSG00000151876.13	grey	6.60726e-08
ENSG00000151881.15	grey	4.20955e-11
ENSG00000151882.11	grey	0.00625173
ENSG00000151883.19	grey	4.69624e-07
ENSG00000151892.16	turquoise	1.22497e-11
ENSG00000151893.15	darkmagenta	1.42584e-20
ENSG00000151914.22	grey	0.000584639
ENSG00000151917.18	lightgreen	1.00768e-28
ENSG00000151923.18	darkmagenta	1.01086e-22
ENSG00000151929.10	greenyellow	6.90994e-34
ENSG00000151948.12	green	2.46782e-18
ENSG00000151952.16	grey60	3.32043e-22
ENSG00000151967.18	grey	2.62226e-11
ENSG00000152034.11	grey	0.0267202
ENSG00000152049.7	grey	0.904604
ENSG00000152056.17	grey	0.147994
ENSG00000152061.24	lightgreen	5.63665e-38
ENSG00000152076.19	grey	0.00120979
ENSG00000152078.10	darkmagenta	1.82919e-14
ENSG00000152082.15	green	8.46932e-22
ENSG00000152092.16	grey	0.181383
ENSG00000152102.18	lightyellow	6.12579e-23
ENSG00000152104.12	grey	0.373268
ENSG00000152117.18	grey	1.13428e-05
ENSG00000152127.9	grey	0.000293677
ENSG00000152128.13	grey	0.192304
ENSG00000152133.17	grey	1.33104e-25
ENSG00000152137.8	greenyellow	1.40198e-21
ENSG00000152147.11	grey	0.000171594
ENSG00000152154.11	grey	0.0721802
ENSG00000152193.8	grey	7.30597e-29
ENSG00000152207.8	grey	0.850607
ENSG00000152208.13	grey	0.567974
ENSG00000152214.14	saddlebrown	3.92754e-32
ENSG00000152217.20	lightyellow	8.04481e-12
ENSG00000152219.5	darkmagenta	7.35438e-21
ENSG00000152223.16	brown	4.71237e-16
ENSG00000152234.16	lightgreen	8.75774e-50
ENSG00000152240.13	grey	1.06581e-08
ENSG00000152242.11	lightyellow	5.9803e-29
ENSG00000152256.14	grey	0.00479549
ENSG00000152270.9	turquoise	2.1519e-09
ENSG00000152284.5	grey	0.0824515
ENSG00000152291.15	grey	0.000840672
ENSG00000152332.16	grey	3.89966e-17
ENSG00000152348.16	grey	0.00283353
ENSG00000152359.15	cyan	4.23623e-17
ENSG00000152377.14	grey	6.6052e-05
ENSG00000152380.10	grey	0.000864459
ENSG00000152382.6	lightgreen	6.26323e-28
ENSG00000152402.11	lightyellow	2.4082e-37
ENSG00000152404.16	cyan	1.31955e-15
ENSG00000152409.9	grey	1.63321e-13
ENSG00000152413.15	lightyellow	1.23274e-16
ENSG00000152422.16	cyan	2.86297e-23
ENSG00000152433.15	grey	0.231589
ENSG00000152439.13	grey	0.00016691
ENSG00000152443.13	grey	7.61887e-10
ENSG00000152454.4	grey	0.203052
ENSG00000152455.16	grey	0.000614425
ENSG00000152457.18	grey	0.000177985
ENSG00000152464.15	grey	0.311169
ENSG00000152465.18	grey	5.81477e-05
ENSG00000152467.10	grey	7.80212e-06
ENSG00000152484.14	grey	3.08628e-15
ENSG00000152492.15	grey	3.86882e-18
ENSG00000152495.11	lightyellow	8.77711e-35
ENSG00000152503.10	lightgreen	1.47082e-33
ENSG00000152518.8	grey	0.0453166
ENSG00000152520.14	grey	0.000114534
ENSG00000152527.14	grey	0.343762
ENSG00000152556.17	lightgreen	5.40045e-24
ENSG00000152558.15	ivory	2.45976e-49
ENSG00000152578.13	grey60	1.60288e-66
ENSG00000152580.9	grey	0.000305306
ENSG00000152582.14	grey	0.713087
ENSG00000152583.13	grey	3.94698e-08
ENSG00000152595.17	grey	7.56183e-05
ENSG00000152601.18	grey	8.3466e-36
ENSG00000152620.13	turquoise	1.34037e-15
ENSG00000152642.11	lightgreen	4.43783e-30
ENSG00000152661.9	turquoise	7.67102e-49
ENSG00000152669.9	grey	2.73681e-07
ENSG00000152683.14	darkmagenta	1.06206e-26
ENSG00000152684.11	grey	1.70722e-06
ENSG00000152689.18	blue	5.88561e-72
ENSG00000152700.14	darkmagenta	2.52234e-25
ENSG00000152749.8	darkmagenta	1.02074e-24
ENSG00000152760.10	grey	6.06277e-05
ENSG00000152763.17	grey	2.83834e-07
ENSG00000152767.17	turquoise	3.06317e-11
ENSG00000152778.10	darkmagenta	3.34953e-20
ENSG00000152782.18	saddlebrown	1.03342e-32
ENSG00000152784.16	lightyellow	2.81361e-15
ENSG00000152785.8	grey	5.25049e-05
ENSG00000152795.18	darkmagenta	1.19374e-19
ENSG00000152804.11	magenta	5.54775e-13
ENSG00000152818.19	purple	1.58747e-20
ENSG00000152822.14	grey	0.659396
ENSG00000152894.15	cyan	1.95378e-27
ENSG00000152904.11	grey	3.63986e-22
ENSG00000152910.19	grey	0.000143284
ENSG00000152926.16	grey	0.0222773
ENSG00000152931.9	grey	0.0851382
ENSG00000152932.8	lightgreen	5.98978e-37
ENSG00000152939.17	magenta	1.39362e-06
ENSG00000152942.19	darkmagenta	8.78506e-26
ENSG00000152944.9	grey	2.77981e-26
ENSG00000152952.12	turquoise	7.46681e-12
ENSG00000152953.13	grey	0.0593246
ENSG00000152954.12	lightyellow	1.85919e-25
ENSG00000152969.20	cyan	4.91751e-17
ENSG00000152977.10	purple	1.65079e-14
ENSG00000152990.14	turquoise	4.28866e-28
ENSG00000153006.16	darkmagenta	9.34633e-20
ENSG00000153012.12	grey60	2.1551e-17
ENSG00000153015.17	grey	0.695713
ENSG00000153029.16	turquoise	1.51286e-15
ENSG00000153037.15	grey	6.17239e-20
ENSG00000153044.10	grey	7.65791e-08
ENSG00000153046.18	darkgreen	9.28397e-17
ENSG00000153048.11	grey	0.775342
ENSG00000153064.12	grey	0.948656
ENSG00000153066.13	grey	0.625818
ENSG00000153071.15	purple	2.73232e-28
ENSG00000153094.24	grey	0.00901491
ENSG00000153107.13	cyan	3.89047e-32
ENSG00000153113.24	grey	6.3421e-09
ENSG00000153130.18	lightgreen	7.88197e-34
ENSG00000153132.13	grey	0.001374
ENSG00000153140.9	grey	1.53479e-11
ENSG00000153147.6	darkgreen	2.82473e-24
ENSG00000153157.13	grey	0.916375
ENSG00000153162.9	purple	6.12724e-30
ENSG00000153165.19	grey	0.101205
ENSG00000153179.13	grey	0.000521954
ENSG00000153187.20	grey	0.00140472
ENSG00000153201.16	grey	2.04311e-16
ENSG00000153207.16	grey	1.89825e-09
ENSG00000153208.18	turquoise	1.54922e-29
ENSG00000153214.11	grey	1.86312e-15
ENSG00000153233.13	grey	3.8287e-05
ENSG00000153234.15	darkolivegreen	5.80586e-10
ENSG00000153237.18	cyan	1.25272e-27
ENSG00000153246.13	grey	0.161748
ENSG00000153250.21	grey	0.00661944
ENSG00000153253.19	grey	0.0133029
ENSG00000153266.13	darkolivegreen	9.35725e-35
ENSG00000153291.16	grey	5.93854e-13
ENSG00000153310.21	lightgreen	2.807e-35
ENSG00000153317.15	grey	0.128361
ENSG00000153339.15	cyan	3.48144e-25
ENSG00000153363.14	lightyellow	7.16678e-16
ENSG00000153391.16	brown	6.51051e-12
ENSG00000153395.10	grey	0.0237128
ENSG00000153406.14	grey	0.470759
ENSG00000153443.13	darkred	1.96622e-21
ENSG00000153446.16	turquoise	1.40699e-22
ENSG00000153485.6	grey	2.17511e-12
ENSG00000153487.13	grey	0.358836
ENSG00000153495.11	grey	0.669787
ENSG00000153531.15	darkgrey	2.98921e-05
ENSG00000153558.16	lightgreen	1.02067e-24
ENSG00000153560.12	lightyellow	4.18013e-24
ENSG00000153561.13	darkmagenta	2.54488e-26
ENSG00000153563.16	grey	0.383133
ENSG00000153574.9	grey	0.423888
ENSG00000153707.19	blue	4.40539e-15
ENSG00000153714.6	grey	6.90772e-05
ENSG00000153721.19	blue	3.06101e-23
ENSG00000153767.10	grey	1.10003e-10
ENSG00000153774.9	cyan	7.71558e-10
ENSG00000153786.13	grey	0.488535
ENSG00000153790.12	grey	0.00829943
ENSG00000153814.13	lightyellow	4.39986e-41
ENSG00000153815.18	darkred	4.20191e-46
ENSG00000153820.13	grey	0.0369303
ENSG00000153822.15	turquoise	1.78955e-08
ENSG00000153823.19	grey	0.0299238
ENSG00000153827.14	darkmagenta	2.91219e-33
ENSG00000153832.12	grey	0.168424
ENSG00000153879.9	grey	7.2402e-13
ENSG00000153885.15	grey	0.391384
ENSG00000153896.19	grey	0.912881
ENSG00000153902.14	turquoise	2.94464e-08
ENSG00000153904.21	turquoise	1.19376e-13
ENSG00000153914.16	grey	1.94905e-05
ENSG00000153922.11	grey	1.70737e-09
ENSG00000153930.13	turquoise	3.60761e-23
ENSG00000153933.10	lightyellow	1.19341e-32
ENSG00000153936.18	turquoise	0.000451536
ENSG00000153944.12	turquoise	3.76849e-57
ENSG00000153956.16	grey60	2.10274e-42
ENSG00000153975.10	grey	3.31318e-16
ENSG00000153982.11	saddlebrown	3.13114e-26
ENSG00000153989.8	lightyellow	4.31141e-32
ENSG00000153993.14	darkolivegreen	2.98121e-23
ENSG00000154001.14	lightyellow	1.35368e-34
ENSG00000154027.19	saddlebrown	7.86259e-27
ENSG00000154040.21	grey	0.0419069
ENSG00000154059.11	darkmagenta	1.29196e-21
ENSG00000154065.17	grey	0.0071776
ENSG00000154079.6	grey	2.34576e-05
ENSG00000154080.14	yellow	3.21497e-11
ENSG00000154096.14	green	4.00476e-35
ENSG00000154099.18	brown	3.37167e-15
ENSG00000154114.13	grey	9.89036e-16
ENSG00000154118.13	darkred	6.08101e-33
ENSG00000154122.14	saddlebrown	3.91473e-15
ENSG00000154124.5	grey	0.000732563
ENSG00000154127.10	grey60	6.95463e-17
ENSG00000154133.15	grey	0.00807624
ENSG00000154134.15	grey	3.15745e-06
ENSG00000154144.13	lightgreen	4.78655e-23
ENSG00000154146.13	darkred	1.11732e-41
ENSG00000154153.15	grey	3.4498e-17
ENSG00000154162.15	saddlebrown	9.48696e-33
ENSG00000154174.8	lightgreen	1.5154e-70
ENSG00000154175.18	purple	6.23441e-17
ENSG00000154188.10	grey	0.000637912
ENSG00000154217.16	turquoise	6.27265e-34
ENSG00000154222.15	grey	0.00107458
ENSG00000154229.12	grey	0.540372
ENSG00000154237.13	grey	1.69458e-15
ENSG00000154240.17	cyan	2.08346e-16
ENSG00000154258.17	grey	0.0549659
ENSG00000154262.13	grey	0.189702
ENSG00000154263.18	grey	0.588057
ENSG00000154265.16	grey	1.05885e-09
ENSG00000154274.15	greenyellow	2.33714e-08
ENSG00000154277.13	lightgreen	9.30619e-30
ENSG00000154305.18	grey	1.56316e-06
ENSG00000154309.9	turquoise	1.01012e-13
ENSG00000154310.17	turquoise	2.16903e-19
ENSG00000154319.16	turquoise	5.85608e-30
ENSG00000154328.16	grey	0.408384
ENSG00000154330.13	purple	3.25778e-14
ENSG00000154358.23	grey	4.09347e-10
ENSG00000154359.13	grey	2.48218e-06
ENSG00000154370.16	grey	1.39504e-22
ENSG00000154380.19	ivory	1.47757e-19
ENSG00000154429.11	grey	1.98298e-17
ENSG00000154447.15	grey	0.00171238
ENSG00000154473.18	darkmagenta	1.14366e-30
ENSG00000154478.4	grey60	2.06947e-28
ENSG00000154479.13	grey	0.845943
ENSG00000154493.20	blue	3.23885e-62
ENSG00000154511.12	darkmagenta	1.01352e-35
ENSG00000154518.10	lightgreen	2.18287e-55
ENSG00000154529.15	grey	0.846111
ENSG00000154545.17	grey	0.836389
ENSG00000154548.9	grey	7.23784e-10
ENSG00000154553.16	turquoise	2.44177e-25
ENSG00000154556.19	grey	0.798505
ENSG00000154582.18	grey	6.21493e-19
ENSG00000154608.14	grey	0.42744
ENSG00000154620.6	lightcyan1	1.52012e-103
ENSG00000154639.19	darkmagenta	5.55396e-23
ENSG00000154640.15	grey	1.58805e-09
ENSG00000154642.11	blue	1.81748e-71
ENSG00000154654.15	grey	4.18195e-16
ENSG00000154655.16	cyan	7.14119e-17
ENSG00000154678.18	blue	5.15494e-46
ENSG00000154710.18	cyan	3.52275e-21
ENSG00000154719.14	cyan	1.42974e-32
ENSG00000154721.15	turquoise	0.000125145
ENSG00000154723.13	grey	1.75756e-08
ENSG00000154727.11	grey	4.06044e-19
ENSG00000154734.16	darkgrey	0.00226924
ENSG00000154736.6	grey60	4.37679e-15
ENSG00000154743.19	grey	2.34532e-05
ENSG00000154764.6	grey	0.80034
ENSG00000154767.15	grey	0.219306
ENSG00000154781.17	grey	0.613998
ENSG00000154783.12	grey	5.1542e-05
ENSG00000154803.13	grey	1.1298e-11
ENSG00000154813.10	grey	1.08951e-12
ENSG00000154814.14	grey	0.000386921
ENSG00000154822.18	lightgreen	1.0499e-53
ENSG00000154832.16	grey	1.76884e-06
ENSG00000154845.16	grey	1.91215e-07
ENSG00000154856.13	turquoise	8.935e-28
ENSG00000154864.14	blue	1.76658e-66
ENSG00000154874.16	grey	0.761728
ENSG00000154889.17	yellow	7.53775e-14
ENSG00000154898.15	grey	0.668547
ENSG00000154914.17	grey	0.000296061
ENSG00000154917.11	lightyellow	3.86037e-42
ENSG00000154928.19	grey	0.0769354
ENSG00000154930.15	turquoise	8.11133e-10
ENSG00000154945.7	grey	0.00205127
ENSG00000154957.14	grey	0.330948
ENSG00000154975.14	grey60	1.36191e-53
ENSG00000154978.13	grey	0.00177694
ENSG00000155008.16	grey	1.57789e-06
ENSG00000155011.9	purple	1.00453e-07
ENSG00000155016.18	grey	0.00101888
ENSG00000155034.20	darkred	2.30068e-31
ENSG00000155052.15	grey60	1.33516e-30
ENSG00000155066.16	grey	2.78946e-30
ENSG00000155085.16	grey	9.30303e-07
ENSG00000155090.15	darkgrey	1.83043e-31
ENSG00000155093.19	grey	0.00123089
ENSG00000155096.15	lightgreen	3.22338e-32
ENSG00000155097.12	lightgreen	4.06511e-66
ENSG00000155099.8	grey	2.06604e-20
ENSG00000155100.11	darkmagenta	1.90006e-29
ENSG00000155111.15	blue	1.43056e-29
ENSG00000155115.7	darkmagenta	8.51437e-17
ENSG00000155158.20	lightyellow	1.11379e-18
ENSG00000155189.12	grey	1.20746e-33
ENSG00000155229.21	grey	0.148449
ENSG00000155252.13	grey	0.00123883
ENSG00000155254.13	purple	1.1547e-11
ENSG00000155256.18	grey	3.58878e-06
ENSG00000155265.11	grey	7.60192e-07
ENSG00000155275.19	brown	9.49731e-24
ENSG00000155287.11	grey	0.000235057
ENSG00000155304.6	lightgreen	3.69482e-43
ENSG00000155307.19	magenta	5.55268e-39
ENSG00000155313.16	cyan	7.37385e-43
ENSG00000155324.10	turquoise	1.61395e-40
ENSG00000155329.12	grey	1.6233e-21
ENSG00000155330.10	lightyellow	5.3821e-23
ENSG00000155363.19	grey	3.43455e-06
ENSG00000155366.17	greenyellow	4.52515e-40
ENSG00000155367.16	grey	0.0288197
ENSG00000155368.18	grey	1.50438e-05
ENSG00000155380.13	turquoise	6.656e-05
ENSG00000155393.14	grey	0.00318783
ENSG00000155438.12	grey	1.68916e-10
ENSG00000155463.14	grey	0.000807817
ENSG00000155506.19	darkred	4.55192e-34
ENSG00000155508.14	darkmagenta	1.00262e-25
ENSG00000155511.18	grey	0.308012
ENSG00000155530.4	cyan	2.03528e-13
ENSG00000155542.12	grey	0.000119685
ENSG00000155545.20	darkmagenta	5.72506e-26
ENSG00000155561.15	grey	6.42628e-05
ENSG00000155592.16	grey	0.00557627
ENSG00000155621.15	grey	0.00154271
ENSG00000155629.15	magenta	1.90814e-42
ENSG00000155636.15	grey	0.00079562
ENSG00000155657.29	grey	0.540458
ENSG00000155659.15	magenta	2.03934e-21
ENSG00000155660.11	grey	0.0550146
ENSG00000155666.12	grey	0.00260048
ENSG00000155729.13	grey	4.25672e-05
ENSG00000155744.10	lightyellow	3.46904e-45
ENSG00000155749.13	grey	0.0047056
ENSG00000155754.15	grey	0.000702873
ENSG00000155755.20	grey	2.24842e-16
ENSG00000155760.3	turquoise	3.3211e-12
ENSG00000155792.10	blue	1.53274e-31
ENSG00000155816.21	grey	0.000203437
ENSG00000155827.12	grey	0.000384608
ENSG00000155846.17	grey	1.87385e-05
ENSG00000155849.16	cyan	0.0194772
ENSG00000155850.9	greenyellow	7.25319e-27
ENSG00000155858.6	grey	5.31324e-10
ENSG00000155868.8	grey	4.38272e-17
ENSG00000155876.6	grey	5.99567e-09
ENSG00000155886.12	grey	1.49761e-05
ENSG00000155893.13	grey	0.0193797
ENSG00000155897.10	grey	0.203631
ENSG00000155903.14	grey	6.25108e-08
ENSG00000155906.20	cyan	2.87395e-17
ENSG00000155926.14	magenta	7.60675e-23
ENSG00000155957.19	grey	3.60056e-15
ENSG00000155959.12	darkmagenta	4.14394e-54
ENSG00000155961.5	lightgreen	1.07276e-38
ENSG00000155962.13	grey	8.54893e-06
ENSG00000155966.14	grey	0.000835601
ENSG00000155970.12	lightgreen	1.60308e-30
ENSG00000155974.13	saddlebrown	2.33407e-30
ENSG00000155975.10	grey	3.36634e-23
ENSG00000155980.13	grey	0.042162
ENSG00000156011.18	grey	9.97345e-09
ENSG00000156017.13	grey	7.93445e-07
ENSG00000156026.15	grey	2.32993e-12
ENSG00000156030.14	grey	3.84319e-05
ENSG00000156042.19	grey	0.17573
ENSG00000156049.7	turquoise	1.15555e-13
ENSG00000156050.10	grey	0.250194
ENSG00000156052.11	darkmagenta	8.76729e-30
ENSG00000156076.10	turquoise	1.62845e-13
ENSG00000156097.13	ivory	1.55549e-33
ENSG00000156103.16	grey	3.15519e-07
ENSG00000156110.15	cyan	4.75172e-39
ENSG00000156113.24	lightyellow	7.6765e-30
ENSG00000156136.10	lightgreen	3.01238e-39
ENSG00000156140.10	grey60	8.23457e-25
ENSG00000156162.16	grey	2.82808e-15
ENSG00000156170.13	cyan	2.70652e-36
ENSG00000156171.15	darkmagenta	1.7155e-22
ENSG00000156172.6	turquoise	1.7896e-07
ENSG00000156206.14	grey	0.485269
ENSG00000156218.13	grey	0.580199
ENSG00000156219.17	grey	0.40019
ENSG00000156232.7	grey	0.0723814
ENSG00000156239.12	grey	0.00120589
ENSG00000156253.7	grey	7.42538e-09
ENSG00000156256.15	grey	1.19911e-25
ENSG00000156261.13	lightgreen	4.28414e-33
ENSG00000156265.16	purple	1.81122e-12
ENSG00000156273.16	darkmagenta	4.54048e-18
ENSG00000156298.13	grey	0.00116961
ENSG00000156299.14	saddlebrown	2.07073e-21
ENSG00000156304.15	grey	4.58386e-08
ENSG00000156313.15	turquoise	2.65711e-07
ENSG00000156345.18	grey	0.00267447
ENSG00000156374.16	grey	2.62735e-09
ENSG00000156381.9	grey	0.0672501
ENSG00000156384.15	grey	4.09538e-11
ENSG00000156395.14	grey	0.227381
ENSG00000156398.13	grey	1.84209e-09
ENSG00000156411.10	lightgreen	2.67433e-27
ENSG00000156414.20	grey	0.573723
ENSG00000156453.14	grey	0.0002188
ENSG00000156463.18	grey	0.0468331
ENSG00000156467.10	darkgreen	6.53958e-23
ENSG00000156469.9	grey	3.67991e-09
ENSG00000156471.13	grey	6.26601e-08
ENSG00000156475.19	lightgreen	1.91296e-21
ENSG00000156482.11	darkgreen	7.53729e-31
ENSG00000156486.8	grey	0.022522
ENSG00000156500.16	grey	0.605959
ENSG00000156502.14	grey	0.00611265
ENSG00000156504.17	grey	1.27703e-09
ENSG00000156508.19	darkgreen	9.17494e-36
ENSG00000156515.24	grey	0.0659147
ENSG00000156521.14	grey	2.0199e-13
ENSG00000156531.18	grey	1.05526e-27
ENSG00000156535.15	turquoise	5.20772e-19
ENSG00000156564.9	grey	1.70901e-11
ENSG00000156587.16	paleturquoise	7.38793e-19
ENSG00000156599.11	lightyellow	6.27429e-13
ENSG00000156603.20	darkgreen	3.19392e-12
ENSG00000156639.12	grey	1.24639e-05
ENSG00000156642.17	saddlebrown	1.65073e-55
ENSG00000156650.14	grey	0.0311968
ENSG00000156671.15	darkmagenta	1.35914e-35
ENSG00000156675.16	blue	1.00437e-20
ENSG00000156687.11	lightyellow	3.94252e-33
ENSG00000156697.13	darkgreen	1.13596e-07
ENSG00000156709.15	grey	0.0102402
ENSG00000156711.17	lightyellow	1.30897e-12
ENSG00000156735.11	lightgreen	3.1414e-38
ENSG00000156787.17	grey	7.41484e-06
ENSG00000156795.8	grey	7.40652e-06
ENSG00000156802.13	grey	0.0079971
ENSG00000156804.7	grey	9.76309e-05
ENSG00000156831.8	cyan	2.75286e-39
ENSG00000156853.13	grey	0.893659
ENSG00000156858.12	grey	7.83242e-18
ENSG00000156860.16	grey	9.53496e-21
ENSG00000156873.16	green	6.13667e-24
ENSG00000156875.14	yellow	8.95032e-24
ENSG00000156876.10	darkmagenta	2.52691e-11
ENSG00000156928.5	cyan	6.44669e-22
ENSG00000156931.16	cyan	7.30521e-37
ENSG00000156958.15	grey	7.46715e-11
ENSG00000156959.9	darkred	2.87303e-42
ENSG00000156966.7	grey	0.330972
ENSG00000156968.9	grey	0.0031367
ENSG00000156973.14	grey	5.22629e-08
ENSG00000156976.17	lightgreen	6.65072e-52
ENSG00000156983.17	grey	0.0117899
ENSG00000156990.14	grey	1.48166e-08
ENSG00000157005.4	grey	0.11788
ENSG00000157014.11	yellow	1.47475e-12
ENSG00000157020.18	grey	0.180036
ENSG00000157036.13	grey	0.00338753
ENSG00000157045.9	grey	0.00358351
ENSG00000157064.11	lightyellow	1.127e-23
ENSG00000157077.16	lightgreen	5.05353e-49
ENSG00000157087.20	lightyellow	5.45844e-26
ENSG00000157103.12	grey60	1.41873e-11
ENSG00000157106.18	grey	0.31752
ENSG00000157107.14	grey	2.1767e-07
ENSG00000157110.16	purple	5.41315e-24
ENSG00000157150.5	grey	0.0709128
ENSG00000157152.17	lightyellow	6.67366e-27
ENSG00000157168.20	grey	0.0608322
ENSG00000157181.16	grey	0.000345217
ENSG00000157184.7	grey	0.0834927
ENSG00000157191.20	lightyellow	3.59699e-24
ENSG00000157193.18	grey	0.605024
ENSG00000157212.19	grey	0.00547734
ENSG00000157214.14	lightyellow	8.06674e-24
ENSG00000157216.16	darkred	5.95292e-27
ENSG00000157219.5	grey	0.000102374
ENSG00000157224.16	grey	6.48868e-05
ENSG00000157227.14	greenyellow	7.83813e-21
ENSG00000157240.4	grey	0.705668
ENSG00000157259.8	grey	0.553811
ENSG00000157306.14	grey	0.00828048
ENSG00000157322.18	grey	0.000199299
ENSG00000157326.19	grey	0.800676
ENSG00000157349.17	grey	0.806617
ENSG00000157350.13	darkred	2.79647e-26
ENSG00000157353.17	grey	2.48809e-11
ENSG00000157368.12	darkgrey	3.25179e-12
ENSG00000157379.14	grey	1.27085e-05
ENSG00000157388.20	brown	2.48578e-31
ENSG00000157399.17	grey	0.164565
ENSG00000157404.17	grey60	2.40495e-26
ENSG00000157423.18	grey	7.45917e-05
ENSG00000157426.14	grey	2.32192e-05
ENSG00000157429.16	grey	0.494177
ENSG00000157445.15	cyan	2.67709e-26
ENSG00000157450.16	saddlebrown	2.54748e-24
ENSG00000157470.12	grey	4.78046e-07
ENSG00000157483.9	blue	1.54497e-48
ENSG00000157500.12	darkmagenta	8.55605e-60
ENSG00000157502.13	grey	1.75885e-10
ENSG00000157510.14	grey	0.239213
ENSG00000157514.18	grey	1.04405e-05
ENSG00000157538.14	grey	0.740137
ENSG00000157540.22	grey	7.2561e-18
ENSG00000157542.11	lightyellow	2.36706e-34
ENSG00000157554.20	greenyellow	1.31857e-20
ENSG00000157557.13	darkgrey	1.45791e-17
ENSG00000157570.12	grey	0.000935731
ENSG00000157593.19	grey	0.0203578
ENSG00000157600.12	grey	0.192745
ENSG00000157601.15	paleturquoise	2.85451e-30
ENSG00000157613.11	grey	1.91864e-07
ENSG00000157617.17	grey	0.445458
ENSG00000157625.16	grey	8.51188e-13
ENSG00000157637.13	grey	3.00835e-07
ENSG00000157654.19	grey	6.11601e-09
ENSG00000157657.15	grey	4.48048e-08
ENSG00000157680.16	saddlebrown	3.28252e-35
ENSG00000157693.15	lightyellow	3.23914e-23
ENSG00000157734.14	blue	2.66135e-31
ENSG00000157741.15	brown	5.41979e-16
ENSG00000157764.14	lightyellow	2.35726e-32
ENSG00000157766.19	grey	0.698205
ENSG00000157778.9	green	8.78078e-26
ENSG00000157782.10	grey	0.00181964
ENSG00000157796.18	grey	0.948413
ENSG00000157800.18	grey	3.23354e-08
ENSG00000157823.17	grey	0.311724
ENSG00000157827.20	blue	2.40778e-49
ENSG00000157833.13	turquoise	0.0239827
ENSG00000157837.16	grey	0.410683
ENSG00000157851.17	grey	0.163156
ENSG00000157856.12	cyan	9.80377e-07
ENSG00000157869.16	grey	1.35402e-12
ENSG00000157870.17	green	1.73787e-12
ENSG00000157873.18	grey	1.5921e-07
ENSG00000157881.16	green	8.81642e-23
ENSG00000157890.19	turquoise	5.14429e-08
ENSG00000157895.11	grey	0.991488
ENSG00000157911.11	grey	0.956644
ENSG00000157916.20	grey	0.0228343
ENSG00000157927.17	grey	2.77403e-05
ENSG00000157933.10	darkred	2.09054e-24
ENSG00000157954.15	green	1.03139e-19
ENSG00000157978.12	blue	1.01165e-50
ENSG00000157985.19	grey	1.91825e-05
ENSG00000158006.14	grey	0.418452
ENSG00000158008.10	darkred	1.08036e-27
ENSG00000158019.21	cyan	1.26415e-32
ENSG00000158023.10	grey	0.00249225
ENSG00000158042.9	darkgreen	4.29463e-13
ENSG00000158050.5	darkgrey	8.46359e-25
ENSG00000158062.21	darkmagenta	6.79265e-22
ENSG00000158079.16	blue	1.25613e-49
ENSG00000158089.15	grey	0.622117
ENSG00000158092.7	grey	1.03776e-25
ENSG00000158106.14	grey	4.48614e-17
ENSG00000158109.15	green	8.98812e-17
ENSG00000158113.13	grey	3.42612e-05
ENSG00000158122.12	grey	2.66646e-10
ENSG00000158156.9	grey	0.00539844
ENSG00000158158.12	grey	1.76066e-07
ENSG00000158161.16	grey	0.00385963
ENSG00000158163.15	grey	2.11473e-08
ENSG00000158169.14	yellow	7.64634e-18
ENSG00000158186.13	grey	0.413548
ENSG00000158195.11	greenyellow	1.03985e-22
ENSG00000158201.10	turquoise	4.55037e-14
ENSG00000158220.14	grey	1.82676e-10
ENSG00000158234.13	darkgreen	1.12402e-07
ENSG00000158258.16	darkolivegreen	7.96644e-46
ENSG00000158270.12	purple	7.36112e-19
ENSG00000158286.13	brown	2.30646e-19
ENSG00000158290.19	darkmagenta	1.13122e-31
ENSG00000158292.7	grey	0.00407662
ENSG00000158296.14	grey	0.0485745
ENSG00000158301.20	lightgreen	5.39601e-37
ENSG00000158315.11	blue	3.58439e-47
ENSG00000158321.18	grey	3.73946e-05
ENSG00000158352.18	blue	1.33653e-65
ENSG00000158373.9	grey	0.0278497
ENSG00000158406.6	grey	0.529114
ENSG00000158411.11	grey	1.42354e-08
ENSG00000158417.11	grey	0.0931793
ENSG00000158427.15	grey	0.101314
ENSG00000158435.8	grey	1.18194e-17
ENSG00000158445.10	lightyellow	8.26571e-36
ENSG00000158457.6	grey	0.450895
ENSG00000158458.21	brown	6.23543e-11
ENSG00000158467.17	turquoise	2.92171e-38
ENSG00000158470.5	lightyellow	1.36082e-26
ENSG00000158480.11	grey	4.37297e-06
ENSG00000158483.18	yellow	9.24748e-12
ENSG00000158526.8	grey	0.0260978
ENSG00000158528.12	lightgreen	9.48006e-36
ENSG00000158545.16	grey	4.52448e-19
ENSG00000158552.13	grey	0.48696
ENSG00000158555.15	grey	1.63227e-07
ENSG00000158560.14	saddlebrown	4.29753e-34
ENSG00000158604.15	grey	0.000182034
ENSG00000158615.10	grey	1.24108e-06
ENSG00000158623.14	grey	5.30017e-08
ENSG00000158636.17	grey	0.445875
ENSG00000158669.11	grey	0.191956
ENSG00000158683.10	grey	4.47548e-08
ENSG00000158691.15	grey	0.127238
ENSG00000158710.15	greenyellow	1.27184e-50
ENSG00000158711.14	grey	2.38901e-06
ENSG00000158715.6	blue	1.62609e-61
ENSG00000158716.9	magenta	1.35632e-09
ENSG00000158717.11	grey	4.38636e-06
ENSG00000158747.15	green	6.36443e-28
ENSG00000158748.4	darkred	1.41871e-27
ENSG00000158769.18	greenyellow	3.73476e-34
ENSG00000158773.14	lightgreen	5.3414e-09
ENSG00000158792.16	green	1.08095e-17
ENSG00000158793.14	grey	0.00686068
ENSG00000158796.17	grey	0.0564418
ENSG00000158805.12	grey	2.83139e-09
ENSG00000158806.14	green	3.65241e-23
ENSG00000158813.18	grey	0.579256
ENSG00000158815.11	brown	2.3914e-23
ENSG00000158828.8	lightgreen	2.42296e-19
ENSG00000158850.15	green	2.69418e-18
ENSG00000158856.19	darkred	1.64176e-42
ENSG00000158859.10	blue	4.23522e-47
ENSG00000158863.22	grey	2.3055e-35
ENSG00000158864.13	lightgreen	2.71543e-12
ENSG00000158865.13	blue	5.51665e-46
ENSG00000158882.15	grey	0.637784
ENSG00000158887.19	grey	0.00229996
ENSG00000158941.17	grey	6.08335e-12
ENSG00000158955.11	grey	0.00976218
ENSG00000158966.16	turquoise	7.15112e-27
ENSG00000158985.14	lightgreen	5.55272e-47
ENSG00000158987.22	grey	2.02229e-05
ENSG00000159023.22	grey	0.0401519
ENSG00000159055.4	grey	2.40645e-07
ENSG00000159063.14	grey	3.57701e-07
ENSG00000159069.14	green	4.39732e-19
ENSG00000159079.19	grey	4.99974e-05
ENSG00000159082.18	lightgreen	2.19981e-22
ENSG00000159086.15	grey	4.40899e-05
ENSG00000159110.21	grey	0.00319761
ENSG00000159111.13	grey	0.281564
ENSG00000159128.16	grey	4.76084e-10
ENSG00000159131.17	grey	0.00273401
ENSG00000159140.22	grey	0.00106903
ENSG00000159147.18	grey	0.883507
ENSG00000159164.10	green	3.03209e-34
ENSG00000159176.14	grey	0.0382914
ENSG00000159189.13	magenta	7.51937e-38
ENSG00000159199.14	lightgreen	1.16718e-15
ENSG00000159200.18	grey	4.95905e-11
ENSG00000159202.18	grey	9.66103e-05
ENSG00000159208.16	grey	0.161441
ENSG00000159210.10	grey	0.482472
ENSG00000159214.13	grey	4.06992e-09
ENSG00000159216.19	magenta	3.4832e-28
ENSG00000159228.13	blue	8.26027e-39
ENSG00000159231.6	grey	0.680768
ENSG00000159248.5	grey	1.4935e-06
ENSG00000159256.13	darkgreen	4.20979e-16
ENSG00000159259.8	grey	0.886369
ENSG00000159267.17	grey	0.00023878
ENSG00000159307.20	grey	0.868494
ENSG00000159314.12	magenta	3.06878e-10
ENSG00000159322.18	grey	1.74091e-07
ENSG00000159335.18	grey	0.00956738
ENSG00000159346.13	brown	5.84435e-20
ENSG00000159348.13	grey	0.501326
ENSG00000159352.16	green	4.41869e-14
ENSG00000159363.19	darkred	7.10915e-50
ENSG00000159377.11	grey	9.41847e-05
ENSG00000159388.6	darkgrey	6.57856e-07
ENSG00000159399.10	magenta	4.67714e-28
ENSG00000159403.18	greenyellow	7.98439e-33
ENSG00000159409.15	darkred	1.31501e-48
ENSG00000159423.17	turquoise	2.78122e-24
ENSG00000159433.12	grey	1.21203e-06
ENSG00000159445.13	grey	0.208794
ENSG00000159450.13	grey	0.00208449
ENSG00000159459.12	cyan	7.15176e-36
ENSG00000159461.15	grey	5.62992e-10
ENSG00000159479.17	grey	0.00117325
ENSG00000159579.14	grey	1.85656e-06
ENSG00000159592.11	grey	1.02111e-19
ENSG00000159593.15	cyan	1.2361e-29
ENSG00000159596.7	grey	1.30169e-10
ENSG00000159640.17	grey	2.48569e-16
ENSG00000159658.15	ivory	6.80394e-56
ENSG00000159674.12	grey	0.000431793
ENSG00000159685.11	grey	0.0396496
ENSG00000159692.16	green	7.54117e-38
ENSG00000159712.10	grey	0.596765
ENSG00000159713.11	blue	3.23895e-28
ENSG00000159714.12	grey	6.41846e-09
ENSG00000159720.13	grey	0.599099
ENSG00000159733.14	darkmagenta	1.50765e-13
ENSG00000159753.15	grey	1.02699e-21
ENSG00000159761.15	grey	4.72571e-05
ENSG00000159784.18	grey	0.106779
ENSG00000159788.20	grey	6.15535e-05
ENSG00000159792.10	grey	4.28421e-13
ENSG00000159840.16	grey	1.09217e-23
ENSG00000159842.16	darkred	2.70987e-43
ENSG00000159871.15	grey	0.000251101
ENSG00000159873.10	grey	3.58567e-09
ENSG00000159882.13	grey	2.3048e-06
ENSG00000159884.12	grey	0.0113607
ENSG00000159885.14	grey	3.9137e-05
ENSG00000159899.16	grey	1.05725e-14
ENSG00000159904.11	grey	3.34772e-05
ENSG00000159905.15	grey	0.12664
ENSG00000159915.13	grey	0.126186
ENSG00000159917.17	grey	0.00943384
ENSG00000159921.20	darkmagenta	5.55559e-18
ENSG00000160007.19	darkred	5.79949e-28
ENSG00000160014.17	green	8.39081e-19
ENSG00000160049.12	grey	0.00985297
ENSG00000160050.16	grey	0.00524139
ENSG00000160051.12	grey	7.50371e-05
ENSG00000160055.20	grey	2.66368e-16
ENSG00000160058.19	grey	0.0822341
ENSG00000160062.15	grey	1.12057e-09
ENSG00000160072.20	grey	1.15614e-14
ENSG00000160075.12	grey	0.0481192
ENSG00000160087.21	grey	6.84058e-06
ENSG00000160094.15	grey	3.78819e-07
ENSG00000160097.20	grey	0.708469
ENSG00000160111.15	grey	0.259407
ENSG00000160113.6	green	1.10676e-14
ENSG00000160124.9	grey	3.17551e-05
ENSG00000160131.14	darkmagenta	1.14063e-41
ENSG00000160145.16	brown	4.47358e-14
ENSG00000160179.19	grey	0.597441
ENSG00000160188.10	grey	8.49114e-05
ENSG00000160190.14	darkmagenta	1.57918e-13
ENSG00000160191.18	grey	0.279237
ENSG00000160193.12	grey	1.14877e-09
ENSG00000160194.18	grey	0.00452004
ENSG00000160199.15	grey	0.582373
ENSG00000160200.18	grey	0.482337
ENSG00000160201.12	grey	0.93763
ENSG00000160207.9	grey	0.789282
ENSG00000160208.13	grey	0.223745
ENSG00000160209.19	grey	2.13716e-05
ENSG00000160211.20	grey	6.40121e-18
ENSG00000160213.9	darkgreen	4.60522e-05
ENSG00000160214.13	grey	4.11204e-05
ENSG00000160216.21	grey	5.78392e-05
ENSG00000160218.13	grey	0.28196
ENSG00000160219.12	magenta	5.07934e-38
ENSG00000160221.18	grey	0.77473
ENSG00000160223.17	blue	1.70282e-36
ENSG00000160226.16	grey	1.71185e-06
ENSG00000160229.13	grey	7.24617e-05
ENSG00000160255.18	magenta	2.22156e-49
ENSG00000160256.13	grey	0.00108394
ENSG00000160271.16	grey	0.0208071
ENSG00000160282.15	grey	9.03735e-10
ENSG00000160284.15	grey	9.34415e-08
ENSG00000160285.15	blue	6.16328e-33
ENSG00000160293.17	grey	1.41864e-08
ENSG00000160294.11	grey	3.97849e-11
ENSG00000160298.18	grey	1.11523e-10
ENSG00000160299.18	brown	2.05622e-17
ENSG00000160305.18	grey	0.00633644
ENSG00000160307.10	grey	0.00164747
ENSG00000160310.19	grey	0.0942282
ENSG00000160321.16	grey	0.0902274
ENSG00000160323.19	brown	1.2001e-13
ENSG00000160325.15	grey	0.220992
ENSG00000160326.14	green	2.04765e-19
ENSG00000160336.17	grey	0.000326377
ENSG00000160345.13	grey	0.205725
ENSG00000160352.16	grey	0.632933
ENSG00000160360.13	grey	6.05562e-13
ENSG00000160392.14	grey	2.87519e-17
ENSG00000160404.18	grey	2.50554e-06
ENSG00000160408.16	grey	0.198703
ENSG00000160410.15	grey	0.0301955
ENSG00000160439.16	brown	2.95607e-10
ENSG00000160445.11	darkred	6.77166e-39
ENSG00000160460.17	darkred	5.82623e-35
ENSG00000160469.17	green	3.72402e-34
ENSG00000160539.6	green	7.68398e-16
ENSG00000160551.12	grey	2.7028e-29
ENSG00000160563.14	cyan	1.17048e-27
ENSG00000160570.14	grey	0.0131828
ENSG00000160584.17	blue	6.58131e-21
ENSG00000160613.15	grey	1.4702e-16
ENSG00000160633.13	grey	1.09299e-13
ENSG00000160678.12	turquoise	1.26353e-06
ENSG00000160679.13	grey	0.0204318
ENSG00000160685.14	grey	0.568673
ENSG00000160688.19	grey	0.108427
ENSG00000160691.19	greenyellow	3.38372e-20
ENSG00000160695.16	green	7.78404e-15
ENSG00000160703.16	grey	8.27899e-05
ENSG00000160710.18	grey	0.451482
ENSG00000160712.13	greenyellow	8.05104e-32
ENSG00000160714.10	lightgreen	4.62306e-31
ENSG00000160716.6	darkred	2.22244e-30
ENSG00000160741.17	grey	5.54646e-10
ENSG00000160746.13	cyan	2.06461e-31
ENSG00000160752.15	lightgreen	3.44336e-11
ENSG00000160753.17	grey	7.96775e-07
ENSG00000160766.15	grey	1.30041e-14
ENSG00000160767.22	darkred	1.15676e-37
ENSG00000160781.17	blue	4.17526e-34
ENSG00000160783.19	cyan	5.9353e-13
ENSG00000160785.14	green	1.63665e-17
ENSG00000160789.24	greenyellow	4.90705e-23
ENSG00000160796.18	grey	1.86265e-16
ENSG00000160799.12	grey	1.89371e-05
ENSG00000160801.14	grey	0.0400746
ENSG00000160803.8	grey	0.00598632
ENSG00000160813.7	grey	0.00360696
ENSG00000160818.17	grey	0.00400926
ENSG00000160862.13	grey	0.147947
ENSG00000160877.6	darkred	1.65516e-29
ENSG00000160888.7	darkgrey	1.66762e-19
ENSG00000160908.15	grey	0.376626
ENSG00000160917.15	grey	0.0653582
ENSG00000160932.11	green	4.6202e-27
ENSG00000160948.14	grey	1.72853e-05
ENSG00000160949.18	grey	1.74506e-19
ENSG00000160953.17	grey	0.000273033
ENSG00000160957.15	grey	6.43245e-15
ENSG00000160959.8	grey	4.39845e-06
ENSG00000160961.12	grey	0.436439
ENSG00000160963.14	grey	3.39697e-07
ENSG00000160972.10	green	1.2934e-15
ENSG00000160991.17	grey	2.17368e-08
ENSG00000160993.4	grey	0.124105
ENSG00000160999.11	grey	2.03381e-07
ENSG00000161010.16	yellow	3.91334e-07
ENSG00000161011.20	grey	0.480296
ENSG00000161013.17	green	4.14132e-15
ENSG00000161016.18	darkgreen	1.63727e-21
ENSG00000161021.13	grey	1.41271e-26
ENSG00000161036.13	grey	5.38576e-07
ENSG00000161040.18	grey	2.38856e-06
ENSG00000161048.12	grey	1.3661e-07
ENSG00000161057.13	lightgreen	2.45377e-26
ENSG00000161082.13	darkred	7.15724e-35
ENSG00000161091.14	grey	2.35798e-06
ENSG00000161149.12	grey	9.15183e-10
ENSG00000161179.14	grey	0.0202626
ENSG00000161202.20	grey	1.54114e-07
ENSG00000161203.14	lightgreen	1.25432e-30
ENSG00000161204.12	green	7.92131e-21
ENSG00000161217.12	grey	0.000348685
ENSG00000161243.9	grey	3.19571e-09
ENSG00000161249.21	grey	1.62633e-08
ENSG00000161265.15	grey	0.0322456
ENSG00000161267.12	grey	5.55405e-12
ENSG00000161277.11	grey	3.24724e-09
ENSG00000161281.11	grey	0.00246279
ENSG00000161298.19	brown	2.04949e-17
ENSG00000161328.11	grey	3.30503e-12
ENSG00000161381.14	grey	0.00109913
ENSG00000161395.14	grey	0.00274411
ENSG00000161405.17	grey	0.854425
ENSG00000161509.14	turquoise	7.16027e-08
ENSG00000161513.12	grey	2.42862e-05
ENSG00000161526.15	grey	0.472381
ENSG00000161533.12	turquoise	2.85821e-18
ENSG00000161542.17	grey	0.0907793
ENSG00000161544.10	grey	0.000485788
ENSG00000161547.17	grey	5.03512e-11
ENSG00000161551.15	grey	0.442661
ENSG00000161558.11	grey	1.68741e-13
ENSG00000161618.10	grey	0.119504
ENSG00000161638.11	greenyellow	3.2547e-28
ENSG00000161642.18	grey	9.74391e-08
ENSG00000161647.19	grey	0.141563
ENSG00000161654.10	grey	0.00231845
ENSG00000161671.17	grey	0.32681
ENSG00000161677.12	grey	0.0108816
ENSG00000161681.17	darkred	1.04578e-49
ENSG00000161682.15	green	3.15393e-22
ENSG00000161692.18	grey	3.52697e-08
ENSG00000161714.12	grey	0.000311971
ENSG00000161791.14	grey	0.360391
ENSG00000161800.13	grey	2.38223e-06
ENSG00000161813.23	grey	1.24321e-12
ENSG00000161835.11	darkgrey	2.77886e-29
ENSG00000161847.14	grey	5.36276e-18
ENSG00000161896.12	blue	7.00162e-40
ENSG00000161904.12	grey	0.000697108
ENSG00000161912.18	grey	0.356615
ENSG00000161914.10	green	1.23349e-15
ENSG00000161920.11	grey	0.54183
ENSG00000161921.17	magenta	5.06998e-28
ENSG00000161939.19	grey	0.0387213
ENSG00000161940.11	grey	0.791845
ENSG00000161955.17	turquoise	2.04511e-16
ENSG00000161956.13	green	8.91698e-16
ENSG00000161958.11	turquoise	2.42559e-12
ENSG00000161960.16	grey	0.0035936
ENSG00000161970.15	darkgreen	1.34689e-41
ENSG00000161980.6	grey	0.440613
ENSG00000161981.11	lightgreen	4.64072e-12
ENSG00000161996.19	grey	7.22118e-24
ENSG00000161999.13	cyan	1.61026e-13
ENSG00000162004.19	grey	1.47954e-06
ENSG00000162032.16	grey	0.00259693
ENSG00000162062.15	grey	2.84682e-05
ENSG00000162063.13	grey	4.82358e-06
ENSG00000162065.14	grey	0.00558894
ENSG00000162066.16	grey	5.41931e-08
ENSG00000162073.14	blue	2.53215e-29
ENSG00000162076.13	grey	5.69662e-08
ENSG00000162086.16	grey	0.0143473
ENSG00000162104.10	grey	7.0405e-14
ENSG00000162105.21	grey	6.61977e-05
ENSG00000162129.15	grey	0.0661225
ENSG00000162139.10	grey	0.00399835
ENSG00000162144.10	grey	2.83481e-05
ENSG00000162148.11	grey	8.15201e-09
ENSG00000162174.12	turquoise	6.45134e-18
ENSG00000162188.6	green	7.09303e-27
ENSG00000162191.14	grey	0.0635504
ENSG00000162194.13	grey	0.00254109
ENSG00000162222.14	grey	0.388422
ENSG00000162227.8	grey	0.0499708
ENSG00000162231.14	grey	9.06001e-12
ENSG00000162236.13	grey	0.138866
ENSG00000162241.13	grey	1.13651e-11
ENSG00000162244.12	darkgreen	1.49586e-12
ENSG00000162298.19	grey	1.38986e-15
ENSG00000162300.13	grey	0.000149534
ENSG00000162302.13	green	6.25701e-28
ENSG00000162337.12	turquoise	6.52906e-07
ENSG00000162341.18	brown	1.15349e-25
ENSG00000162367.12	magenta	3.23388e-25
ENSG00000162368.14	darkmagenta	5.64974e-40
ENSG00000162373.13	grey	0.0978738
ENSG00000162374.18	lightgreen	2.5033e-29
ENSG00000162377.6	grey	0.0822748
ENSG00000162378.13	lightgreen	1.54018e-53
ENSG00000162384.14	grey	0.0192358
ENSG00000162385.11	cyan	4.33673e-18
ENSG00000162390.18	turquoise	1.1374e-06
ENSG00000162396.6	grey	0.117103
ENSG00000162402.14	grey	1.56329e-10
ENSG00000162407.9	turquoise	3.53171e-55
ENSG00000162408.11	lightyellow	4.66479e-13
ENSG00000162409.12	lightyellow	3.96707e-26
ENSG00000162413.17	grey	3.84652e-06
ENSG00000162415.7	grey	0.22049
ENSG00000162419.13	grey	0.860149
ENSG00000162426.16	grey	1.66185e-07
ENSG00000162430.18	grey	1.96621e-18
ENSG00000162433.15	turquoise	6.677e-18
ENSG00000162434.13	grey	2.49311e-10
ENSG00000162437.15	turquoise	3.49364e-14
ENSG00000162441.12	darkmagenta	6.02654e-19
ENSG00000162444.12	blue	4.02697e-38
ENSG00000162458.13	purple	4.74281e-24
ENSG00000162461.8	grey	2.30725e-08
ENSG00000162482.5	grey	0.00196088
ENSG00000162490.7	grey	0.400441
ENSG00000162493.17	greenyellow	6.4352e-22
ENSG00000162496.9	turquoise	1.83543e-12
ENSG00000162511.8	magenta	1.71448e-72
ENSG00000162512.16	grey	1.10434e-08
ENSG00000162517.13	lightgreen	4.02618e-12
ENSG00000162520.15	yellow	1.0142e-13
ENSG00000162521.19	grey	1.61993e-22
ENSG00000162522.11	grey	6.02535e-14
ENSG00000162543.6	grey	0.258076
ENSG00000162545.6	lightyellow	4.44459e-22
ENSG00000162551.14	grey	0.0937688
ENSG00000162572.21	grey	5.03261e-18
ENSG00000162576.17	yellow	6.77675e-18
ENSG00000162585.17	grey	2.4654e-07
ENSG00000162591.16	grey	1.44895e-06
ENSG00000162595.8	grey	0.00790712
ENSG00000162599.17	ivory	3.97251e-40
ENSG00000162600.12	grey	2.80612e-07
ENSG00000162601.11	grey	0.00453005
ENSG00000162604.12	cyan	4.77469e-30
ENSG00000162607.13	darkgreen	1.67001e-26
ENSG00000162613.17	darkmagenta	1.78505e-16
ENSG00000162614.19	purple	1.10092e-18
ENSG00000162616.9	grey	8.19671e-11
ENSG00000162618.15	greenyellow	5.86723e-26
ENSG00000162621.7	grey	0.0636608
ENSG00000162623.16	grey	3.46614e-19
ENSG00000162627.17	cyan	1.27426e-25
ENSG00000162630.6	darkolivegreen	9.43672e-31
ENSG00000162631.20	lightyellow	1.01873e-22
ENSG00000162636.16	lightgreen	1.5939e-36
ENSG00000162639.16	lightgreen	1.01334e-38
ENSG00000162642.14	grey	8.10749e-16
ENSG00000162645.13	paleturquoise	4.6663e-12
ENSG00000162650.17	grey	2.03531e-24
ENSG00000162654.9	purple	3.19547e-06
ENSG00000162664.17	grey	0.000201881
ENSG00000162669.16	cyan	3.30611e-13
ENSG00000162670.11	grey	0.0299332
ENSG00000162687.19	grey	0.000100153
ENSG00000162688.17	grey	7.96113e-09
ENSG00000162692.12	purple	1.60751e-29
ENSG00000162694.14	lightgreen	3.67504e-26
ENSG00000162695.12	grey	1.90159e-11
ENSG00000162702.8	darkmagenta	1.15597e-24
ENSG00000162704.16	darkmagenta	7.61385e-22
ENSG00000162706.13	grey	0.00161095
ENSG00000162711.18	grey	0.487222
ENSG00000162714.13	grey	1.92961e-17
ENSG00000162722.9	grey	0.00690455
ENSG00000162728.5	grey	0.486278
ENSG00000162729.14	grey	0.183325
ENSG00000162733.19	purple	2.06082e-16
ENSG00000162734.13	darkgreen	1.07882e-07
ENSG00000162735.19	darkgreen	2.48966e-13
ENSG00000162736.17	grey	0.22529
ENSG00000162738.7	turquoise	1.59724e-15
ENSG00000162745.11	darkolivegreen	4.37178e-20
ENSG00000162746.14	grey	0.029777
ENSG00000162753.13	grey	0.388111
ENSG00000162755.14	grey	0.000731187
ENSG00000162757.4	grey	0.428831
ENSG00000162769.13	grey	1.51287e-05
ENSG00000162772.17	darkgrey	8.7163e-13
ENSG00000162775.17	grey	1.13247e-06
ENSG00000162777.17	greenyellow	7.31959e-14
ENSG00000162782.16	grey	0.0790973
ENSG00000162783.11	grey	0.146055
ENSG00000162804.14	grey	7.06961e-13
ENSG00000162813.18	cyan	9.24045e-15
ENSG00000162814.11	grey	0.0976977
ENSG00000162817.7	lightyellow	8.06569e-26
ENSG00000162819.12	grey	3.99015e-23
ENSG00000162825.17	grey	7.12853e-06
ENSG00000162836.12	grey	9.01578e-05
ENSG00000162849.16	grey60	4.39476e-15
ENSG00000162851.8	cyan	1.90278e-18
ENSG00000162852.14	grey	4.23263e-09
ENSG00000162869.16	saddlebrown	2.19887e-27
ENSG00000162873.15	grey	0.122837
ENSG00000162878.13	grey	2.92794e-10
ENSG00000162885.14	grey	0.205699
ENSG00000162889.11	greenyellow	5.39762e-30
ENSG00000162909.18	turquoise	2.38938e-28
ENSG00000162910.19	lightgreen	7.98518e-10
ENSG00000162913.10	grey	0.14485
ENSG00000162923.17	grey	7.88355e-14
ENSG00000162924.15	grey	0.248386
ENSG00000162927.14	grey	0.903798
ENSG00000162928.9	grey	1.40979e-21
ENSG00000162929.14	grey	3.15759e-05
ENSG00000162931.12	brown	5.05169e-17
ENSG00000162944.11	grey	0.000177199
ENSG00000162946.23	grey	0.000934291
ENSG00000162951.11	grey	0.000187332
ENSG00000162959.14	grey	0.000110132
ENSG00000162961.14	darkmagenta	2.57273e-15
ENSG00000162971.11	darkmagenta	2.94332e-12
ENSG00000162972.11	cyan	3.84904e-21
ENSG00000162975.5	green	4.91115e-26
ENSG00000162976.13	grey	6.75729e-06
ENSG00000162980.17	grey	8.88333e-36
ENSG00000162981.14	grey	0.173837
ENSG00000162989.5	lightyellow	2.38579e-49
ENSG00000162992.5	grey	0.262917
ENSG00000162994.16	grey	0.153374
ENSG00000162998.5	purple	1.6986e-30
ENSG00000162999.13	grey60	5.45783e-24
ENSG00000163001.12	grey	2.83054e-05
ENSG00000163002.13	grey	1.23339e-09
ENSG00000163006.12	grey	0.00750621
ENSG00000163013.12	darkred	1.70809e-53
ENSG00000163016.10	grey	6.05807e-06
ENSG00000163026.12	grey	2.1758e-06
ENSG00000163029.16	cyan	2.40311e-18
ENSG00000163032.12	lightgreen	1.04952e-30
ENSG00000163040.15	grey	0.261289
ENSG00000163041.13	grey	9.21105e-21
ENSG00000163046.16	grey	0.00370055
ENSG00000163050.18	yellow	7.13722e-22
ENSG00000163053.11	grey	3.0762e-08
ENSG00000163069.13	darkmagenta	2.90674e-23
ENSG00000163071.11	grey	0.0461911
ENSG00000163072.16	greenyellow	1.29627e-07
ENSG00000163075.13	grey	0.0413819
ENSG00000163082.10	grey	0.6872
ENSG00000163083.6	turquoise	3.02713e-13
ENSG00000163093.12	yellow	3.89619e-25
ENSG00000163104.18	cyan	1.60916e-21
ENSG00000163110.15	turquoise	2.3097e-51
ENSG00000163116.10	grey	0.000204023
ENSG00000163125.16	grey	0.334669
ENSG00000163126.15	grey	0.0041497
ENSG00000163131.12	magenta	2.84828e-39
ENSG00000163132.8	purple	1.3229e-16
ENSG00000163138.19	grey	2.10978e-23
ENSG00000163155.12	grey	7.32635e-05
ENSG00000163156.12	darkgreen	6.50748e-22
ENSG00000163159.15	grey	0.594
ENSG00000163161.14	grey	2.05078e-05
ENSG00000163162.9	grey	0.000999104
ENSG00000163166.15	grey	0.895335
ENSG00000163170.12	grey	0.000528579
ENSG00000163171.8	grey	1.97667e-07
ENSG00000163191.6	magenta	2.3879e-24
ENSG00000163214.21	grey	7.58951e-05
ENSG00000163219.12	grey	0.403124
ENSG00000163235.16	blue	1.60124e-57
ENSG00000163249.13	darkgrey	1.44617e-23
ENSG00000163251.4	ivory	1.91934e-20
ENSG00000163257.11	grey	2.57451e-09
ENSG00000163281.12	darkmagenta	4.60195e-20
ENSG00000163285.8	turquoise	1.56212e-35
ENSG00000163288.14	turquoise	6.68057e-07
ENSG00000163291.14	darkmagenta	1.82478e-15
ENSG00000163293.12	grey	0.00114548
ENSG00000163297.18	purple	6.32161e-14
ENSG00000163312.11	grey	3.39651e-16
ENSG00000163319.11	grey	1.13699e-17
ENSG00000163320.12	darkmagenta	1.41102e-36
ENSG00000163322.14	grey	1.14626e-05
ENSG00000163328.14	grey	3.09995e-15
ENSG00000163344.6	grey	4.87918e-05
ENSG00000163346.17	turquoise	1.85411e-40
ENSG00000163347.6	grey	0.000552767
ENSG00000163348.4	grey	0.00254873
ENSG00000163349.22	grey	0.000465768
ENSG00000163359.17	purple	3.88259e-35
ENSG00000163364.11	grey	0.151895
ENSG00000163374.20	grey	0.328977
ENSG00000163376.11	grey	8.40677e-11
ENSG00000163377.16	darkmagenta	5.09971e-17
ENSG00000163378.14	grey	0.08666
ENSG00000163382.13	grey	0.5002
ENSG00000163389.12	grey	0.00187335
ENSG00000163393.13	blue	1.23857e-40
ENSG00000163395.17	grey	0.00904273
ENSG00000163399.16	green	3.90534e-15
ENSG00000163406.11	turquoise	1.08932e-29
ENSG00000163412.13	lightyellow	9.40993e-29
ENSG00000163428.4	ivory	2.38102e-28
ENSG00000163430.12	greenyellow	5.00948e-37
ENSG00000163431.13	purple	3.6079e-25
ENSG00000163444.12	lightgreen	1.77637e-55
ENSG00000163449.11	grey	0.0550728
ENSG00000163453.11	grey	0.0720904
ENSG00000163462.19	grey	1.28134e-15
ENSG00000163463.13	grey	0.0833582
ENSG00000163466.16	grey	6.17214e-06
ENSG00000163468.15	darkgreen	1.17589e-37
ENSG00000163472.19	grey	0.00349269
ENSG00000163479.14	grey	0.0752313
ENSG00000163481.8	lightgreen	1.2102e-07
ENSG00000163482.12	brown	1.01702e-22
ENSG00000163485.17	grey	0.00078228
ENSG00000163491.17	grey	0.284064
ENSG00000163492.16	grey	0.207063
ENSG00000163507.15	grey	0.00164958
ENSG00000163510.14	cyan	2.28349e-31
ENSG00000163512.14	lightgreen	1.27639e-25
ENSG00000163513.19	magenta	5.89228e-25
ENSG00000163516.14	grey	2.80164e-09
ENSG00000163517.15	blue	2.03063e-27
ENSG00000163520.14	purple	3.35874e-12
ENSG00000163521.16	grey	0.0497625
ENSG00000163527.10	darkmagenta	9.53544e-25
ENSG00000163528.13	grey	6.57642e-09
ENSG00000163531.17	grey	6.51616e-05
ENSG00000163535.18	grey	3.12998e-06
ENSG00000163536.13	lightgreen	3.19981e-48
ENSG00000163539.18	darkmagenta	1.36794e-20
ENSG00000163541.12	lightgreen	2.43233e-16
ENSG00000163558.13	grey60	8.36327e-29
ENSG00000163563.8	magenta	1.41419e-26
ENSG00000163565.20	magenta	5.6436e-27
ENSG00000163576.18	grey	0.199051
ENSG00000163577.8	grey	1.59271e-14
ENSG00000163584.18	grey	4.41843e-07
ENSG00000163590.14	lightyellow	2.07039e-46
ENSG00000163596.17	grey	0.00232959
ENSG00000163597.16	grey	6.87677e-06
ENSG00000163602.12	grey	4.23377e-08
ENSG00000163605.15	grey	3.91583e-28
ENSG00000163607.18	darkmagenta	7.51321e-21
ENSG00000163608.15	darkmagenta	3.74351e-21
ENSG00000163611.11	grey	0.0193536
ENSG00000163617.11	grey	0.00250676
ENSG00000163618.18	saddlebrown	6.10477e-45
ENSG00000163624.6	lightyellow	9.28824e-24
ENSG00000163625.16	cyan	2.25661e-14
ENSG00000163626.17	grey	2.14858e-05
ENSG00000163629.13	grey	1.37022e-05
ENSG00000163630.11	grey	1.38301e-15
ENSG00000163634.12	lightgreen	6.92063e-44
ENSG00000163635.20	brown	7.55354e-23
ENSG00000163636.11	darkgreen	5.11216e-22
ENSG00000163637.13	lightyellow	7.55574e-25
ENSG00000163638.13	greenyellow	8.3351e-35
ENSG00000163644.15	grey	5.45546e-08
ENSG00000163655.16	grey	4.3753e-23
ENSG00000163659.13	greenyellow	4.39343e-24
ENSG00000163660.12	grey	3.58162e-06
ENSG00000163673.8	grey	0.813568
ENSG00000163681.16	grey	7.45297e-14
ENSG00000163682.17	grey	0.161508
ENSG00000163683.12	darkmagenta	4.82879e-39
ENSG00000163684.12	grey	0.00560977
ENSG00000163686.15	blue	1.15268e-16
ENSG00000163689.21	grey	0.0894651
ENSG00000163697.17	blue	1.19346e-29
ENSG00000163702.21	turquoise	2.76144e-09
ENSG00000163703.20	grey	1.24076e-05
ENSG00000163704.12	darkred	7.67197e-42
ENSG00000163714.18	grey	1.58345e-29
ENSG00000163719.20	cyan	6.24485e-14
ENSG00000163728.11	grey	3.55402e-05
ENSG00000163738.19	grey	4.3712e-10
ENSG00000163743.14	grey	3.42401e-18
ENSG00000163749.18	grey	0.133151
ENSG00000163754.18	grey	0.004003
ENSG00000163755.9	grey	3.22236e-14
ENSG00000163762.7	purple	4.4252e-05
ENSG00000163781.14	lightgreen	1.05691e-23
ENSG00000163785.13	grey	0.000220878
ENSG00000163788.14	grey	2.47021e-10
ENSG00000163793.13	grey	5.60039e-09
ENSG00000163794.6	grey	5.1733e-07
ENSG00000163795.14	grey	2.5793e-09
ENSG00000163798.14	lightgreen	4.9309e-27
ENSG00000163803.13	grey	1.04342e-05
ENSG00000163806.16	grey	0.024464
ENSG00000163807.6	grey	8.16139e-28
ENSG00000163808.17	grey	0.0433867
ENSG00000163811.12	grey	7.3188e-13
ENSG00000163812.15	grey	0.00107953
ENSG00000163815.6	purple	9.77226e-15
ENSG00000163817.16	purple	1.96208e-20
ENSG00000163818.19	lightyellow	1.81504e-24
ENSG00000163820.16	grey	0.600006
ENSG00000163823.4	magenta	7.52851e-44
ENSG00000163827.14	grey	0.133466
ENSG00000163832.16	grey	0.63174
ENSG00000163833.8	grey	0.516808
ENSG00000163840.10	paleturquoise	1.9104e-44
ENSG00000163848.20	darkmagenta	5.3432e-26
ENSG00000163864.17	grey	5.22159e-10
ENSG00000163866.9	cyan	1.05789e-11
ENSG00000163867.17	darkmagenta	1.59061e-10
ENSG00000163870.16	grey	0.160677
ENSG00000163872.16	grey	0.0148704
ENSG00000163873.10	darkolivegreen	1.02751e-39
ENSG00000163875.16	lightgreen	6.48535e-48
ENSG00000163877.11	grey	0.00438706
ENSG00000163879.11	turquoise	1.65916e-11
ENSG00000163882.10	grey	2.92932e-05
ENSG00000163884.4	turquoise	2.5279e-14
ENSG00000163888.4	darkred	2.76033e-28
ENSG00000163900.11	grey	0.00202536
ENSG00000163902.12	darkgreen	1.29716e-30
ENSG00000163904.13	lightyellow	4.52949e-24
ENSG00000163909.8	purple	1.15911e-14
ENSG00000163913.14	brown	1.02611e-19
ENSG00000163918.12	grey	6.19352e-11
ENSG00000163930.10	green	5.77613e-32
ENSG00000163931.17	grey	2.7858e-05
ENSG00000163932.15	darkred	1.16712e-18
ENSG00000163933.10	grey	2.45206e-05
ENSG00000163935.14	grey	0.191438
ENSG00000163938.17	lightgreen	8.38079e-27
ENSG00000163939.18	cyan	3.44184e-21
ENSG00000163945.19	grey	0.000387454
ENSG00000163946.14	grey	2.84778e-17
ENSG00000163947.12	saddlebrown	6.94958e-28
ENSG00000163950.13	grey	4.25376e-11
ENSG00000163956.13	green	1.25629e-29
ENSG00000163960.12	darkmagenta	1.93232e-11
ENSG00000163961.4	grey	0.000338077
ENSG00000163964.18	grey	1.01259e-17
ENSG00000163975.14	grey	0.000539716
ENSG00000163995.21	grey	7.53467e-12
ENSG00000164002.12	grey	0.2008
ENSG00000164008.17	grey	0.0683227
ENSG00000164010.15	grey	0.122421
ENSG00000164011.18	grey	0.689604
ENSG00000164022.18	darkmagenta	6.16159e-15
ENSG00000164023.15	grey	0.0199906
ENSG00000164024.12	lightgreen	5.43739e-34
ENSG00000164031.17	lightgreen	3.14869e-36
ENSG00000164032.12	grey	3.8679e-14
ENSG00000164035.10	purple	2.91049e-14
ENSG00000164037.17	grey	0.0558606
ENSG00000164038.16	saddlebrown	4.13485e-41
ENSG00000164039.15	turquoise	9.40663e-31
ENSG00000164040.18	lightyellow	2.52576e-24
ENSG00000164048.14	grey	0.00101267
ENSG00000164050.13	grey	0.066186
ENSG00000164051.14	grey	0.0126201
ENSG00000164053.22	grey	0.0445763
ENSG00000164054.17	grey	0.131442
ENSG00000164056.11	grey	0.157185
ENSG00000164061.5	darkred	1.28778e-66
ENSG00000164062.13	green	6.56024e-29
ENSG00000164066.13	turquoise	4.55985e-15
ENSG00000164068.16	grey	2.16898e-17
ENSG00000164070.12	grey	2.20992e-09
ENSG00000164073.11	grey	5.66328e-16
ENSG00000164074.16	grey	0.163715
ENSG00000164076.17	green	1.38683e-31
ENSG00000164077.15	grey	2.80547e-05
ENSG00000164080.14	grey	1.14338e-11
ENSG00000164081.13	cyan	1.13078e-07
ENSG00000164082.15	darkred	1.18736e-25
ENSG00000164086.10	grey	0.00075953
ENSG00000164087.8	grey	0.0247787
ENSG00000164088.18	grey	0.0614225
ENSG00000164089.9	turquoise	5.29983e-32
ENSG00000164091.12	lightyellow	4.95773e-33
ENSG00000164096.13	darkgreen	2.89717e-18
ENSG00000164099.3	grey60	7.68274e-22
ENSG00000164100.9	grey60	7.74311e-43
ENSG00000164104.12	grey	0.0488307
ENSG00000164105.4	grey	2.52961e-18
ENSG00000164106.8	turquoise	5.49313e-15
ENSG00000164109.14	grey	6.43326e-13
ENSG00000164111.15	greenyellow	2.74971e-21
ENSG00000164112.14	lightgreen	4.16132e-29
ENSG00000164114.19	lightyellow	4.00848e-29
ENSG00000164116.17	grey	2.96067e-14
ENSG00000164117.14	turquoise	1.26659e-14
ENSG00000164118.13	grey	2.04649e-12
ENSG00000164120.14	grey	0.000577853
ENSG00000164124.11	blue	1.52959e-61
ENSG00000164125.16	turquoise	3.84187e-11
ENSG00000164128.7	grey	0.00296647
ENSG00000164129.12	grey	2.83051e-05
ENSG00000164134.13	grey	6.06521e-24
ENSG00000164142.16	grey	0.13644
ENSG00000164144.16	grey	6.69032e-24
ENSG00000164151.12	grey	1.66842e-08
ENSG00000164161.10	blue	1.71892e-55
ENSG00000164162.14	cyan	1.72119e-29
ENSG00000164163.11	darkmagenta	2.62542e-48
ENSG00000164164.17	grey	0.0126662
ENSG00000164167.12	grey	0.00155448
ENSG00000164168.8	grey	5.15807e-30
ENSG00000164169.13	cyan	5.35909e-20
ENSG00000164171.11	blue	5.86158e-64
ENSG00000164172.20	lightgreen	3.32411e-46
ENSG00000164176.13	blue	8.26429e-45
ENSG00000164180.14	grey	1.40784e-20
ENSG00000164181.14	greenyellow	9.91245e-24
ENSG00000164182.12	cyan	1.03001e-11
ENSG00000164187.7	grey	2.89898e-23
ENSG00000164188.9	turquoise	3.32635e-49
ENSG00000164190.19	grey	1.13158e-06
ENSG00000164197.12	grey	6.03281e-20
ENSG00000164199.18	turquoise	1.28337e-45
ENSG00000164209.17	lightgreen	1.44407e-42
ENSG00000164211.13	darkmagenta	2.5996e-08
ENSG00000164219.10	ivory	5.11991e-21
ENSG00000164221.13	grey	6.09001e-07
ENSG00000164236.12	darkgrey	1.08895e-23
ENSG00000164237.9	grey	0.509941
ENSG00000164241.14	grey	0.645183
ENSG00000164244.21	ivory	2.74209e-23
ENSG00000164252.13	grey	3.22587e-16
ENSG00000164253.14	darkmagenta	1.33082e-22
ENSG00000164258.12	cyan	2.90392e-47
ENSG00000164270.18	grey	0.169678
ENSG00000164284.15	grey	7.96935e-17
ENSG00000164291.17	grey	1.82913e-06
ENSG00000164292.13	turquoise	9.22329e-32
ENSG00000164296.7	grey	0.00134098
ENSG00000164300.17	grey	0.00449746
ENSG00000164303.11	grey	9.3229e-05
ENSG00000164305.19	darkmagenta	1.00948e-18
ENSG00000164306.11	grey	0.00054127
ENSG00000164307.13	grey	1.77802e-05
ENSG00000164308.17	grey	0.0261313
ENSG00000164309.15	grey	0.1039
ENSG00000164323.15	darkmagenta	9.34627e-28
ENSG00000164326.5	grey	0.126519
ENSG00000164327.13	darkmagenta	4.73752e-32
ENSG00000164329.14	cyan	5.96959e-19
ENSG00000164330.17	purple	5.86559e-29
ENSG00000164331.10	brown	6.05892e-16
ENSG00000164332.8	lightgreen	2.62689e-41
ENSG00000164338.10	grey	8.71874e-18
ENSG00000164342.13	magenta	4.92864e-23
ENSG00000164344.16	turquoise	0.000286546
ENSG00000164346.10	yellow	1.74064e-12
ENSG00000164347.18	lightgreen	1.91831e-20
ENSG00000164366.4	grey	0.791367
ENSG00000164379.7	grey	0.237057
ENSG00000164398.15	grey	0.000698579
ENSG00000164402.14	grey	8.26799e-09
ENSG00000164403.15	blue	2.22307e-31
ENSG00000164404.9	grey	0.829098
ENSG00000164405.11	grey	9.15552e-10
ENSG00000164414.19	grey	8.54809e-12
ENSG00000164418.22	grey	0.124453
ENSG00000164434.12	grey	6.02972e-05
ENSG00000164440.15	grey	0.0597429
ENSG00000164442.10	grey	1.39305e-05
ENSG00000164463.12	grey	1.1677e-20
ENSG00000164465.19	grey	0.0371795
ENSG00000164466.13	lightgreen	3.48144e-22
ENSG00000164484.12	grey60	2.47719e-25
ENSG00000164494.12	grey	8.85802e-09
ENSG00000164506.15	lightgreen	9.74668e-26
ENSG00000164512.18	grey60	1.20778e-20
ENSG00000164530.15	grey	0.419343
ENSG00000164535.15	grey	0.00121917
ENSG00000164542.13	grey	4.92247e-15
ENSG00000164543.7	yellow	1.51098e-14
ENSG00000164548.12	grey	0.512385
ENSG00000164574.16	ivory	2.78028e-22
ENSG00000164576.12	grey	4.67321e-06
ENSG00000164587.13	darkgreen	1.464e-34
ENSG00000164588.8	lightyellow	3.53355e-49
ENSG00000164591.14	green	4.28466e-15
ENSG00000164597.15	cyan	7.66885e-37
ENSG00000164600.7	green	2.31689e-12
ENSG00000164603.12	darkmagenta	5.3974e-22
ENSG00000164604.14	grey	0.0009251
ENSG00000164609.10	lightgreen	3.93124e-30
ENSG00000164610.10	grey	0.881669
ENSG00000164611.13	grey	0.0247434
ENSG00000164615.6	grey	1.39627e-13
ENSG00000164619.10	grey	0.980949
ENSG00000164620.9	green	3.26531e-29
ENSG00000164627.18	blue	2.24378e-40
ENSG00000164631.19	darkmagenta	4.19668e-34
ENSG00000164638.11	grey	4.80744e-05
ENSG00000164647.9	grey	0.0535946
ENSG00000164649.20	grey	0.0241315
ENSG00000164651.18	grey60	1.79838e-16
ENSG00000164654.16	darkmagenta	2.1847e-14
ENSG00000164659.15	blue	1.10952e-33
ENSG00000164663.15	darkgreen	5.62106e-11
ENSG00000164669.13	grey	0.000189336
ENSG00000164675.11	grey	0.113425
ENSG00000164683.18	grey	0.000291803
ENSG00000164684.13	darkmagenta	1.1572e-09
ENSG00000164687.11	grey	0.00819185
ENSG00000164690.8	grey	0.0305554
ENSG00000164691.18	magenta	2.29797e-13
ENSG00000164692.19	purple	2.96134e-48
ENSG00000164707.16	purple	3.39429e-19
ENSG00000164713.10	cyan	2.24698e-13
ENSG00000164715.6	lightyellow	1.78416e-20
ENSG00000164733.22	grey	0.8545
ENSG00000164741.15	grey	0.00646927
ENSG00000164742.16	darkred	8.11957e-34
ENSG00000164743.5	turquoise	5.25107e-08
ENSG00000164751.15	darkmagenta	1.50139e-20
ENSG00000164754.16	darkmagenta	8.41977e-36
ENSG00000164758.7	grey	2.42253e-09
ENSG00000164761.9	turquoise	1.1681e-11
ENSG00000164776.11	turquoise	2.20579e-08
ENSG00000164794.9	lightyellow	6.34157e-42
ENSG00000164796.18	cyan	4.30339e-25
ENSG00000164808.17	cyan	2.6827e-24
ENSG00000164815.11	cyan	1.12697e-38
ENSG00000164818.16	grey	2.57652e-09
ENSG00000164823.11	grey	2.06809e-30
ENSG00000164828.18	brown	2.1602e-15
ENSG00000164830.19	lightgreen	5.41278e-49
ENSG00000164841.5	grey	3.23925e-08
ENSG00000164849.10	yellow	2.30751e-12
ENSG00000164850.16	purple	0.000415965
ENSG00000164867.11	purple	2.11264e-12
ENSG00000164877.19	grey	2.51337e-14
ENSG00000164880.16	grey	4.28558e-34
ENSG00000164885.13	lightgreen	3.81092e-26
ENSG00000164889.15	blue	3.02113e-37
ENSG00000164896.21	grey	1.64616e-07
ENSG00000164897.14	grey	4.35825e-07
ENSG00000164898.13	grey	3.5353e-05
ENSG00000164902.14	darkgreen	1.68721e-22
ENSG00000164904.18	ivory	3.90952e-23
ENSG00000164916.11	grey	5.54485e-22
ENSG00000164919.11	lightgreen	2.36498e-35
ENSG00000164924.18	lightgreen	3.89069e-37
ENSG00000164929.17	grey	2.23246e-10
ENSG00000164930.12	grey	0.000137038
ENSG00000164933.12	yellow	1.57919e-56
ENSG00000164934.14	darkmagenta	1.70481e-18
ENSG00000164938.14	ivory	6.16846e-38
ENSG00000164941.14	grey	1.14944e-05
ENSG00000164944.12	grey	4.26818e-13
ENSG00000164946.20	grey	0.0694577
ENSG00000164949.8	greenyellow	4.1548e-18
ENSG00000164951.16	grey	2.50736e-13
ENSG00000164953.17	grey	0.0272195
ENSG00000164961.16	blue	1.03827e-19
ENSG00000164967.10	grey	0.396995
ENSG00000164970.15	grey	0.00248612
ENSG00000164972.14	grey	0.431327
ENSG00000164975.16	grey	2.38621e-16
ENSG00000164976.9	turquoise	8.588e-28
ENSG00000164978.18	grey	0.00262691
ENSG00000164983.8	lightyellow	5.31757e-25
ENSG00000164985.15	grey	8.02762e-20
ENSG00000164989.17	grey	0.200604
ENSG00000165006.14	grey	0.00179823
ENSG00000165023.7	darkolivegreen	4.6427e-29
ENSG00000165025.15	magenta	1.19939e-59
ENSG00000165028.12	grey	0.013212
ENSG00000165029.17	turquoise	5.49522e-20
ENSG00000165030.4	greenyellow	1.0535e-13
ENSG00000165046.13	grey	0.0573838
ENSG00000165055.16	grey	0.0180677
ENSG00000165060.15	grey	0.54483
ENSG00000165061.15	saddlebrown	1.08013e-40
ENSG00000165072.10	grey	0.148917
ENSG00000165084.16	grey	0.00892682
ENSG00000165091.18	turquoise	1.51992e-14
ENSG00000165092.13	turquoise	1.1529e-09
ENSG00000165097.16	grey	0.0294349
ENSG00000165102.15	grey	0.800618
ENSG00000165105.10	grey	0.8958
ENSG00000165113.13	cyan	9.41417e-14
ENSG00000165115.15	grey	0.000129418
ENSG00000165118.15	grey	4.71295e-08
ENSG00000165119.21	grey	1.04196e-18
ENSG00000165121.12	grey	0.348691
ENSG00000165124.19	blue	1.30739e-19
ENSG00000165125.22	blue	1.66044e-24
ENSG00000165138.18	grey	2.20875e-15
ENSG00000165152.9	lightyellow	1.21885e-45
ENSG00000165156.15	grey	9.45406e-20
ENSG00000165164.14	turquoise	9.10007e-17
ENSG00000165168.9	magenta	5.19372e-57
ENSG00000165169.11	lightgreen	6.8256e-48
ENSG00000165175.17	blue	9.7572e-32
ENSG00000165185.15	grey	0.179501
ENSG00000165186.12	grey	0.168461
ENSG00000165194.15	lightyellow	1.77805e-30
ENSG00000165195.16	ivory	5.86002e-25
ENSG00000165197.5	grey	0.00333163
ENSG00000165209.19	saddlebrown	1.81811e-49
ENSG00000165219.23	grey	3.76747e-11
ENSG00000165233.18	grey	0.0575359
ENSG00000165238.17	darkred	4.73756e-46
ENSG00000165240.22	grey	1.21426e-15
ENSG00000165244.7	grey	3.91929e-06
ENSG00000165246.15	lightcyan1	3.37574e-88
ENSG00000165259.14	grey	1.55635e-09
ENSG00000165264.11	lightgreen	3.92041e-19
ENSG00000165271.17	grey	6.73031e-08
ENSG00000165275.10	yellow	6.19934e-16
ENSG00000165280.18	grey	8.62802e-05
ENSG00000165282.14	grey	9.52924e-09
ENSG00000165283.16	lightgreen	2.42628e-14
ENSG00000165288.11	grey	0.000282083
ENSG00000165300.8	grey	0.220018
ENSG00000165309.14	grey	0.345308
ENSG00000165312.7	grey	1.22079e-05
ENSG00000165322.18	darkmagenta	3.5544e-26
ENSG00000165323.16	grey60	3.03259e-24
ENSG00000165338.17	grey	2.71915e-07
ENSG00000165355.8	grey	4.04582e-12
ENSG00000165359.16	grey	0.000164916
ENSG00000165379.14	grey	0.44466
ENSG00000165389.7	grey	1.97543e-05
ENSG00000165392.11	grey	0.000788097
ENSG00000165406.16	grey	0.27736
ENSG00000165410.15	blue	1.12442e-36
ENSG00000165416.15	darkmagenta	1.63146e-19
ENSG00000165417.12	darkmagenta	9.44245e-17
ENSG00000165424.7	blue	4.81853e-43
ENSG00000165434.8	lightgreen	4.76459e-35
ENSG00000165443.12	darkmagenta	9.03657e-21
ENSG00000165449.12	turquoise	9.06386e-37
ENSG00000165458.15	grey	0.000252591
ENSG00000165475.15	grey	0.422117
ENSG00000165476.14	blue	9.31129e-54
ENSG00000165478.7	turquoise	4.00176e-19
ENSG00000165487.14	cyan	2.27061e-35
ENSG00000165494.12	grey	2.16796e-10
ENSG00000165495.16	grey	2.11875e-09
ENSG00000165502.7	darkgreen	1.77375e-29
ENSG00000165506.15	grey	4.73903e-21
ENSG00000165507.9	greenyellow	2.71989e-25
ENSG00000165511.6	grey	0.001363
ENSG00000165512.5	darkmagenta	1.77348e-17
ENSG00000165516.11	lightgreen	1.58614e-34
ENSG00000165521.16	cyan	7.95476e-17
ENSG00000165525.18	darkgreen	6.77446e-15
ENSG00000165526.9	grey	0.208827
ENSG00000165527.8	grey	4.02938e-10
ENSG00000165533.19	grey	0.0362827
ENSG00000165548.11	brown	6.71066e-18
ENSG00000165553.5	grey	0.277568
ENSG00000165566.13	blue	3.00587e-41
ENSG00000165568.18	grey	0.0291195
ENSG00000165572.8	grey	1.74407e-11
ENSG00000165591.7	grey	0.0261606
ENSG00000165606.10	grey	0.680282
ENSG00000165609.13	grey	9.56818e-05
ENSG00000165617.15	grey	0.777756
ENSG00000165621.9	grey60	5.38643e-16
ENSG00000165626.19	grey	0.69547
ENSG00000165629.20	lightgreen	3.37691e-40
ENSG00000165630.14	grey	1.63023e-14
ENSG00000165632.9	grey	5.15983e-09
ENSG00000165633.13	grey	0.512193
ENSG00000165637.14	grey	9.35088e-17
ENSG00000165643.11	grey	1.66644e-16
ENSG00000165644.11	grey	0.000382173
ENSG00000165650.12	grey	1.73639e-20
ENSG00000165655.17	grey	0.881673
ENSG00000165660.8	grey	3.75706e-18
ENSG00000165661.17	grey	5.65445e-05
ENSG00000165669.14	grey	2.35761e-14
ENSG00000165671.22	grey	0.00160915
ENSG00000165672.7	grey	5.33255e-18
ENSG00000165675.19	blue	2.18156e-25
ENSG00000165678.22	lightgreen	6.51911e-50
ENSG00000165684.6	grey	3.81092e-29
ENSG00000165688.12	grey	0.000461606
ENSG00000165689.17	grey	0.000141311
ENSG00000165695.10	grey	0.028456
ENSG00000165698.16	grey	2.48911e-06
ENSG00000165699.15	grey	0.0497064
ENSG00000165704.15	lightgreen	1.51337e-20
ENSG00000165714.11	grey	6.96717e-05
ENSG00000165716.11	green	7.82003e-26
ENSG00000165724.6	grey	0.0898189
ENSG00000165730.16	turquoise	6.04326e-35
ENSG00000165731.21	grey	0.813265
ENSG00000165732.14	grey	1.59925e-11
ENSG00000165733.8	darkgreen	1.91523e-07
ENSG00000165752.17	grey	0.000294804
ENSG00000165757.9	lightyellow	2.04453e-23
ENSG00000165775.18	grey	1.07043e-14
ENSG00000165782.11	grey	0.224302
ENSG00000165792.18	grey	0.146829
ENSG00000165795.25	turquoise	6.28294e-17
ENSG00000165801.10	grey	0.597797
ENSG00000165802.23	green	4.53954e-31
ENSG00000165804.16	grey	0.0702427
ENSG00000165806.21	turquoise	5.41347e-13
ENSG00000165810.17	grey	0.00191593
ENSG00000165813.20	grey	3.90543e-12
ENSG00000165816.13	grey	0.487375
ENSG00000165819.12	grey	0.250492
ENSG00000165821.12	grey	0.585595
ENSG00000165832.6	lightgreen	5.1482e-57
ENSG00000165861.14	grey	0.00435853
ENSG00000165868.16	lightyellow	4.6973e-39
ENSG00000165879.9	darkgrey	7.81854e-11
ENSG00000165886.5	grey	0.297769
ENSG00000165895.19	turquoise	3.03967e-30
ENSG00000165898.14	grey	2.31868e-18
ENSG00000165899.12	grey	0.41003
ENSG00000165912.16	grey	0.744931
ENSG00000165914.15	grey	0.0507634
ENSG00000165915.14	grey	2.86615e-10
ENSG00000165916.9	green	1.56369e-18
ENSG00000165929.13	grey	2.67923e-07
ENSG00000165934.13	darkmagenta	1.06928e-26
ENSG00000165943.5	lightgreen	3.4278e-49
ENSG00000165948.11	grey	0.82587
ENSG00000165949.13	paleturquoise	6.75958e-14
ENSG00000165959.12	blue	1.65946e-56
ENSG00000165966.16	darkolivegreen	5.62834e-21
ENSG00000165973.19	saddlebrown	1.75139e-32
ENSG00000165983.15	yellow	3.39586e-52
ENSG00000165985.10	grey	0.00155773
ENSG00000165995.23	grey	0.0489908
ENSG00000165996.14	grey	2.58553e-06
ENSG00000165997.5	grey	1.67899e-12
ENSG00000166004.15	grey	0.126467
ENSG00000166006.14	lightgreen	1.13602e-26
ENSG00000166012.17	grey	0.0116763
ENSG00000166016.6	grey	0.854023
ENSG00000166024.14	grey	2.04967e-13
ENSG00000166025.18	darkgrey	4.80944e-15
ENSG00000166033.13	ivory	5.18288e-27
ENSG00000166037.11	grey	5.6261e-11
ENSG00000166046.11	blue	3.74843e-42
ENSG00000166068.13	grey	5.59193e-09
ENSG00000166073.11	grey	0.000557335
ENSG00000166086.13	blue	1.26954e-64
ENSG00000166091.21	blue	4.43441e-59
ENSG00000166105.16	brown	5.34331e-28
ENSG00000166111.10	green	3.94012e-29
ENSG00000166123.14	turquoise	3.24678e-17
ENSG00000166128.13	darkmagenta	1.33321e-33
ENSG00000166130.15	grey	5.62764e-06
ENSG00000166133.18	grey	0.514164
ENSG00000166135.14	grey	1.83571e-11
ENSG00000166136.16	green	1.41245e-22
ENSG00000166140.17	grey	4.21238e-05
ENSG00000166147.15	grey	0.129796
ENSG00000166148.4	purple	3.19234e-15
ENSG00000166159.11	grey	2.4427e-06
ENSG00000166164.16	grey	1.77175e-12
ENSG00000166165.14	green	3.44751e-22
ENSG00000166166.13	grey	9.58264e-05
ENSG00000166167.18	saddlebrown	2.75625e-35
ENSG00000166169.17	grey	3.6464e-21
ENSG00000166170.12	grey	6.60416e-12
ENSG00000166171.13	grey	0.3033
ENSG00000166173.11	grey	3.95566e-06
ENSG00000166181.13	grey	1.90489e-39
ENSG00000166188.3	grey	6.1076e-09
ENSG00000166189.8	grey	0.615828
ENSG00000166192.15	grey	0.00111862
ENSG00000166197.17	grey	5.89614e-05
ENSG00000166199.13	grey	0.0247777
ENSG00000166200.15	darkmagenta	1.43868e-30
ENSG00000166206.15	lightyellow	6.52438e-44
ENSG00000166224.17	ivory	2.46984e-23
ENSG00000166225.9	darkmagenta	3.81573e-25
ENSG00000166226.13	lightgreen	7.68034e-37
ENSG00000166228.9	grey	0.894129
ENSG00000166233.15	lightyellow	1.65222e-27
ENSG00000166250.12	grey	0.000256838
ENSG00000166257.10	grey	0.724111
ENSG00000166260.13	darkmagenta	1.15778e-20
ENSG00000166261.11	grey	0.00677772
ENSG00000166262.16	grey	9.70653e-05
ENSG00000166263.13	grey	0.154431
ENSG00000166265.13	purple	1.77029e-13
ENSG00000166266.14	darkmagenta	5.96292e-39
ENSG00000166272.18	grey	0.00030843
ENSG00000166275.16	grey	2.4132e-22
ENSG00000166278.16	magenta	3.12795e-13
ENSG00000166289.6	grey	0.8203
ENSG00000166292.12	turquoise	1.70028e-13
ENSG00000166295.9	grey	0.000211495
ENSG00000166311.10	grey	0.00243451
ENSG00000166313.20	grey	0.635354
ENSG00000166326.7	grey	7.23193e-12
ENSG00000166333.14	grey	0.768298
ENSG00000166337.11	grey	0.206181
ENSG00000166340.18	grey	0.000426158
ENSG00000166341.9	turquoise	1.50777e-10
ENSG00000166342.19	saddlebrown	1.53608e-26
ENSG00000166343.10	brown	1.00883e-18
ENSG00000166347.19	grey	0.0168607
ENSG00000166348.20	blue	5.54071e-56
ENSG00000166352.18	grey	0.000533107
ENSG00000166377.21	cyan	2.38075e-13
ENSG00000166387.14	blue	1.25316e-38
ENSG00000166394.15	blue	2.30471e-47
ENSG00000166398.14	grey	0.0433188
ENSG00000166401.15	grey	0.00316488
ENSG00000166402.9	grey	0.0549426
ENSG00000166405.15	grey	0.641589
ENSG00000166411.14	lightgreen	4.29673e-43
ENSG00000166426.8	purple	2.84876e-17
ENSG00000166428.14	magenta	2.64616e-15
ENSG00000166432.16	turquoise	1.56631e-12
ENSG00000166435.16	grey	0.10854
ENSG00000166436.17	brown	1.78337e-16
ENSG00000166439.6	grey	2.00643e-07
ENSG00000166441.13	darkgreen	9.19726e-17
ENSG00000166444.19	grey	2.38125e-06
ENSG00000166446.15	grey	8.89484e-05
ENSG00000166448.15	grey	5.92621e-07
ENSG00000166450.13	grey	0.0485196
ENSG00000166451.14	darkmagenta	9.33439e-15
ENSG00000166452.12	cyan	5.70781e-09
ENSG00000166454.10	grey	7.34412e-13
ENSG00000166455.14	grey	0.129771
ENSG00000166471.11	darkmagenta	8.65144e-30
ENSG00000166473.17	grey	0.0809887
ENSG00000166477.13	grey	0.00105124
ENSG00000166478.10	grey	4.31491e-09
ENSG00000166479.10	grey	5.59253e-26
ENSG00000166482.12	purple	2.02676e-39
ENSG00000166483.12	greenyellow	2.18541e-21
ENSG00000166484.20	grey	3.82186e-08
ENSG00000166501.14	lightyellow	1.04307e-27
ENSG00000166503.9	grey	8.16519e-23
ENSG00000166507.19	grey	1.85256e-13
ENSG00000166508.18	blue	7.29663e-30
ENSG00000166510.14	grey	2.01552e-09
ENSG00000166526.18	grey	0.0385303
ENSG00000166529.16	grey	0.310222
ENSG00000166532.16	turquoise	5.40154e-20
ENSG00000166535.20	turquoise	1.09448e-06
ENSG00000166546.14	grey	0.00126796
ENSG00000166548.17	grey	0.00300843
ENSG00000166557.14	grey	0.00452382
ENSG00000166562.9	darkgreen	1.76267e-14
ENSG00000166573.6	darkolivegreen	2.98642e-13
ENSG00000166575.17	darkmagenta	8.89465e-20
ENSG00000166579.16	green	3.0749e-07
ENSG00000166582.11	grey	0.000782532
ENSG00000166595.12	grey	0.00558124
ENSG00000166596.15	cyan	4.66611e-11
ENSG00000166598.16	darkgreen	4.02406e-20
ENSG00000166603.5	grey	0.00165513
ENSG00000166619.15	lightyellow	5.90724e-21
ENSG00000166664.15	grey	0.0326105
ENSG00000166669.14	grey	0.000709105
ENSG00000166676.17	grey	4.35249e-16
ENSG00000166681.14	lightgreen	5.3033e-30
ENSG00000166682.13	grey	0.941607
ENSG00000166685.13	grey	1.78408e-10
ENSG00000166689.17	turquoise	6.2227e-18
ENSG00000166704.13	grey	2.33193e-08
ENSG00000166707.12	grey	0.658851
ENSG00000166710.23	paleturquoise	4.96748e-26
ENSG00000166716.10	grey	1.50938e-09
ENSG00000166734.20	grey	1.03204e-27
ENSG00000166741.8	grey	0.0201552
ENSG00000166747.13	darkmagenta	2.78459e-28
ENSG00000166750.10	grey	1.41927e-05
ENSG00000166762.19	brown	3.46373e-33
ENSG00000166770.12	grey	3.61544e-06
ENSG00000166780.11	green	3.48244e-17
ENSG00000166783.22	lightyellow	4.56347e-19
ENSG00000166788.10	cyan	1.53221e-15
ENSG00000166793.13	grey	0.588081
ENSG00000166794.6	darkgreen	6.03613e-29
ENSG00000166797.11	grey	7.1058e-14
ENSG00000166801.17	magenta	4.00714e-09
ENSG00000166813.17	turquoise	2.40609e-07
ENSG00000166816.15	grey	0.0363536
ENSG00000166819.12	turquoise	7.57986e-15
ENSG00000166821.9	turquoise	2.94997e-16
ENSG00000166822.13	ivory	1.22485e-30
ENSG00000166823.6	grey	0.166771
ENSG00000166833.23	grey	1.14854e-16
ENSG00000166839.17	grey	2.73426e-09
ENSG00000166845.15	grey	0.000293826
ENSG00000166847.10	lightyellow	2.2436e-25
ENSG00000166848.7	lightgreen	6.4264e-35
ENSG00000166851.15	grey	1.62013e-17
ENSG00000166855.9	darkmagenta	1.78991e-24
ENSG00000166860.3	grey	0.00132452
ENSG00000166862.7	grey	9.11306e-09
ENSG00000166863.13	grey60	6.32927e-23
ENSG00000166881.10	grey	0.0534056
ENSG00000166886.13	darkgrey	2.61334e-16
ENSG00000166887.16	grey	0.05443
ENSG00000166888.12	grey	8.3005e-08
ENSG00000166889.14	grey	0.291828
ENSG00000166896.9	grey	0.00174237
ENSG00000166897.16	darkred	6.8536e-39
ENSG00000166900.17	grey	0.76942
ENSG00000166902.5	darkgreen	1.1506e-15
ENSG00000166908.18	lightyellow	3.16399e-15
ENSG00000166912.17	grey	0.000639569
ENSG00000166913.13	lightgreen	4.22955e-42
ENSG00000166922.9	saddlebrown	6.82887e-35
ENSG00000166923.12	blue	5.96515e-41
ENSG00000166924.9	green	5.78342e-19
ENSG00000166925.9	grey	0.10837
ENSG00000166927.13	magenta	8.13959e-32
ENSG00000166938.13	grey	4.7687e-12
ENSG00000166946.14	grey	1.13608e-17
ENSG00000166949.17	grey	0.305271
ENSG00000166963.13	darkred	4.05194e-25
ENSG00000166965.13	grey	5.03842e-09
ENSG00000166971.17	grey	7.64693e-15
ENSG00000166974.13	lightgreen	8.65444e-23
ENSG00000166979.13	grey	0.102453
ENSG00000166986.15	green	4.95958e-25
ENSG00000166987.15	grey	9.08677e-12
ENSG00000166997.8	grey	0.0920397
ENSG00000167004.14	darkgreen	4.40725e-22
ENSG00000167005.14	lightgreen	3.25589e-44
ENSG00000167034.10	grey	0.497252
ENSG00000167037.19	grey	2.23176e-08
ENSG00000167065.14	grey	2.29811e-07
ENSG00000167074.15	grey	0.0130305
ENSG00000167081.18	grey	2.0237e-05
ENSG00000167085.14	darkgreen	1.8932e-30
ENSG00000167088.11	grey	2.79669e-09
ENSG00000167100.15	grey	1.0307e-12
ENSG00000167106.12	grey	7.4218e-08
ENSG00000167107.13	turquoise	9.64074e-27
ENSG00000167110.19	grey	1.77541e-06
ENSG00000167112.10	lightgreen	3.4444e-12
ENSG00000167113.11	grey	1.49482e-07
ENSG00000167114.13	grey	1.98288e-10
ENSG00000167118.11	grey	0.540224
ENSG00000167123.20	blue	1.42697e-43
ENSG00000167130.18	grey	0.968948
ENSG00000167136.7	grey	0.156071
ENSG00000167173.19	grey	3.33921e-11
ENSG00000167178.17	grey	4.59291e-07
ENSG00000167182.16	grey	5.83788e-14
ENSG00000167186.11	darkgreen	1.67491e-13
ENSG00000167191.12	grey	0.337611
ENSG00000167193.8	grey	1.59996e-22
ENSG00000167196.14	grey	0.0960328
ENSG00000167202.12	grey	0.000654072
ENSG00000167210.17	grey	0.00107002
ENSG00000167216.19	grey	0.761352
ENSG00000167220.12	grey	2.93377e-08
ENSG00000167232.14	grey	1.2072e-05
ENSG00000167244.22	purple	2.08369e-31
ENSG00000167257.11	grey	0.000943346
ENSG00000167258.15	grey	6.40964e-09
ENSG00000167264.18	cyan	3.16779e-12
ENSG00000167272.11	darkgreen	7.88519e-14
ENSG00000167280.17	grey	8.24736e-15
ENSG00000167281.20	darkred	5.80183e-57
ENSG00000167283.9	lightgreen	1.76051e-40
ENSG00000167291.16	turquoise	2.13631e-05
ENSG00000167302.11	grey	3.25568e-13
ENSG00000167306.20	grey60	6.52993e-20
ENSG00000167315.18	turquoise	4.38655e-31
ENSG00000167323.12	grey	4.68091e-06
ENSG00000167325.15	grey	2.06918e-20
ENSG00000167333.13	grey	0.134972
ENSG00000167363.14	grey	1.24352e-17
ENSG00000167371.21	grey	2.7354e-10
ENSG00000167377.19	grey	4.27811e-06
ENSG00000167378.10	lightyellow	1.56975e-17
ENSG00000167380.17	grey	0.119123
ENSG00000167384.11	grey	8.73565e-16
ENSG00000167393.18	lightcyan1	5.52616e-15
ENSG00000167394.13	grey	0.00312784
ENSG00000167395.10	grey	1.74981e-14
ENSG00000167397.15	grey	0.9504
ENSG00000167434.10	green	1.49487e-14
ENSG00000167447.13	grey	3.33501e-06
ENSG00000167460.17	grey	0.0128051
ENSG00000167461.12	grey	0.726491
ENSG00000167468.19	lightgreen	9.99122e-09
ENSG00000167470.14	grey	0.00638775
ENSG00000167487.12	grey	1.60191e-09
ENSG00000167491.18	grey	5.26173e-06
ENSG00000167508.12	grey	2.73125e-11
ENSG00000167515.11	grey	0.198032
ENSG00000167522.17	darkred	2.94343e-30
ENSG00000167523.15	grey	4.52473e-13
ENSG00000167524.16	brown	2.04666e-13
ENSG00000167525.15	grey	3.7429e-05
ENSG00000167526.14	darkgreen	7.12302e-23
ENSG00000167528.13	grey	0.00391054
ENSG00000167535.8	darkred	7.16722e-38
ENSG00000167536.14	yellow	1.10454e-21
ENSG00000167543.16	turquoise	2.37113e-05
ENSG00000167548.18	darkred	7.70155e-35
ENSG00000167549.19	brown	3.08741e-16
ENSG00000167550.11	grey	0.0195203
ENSG00000167552.15	grey	7.92463e-07
ENSG00000167553.17	greenyellow	5.82636e-19
ENSG00000167554.15	grey	0.000356118
ENSG00000167555.14	grey	7.27065e-05
ENSG00000167562.14	grey	0.0774762
ENSG00000167565.13	grey	0.257375
ENSG00000167566.17	grey	6.64714e-18
ENSG00000167578.18	yellow	8.2056e-19
ENSG00000167588.13	grey	0.0105755
ENSG00000167595.16	grey	4.95313e-29
ENSG00000167601.12	turquoise	6.85823e-26
ENSG00000167604.15	darkgrey	4.4227e-09
ENSG00000167613.16	magenta	2.14813e-48
ENSG00000167614.14	turquoise	1.10847e-09
ENSG00000167615.17	grey	3.45102e-30
ENSG00000167619.13	grey	2.69265e-22
ENSG00000167625.11	grey	1.31882e-08
ENSG00000167632.18	cyan	3.36024e-07
ENSG00000167635.12	darkmagenta	1.33124e-21
ENSG00000167637.18	grey	0.00549367
ENSG00000167641.11	blue	2.83858e-45
ENSG00000167642.13	green	5.44397e-23
ENSG00000167645.17	grey	0.115426
ENSG00000167654.18	darkred	1.79112e-29
ENSG00000167657.14	grey	5.2865e-05
ENSG00000167658.16	grey	0.000231355
ENSG00000167670.16	grey	0.000965394
ENSG00000167671.12	green	1.0102e-23
ENSG00000167674.15	grey	9.55625e-13
ENSG00000167676.5	turquoise	1.07389e-08
ENSG00000167680.17	darkred	7.77213e-46
ENSG00000167685.15	grey	5.47486e-18
ENSG00000167693.17	grey	0.0536069
ENSG00000167695.15	grey	0.27137
ENSG00000167699.14	lightgreen	5.49613e-20
ENSG00000167700.9	green	1.00534e-30
ENSG00000167701.14	grey	0.027163
ENSG00000167702.13	green	2.52772e-21
ENSG00000167703.15	grey	4.7165e-05
ENSG00000167705.12	grey	0.827238
ENSG00000167716.19	grey	9.23639e-12
ENSG00000167720.13	grey	0.0803513
ENSG00000167721.11	grey	0.0250944
ENSG00000167723.15	grey	0.20124
ENSG00000167733.14	green	9.58496e-36
ENSG00000167740.10	cyan	2.92497e-14
ENSG00000167747.16	grey	0.000170005
ENSG00000167755.15	blue	1.73295e-63
ENSG00000167766.20	grey	0.257889
ENSG00000167770.13	green	8.15695e-31
ENSG00000167771.6	grey	9.56632e-05
ENSG00000167772.12	greenyellow	6.30997e-25
ENSG00000167775.11	grey	7.24205e-07
ENSG00000167778.9	green	1.17479e-32
ENSG00000167779.9	green	3.45845e-19
ENSG00000167785.9	grey	0.000250111
ENSG00000167792.13	green	8.44062e-27
ENSG00000167797.8	grey	0.136382
ENSG00000167815.12	lightgreen	4.39407e-07
ENSG00000167840.14	grey	0.0484862
ENSG00000167842.16	grey	1.85673e-11
ENSG00000167861.16	grey	6.47961e-16
ENSG00000167862.10	grey	2.75072e-05
ENSG00000167863.12	darkgreen	2.01684e-29
ENSG00000167881.15	grey	0.00877621
ENSG00000167889.13	darkred	7.63704e-37
ENSG00000167895.15	magenta	5.44857e-24
ENSG00000167904.16	darkmagenta	5.39202e-23
ENSG00000167912.7	grey	0.0207422
ENSG00000167920.11	grey	0.0831367
ENSG00000167925.16	grey	2.65101e-10
ENSG00000167930.17	grey	1.219e-07
ENSG00000167962.15	grey	9.93389e-13
ENSG00000167964.13	green	6.21007e-19
ENSG00000167965.18	green	3.97215e-17
ENSG00000167967.16	grey	5.65574e-09
ENSG00000167968.13	grey	2.56332e-08
ENSG00000167969.13	grey	0.00474178
ENSG00000167971.16	darkred	1.19314e-39
ENSG00000167972.14	darkred	1.26891e-49
ENSG00000167977.9	grey	0.570433
ENSG00000167978.17	grey	1.8751e-28
ENSG00000167981.7	grey	1.00528e-09
ENSG00000167985.7	cyan	1.52267e-14
ENSG00000167986.15	grey	4.9517e-05
ENSG00000167987.11	grey	0.40664
ENSG00000167992.14	grey	1.35235e-10
ENSG00000167994.13	magenta	6.51031e-13
ENSG00000167995.17	blue	2.59624e-39
ENSG00000167996.16	grey	0.225644
ENSG00000168000.16	lightgreen	6.44166e-24
ENSG00000168002.12	darkgreen	9.14011e-16
ENSG00000168003.18	greenyellow	8.11279e-20
ENSG00000168004.10	grey	2.6147e-05
ENSG00000168005.9	grey	1.72132e-15
ENSG00000168010.11	grey	9.44728e-11
ENSG00000168014.18	brown	7.8366e-20
ENSG00000168016.15	brown	9.34683e-26
ENSG00000168026.19	brown	1.6033e-17
ENSG00000168028.14	darkgreen	4.43487e-18
ENSG00000168032.10	saddlebrown	5.65753e-29
ENSG00000168036.18	grey	1.74244e-17
ENSG00000168038.11	grey	0.534071
ENSG00000168040.5	yellow	1.14545e-11
ENSG00000168056.18	grey	6.66491e-31
ENSG00000168061.17	grey	0.259088
ENSG00000168066.21	darkred	6.92535e-16
ENSG00000168067.12	green	1.54453e-20
ENSG00000168071.22	grey	2.77218e-08
ENSG00000168077.14	turquoise	2.0683e-14
ENSG00000168079.17	grey	0.91621
ENSG00000168081.9	grey60	5.07969e-15
ENSG00000168090.10	green	4.18523e-14
ENSG00000168092.14	grey	6.93498e-42
ENSG00000168096.15	brown	1.67022e-11
ENSG00000168101.14	grey	0.350127
ENSG00000168116.14	grey	7.20266e-21
ENSG00000168118.12	lightgreen	9.15124e-23
ENSG00000168135.4	darkred	3.21478e-29
ENSG00000168137.20	brown	9.41679e-20
ENSG00000168140.5	greenyellow	1.44208e-14
ENSG00000168152.13	ivory	9.00829e-38
ENSG00000168159.15	green	6.29823e-25
ENSG00000168172.9	grey	9.61727e-12
ENSG00000168175.15	darkmagenta	5.31597e-12
ENSG00000168209.6	turquoise	1.2848e-08
ENSG00000168214.22	blue	3.94906e-38
ENSG00000168216.13	darkmagenta	7.59893e-18
ENSG00000168228.16	grey	0.0125047
ENSG00000168234.13	grey	0.00201347
ENSG00000168237.18	grey	2.72245e-10
ENSG00000168243.11	grey	0.870687
ENSG00000168246.6	grey	9.29701e-12
ENSG00000168255.20	grey	0.0640356
ENSG00000168256.18	grey	0.0563512
ENSG00000168259.17	darkgreen	3.86053e-15
ENSG00000168264.11	grey	2.50446e-09
ENSG00000168268.11	grey	0.35144
ENSG00000168273.8	grey	0.0670833
ENSG00000168275.16	grey	5.0669e-07
ENSG00000168280.18	grey	7.17856e-06
ENSG00000168282.6	yellow	1.09349e-15
ENSG00000168283.14	darkmagenta	6.79174e-41
ENSG00000168286.3	grey	2.02366e-06
ENSG00000168288.13	lightgreen	9.15151e-30
ENSG00000168291.13	grey	2.51849e-16
ENSG00000168297.16	blue	2.99579e-64
ENSG00000168298.7	grey	0.805171
ENSG00000168300.14	grey	2.01347e-25
ENSG00000168301.13	grey	1.69712e-05
ENSG00000168303.9	grey	0.387784
ENSG00000168306.13	turquoise	2.19836e-22
ENSG00000168309.18	turquoise	4.69979e-23
ENSG00000168310.12	grey	0.0167385
ENSG00000168314.19	blue	6.27787e-55
ENSG00000168329.14	magenta	1.976e-22
ENSG00000168348.4	grey	0.0663292
ENSG00000168350.8	grey	0.000281082
ENSG00000168356.13	turquoise	2.99638e-07
ENSG00000168374.11	darkmagenta	4.83754e-18
ENSG00000168385.18	ivory	2.928e-37
ENSG00000168386.19	grey	0.031854
ENSG00000168389.18	grey	0.602827
ENSG00000168393.13	grey	0.42822
ENSG00000168394.12	paleturquoise	1.43265e-22
ENSG00000168395.16	brown	8.36167e-13
ENSG00000168397.17	darkmagenta	9.7463e-14
ENSG00000168398.7	grey	0.250254
ENSG00000168404.13	greenyellow	2.87337e-15
ENSG00000168405.18	grey	0.170982
ENSG00000168411.14	grey	0.0269005
ENSG00000168434.13	brown	1.01964e-11
ENSG00000168438.15	grey60	3.3962e-23
ENSG00000168439.17	grey	0.0709366
ENSG00000168453.16	grey	9.9139e-09
ENSG00000168461.13	turquoise	3.5697e-44
ENSG00000168477.19	grey	1.39598e-11
ENSG00000168481.9	grey	0.0055193
ENSG00000168487.20	grey	0.000241127
ENSG00000168488.19	darkred	5.37848e-28
ENSG00000168490.14	grey	9.11302e-08
ENSG00000168491.10	grey	7.70117e-07
ENSG00000168495.13	grey	0.00238452
ENSG00000168496.4	grey	0.000135677
ENSG00000168497.5	grey	0.0647493
ENSG00000168502.18	grey	3.6552e-05
ENSG00000168517.11	grey	0.000499307
ENSG00000168522.13	darkmagenta	2.24276e-22
ENSG00000168538.16	grey	5.3147e-19
ENSG00000168539.4	darkred	7.682e-26
ENSG00000168542.16	purple	6.73811e-43
ENSG00000168546.11	grey	0.000786639
ENSG00000168556.7	grey	7.96908e-07
ENSG00000168564.6	darkmagenta	1.83182e-12
ENSG00000168566.13	grey	4.74686e-08
ENSG00000168569.8	grey	0.338904
ENSG00000168575.10	brown	6.09559e-07
ENSG00000168591.16	grey	0.000450033
ENSG00000168610.16	greenyellow	5.44865e-65
ENSG00000168612.5	grey	7.76744e-05
ENSG00000168615.13	grey	1.59121e-14
ENSG00000168646.14	yellow	1.50212e-15
ENSG00000168653.11	darkgreen	4.64133e-23
ENSG00000168661.15	grey	0.00106078
ENSG00000168672.4	blue	6.80274e-41
ENSG00000168675.19	grey	0.000807757
ENSG00000168679.18	grey	0.0120108
ENSG00000168701.19	grey	0.0244356
ENSG00000168702.18	cyan	1.59996e-13
ENSG00000168710.18	turquoise	1.86805e-37
ENSG00000168724.17	grey	4.31821e-14
ENSG00000168734.14	grey	0.135077
ENSG00000168743.13	purple	8.13517e-14
ENSG00000168748.14	grey	0.336688
ENSG00000168758.11	grey	0.0261063
ENSG00000168763.16	grey	5.83268e-06
ENSG00000168765.18	grey	0.0846485
ENSG00000168769.14	grey	3.58298e-06
ENSG00000168772.11	darkmagenta	6.93681e-13
ENSG00000168778.13	grey	0.000862724
ENSG00000168781.23	grey	4.86144e-05
ENSG00000168785.8	lightgreen	6.16442e-27
ENSG00000168792.5	turquoise	4.08893e-09
ENSG00000168795.5	grey	0.00427858
ENSG00000168802.14	yellow	1.04552e-21
ENSG00000168803.16	grey	0.00682874
ENSG00000168806.8	grey	0.00106792
ENSG00000168807.17	darkgrey	1.96774e-24
ENSG00000168813.17	darkmagenta	9.4714e-09
ENSG00000168818.10	cyan	1.87266e-15
ENSG00000168824.15	grey	9.40381e-05
ENSG00000168826.16	grey	0.502374
ENSG00000168827.15	lightgreen	9.42642e-24
ENSG00000168830.8	grey	0.00100141
ENSG00000168843.14	lightgreen	4.41493e-25
ENSG00000168852.13	grey	0.0112328
ENSG00000168872.17	grey	5.35162e-05
ENSG00000168874.13	turquoise	9.08183e-09
ENSG00000168876.9	grey	7.26583e-13
ENSG00000168883.20	grey	0.000134995
ENSG00000168884.15	greenyellow	2.09748e-19
ENSG00000168887.11	grey	0.0944173
ENSG00000168890.14	grey	1.20903e-05
ENSG00000168894.10	darkgreen	1.59572e-19
ENSG00000168899.5	greenyellow	1.32743e-17
ENSG00000168904.15	brown	7.07994e-20
ENSG00000168906.13	grey	0.0011473
ENSG00000168913.7	turquoise	0.171508
ENSG00000168916.16	grey	0.302726
ENSG00000168917.9	grey	7.20218e-08
ENSG00000168918.14	magenta	8.73227e-28
ENSG00000168924.15	green	2.15996e-25
ENSG00000168936.11	grey	0.000882592
ENSG00000168938.6	grey	0.740766
ENSG00000168939.13	lightyellow	1.68656e-09
ENSG00000168944.17	grey	5.0077e-27
ENSG00000168952.16	grey60	9.57274e-23
ENSG00000168958.20	lightgreen	8.20758e-18
ENSG00000168959.15	yellow	6.22251e-14
ENSG00000168961.17	magenta	2.66862e-28
ENSG00000168970.22	grey	8.30447e-28
ENSG00000168993.15	darkred	1.12689e-21
ENSG00000168994.14	greenyellow	1.46241e-36
ENSG00000169006.7	turquoise	1.50098e-35
ENSG00000169016.17	grey	1.40723e-11
ENSG00000169018.6	grey	1.31983e-23
ENSG00000169019.11	grey	2.32917e-19
ENSG00000169020.10	darkgreen	4.64936e-24
ENSG00000169021.6	lightgreen	6.435e-44
ENSG00000169031.21	grey	0.694587
ENSG00000169032.11	grey	0.000141055
ENSG00000169035.12	grey	0.247708
ENSG00000169045.17	grey	0.00561943
ENSG00000169047.6	grey	0.0962474
ENSG00000169057.24	grey	6.46097e-06
ENSG00000169062.15	grey	0.000336679
ENSG00000169064.13	cyan	1.12572e-09
ENSG00000169083.18	grey	0.0922144
ENSG00000169084.15	lightcyan1	1.28346e-08
ENSG00000169085.13	grey	1.05584e-12
ENSG00000169087.11	darkgrey	1.04013e-13
ENSG00000169093.16	grey	0.00112267
ENSG00000169100.14	green	6.49674e-16
ENSG00000169105.8	turquoise	2.54915e-07
ENSG00000169116.11	lightyellow	7.36779e-23
ENSG00000169118.18	grey	0.374158
ENSG00000169122.12	grey60	1.07826e-37
ENSG00000169129.16	grey	0.22573
ENSG00000169131.13	grey	5.5029e-05
ENSG00000169136.13	grey	0.17379
ENSG00000169139.12	lightgreen	1.20628e-55
ENSG00000169155.10	grey	0.0304815
ENSG00000169169.15	green	9.63511e-26
ENSG00000169180.12	cyan	2.09714e-12
ENSG00000169181.13	grey	0.975986
ENSG00000169184.6	grey	0.735738
ENSG00000169188.5	grey	0.852806
ENSG00000169189.17	darkgreen	1.10125e-12
ENSG00000169193.12	grey	1.80457e-24
ENSG00000169203.17	grey	1.65828e-05
ENSG00000169213.7	grey	0.0011578
ENSG00000169217.9	grey	0.442865
ENSG00000169220.18	grey	0.0192606
ENSG00000169221.14	grey	1.65487e-19
ENSG00000169223.16	grey	3.80291e-07
ENSG00000169228.14	grey	0.000598437
ENSG00000169230.10	green	5.47855e-16
ENSG00000169231.13	grey	2.18218e-13
ENSG00000169239.13	grey	0.107427
ENSG00000169241.19	grey	0.00501053
ENSG00000169242.12	grey	0.539228
ENSG00000169246.16	grey	8.15798e-18
ENSG00000169247.14	blue	3.4361e-74
ENSG00000169249.14	grey	8.33281e-06
ENSG00000169251.13	grey	2.24762e-21
ENSG00000169252.6	magenta	1.07533e-09
ENSG00000169255.15	grey	1.55846e-18
ENSG00000169258.7	green	1.57138e-18
ENSG00000169271.3	grey	0.0411169
ENSG00000169282.18	lightgreen	2.51923e-33
ENSG00000169288.18	cyan	2.45608e-36
ENSG00000169291.10	grey	0.329358
ENSG00000169299.14	grey	7.44004e-05
ENSG00000169302.16	grey	0.0151824
ENSG00000169306.10	blue	9.27174e-21
ENSG00000169313.10	magenta	1.50389e-12
ENSG00000169330.9	grey	9.94137e-05
ENSG00000169359.16	darkmagenta	3.55354e-21
ENSG00000169371.14	grey	0.242099
ENSG00000169372.13	grey	0.005727
ENSG00000169375.16	grey	0.756056
ENSG00000169379.17	grey	1.84641e-05
ENSG00000169398.20	cyan	4.01281e-23
ENSG00000169403.12	magenta	1.7239e-39
ENSG00000169410.11	grey	0.364108
ENSG00000169427.8	grey	0.0966277
ENSG00000169432.19	grey	0.716367
ENSG00000169436.17	grey	0.00104584
ENSG00000169439.12	turquoise	8.59503e-39
ENSG00000169446.6	darkmagenta	1.01587e-27
ENSG00000169490.17	grey	1.6771e-20
ENSG00000169499.15	grey60	7.82815e-20
ENSG00000169504.15	ivory	2.18422e-31
ENSG00000169507.10	grey	0.12264
ENSG00000169508.7	magenta	1.92797e-13
ENSG00000169515.8	purple	1.45615e-07
ENSG00000169519.21	cyan	9.94347e-17
ENSG00000169554.23	grey	0.000176124
ENSG00000169562.13	blue	3.31476e-52
ENSG00000169564.7	grey	0.0099902
ENSG00000169567.13	lightgreen	1.31656e-38
ENSG00000169570.10	grey	0.00130619
ENSG00000169592.15	grey	9.98982e-06
ENSG00000169598.17	grey	2.60079e-07
ENSG00000169599.13	cyan	1.14681e-33
ENSG00000169604.21	turquoise	1.66527e-22
ENSG00000169609.14	grey	0.21718
ENSG00000169612.4	lightgreen	3.45969e-32
ENSG00000169621.10	grey	1.48694e-07
ENSG00000169627.9	grey	0.261858
ENSG00000169629.12	grey	0.002055
ENSG00000169635.10	brown	1.53098e-25
ENSG00000169641.14	lightyellow	4.10397e-16
ENSG00000169660.17	grey	2.51185e-05
ENSG00000169668.12	grey	0.000955921
ENSG00000169676.6	grey	0.693133
ENSG00000169682.18	grey	9.19154e-10
ENSG00000169683.8	grey	2.29753e-06
ENSG00000169689.15	grey	0.315144
ENSG00000169692.13	grey	3.48361e-06
ENSG00000169696.16	grey	2.12694e-14
ENSG00000169710.9	grey	7.42318e-14
ENSG00000169714.17	darkgreen	5.0863e-30
ENSG00000169715.15	turquoise	9.34834e-18
ENSG00000169718.18	grey	5.98148e-14
ENSG00000169727.13	grey	0.000374912
ENSG00000169733.12	grey	7.10874e-21
ENSG00000169738.8	grey	0.853339
ENSG00000169740.14	grey	2.2657e-10
ENSG00000169744.13	grey60	1.0785e-34
ENSG00000169750.9	grey	0.241971
ENSG00000169752.17	grey	0.243692
ENSG00000169756.17	greenyellow	1.51458e-30
ENSG00000169758.13	grey	0.00778685
ENSG00000169760.18	darkmagenta	2.5662e-21
ENSG00000169762.17	grey	1.88746e-29
ENSG00000169764.16	grey	1.10188e-10
ENSG00000169783.13	darkred	1.19698e-55
ENSG00000169813.17	ivory	2.10561e-20
ENSG00000169814.16	grey	0.228265
ENSG00000169826.8	grey	8.17323e-13
ENSG00000169851.16	lightyellow	8.23258e-42
ENSG00000169855.21	cyan	1.88926e-10
ENSG00000169857.9	grey	0.00466262
ENSG00000169860.7	turquoise	1.54943e-33
ENSG00000169862.20	grey	0.0462681
ENSG00000169871.13	grey	0.645855
ENSG00000169884.14	green	8.0777e-19
ENSG00000169891.18	lightgreen	8.82864e-44
ENSG00000169895.6	grey	1.05784e-20
ENSG00000169896.18	magenta	8.30254e-51
ENSG00000169902.15	grey	8.9162e-09
ENSG00000169905.13	grey	0.00012545
ENSG00000169908.12	greenyellow	3.40821e-34
ENSG00000169914.6	grey	0.807707
ENSG00000169918.10	grey	0.000256076
ENSG00000169919.17	grey	1.2604e-11
ENSG00000169925.17	grey	7.2066e-05
ENSG00000169926.11	grey	0.681024
ENSG00000169933.17	lightyellow	4.60204e-45
ENSG00000169946.14	grey	0.543211
ENSG00000169951.10	grey	1.02115e-11
ENSG00000169955.8	grey	0.00366462
ENSG00000169957.10	grey	0.0516045
ENSG00000169964.8	grey	0.0231216
ENSG00000169967.17	grey	2.11722e-10
ENSG00000169972.12	darkgrey	1.24274e-07
ENSG00000169976.7	grey	0.490067
ENSG00000169981.11	grey	7.18461e-05
ENSG00000169989.3	grey	0.0019462
ENSG00000169991.11	grey	2.25579e-05
ENSG00000169992.10	darkred	1.51724e-48
ENSG00000170004.18	grey	3.79525e-08
ENSG00000170006.12	grey	0.024461
ENSG00000170011.14	saddlebrown	2.33866e-17
ENSG00000170017.12	blue	2.75576e-20
ENSG00000170027.7	lightyellow	4.91262e-30
ENSG00000170035.16	grey	8.72355e-12
ENSG00000170037.14	grey	1.38457e-06
ENSG00000170043.12	grey	8.97946e-10
ENSG00000170049.10	grey	8.34117e-06
ENSG00000170074.19	brown	3.65257e-14
ENSG00000170075.10	turquoise	5.19923e-21
ENSG00000170085.18	brown	4.06149e-18
ENSG00000170088.14	grey	3.79393e-07
ENSG00000170089.16	grey	0.0247195
ENSG00000170091.11	green	5.4585e-22
ENSG00000170100.14	grey	0.462821
ENSG00000170113.16	darkmagenta	1.14658e-18
ENSG00000170142.12	grey	3.92459e-19
ENSG00000170144.21	grey	6.36611e-07
ENSG00000170145.5	darkgrey	1.20359e-24
ENSG00000170153.11	lightyellow	7.12523e-26
ENSG00000170160.18	grey	0.191414
ENSG00000170161.7	grey	0.276159
ENSG00000170175.11	grey	0.218558
ENSG00000170185.11	grey	2.28513e-09
ENSG00000170191.5	grey	0.000330159
ENSG00000170214.5	darkred	1.15538e-16
ENSG00000170222.12	grey	4.7761e-07
ENSG00000170231.16	grey	0.00386865
ENSG00000170234.13	grey	2.02927e-06
ENSG00000170242.19	grey	1.65295e-20
ENSG00000170248.15	darkmagenta	3.64212e-36
ENSG00000170260.9	grey	0.000193149
ENSG00000170264.13	grey	0.459615
ENSG00000170265.12	darkmagenta	2.12117e-10
ENSG00000170266.16	cyan	1.47905e-17
ENSG00000170270.5	grey	1.22167e-11
ENSG00000170271.11	blue	4.58529e-40
ENSG00000170275.15	grey	0.468327
ENSG00000170276.6	grey	0.765872
ENSG00000170291.16	grey	0.647052
ENSG00000170293.9	grey	0.153967
ENSG00000170296.10	darkgreen	4.85962e-21
ENSG00000170310.15	cyan	7.9302e-34
ENSG00000170315.14	grey	0.0454478
ENSG00000170322.15	grey	9.33584e-09
ENSG00000170324.21	grey	0.0694895
ENSG00000170325.16	greenyellow	8.96426e-14
ENSG00000170340.11	grey	1.97144e-07
ENSG00000170345.10	darkgrey	2.05552e-16
ENSG00000170348.9	ivory	1.35309e-32
ENSG00000170364.13	grey	0.000436308
ENSG00000170365.10	grey	0.000520413
ENSG00000170370.12	turquoise	7.33821e-45
ENSG00000170379.21	grey	0.774907
ENSG00000170381.14	darkolivegreen	1.25896e-59
ENSG00000170382.12	darkred	1.82117e-33
ENSG00000170385.10	grey	3.39692e-06
ENSG00000170390.16	grey	0.871273
ENSG00000170396.9	lightyellow	1.62721e-28
ENSG00000170412.18	turquoise	8.32156e-15
ENSG00000170417.16	grey	0.000851179
ENSG00000170419.11	grey60	8.68526e-40
ENSG00000170425.4	turquoise	4.08294e-23
ENSG00000170430.10	grey	6.06042e-07
ENSG00000170445.16	grey	0.00629489
ENSG00000170448.12	cyan	1.37525e-14
ENSG00000170456.16	lightyellow	6.86519e-33
ENSG00000170458.15	magenta	7.16379e-23
ENSG00000170464.10	grey	4.49221e-06
ENSG00000170468.8	grey	0.0920195
ENSG00000170471.15	saddlebrown	6.73314e-29
ENSG00000170473.17	darkgreen	3.25774e-11
ENSG00000170485.17	grey	2.83659e-08
ENSG00000170500.13	grey	0.134792
ENSG00000170502.13	lightcyan1	0.0204196
ENSG00000170515.14	darkgreen	1.03253e-35
ENSG00000170522.10	lightyellow	2.37459e-17
ENSG00000170525.21	grey	0.726835
ENSG00000170537.13	blue	1.46588e-62
ENSG00000170540.15	grey	8.53673e-22
ENSG00000170542.6	grey	0.000174275
ENSG00000170558.10	grey	4.07385e-13
ENSG00000170571.12	grey	3.63244e-13
ENSG00000170579.17	saddlebrown	6.37516e-39
ENSG00000170581.14	grey	0.0415186
ENSG00000170584.11	darkmagenta	1.72275e-20
ENSG00000170604.5	grey	0.560041
ENSG00000170606.16	grey	3.16642e-18
ENSG00000170619.10	grey	0.0211444
ENSG00000170624.14	turquoise	9.75269e-11
ENSG00000170629.15	lightyellow	7.91649e-31
ENSG00000170631.15	grey	0.518607
ENSG00000170632.14	darkmagenta	8.55078e-22
ENSG00000170633.17	cyan	1.63006e-16
ENSG00000170634.13	grey	1.99041e-10
ENSG00000170638.10	grey	0.000587485
ENSG00000170653.19	ivory	2.03253e-19
ENSG00000170667.15	grey	0.00175041
ENSG00000170677.6	darkmagenta	6.76162e-27
ENSG00000170681.7	grey	0.821583
ENSG00000170703.16	grey	0.82177
ENSG00000170734.12	grey	0.0279672
ENSG00000170743.17	grey	0.00114163
ENSG00000170745.12	grey60	1.62972e-11
ENSG00000170759.11	grey	5.6946e-06
ENSG00000170775.3	blue	9.07109e-69
ENSG00000170776.22	grey	0.0631349
ENSG00000170779.11	grey	0.00104791
ENSG00000170786.13	saddlebrown	5.25342e-27
ENSG00000170791.18	lightgreen	1.6525e-25
ENSG00000170802.17	blue	9.77982e-39
ENSG00000170832.13	darkmagenta	4.6966e-16
ENSG00000170836.13	grey	8.26516e-07
ENSG00000170837.3	grey	0.459194
ENSG00000170846.17	grey	2.95539e-07
ENSG00000170852.12	grey	9.01842e-32
ENSG00000170854.18	grey	1.86651e-11
ENSG00000170855.4	grey	5.9463e-20
ENSG00000170860.4	lightgreen	2.21899e-21
ENSG00000170871.12	grey	1.0059e-13
ENSG00000170873.19	grey	4.15223e-05
ENSG00000170876.8	greenyellow	5.34466e-22
ENSG00000170881.5	darkmagenta	1.0776e-39
ENSG00000170889.14	darkgreen	3.56624e-18
ENSG00000170892.13	grey	0.617727
ENSG00000170899.11	cyan	5.12951e-30
ENSG00000170903.12	darkmagenta	5.23692e-17
ENSG00000170906.16	grey	0.136319
ENSG00000170915.9	grey	0.0092207
ENSG00000170917.14	grey	0.314459
ENSG00000170919.16	grey	4.14727e-13
ENSG00000170921.16	grey	0.000130816
ENSG00000170946.15	cyan	3.38692e-15
ENSG00000170949.18	grey	1.09798e-07
ENSG00000170954.12	darkmagenta	4.56012e-20
ENSG00000170959.15	grey	0.803614
ENSG00000170962.13	grey60	5.43099e-22
ENSG00000170989.10	turquoise	2.40452e-50
ENSG00000171004.19	lightgreen	3.09262e-36
ENSG00000171016.13	turquoise	1.10022e-14
ENSG00000171033.13	grey	8.21028e-16
ENSG00000171044.11	brown	8.83078e-40
ENSG00000171045.16	brown	6.47344e-10
ENSG00000171055.15	darkmagenta	3.79469e-27
ENSG00000171056.8	grey	0.000192386
ENSG00000171067.11	grey	0.00185404
ENSG00000171094.18	grey	0.00323815
ENSG00000171097.14	grey	2.23466e-06
ENSG00000171100.16	turquoise	2.69325e-25
ENSG00000171103.11	grey	0.0143036
ENSG00000171105.14	grey	0.268594
ENSG00000171109.19	grey	3.01791e-13
ENSG00000171115.4	magenta	7.17021e-21
ENSG00000171116.7	grey	0.0274005
ENSG00000171121.17	grey	0.294608
ENSG00000171126.8	grey60	1.96188e-17
ENSG00000171130.19	green	1.97242e-29
ENSG00000171132.14	lightyellow	4.1554e-29
ENSG00000171135.15	grey	7.16122e-08
ENSG00000171148.14	grey	0.00204286
ENSG00000171150.9	darkmagenta	1.37777e-23
ENSG00000171155.8	darkmagenta	7.92119e-28
ENSG00000171159.5	green	8.78082e-18
ENSG00000171160.18	lightyellow	7.72016e-17
ENSG00000171161.13	grey	0.769542
ENSG00000171163.16	grey	8.87951e-12
ENSG00000171169.9	grey	0.961905
ENSG00000171174.15	grey	0.211355
ENSG00000171180.3	grey	0.117122
ENSG00000171189.18	grey60	1.30891e-31
ENSG00000171202.7	lightgreen	6.2357e-20
ENSG00000171204.13	darkmagenta	3.27455e-29
ENSG00000171206.15	grey	0.000113537
ENSG00000171208.10	lightyellow	6.20991e-28
ENSG00000171222.11	grey	0.00224649
ENSG00000171223.6	darkgrey	2.22404e-25
ENSG00000171224.9	lightyellow	2.08053e-17
ENSG00000171241.9	grey	0.184307
ENSG00000171243.8	grey	8.07092e-06
ENSG00000171246.7	grey	0.0172099
ENSG00000171262.11	lightyellow	1.1189e-19
ENSG00000171291.9	grey	3.29662e-06
ENSG00000171295.13	grey	0.0847515
ENSG00000171298.13	darkmagenta	6.55878e-10
ENSG00000171302.17	grey	0.282922
ENSG00000171303.8	grey	0.248318
ENSG00000171307.19	grey	0.442244
ENSG00000171310.11	turquoise	1.41733e-15
ENSG00000171311.13	grey	0.00454424
ENSG00000171314.9	lightgreen	1.98275e-34
ENSG00000171316.13	blue	3.05637e-38
ENSG00000171357.6	grey	1.0044e-07
ENSG00000171365.17	grey	2.99925e-05
ENSG00000171368.12	grey	5.05583e-06
ENSG00000171385.10	grey	0.00529739
ENSG00000171388.12	grey	0.99773
ENSG00000171408.14	grey60	5.54072e-21
ENSG00000171421.13	lightgreen	3.87764e-09
ENSG00000171425.10	grey	1.69028e-05
ENSG00000171435.14	grey	3.03449e-10
ENSG00000171443.7	grey	0.0226491
ENSG00000171444.18	turquoise	7.65475e-30
ENSG00000171448.9	grey	0.000293027
ENSG00000171450.6	darkred	1.30408e-37
ENSG00000171451.15	darkmagenta	3.49321e-17
ENSG00000171453.20	lightgreen	3.03504e-17
ENSG00000171456.21	grey	0.00211722
ENSG00000171462.15	grey	0.000107343
ENSG00000171466.10	yellow	1.51359e-13
ENSG00000171467.16	grey	5.6409e-09
ENSG00000171469.11	grey	5.05676e-06
ENSG00000171475.14	grey	5.3952e-05
ENSG00000171476.22	grey	0.000243957
ENSG00000171488.15	grey	3.28821e-07
ENSG00000171490.13	grey	1.47091e-18
ENSG00000171492.14	blue	1.35685e-30
ENSG00000171497.5	grey	7.21405e-09
ENSG00000171502.15	grey	0.624901
ENSG00000171503.13	turquoise	2.55458e-08
ENSG00000171509.16	darkolivegreen	5.71568e-42
ENSG00000171517.6	turquoise	3.93024e-27
ENSG00000171530.15	darkgreen	2.45924e-08
ENSG00000171532.5	grey	1.70948e-05
ENSG00000171533.12	grey	0.00253194
ENSG00000171552.14	grey	0.687482
ENSG00000171566.12	darkmagenta	8.04824e-29
ENSG00000171574.18	grey	0.684406
ENSG00000171587.15	brown	1.56282e-23
ENSG00000171603.18	darkred	9.30071e-23
ENSG00000171604.12	grey	0.000394422
ENSG00000171606.18	greenyellow	2.94577e-20
ENSG00000171608.17	grey	4.3783e-06
ENSG00000171612.7	turquoise	1.69661e-15
ENSG00000171617.15	lightyellow	4.74468e-35
ENSG00000171621.14	grey	0.563016
ENSG00000171634.19	grey	0.134063
ENSG00000171649.12	grey	0.000543052
ENSG00000171659.16	magenta	3.61761e-31
ENSG00000171680.23	brown	4.583e-10
ENSG00000171681.13	grey	1.32969e-06
ENSG00000171700.14	magenta	3.9424e-18
ENSG00000171703.17	green	7.94661e-27
ENSG00000171714.13	grey	0.000130431
ENSG00000171720.10	grey	0.000299123
ENSG00000171723.16	cyan	2.06979e-52
ENSG00000171724.3	darkolivegreen	1.1207e-27
ENSG00000171729.14	grey	0.294099
ENSG00000171735.19	lightgreen	6.13261e-30
ENSG00000171757.17	grey	0.00557646
ENSG00000171759.10	grey	0.0174175
ENSG00000171763.20	grey	5.91031e-07
ENSG00000171766.17	ivory	6.32125e-43
ENSG00000171772.17	grey	1.84312e-05
ENSG00000171791.14	turquoise	6.56769e-17
ENSG00000171792.11	grey	4.09451e-11
ENSG00000171793.17	grey	3.96005e-05
ENSG00000171798.19	darkred	8.43697e-38
ENSG00000171806.12	grey	1.72598e-10
ENSG00000171811.14	brown	3.99247e-25
ENSG00000171813.14	green	4.65648e-20
ENSG00000171817.17	grey	5.01148e-10
ENSG00000171823.7	grey	1.04999e-06
ENSG00000171824.14	grey	0.000636358
ENSG00000171827.11	grey	1.3325e-28
ENSG00000171840.13	blue	4.20267e-55
ENSG00000171843.17	grey	7.80213e-08
ENSG00000171853.16	brown	1.44473e-15
ENSG00000171858.18	darkgreen	2.96109e-20
ENSG00000171860.5	magenta	2.28437e-50
ENSG00000171861.11	grey	0.000486111
ENSG00000171862.12	darkmagenta	3.49825e-34
ENSG00000171863.15	darkgreen	7.5663e-49
ENSG00000171865.10	grey	1.10495e-07
ENSG00000171867.18	grey	6.83738e-14
ENSG00000171873.8	lightyellow	3.74049e-16
ENSG00000171877.21	blue	8.57383e-22
ENSG00000171885.18	turquoise	2.83063e-35
ENSG00000171889.6	grey	0.98814
ENSG00000171903.17	turquoise	3.61315e-18
ENSG00000171914.17	grey	0.229757
ENSG00000171928.14	grey	1.91716e-30
ENSG00000171940.14	greenyellow	2.99428e-25
ENSG00000171943.12	grey	3.39577e-07
ENSG00000171951.5	grey	3.24172e-07
ENSG00000171953.16	brown	9.40981e-14
ENSG00000171960.12	grey	0.0182115
ENSG00000171962.18	yellow	2.03205e-18
ENSG00000171970.14	yellow	2.7786e-12
ENSG00000171984.15	grey	0.019217
ENSG00000171988.20	grey	3.70683e-11
ENSG00000171992.13	darkred	2.57473e-40
ENSG00000172005.11	blue	1.58313e-49
ENSG00000172006.12	grey	0.129999
ENSG00000172007.7	darkmagenta	5.79878e-27
ENSG00000172009.15	green	6.4297e-20
ENSG00000172014.12	grey	0.113382
ENSG00000172020.13	green	4.45695e-18
ENSG00000172031.7	saddlebrown	2.34312e-37
ENSG00000172037.14	purple	1.13305e-19
ENSG00000172046.20	grey	5.4551e-05
ENSG00000172053.18	grey	0.598768
ENSG00000172057.10	grey	0.00194929
ENSG00000172058.16	grey	0.39148
ENSG00000172059.11	grey	0.19406
ENSG00000172062.17	grey	3.33771e-05
ENSG00000172071.15	grey	1.0667e-13
ENSG00000172081.14	grey	1.90595e-10
ENSG00000172086.9	grey	1.97292e-14
ENSG00000172113.10	grey	0.00976141
ENSG00000172115.9	grey	6.45633e-16
ENSG00000172123.13	grey	0.065042
ENSG00000172137.19	grey60	1.13253e-31
ENSG00000172159.16	grey	1.2309e-06
ENSG00000172164.15	turquoise	2.09632e-17
ENSG00000172167.8	grey	0.95919
ENSG00000172171.11	grey	0.227383
ENSG00000172172.8	cyan	1.81744e-33
ENSG00000172175.15	grey	0.0517261
ENSG00000172197.11	grey	0.226607
ENSG00000172201.12	turquoise	3.27519e-30
ENSG00000172209.6	grey	2.94427e-18
ENSG00000172216.6	greenyellow	6.16894e-20
ENSG00000172239.14	lightgreen	4.49397e-30
ENSG00000172243.18	magenta	4.00576e-29
ENSG00000172244.9	grey	0.00138203
ENSG00000172247.4	green	2.18883e-19
ENSG00000172260.15	lightyellow	4.43553e-45
ENSG00000172262.12	grey	2.39157e-21
ENSG00000172264.18	saddlebrown	6.95085e-28
ENSG00000172269.20	grey	5.85621e-06
ENSG00000172270.22	grey	7.02576e-07
ENSG00000172273.13	grey	4.64736e-08
ENSG00000172292.15	lightgreen	1.05127e-31
ENSG00000172296.13	purple	1.23503e-13
ENSG00000172301.11	lightgreen	9.39766e-31
ENSG00000172315.6	grey	1.05556e-05
ENSG00000172318.6	grey	1.22647e-05
ENSG00000172331.12	lightgreen	1.55842e-31
ENSG00000172336.5	lightgreen	2.15974e-21
ENSG00000172339.10	grey	6.67797e-09
ENSG00000172340.15	turquoise	5.92886e-28
ENSG00000172345.14	grey	0.084587
ENSG00000172346.15	grey	5.07057e-05
ENSG00000172348.16	lightgreen	1.17713e-37
ENSG00000172349.18	grey	0.122582
ENSG00000172350.10	grey	4.29388e-14
ENSG00000172354.10	grey	5.90551e-06
ENSG00000172361.6	grey	0.152129
ENSG00000172366.20	grey	5.79781e-05
ENSG00000172375.14	darkred	5.25097e-37
ENSG00000172379.22	grey60	1.76279e-16
ENSG00000172380.6	turquoise	1.25034e-28
ENSG00000172403.11	purple	5.16378e-08
ENSG00000172409.7	grey	0.00186748
ENSG00000172428.11	darkgreen	3.2162e-24
ENSG00000172432.19	grey	0.000273326
ENSG00000172456.18	grey	0.151075
ENSG00000172458.5	yellow	5.10025e-17
ENSG00000172461.11	turquoise	0.119012
ENSG00000172465.14	lightgreen	1.8401e-36
ENSG00000172466.16	darkmagenta	2.97405e-23
ENSG00000172469.17	grey	2.22585e-18
ENSG00000172476.4	grey	0.0890964
ENSG00000172493.23	turquoise	4.10707e-19
ENSG00000172500.13	green	3.44359e-23
ENSG00000172508.11	blue	1.01572e-58
ENSG00000172530.21	grey	0.00397964
ENSG00000172531.16	grey	0.693214
ENSG00000172534.14	darkred	3.8971e-37
ENSG00000172548.15	blue	9.73719e-72
ENSG00000172568.5	grey	0.0129525
ENSG00000172572.7	purple	1.4287e-25
ENSG00000172575.13	grey	8.64248e-05
ENSG00000172586.8	grey	3.06299e-17
ENSG00000172590.18	darkgreen	6.7921e-07
ENSG00000172594.13	grey	3.10078e-14
ENSG00000172602.11	grey	0.260275
ENSG00000172613.8	darkmagenta	1.37496e-19
ENSG00000172638.13	turquoise	7.59977e-11
ENSG00000172650.15	grey	0.000110001
ENSG00000172661.20	grey	0.0127028
ENSG00000172663.9	grey	1.53171e-15
ENSG00000172667.11	lightyellow	1.23263e-26
ENSG00000172671.20	grey	0.000994963
ENSG00000172673.12	darkolivegreen	5.20289e-48
ENSG00000172687.14	grey	8.11298e-07
ENSG00000172716.17	grey	0.00793212
ENSG00000172725.14	grey	0.0992708
ENSG00000172728.16	turquoise	1.6141e-34
ENSG00000172731.15	grey	3.82051e-06
ENSG00000172732.12	grey	0.000131296
ENSG00000172733.12	lightyellow	9.28968e-17
ENSG00000172748.14	grey	0.00387395
ENSG00000172757.13	lightgreen	1.54935e-12
ENSG00000172765.18	grey	1.12375e-06
ENSG00000172766.19	grey	0.0199629
ENSG00000172771.12	brown	1.20116e-26
ENSG00000172775.17	darkgreen	9.92791e-22
ENSG00000172780.17	grey	0.202114
ENSG00000172782.13	grey	3.44087e-05
ENSG00000172785.19	grey	0.00865623
ENSG00000172794.20	grey	0.0164795
ENSG00000172795.17	darkmagenta	1.94869e-25
ENSG00000172803.18	grey	1.25172e-08
ENSG00000172809.13	darkgreen	4.50855e-38
ENSG00000172817.4	ivory	1.00265e-40
ENSG00000172819.17	grey	9.6447e-07
ENSG00000172824.16	grey	1.41598e-18
ENSG00000172828.13	grey	3.05534e-13
ENSG00000172830.13	grey	1.56009e-06
ENSG00000172831.14	grey	0.000135502
ENSG00000172840.7	grey	0.772566
ENSG00000172845.18	darkmagenta	5.27443e-27
ENSG00000172869.15	cyan	5.17559e-18
ENSG00000172878.14	grey	0.759423
ENSG00000172888.12	grey	0.0714502
ENSG00000172889.16	green	1.36847e-15
ENSG00000172890.13	grey	1.19656e-05
ENSG00000172893.18	grey	0.183319
ENSG00000172915.20	saddlebrown	1.53514e-55
ENSG00000172922.11	grey	0.0741447
ENSG00000172932.16	green	2.00891e-33
ENSG00000172936.16	greenyellow	2.14648e-29
ENSG00000172939.9	grey	7.55683e-07
ENSG00000172940.13	brown	4.22446e-25
ENSG00000172943.21	grey	7.16468e-08
ENSG00000172954.14	grey	6.21313e-06
ENSG00000172965.17	grey	0.00021781
ENSG00000172977.13	green	6.27175e-13
ENSG00000172985.11	darkred	1.11373e-23
ENSG00000172986.13	grey	0.425354
ENSG00000172987.13	turquoise	0.244375
ENSG00000172992.13	grey	0.0596204
ENSG00000172995.17	saddlebrown	1.03278e-26
ENSG00000173011.12	grey	3.82491e-06
ENSG00000173013.6	grey	1.08865e-05
ENSG00000173020.11	green	1.23623e-57
ENSG00000173039.20	grey	2.89174e-05
ENSG00000173041.12	darkmagenta	8.59385e-10
ENSG00000173064.14	darkred	8.10535e-40
ENSG00000173065.14	grey	4.86044e-11
ENSG00000173068.18	purple	1.90752e-21
ENSG00000173083.16	grey	2.26903e-05
ENSG00000173085.15	grey	1.42732e-06
ENSG00000173113.7	darkgreen	6.95322e-34
ENSG00000173114.13	grey	2.00113e-11
ENSG00000173120.15	grey	3.70655e-12
ENSG00000173137.12	grey	5.01618e-09
ENSG00000173141.5	grey	7.72728e-08
ENSG00000173145.11	grey	1.31986e-11
ENSG00000173153.17	grey	0.0116728
ENSG00000173163.11	cyan	2.98962e-29
ENSG00000173166.18	lightyellow	2.03045e-21
ENSG00000173171.15	grey	0.518703
ENSG00000173175.15	grey	2.41883e-13
ENSG00000173193.15	paleturquoise	2.13127e-57
ENSG00000173198.6	purple	8.00951e-05
ENSG00000173207.13	grey	2.81413e-07
ENSG00000173208.4	grey60	1.01741e-20
ENSG00000173209.23	grey	0.182219
ENSG00000173210.20	grey	1.59213e-06
ENSG00000173212.5	grey	4.17148e-10
ENSG00000173214.7	brown	6.83686e-17
ENSG00000173218.15	magenta	0.262027
ENSG00000173221.14	grey	3.7045e-07
ENSG00000173226.17	grey	2.81465e-05
ENSG00000173227.14	darkred	4.78401e-28
ENSG00000173230.17	grey	0.00111858
ENSG00000173258.13	lightyellow	2.7894e-24
ENSG00000173261.9	grey	2.65105e-05
ENSG00000173264.15	darkred	1.36714e-32
ENSG00000173267.14	lightgreen	1.58574e-18
ENSG00000173269.14	purple	7.57169e-26
ENSG00000173272.16	green	2.37506e-21
ENSG00000173273.16	darkmagenta	5.19185e-18
ENSG00000173275.13	grey	0.00609712
ENSG00000173276.14	grey	0.00115729
ENSG00000173281.5	greenyellow	4.5629e-18
ENSG00000173295.9	grey	0.0513936
ENSG00000173320.12	grey	0.000122383
ENSG00000173327.8	grey	0.00183571
ENSG00000173334.4	darkgrey	4.41377e-28
ENSG00000173349.6	yellow	7.21148e-82
ENSG00000173369.18	magenta	6.78795e-37
ENSG00000173372.18	magenta	7.75573e-42
ENSG00000173376.14	grey60	3.55507e-19
ENSG00000173391.9	magenta	3.78192e-16
ENSG00000173402.12	turquoise	4.13166e-21
ENSG00000173404.5	grey	0.424831
ENSG00000173406.16	grey60	1.97189e-36
ENSG00000173409.14	cyan	1.62975e-24
ENSG00000173418.12	cyan	3.5657e-29
ENSG00000173436.15	grey	0.00133333
ENSG00000173442.13	purple	1.02091e-14
ENSG00000173451.7	grey	0.00272523
ENSG00000173452.14	grey60	5.91101e-31
ENSG00000173456.5	grey	1.1607e-10
ENSG00000173457.11	grey	0.0011907
ENSG00000173465.8	green	2.83343e-24
ENSG00000173473.11	grey	0.825713
ENSG00000173480.11	grey	0.192445
ENSG00000173482.17	cyan	7.04385e-27
ENSG00000173486.14	yellow	6.29946e-16
ENSG00000173511.10	grey	0.0217904
ENSG00000173517.11	grey	0.0260132
ENSG00000173531.16	grey	0.000118332
ENSG00000173540.14	grey	0.000214256
ENSG00000173542.9	grey	1.94888e-06
ENSG00000173545.5	darkgreen	1.91999e-19
ENSG00000173546.7	grey	0.025909
ENSG00000173548.9	turquoise	5.72275e-14
ENSG00000173559.15	grey	0.00021261
ENSG00000173575.22	grey	0.846268
ENSG00000173581.8	grey	4.21126e-10
ENSG00000173588.16	cyan	1.9209e-15
ENSG00000173597.9	greenyellow	3.09521e-20
ENSG00000173598.14	grey	8.57083e-08
ENSG00000173599.15	grey	7.31343e-09
ENSG00000173611.18	lightyellow	7.88291e-51
ENSG00000173614.14	grey	0.00839063
ENSG00000173621.9	green	2.71784e-23
ENSG00000173638.19	purple	0.00134361
ENSG00000173653.8	grey	7.28191e-07
ENSG00000173660.12	lightgreen	4.26541e-48
ENSG00000173674.11	darkmagenta	5.26903e-38
ENSG00000173681.17	grey	0.0650476
ENSG00000173692.14	cyan	1.26759e-19
ENSG00000173705.9	grey	0.0566566
ENSG00000173706.14	grey	0.702611
ENSG00000173715.18	brown	5.97349e-10
ENSG00000173726.11	lightgreen	1.07746e-31
ENSG00000173744.18	darkmagenta	1.03794e-23
ENSG00000173757.10	grey	0.51152
ENSG00000173786.17	blue	1.10011e-76
ENSG00000173801.17	grey	0.558373
ENSG00000173805.16	greenyellow	5.22179e-13
ENSG00000173812.11	grey	0.000790368
ENSG00000173818.17	grey	0.0786897
ENSG00000173821.20	grey	0.0912975
ENSG00000173825.7	grey	0.401342
ENSG00000173846.13	grey	0.404863
ENSG00000173848.19	grey	0.013976
ENSG00000173852.16	grey	1.6629e-14
ENSG00000173867.10	grey	0.17661
ENSG00000173868.12	grey	0.000183581
ENSG00000173875.14	grey	1.09746e-08
ENSG00000173889.16	grey	0.000224114
ENSG00000173898.15	green	1.42324e-43
ENSG00000173905.9	turquoise	4.2162e-26
ENSG00000173914.12	grey	0.000188853
ENSG00000173915.16	grey	1.39909e-18
ENSG00000173918.15	purple	1.25081e-16
ENSG00000173926.6	greenyellow	1.6634e-18
ENSG00000173930.9	darkolivegreen	1.32511e-14
ENSG00000173933.21	grey	0.0322613
ENSG00000173947.14	grey	0.696335
ENSG00000173950.16	grey	0.131942
ENSG00000173960.14	darkmagenta	1.79699e-14
ENSG00000173988.13	blue	9.30226e-51
ENSG00000173992.9	darkmagenta	7.5294e-13
ENSG00000174004.6	magenta	2.01529e-09
ENSG00000174007.9	grey	1.26804e-05
ENSG00000174010.10	grey	1.53586e-10
ENSG00000174013.8	grey	1.31496e-19
ENSG00000174021.12	turquoise	5.63452e-21
ENSG00000174028.6	grey	0.988995
ENSG00000174032.17	grey	0.116091
ENSG00000174059.17	grey	0.271849
ENSG00000174080.12	grey	0.827422
ENSG00000174099.12	purple	2.51623e-20
ENSG00000174106.3	grey	1.81137e-28
ENSG00000174109.5	grey	8.25625e-08
ENSG00000174123.11	magenta	2.74481e-22
ENSG00000174125.8	magenta	3.32704e-45
ENSG00000174130.13	magenta	6.86232e-25
ENSG00000174132.9	lightgreen	3.92049e-36
ENSG00000174136.13	lightyellow	5.5925e-28
ENSG00000174145.8	green	9.25256e-10
ENSG00000174151.15	grey	5.33201e-05
ENSG00000174165.8	grey	1.70993e-07
ENSG00000174173.7	lightgreen	1.78967e-37
ENSG00000174177.13	grey	2.98315e-08
ENSG00000174197.18	darkmagenta	3.06957e-11
ENSG00000174206.13	grey	0.011568
ENSG00000174227.16	grey	2.98448e-07
ENSG00000174231.17	grey	3.56934e-05
ENSG00000174233.12	grey	3.51692e-18
ENSG00000174238.16	lightyellow	9.99281e-13
ENSG00000174243.10	darkgreen	1.28999e-20
ENSG00000174276.7	grey	0.00843575
ENSG00000174282.12	grey	0.747876
ENSG00000174306.22	turquoise	8.15046e-17
ENSG00000174307.7	grey	0.170624
ENSG00000174332.6	grey	5.66358e-09
ENSG00000174348.14	purple	2.12635e-16
ENSG00000174353.17	grey	3.20207e-19
ENSG00000174365.21	grey	0.911946
ENSG00000174373.17	cyan	5.36078e-33
ENSG00000174384.9	grey	0.337129
ENSG00000174403.17	grey	0.000969867
ENSG00000174405.15	darkmagenta	6.45306e-19
ENSG00000174428.19	grey	0.348501
ENSG00000174437.18	lightyellow	4.54649e-38
ENSG00000174442.12	grey	1.90105e-11
ENSG00000174444.15	darkgreen	2.26178e-23
ENSG00000174446.13	grey	2.37526e-10
ENSG00000174453.10	grey	1.35872e-07
ENSG00000174456.16	darkmagenta	1.35679e-25
ENSG00000174460.4	green	3.36061e-13
ENSG00000174469.23	saddlebrown	2.47792e-45
ENSG00000174473.16	grey	0.166576
ENSG00000174482.10	grey60	5.94224e-37
ENSG00000174483.20	yellow	1.52181e-08
ENSG00000174485.16	grey	1.25629e-18
ENSG00000174498.14	grey	9.49558e-07
ENSG00000174501.15	cyan	3.50851e-08
ENSG00000174514.13	lightyellow	2.05189e-37
ENSG00000174516.15	green	2.5519e-25
ENSG00000174521.8	green	5.08378e-36
ENSG00000174529.7	grey	0.900109
ENSG00000174547.13	grey	0.0137323
ENSG00000174574.16	grey	2.89643e-14
ENSG00000174579.4	grey	0.0166438
ENSG00000174586.11	yellow	6.3625e-24
ENSG00000174599.5	darkmagenta	5.60962e-19
ENSG00000174600.14	magenta	1.44575e-21
ENSG00000174606.14	grey	5.28059e-11
ENSG00000174607.11	blue	4.02605e-73
ENSG00000174611.12	grey	0.000139683
ENSG00000174628.17	yellow	1.39944e-19
ENSG00000174640.15	grey	1.44211e-05
ENSG00000174652.20	grey	0.175727
ENSG00000174669.12	brown	1.48802e-11
ENSG00000174672.16	grey	2.75145e-17
ENSG00000174684.7	lightgreen	1.01001e-38
ENSG00000174695.10	darkmagenta	2.47664e-50
ENSG00000174705.13	grey	0.760794
ENSG00000174718.12	grey	0.000656155
ENSG00000174720.18	grey	2.72633e-11
ENSG00000174721.10	grey	0.64607
ENSG00000174738.13	lightyellow	2.0678e-15
ENSG00000174740.8	grey	0.00100144
ENSG00000174744.14	darkgreen	1.30787e-19
ENSG00000174748.22	grey	3.345e-22
ENSG00000174749.6	grey	0.216027
ENSG00000174775.18	green	2.3803e-28
ENSG00000174776.12	grey	2.63556e-06
ENSG00000174780.17	grey	2.82343e-17
ENSG00000174791.11	grey	1.41685e-10
ENSG00000174796.12	grey	2.48791e-07
ENSG00000174799.11	grey	1.09886e-05
ENSG00000174804.4	grey	0.686011
ENSG00000174808.12	grey	0.0478173
ENSG00000174839.13	grey	9.47988e-10
ENSG00000174840.9	grey	3.43211e-08
ENSG00000174842.17	cyan	9.02856e-32
ENSG00000174844.15	grey	0.818458
ENSG00000174851.16	grey	0.771495
ENSG00000174871.11	darkred	3.46646e-35
ENSG00000174886.14	grey	0.426452
ENSG00000174891.14	cyan	4.07153e-32
ENSG00000174903.16	grey	3.03328e-06
ENSG00000174915.12	grey	5.45405e-12
ENSG00000174917.9	grey	0.800065
ENSG00000174928.16	grey	1.57918e-09
ENSG00000174938.15	darkred	1.69417e-34
ENSG00000174939.11	grey	2.67952e-07
ENSG00000174943.11	grey	4.21525e-12
ENSG00000174944.9	yellow	1.36744e-11
ENSG00000174945.14	grey	3.45401e-09
ENSG00000174948.6	grey60	1.1436e-20
ENSG00000174951.12	grey	0.000624429
ENSG00000174953.14	grey	4.37542e-20
ENSG00000174963.18	purple	4.3402e-15
ENSG00000174989.13	grey	0.296056
ENSG00000174996.12	darkred	3.55251e-37
ENSG00000175029.17	grey	0.0254143
ENSG00000175040.6	grey	0.230326
ENSG00000175048.17	grey	0.0549825
ENSG00000175054.16	grey	1.34024e-13
ENSG00000175061.19	darkgreen	3.54687e-11
ENSG00000175066.16	grey	0.386241
ENSG00000175073.8	grey	7.77229e-25
ENSG00000175077.6	grey	0.97479
ENSG00000175087.10	grey	7.9979e-25
ENSG00000175104.15	grey	0.00150839
ENSG00000175105.8	darkmagenta	2.63859e-39
ENSG00000175106.17	grey	0.00410797
ENSG00000175110.14	yellow	1.60097e-09
ENSG00000175115.13	darkred	1.34103e-26
ENSG00000175130.7	blue	1.73518e-48
ENSG00000175137.11	grey	3.96904e-06
ENSG00000175147.13	yellow	3.65452e-29
ENSG00000175155.11	grey	0.000376965
ENSG00000175161.14	grey	5.60268e-23
ENSG00000175164.16	grey	0.00142609
ENSG00000175166.17	lightgreen	3.66958e-18
ENSG00000175170.16	grey	3.8474e-07
ENSG00000175175.6	lightgreen	4.35878e-36
ENSG00000175182.15	green	1.7925e-36
ENSG00000175183.10	greenyellow	4.53259e-13
ENSG00000175193.14	cyan	1.08425e-24
ENSG00000175197.13	grey	0.0146013
ENSG00000175198.17	cyan	1.60482e-46
ENSG00000175203.17	lightgreen	5.58161e-29
ENSG00000175213.3	grey	0.00452614
ENSG00000175215.11	grey	0.145306
ENSG00000175216.15	lightgreen	2.25777e-39
ENSG00000175220.12	grey	2.0277e-07
ENSG00000175221.16	grey	7.74665e-23
ENSG00000175224.17	grey	0.0109747
ENSG00000175229.7	grey	0.00921596
ENSG00000175264.8	grey	3.15699e-07
ENSG00000175265.18	brown	1.40135e-15
ENSG00000175267.15	grey	1.78836e-07
ENSG00000175274.19	grey	2.68452e-06
ENSG00000175279.22	grey	0.610821
ENSG00000175283.8	grey	0.0166508
ENSG00000175287.19	turquoise	4.11316e-10
ENSG00000175305.18	blue	1.95439e-57
ENSG00000175309.15	grey	5.75862e-09
ENSG00000175318.12	grey	0.733219
ENSG00000175322.12	grey	0.685439
ENSG00000175324.10	grey	6.10242e-18
ENSG00000175334.8	grey	0.00232259
ENSG00000175344.19	grey60	1.42297e-20
ENSG00000175348.11	grey	2.86857e-22
ENSG00000175352.12	lightgreen	4.13538e-41
ENSG00000175354.20	grey	0.0212668
ENSG00000175356.14	grey	0.682023
ENSG00000175376.9	grey	0.0348842
ENSG00000175387.16	darkmagenta	1.1755e-20
ENSG00000175390.15	darkgreen	1.09514e-11
ENSG00000175395.16	lightgreen	2.0359e-36
ENSG00000175414.7	lightyellow	5.82229e-15
ENSG00000175416.16	darkgreen	2.41646e-09
ENSG00000175426.11	lightgreen	1.09679e-22
ENSG00000175445.17	grey	0.00605798
ENSG00000175449.14	grey	1.49147e-06
ENSG00000175455.16	grey	0.00079149
ENSG00000175467.15	grey	4.19339e-13
ENSG00000175470.20	green	1.86287e-12
ENSG00000175471.20	grey	2.8314e-07
ENSG00000175482.9	grey	0.383213
ENSG00000175497.17	cyan	7.23631e-32
ENSG00000175536.7	grey	5.28571e-08
ENSG00000175538.11	magenta	2.6887e-14
ENSG00000175548.9	grey	1.16942e-07
ENSG00000175550.8	green	2.67639e-17
ENSG00000175556.17	turquoise	1.09429e-08
ENSG00000175564.13	grey	7.2291e-14
ENSG00000175567.11	magenta	7.28664e-26
ENSG00000175573.7	grey	7.72819e-08
ENSG00000175575.13	grey	0.687267
ENSG00000175581.14	grey	2.64984e-07
ENSG00000175582.20	lightgreen	4.98723e-53
ENSG00000175595.16	grey	5.16063e-06
ENSG00000175600.16	turquoise	5.00292e-14
ENSG00000175602.4	green	3.84421e-31
ENSG00000175606.11	grey	3.83602e-17
ENSG00000175611.13	grey	2.10757e-05
ENSG00000175634.15	grey	4.44901e-07
ENSG00000175643.10	grey	0.0200644
ENSG00000175662.18	grey	4.12836e-19
ENSG00000175691.9	grey	0.21235
ENSG00000175701.11	grey	0.000280442
ENSG00000175711.9	grey	0.000571024
ENSG00000175727.14	grey	8.15787e-34
ENSG00000175745.14	grey	0.109106
ENSG00000175756.14	green	4.4756e-20
ENSG00000175764.17	grey	2.22857e-06
ENSG00000175766.13	grey	0.0879926
ENSG00000175768.13	grey	1.17688e-17
ENSG00000175772.11	grey	2.03839e-06
ENSG00000175782.11	grey	0.00120435
ENSG00000175785.13	blue	3.5975e-49
ENSG00000175787.17	grey	0.858766
ENSG00000175792.12	grey	0.0579757
ENSG00000175806.15	brown	5.13563e-14
ENSG00000175826.12	grey	1.43874e-07
ENSG00000175854.15	grey	0.715268
ENSG00000175866.16	brown	5.95751e-13
ENSG00000175874.10	lightyellow	7.41212e-39
ENSG00000175893.12	darkmagenta	5.09472e-23
ENSG00000175895.4	grey	1.30286e-06
ENSG00000175899.15	purple	1.07715e-13
ENSG00000175906.5	green	2.44652e-12
ENSG00000175928.6	grey	0.248704
ENSG00000175931.13	darkred	2.14562e-42
ENSG00000175938.7	grey	0.0452661
ENSG00000175970.11	grey	0.427331
ENSG00000175984.15	grey	0.145195
ENSG00000175985.10	grey	0.016558
ENSG00000176014.13	greenyellow	3.00011e-36
ENSG00000176018.13	darkmagenta	1.58692e-21
ENSG00000176022.7	grey	0.78931
ENSG00000176024.18	grey	1.00624e-05
ENSG00000176046.9	greenyellow	2.90528e-16
ENSG00000176049.16	cyan	2.06995e-21
ENSG00000176055.10	darkmagenta	4.95927e-11
ENSG00000176058.13	blue	6.42109e-27
ENSG00000176087.16	grey	1.94966e-06
ENSG00000176095.12	grey	3.42361e-10
ENSG00000176101.12	grey	0.280843
ENSG00000176102.13	grey	1.69978e-08
ENSG00000176105.14	ivory	3.44277e-51
ENSG00000176108.9	grey	1.62106e-11
ENSG00000176124.15	grey	0.000663782
ENSG00000176142.13	grey	0.017132
ENSG00000176148.16	grey	0.0026977
ENSG00000176155.21	brown	1.40919e-30
ENSG00000176165.12	lightyellow	2.41556e-16
ENSG00000176171.12	grey	1.80039e-16
ENSG00000176182.6	darkred	4.86844e-30
ENSG00000176194.18	grey	0.00971739
ENSG00000176204.14	grey60	2.14961e-35
ENSG00000176208.9	grey	0.695163
ENSG00000176209.12	grey	1.46918e-14
ENSG00000176222.9	grey	0.000990252
ENSG00000176225.15	grey	0.0476827
ENSG00000176244.7	turquoise	5.24652e-33
ENSG00000176248.9	grey	9.46928e-17
ENSG00000176261.16	grey	0.0235604
ENSG00000176273.15	grey	0.000412706
ENSG00000176293.20	grey	0.0516639
ENSG00000176340.4	lightgreen	2.46568e-14
ENSG00000176371.14	grey	0.770118
ENSG00000176381.6	blue	1.98173e-55
ENSG00000176383.9	grey	4.71426e-08
ENSG00000176386.9	grey	3.58122e-12
ENSG00000176390.12	yellow	1.80225e-30
ENSG00000176393.11	grey	0.145365
ENSG00000176396.11	lightgreen	5.39604e-38
ENSG00000176401.6	grey	7.89734e-05
ENSG00000176406.24	grey	8.43076e-06
ENSG00000176407.18	lightgreen	9.22504e-33
ENSG00000176410.8	grey	2.22816e-05
ENSG00000176422.14	yellow	1.18042e-26
ENSG00000176428.6	green	8.27912e-11
ENSG00000176435.7	purple	3.93733e-13
ENSG00000176438.13	blue	1.55479e-37
ENSG00000176444.19	grey	3.23319e-13
ENSG00000176454.15	darkred	8.94394e-34
ENSG00000176463.14	blue	1.11132e-29
ENSG00000176472.11	grey	1.09161e-11
ENSG00000176473.14	grey	0.175225
ENSG00000176476.9	cyan	3.43182e-07
ENSG00000176485.13	blue	8.77582e-42
ENSG00000176490.5	lightyellow	4.93436e-19
ENSG00000176531.11	grey	8.45228e-08
ENSG00000176533.13	grey	5.7279e-11
ENSG00000176542.10	grey	0.00539336
ENSG00000176593.8	grey	4.70582e-07
ENSG00000176595.4	grey	2.42906e-12
ENSG00000176597.12	magenta	1.11097e-12
ENSG00000176619.13	grey	1.06553e-08
ENSG00000176623.12	grey	1.46789e-09
ENSG00000176624.12	darkmagenta	9.76598e-19
ENSG00000176641.11	grey	0.000341482
ENSG00000176658.17	blue	1.6144e-47
ENSG00000176681.14	grey	0.147042
ENSG00000176697.20	darkgrey	8.58213e-28
ENSG00000176700.21	grey	2.02595e-11
ENSG00000176714.10	ivory	5.29746e-22
ENSG00000176715.17	darkmagenta	8.18653e-18
ENSG00000176720.6	blue	2.46516e-57
ENSG00000176723.10	grey	0.000129879
ENSG00000176728.10	lightcyan1	3.07663e-107
ENSG00000176731.12	grey	3.56497e-15
ENSG00000176749.9	grey	0.0100066
ENSG00000176769.9	grey	1.6915e-06
ENSG00000176771.18	blue	6.21115e-42
ENSG00000176783.15	grey	0.810074
ENSG00000176788.9	lightyellow	6.67724e-25
ENSG00000176809.11	grey	0.00106867
ENSG00000176834.14	grey	0.320367
ENSG00000176840.13	grey	0.701538
ENSG00000176845.13	grey	0.0822732
ENSG00000176853.16	grey	3.37501e-33
ENSG00000176871.9	grey	0.00153922
ENSG00000176884.16	darkred	1.13939e-53
ENSG00000176887.7	grey	9.84208e-06
ENSG00000176890.16	blue	1.20608e-50
ENSG00000176894.10	cyan	1.13799e-06
ENSG00000176896.9	grey	0.000214637
ENSG00000176903.5	lightyellow	3.81343e-27
ENSG00000176907.5	grey	0.00453149
ENSG00000176909.12	brown	3.37346e-09
ENSG00000176915.15	grey	0.720982
ENSG00000176927.16	grey	0.52397
ENSG00000176928.7	darkgrey	2.55443e-10
ENSG00000176945.18	grey	2.80654e-08
ENSG00000176946.13	green	5.77304e-11
ENSG00000176953.13	grey	9.4136e-10
ENSG00000176956.13	green	2.25565e-17
ENSG00000176971.4	turquoise	7.87359e-16
ENSG00000176973.8	green	8.35091e-20
ENSG00000176974.21	lightyellow	2.99035e-14
ENSG00000176978.14	grey	6.32967e-09
ENSG00000176986.16	grey	0.246885
ENSG00000176994.11	grey	0.000304308
ENSG00000177000.13	grey	9.64704e-26
ENSG00000177030.19	green	6.76803e-26
ENSG00000177034.17	darkmagenta	7.43132e-24
ENSG00000177042.16	grey	0.00590404
ENSG00000177051.6	grey	9.79667e-09
ENSG00000177054.14	grey	1.75875e-17
ENSG00000177058.12	grey	1.85335e-12
ENSG00000177076.6	grey	0.501558
ENSG00000177082.13	grey	0.0788808
ENSG00000177084.18	grey	6.54679e-11
ENSG00000177098.9	grey	0.540207
ENSG00000177103.15	grey	3.71468e-07
ENSG00000177105.10	blue	1.02593e-44
ENSG00000177106.17	grey	0.00016163
ENSG00000177108.5	grey	0.000275633
ENSG00000177119.17	greenyellow	2.79737e-32
ENSG00000177125.6	grey	5.95035e-05
ENSG00000177133.13	turquoise	2.05228e-07
ENSG00000177144.8	grey	0.713948
ENSG00000177150.13	grey	3.30872e-13
ENSG00000177156.11	grey	0.00774139
ENSG00000177169.10	darkred	6.11125e-36
ENSG00000177181.15	lightyellow	6.48706e-29
ENSG00000177182.11	grey60	7.16461e-33
ENSG00000177189.14	grey	8.56712e-12
ENSG00000177192.14	grey	5.24027e-14
ENSG00000177200.18	grey	1.32077e-22
ENSG00000177225.17	grey	1.71881e-11
ENSG00000177234.7	grey	0.66622
ENSG00000177239.16	grey	1.32142e-08
ENSG00000177272.9	grey	0.0286247
ENSG00000177283.8	turquoise	5.89143e-06
ENSG00000177301.16	lightyellow	9.55053e-29
ENSG00000177302.15	grey	1.19013e-06
ENSG00000177303.10	grey	0.0506965
ENSG00000177311.12	darkmagenta	8.77097e-38
ENSG00000177335.12	grey	9.40547e-09
ENSG00000177337.9	yellow	2.76218e-15
ENSG00000177352.10	grey	0.0436403
ENSG00000177370.5	grey	0.0301095
ENSG00000177374.13	grey	0.0362891
ENSG00000177380.14	green	1.34267e-37
ENSG00000177383.5	grey	1.54827e-13
ENSG00000177406.5	grey	0.00173109
ENSG00000177409.12	paleturquoise	2.05678e-29
ENSG00000177410.13	darkgreen	1.9992e-10
ENSG00000177425.11	grey	4.95352e-08
ENSG00000177426.22	greenyellow	6.17959e-26
ENSG00000177427.13	grey	0.0682781
ENSG00000177432.8	lightgreen	1.86375e-30
ENSG00000177453.7	grey	0.0533944
ENSG00000177463.16	darkmagenta	2.63685e-13
ENSG00000177464.5	greenyellow	5.34394e-21
ENSG00000177465.5	grey	0.000641488
ENSG00000177469.13	grey	0.945462
ENSG00000177479.20	grey	0.0212513
ENSG00000177483.12	grey	0.000285952
ENSG00000177485.7	darkmagenta	2.60792e-21
ENSG00000177511.6	lightyellow	1.1051e-58
ENSG00000177519.4	darkolivegreen	1.05652e-27
ENSG00000177542.11	grey	5.01774e-12
ENSG00000177548.13	grey	5.04009e-05
ENSG00000177556.12	grey	0.0199663
ENSG00000177565.18	grey	6.25577e-30
ENSG00000177570.15	lightyellow	9.35042e-49
ENSG00000177575.13	greenyellow	1.79274e-31
ENSG00000177576.12	grey	0.177109
ENSG00000177595.19	grey	2.73527e-12
ENSG00000177599.13	grey	0.00291333
ENSG00000177600.9	darkgreen	6.63031e-17
ENSG00000177606.8	grey	0.692726
ENSG00000177613.9	darkmagenta	1.75189e-24
ENSG00000177614.11	grey	0.000502836
ENSG00000177628.16	green	1.10996e-15
ENSG00000177640.16	turquoise	1.33162e-07
ENSG00000177646.20	darkmagenta	4.01425e-13
ENSG00000177663.15	magenta	4.37238e-13
ENSG00000177666.17	grey	3.61742e-15
ENSG00000177674.16	greenyellow	1.02248e-19
ENSG00000177675.9	grey	0.0157412
ENSG00000177679.16	brown	7.81984e-36
ENSG00000177683.14	darkmagenta	4.90264e-37
ENSG00000177688.7	grey	0.108851
ENSG00000177692.12	grey	3.4693e-06
ENSG00000177694.16	grey	0.0010179
ENSG00000177697.19	purple	3.20859e-14
ENSG00000177700.6	grey	0.27382
ENSG00000177706.9	grey	9.66227e-05
ENSG00000177707.11	grey60	7.21225e-40
ENSG00000177728.17	turquoise	1.73027e-05
ENSG00000177731.16	grey	5.97956e-07
ENSG00000177732.9	grey	1.10028e-13
ENSG00000177733.7	grey	0.421843
ENSG00000177738.5	grey	0.440857
ENSG00000177752.15	grey	0.977447
ENSG00000177788.7	grey	0.14764
ENSG00000177807.10	turquoise	2.83103e-07
ENSG00000177830.18	grey	1.41534e-07
ENSG00000177839.7	grey	0.119415
ENSG00000177842.12	grey	0.000409005
ENSG00000177853.15	grey	2.67238e-09
ENSG00000177854.8	grey	0.432874
ENSG00000177868.12	grey	4.45165e-09
ENSG00000177873.14	grey	0.0320503
ENSG00000177875.5	lightyellow	3.17932e-20
ENSG00000177879.17	cyan	2.84216e-37
ENSG00000177885.15	lightgreen	1.74914e-20
ENSG00000177888.8	darkmagenta	2.37392e-35
ENSG00000177889.10	lightgreen	2.45672e-47
ENSG00000177917.12	grey	0.312972
ENSG00000177932.7	darkmagenta	6.4033e-15
ENSG00000177943.14	grey	8.18308e-10
ENSG00000177946.7	grey	0.577487
ENSG00000177951.18	grey	1.943e-07
ENSG00000177954.14	darkgreen	3.54277e-26
ENSG00000177963.15	grey	0.0888596
ENSG00000177971.9	lightgreen	1.75496e-38
ENSG00000177981.11	grey	3.496e-09
ENSG00000177990.12	grey	0.866417
ENSG00000178015.5	grey	0.0323396
ENSG00000178026.13	grey	1.09994e-11
ENSG00000178028.14	grey	4.53104e-12
ENSG00000178031.18	grey	0.228194
ENSG00000178033.6	purple	1.68617e-20
ENSG00000178035.13	darkgreen	2.01257e-23
ENSG00000178038.17	brown	2.41106e-17
ENSG00000178053.20	darkmagenta	1.59525e-10
ENSG00000178057.15	grey	0.566478
ENSG00000178074.6	grey	3.12978e-18
ENSG00000178075.20	turquoise	3.51675e-44
ENSG00000178096.9	grey	0.690254
ENSG00000178104.20	grey	0.652275
ENSG00000178105.12	cyan	2.0105e-22
ENSG00000178115.12	grey	0.0223874
ENSG00000178127.13	lightgreen	2.32059e-32
ENSG00000178149.17	grey	0.000347793
ENSG00000178162.8	grey	0.0212614
ENSG00000178163.8	darkmagenta	4.48248e-12
ENSG00000178171.11	grey	1.90729e-05
ENSG00000178175.12	grey	0.741108
ENSG00000178177.17	grey	3.9065e-12
ENSG00000178184.16	yellow	4.50818e-13
ENSG00000178187.8	grey	0.130947
ENSG00000178188.15	grey	1.28033e-35
ENSG00000178201.5	grey	0.111529
ENSG00000178202.13	grey	1.13363e-05
ENSG00000178209.17	grey	7.85208e-26
ENSG00000178222.13	grey	0.284897
ENSG00000178229.8	grey	0.565491
ENSG00000178233.18	darkred	4.0933e-30
ENSG00000178234.13	lightgreen	1.50126e-36
ENSG00000178235.8	darkolivegreen	2.0549e-08
ENSG00000178252.19	grey	0.00155729
ENSG00000178295.15	grey	2.11045e-08
ENSG00000178301.4	grey	0.0119133
ENSG00000178307.10	grey	0.856014
ENSG00000178338.11	grey	5.36542e-09
ENSG00000178381.12	grey	0.0220188
ENSG00000178385.15	lightyellow	7.79906e-28
ENSG00000178386.13	grey	1.39286e-05
ENSG00000178394.5	grey	0.482201
ENSG00000178397.13	grey	6.85697e-12
ENSG00000178401.16	blue	5.14952e-26
ENSG00000178404.10	cyan	0.134762
ENSG00000178409.14	grey	0.326504
ENSG00000178425.14	blue	1.66478e-27
ENSG00000178440.8	grey	0.749633
ENSG00000178445.10	grey	0.824628
ENSG00000178449.9	grey	6.28885e-06
ENSG00000178467.18	green	9.80005e-20
ENSG00000178498.16	grey	1.08005e-11
ENSG00000178502.6	grey	3.66638e-14
ENSG00000178531.6	darkred	9.59e-35
ENSG00000178537.10	turquoise	2.98244e-22
ENSG00000178538.10	grey	1.97016e-07
ENSG00000178567.8	grey	3.2898e-12
ENSG00000178568.15	grey60	8.07962e-31
ENSG00000178573.7	grey	2.83477e-06
ENSG00000178585.15	grey	0.00106848
ENSG00000178605.13	grey	2.95659e-08
ENSG00000178607.17	grey	0.123867
ENSG00000178623.13	grey	6.8787e-06
ENSG00000178631.7	grey	0.00284659
ENSG00000178662.16	lightyellow	3.54534e-38
ENSG00000178665.16	grey	0.631697
ENSG00000178685.14	paleturquoise	1.5619e-19
ENSG00000178691.11	grey	4.07043e-21
ENSG00000178694.10	grey	1.72122e-09
ENSG00000178695.6	grey	1.21582e-06
ENSG00000178700.9	grey	1.21815e-08
ENSG00000178718.7	grey	0.456114
ENSG00000178719.17	green	4.77869e-10
ENSG00000178722.14	blue	1.19296e-36
ENSG00000178726.7	greenyellow	3.25223e-18
ENSG00000178741.12	grey	0.00257288
ENSG00000178752.16	grey	0.549444
ENSG00000178761.15	grey	0.524926
ENSG00000178764.8	grey	0.821398
ENSG00000178773.15	grey	0.00176386
ENSG00000178796.13	grey	0.124002
ENSG00000178802.18	grey	0.456992
ENSG00000178809.12	grey	1.40162e-15
ENSG00000178814.17	grey	0.0352331
ENSG00000178852.16	grey	0.0214821
ENSG00000178860.9	darkolivegreen	5.14621e-10
ENSG00000178878.13	grey	0.432097
ENSG00000178882.15	grey	0.113795
ENSG00000178896.9	grey	0.0268733
ENSG00000178904.19	turquoise	2.96107e-33
ENSG00000178913.9	darkgreen	6.50991e-20
ENSG00000178917.17	grey	3.27847e-07
ENSG00000178921.14	grey	9.15823e-11
ENSG00000178922.18	grey	0.0113308
ENSG00000178927.18	grey	8.39891e-09
ENSG00000178935.5	yellow	6.22236e-10
ENSG00000178947.9	green	1.43673e-28
ENSG00000178950.18	darkmagenta	6.48349e-21
ENSG00000178951.9	darkred	3.0958e-48
ENSG00000178952.11	darkgreen	2.61001e-26
ENSG00000178965.14	grey	0.425419
ENSG00000178966.17	grey	3.92989e-05
ENSG00000178971.16	brown	5.46343e-18
ENSG00000178974.11	lightyellow	1.22028e-24
ENSG00000178980.16	grey	0.00955446
ENSG00000178982.10	grey	0.0295312
ENSG00000178988.11	darkgreen	6.02517e-32
ENSG00000178996.14	ivory	6.31708e-33
ENSG00000179010.16	grey	0.0339102
ENSG00000179021.10	darkmagenta	1.99973e-19
ENSG00000179029.15	grey	0.907502
ENSG00000179041.4	grey	0.413993
ENSG00000179051.14	grey	0.0135993
ENSG00000179057.14	grey	0.000168342
ENSG00000179071.5	grey	0.229397
ENSG00000179083.7	grey	4.40624e-12
ENSG00000179085.8	lightcyan1	7.14646e-09
ENSG00000179091.5	lightgreen	2.45987e-15
ENSG00000179094.16	grey	0.00033758
ENSG00000179097.7	grey	0.19756
ENSG00000179104.9	blue	3.3326e-78
ENSG00000179115.11	green	1.09697e-36
ENSG00000179119.15	darkgrey	1.49589e-22
ENSG00000179133.15	grey	0.733959
ENSG00000179134.16	grey	8.20956e-11
ENSG00000179144.5	magenta	1.99192e-09
ENSG00000179151.13	grey	3.39054e-16
ENSG00000179152.20	grey	1.46143e-12
ENSG00000179163.12	grey	3.29108e-13
ENSG00000179178.11	blue	2.52468e-57
ENSG00000179195.16	grey	2.04322e-08
ENSG00000179218.15	darkgreen	4.17331e-16
ENSG00000179222.18	green	1.28169e-22
ENSG00000179240.13	grey	0.011503
ENSG00000179241.13	grey	0.677009
ENSG00000179242.16	grey	3.88842e-08
ENSG00000179262.10	grey	0.0759291
ENSG00000179271.3	green	1.11702e-20
ENSG00000179292.5	grey	0.0834225
ENSG00000179295.19	darkmagenta	4.18289e-16
ENSG00000179304.18	grey	0.212466
ENSG00000179314.16	grey	0.897881
ENSG00000179331.3	grey	2.10796e-05
ENSG00000179335.20	yellow	9.87809e-12
ENSG00000179344.17	grey	0.569264
ENSG00000179348.13	grey	0.0339482
ENSG00000179361.18	grey	2.70171e-06
ENSG00000179364.15	grey	8.82983e-09
ENSG00000179387.10	grey	4.78269e-27
ENSG00000179388.9	darkgrey	3.74769e-45
ENSG00000179397.18	grey	6.54416e-10
ENSG00000179399.15	turquoise	4.92821e-42
ENSG00000179403.12	blue	9.87399e-31
ENSG00000179406.9	lightyellow	3.71906e-17
ENSG00000179409.11	grey	2.40197e-10
ENSG00000179431.7	grey	0.987117
ENSG00000179454.14	darkmagenta	7.58414e-34
ENSG00000179455.10	blue	3.34188e-36
ENSG00000179456.11	lightyellow	3.33609e-33
ENSG00000179476.8	grey	2.20657e-08
ENSG00000179520.11	grey	4.75286e-06
ENSG00000179523.6	grey	0.365469
ENSG00000179526.17	grey	3.21661e-09
ENSG00000179532.13	grey	3.93681e-07
ENSG00000179542.16	lightyellow	4.51668e-36
ENSG00000179562.3	grey	0.395722
ENSG00000179583.21	magenta	5.90347e-22
ENSG00000179588.9	grey	1.82836e-09
ENSG00000179598.6	grey	0.85754
ENSG00000179603.18	grey	0.234041
ENSG00000179604.10	turquoise	5.41979e-29
ENSG00000179630.11	blue	7.62404e-41
ENSG00000179632.10	grey	0.193738
ENSG00000179673.5	grey	0.721579
ENSG00000179698.14	grey	4.78698e-05
ENSG00000179715.13	grey	0.0319656
ENSG00000179743.4	grey	0.156736
ENSG00000179761.12	turquoise	1.23361e-16
ENSG00000179774.9	grey	0.000193815
ENSG00000179776.19	greenyellow	1.97795e-25
ENSG00000179796.12	turquoise	3.15912e-24
ENSG00000179818.16	grey	5.21324e-09
ENSG00000179820.16	grey	4.97728e-06
ENSG00000179832.18	brown	7.02142e-26
ENSG00000179833.4	grey	0.00660034
ENSG00000179841.8	grey60	1.48975e-36
ENSG00000179859.10	grey	0.107077
ENSG00000179862.7	grey	3.96344e-05
ENSG00000179886.6	grey	0.000520114
ENSG00000179889.20	grey	0.00754732
ENSG00000179899.8	grey	1.61934e-09
ENSG00000179909.16	grey	0.104815
ENSG00000179912.21	grey	0.000214107
ENSG00000179915.25	grey60	2.35543e-37
ENSG00000179918.19	lightyellow	2.16056e-10
ENSG00000179922.6	grey	0.00913494
ENSG00000179933.6	grey	7.60795e-14
ENSG00000179935.10	grey	0.000853624
ENSG00000179941.9	darkmagenta	5.64445e-29
ENSG00000179943.8	grey	1.59481e-08
ENSG00000179950.14	grey	0.963692
ENSG00000179954.16	grey	3.17236e-08
ENSG00000179958.10	green	1.77033e-18
ENSG00000179965.12	grey	2.4303e-11
ENSG00000179978.11	grey	0.0177005
ENSG00000179981.11	grey	0.0811587
ENSG00000179988.15	grey	2.68211e-07
ENSG00000180008.9	ivory	1.85429e-23
ENSG00000180011.7	grey	0.00375529
ENSG00000180035.13	grey	0.386695
ENSG00000180044.6	lightyellow	4.09611e-36
ENSG00000180071.20	grey	0.119638
ENSG00000180089.6	grey	1.71818e-16
ENSG00000180096.13	grey	0.000704302
ENSG00000180098.9	grey	0.577518
ENSG00000180104.16	grey	0.00137233
ENSG00000180113.16	grey	0.612816
ENSG00000180139.11	grey	0.000259888
ENSG00000180155.20	darkred	1.9859e-33
ENSG00000180182.11	grey	0.144799
ENSG00000180185.12	grey	1.33183e-11
ENSG00000180190.13	grey	0.0077184
ENSG00000180198.17	grey	0.623022
ENSG00000180228.14	darkmagenta	5.78689e-20
ENSG00000180229.12	grey	0.405268
ENSG00000180233.11	grey	1.48604e-24
ENSG00000180245.7	brown	5.62093e-08
ENSG00000180257.14	grey	0.627207
ENSG00000180263.14	turquoise	7.78173e-17
ENSG00000180287.17	grey60	6.23897e-15
ENSG00000180304.14	darkgreen	1.81894e-21
ENSG00000180329.14	grey	1.00807e-23
ENSG00000180332.7	grey	1.15328e-10
ENSG00000180346.5	grey	8.84091e-12
ENSG00000180353.11	magenta	2.4795e-35
ENSG00000180354.16	grey	5.89963e-05
ENSG00000180357.10	grey	7.78283e-09
ENSG00000180370.10	ivory	1.39695e-39
ENSG00000180376.17	grey	0.887778
ENSG00000180385.9	grey	3.62661e-16
ENSG00000180398.13	grey	4.8584e-10
ENSG00000180423.4	blue	4.35895e-25
ENSG00000180425.11	brown	3.16013e-16
ENSG00000180440.4	lightyellow	6.47279e-26
ENSG00000180447.7	grey	0.784145
ENSG00000180448.11	magenta	2.25972e-26
ENSG00000180479.14	grey	1.99314e-05
ENSG00000180481.11	grey	0.0540405
ENSG00000180488.16	darkmagenta	2.58171e-34
ENSG00000180530.11	darkmagenta	1.05464e-26
ENSG00000180537.13	turquoise	6.05695e-26
ENSG00000180543.5	grey	3.41609e-09
ENSG00000180573.10	grey	3.20487e-05
ENSG00000180592.17	grey	0.355681
ENSG00000180596.8	grey	2.33773e-05
ENSG00000180611.7	lightyellow	6.21469e-29
ENSG00000180616.9	grey	0.00579655
ENSG00000180626.10	grey	0.832112
ENSG00000180628.15	darkmagenta	2.53439e-27
ENSG00000180667.11	darkmagenta	8.0818e-25
ENSG00000180694.14	darkmagenta	1.00273e-28
ENSG00000180720.8	grey	0.0426817
ENSG00000180739.15	blue	1.09213e-55
ENSG00000180747.15	grey	0.822559
ENSG00000180769.10	turquoise	1.27582e-25
ENSG00000180773.15	grey	2.79392e-13
ENSG00000180776.16	blue	3.32495e-27
ENSG00000180777.15	grey	0.0277248
ENSG00000180787.6	grey	2.21066e-05
ENSG00000180801.14	darkolivegreen	7.98351e-15
ENSG00000180817.12	lightgreen	4.21542e-36
ENSG00000180822.12	grey	3.59548e-05
ENSG00000180828.3	grey	0.000919392
ENSG00000180834.8	blue	4.50098e-23
ENSG00000180855.16	grey	0.000118906
ENSG00000180867.11	grey	0.562029
ENSG00000180875.5	grey	0.147587
ENSG00000180879.14	darkgreen	4.92973e-14
ENSG00000180881.20	grey	0.00214096
ENSG00000180884.10	grey	0.12992
ENSG00000180891.13	blue	9.86639e-32
ENSG00000180900.20	grey	1.21552e-12
ENSG00000180901.11	grey	0.701319
ENSG00000180902.18	darkmagenta	2.51216e-07
ENSG00000180914.11	grey	0.722005
ENSG00000180917.18	darkmagenta	1.65436e-14
ENSG00000180921.7	grey	1.22465e-05
ENSG00000180929.6	blue	9.10023e-54
ENSG00000180938.6	grey	4.07855e-07
ENSG00000180953.11	grey	0.720867
ENSG00000180957.19	lightyellow	3.42141e-25
ENSG00000180964.17	darkgreen	1.59078e-29
ENSG00000180979.10	grey	0.831526
ENSG00000180992.7	grey	0.0933358
ENSG00000180998.12	lightyellow	2.71353e-19
ENSG00000181004.10	grey	7.31952e-10
ENSG00000181007.9	grey	0.00384013
ENSG00000181016.9	grey	0.0189128
ENSG00000181019.13	turquoise	1.29426e-15
ENSG00000181026.15	grey	0.029754
ENSG00000181027.11	grey	2.28993e-07
ENSG00000181029.9	grey	0.0405326
ENSG00000181031.16	grey	7.09772e-07
ENSG00000181035.14	grey	0.000107395
ENSG00000181038.14	brown	2.27105e-12
ENSG00000181045.15	grey	2.37307e-11
ENSG00000181061.14	grey	1.53189e-20
ENSG00000181072.12	grey	3.58535e-07
ENSG00000181090.21	grey	1.39317e-11
ENSG00000181104.7	turquoise	1.25197e-10
ENSG00000181135.16	grey	2.50873e-21
ENSG00000181163.14	darkgreen	8.74272e-36
ENSG00000181191.12	lightgreen	1.75499e-26
ENSG00000181192.12	turquoise	4.31227e-16
ENSG00000181195.11	grey60	5.24536e-17
ENSG00000181211.1	brown	3.77809e-38
ENSG00000181215.16	grey	5.01387e-08
ENSG00000181218.6	grey	0.991409
ENSG00000181220.18	grey	1.58337e-09
ENSG00000181222.19	grey	1.4066e-11
ENSG00000181234.10	grey	0.0507121
ENSG00000181264.9	ivory	3.19922e-36
ENSG00000181274.7	grey	1.82261e-05
ENSG00000181291.8	grey	0.00108145
ENSG00000181315.11	darkmagenta	5.95802e-28
ENSG00000181322.15	grey	0.155416
ENSG00000181350.12	grey	0.389434
ENSG00000181378.14	grey	5.1032e-05
ENSG00000181381.15	paleturquoise	9.62306e-38
ENSG00000181396.13	grey	3.46189e-12
ENSG00000181404.18	grey	0.0235138
ENSG00000181408.5	grey	1.98134e-05
ENSG00000181409.14	blue	4.74874e-30
ENSG00000181418.8	darkred	1.18745e-18
ENSG00000181444.13	grey	0.1049
ENSG00000181449.4	turquoise	7.51699e-32
ENSG00000181450.18	ivory	9.84913e-30
ENSG00000181458.10	grey	0.0292969
ENSG00000181467.5	grey	6.41571e-05
ENSG00000181472.5	grey	8.04616e-08
ENSG00000181481.14	greenyellow	9.05728e-11
ENSG00000181513.15	grey	2.14583e-16
ENSG00000181523.13	grey	1.5163e-18
ENSG00000181544.16	blue	1.39868e-35
ENSG00000181555.22	darkmagenta	6.89541e-08
ENSG00000181585.7	grey	0.0134898
ENSG00000181588.17	grey	0.106941
ENSG00000181610.13	grey	3.50705e-11
ENSG00000181619.12	brown	8.83038e-12
ENSG00000181626.12	grey	0.000247211
ENSG00000181631.7	magenta	3.52249e-17
ENSG00000181638.20	grey	1.32124e-24
ENSG00000181652.20	grey	5.90929e-07
ENSG00000181656.7	grey	0.000581974
ENSG00000181666.19	grey	0.000647207
ENSG00000181690.8	grey	2.81876e-07
ENSG00000181704.12	darkmagenta	6.43555e-27
ENSG00000181722.17	ivory	7.94663e-36
ENSG00000181744.9	darkmagenta	4.16386e-17
ENSG00000181751.10	darkmagenta	1.2369e-17
ENSG00000181754.7	grey	0.381645
ENSG00000181773.7	darkgrey	9.50508e-36
ENSG00000181788.4	grey	0.000232992
ENSG00000181789.14	green	5.65815e-19
ENSG00000181790.12	darkred	9.02202e-34
ENSG00000181804.15	grey	2.46907e-06
ENSG00000181817.6	grey	0.00235942
ENSG00000181826.10	greenyellow	2.68789e-43
ENSG00000181827.16	grey	0.00111897
ENSG00000181830.9	grey	1.34164e-07
ENSG00000181852.18	lightgreen	1.30576e-30
ENSG00000181873.13	grey	6.74021e-17
ENSG00000181894.15	grey	9.99679e-09
ENSG00000181896.12	grey	0.0729451
ENSG00000181904.9	darkmagenta	7.21388e-24
ENSG00000181915.5	darkmagenta	2.20198e-32
ENSG00000181924.7	grey	0.0313555
ENSG00000181929.13	grey	2.72059e-07
ENSG00000181938.14	grey	0.250801
ENSG00000181982.20	grey	0.0307028
ENSG00000181991.16	grey	0.0451581
ENSG00000182004.13	darkmagenta	2.64268e-12
ENSG00000182010.11	grey	0.25107
ENSG00000182013.18	lightgreen	1.60233e-26
ENSG00000182022.18	grey	0.114402
ENSG00000182050.14	turquoise	5.03618e-06
ENSG00000182054.10	grey	0.0933065
ENSG00000182087.14	grey	6.23843e-06
ENSG00000182093.16	grey	1.94634e-26
ENSG00000182095.15	grey	3.92468e-32
ENSG00000182103.5	ivory	1.43559e-21
ENSG00000182108.11	grey	0.444802
ENSG00000182117.6	darkgreen	7.52195e-15
ENSG00000182118.8	grey	0.00980045
ENSG00000182132.14	grey60	3.84048e-13
ENSG00000182134.17	green	1.73212e-15
ENSG00000182141.10	grey	8.03791e-06
ENSG00000182149.21	grey	4.0056e-05
ENSG00000182150.19	cyan	6.9626e-18
ENSG00000182154.8	green	1.0828e-12
ENSG00000182158.16	ivory	6.30398e-27
ENSG00000182165.19	grey	0.00113025
ENSG00000182168.15	blue	2.69901e-36
ENSG00000182173.14	grey	2.9076e-07
ENSG00000182175.15	grey	0.0045887
ENSG00000182179.13	paleturquoise	1.7831e-13
ENSG00000182180.14	grey	3.21622e-08
ENSG00000182185.19	grey	0.0784526
ENSG00000182195.9	darkred	1.59163e-32
ENSG00000182196.14	green	7.73311e-18
ENSG00000182197.13	grey	0.0387623
ENSG00000182199.11	grey	0.0230005
ENSG00000182208.15	grey	0.000236141
ENSG00000182218.10	grey	0.000304855
ENSG00000182220.15	lightgreen	8.57265e-56
ENSG00000182224.12	grey	0.00911558
ENSG00000182230.12	brown	1.57199e-28
ENSG00000182240.16	grey	0.848401
ENSG00000182247.10	saddlebrown	3.26363e-34
ENSG00000182253.15	grey	0.647568
ENSG00000182255.7	grey	0.456588
ENSG00000182256.13	lightyellow	1.25426e-25
ENSG00000182263.14	grey	0.0274293
ENSG00000182272.12	green	1.89178e-13
ENSG00000182287.15	grey	2.26739e-23
ENSG00000182307.14	darkgreen	2.46091e-12
ENSG00000182310.15	grey	6.81667e-07
ENSG00000182318.6	yellow	1.35017e-15
ENSG00000182324.7	grey	0.000109659
ENSG00000182325.11	grey	1.24417e-12
ENSG00000182326.16	greenyellow	8.62194e-28
ENSG00000182329.14	grey	0.000175335
ENSG00000182348.7	grey	0.660606
ENSG00000182359.15	grey	5.37819e-20
ENSG00000182362.14	grey	0.000187364
ENSG00000182366.11	grey	0.183826
ENSG00000182372.10	grey	0.873498
ENSG00000182378.15	lightcyan1	1.01376e-11
ENSG00000182389.20	lightyellow	2.79197e-43
ENSG00000182400.15	grey	1.79343e-21
ENSG00000182405.6	grey	3.62218e-07
ENSG00000182446.14	grey	3.88024e-08
ENSG00000182450.14	grey	0.0377766
ENSG00000182463.16	lightyellow	1.55138e-08
ENSG00000182473.22	grey	1.03902e-05
ENSG00000182481.10	grey	2.27217e-10
ENSG00000182484.15	grey	2.17101e-11
ENSG00000182492.16	purple	4.53492e-15
ENSG00000182504.11	darkmagenta	4.42633e-37
ENSG00000182511.12	purple	1.60541e-10
ENSG00000182512.5	lightgreen	2.72139e-36
ENSG00000182518.14	grey	1.0028e-22
ENSG00000182534.14	grey	2.11013e-05
ENSG00000182541.18	greenyellow	9.49319e-31
ENSG00000182544.9	grey	0.0810397
ENSG00000182551.14	turquoise	1.30507e-20
ENSG00000182552.15	darkmagenta	2.53991e-19
ENSG00000182568.17	saddlebrown	1.48382e-32
ENSG00000182575.8	grey	0.0495145
ENSG00000182578.14	magenta	1.57926e-40
ENSG00000182580.3	grey	0.0127882
ENSG00000182600.10	grey	0.935098
ENSG00000182601.7	darkolivegreen	2.21151e-46
ENSG00000182606.17	brown	4.11618e-05
ENSG00000182621.18	lightgreen	2.7737e-24
ENSG00000182628.13	darkgreen	9.49654e-10
ENSG00000182632.15	grey	0.137744
ENSG00000182636.8	grey	6.56978e-09
ENSG00000182648.14	grey	0.741027
ENSG00000182667.15	grey	0.050681
ENSG00000182670.14	grey	1.97956e-09
ENSG00000182674.6	green	2.8927e-16
ENSG00000182685.8	grey	1.71658e-15
ENSG00000182700.5	darkmagenta	1.4117e-15
ENSG00000182704.8	grey	0.0236244
ENSG00000182712.16	grey	0.0163021
ENSG00000182718.18	greenyellow	2.49108e-38
ENSG00000182732.18	grey60	1.1515e-17
ENSG00000182749.6	brown	1.58304e-08
ENSG00000182752.10	yellow	9.33752e-14
ENSG00000182768.9	lightgreen	3.10004e-32
ENSG00000182771.19	cyan	8.43038e-11
ENSG00000182774.13	darkgreen	6.2527e-30
ENSG00000182796.15	grey	0.0204279
ENSG00000182809.11	green	5.14853e-23
ENSG00000182810.7	grey	0.70256
ENSG00000182827.9	darkmagenta	1.44677e-16
ENSG00000182831.12	grey	5.19366e-10
ENSG00000182836.10	lightgreen	4.86595e-24
ENSG00000182841.13	grey	2.64992e-14
ENSG00000182858.14	grey	0.000279384
ENSG00000182870.13	green	8.76461e-23
ENSG00000182871.16	purple	1.22822e-20
ENSG00000182872.16	grey	8.32489e-07
ENSG00000182890.5	grey	0.145581
ENSG00000182899.17	darkgreen	6.97703e-32
ENSG00000182901.18	saddlebrown	1.11429e-34
ENSG00000182902.14	turquoise	4.86003e-34
ENSG00000182903.16	grey	0.0626243
ENSG00000182916.8	grey	1.72121e-18
ENSG00000182919.15	grey	3.60016e-09
ENSG00000182923.20	grey	0.854499
ENSG00000182934.12	grey	0.910019
ENSG00000182944.18	grey	0.0019037
ENSG00000182952.5	grey	4.41037e-22
ENSG00000182957.16	grey	0.00265177
ENSG00000182963.11	grey	0.478971
ENSG00000182968.5	grey	0.942196
ENSG00000182973.20	cyan	8.60262e-29
ENSG00000182979.18	grey	2.50396e-16
ENSG00000182983.15	turquoise	1.73554e-05
ENSG00000182985.18	turquoise	1.43999e-17
ENSG00000182986.15	grey	0.0699941
ENSG00000182993.5	grey	0.175178
ENSG00000183010.17	grey	0.053333
ENSG00000183011.14	lightgreen	4.85321e-17
ENSG00000183018.9	grey	0.02177
ENSG00000183020.15	darkred	3.07697e-27
ENSG00000183023.18	grey	6.96195e-12
ENSG00000183036.11	grey	0.61343
ENSG00000183044.12	grey	0.724103
ENSG00000183048.12	grey	0.00810695
ENSG00000183049.14	grey	0.102573
ENSG00000183054.13	grey	0.428635
ENSG00000183060.16	grey	0.000688466
ENSG00000183066.14	grey	0.00118335
ENSG00000183077.16	blue	1.08305e-36
ENSG00000183087.15	grey	7.48078e-14
ENSG00000183090.5	grey60	7.18176e-32
ENSG00000183091.21	grey	0.242166
ENSG00000183092.18	darkred	1.26105e-22
ENSG00000183098.11	grey60	1.39418e-19
ENSG00000183111.12	blue	4.29405e-53
ENSG00000183114.8	grey	5.76548e-05
ENSG00000183117.20	brown	2.08148e-25
ENSG00000183134.5	grey	0.581756
ENSG00000183137.15	grey	5.34076e-06
ENSG00000183148.7	grey	0.873365
ENSG00000183150.8	grey	0.0211431
ENSG00000183155.5	grey	0.00258535
ENSG00000183160.9	magenta	4.13898e-39
ENSG00000183161.6	grey	1.07127e-05
ENSG00000183166.11	grey	0.177662
ENSG00000183172.9	grey	0.200495
ENSG00000183186.8	green	1.50923e-10
ENSG00000183196.10	blue	1.40749e-33
ENSG00000183207.14	grey	0.336094
ENSG00000183208.13	grey	2.10421e-09
ENSG00000183230.18	blue	3.70966e-65
ENSG00000183248.12	darkred	2.51182e-44
ENSG00000183250.13	grey	0.00913809
ENSG00000183255.12	greenyellow	5.31415e-33
ENSG00000183258.12	grey	0.00603182
ENSG00000183281.15	grey	0.0624191
ENSG00000183283.16	grey	5.86113e-16
ENSG00000183287.15	grey	0.204178
ENSG00000183291.18	grey	1.64014e-38
ENSG00000183307.4	lightyellow	3.92466e-24
ENSG00000183309.12	grey	1.71188e-05
ENSG00000183317.17	grey	2.45132e-15
ENSG00000183323.13	grey	0.855029
ENSG00000183336.9	grey	0.985918
ENSG00000183337.18	grey	0.767798
ENSG00000183340.7	grey	0.000343205
ENSG00000183346.9	grey	7.21521e-09
ENSG00000183354.12	darkmagenta	2.83614e-18
ENSG00000183379.9	grey	0.761914
ENSG00000183386.10	grey	0.157743
ENSG00000183401.12	grey	5.84471e-09
ENSG00000183423.12	brown	1.51371e-08
ENSG00000183426.17	brown	5.79865e-21
ENSG00000183431.12	grey	8.7744e-06
ENSG00000183444.10	grey	0.0217316
ENSG00000183454.18	lightyellow	8.0356e-65
ENSG00000183458.14	grey	1.79617e-09
ENSG00000183474.16	grey	0.0387887
ENSG00000183475.13	grey	8.31221e-09
ENSG00000183486.14	paleturquoise	4.4765e-26
ENSG00000183495.14	grey	1.79468e-20
ENSG00000183496.6	grey	0.51936
ENSG00000183506.17	grey	2.8966e-12
ENSG00000183508.5	grey	0.473543
ENSG00000183513.9	grey	3.38815e-35
ENSG00000183520.12	darkgreen	6.49496e-18
ENSG00000183527.12	cyan	2.46613e-23
ENSG00000183530.14	grey	0.0576961
ENSG00000183549.10	grey	0.0173216
ENSG00000183569.18	grey	0.0381742
ENSG00000183570.17	grey	0.00210368
ENSG00000183576.13	darkmagenta	9.72601e-19
ENSG00000183578.8	grey	0.0183444
ENSG00000183579.16	turquoise	2.46948e-38
ENSG00000183580.10	ivory	2.24852e-23
ENSG00000183597.16	green	3.40349e-10
ENSG00000183604.15	grey	0.570589
ENSG00000183605.17	grey	0.00301961
ENSG00000183617.5	green	3.3307e-18
ENSG00000183621.15	grey	0.100377
ENSG00000183624.14	grey	0.266159
ENSG00000183628.14	grey	2.46839e-05
ENSG00000183647.11	grey	0.102067
ENSG00000183648.11	lightgreen	1.67236e-22
ENSG00000183654.9	grey	0.00263051
ENSG00000183655.13	darkgrey	1.35033e-15
ENSG00000183662.12	grey60	7.7108e-47
ENSG00000183665.5	grey	1.08906e-05
ENSG00000183666.18	grey	0.0754894
ENSG00000183682.8	grey	0.0821846
ENSG00000183684.8	darkgreen	1.50477e-15
ENSG00000183688.4	grey	0.248342
ENSG00000183690.13	grey	0.0219426
ENSG00000183691.6	grey	0.21806
ENSG00000183696.14	brown	1.88787e-15
ENSG00000183715.14	lightyellow	7.15302e-52
ENSG00000183718.6	grey	0.0288059
ENSG00000183722.9	greenyellow	9.62473e-16
ENSG00000183723.13	lightyellow	7.78061e-26
ENSG00000183726.11	grey	1.67048e-24
ENSG00000183735.11	grey	1.034e-27
ENSG00000183741.12	darkred	1.19427e-30
ENSG00000183751.16	grey	1.17585e-09
ENSG00000183762.13	grey	0.00117519
ENSG00000183765.23	grey	0.00124148
ENSG00000183773.16	turquoise	0.625969
ENSG00000183775.11	lightyellow	6.86341e-41
ENSG00000183778.19	grey	0.000497881
ENSG00000183779.7	grey	1.70506e-08
ENSG00000183780.13	grey	0.0390976
ENSG00000183783.7	grey	3.54008e-13
ENSG00000183785.16	lightgreen	7.03375e-12
ENSG00000183793.14	grey	0.309329
ENSG00000183798.5	grey	0.995356
ENSG00000183807.8	saddlebrown	2.231e-27
ENSG00000183808.12	grey	0.0524678
ENSG00000183814.16	grey	7.10635e-10
ENSG00000183826.18	grey	0.104482
ENSG00000183828.15	grey	0.512382
ENSG00000183831.7	grey	0.141703
ENSG00000183833.16	grey	0.119551
ENSG00000183837.10	grey	6.3337e-05
ENSG00000183850.14	turquoise	3.85388e-14
ENSG00000183853.18	purple	1.60154e-26
ENSG00000183856.11	grey	0.108784
ENSG00000183864.5	ivory	8.0748e-20
ENSG00000183873.18	grey60	3.01731e-14
ENSG00000183878.16	lightcyan1	1.52141e-107
ENSG00000183888.4	greenyellow	6.24136e-09
ENSG00000183889.12	grey	3.33239e-11
ENSG00000183891.6	grey	5.88826e-08
ENSG00000183908.7	darkolivegreen	3.7024e-25
ENSG00000183914.15	grey	5.51972e-09
ENSG00000183935.5	grey	0.0896988
ENSG00000183943.6	turquoise	1.77329e-09
ENSG00000183955.14	grey	0.20512
ENSG00000183960.9	blue	9.39251e-58
ENSG00000183963.19	purple	1.78289e-14
ENSG00000183978.8	lightgreen	8.58707e-35
ENSG00000184005.11	grey	1.29977e-12
ENSG00000184007.22	grey	4.52137e-06
ENSG00000184009.13	grey	0.522399
ENSG00000184014.9	blue	2.13597e-43
ENSG00000184047.20	brown	8.56209e-14
ENSG00000184056.15	grey	0.292844
ENSG00000184060.11	magenta	2.4038e-31
ENSG00000184076.13	grey	1.34111e-05
ENSG00000184083.12	ivory	1.31104e-23
ENSG00000184110.15	grey	0.0451249
ENSG00000184113.10	greenyellow	8.87497e-17
ENSG00000184117.12	lightgreen	1.22643e-21
ENSG00000184144.12	blue	6.51328e-59
ENSG00000184154.16	grey	0.705111
ENSG00000184156.17	lightyellow	6.4819e-29
ENSG00000184160.8	green	4.84829e-11
ENSG00000184162.15	darkgreen	1.10732e-07
ENSG00000184164.15	grey	3.45699e-05
ENSG00000184178.17	cyan	2.41791e-28
ENSG00000184182.19	lightgreen	7.50028e-24
ENSG00000184185.10	grey	0.00042857
ENSG00000184194.6	grey	8.9196e-06
ENSG00000184203.8	grey	7.2132e-26
ENSG00000184205.14	grey	0.0181289
ENSG00000184206.13	grey	0.0637009
ENSG00000184207.9	green	1.63506e-22
ENSG00000184208.12	grey	5.54975e-05
ENSG00000184209.15	grey	0.839589
ENSG00000184216.14	grey	6.65702e-05
ENSG00000184220.12	cyan	8.82146e-25
ENSG00000184221.13	blue	2.78545e-33
ENSG00000184226.15	grey	6.97482e-09
ENSG00000184227.8	grey	0.797465
ENSG00000184232.9	turquoise	9.9547e-18
ENSG00000184254.17	grey	0.00135166
ENSG00000184260.6	turquoise	2.22346e-17
ENSG00000184261.5	grey	0.000304131
ENSG00000184270.6	grey	0.927342
ENSG00000184271.18	grey	6.20539e-05
ENSG00000184277.13	grey	1.02651e-12
ENSG00000184281.15	grey	0.0593104
ENSG00000184304.17	grey	0.638531
ENSG00000184305.16	grey60	1.48658e-24
ENSG00000184307.17	grey	0.0989232
ENSG00000184313.20	turquoise	0.000484396
ENSG00000184319.17	grey	4.60531e-12
ENSG00000184343.11	grey	0.258263
ENSG00000184347.15	grey	5.89721e-06
ENSG00000184349.14	lightyellow	3.17219e-13
ENSG00000184368.16	lightyellow	6.39366e-23
ENSG00000184371.14	greenyellow	1.09905e-20
ENSG00000184378.3	grey	0.966912
ENSG00000184381.20	grey	9.84657e-06
ENSG00000184384.14	turquoise	4.15618e-33
ENSG00000184385.2	grey	0.388352
ENSG00000184388.6	lightyellow	4.30688e-19
ENSG00000184402.15	grey	1.13836e-05
ENSG00000184408.10	grey60	6.79564e-46
ENSG00000184428.13	grey	1.47931e-19
ENSG00000184432.11	grey	5.92039e-28
ENSG00000184436.12	grey	0.154877
ENSG00000184441.4	grey	0.000122908
ENSG00000184445.12	grey	0.0144755
ENSG00000184451.5	grey	9.27302e-08
ENSG00000184465.16	grey	1.22147e-07
ENSG00000184470.21	grey	0.00011783
ENSG00000184481.17	grey	0.618955
ENSG00000184486.10	turquoise	0.00109938
ENSG00000184489.13	grey	4.92464e-05
ENSG00000184500.16	greenyellow	3.86024e-17
ENSG00000184508.12	grey	0.0367281
ENSG00000184515.11	lightgreen	2.34905e-24
ENSG00000184517.12	grey	6.73709e-20
ENSG00000184524.6	grey	1.73486e-15
ENSG00000184545.11	darkred	5.43018e-45
ENSG00000184557.4	greenyellow	1.4753e-37
ENSG00000184574.10	magenta	1.69495e-34
ENSG00000184575.12	grey	1.56358e-35
ENSG00000184584.13	magenta	4.83087e-10
ENSG00000184588.18	grey	6.74305e-10
ENSG00000184602.6	green	4.10825e-12
ENSG00000184611.13	grey	0.00438064
ENSG00000184613.11	saddlebrown	1.50598e-43
ENSG00000184619.8	grey	0.880946
ENSG00000184634.17	grey	4.05967e-21
ENSG00000184635.16	grey	0.0569436
ENSG00000184640.20	grey	7.24714e-10
ENSG00000184672.12	saddlebrown	9.78644e-31
ENSG00000184675.11	grey	4.10691e-13
ENSG00000184677.18	grey	0.138272
ENSG00000184678.11	grey	0.106933
ENSG00000184702.20	green	2.47819e-42
ENSG00000184708.18	grey	0.00282581
ENSG00000184719.12	grey	0.00268838
ENSG00000184731.6	grey	9.06845e-07
ENSG00000184743.13	ivory	2.05182e-36
ENSG00000184752.14	lightgreen	9.72638e-31
ENSG00000184785.6	grey	0.1774
ENSG00000184786.6	grey	0.000391676
ENSG00000184787.19	grey	0.0021359
ENSG00000184788.14	grey	0.388629
ENSG00000184792.16	darkred	3.61527e-21
ENSG00000184809.13	grey	0.300606
ENSG00000184828.10	grey	5.6071e-10
ENSG00000184831.14	saddlebrown	9.74526e-30
ENSG00000184838.15	grey	0.0745346
ENSG00000184840.12	grey	0.000121525
ENSG00000184845.4	grey	0.159994
ENSG00000184857.8	grey	0.349935
ENSG00000184863.11	grey	4.50769e-05
ENSG00000184867.14	grey	1.10234e-07
ENSG00000184887.14	green	4.29664e-26
ENSG00000184897.6	grey	9.86689e-05
ENSG00000184898.7	darkolivegreen	0.000233935
ENSG00000184900.16	lightgreen	1.98614e-46
ENSG00000184903.10	grey	0.00370347
ENSG00000184905.9	darkgreen	8.17708e-12
ENSG00000184911.15	grey	0.946618
ENSG00000184916.9	grey	3.23178e-14
ENSG00000184922.15	darkred	1.50319e-38
ENSG00000184924.6	grey	6.06349e-06
ENSG00000184925.12	grey	0.00125814
ENSG00000184933.6	brown	5.70221e-11
ENSG00000184939.16	darkmagenta	3.606e-17
ENSG00000184949.18	grey	1.92351e-10
ENSG00000184967.7	grey	1.26487e-12
ENSG00000184979.10	paleturquoise	1.78351e-25
ENSG00000184983.11	lightgreen	4.78538e-32
ENSG00000184984.10	grey	0.0133599
ENSG00000184985.16	grey	0.0274834
ENSG00000184986.11	green	5.11374e-12
ENSG00000184988.8	magenta	1.63006e-18
ENSG00000184990.13	grey	0.119912
ENSG00000184992.13	grey	0.000415646
ENSG00000184999.13	grey	0.012403
ENSG00000185000.12	green	6.84409e-16
ENSG00000185008.18	grey	2.75822e-06
ENSG00000185009.13	grey	2.40641e-07
ENSG00000185010.15	grey	2.91792e-16
ENSG00000185015.8	grey	0.177597
ENSG00000185019.17	grey	5.88668e-06
ENSG00000185022.12	greenyellow	6.94426e-25
ENSG00000185024.18	darkmagenta	1.23686e-11
ENSG00000185031.6	grey	0.00217549
ENSG00000185033.15	grey	6.95379e-08
ENSG00000185043.13	greenyellow	5.0888e-17
ENSG00000185046.20	cyan	4.47463e-20
ENSG00000185049.16	grey	5.51927e-12
ENSG00000185052.13	grey60	1.80457e-18
ENSG00000185053.14	grey	8.0014e-06
ENSG00000185055.11	grey	0.00694601
ENSG00000185070.12	grey	0.953056
ENSG00000185085.2	grey	0.024598
ENSG00000185088.14	grey	0.000716247
ENSG00000185090.15	green	5.0294e-17
ENSG00000185100.11	grey	0.414212
ENSG00000185104.21	cyan	1.11228e-58
ENSG00000185105.5	grey	0.383255
ENSG00000185112.6	grey	0.423867
ENSG00000185115.6	lightgreen	4.76001e-15
ENSG00000185122.11	grey	4.16322e-16
ENSG00000185127.6	darkmagenta	3.02015e-37
ENSG00000185129.8	darkmagenta	8.23716e-23
ENSG00000185133.14	darkred	2.41956e-40
ENSG00000185149.6	grey	0.00102336
ENSG00000185158.12	grey	0.0169344
ENSG00000185163.10	grey	1.95907e-20
ENSG00000185164.15	grey	0.975562
ENSG00000185187.13	grey	0.00293725
ENSG00000185189.18	grey	0.00399405
ENSG00000185201.18	greenyellow	3.24087e-41
ENSG00000185215.11	grey	8.30331e-06
ENSG00000185219.18	brown	8.82177e-07
ENSG00000185220.12	grey	0.0425537
ENSG00000185222.10	grey	2.33089e-08
ENSG00000185236.12	grey	9.1802e-12
ENSG00000185238.13	grey	3.05048e-10
ENSG00000185246.18	grey	1.84293e-06
ENSG00000185250.16	grey	7.10212e-05
ENSG00000185252.19	grey	1.07926e-06
ENSG00000185261.15	grey	2.20142e-05
ENSG00000185262.9	grey	0.00353427
ENSG00000185272.14	grey	2.73534e-12
ENSG00000185274.12	grey	0.00160349
ENSG00000185278.16	ivory	8.19551e-42
ENSG00000185298.13	grey	6.16383e-07
ENSG00000185304.16	grey	0.0310755
ENSG00000185305.12	grey	6.72019e-13
ENSG00000185324.22	brown	6.50721e-08
ENSG00000185339.9	purple	8.79672e-16
ENSG00000185340.15	darkred	5.20873e-20
ENSG00000185344.15	grey	0.83904
ENSG00000185345.24	grey	0.688491
ENSG00000185347.18	grey	2.45283e-10
ENSG00000185352.9	grey60	2.63812e-48
ENSG00000185359.14	grey	8.50766e-10
ENSG00000185361.9	grey	5.76618e-08
ENSG00000185379.21	grey	1.10898e-08
ENSG00000185386.15	grey	1.02384e-19
ENSG00000185404.17	grey	0.281
ENSG00000185414.20	grey	1.59375e-13
ENSG00000185418.16	blue	3.73999e-22
ENSG00000185420.19	cyan	2.28397e-26
ENSG00000185432.12	turquoise	4.22762e-52
ENSG00000185433.11	grey	0.19957
ENSG00000185436.12	grey	0.0221427
ENSG00000185437.15	yellow	9.57586e-11
ENSG00000185442.13	grey	0.000949832
ENSG00000185453.13	grey	3.06733e-18
ENSG00000185475.11	grey	0.203115
ENSG00000185477.5	grey	9.33626e-05
ENSG00000185480.12	grey	1.34027e-05
ENSG00000185483.13	turquoise	5.22017e-09
ENSG00000185485.14	grey	1.14721e-06
ENSG00000185495.10	grey	0.645877
ENSG00000185504.17	grey	2.8365e-18
ENSG00000185507.21	paleturquoise	7.46277e-18
ENSG00000185513.17	grey	1.04815e-21
ENSG00000185515.16	grey	1.26895e-06
ENSG00000185518.12	lightgreen	2.4655e-35
ENSG00000185519.9	grey	2.85152e-05
ENSG00000185532.20	turquoise	3.97903e-08
ENSG00000185551.15	grey60	1.50802e-15
ENSG00000185561.10	grey	0.136558
ENSG00000185565.12	grey	7.57035e-13
ENSG00000185567.7	grey	0.00110621
ENSG00000185585.20	purple	2.55045e-32
ENSG00000185591.10	ivory	6.1384e-37
ENSG00000185596.16	grey	3.53384e-09
ENSG00000185607.5	grey	2.43456e-05
ENSG00000185608.9	darkgreen	1.67655e-10
ENSG00000185610.6	turquoise	2.29216e-21
ENSG00000185615.16	grey	3.2954e-07
ENSG00000185619.18	grey	0.00133659
ENSG00000185621.11	grey	0.737391
ENSG00000185624.16	darkgreen	9.45139e-13
ENSG00000185627.19	grey	0.016097
ENSG00000185630.19	grey	0.0448189
ENSG00000185633.11	purple	1.5036e-12
ENSG00000185634.12	blue	1.52246e-48
ENSG00000185650.10	greenyellow	5.21179e-26
ENSG00000185651.16	grey	2.25975e-07
ENSG00000185658.14	grey	6.43103e-30
ENSG00000185666.15	grey	5.47734e-09
ENSG00000185668.8	grey60	2.8013e-14
ENSG00000185670.9	grey	0.579476
ENSG00000185684.16	brown	5.68966e-16
ENSG00000185697.17	grey	8.41023e-07
ENSG00000185710.9	grey	0.60535
ENSG00000185716.12	lightyellow	6.60104e-25
ENSG00000185721.13	grey	2.46859e-06
ENSG00000185722.18	grey	0.0151236
ENSG00000185728.17	darkmagenta	6.14259e-29
ENSG00000185730.8	grey	0.00325361
ENSG00000185736.16	grey	0.88244
ENSG00000185737.13	lightyellow	2.59831e-18
ENSG00000185742.7	lightyellow	3.44805e-42
ENSG00000185745.10	paleturquoise	2.30879e-12
ENSG00000185753.13	greenyellow	1.85278e-15
ENSG00000185760.18	saddlebrown	3.71848e-31
ENSG00000185774.16	grey60	4.0655e-28
ENSG00000185787.15	grey	4.9541e-14
ENSG00000185798.8	grey	0.0482081
ENSG00000185800.12	darkred	1.47498e-30
ENSG00000185803.12	grey	1.49707e-06
ENSG00000185808.14	grey	1.36135e-05
ENSG00000185811.20	magenta	2.64533e-54
ENSG00000185813.11	grey	0.0989807
ENSG00000185818.8	grey	1.99825e-08
ENSG00000185823.5	grey	0.0154766
ENSG00000185825.17	green	3.74968e-11
ENSG00000185829.18	grey	0.00038109
ENSG00000185838.14	grey	0.0001492
ENSG00000185842.16	grey	0.00110397
ENSG00000185860.14	turquoise	1.82839e-07
ENSG00000185862.7	grey	3.75918e-05
ENSG00000185864.18	brown	3.43359e-14
ENSG00000185869.15	grey	2.27893e-06
ENSG00000185875.13	grey	3.7422e-08
ENSG00000185880.13	grey	0.000129629
ENSG00000185883.12	darkred	1.60367e-34
ENSG00000185885.17	paleturquoise	1.86082e-27
ENSG00000185896.11	blue	2.02571e-29
ENSG00000185900.11	lightyellow	1.50539e-47
ENSG00000185904.12	grey	0.000711527
ENSG00000185909.15	green	6.32374e-16
ENSG00000185917.14	grey	0.570256
ENSG00000185920.18	turquoise	1.99247e-10
ENSG00000185924.7	darkred	1.49465e-23
ENSG00000185933.7	grey	0.10793
ENSG00000185942.13	turquoise	2.54642e-25
ENSG00000185946.16	grey	0.810998
ENSG00000185947.15	darkmagenta	2.78158e-11
ENSG00000185950.9	grey	0.530924
ENSG00000185963.14	darkgrey	3.11414e-21
ENSG00000185973.12	grey	4.91658e-08
ENSG00000185985.11	turquoise	1.11387e-06
ENSG00000185986.13	grey	5.47281e-13
ENSG00000185988.15	grey	4.56072e-06
ENSG00000185989.11	grey	0.0206585
ENSG00000186001.14	grey	0.0288358
ENSG00000186010.19	green	1.26313e-16
ENSG00000186017.16	darkmagenta	1.54623e-24
ENSG00000186019.12	grey	0.00598244
ENSG00000186020.13	darkmagenta	9.84558e-26
ENSG00000186026.7	grey	0.0934155
ENSG00000186047.11	grey	5.62191e-08
ENSG00000186063.13	grey	4.61754e-07
ENSG00000186073.14	grey	0.0291547
ENSG00000186081.12	lightyellow	4.61193e-13
ENSG00000186088.16	grey	0.00266732
ENSG00000186094.18	brown	6.29675e-14
ENSG00000186104.11	grey	0.000134921
ENSG00000186105.8	brown	4.90305e-07
ENSG00000186106.11	lightgreen	4.49597e-53
ENSG00000186111.11	darkred	4.76241e-60
ENSG00000186130.5	grey	2.79973e-22
ENSG00000186132.15	cyan	1.90131e-20
ENSG00000186141.9	grey	0.0151448
ENSG00000186153.18	grey	0.717984
ENSG00000186160.5	grey	0.147942
ENSG00000186162.11	grey	0.273847
ENSG00000186166.9	grey	9.24868e-06
ENSG00000186174.13	darkred	9.53024e-30
ENSG00000186184.20	grey	4.15734e-07
ENSG00000186187.12	darkred	1.48163e-35
ENSG00000186188.11	grey	0.315468
ENSG00000186193.9	grey	0.979307
ENSG00000186205.14	grey	0.0523397
ENSG00000186212.4	grey	0.000545975
ENSG00000186222.5	grey	0.10268
ENSG00000186230.7	grey	0.504721
ENSG00000186231.17	blue	4.57585e-35
ENSG00000186235.12	grey	0.261251
ENSG00000186260.17	grey	0.294719
ENSG00000186272.13	grey	0.296536
ENSG00000186280.7	grey	0.0251931
ENSG00000186281.13	grey	0.515751
ENSG00000186283.14	grey	0.212146
ENSG00000186288.5	grey	0.0777704
ENSG00000186297.12	grey	9.91296e-05
ENSG00000186298.12	grey	2.72888e-29
ENSG00000186300.12	grey	2.0846e-06
ENSG00000186310.10	lightgreen	4.47545e-36
ENSG00000186312.10	grey	0.877384
ENSG00000186314.12	grey	0.758305
ENSG00000186318.18	blue	6.45075e-37
ENSG00000186340.17	blue	9.22389e-27
ENSG00000186350.12	grey	2.89857e-06
ENSG00000186352.9	grey	0.742415
ENSG00000186364.12	grey	0.870026
ENSG00000186369.11	grey60	2.68472e-47
ENSG00000186376.15	grey	0.000100419
ENSG00000186377.8	grey	0.183175
ENSG00000186395.9	grey	0.887102
ENSG00000186399.11	grey	0.861434
ENSG00000186409.19	grey	0.0195795
ENSG00000186416.18	lightyellow	6.34244e-25
ENSG00000186417.14	blue	4.64636e-77
ENSG00000186432.10	grey	4.03006e-28
ENSG00000186446.12	grey	8.81328e-08
ENSG00000186448.15	grey	5.01005e-06
ENSG00000186453.13	grey	0.00191251
ENSG00000186462.9	grey	3.34553e-11
ENSG00000186468.13	darkgreen	1.779e-18
ENSG00000186469.9	grey	1.31233e-12
ENSG00000186470.14	grey	0.617388
ENSG00000186472.20	lightyellow	2.53984e-28
ENSG00000186479.5	lightyellow	1.75173e-51
ENSG00000186480.13	grey	1.83551e-08
ENSG00000186481.16	brown	6.56078e-21
ENSG00000186487.21	saddlebrown	4.75651e-37
ENSG00000186496.12	grey	8.04033e-07
ENSG00000186501.15	grey	0.00863583
ENSG00000186517.14	magenta	1.62231e-37
ENSG00000186522.15	grey	3.6632e-05
ENSG00000186529.16	grey	0.898039
ENSG00000186532.12	grey	0.0072304
ENSG00000186566.13	brown	3.85177e-17
ENSG00000186567.14	grey	3.18069e-14
ENSG00000186575.19	grey	8.67624e-05
ENSG00000186577.14	grey	0.022896
ENSG00000186591.13	grey	9.37134e-05
ENSG00000186594.15	grey	0.00370983
ENSG00000186615.12	grey	0.00145328
ENSG00000186625.14	grey	9.71215e-05
ENSG00000186635.15	grey	0.00706959
ENSG00000186638.17	grey	0.211406
ENSG00000186642.16	darkred	7.21809e-24
ENSG00000186648.15	grey	1.15042e-15
ENSG00000186654.21	grey	0.000158301
ENSG00000186660.15	darkmagenta	5.20104e-18
ENSG00000186665.10	grey	0.00035866
ENSG00000186666.6	grey	8.92154e-05
ENSG00000186675.7	grey	0.00115086
ENSG00000186687.16	darkmagenta	7.81935e-28
ENSG00000186716.21	grey	1.56758e-07
ENSG00000186732.14	grey	0.789426
ENSG00000186767.7	grey	0.0652161
ENSG00000186787.10	grey	1.07444e-07
ENSG00000186792.17	grey	0.106962
ENSG00000186806.6	grey	2.59293e-06
ENSG00000186812.13	grey	0.0178336
ENSG00000186814.14	turquoise	0.0519276
ENSG00000186815.13	turquoise	1.58365e-10
ENSG00000186818.13	magenta	4.11588e-34
ENSG00000186834.4	lightyellow	7.63014e-15
ENSG00000186854.11	grey	0.811789
ENSG00000186862.20	grey	4.74313e-11
ENSG00000186866.17	grey	2.75286e-16
ENSG00000186868.17	darkred	9.36913e-44
ENSG00000186889.10	grey	4.56393e-12
ENSG00000186907.8	darkred	2.67416e-34
ENSG00000186908.15	lightgreen	6.24878e-33
ENSG00000186918.14	greenyellow	1.34806e-28
ENSG00000186951.17	turquoise	5.44711e-43
ENSG00000186952.15	grey	1.94879e-05
ENSG00000186960.14	grey	0.664985
ENSG00000186976.15	cyan	5.06487e-23
ENSG00000186994.12	grey	0.196722
ENSG00000186998.16	turquoise	8.60557e-05
ENSG00000187024.15	grey	0.221365
ENSG00000187049.11	turquoise	2.02989e-09
ENSG00000187051.9	grey	0.0307893
ENSG00000187068.3	turquoise	4.58743e-28
ENSG00000187079.20	turquoise	6.59562e-29
ENSG00000187080.10	grey	0.0058373
ENSG00000187091.14	turquoise	1.14997e-25
ENSG00000187094.12	grey	1.36832e-06
ENSG00000187097.13	grey	0.0170168
ENSG00000187098.18	blue	1.14687e-37
ENSG00000187105.9	grey	4.79749e-08
ENSG00000187109.15	grey	3.23322e-19
ENSG00000187118.14	grey	2.64401e-06
ENSG00000187122.17	grey	3.62165e-08
ENSG00000187123.15	grey60	1.52423e-21
ENSG00000187134.14	grey	0.34805
ENSG00000187135.8	grey	0.169259
ENSG00000187147.18	grey	0.897249
ENSG00000187164.20	blue	1.37318e-53
ENSG00000187186.15	green	3.54366e-18
ENSG00000187187.14	grey	0.000131085
ENSG00000187189.11	lightyellow	9.73067e-35
ENSG00000187193.9	greenyellow	5.12514e-32
ENSG00000187210.14	grey	0.0385858
ENSG00000187231.14	darkmagenta	6.81091e-27
ENSG00000187239.17	blue	1.50525e-45
ENSG00000187240.17	grey	2.02185e-08
ENSG00000187243.17	grey	0.58417
ENSG00000187244.12	purple	9.48687e-20
ENSG00000187257.16	grey	1.24926e-21
ENSG00000187260.16	grey	0.00143923
ENSG00000187266.14	grey	0.00169964
ENSG00000187323.12	saddlebrown	1.9543e-23
ENSG00000187325.5	grey	6.25647e-31
ENSG00000187372.11	grey	0.00932589
ENSG00000187391.22	brown	8.22814e-14
ENSG00000187398.12	grey	1.09265e-12
ENSG00000187416.13	grey	2.49901e-08
ENSG00000187446.12	grey	1.94671e-05
ENSG00000187479.8	greenyellow	9.49837e-15
ENSG00000187486.7	darkred	4.44616e-24
ENSG00000187498.16	greenyellow	6.52302e-19
ENSG00000187514.17	grey	2.50364e-06
ENSG00000187522.16	grey	8.07678e-12
ENSG00000187527.12	turquoise	4.00029e-16
ENSG00000187531.14	grey	6.76046e-14
ENSG00000187535.14	brown	3.25882e-12
ENSG00000187554.14	magenta	2.86166e-24
ENSG00000187555.16	grey	9.58777e-06
ENSG00000187556.8	grey	8.46498e-06
ENSG00000187566.6	grey	3.04731e-05
ENSG00000187601.5	lightgreen	3.14597e-32
ENSG00000187605.16	darkgrey	3.00101e-24
ENSG00000187607.16	yellow	1.39253e-05
ENSG00000187608.10	paleturquoise	3.95558e-16
ENSG00000187609.16	darkmagenta	6.0178e-17
ENSG00000187624.9	grey	0.366136
ENSG00000187626.9	grey	0.106829
ENSG00000187627.17	grey	0.530913
ENSG00000187630.18	grey	0.232352
ENSG00000187650.4	grey	0.0106881
ENSG00000187664.9	grey	8.67903e-06
ENSG00000187672.14	cyan	5.88048e-20
ENSG00000187676.8	grey	1.25948e-09
ENSG00000187678.10	darkgrey	4.63489e-15
ENSG00000187688.15	grey	0.257749
ENSG00000187699.10	grey	1.22262e-06
ENSG00000187713.7	lightgreen	2.22821e-11
ENSG00000187715.13	grey	0.0461601
ENSG00000187720.15	purple	4.13672e-17
ENSG00000187730.9	darkred	2.16054e-26
ENSG00000187735.15	grey	1.91059e-29
ENSG00000187736.13	grey	0.104701
ENSG00000187741.16	darkmagenta	1.26036e-11
ENSG00000187742.15	grey	4.66494e-06
ENSG00000187764.12	blue	4.7026e-49
ENSG00000187772.8	grey	0.318303
ENSG00000187773.9	grey	0.000424074
ENSG00000187775.17	blue	1.06842e-54
ENSG00000187778.14	green	7.70121e-17
ENSG00000187790.12	grey	6.76271e-07
ENSG00000187792.5	grey	5.42884e-09
ENSG00000187796.16	grey	0.00570771
ENSG00000187800.14	purple	8.21725e-22
ENSG00000187801.15	grey	0.567826
ENSG00000187815.10	grey	0.00073656
ENSG00000187824.9	yellow	5.95052e-10
ENSG00000187837.4	grey	0.26414
ENSG00000187838.17	grey	7.64909e-10
ENSG00000187860.11	grey	5.89123e-08
ENSG00000187866.10	grey	1.30953e-06
ENSG00000187867.10	grey	9.34615e-10
ENSG00000187902.13	darkred	1.71683e-29
ENSG00000187950.8	grey	0.087958
ENSG00000187953.10	grey	0.218097
ENSG00000187954.13	grey	4.97009e-13
ENSG00000187955.13	purple	6.10286e-35
ENSG00000187957.8	blue	1.70542e-13
ENSG00000187961.15	grey	1.1198e-10
ENSG00000187984.13	brown	3.14796e-23
ENSG00000187987.10	grey	0.661777
ENSG00000187994.14	grey	0.0254923
ENSG00000188002.11	grey	0.029895
ENSG00000188004.11	grey	0.000245477
ENSG00000188010.16	grey	7.66031e-13
ENSG00000188011.5	grey	1.52535e-06
ENSG00000188021.9	grey	0.0150777
ENSG00000188026.13	grey	0.000134089
ENSG00000188033.10	grey	0.000854494
ENSG00000188039.16	turquoise	5.4866e-09
ENSG00000188042.8	lightyellow	3.36391e-28
ENSG00000188050.3	grey	0.0202278
ENSG00000188051.7	grey	0.126693
ENSG00000188064.10	turquoise	0.00646035
ENSG00000188070.9	grey	0.0399795
ENSG00000188092.15	grey	0.0363032
ENSG00000188107.15	grey	0.609367
ENSG00000188124.4	brown	2.01186e-16
ENSG00000188130.14	grey	8.27802e-14
ENSG00000188153.14	blue	1.22851e-79
ENSG00000188157.15	grey	4.13818e-12
ENSG00000188158.17	grey	0.711454
ENSG00000188167.9	grey	0.000307455
ENSG00000188171.17	grey	9.86997e-12
ENSG00000188177.14	grey	0.00018963
ENSG00000188185.13	grey	6.13033e-17
ENSG00000188186.11	grey	0.724768
ENSG00000188191.15	grey	2.61668e-05
ENSG00000188211.9	grey	0.0235548
ENSG00000188215.10	grey	0.0024178
ENSG00000188227.14	grey	0.255229
ENSG00000188229.6	green	2.91904e-13
ENSG00000188234.15	grey	4.91371e-06
ENSG00000188242.4	yellow	8.45671e-12
ENSG00000188243.14	grey	3.75578e-13
ENSG00000188266.14	grey	0.9733
ENSG00000188283.12	darkmagenta	2.73416e-15
ENSG00000188290.11	grey	0.0625176
ENSG00000188295.15	grey	7.60617e-06
ENSG00000188312.14	grey	0.313645
ENSG00000188313.13	paleturquoise	1.36706e-21
ENSG00000188315.8	grey	1.72801e-07
ENSG00000188316.15	grey	0.410441
ENSG00000188321.14	grey	0.443099
ENSG00000188322.8	darkred	1.44186e-43
ENSG00000188338.15	turquoise	4.57349e-08
ENSG00000188342.12	cyan	1.64711e-30
ENSG00000188343.14	lightgreen	1.28996e-25
ENSG00000188352.13	saddlebrown	5.95634e-34
ENSG00000188385.13	grey	1.23725e-14
ENSG00000188386.8	grey	0.00355615
ENSG00000188394.8	brown	4.67224e-15
ENSG00000188404.10	greenyellow	2.98407e-14
ENSG00000188419.14	lightgreen	1.52305e-33
ENSG00000188428.20	grey	1.90107e-11
ENSG00000188452.15	grey	0.460088
ENSG00000188483.8	darkgrey	2.88321e-17
ENSG00000188486.4	grey	6.86179e-07
ENSG00000188493.15	grey	0.00387802
ENSG00000188517.17	grey	1.30039e-10
ENSG00000188529.15	grey	1.29912e-14
ENSG00000188536.13	grey	0.231141
ENSG00000188542.10	grey	0.00128088
ENSG00000188549.13	grey	0.0561959
ENSG00000188554.15	darkmagenta	1.13304e-16
ENSG00000188559.16	grey	0.0322218
ENSG00000188566.15	grey	4.84151e-21
ENSG00000188573.8	grey	0.834607
ENSG00000188580.15	grey	1.74937e-05
ENSG00000188582.10	lightyellow	3.15919e-30
ENSG00000188596.11	grey	0.412405
ENSG00000188599.17	grey	7.23962e-08
ENSG00000188603.22	grey	6.93223e-08
ENSG00000188611.17	grey	0.111069
ENSG00000188612.12	darkgreen	4.51802e-37
ENSG00000188613.7	grey	0.350294
ENSG00000188626.7	grey	0.0124864
ENSG00000188629.13	yellow	1.01425e-20
ENSG00000188636.4	grey	0.512013
ENSG00000188641.14	cyan	2.97127e-13
ENSG00000188643.11	greenyellow	2.1759e-27
ENSG00000188647.13	ivory	1.06445e-29
ENSG00000188649.15	turquoise	5.62638e-15
ENSG00000188659.10	grey	0.165088
ENSG00000188674.11	grey60	3.61987e-30
ENSG00000188677.15	grey	0.00269004
ENSG00000188681.12	grey	0.151011
ENSG00000188687.18	grey	0.0126084
ENSG00000188690.15	grey	0.00248659
ENSG00000188706.13	blue	2.52748e-57
ENSG00000188707.7	grey	0.277074
ENSG00000188725.8	darkmagenta	1.00689e-28
ENSG00000188729.7	grey	1.07342e-08
ENSG00000188730.5	grey60	9.66939e-28
ENSG00000188732.11	grey	0.011084
ENSG00000188735.13	brown	1.27086e-17
ENSG00000188738.16	yellow	3.33053e-17
ENSG00000188739.15	grey	3.06823e-27
ENSG00000188747.9	grey	8.18617e-09
ENSG00000188760.11	darkred	8.47265e-20
ENSG00000188761.13	grey	0.0021626
ENSG00000188763.5	grey	0.123091
ENSG00000188766.13	darkred	3.4782e-19
ENSG00000188779.12	grey	7.25084e-06
ENSG00000188783.6	purple	2.26134e-15
ENSG00000188785.12	grey	0.0579695
ENSG00000188786.10	grey	0.0309577
ENSG00000188801.9	grey	0.0272756
ENSG00000188803.15	turquoise	1.03241e-10
ENSG00000188807.13	grey	4.0492e-22
ENSG00000188811.14	grey	1.16074e-15
ENSG00000188818.13	grey	0.0016684
ENSG00000188825.15	grey	0.0598221
ENSG00000188827.11	grey	1.69389e-33
ENSG00000188846.14	darkgreen	2.85601e-20
ENSG00000188848.17	lightyellow	1.12548e-29
ENSG00000188859.7	grey	3.06071e-05
ENSG00000188868.14	grey	0.0812754
ENSG00000188878.20	grey	3.25549e-14
ENSG00000188895.12	grey	0.000199753
ENSG00000188906.17	grey	1.57907e-08
ENSG00000188916.9	grey	0.00162127
ENSG00000188917.15	cyan	2.92143e-11
ENSG00000188921.14	yellow	3.22477e-38
ENSG00000188933.16	grey	0.142031
ENSG00000188938.17	grey	0.415471
ENSG00000188976.11	grey	0.00460816
ENSG00000188981.11	grey	5.5005e-10
ENSG00000188986.9	green	3.05383e-14
ENSG00000188993.4	grey	0.0200721
ENSG00000188994.13	grey	9.87625e-11
ENSG00000188997.8	grey	0.417196
ENSG00000189007.16	grey	0.925994
ENSG00000189042.14	grey	2.59096e-12
ENSG00000189043.10	grey	3.10104e-06
ENSG00000189046.11	darkgreen	5.34212e-16
ENSG00000189050.16	grey	0.0026226
ENSG00000189056.15	grey60	4.23815e-27
ENSG00000189058.9	blue	2.92359e-28
ENSG00000189060.6	grey	0.262929
ENSG00000189067.14	blue	3.52726e-39
ENSG00000189077.11	grey	0.000388704
ENSG00000189079.17	grey	1.78804e-08
ENSG00000189091.13	grey	0.56481
ENSG00000189108.13	grey	0.373176
ENSG00000189114.8	grey	2.94761e-11
ENSG00000189134.4	grey	0.384401
ENSG00000189136.9	grey	4.53666e-06
ENSG00000189144.15	darkmagenta	6.6918e-13
ENSG00000189157.14	grey	0.0281086
ENSG00000189159.16	green	1.02241e-12
ENSG00000189164.15	grey	5.26997e-05
ENSG00000189171.15	turquoise	2.8191e-12
ENSG00000189180.16	grey	7.49038e-24
ENSG00000189184.12	grey60	9.78373e-16
ENSG00000189190.11	grey	0.113754
ENSG00000189195.15	grey	5.03066e-15
ENSG00000189212.13	grey	0.0702777
ENSG00000189221.11	turquoise	2.0644e-23
ENSG00000189223.15	grey	0.534292
ENSG00000189227.6	grey	3.03702e-05
ENSG00000189238.6	grey	0.00589529
ENSG00000189241.8	lightyellow	5.7835e-36
ENSG00000189266.13	darkmagenta	4.66785e-19
ENSG00000189275.5	grey	0.00104277
ENSG00000189283.10	grey	0.0322181
ENSG00000189298.14	grey	0.00276257
ENSG00000189306.11	grey	0.175955
ENSG00000189308.11	grey	3.75802e-23
ENSG00000189319.14	grey	0.135835
ENSG00000189337.17	grey	4.36684e-07
ENSG00000189339.12	grey	6.30602e-05
ENSG00000189350.13	grey	0.0965886
ENSG00000189362.12	yellow	7.56184e-26
ENSG00000189367.15	grey	1.9336e-09
ENSG00000189369.9	grey	0.000343388
ENSG00000189376.12	grey	2.26024e-07
ENSG00000189403.15	darkmagenta	1.78765e-31
ENSG00000189410.12	grey	5.39219e-05
ENSG00000189419.8	grey	0.0696941
ENSG00000189420.9	lightyellow	1.9084e-15
ENSG00000189423.13	grey	0.557153
ENSG00000196071.5	grey	0.716177
ENSG00000196072.12	lightgreen	1.02066e-46
ENSG00000196074.13	grey	0.0276505
ENSG00000196081.10	grey	0.199425
ENSG00000196083.10	grey	3.5186e-05
ENSG00000196090.13	lightyellow	1.25199e-22
ENSG00000196091.15	grey	0.094179
ENSG00000196104.11	blue	2.62034e-32
ENSG00000196109.9	grey	0.124528
ENSG00000196110.8	grey	0.000408067
ENSG00000196116.8	cyan	9.73157e-26
ENSG00000196118.12	grey	0.000359105
ENSG00000196123.13	brown	2.88684e-11
ENSG00000196126.12	magenta	1.84758e-22
ENSG00000196132.14	grey	3.23707e-06
ENSG00000196136.18	greenyellow	1.19968e-30
ENSG00000196139.14	turquoise	2.79462e-17
ENSG00000196141.14	cyan	8.64697e-14
ENSG00000196150.14	grey	0.0776711
ENSG00000196151.11	grey	0.00210785
ENSG00000196152.10	grey	0.00303014
ENSG00000196155.13	grey	0.62798
ENSG00000196159.14	grey	0.000832931
ENSG00000196167.10	turquoise	5.56834e-12
ENSG00000196169.15	grey	0.692109
ENSG00000196172.9	darkmagenta	1.8564e-09
ENSG00000196177.13	grey	2.89978e-12
ENSG00000196182.11	darkgrey	4.2697e-22
ENSG00000196187.12	blue	4.50977e-63
ENSG00000196189.14	grey	5.49455e-05
ENSG00000196199.14	grey	0.0183621
ENSG00000196204.12	grey	8.28258e-08
ENSG00000196205.8	grey	0.000163188
ENSG00000196208.14	grey	8.24317e-07
ENSG00000196214.11	grey	0.0127656
ENSG00000196218.14	grey	4.22986e-13
ENSG00000196220.17	grey	3.97794e-07
ENSG00000196227.11	lightyellow	5.75781e-29
ENSG00000196230.14	green	2.71526e-19
ENSG00000196233.14	grey	6.9758e-06
ENSG00000196235.14	grey	3.03621e-10
ENSG00000196236.13	grey	0.313707
ENSG00000196247.13	grey	0.00103157
ENSG00000196262.15	lightgreen	5.88939e-42
ENSG00000196263.8	grey	0.264347
ENSG00000196267.14	grey	1.08542e-08
ENSG00000196268.12	brown	1.32582e-05
ENSG00000196275.16	grey	0.0298461
ENSG00000196277.16	grey	0.642228
ENSG00000196284.17	cyan	7.11946e-21
ENSG00000196290.17	grey	1.12333e-12
ENSG00000196295.13	grey	9.64154e-10
ENSG00000196302.5	grey	0.122693
ENSG00000196305.19	grey	1.39218e-10
ENSG00000196312.15	grey	7.45151e-05
ENSG00000196313.13	darkred	2.41178e-35
ENSG00000196323.14	darkmagenta	6.68153e-28
ENSG00000196329.12	greenyellow	4.28677e-14
ENSG00000196335.13	grey	0.000904034
ENSG00000196338.15	grey	0.00156172
ENSG00000196345.13	grey	0.139407
ENSG00000196352.18	grey	4.72331e-07
ENSG00000196353.13	grey	0.903825
ENSG00000196357.12	grey	0.00277934
ENSG00000196358.12	grey	0.000240286
ENSG00000196361.10	grey	5.88617e-13
ENSG00000196363.10	grey	3.64793e-07
ENSG00000196365.12	green	3.96418e-16
ENSG00000196367.14	grey	3.80718e-21
ENSG00000196368.5	grey	1.51819e-08
ENSG00000196369.12	grey	0.00507421
ENSG00000196371.4	grey	0.527603
ENSG00000196372.13	grey	0.524058
ENSG00000196376.11	darkolivegreen	2.17623e-42
ENSG00000196378.13	grey	0.0206365
ENSG00000196381.11	grey	0.126074
ENSG00000196387.10	grey	4.24718e-08
ENSG00000196391.11	grey	4.82399e-09
ENSG00000196396.10	grey	0.289774
ENSG00000196405.13	darkred	6.91591e-36
ENSG00000196411.10	grey	0.0768884
ENSG00000196417.13	grey	0.0112224
ENSG00000196418.13	grey	9.81286e-10
ENSG00000196419.13	grey	4.34184e-09
ENSG00000196421.9	grey	1.8013e-10
ENSG00000196422.11	green	6.75301e-22
ENSG00000196428.13	grey	0.0492455
ENSG00000196436.9	grey	0.00010992
ENSG00000196437.12	grey	2.37617e-23
ENSG00000196440.12	grey	3.67638e-06
ENSG00000196449.4	grey	1.21623e-09
ENSG00000196453.8	grey	4.83187e-05
ENSG00000196455.8	cyan	1.29666e-21
ENSG00000196456.13	grey	0.0443712
ENSG00000196458.11	grey	0.953762
ENSG00000196459.15	grey	1.61626e-08
ENSG00000196460.14	grey	0.927363
ENSG00000196465.11	green	2.77608e-26
ENSG00000196466.10	grey	0.15454
ENSG00000196470.12	darkmagenta	1.30406e-12
ENSG00000196476.12	brown	5.6402e-12
ENSG00000196482.18	grey	2.17518e-07
ENSG00000196497.17	grey	8.80908e-05
ENSG00000196498.13	grey	2.23021e-25
ENSG00000196502.13	grey	3.66941e-09
ENSG00000196504.20	grey	7.58473e-21
ENSG00000196505.11	grey	1.14285e-14
ENSG00000196507.11	darkgreen	2.43196e-16
ENSG00000196510.14	grey	6.39565e-05
ENSG00000196511.15	grey	1.46987e-06
ENSG00000196517.13	blue	8.59103e-34
ENSG00000196526.11	grey	0.00916168
ENSG00000196531.14	darkgreen	7.81137e-47
ENSG00000196535.19	grey	1.24052e-09
ENSG00000196542.9	saddlebrown	3.67054e-20
ENSG00000196544.8	grey	0.774792
ENSG00000196547.15	grey	2.02977e-07
ENSG00000196549.13	grey	0.0761693
ENSG00000196557.13	grey	2.08377e-08
ENSG00000196562.15	grey	0.125841
ENSG00000196569.14	grey	0.959563
ENSG00000196576.16	turquoise	7.62119e-05
ENSG00000196581.11	lightyellow	1.28595e-24
ENSG00000196584.3	grey	0.0345442
ENSG00000196586.17	grey	0.00130759
ENSG00000196588.21	brown	2.49465e-21
ENSG00000196591.12	grey	5.69211e-12
ENSG00000196597.13	grey	0.469529
ENSG00000196605.7	grey	0.00941393
ENSG00000196628.20	darkmagenta	9.61776e-17
ENSG00000196632.11	grey	4.98201e-19
ENSG00000196636.8	grey	3.89321e-11
ENSG00000196639.7	grey	0.00770563
ENSG00000196642.19	green	1.62313e-21
ENSG00000196646.12	grey	1.30685e-10
ENSG00000196652.12	darkmagenta	1.19003e-16
ENSG00000196653.12	grey	0.00014878
ENSG00000196655.12	lightgreen	2.38715e-11
ENSG00000196659.10	grey	1.40485e-11
ENSG00000196660.12	turquoise	0.00010004
ENSG00000196663.16	grey	0.000255557
ENSG00000196664.5	magenta	7.18509e-43
ENSG00000196670.14	darkmagenta	2.06207e-07
ENSG00000196678.14	grey	5.55284e-07
ENSG00000196683.12	darkgreen	9.85399e-30
ENSG00000196689.13	grey	3.30803e-11
ENSG00000196693.15	grey	5.05708e-09
ENSG00000196696.13	grey	1.63634e-08
ENSG00000196700.9	grey	1.71198e-23
ENSG00000196704.14	grey	6.11538e-13
ENSG00000196705.8	grey	0.0451496
ENSG00000196712.20	lightyellow	2.12567e-27
ENSG00000196715.7	darkmagenta	6.07532e-14
ENSG00000196724.13	grey	0.000123727
ENSG00000196730.13	grey	0.058903
ENSG00000196739.15	grey	7.24315e-06
ENSG00000196743.9	grey	0.0344945
ENSG00000196756.14	grey	0.21856
ENSG00000196757.8	darkmagenta	4.3247e-14
ENSG00000196767.9	turquoise	9.7507e-05
ENSG00000196776.17	lightgreen	4.20316e-36
ENSG00000196781.16	grey	0.984596
ENSG00000196782.13	grey	0.432229
ENSG00000196792.12	cyan	9.14103e-27
ENSG00000196793.14	grey	0.000291028
ENSG00000196810.5	grey	3.81783e-12
ENSG00000196812.6	grey	0.355649
ENSG00000196814.15	blue	2.10314e-40
ENSG00000196821.10	lightyellow	2.89454e-16
ENSG00000196839.14	grey	0.79237
ENSG00000196843.17	greenyellow	9.62589e-21
ENSG00000196850.6	lightyellow	2.66191e-22
ENSG00000196862.10	grey	0.105539
ENSG00000196865.4	grey	4.13512e-05
ENSG00000196866.3	grey	0.447056
ENSG00000196867.8	grey	1.45315e-10
ENSG00000196872.12	grey	0.00382849
ENSG00000196873.16	grey	0.53833
ENSG00000196876.18	saddlebrown	9.91494e-40
ENSG00000196878.15	grey	0.597636
ENSG00000196890.5	grey	0.0143833
ENSG00000196911.11	grey	6.96365e-24
ENSG00000196912.13	grey	0.120412
ENSG00000196914.9	grey60	1.44981e-26
ENSG00000196922.11	grey	5.37191e-08
ENSG00000196923.14	purple	7.06524e-14
ENSG00000196924.19	purple	1.58226e-32
ENSG00000196932.12	grey	0.857343
ENSG00000196935.10	turquoise	2.73043e-21
ENSG00000196937.11	grey	1.20805e-12
ENSG00000196943.14	darkgreen	2.046e-13
ENSG00000196950.14	lightgreen	6.86903e-42
ENSG00000196951.12	grey	0.380317
ENSG00000196954.14	greenyellow	2.32711e-25
ENSG00000196961.13	darkred	2.60844e-33
ENSG00000196967.11	grey	0.0276428
ENSG00000196968.11	grey	0.052342
ENSG00000196972.9	green	6.62716e-45
ENSG00000196975.16	grey	0.0196566
ENSG00000196976.8	grey	0.697408
ENSG00000196981.4	grey	0.000117309
ENSG00000196990.9	grey	1.21212e-09
ENSG00000196993.8	grey	0.770922
ENSG00000196998.19	grey	0.492644
ENSG00000197006.15	grey	7.11398e-22
ENSG00000197008.10	darkmagenta	5.22355e-16
ENSG00000197013.11	grey	9.89513e-09
ENSG00000197016.12	grey	2.41277e-12
ENSG00000197019.5	darkgrey	5.36605e-22
ENSG00000197020.12	grey	0.147504
ENSG00000197021.9	grey	0.626469
ENSG00000197024.9	grey	0.88631
ENSG00000197037.11	grey	2.22971e-06
ENSG00000197043.14	lightgreen	2.06664e-25
ENSG00000197044.11	grey	5.95984e-08
ENSG00000197045.13	darkmagenta	9.71768e-41
ENSG00000197050.11	grey	2.2656e-22
ENSG00000197054.12	grey	0.351965
ENSG00000197056.11	grey	6.70538e-07
ENSG00000197061.5	grey	0.0531411
ENSG00000197062.12	grey	0.000214694
ENSG00000197063.11	lightyellow	1.67174e-07
ENSG00000197070.14	grey	1.31044e-21
ENSG00000197077.14	grey	2.23764e-07
ENSG00000197081.16	grey	1.34176e-06
ENSG00000197083.12	grey	0.00102362
ENSG00000197093.11	magenta	1.07441e-09
ENSG00000197102.14	green	3.92194e-18
ENSG00000197106.7	darkred	8.92796e-43
ENSG00000197111.16	grey	0.754522
ENSG00000197114.12	grey	4.42779e-08
ENSG00000197119.13	grey	5.59009e-17
ENSG00000197121.15	grey	0.000267234
ENSG00000197122.13	grey	1.80611e-13
ENSG00000197124.12	grey	0.0892946
ENSG00000197128.13	grey	0.000196557
ENSG00000197134.13	grey	0.131875
ENSG00000197136.5	darkred	1.09217e-30
ENSG00000197140.15	grey	7.98331e-05
ENSG00000197142.11	greenyellow	1.87711e-31
ENSG00000197147.15	lightyellow	1.1233e-38
ENSG00000197150.13	grey	5.62505e-27
ENSG00000197157.11	cyan	2.30033e-20
ENSG00000197162.10	grey	1.53004e-14
ENSG00000197168.14	yellow	1.15189e-13
ENSG00000197170.10	grey	5.42736e-13
ENSG00000197177.16	darkred	2.28716e-39
ENSG00000197181.12	grey	0.386905
ENSG00000197182.15	grey	2.7193e-08
ENSG00000197183.15	grey	0.0618326
ENSG00000197208.6	grey	0.00951204
ENSG00000197217.13	lightgreen	4.13701e-31
ENSG00000197223.12	grey	1.69813e-21
ENSG00000197226.13	grey	2.63611e-12
ENSG00000197238.5	grey	0.215265
ENSG00000197256.11	purple	6.49138e-47
ENSG00000197265.9	grey	2.14843e-05
ENSG00000197275.14	grey	6.84939e-05
ENSG00000197283.18	darkred	6.44311e-61
ENSG00000197291.9	grey	0.0366073
ENSG00000197296.6	grey	0.000449311
ENSG00000197299.13	grey	1.09245e-12
ENSG00000197302.11	grey	0.000355714
ENSG00000197312.12	grey	0.38416
ENSG00000197321.16	purple	1.07466e-38
ENSG00000197322.4	grey	0.14029
ENSG00000197323.12	grey	1.0819e-28
ENSG00000197324.9	greenyellow	3.25721e-29
ENSG00000197329.12	grey	1.19361e-12
ENSG00000197343.11	grey	7.79742e-08
ENSG00000197345.13	lightgreen	1.03128e-16
ENSG00000197355.11	grey	3.42375e-05
ENSG00000197360.9	grey	0.768915
ENSG00000197362.15	darkgrey	1.08265e-12
ENSG00000197363.11	yellow	1.54425e-12
ENSG00000197372.10	grey	3.49228e-06
ENSG00000197375.14	grey	7.85246e-10
ENSG00000197380.11	green	6.11476e-11
ENSG00000197381.17	grey	6.04962e-05
ENSG00000197385.6	grey	0.0488456
ENSG00000197386.14	grey	4.59831e-08
ENSG00000197409.8	grey	0.584424
ENSG00000197410.14	darkolivegreen	3.55682e-16
ENSG00000197417.9	grey	0.139662
ENSG00000197429.11	grey	2.1618e-07
ENSG00000197430.11	blue	5.13906e-51
ENSG00000197442.10	turquoise	1.08189e-10
ENSG00000197444.10	grey	0.000642612
ENSG00000197448.14	darkgreen	1.00977e-05
ENSG00000197451.12	darkgreen	2.83748e-10
ENSG00000197454.2	grey	0.00454995
ENSG00000197457.10	green	4.77912e-31
ENSG00000197461.13	grey	0.0321971
ENSG00000197479.7	grey	5.28985e-05
ENSG00000197483.10	grey	2.51364e-11
ENSG00000197496.6	turquoise	1.76927e-41
ENSG00000197497.11	grey	0.85767
ENSG00000197498.13	grey	1.60005e-16
ENSG00000197530.13	grey	6.77905e-28
ENSG00000197535.16	lightyellow	1.08046e-46
ENSG00000197536.11	grey	6.22022e-09
ENSG00000197548.13	cyan	3.9232e-26
ENSG00000197550.3	grey	0.140775
ENSG00000197555.10	brown	2.20877e-18
ENSG00000197557.7	grey	4.09594e-13
ENSG00000197558.13	grey	0.000620259
ENSG00000197562.10	green	1.33485e-28
ENSG00000197563.11	grey	4.39415e-07
ENSG00000197566.10	grey	1.14335e-07
ENSG00000197568.15	grey	0.0995385
ENSG00000197579.8	grey	3.8612e-12
ENSG00000197580.13	grey	0.249425
ENSG00000197584.13	grey60	4.50354e-27
ENSG00000197586.13	grey	0.000980056
ENSG00000197594.14	grey	0.000164522
ENSG00000197601.13	blue	4.42996e-23
ENSG00000197603.16	grey	0.0181634
ENSG00000197608.12	grey	0.023943
ENSG00000197619.15	grey	9.25359e-12
ENSG00000197620.11	lightgreen	7.8399e-18
ENSG00000197622.13	grey	0.746448
ENSG00000197629.6	magenta	2.28536e-21
ENSG00000197635.11	grey	0.137974
ENSG00000197647.13	grey	0.00268407
ENSG00000197653.16	yellow	1.034e-08
ENSG00000197694.18	grey	0.00098511
ENSG00000197702.14	grey	0.0502221
ENSG00000197705.10	grey	0.000133717
ENSG00000197712.12	grey	0.0737392
ENSG00000197713.15	darkmagenta	1.96384e-18
ENSG00000197714.9	grey	0.00283239
ENSG00000197724.11	grey	0.00205458
ENSG00000197728.11	grey	0.00144294
ENSG00000197746.15	grey	0.299699
ENSG00000197747.9	greenyellow	5.99893e-28
ENSG00000197748.13	grey	0.487822
ENSG00000197753.11	brown	3.10852e-22
ENSG00000197756.10	darkgreen	4.1883e-24
ENSG00000197763.20	cyan	1.99831e-11
ENSG00000197771.13	grey	4.38721e-14
ENSG00000197774.14	grey	3.61479e-15
ENSG00000197776.8	grey	3.1537e-08
ENSG00000197779.15	grey	9.22908e-06
ENSG00000197780.11	grey	6.04319e-10
ENSG00000197782.15	darkmagenta	8.0092e-19
ENSG00000197785.14	green	7.68848e-11
ENSG00000197798.9	cyan	2.98691e-20
ENSG00000197808.13	grey	8.60099e-08
ENSG00000197816.16	brown	3.01955e-26
ENSG00000197818.12	grey	0.000351513
ENSG00000197822.12	grey	0.992376
ENSG00000197837.4	grey	0.217697
ENSG00000197841.15	darkmagenta	1.58692e-18
ENSG00000197852.12	grey	0.00360782
ENSG00000197857.15	grey	0.00696865
ENSG00000197858.11	grey	2.52716e-06
ENSG00000197859.11	darkmagenta	1.15064e-06
ENSG00000197860.10	lightyellow	2.33413e-34
ENSG00000197863.9	grey	9.01268e-14
ENSG00000197872.11	lightgreen	4.44722e-34
ENSG00000197879.17	purple	2.35696e-21
ENSG00000197885.11	lightgreen	7.08045e-54
ENSG00000197892.13	blue	5.05414e-72
ENSG00000197894.12	darkmagenta	2.83708e-17
ENSG00000197903.8	grey	0.857161
ENSG00000197912.16	grey	6.92697e-19
ENSG00000197921.6	turquoise	0.0057889
ENSG00000197928.11	brown	1.62588e-07
ENSG00000197930.13	grey	1.67391e-18
ENSG00000197933.13	darkgreen	9.01181e-13
ENSG00000197934.8	grey	0.00141378
ENSG00000197937.13	grey	0.0248685
ENSG00000197943.11	magenta	2.54474e-23
ENSG00000197948.11	grey	0.00205196
ENSG00000197951.10	grey	1.16906e-13
ENSG00000197956.10	darkgreen	5.07549e-19
ENSG00000197958.13	darkgreen	1.45799e-24
ENSG00000197959.15	darkmagenta	2.20279e-22
ENSG00000197961.12	grey	6.63191e-10
ENSG00000197965.12	grey	4.49232e-07
ENSG00000197969.14	grey	2.11667e-07
ENSG00000197971.16	blue	2.67513e-51
ENSG00000197976.12	grey	0.0783171
ENSG00000197977.4	turquoise	5.42351e-38
ENSG00000197978.10	grey	0.00625472
ENSG00000197982.14	grey	0.351445
ENSG00000197989.15	grey	0.0301434
ENSG00000197993.9	blue	8.65764e-42
ENSG00000198000.12	grey	0.000332161
ENSG00000198001.16	grey	9.76708e-07
ENSG00000198003.12	grey	0.00157403
ENSG00000198010.13	grey	5.23635e-06
ENSG00000198015.14	grey	1.48026e-19
ENSG00000198018.7	yellow	4.51992e-07
ENSG00000198026.8	grey	2.05602e-31
ENSG00000198034.11	darkgreen	2.62325e-25
ENSG00000198039.12	grey	0.821245
ENSG00000198040.11	darkmagenta	1.02521e-22
ENSG00000198042.11	grey	1.96125e-15
ENSG00000198046.13	grey	0.149468
ENSG00000198053.12	darkred	3.73131e-36
ENSG00000198055.11	green	7.03586e-26
ENSG00000198056.15	grey	2.87669e-09
ENSG00000198060.10	grey	2.35542e-08
ENSG00000198064.14	grey	1.03126e-13
ENSG00000198075.10	turquoise	3.56501e-27
ENSG00000198081.11	darkmagenta	1.07868e-18
ENSG00000198087.7	grey	4.45259e-05
ENSG00000198089.16	brown	6.36692e-29
ENSG00000198093.11	grey	0.363855
ENSG00000198105.16	grey	2.77475e-10
ENSG00000198106.8	grey	0.000106442
ENSG00000198108.4	grey	2.16767e-09
ENSG00000198121.15	blue	5.87284e-53
ENSG00000198128.4	grey	0.0297413
ENSG00000198130.16	grey	0.0295215
ENSG00000198131.15	grey	0.949168
ENSG00000198133.9	darkred	2.23405e-17
ENSG00000198142.5	ivory	1.64448e-27
ENSG00000198146.4	darkmagenta	6.79145e-17
ENSG00000198155.5	grey	0.0332095
ENSG00000198156.11	grey	0.0597171
ENSG00000198157.11	grey	0.872301
ENSG00000198160.15	grey	5.04476e-24
ENSG00000198162.12	grey	5.771e-20
ENSG00000198168.9	darkmagenta	2.50243e-39
ENSG00000198169.9	grey	0.0849521
ENSG00000198171.13	grey	4.50641e-05
ENSG00000198176.13	grey	0.0198525
ENSG00000198182.13	grey	0.71293
ENSG00000198185.12	grey	0.277887
ENSG00000198189.11	darkmagenta	5.11335e-13
ENSG00000198198.17	grey	1.1278e-31
ENSG00000198205.7	grey	0.0658002
ENSG00000198208.12	green	1.42872e-25
ENSG00000198216.13	grey	0.306261
ENSG00000198218.11	grey	0.295129
ENSG00000198221.11	grey	0.465378
ENSG00000198223.18	magenta	1.53274e-25
ENSG00000198231.14	grey	0.273727
ENSG00000198237.8	grey	0.576001
ENSG00000198242.14	darkgreen	2.1195e-24
ENSG00000198246.9	grey	0.0035405
ENSG00000198252.12	ivory	8.1006e-31
ENSG00000198258.11	grey	8.91038e-08
ENSG00000198265.12	grey	7.92368e-10
ENSG00000198270.13	grey	0.36748
ENSG00000198276.16	grey	1.31813e-05
ENSG00000198286.10	grey	0.449766
ENSG00000198298.13	grey	0.0918866
ENSG00000198300.14	lightgreen	1.6761e-31
ENSG00000198301.12	lightgreen	7.7579e-33
ENSG00000198315.11	grey	0.111451
ENSG00000198324.14	grey	0.00656812
ENSG00000198331.11	grey	1.93353e-10
ENSG00000198342.10	grey	0.0218043
ENSG00000198346.11	grey	8.015e-06
ENSG00000198354.7	grey	0.222812
ENSG00000198355.5	grey	0.109983
ENSG00000198356.12	lightgreen	1.10514e-08
ENSG00000198363.18	turquoise	3.36898e-21
ENSG00000198369.10	darkgrey	3.03972e-24
ENSG00000198373.13	grey	1.0143e-06
ENSG00000198380.13	grey	1.61565e-12
ENSG00000198382.9	blue	5.38321e-13
ENSG00000198393.8	grey	0.0149849
ENSG00000198399.16	cyan	1.66074e-18
ENSG00000198406.7	yellow	2.79823e-09
ENSG00000198408.14	grey	5.24157e-05
ENSG00000198416.9	grey	3.26893e-08
ENSG00000198417.7	turquoise	1.17935e-11
ENSG00000198420.10	grey	7.26671e-05
ENSG00000198429.10	grey	0.00491252
ENSG00000198431.17	grey	3.42953e-11
ENSG00000198435.4	darkgrey	6.97365e-17
ENSG00000198440.9	grey	8.66551e-15
ENSG00000198453.14	grey	0.000588628
ENSG00000198455.5	grey	0.000118603
ENSG00000198464.14	ivory	4.3157e-35
ENSG00000198466.12	brown	1.52069e-14
ENSG00000198467.16	purple	5.23326e-38
ENSG00000198478.8	grey	7.58697e-09
ENSG00000198482.14	grey	0.043787
ENSG00000198483.13	grey	1.38257e-10
ENSG00000198492.16	grey	5.27819e-15
ENSG00000198496.12	grey	0.0434648
ENSG00000198498.10	grey	1.47942e-15
ENSG00000198502.6	magenta	4.45551e-09
ENSG00000198513.14	lightgreen	9.6248e-41
ENSG00000198517.10	grey	0.0534611
ENSG00000198520.12	grey	0.00495852
ENSG00000198521.12	grey	7.69754e-11
ENSG00000198522.14	grey	8.61067e-13
ENSG00000198523.6	purple	1.18808e-26
ENSG00000198538.11	grey	8.35945e-07
ENSG00000198546.15	grey	0.000943275
ENSG00000198547.10	grey	1.10824e-09
ENSG00000198551.10	grey	4.98184e-14
ENSG00000198554.12	grey	4.32854e-09
ENSG00000198556.14	grey	1.08224e-08
ENSG00000198561.16	grey	0.496922
ENSG00000198563.14	grey	0.097582
ENSG00000198574.6	darkolivegreen	8.6519e-30
ENSG00000198576.4	darkgrey	2.49072e-44
ENSG00000198585.12	grey	0.70121
ENSG00000198586.14	grey	1.39376e-06
ENSG00000198589.14	cyan	5.14044e-30
ENSG00000198590.12	brown	1.05736e-11
ENSG00000198597.9	blue	6.4422e-67
ENSG00000198598.7	darkred	1.49946e-25
ENSG00000198604.11	ivory	1.82224e-27
ENSG00000198612.11	lightgreen	2.04617e-53
ENSG00000198624.13	grey	0.0776873
ENSG00000198625.14	grey	0.377814
ENSG00000198626.18	saddlebrown	5.01428e-25
ENSG00000198633.11	grey	1.55084e-05
ENSG00000198642.7	grey	2.36565e-21
ENSG00000198646.14	grey	4.79739e-06
ENSG00000198648.11	darkmagenta	3.61801e-16
ENSG00000198663.17	grey	1.67311e-08
ENSG00000198668.14	lightyellow	3.48412e-38
ENSG00000198670.12	grey	0.00193132
ENSG00000198673.11	lightyellow	5.00676e-30
ENSG00000198677.12	cyan	5.37189e-22
ENSG00000198680.6	grey	0.000513502
ENSG00000198682.13	greenyellow	1.46476e-19
ENSG00000198689.13	lightgreen	1.78749e-52
ENSG00000198690.10	grey	0.0369586
ENSG00000198692.10	lightcyan1	8.06358e-106
ENSG00000198695.2	yellow	1.65507e-40
ENSG00000198700.10	lightyellow	1.19428e-16
ENSG00000198707.17	grey	0.0140874
ENSG00000198712.1	grey	0.0537563
ENSG00000198715.13	lightcyan1	1.26284e-06
ENSG00000198718.13	darkmagenta	3.03602e-21
ENSG00000198719.9	grey	0.599306
ENSG00000198720.13	grey	1.60157e-23
ENSG00000198721.13	grey	0.013941
ENSG00000198722.15	grey	0.0207981
ENSG00000198727.2	grey	0.648342
ENSG00000198728.11	grey	2.52628e-05
ENSG00000198729.5	lightgreen	4.34705e-23
ENSG00000198730.9	grey	4.02453e-05
ENSG00000198732.11	grey	0.481269
ENSG00000198734.12	grey	0.151917
ENSG00000198736.13	greenyellow	1.17453e-14
ENSG00000198739.11	lightyellow	3.13066e-33
ENSG00000198740.9	grey	4.08369e-05
ENSG00000198742.10	darkolivegreen	5.27673e-11
ENSG00000198743.7	grey	0.00023505
ENSG00000198746.13	grey	0.00282172
ENSG00000198752.11	grey	9.4686e-07
ENSG00000198753.12	blue	6.37604e-44
ENSG00000198754.5	grey	0.0406847
ENSG00000198755.11	darkgreen	2.73878e-31
ENSG00000198756.12	blue	8.49872e-28
ENSG00000198763.3	grey	0.234192
ENSG00000198771.11	magenta	1.95745e-08
ENSG00000198780.13	darkmagenta	3.20587e-26
ENSG00000198783.6	darkgreen	5.25565e-23
ENSG00000198785.7	grey	0.623632
ENSG00000198786.2	grey	0.606293
ENSG00000198791.12	lightgreen	3.1386e-38
ENSG00000198792.13	grey	7.20187e-12
ENSG00000198793.13	grey	0.107305
ENSG00000198794.12	green	7.66043e-24
ENSG00000198795.11	grey	0.0743838
ENSG00000198797.7	grey	0.0944759
ENSG00000198799.12	grey	0.00528913
ENSG00000198804.2	grey	0.38367
ENSG00000198805.12	greenyellow	6.50933e-43
ENSG00000198814.14	grey	9.201e-08
ENSG00000198815.9	grey	2.4674e-17
ENSG00000198816.7	green	6.7406e-13
ENSG00000198818.10	grey	3.13733e-07
ENSG00000198822.11	grey	4.47234e-05
ENSG00000198824.7	grey	0.0815691
ENSG00000198825.15	lightgreen	6.66384e-46
ENSG00000198826.11	grey	2.61674e-05
ENSG00000198830.11	grey	3.01745e-06
ENSG00000198832.11	grey	0.133276
ENSG00000198833.7	grey	1.91884e-30
ENSG00000198835.4	blue	1.00137e-43
ENSG00000198836.11	lightgreen	3.3207e-58
ENSG00000198837.10	darkred	8.57779e-39
ENSG00000198838.14	turquoise	2.77473e-21
ENSG00000198839.10	cyan	3.8091e-27
ENSG00000198840.2	grey	0.218566
ENSG00000198841.4	yellow	1.8306e-16
ENSG00000198843.14	darkmagenta	2.40863e-43
ENSG00000198844.12	grey	0.000171835
ENSG00000198846.6	grey	0.044178
ENSG00000198853.12	darkred	1.77364e-48
ENSG00000198855.7	grey	0.00259776
ENSG00000198856.13	grey	1.67567e-15
ENSG00000198858.10	grey	0.0043129
ENSG00000198860.14	darkmagenta	5.25649e-16
ENSG00000198862.14	darkmagenta	9.47133e-49
ENSG00000198863.8	darkgrey	6.56636e-17
ENSG00000198865.10	yellow	8.99513e-14
ENSG00000198870.8	grey	0.22012
ENSG00000198873.12	grey60	1.95332e-17
ENSG00000198874.14	cyan	4.71421e-09
ENSG00000198876.13	grey	0.000453027
ENSG00000198879.13	grey	0.000210725
ENSG00000198883.12	grey	3.93449e-06
ENSG00000198886.2	grey	0.238104
ENSG00000198887.9	grey	4.34568e-05
ENSG00000198888.2	grey	0.0508156
ENSG00000198890.9	grey	0.000101433
ENSG00000198892.7	grey	0.285157
ENSG00000198894.8	darkmagenta	1.43191e-25
ENSG00000198898.15	lightgreen	6.01416e-42
ENSG00000198899.2	grey	0.389406
ENSG00000198900.7	lightcyan1	7.64922e-11
ENSG00000198901.14	grey	5.6295e-05
ENSG00000198908.12	lightyellow	2.14892e-23
ENSG00000198909.8	grey	0.000398453
ENSG00000198910.14	darkred	1.81823e-56
ENSG00000198911.12	darkred	8.20816e-32
ENSG00000198912.12	grey	0.0431588
ENSG00000198914.5	grey	0.161995
ENSG00000198915.12	green	1.5418e-23
ENSG00000198917.13	grey	2.6357e-08
ENSG00000198918.8	darkgreen	1.07853e-29
ENSG00000198919.13	cyan	2.64649e-29
ENSG00000198920.11	brown	1.91856e-27
ENSG00000198924.8	grey	1.46001e-17
ENSG00000198925.12	green	1.36354e-14
ENSG00000198929.13	grey	7.54426e-06
ENSG00000198931.11	grey	0.94439
ENSG00000198932.13	lightgreen	5.68271e-18
ENSG00000198933.10	grey	1.52875e-26
ENSG00000198934.5	darkred	1.38292e-18
ENSG00000198937.9	grey	0.0602751
ENSG00000198938.2	grey	0.380627
ENSG00000198939.8	grey	7.1529e-05
ENSG00000198944.6	grey60	7.94109e-26
ENSG00000198945.8	cyan	1.28003e-14
ENSG00000198947.18	cyan	7.68428e-21
ENSG00000198948.12	ivory	1.90229e-29
ENSG00000198951.12	magenta	9.17386e-23
ENSG00000198952.8	grey	0.0111318
ENSG00000198954.9	grey	8.19558e-18
ENSG00000198959.12	greenyellow	3.978e-29
ENSG00000198960.11	darkgreen	2.8739e-14
ENSG00000198961.10	lightgreen	2.30736e-63
ENSG00000198963.11	grey	0.00313827
ENSG00000198964.14	grey	3.66821e-11
ENSG00000200087.1	grey	0.357766
ENSG00000202198.1	yellow	1.66039e-15
ENSG00000203288.5	yellow	1.02816e-09
ENSG00000203326.12	darkmagenta	1.77703e-16
ENSG00000203435.2	grey	2.47492e-06
ENSG00000203485.14	grey	6.66976e-08
ENSG00000203546.7	cyan	5.81855e-14
ENSG00000203618.6	grey	0.482698
ENSG00000203644.3	brown	3.71975e-05
ENSG00000203650.9	grey	0.833683
ENSG00000203663.4	grey	0.000584377
ENSG00000203666.13	grey	0.380455
ENSG00000203667.10	yellow	9.81887e-25
ENSG00000203668.3	lightyellow	9.35994e-22
ENSG00000203685.11	grey	0.0221929
ENSG00000203705.11	grey	4.33221e-15
ENSG00000203709.12	brown	8.29718e-24
ENSG00000203727.4	grey	0.00785295
ENSG00000203737.5	grey	0.00465367
ENSG00000203739.5	grey	3.69618e-13
ENSG00000203747.12	magenta	1.27831e-32
ENSG00000203772.8	darkred	1.5096e-27
ENSG00000203778.8	grey	8.2785e-09
ENSG00000203780.12	grey	0.368537
ENSG00000203791.15	grey	3.03233e-10
ENSG00000203797.12	ivory	1.04048e-17
ENSG00000203799.14	grey	4.62799e-05
ENSG00000203805.11	grey	0.000403035
ENSG00000203808.13	grey	0.165894
ENSG00000203814.7	grey	0.212778
ENSG00000203865.12	yellow	2.3465e-25
ENSG00000203867.8	darkolivegreen	2.77106e-14
ENSG00000203872.7	brown	8.60283e-17
ENSG00000203875.13	grey	0.0564843
ENSG00000203876.10	ivory	6.56655e-12
ENSG00000203877.9	grey	0.995094
ENSG00000203879.12	green	7.89477e-35
ENSG00000203880.12	darkmagenta	7.22691e-14
ENSG00000203883.7	grey	0.000106933
ENSG00000203896.10	grey	5.60904e-07
ENSG00000203930.13	grey	0.0884603
ENSG00000203943.9	grey	2.09857e-07
ENSG00000203950.7	grey	3.97699e-11
ENSG00000203952.10	grey	0.000420828
ENSG00000203965.13	grey	1.06457e-08
ENSG00000203993.7	grey	6.3603e-06
ENSG00000204052.4	darkred	6.87128e-26
ENSG00000204054.14	grey	0.0407522
ENSG00000204060.8	grey	0.000487112
ENSG00000204065.3	grey	0.227951
ENSG00000204070.10	grey	0.254448
ENSG00000204071.11	grey	0.356521
ENSG00000204084.13	grey	7.10736e-06
ENSG00000204099.12	grey	4.03655e-05
ENSG00000204103.4	grey	8.17159e-05
ENSG00000204104.12	grey	0.0769171
ENSG00000204116.12	grey	7.14993e-25
ENSG00000204120.16	cyan	4.41992e-19
ENSG00000204128.6	turquoise	5.40926e-10
ENSG00000204130.14	grey	1.10239e-15
ENSG00000204131.10	grey	0.00929585
ENSG00000204136.12	grey	3.10834e-06
ENSG00000204138.13	grey	0.00138077
ENSG00000204147.11	grey	9.81077e-12
ENSG00000204149.15	brown	1.24338e-24
ENSG00000204152.14	grey	0.448704
ENSG00000204160.12	grey	2.80021e-18
ENSG00000204161.14	blue	1.41434e-41
ENSG00000204172.12	grey	0.00358936
ENSG00000204175.6	grey	0.0258864
ENSG00000204176.14	grey	0.820758
ENSG00000204177.11	grey	0.00289483
ENSG00000204178.11	cyan	9.54966e-28
ENSG00000204179.11	grey	4.22289e-06
ENSG00000204186.10	grey	2.01074e-11
ENSG00000204209.13	grey	0.00935807
ENSG00000204217.16	lightyellow	1.43481e-52
ENSG00000204219.11	grey	0.00600376
ENSG00000204220.12	green	2.59374e-10
ENSG00000204227.5	green	1.11397e-12
ENSG00000204228.4	grey	0.508185
ENSG00000204231.11	grey	0.000403273
ENSG00000204237.5	grey	0.582528
ENSG00000204241.9	grey	4.3381e-06
ENSG00000204248.12	grey	7.36903e-06
ENSG00000204252.14	magenta	3.74355e-37
ENSG00000204256.14	grey	0.0509022
ENSG00000204257.15	magenta	6.43109e-23
ENSG00000204262.14	grey60	5.77212e-25
ENSG00000204264.12	paleturquoise	2.67821e-25
ENSG00000204267.17	grey	0.742963
ENSG00000204271.13	grey	0.0383757
ENSG00000204272.13	grey	7.79702e-11
ENSG00000204278.13	blue	2.95756e-49
ENSG00000204287.14	magenta	2.46948e-46
ENSG00000204291.11	purple	5.67566e-18
ENSG00000204301.6	grey	0.00426526
ENSG00000204304.12	grey	7.38692e-22
ENSG00000204308.8	grey	1.97622e-06
ENSG00000204310.13	grey	0.00474047
ENSG00000204311.15	grey	0.357691
ENSG00000204314.12	darkred	3.32208e-49
ENSG00000204315.4	grey	0.598657
ENSG00000204316.13	green	1.09105e-12
ENSG00000204323.5	blue	2.5196e-40
ENSG00000204344.16	grey	0.00158587
ENSG00000204348.10	grey	0.0181795
ENSG00000204351.12	grey	2.51323e-16
ENSG00000204352.4	grey	0.0967104
ENSG00000204356.14	grey	0.209946
ENSG00000204366.4	grey	0.0361962
ENSG00000204370.13	darkmagenta	1.61385e-20
ENSG00000204371.11	grey	8.76762e-16
ENSG00000204381.12	blue	1.52215e-45
ENSG00000204386.12	lightgreen	2.51553e-15
ENSG00000204387.14	grey	3.44511e-07
ENSG00000204388.7	grey	0.326246
ENSG00000204389.10	grey	0.25551
ENSG00000204390.10	grey	0.0436419
ENSG00000204392.11	grey	0.0133061
ENSG00000204394.13	grey	8.52755e-16
ENSG00000204396.11	grey	2.65555e-05
ENSG00000204406.14	brown	4.48763e-17
ENSG00000204410.16	grey	0.000269655
ENSG00000204427.12	grey	0.00211561
ENSG00000204435.15	grey	0.0080817
ENSG00000204438.11	grey	0.000215178
ENSG00000204439.4	grey	0.685336
ENSG00000204442.4	lightyellow	4.3747e-43
ENSG00000204463.14	grey	1.63262e-07
ENSG00000204469.13	darkred	3.88016e-37
ENSG00000204472.13	magenta	1.00125e-55
ENSG00000204498.11	grey	0.357176
ENSG00000204514.11	yellow	1.21693e-22
ENSG00000204519.11	grey	0.000125178
ENSG00000204520.14	grey	0.0806007
ENSG00000204524.7	grey	7.68076e-05
ENSG00000204525.18	paleturquoise	1.09602e-16
ENSG00000204536.15	grey	5.27127e-14
ENSG00000204560.10	grey	0.451037
ENSG00000204564.12	darkred	1.07888e-28
ENSG00000204568.12	darkgreen	4.67474e-21
ENSG00000204569.10	grey	4.60959e-05
ENSG00000204574.14	grey	0.0594412
ENSG00000204576.12	grey	1.85879e-05
ENSG00000204580.14	grey	0.954975
ENSG00000204584.1	brown	3.17788e-15
ENSG00000204588.5	grey	0.0086243
ENSG00000204590.13	lightyellow	3.31883e-16
ENSG00000204592.9	paleturquoise	2.80707e-16
ENSG00000204599.15	grey	0.180262
ENSG00000204604.13	grey	8.68716e-07
ENSG00000204611.7	grey	6.19585e-05
ENSG00000204619.8	lightgreen	3.15808e-17
ENSG00000204623.10	grey	0.00610347
ENSG00000204624.8	grey	0.000802778
ENSG00000204628.12	darkgreen	8.63574e-21
ENSG00000204634.13	grey	0.108516
ENSG00000204642.14	paleturquoise	5.67385e-21
ENSG00000204650.14	brown	1.06553e-25
ENSG00000204653.10	green	4.05421e-21
ENSG00000204655.12	blue	6.31402e-75
ENSG00000204673.11	grey	9.70409e-13
ENSG00000204677.13	brown	1.87377e-34
ENSG00000204681.11	green	2.28777e-26
ENSG00000204682.8	grey	0.038456
ENSG00000204685.8	grey	0.000191194
ENSG00000204706.14	grey	0.130269
ENSG00000204713.11	grey	0.812588
ENSG00000204740.11	grey	0.99803
ENSG00000204745.4	grey	0.311087
ENSG00000204764.14	grey	1.47663e-05
ENSG00000204767.4	grey	3.14452e-06
ENSG00000204789.5	grey	1.16043e-11
ENSG00000204802.3	grey	0.68297
ENSG00000204815.10	darkmagenta	6.69309e-17
ENSG00000204822.7	darkgreen	2.32404e-08
ENSG00000204837.5	grey	0.000765991
ENSG00000204842.18	grey	0.00113504
ENSG00000204843.13	green	1.34958e-27
ENSG00000204851.7	grey	2.88652e-07
ENSG00000204852.17	grey	0.44899
ENSG00000204856.12	lightgreen	4.26107e-41
ENSG00000204859.13	grey	2.49292e-09
ENSG00000204860.5	grey	0.0124576
ENSG00000204869.9	grey	0.058181
ENSG00000204899.6	grey	1.95161e-22
ENSG00000204920.11	grey	0.467767
ENSG00000204922.5	grey	0.00471572
ENSG00000204923.4	grey	0.201571
ENSG00000204929.13	grey	0.0206889
ENSG00000204934.10	grey	0.00431698
ENSG00000204946.10	grey	2.32553e-21
ENSG00000204947.9	grey	0.972296
ENSG00000204950.4	grey	0.0192923
ENSG00000204954.10	grey	0.110329
ENSG00000204956.6	grey	0.171019
ENSG00000204961.7	grey	0.0846027
ENSG00000204962.6	grey	0.000656637
ENSG00000204963.6	grey	0.302437
ENSG00000204965.9	grey	0.539197
ENSG00000204967.12	grey	0.243265
ENSG00000204969.7	grey	0.141819
ENSG00000204970.10	yellow	6.21488e-23
ENSG00000204977.10	darkmagenta	7.40621e-18
ENSG00000204991.11	brown	1.32574e-12
ENSG00000205035.8	grey	0.0733823
ENSG00000205037.2	grey	7.78369e-06
ENSG00000205041.1	cyan	0.00147259
ENSG00000205045.12	grey	0.248141
ENSG00000205060.11	lightyellow	2.63781e-30
ENSG00000205084.12	grey	8.75209e-05
ENSG00000205085.13	brown	9.26367e-16
ENSG00000205090.9	grey	1.47834e-05
ENSG00000205111.9	grey	0.00124368
ENSG00000205116.4	blue	9.75983e-71
ENSG00000205133.12	darkmagenta	3.09666e-37
ENSG00000205138.4	grey	6.42923e-05
ENSG00000205155.8	darkgreen	5.41732e-16
ENSG00000205181.8	grey	0.501406
ENSG00000205189.12	grey	1.74002e-12
ENSG00000205208.5	grey	6.8176e-07
ENSG00000205209.8	grey	6.20827e-06
ENSG00000205212.6	grey	0.88516
ENSG00000205213.14	turquoise	1.12077e-36
ENSG00000205220.12	grey	0.200046
ENSG00000205236.6	grey	0.00463303
ENSG00000205250.9	grey	2.29863e-07
ENSG00000205268.11	grey	0.04006
ENSG00000205269.6	lightyellow	5.5939e-28
ENSG00000205279.9	grey60	1.16037e-12
ENSG00000205302.7	cyan	8.18391e-19
ENSG00000205309.14	grey	0.00333659
ENSG00000205323.9	cyan	1.08926e-25
ENSG00000205336.14	turquoise	9.42831e-13
ENSG00000205339.10	grey	1.86347e-21
ENSG00000205352.11	grey	0.000268299
ENSG00000205356.10	grey	2.837e-13
ENSG00000205363.7	green	5.88787e-38
ENSG00000205364.4	greenyellow	7.4578e-28
ENSG00000205403.15	greenyellow	2.47278e-19
ENSG00000205413.8	paleturquoise	8.8167e-21
ENSG00000205423.12	grey	7.06533e-12
ENSG00000205464.13	grey	0.0104581
ENSG00000205476.9	grey	0.0459168
ENSG00000205482.11	grey	0.0166379
ENSG00000205485.13	grey	0.000832922
ENSG00000205488.9	lightyellow	3.9934e-15
ENSG00000205517.13	grey	0.00487537
ENSG00000205531.13	grey	0.0815802
ENSG00000205534.6	grey	0.984788
ENSG00000205542.11	darkgreen	4.65844e-42
ENSG00000205544.4	darkgreen	4.37505e-08
ENSG00000205559.5	grey	2.08955e-15
ENSG00000205560.13	grey	1.92886e-07
ENSG00000205562.4	grey	0.150143
ENSG00000205571.14	grey	0.237364
ENSG00000205572.10	grey	0.0041023
ENSG00000205581.11	grey	6.28771e-05
ENSG00000205583.14	grey	0.685577
ENSG00000205593.12	grey	1.84556e-17
ENSG00000205609.13	grey	0.429969
ENSG00000205611.5	lightcyan1	1.32688e-09
ENSG00000205629.12	saddlebrown	1.72687e-33
ENSG00000205632.4	grey	2.98273e-09
ENSG00000205634.7	grey	2.22875e-05
ENSG00000205643.11	grey	0.0724247
ENSG00000205659.12	grey	2.84073e-07
ENSG00000205670.12	grey	0.646152
ENSG00000205683.12	grey	5.35348e-06
ENSG00000205702.12	grey	2.15852e-11
ENSG00000205704.7	green	8.3905e-22
ENSG00000205707.11	grey	1.01567e-21
ENSG00000205710.4	grey	9.23567e-11
ENSG00000205726.15	lightyellow	1.01048e-22
ENSG00000205730.7	grey	0.0699432
ENSG00000205740.2	grey	2.0313e-10
ENSG00000205746.9	grey	7.92258e-16
ENSG00000205758.12	grey	6.83908e-08
ENSG00000205763.14	grey	0.013148
ENSG00000205765.10	grey	7.54968e-10
ENSG00000205771.7	grey	0.0036017
ENSG00000205791.4	grey	0.24642
ENSG00000205795.5	grey	0.156461
ENSG00000205808.7	grey	4.13171e-09
ENSG00000205838.14	grey	0.825688
ENSG00000205885.8	darkmagenta	1.41413e-17
ENSG00000205903.7	grey	2.2927e-21
ENSG00000205913.7	grey	0.00296509
ENSG00000205918.9	yellow	1.8139e-16
ENSG00000205927.5	blue	4.23821e-34
ENSG00000205930.10	grey	0.25771
ENSG00000205937.12	grey	2.23032e-08
ENSG00000205959.4	grey	9.20793e-10
ENSG00000205978.6	grey	3.60712e-08
ENSG00000205981.9	grey	3.26644e-16
ENSG00000206052.11	lightyellow	9.13737e-23
ENSG00000206053.13	blue	3.55308e-50
ENSG00000206077.14	grey	9.46574e-07
ENSG00000206120.11	darkolivegreen	6.92274e-18
ENSG00000206127.11	grey	0.543141
ENSG00000206140.12	grey	0.00271694
ENSG00000206149.11	grey	2.56524e-05
ENSG00000206159.12	lightcyan1	1.18122e-102
ENSG00000206172.8	grey	0.00703034
ENSG00000206190.13	grey	0.0269731
ENSG00000206195.11	grey	0.51039
ENSG00000206337.12	grey	0.0483977
ENSG00000206344.8	grey	0.00476635
ENSG00000206417.8	grey	1.03239e-08
ENSG00000206418.5	lightgreen	2.22149e-39
ENSG00000206432.4	grey	2.67333e-05
ENSG00000206503.13	paleturquoise	5.22493e-15
ENSG00000206527.10	darkmagenta	3.00993e-32
ENSG00000206530.11	grey	0.059558
ENSG00000206535.8	grey	5.41178e-06
ENSG00000206538.9	purple	1.39976e-25
ENSG00000206557.6	grey	0.345085
ENSG00000206559.8	grey	1.95617e-07
ENSG00000206560.12	darkmagenta	4.97053e-18
ENSG00000206561.14	brown	5.05329e-30
ENSG00000206562.12	grey	1.19307e-07
ENSG00000206567.10	yellow	1.42378e-10
ENSG00000206573.10	grey	0.660448
ENSG00000206579.9	lightyellow	6.73067e-30
ENSG00000206585.1	grey	0.814558
ENSG00000206652.1	grey	0.0956967
ENSG00000207955.5	blue	3.69967e-47
ENSG00000210082.2	grey	0.452237
ENSG00000211445.13	grey	0.502532
ENSG00000211448.14	turquoise	0.000168044
ENSG00000211450.11	grey	0.99706
ENSG00000211451.12	yellow	8.67939e-18
ENSG00000211454.16	grey	1.36359e-09
ENSG00000211455.8	grey	1.04231e-18
ENSG00000211456.13	lightgreen	1.05509e-24
ENSG00000211459.2	grey	0.829511
ENSG00000211460.12	grey	3.71067e-24
ENSG00000211584.14	blue	1.75793e-31
ENSG00000211772.11	grey60	6.9687e-09
ENSG00000212124.2	brown	0.000174273
ENSG00000212125.2	brown	1.91744e-06
ENSG00000212126.3	brown	1.1397e-08
ENSG00000212127.6	grey	0.099231
ENSG00000212128.2	brown	1.35489e-19
ENSG00000212232.1	grey	0.0140196
ENSG00000212694.8	grey	2.12014e-05
ENSG00000212719.14	lightyellow	4.88535e-19
ENSG00000212743.2	turquoise	1.72645e-12
ENSG00000212747.5	grey	0.394687
ENSG00000212864.4	darkred	7.06929e-45
ENSG00000212907.2	grey	0.337176
ENSG00000212916.6	grey	9.28453e-08
ENSG00000212978.6	grey	0.159482
ENSG00000213015.9	grey	1.47968e-13
ENSG00000213020.10	grey	0.000136315
ENSG00000213023.11	darkred	2.77318e-42
ENSG00000213024.12	grey	0.000136611
ENSG00000213047.13	grey	1.76579e-09
ENSG00000213057.5	grey	1.14854e-11
ENSG00000213062.5	grey	0.153497
ENSG00000213064.10	ivory	4.11424e-41
ENSG00000213066.13	grey	0.579136
ENSG00000213079.10	grey	8.27335e-06
ENSG00000213088.12	greenyellow	1.77137e-14
ENSG00000213090.2	grey	0.000714203
ENSG00000213096.11	grey	3.40511e-08
ENSG00000213123.11	saddlebrown	3.79996e-19
ENSG00000213139.8	grey	0.12965
ENSG00000213160.10	grey60	4.56088e-24
ENSG00000213186.8	blue	2.10202e-65
ENSG00000213189.5	cyan	2.09044e-29
ENSG00000213190.4	lightgreen	1.0543e-47
ENSG00000213197.3	cyan	3.07178e-05
ENSG00000213199.8	grey	7.93266e-21
ENSG00000213203.3	magenta	3.08251e-15
ENSG00000213204.8	grey	0.0979406
ENSG00000213213.14	grey	0.000783122
ENSG00000213221.5	grey	0.720029
ENSG00000213246.7	lightgreen	5.72589e-25
ENSG00000213252.3	brown	9.86318e-16
ENSG00000213281.5	grey	2.92329e-31
ENSG00000213297.8	grey	0.709492
ENSG00000213305.3	grey	3.60885e-08
ENSG00000213337.9	grey	2.06508e-06
ENSG00000213339.9	darkmagenta	2.33482e-17
ENSG00000213341.11	grey	2.64576e-19
ENSG00000213347.11	yellow	5.24829e-12
ENSG00000213366.13	turquoise	5.99736e-15
ENSG00000213380.16	grey	0.33522
ENSG00000213390.11	ivory	1.01345e-33
ENSG00000213397.12	grey	0.000206215
ENSG00000213398.8	grey	0.257066
ENSG00000213411.2	grey	2.51243e-13
ENSG00000213424.9	lightgreen	5.21989e-53
ENSG00000213445.10	magenta	1.07977e-20
ENSG00000213462.5	grey	0.336421
ENSG00000213463.5	darkmagenta	1.44822e-17
ENSG00000213465.8	grey	0.928314
ENSG00000213468.7	grey	0.831537
ENSG00000213516.10	darkmagenta	4.56756e-17
ENSG00000213523.12	grey	0.0456146
ENSG00000213533.13	grey	0.0011215
ENSG00000213551.7	grey	7.218e-07
ENSG00000213563.7	grey	0.0524359
ENSG00000213578.6	grey	0.596079
ENSG00000213585.11	lightgreen	4.76237e-57
ENSG00000213588.6	grey	0.0139224
ENSG00000213593.10	grey	1.92642e-11
ENSG00000213599.10	grey	5.58303e-06
ENSG00000213613.2	grey	0.00507218
ENSG00000213614.11	grey	2.53216e-10
ENSG00000213619.11	lightgreen	1.85119e-18
ENSG00000213625.9	turquoise	2.33451e-30
ENSG00000213626.13	darkgrey	1.8658e-26
ENSG00000213639.10	grey	5.08724e-34
ENSG00000213658.13	grey	3.56052e-12
ENSG00000213672.8	grey	0.000257411
ENSG00000213676.13	grey	8.72836e-30
ENSG00000213689.14	grey	0.156463
ENSG00000213693.4	grey	6.43051e-06
ENSG00000213694.6	greenyellow	1.17466e-25
ENSG00000213699.9	grey	3.32226e-05
ENSG00000213719.8	greenyellow	1.11103e-50
ENSG00000213722.10	greenyellow	8.98783e-18
ENSG00000213741.11	darkgreen	1.25026e-10
ENSG00000213742.7	grey	0.373218
ENSG00000213753.11	grey	0.000122508
ENSG00000213760.11	grey	6.38637e-07
ENSG00000213762.12	grey	1.89034e-10
ENSG00000213780.11	grey	2.60563e-12
ENSG00000213782.7	darkmagenta	1.86144e-18
ENSG00000213793.6	grey	0.434857
ENSG00000213799.13	grey	1.32045e-13
ENSG00000213842.2	brown	5.50211e-16
ENSG00000213853.10	grey	0.667465
ENSG00000213859.8	grey	0.390586
ENSG00000213888.3	grey	4.44341e-06
ENSG00000213903.9	grey	0.000233105
ENSG00000213904.10	grey	6.32915e-12
ENSG00000213906.10	grey	0.00385814
ENSG00000213918.11	grey	6.6371e-08
ENSG00000213920.9	lightgreen	1.7034e-19
ENSG00000213923.13	grey	1.35391e-19
ENSG00000213928.9	paleturquoise	3.8629e-36
ENSG00000213930.12	grey	6.64811e-10
ENSG00000213949.10	greenyellow	4.28595e-26
ENSG00000213963.6	grey	0.904607
ENSG00000213965.4	grey	0.00297665
ENSG00000213967.12	grey	0.189051
ENSG00000213973.10	grey	0.812408
ENSG00000213977.8	grey	0.579923
ENSG00000213983.12	brown	1.05095e-17
ENSG00000213995.12	grey	0.737325
ENSG00000214013.10	grey	0.435123
ENSG00000214021.17	grey	3.01966e-08
ENSG00000214022.12	grey	2.83397e-06
ENSG00000214026.11	cyan	5.91989e-09
ENSG00000214029.6	grey	0.0102538
ENSG00000214043.8	grey	0.0534065
ENSG00000214046.9	grey	0.000100531
ENSG00000214050.8	cyan	7.83669e-24
ENSG00000214063.12	grey	0.00444992
ENSG00000214078.13	grey	2.47195e-15
ENSG00000214087.9	grey	0.00856748
ENSG00000214106.9	turquoise	2.28621e-26
ENSG00000214113.11	grey	0.022266
ENSG00000214114.9	yellow	5.481e-29
ENSG00000214135.9	grey	0.0544792
ENSG00000214140.11	grey	0.0574163
ENSG00000214160.10	grey	0.0721857
ENSG00000214174.9	grey	5.14395e-21
ENSG00000214176.10	grey	1.18105e-28
ENSG00000214188.9	turquoise	2.55206e-23
ENSG00000214193.11	grey	1.70558e-37
ENSG00000214194.9	darkmagenta	8.19708e-14
ENSG00000214198.8	grey	0.165132
ENSG00000214216.11	grey	0.00273307
ENSG00000214226.9	grey	0.00599049
ENSG00000214244.4	brown	3.45246e-16
ENSG00000214253.9	grey	0.00118975
ENSG00000214265.11	grey	7.26455e-05
ENSG00000214279.13	grey	0.000273867
ENSG00000214290.9	turquoise	4.08586e-12
ENSG00000214293.10	grey	0.449969
ENSG00000214309.5	grey	0.0464743
ENSG00000214331.8	brown	3.24721e-15
ENSG00000214338.10	cyan	2.06938e-15
ENSG00000214353.8	turquoise	1.5215e-16
ENSG00000214357.9	grey	0.338456
ENSG00000214367.9	grey	0.0046422
ENSG00000214376.6	grey	0.237196
ENSG00000214402.7	grey	2.1091e-05
ENSG00000214413.9	grey	1.20796e-11
ENSG00000214425.9	grey	0.234781
ENSG00000214435.9	yellow	4.71924e-17
ENSG00000214439.5	grey	0.695146
ENSG00000214447.5	grey	0.888576
ENSG00000214456.8	turquoise	2.01747e-20
ENSG00000214457.3	grey	1.43441e-05
ENSG00000214491.9	grey	0.862016
ENSG00000214517.10	green	1.71844e-10
ENSG00000214530.10	grey	0.982677
ENSG00000214548.18	brown	1.01993e-37
ENSG00000214552.4	brown	8.05368e-23
ENSG00000214562.15	grey	0.929573
ENSG00000214575.10	grey	0.197456
ENSG00000214595.13	brown	1.72574e-16
ENSG00000214652.6	grey	0.0429961
ENSG00000214654.9	grey	0.249236
ENSG00000214655.11	grey	2.49293e-30
ENSG00000214694.12	grey	0.391455
ENSG00000214706.12	grey	0.0377627
ENSG00000214711.10	darkgreen	1.63075e-11
ENSG00000214717.12	lightcyan1	2.48061e-21
ENSG00000214719.13	grey	0.00220613
ENSG00000214736.8	grey	0.0662576
ENSG00000214753.4	grey	5.09012e-05
ENSG00000214756.8	grey	0.944399
ENSG00000214765.9	grey	0.710051
ENSG00000214776.12	grey	0.279289
ENSG00000214783.9	grey	0.000753994
ENSG00000214787.11	grey	4.3183e-08
ENSG00000214796.9	grey	2.57587e-05
ENSG00000214837.8	grey	1.60547e-10
ENSG00000214842.6	grey	0.579259
ENSG00000214870.10	grey	0.0153028
ENSG00000214900.12	brown	2.90645e-11
ENSG00000214922.9	grey	0.316623
ENSG00000214941.8	grey	0.000970578
ENSG00000214944.10	grey	0.862274
ENSG00000214960.11	cyan	1.48689e-23
ENSG00000214967.5	grey	0.161172
ENSG00000215012.9	grey	3.29949e-09
ENSG00000215018.10	grey	0.000435447
ENSG00000215021.10	grey	0.19237
ENSG00000215039.8	grey	0.240279
ENSG00000215041.10	grey	3.98572e-22
ENSG00000215045.9	grey	1.17911e-09
ENSG00000215067.11	grey	0.0171528
ENSG00000215068.9	grey	0.95844
ENSG00000215105.4	grey	0.00245909
ENSG00000215114.10	lightyellow	1.46144e-31
ENSG00000215126.11	grey	0.276378
ENSG00000215146.5	grey	0.0562819
ENSG00000215154.6	grey	7.05443e-06
ENSG00000215158.9	blue	5.02131e-45
ENSG00000215190.9	grey	0.172823
ENSG00000215193.14	grey	9.27087e-16
ENSG00000215196.5	grey	2.00608e-06
ENSG00000215217.7	yellow	6.73648e-14
ENSG00000215218.4	lightyellow	1.2765e-24
ENSG00000215241.4	grey	5.2795e-08
ENSG00000215244.4	turquoise	8.04255e-12
ENSG00000215251.5	grey	2.43162e-05
ENSG00000215252.12	grey	1.37315e-06
ENSG00000215256.5	grey	0.3473
ENSG00000215271.9	grey	0.42978
ENSG00000215301.11	lightcyan1	2.19633e-13
ENSG00000215302.8	grey	0.129107
ENSG00000215305.10	grey	0.0607565
ENSG00000215374.6	grey	3.48947e-05
ENSG00000215375.7	grey	0.000669692
ENSG00000215386.14	grey	0.199689
ENSG00000215397.4	grey	3.11356e-06
ENSG00000215421.10	grey	6.63563e-06
ENSG00000215424.10	yellow	2.00085e-19
ENSG00000215440.12	grey	1.3892e-08
ENSG00000215472.10	yellow	3.66634e-16
ENSG00000215475.5	grey	0.11379
ENSG00000215483.12	turquoise	6.24925e-19
ENSG00000215559.8	grey	0.908355
ENSG00000215580.12	lightcyan1	2.50229e-121
ENSG00000215630.6	grey	0.243329
ENSG00000215695.2	cyan	8.87887e-08
ENSG00000215712.11	grey	7.18791e-15
ENSG00000215717.7	darkmagenta	1.65471e-25
ENSG00000215769.8	grey	0.00271486
ENSG00000215788.11	brown	1.13493e-21
ENSG00000215790.8	grey	0.0530818
ENSG00000215845.11	lightgreen	3.66525e-13
ENSG00000215861.7	grey	0.362596
ENSG00000215883.11	grey	0.0162923
ENSG00000215908.10	grey	0.173412
ENSG00000215912.12	brown	6.64784e-08
ENSG00000216775.4	grey	0.000476257
ENSG00000216809.1	grey	0.0181413
ENSG00000216863.10	grey	0.110427
ENSG00000216895.9	grey	0.0028045
ENSG00000216937.14	grey	1.22685e-09
ENSG00000217128.13	blue	9.1709e-21
ENSG00000217236.2	grey	0.244055
ENSG00000217555.13	grey	0.000760903
ENSG00000217801.11	grey	0.191061
ENSG00000217930.8	grey	0.00101824
ENSG00000218336.9	grey	0.0212606
ENSG00000218510.9	yellow	2.23472e-05
ENSG00000218739.10	grey	2.43098e-10
ENSG00000218891.5	grey	9.51559e-10
ENSG00000219085.1	grey	0.314772
ENSG00000219200.12	green	2.791e-19
ENSG00000219438.9	grey	0.523686
ENSG00000219481.11	grey	0.917154
ENSG00000219545.12	grey	2.4573e-20
ENSG00000219607.4	turquoise	4.3416e-06
ENSG00000219626.9	grey	0.00714117
ENSG00000219665.8	yellow	2.80806e-14
ENSG00000220008.3	grey	0.000280145
ENSG00000220201.7	brown	2.48308e-09
ENSG00000220205.9	lightyellow	3.18358e-19
ENSG00000220323.4	grey	0.217855
ENSG00000220575.8	grey	1.17477e-06
ENSG00000220785.8	grey	0.0321133
ENSG00000220804.10	grey	0.280047
ENSG00000220848.5	grey	0.324783
ENSG00000221823.11	lightyellow	9.41295e-36
ENSG00000221829.11	grey	3.68088e-12
ENSG00000221838.10	grey	0.0221535
ENSG00000221843.5	yellow	1.4458e-22
ENSG00000221857.7	grey	0.86161
ENSG00000221866.10	grey	3.15124e-06
ENSG00000221869.5	greenyellow	2.19308e-31
ENSG00000221882.4	grey	0.0148228
ENSG00000221886.4	grey	5.33323e-05
ENSG00000221890.6	darkred	8.07955e-40
ENSG00000221909.3	grey	1.66726e-06
ENSG00000221914.11	darkmagenta	3.2174e-25
ENSG00000221923.9	grey	1.06493e-09
ENSG00000221926.13	grey	0.804075
ENSG00000221944.9	grey	0.0618919
ENSG00000221946.8	grey	1.44292e-16
ENSG00000221947.8	grey	0.00162021
ENSG00000221955.11	grey	1.34052e-06
ENSG00000221963.6	paleturquoise	2.33016e-24
ENSG00000221968.9	grey	4.19882e-07
ENSG00000221978.13	grey	0.0158436
ENSG00000221983.8	darkgreen	3.26415e-11
ENSG00000221988.13	grey	0.00332742
ENSG00000221990.5	grey	0.610427
ENSG00000221994.12	grey	0.259929
ENSG00000222009.9	grey	1.14784e-07
ENSG00000222011.9	cyan	1.1194e-25
ENSG00000222014.6	grey	0.112074
ENSG00000222041.12	grey	0.0213531
ENSG00000222328.1	grey	0.0558714
ENSG00000223345.4	grey	0.477168
ENSG00000223396.4	grey	0.000595537
ENSG00000223403.6	grey	5.81872e-10
ENSG00000223459.6	yellow	1.33297e-17
ENSG00000223482.9	grey	0.597065
ENSG00000223496.3	grey	0.000730046
ENSG00000223501.9	grey	0.339926
ENSG00000223508.5	grey	0.0710827
ENSG00000223509.8	grey	5.03607e-06
ENSG00000223546.8	grey	0.227934
ENSG00000223547.10	grey	0.145659
ENSG00000223561.7	grey	0.903009
ENSG00000223572.10	grey	0.00267497
ENSG00000223573.7	grey	0.630069
ENSG00000223599.1	brown	1.09691e-14
ENSG00000223694.1	brown	2.09266e-23
ENSG00000223704.2	grey	0.00106129
ENSG00000223705.10	grey	1.07574e-15
ENSG00000223745.8	grey	0.831606
ENSG00000223768.3	grey	0.074654
ENSG00000223773.8	grey	0.289499
ENSG00000223797.7	grey	0.111838
ENSG00000223802.9	grey	0.463876
ENSG00000223812.8	grey	0.188864
ENSG00000223839.8	brown	2.08221e-28
ENSG00000223855.3	grey	0.02232
ENSG00000223865.11	magenta	4.6886e-15
ENSG00000223874.2	brown	1.14355e-20
ENSG00000223891.7	grey	0.195899
ENSG00000223930.8	grey60	9.49709e-20
ENSG00000223935.3	grey	1.41766e-06
ENSG00000223944.2	grey	0.0291828
ENSG00000223953.6	grey	0.528465
ENSG00000223959.9	grey	4.20812e-17
ENSG00000223960.8	grey	0.0629712
ENSG00000223963.2	brown	1.48314e-10
ENSG00000224003.1	brown	4.85016e-29
ENSG00000224023.10	grey	0.708655
ENSG00000224032.8	darkgreen	2.21771e-14
ENSG00000224043.8	grey	0.540352
ENSG00000224051.7	grey	9.23468e-11
ENSG00000224078.15	grey	0.787816
ENSG00000224081.10	greenyellow	6.27885e-21
ENSG00000224086.6	yellow	3.45299e-15
ENSG00000224116.7	grey	0.304741
ENSG00000224152.2	grey	0.000259623
ENSG00000224165.7	grey	0.000135244
ENSG00000224185.1	grey	1.01496e-06
ENSG00000224189.8	blue	6.90461e-55
ENSG00000224222.2	brown	3.08622e-26
ENSG00000224223.1	grey60	1.57377e-23
ENSG00000224243.2	grey	0.0506759
ENSG00000224271.7	brown	4.11116e-22
ENSG00000224281.5	grey	3.19015e-05
ENSG00000224287.2	grey	0.335158
ENSG00000224315.2	cyan	0.0374723
ENSG00000224318.6	grey	0.477579
ENSG00000224389.9	greenyellow	4.64226e-15
ENSG00000224404.2	grey	0.093722
ENSG00000224415.1	cyan	0.0653314
ENSG00000224424.8	grey	0.0741717
ENSG00000224430.2	brown	1.76442e-18
ENSG00000224470.9	grey	0.986266
ENSG00000224479.6	grey	0.186195
ENSG00000224505.3	grey	0.0191658
ENSG00000224531.6	darkmagenta	1.9528e-26
ENSG00000224596.9	grey	0.00177897
ENSG00000224597.11	grey	0.664855
ENSG00000224609.8	grey	0.435278
ENSG00000224613.7	grey	0.0251844
ENSG00000224616.4	grey	0.464339
ENSG00000224660.2	yellow	5.57944e-27
ENSG00000224668.1	brown	1.55363e-32
ENSG00000224687.2	grey	0.589436
ENSG00000224699.10	grey	0.0271506
ENSG00000224712.13	grey	0.634487
ENSG00000224728.1	brown	4.19434e-17
ENSG00000224769.1	grey	0.000112947
ENSG00000224786.3	grey	0.00146192
ENSG00000224790.3	grey	0.543791
ENSG00000224795.3	blue	8.51408e-33
ENSG00000224812.4	grey	6.75146e-06
ENSG00000224819.2	grey	0.000414989
ENSG00000224822.1	brown	2.60401e-44
ENSG00000224825.2	grey	3.38183e-05
ENSG00000224843.8	grey	0.525431
ENSG00000224848.3	brown	9.48234e-17
ENSG00000224870.8	grey	0.643687
ENSG00000224877.4	darkgreen	1.33852e-14
ENSG00000224888.4	grey	4.13852e-08
ENSG00000224897.9	grey	0.187686
ENSG00000224903.2	grey	0.136568
ENSG00000224905.8	grey	0.690817
ENSG00000224914.4	grey	0.0131134
ENSG00000224924.8	blue	3.83694e-51
ENSG00000224934.6	grey	2.40651e-05
ENSG00000224940.9	grey	0.000136806
ENSG00000224945.1	brown	8.58152e-10
ENSG00000224957.6	grey	0.0647962
ENSG00000224982.4	darkolivegreen	1.62264e-22
ENSG00000225014.1	brown	1.58884e-26
ENSG00000225096.3	grey	0.711619
ENSG00000225110.3	grey	3.25624e-08
ENSG00000225125.2	green	2.00165e-09
ENSG00000225138.8	grey	2.01257e-09
ENSG00000225140.1	blue	5.8623e-22
ENSG00000225151.10	grey	1.37861e-06
ENSG00000225177.6	turquoise	6.65856e-14
ENSG00000225190.11	grey	1.81598e-20
ENSG00000225192.1	grey	0.00864189
ENSG00000225194.4	grey	0.0517737
ENSG00000225206.11	brown	1.58477e-15
ENSG00000225210.10	grey	0.922859
ENSG00000225264.3	grey	0.00118336
ENSG00000225300.1	brown	6.57332e-20
ENSG00000225339.4	yellow	1.86142e-63
ENSG00000225342.2	grey	1.46846e-05
ENSG00000225345.3	grey	0.00495264
ENSG00000225361.4	grey	0.00353599
ENSG00000225377.6	grey	3.51781e-07
ENSG00000225423.1	brown	4.42294e-14
ENSG00000225439.4	lightyellow	1.96001e-15
ENSG00000225449.3	grey	0.013311
ENSG00000225465.10	grey	0.00271411
ENSG00000225470.8	lightcyan1	9.39201e-19
ENSG00000225472.2	turquoise	6.55587e-22
ENSG00000225479.1	brown	8.87461e-15
ENSG00000225484.7	grey	0.170835
ENSG00000225539.8	grey	0.0618224
ENSG00000225614.4	darkred	6.63364e-20
ENSG00000225630.1	grey	0.0403337
ENSG00000225648.6	darkgreen	6.51437e-20
ENSG00000225649.7	grey	0.706225
ENSG00000225663.8	green	4.89964e-30
ENSG00000225683.6	blue	6.35087e-26
ENSG00000225689.2	grey	0.166698
ENSG00000225697.13	grey	1.14052e-07
ENSG00000225706.2	yellow	5.90562e-12
ENSG00000225725.4	grey	0.110879
ENSG00000225733.7	darkmagenta	1.20924e-20
ENSG00000225746.13	grey	0.385753
ENSG00000225783.9	brown	1.80389e-32
ENSG00000225791.7	grey	1.01511e-08
ENSG00000225793.4	grey	0.789274
ENSG00000225828.2	grey	3.58171e-07
ENSG00000225830.16	grey	0.232961
ENSG00000225872.5	brown	1.36309e-06
ENSG00000225877.2	grey	0.0259047
ENSG00000225880.5	grey	0.00164812
ENSG00000225889.10	blue	3.3192e-23
ENSG00000225914.4	grey	0.514494
ENSG00000225921.7	grey	6.00564e-24
ENSG00000225953.4	lightyellow	6.93868e-21
ENSG00000225968.8	grey	0.0966223
ENSG00000225972.1	grey	0.0238407
ENSG00000225973.4	grey	2.86334e-06
ENSG00000225975.8	grey	0.53797
ENSG00000225978.3	grey	0.460625
ENSG00000226026.7	grey	0.13738
ENSG00000226049.3	brown	3.75785e-31
ENSG00000226067.7	grey	0.000397455
ENSG00000226085.3	grey	0.490189
ENSG00000226091.7	brown	5.31754e-19
ENSG00000226124.9	grey	0.216955
ENSG00000226137.5	green	1.17445e-35
ENSG00000226149.6	grey	0.0315304
ENSG00000226200.7	turquoise	0.0109064
ENSG00000226210.3	grey	0.106515
ENSG00000226237.3	grey	0.341489
ENSG00000226259.10	grey	0.191843
ENSG00000226266.7	brown	3.83233e-16
ENSG00000226268.3	grey	0.473384
ENSG00000226287.9	green	5.00227e-13
ENSG00000226310.2	grey	0.000413552
ENSG00000226314.9	grey	0.000125333
ENSG00000226318.1	brown	5.90171e-22
ENSG00000226320.6	darkgreen	1.67075e-12
ENSG00000226328.7	grey	0.00247654
ENSG00000226380.9	brown	2.00091e-08
ENSG00000226419.8	grey	2.11518e-13
ENSG00000226435.11	grey	0.560413
ENSG00000226443.3	brown	1.11331e-23
ENSG00000226445.2	yellow	1.37718e-17
ENSG00000226454.3	brown	5.50134e-29
ENSG00000226465.4	grey	0.0471289
ENSG00000226476.7	turquoise	1.52341e-05
ENSG00000226479.4	grey	0.0469453
ENSG00000226519.3	grey	0.75601
ENSG00000226530.3	grey	0.616494
ENSG00000226555.1	lightcyan1	2.2044e-104
ENSG00000226562.4	grey	9.71402e-12
ENSG00000226581.3	grey	0.990396
ENSG00000226620.8	darkolivegreen	5.06062e-17
ENSG00000226642.1	brown	1.53829e-32
ENSG00000226648.2	grey	0.471589
ENSG00000226686.9	grey	0.74145
ENSG00000226688.8	yellow	2.46537e-21
ENSG00000226696.7	grey	1.11042e-09
ENSG00000226711.8	grey	7.50731e-09
ENSG00000226721.2	yellow	4.28341e-61
ENSG00000226725.2	grey	0.130887
ENSG00000226742.4	grey	0.0659878
ENSG00000226752.10	grey	0.766975
ENSG00000226757.2	grey	0.00791364
ENSG00000226761.3	brown	3.21617e-05
ENSG00000226762.5	grey	0.0670866
ENSG00000226824.8	grey	0.161683
ENSG00000226887.8	grey	0.992826
ENSG00000226891.9	grey	0.000401051
ENSG00000226950.8	grey	0.263087
ENSG00000227014.6	grey	0.0256687
ENSG00000227036.9	turquoise	3.188e-11
ENSG00000227051.7	grey	0.125066
ENSG00000227057.10	grey	0.0103755
ENSG00000227082.3	grey	4.97022e-08
ENSG00000227110.7	blue	1.87467e-29
ENSG00000227115.9	blue	1.43993e-53
ENSG00000227124.11	grey	0.754751
ENSG00000227165.10	grey	0.0376394
ENSG00000227232.5	grey	0.347457
ENSG00000227248.1	brown	8.26578e-24
ENSG00000227252.2	grey	0.00164872
ENSG00000227268.5	grey	0.877301
ENSG00000227288.3	brown	5.55417e-14
ENSG00000227304.3	brown	6.51333e-27
ENSG00000227331.1	brown	2.02534e-05
ENSG00000227345.9	grey	5.27381e-15
ENSG00000227354.7	grey	0.00874897
ENSG00000227372.12	grey	3.59077e-08
ENSG00000227388.3	brown	4.43148e-30
ENSG00000227398.5	brown	1.40752e-14
ENSG00000227449.8	grey	0.458522
ENSG00000227486.3	turquoise	0.000190201
ENSG00000227500.10	grey	2.19378e-10
ENSG00000227533.7	grey	1.54575e-09
ENSG00000227544.10	blue	7.29374e-55
ENSG00000227627.4	yellow	0.000181404
ENSG00000227640.4	turquoise	3.23664e-27
ENSG00000227671.4	grey	0.00301089
ENSG00000227733.11	brown	4.59375e-20
ENSG00000227745.1	grey	0.000445466
ENSG00000227811.3	grey	0.000431524
ENSG00000227825.4	grey	0.0493967
ENSG00000227827.3	grey	0.161198
ENSG00000227835.8	grey	0.208732
ENSG00000227855.4	grey	0.20314
ENSG00000227888.4	grey	0.00660389
ENSG00000227896.2	grey	0.0021106
ENSG00000227906.9	grey	0.0230059
ENSG00000227946.2	grey	0.341624
ENSG00000227953.7	brown	1.33375e-10
ENSG00000228010.6	grey	4.99162e-05
ENSG00000228016.1	grey	0.648038
ENSG00000228049.7	grey	4.35562e-06
ENSG00000228063.3	turquoise	5.67189e-10
ENSG00000228065.12	grey	0.281274
ENSG00000228109.2	grey	0.00102439
ENSG00000228198.3	grey	0.0269714
ENSG00000228203.7	grey	0.732831
ENSG00000228223.3	grey	6.70157e-06
ENSG00000228253.1	yellow	1.81112e-39
ENSG00000228274.5	yellow	1.24402e-13
ENSG00000228300.14	grey	1.59615e-07
ENSG00000228315.12	grey	1.93264e-32
ENSG00000228327.4	grey	3.09699e-14
ENSG00000228340.7	grey	0.0407751
ENSG00000228358.7	grey	0.66538
ENSG00000228393.5	grey	9.58585e-05
ENSG00000228400.2	grey	0.755425
ENSG00000228408.6	grey	0.690283
ENSG00000228409.7	grey	0.0089158
ENSG00000228434.1	grey	4.64878e-12
ENSG00000228436.4	grey	1.59714e-08
ENSG00000228446.2	grey	0.00095237
ENSG00000228451.4	grey	0.00802689
ENSG00000228463.10	grey	0.983865
ENSG00000228474.6	darkgreen	7.52808e-14
ENSG00000228486.11	grey	0.000947965
ENSG00000228506.3	grey	0.00193929
ENSG00000228526.7	grey	1.98101e-10
ENSG00000228544.1	grey	2.75787e-12
ENSG00000228566.2	grey	0.291025
ENSG00000228570.8	grey	0.00507273
ENSG00000228594.4	darkred	2.60146e-37
ENSG00000228623.7	grey	0.0096752
ENSG00000228624.8	blue	5.02257e-27
ENSG00000228672.4	grey	8.91936e-05
ENSG00000228696.10	grey	0.27973
ENSG00000228716.7	grey	6.42224e-05
ENSG00000228782.8	grey	0.0435991
ENSG00000228793.3	blue	2.22039e-22
ENSG00000228794.11	lightyellow	8.44503e-20
ENSG00000228801.7	grey	0.000175473
ENSG00000228824.8	grey	0.00702942
ENSG00000228828.1	grey	7.7914e-08
ENSG00000228878.9	grey	0.0012281
ENSG00000228903.7	grey	3.58228e-14
ENSG00000228956.9	grey	0.237172
ENSG00000228971.3	grey	0.000469094
ENSG00000228999.4	grey	0.476235
ENSG00000229017.7	grey	0.00727114
ENSG00000229018.5	grey	0.00800585
ENSG00000229036.7	yellow	7.0951e-08
ENSG00000229043.3	grey	0.000756178
ENSG00000229089.8	grey	0.017323
ENSG00000229117.9	darkgreen	1.66647e-37
ENSG00000229127.2	grey	0.0446795
ENSG00000229146.2	grey	0.00380159
ENSG00000229152.2	grey	0.0338754
ENSG00000229180.8	grey	2.09513e-15
ENSG00000229236.3	lightcyan1	1.8716e-47
ENSG00000229320.3	grey	0.513127
ENSG00000229321.2	grey	0.359718
ENSG00000229325.1	grey	6.06909e-07
ENSG00000229337.2	grey	0.585039
ENSG00000229358.3	cyan	4.22112e-21
ENSG00000229419.1	grey	7.3579e-05
ENSG00000229422.2	grey	0.00388301
ENSG00000229425.4	grey	0.614308
ENSG00000229588.3	grey60	2.13399e-18
ENSG00000229618.3	grey	0.00226728
ENSG00000229619.5	grey	0.0719837
ENSG00000229644.6	grey	0.422887
ENSG00000229657.2	grey	0.000178746
ENSG00000229672.3	brown	1.93037e-15
ENSG00000229689.3	grey	0.0864899
ENSG00000229727.7	brown	2.04186e-11
ENSG00000229739.4	brown	3.07377e-25
ENSG00000229809.9	grey	0.589519
ENSG00000229816.1	brown	4.3423e-20
ENSG00000229833.10	darkgreen	8.11338e-11
ENSG00000229847.9	turquoise	1.47297e-44
ENSG00000229852.4	grey	0.262372
ENSG00000229887.4	brown	7.74634e-16
ENSG00000229931.2	lightyellow	5.26985e-14
ENSG00000229956.11	yellow	6.19485e-27
ENSG00000229980.5	grey	0.00201192
ENSG00000229989.5	blue	1.81511e-24
ENSG00000229992.1	grey	0.00773606
ENSG00000229994.1	grey	8.77007e-05
ENSG00000230002.3	grey	0.169635
ENSG00000230006.8	grey	1.09176e-06
ENSG00000230042.1	brown	1.53747e-08
ENSG00000230071.2	grey	0.00121912
ENSG00000230074.4	grey	0.043428
ENSG00000230084.7	yellow	1.91247e-21
ENSG00000230091.6	grey	0.666308
ENSG00000230124.8	grey	0.0295085
ENSG00000230133.2	grey	0.617711
ENSG00000230190.1	brown	4.20259e-11
ENSG00000230267.7	grey	0.0790642
ENSG00000230303.6	grey	9.75942e-05
ENSG00000230317.2	grey	8.99271e-05
ENSG00000230327.1	brown	9.36738e-13
ENSG00000230373.8	grey	0.00173949
ENSG00000230409.3	grey	0.0497679
ENSG00000230417.12	turquoise	7.69036e-13
ENSG00000230445.4	grey	0.198056
ENSG00000230453.10	grey	0.000530173
ENSG00000230454.1	grey	0.000385658
ENSG00000230461.9	grey	0.00383485
ENSG00000230487.9	grey	1.53222e-08
ENSG00000230498.3	brown	1.26533e-13
ENSG00000230510.8	grey	0.238659
ENSG00000230530.2	yellow	6.07267e-18
ENSG00000230551.4	grey	0.376681
ENSG00000230590.12	brown	1.21698e-18
ENSG00000230606.11	brown	1.21152e-21
ENSG00000230701.2	grey	7.42573e-05
ENSG00000230707.3	grey	0.102556
ENSG00000230724.9	grey	2.13437e-13
ENSG00000230732.4	brown	7.03975e-12
ENSG00000230778.2	grey	0.523319
ENSG00000230793.1	brown	2.48435e-17
ENSG00000230797.3	grey	0.802759
ENSG00000230844.3	grey	0.814232
ENSG00000230852.2	grey	0.00669439
ENSG00000230876.8	blue	1.35194e-17
ENSG00000230910.5	brown	1.06692e-16
ENSG00000230989.8	grey	6.11834e-29
ENSG00000231023.8	grey	0.940804
ENSG00000231028.10	turquoise	2.25877e-12
ENSG00000231064.8	turquoise	1.71977e-15
ENSG00000231074.10	grey	0.0032081
ENSG00000231113.2	grey	4.47659e-11
ENSG00000231133.8	grey	0.00925443
ENSG00000231160.11	grey	0.153102
ENSG00000231170.7	turquoise	1.99865e-10
ENSG00000231177.4	grey	4.25667e-06
ENSG00000231185.8	grey	0.0463655
ENSG00000231187.3	grey	4.58472e-09
ENSG00000231205.12	grey	4.51078e-05
ENSG00000231233.2	grey	0.000143314
ENSG00000231246.3	turquoise	1.07697e-16
ENSG00000231249.2	grey	0.184801
ENSG00000231252.4	turquoise	6.10365e-22
ENSG00000231312.8	cyan	7.73723e-18
ENSG00000231365.7	grey	0.000860306
ENSG00000231367.6	grey	2.33028e-10
ENSG00000231389.8	magenta	4.34027e-43
ENSG00000231390.1	grey	0.00917409
ENSG00000231401.2	blue	2.07699e-20
ENSG00000231437.3	grey	0.369096
ENSG00000231500.7	darkgreen	5.96183e-38
ENSG00000231527.7	grey	2.73215e-05
ENSG00000231528.3	grey	0.20392
ENSG00000231533.2	brown	7.12302e-11
ENSG00000231566.3	brown	8.27683e-29
ENSG00000231584.9	blue	1.5656e-31
ENSG00000231607.14	grey	0.611358
ENSG00000231615.2	grey	0.00101926
ENSG00000231672.8	grey	0.00574664
ENSG00000231690.4	grey	1.04825e-10
ENSG00000231697.3	grey	2.38921e-09
ENSG00000231711.2	grey	0.478772
ENSG00000231721.7	brown	5.3035e-15
ENSG00000231728.5	brown	7.68886e-21
ENSG00000231752.7	turquoise	6.22086e-07
ENSG00000231754.3	grey	3.27993e-08
ENSG00000231764.11	grey60	2.80354e-29
ENSG00000231768.2	turquoise	1.62612e-17
ENSG00000231770.7	grey	0.1418
ENSG00000231824.4	grey60	1.70555e-15
ENSG00000231829.4	grey	0.00103888
ENSG00000231863.2	grey	2.73514e-05
ENSG00000231887.8	brown	1.94228e-06
ENSG00000231889.8	grey	0.0934625
ENSG00000231925.13	darkred	1.36651e-26
ENSG00000231969.3	grey	0.799352
ENSG00000231995.2	grey	0.767053
ENSG00000231999.8	blue	4.02068e-24
ENSG00000232000.3	grey	0.0690317
ENSG00000232006.9	grey	0.0597002
ENSG00000232024.2	yellow	4.02619e-20
ENSG00000232036.2	brown	1.28887e-21
ENSG00000232040.4	grey	3.14106e-09
ENSG00000232044.8	blue	3.97252e-55
ENSG00000232063.2	grey	0.0033753
ENSG00000232098.3	grey	4.60723e-11
ENSG00000232104.4	grey	0.613125
ENSG00000232112.3	darkgreen	2.60467e-28
ENSG00000232119.8	grey	4.74752e-09
ENSG00000232160.7	turquoise	8.03543e-05
ENSG00000232164.1	grey	3.51371e-12
ENSG00000232229.7	grey	0.0151934
ENSG00000232233.1	grey	1.09035e-07
ENSG00000232300.1	grey	8.93276e-08
ENSG00000232310.9	blue	2.46511e-32
ENSG00000232388.5	grey	9.90756e-12
ENSG00000232406.8	grey	8.39093e-05
ENSG00000232422.1	brown	1.24128e-25
ENSG00000232433.2	grey	0.0325482
ENSG00000232434.3	darkred	2.48847e-37
ENSG00000232442.2	grey	0.000631939
ENSG00000232486.1	grey	0.00364763
ENSG00000232489.1	grey	1.60429e-07
ENSG00000232499.2	grey	7.59399e-09
ENSG00000232504.5	blue	1.45867e-30
ENSG00000232528.3	turquoise	7.18702e-13
ENSG00000232533.2	grey	0.878275
ENSG00000232587.1	brown	3.31687e-09
ENSG00000232593.7	brown	2.67846e-11
ENSG00000232599.1	grey	0.00213719
ENSG00000232611.1	grey	5.12237e-06
ENSG00000232626.3	grey	1.29358e-07
ENSG00000232648.4	brown	7.05468e-15
ENSG00000232653.9	grey	0.243564
ENSG00000232656.9	yellow	1.38271e-18
ENSG00000232677.10	grey	2.24005e-12
ENSG00000232721.3	grey	0.0337258
ENSG00000232795.1	grey	0.903178
ENSG00000232825.3	grey	0.00436322
ENSG00000232838.4	grey	1.34235e-08
ENSG00000232852.1	grey	1.93718e-07
ENSG00000232855.7	grey	0.457152
ENSG00000232859.10	grey	0.698921
ENSG00000232872.2	brown	1.73782e-16
ENSG00000232884.10	magenta	9.47844e-11
ENSG00000232931.6	brown	7.30477e-17
ENSG00000232940.7	grey	0.0206126
ENSG00000232956.10	grey	0.0278312
ENSG00000232973.14	grey	0.0703205
ENSG00000232995.7	grey	0.730706
ENSG00000233006.8	brown	2.49634e-20
ENSG00000233008.7	brown	2.21581e-13
ENSG00000233012.2	brown	3.33264e-35
ENSG00000233016.8	grey	0.811996
ENSG00000233024.7	grey	0.00980275
ENSG00000233058.3	grey	0.0012143
ENSG00000233061.1	grey	0.729574
ENSG00000233073.2	yellow	1.07839e-19
ENSG00000233087.8	grey	0.0149226
ENSG00000233098.10	grey	0.000543117
ENSG00000233123.2	grey60	4.10274e-31
ENSG00000233143.3	brown	9.04231e-17
ENSG00000233175.2	grey	7.29173e-11
ENSG00000233178.7	grey	0.000209697
ENSG00000233184.8	grey	0.217968
ENSG00000233223.4	grey	0.194406
ENSG00000233230.2	grey	0.937571
ENSG00000233237.8	turquoise	1.67977e-17
ENSG00000233251.8	grey	0.52911
ENSG00000233264.2	brown	3.59819e-19
ENSG00000233273.1	brown	4.10247e-15
ENSG00000233276.8	grey	0.491427
ENSG00000233290.3	grey	0.344035
ENSG00000233325.4	grey	0.000185203
ENSG00000233327.11	grey	0.658936
ENSG00000233369.7	grey	8.96437e-05
ENSG00000233382.8	grey	0.0240928
ENSG00000233384.3	grey	0.183673
ENSG00000233393.2	grey	0.153137
ENSG00000233396.9	grey	0.0223962
ENSG00000233435.2	grey	0.550999
ENSG00000233452.8	grey	0.357706
ENSG00000233508.4	lightyellow	2.01563e-17
ENSG00000233527.10	yellow	2.2652e-15
ENSG00000233532.6	grey	7.67003e-05
ENSG00000233579.1	grey	3.13559e-17
ENSG00000233593.11	grey	0.389574
ENSG00000233639.8	grey	0.0736084
ENSG00000233654.2	grey	0.000573171
ENSG00000233670.7	grey	0.127864
ENSG00000233705.8	lightyellow	9.25378e-30
ENSG00000233716.1	grey	0.0699861
ENSG00000233723.10	brown	9.74882e-11
ENSG00000233756.5	brown	2.18687e-31
ENSG00000233757.6	grey	0.000173192
ENSG00000233806.8	grey	3.30855e-05
ENSG00000233820.2	brown	1.84295e-10
ENSG00000233822.6	grey	0.41273
ENSG00000233828.5	grey	0.650837
ENSG00000233860.2	grey	0.0939088
ENSG00000233901.7	grey	4.5647e-05
ENSG00000233927.5	grey	0.131396
ENSG00000233928.7	brown	1.39632e-08
ENSG00000233930.4	grey	0.0607228
ENSG00000233932.6	grey	2.23778e-06
ENSG00000233937.8	grey	0.183023
ENSG00000233967.7	grey	0.346215
ENSG00000234062.9	grey	0.0112365
ENSG00000234072.1	yellow	1.60304e-13
ENSG00000234127.9	grey	0.0028936
ENSG00000234171.4	grey	0.00310519
ENSG00000234177.5	grey	0.00481487
ENSG00000234187.1	grey	0.0179343
ENSG00000234224.3	grey	0.0221217
ENSG00000234284.7	grey	9.75536e-09
ENSG00000234327.9	grey	2.3054e-05
ENSG00000234329.1	darkgreen	1.12066e-07
ENSG00000234336.7	grey	0.0909698
ENSG00000234345.2	brown	8.04013e-21
ENSG00000234350.6	grey	0.601112
ENSG00000234358.1	grey	0.326282
ENSG00000234377.7	turquoise	5.877e-19
ENSG00000234383.1	grey	0.125794
ENSG00000234420.8	grey	0.00389823
ENSG00000234423.2	brown	6.52931e-22
ENSG00000234432.4	grey	0.0125758
ENSG00000234444.10	grey	0.0142771
ENSG00000234456.10	grey	0.133571
ENSG00000234465.11	grey	0.101211
ENSG00000234473.1	brown	2.57116e-06
ENSG00000234494.8	grey	0.0540278
ENSG00000234545.8	grey	2.57216e-14
ENSG00000234585.6	grey	0.258376
ENSG00000234608.9	darkgreen	7.31456e-18
ENSG00000234614.1	cyan	2.30934e-08
ENSG00000234616.9	darkmagenta	5.99451e-14
ENSG00000234665.9	grey	0.918695
ENSG00000234684.8	yellow	2.11234e-20
ENSG00000234719.9	grey	0.00325946
ENSG00000234741.9	grey	0.0889979
ENSG00000234745.14	paleturquoise	6.26179e-27
ENSG00000234771.3	grey	1.4538e-11
ENSG00000234773.8	grey	0.00236537
ENSG00000234807.8	grey	0.762475
ENSG00000234841.4	brown	4.10162e-18
ENSG00000234851.4	grey	0.0258715
ENSG00000234857.2	grey	0.0404269
ENSG00000234882.1	grey	0.126239
ENSG00000234899.11	turquoise	2.10879e-37
ENSG00000234912.12	grey	0.00454265
ENSG00000234913.1	brown	1.19852e-33
ENSG00000234929.2	grey	1.13516e-05
ENSG00000234965.3	grey	0.143825
ENSG00000234997.3	grey	0.452339
ENSG00000235008.1	brown	4.13684e-15
ENSG00000235026.7	yellow	5.61071e-17
ENSG00000235072.2	brown	2.10605e-12
ENSG00000235092.7	grey	0.63507
ENSG00000235098.9	grey	0.408782
ENSG00000235100.5	grey	0.220321
ENSG00000235106.10	grey	0.00415258
ENSG00000235109.8	grey	0.000218122
ENSG00000235162.9	magenta	1.08513e-15
ENSG00000235173.7	grey	3.24888e-08
ENSG00000235194.9	grey	1.6024e-07
ENSG00000235217.6	grey	0.567028
ENSG00000235244.5	brown	1.15351e-31
ENSG00000235257.10	grey	2.77501e-07
ENSG00000235272.2	grey	0.0110971
ENSG00000235310.1	grey	0.740454
ENSG00000235314.1	grey	8.09784e-06
ENSG00000235316.1	grey	1.93039e-20
ENSG00000235370.6	brown	6.85294e-23
ENSG00000235381.1	yellow	9.42394e-16
ENSG00000235421.1	grey	0.122727
ENSG00000235436.11	grey	0.648795
ENSG00000235437.9	brown	1.0225e-26
ENSG00000235453.12	yellow	5.11905e-13
ENSG00000235501.7	grey	0.0661297
ENSG00000235513.2	blue	3.66406e-27
ENSG00000235518.2	brown	5.13051e-21
ENSG00000235530.7	grey	4.30164e-05
ENSG00000235531.11	darkolivegreen	1.11323e-12
ENSG00000235595.1	brown	3.0792e-06
ENSG00000235597.3	grey	0.000774518
ENSG00000235609.7	darkmagenta	7.79852e-13
ENSG00000235613.2	grey	4.23355e-05
ENSG00000235631.2	grey	0.0260416
ENSG00000235652.10	grey	5.68875e-07
ENSG00000235655.3	grey	0.466308
ENSG00000235665.6	grey	0.845753
ENSG00000235703.7	grey	3.56568e-07
ENSG00000235706.9	grey	0.0115787
ENSG00000235711.5	lightyellow	1.8979e-28
ENSG00000235750.10	greenyellow	3.53772e-27
ENSG00000235823.4	grey	0.960316
ENSG00000235831.7	grey	0.369622
ENSG00000235833.1	grey	0.994846
ENSG00000235859.5	grey	0.496014
ENSG00000235863.4	grey	0.0998545
ENSG00000235888.4	brown	2.69217e-15
ENSG00000235903.10	blue	1.25977e-36
ENSG00000235919.5	grey	0.00912414
ENSG00000235920.1	grey	0.0728845
ENSG00000235944.9	grey	0.00919553
ENSG00000235954.8	grey	0.0316463
ENSG00000235961.6	green	2.18246e-21
ENSG00000236008.4	grey	2.13998e-05
ENSG00000236017.8	grey	3.32695e-13
ENSG00000236021.3	grey	0.441618
ENSG00000236064.3	saddlebrown	9.44816e-23
ENSG00000236088.11	grey	0.776552
ENSG00000236104.3	grey	0.126978
ENSG00000236107.10	yellow	9.23337e-22
ENSG00000236114.1	brown	2.11531e-14
ENSG00000236144.9	grey	2.54212e-07
ENSG00000236187.1	brown	1.79599e-26
ENSG00000236194.3	grey	0.209473
ENSG00000236197.4	turquoise	1.19548e-14
ENSG00000236255.2	grey	0.0140198
ENSG00000236279.7	green	5.87439e-17
ENSG00000236283.5	grey	0.734585
ENSG00000236287.8	darkmagenta	9.95752e-34
ENSG00000236333.4	grey	0.700535
ENSG00000236404.12	grey	0.375541
ENSG00000236432.8	grey	0.745804
ENSG00000236438.7	grey	1.93082e-06
ENSG00000236451.3	grey	0.00879274
ENSG00000236466.2	grey	2.82223e-05
ENSG00000236501.6	grey	0.427212
ENSG00000236548.3	grey	0.168775
ENSG00000236576.1	brown	1.26093e-15
ENSG00000236609.4	grey	0.279702
ENSG00000236668.3	grey	0.419297
ENSG00000236670.1	brown	7.59198e-17
ENSG00000236671.9	grey	0.000351708
ENSG00000236682.3	grey	0.0580972
ENSG00000236714.3	grey	0.400046
ENSG00000236753.7	yellow	4.23243e-17
ENSG00000236760.1	brown	5.08653e-22
ENSG00000236778.8	grey	0.00183276
ENSG00000236790.7	turquoise	1.16929e-16
ENSG00000236810.7	grey	0.0513722
ENSG00000236816.3	grey	0.705863
ENSG00000236819.2	grey	0.418406
ENSG00000236824.2	grey	0.721048
ENSG00000236830.8	grey	0.000247987
ENSG00000236859.8	grey	0.377253
ENSG00000236901.6	lightyellow	3.9169e-20
ENSG00000236914.4	grey	0.497794
ENSG00000236922.10	grey	0.0826076
ENSG00000236963.8	grey	0.676222
ENSG00000237004.4	grey	5.13807e-09
ENSG00000237036.6	grey	0.90546
ENSG00000237037.9	grey	9.59121e-10
ENSG00000237094.12	grey	1.02728e-07
ENSG00000237135.1	grey	0.14472
ENSG00000237161.4	grey	0.0769159
ENSG00000237166.3	blue	5.25297e-44
ENSG00000237172.4	grey	0.108011
ENSG00000237187.9	grey	0.140382
ENSG00000237188.5	yellow	1.85415e-16
ENSG00000237190.4	grey	5.69705e-08
ENSG00000237238.3	grey	0.819523
ENSG00000237248.5	grey	0.317545
ENSG00000237289.10	grey	2.49482e-07
ENSG00000237296.10	grey	0.0279698
ENSG00000237298.10	grey	0.250081
ENSG00000237310.3	grey	0.52781
ENSG00000237321.1	darkgreen	1.83147e-18
ENSG00000237356.7	grey	0.291342
ENSG00000237406.1	brown	1.42363e-33
ENSG00000237438.7	grey	0.00219675
ENSG00000237440.9	grey	7.14835e-05
ENSG00000237441.10	grey	1.82766e-06
ENSG00000237457.6	grey	0.00144009
ENSG00000237489.5	grey	4.68388e-05
ENSG00000237491.10	grey	0.0359421
ENSG00000237505.8	grey	0.195223
ENSG00000237515.9	lightyellow	4.76804e-20
ENSG00000237550.6	grey	0.102789
ENSG00000237636.3	grey	0.614134
ENSG00000237638.3	grey	5.10786e-08
ENSG00000237651.8	grey	2.54471e-05
ENSG00000237667.7	grey	0.612274
ENSG00000237720.2	grey	2.9289e-06
ENSG00000237737.6	grey	0.0667991
ENSG00000237753.2	grey	0.000899313
ENSG00000237765.8	grey	9.85663e-27
ENSG00000237773.8	grey	0.247012
ENSG00000237807.4	grey	0.0603372
ENSG00000237818.1	brown	1.09319e-27
ENSG00000237854.4	grey	0.394515
ENSG00000237877.7	grey	0.834623
ENSG00000237887.1	grey	3.26587e-07
ENSG00000237940.3	grey	7.94961e-07
ENSG00000237943.8	blue	3.61346e-44
ENSG00000237949.3	blue	1.46608e-34
ENSG00000237950.3	grey	5.16224e-06
ENSG00000237973.1	grey	0.741692
ENSG00000237975.7	grey	0.230562
ENSG00000237977.1	brown	3.48781e-16
ENSG00000237978.6	grey	0.332306
ENSG00000237984.3	grey	5.06516e-09
ENSG00000238035.8	grey	7.41358e-06
ENSG00000238058.2	grey	0.451689
ENSG00000238083.8	grey	0.520801
ENSG00000238098.9	grey	0.000833448
ENSG00000238105.7	grey	0.00328623
ENSG00000238113.7	yellow	5.25776e-32
ENSG00000238142.3	grey	0.00561109
ENSG00000238197.7	grey	0.307783
ENSG00000238217.7	blue	1.01979e-34
ENSG00000238227.8	green	1.74395e-33
ENSG00000238228.1	cyan	1.17016e-13
ENSG00000238260.2	grey	2.46731e-09
ENSG00000238741.1	darkgreen	2.46184e-19
ENSG00000238795.1	cyan	1.76812e-21
ENSG00000239002.3	grey	1.54171e-05
ENSG00000239213.7	yellow	2.10439e-19
ENSG00000239264.9	yellow	2.349e-45
ENSG00000239268.4	grey	1.79805e-05
ENSG00000239282.8	turquoise	6.30335e-15
ENSG00000239291.1	grey	8.25564e-14
ENSG00000239305.7	darkmagenta	5.11552e-18
ENSG00000239306.5	grey	1.4834e-11
ENSG00000239382.11	grey	3.44681e-11
ENSG00000239389.8	yellow	1.62921e-12
ENSG00000239407.5	cyan	1.8596e-14
ENSG00000239445.6	grey	0.688687
ENSG00000239455.1	grey	1.05664e-05
ENSG00000239467.7	grey	0.00360077
ENSG00000239474.7	grey	0.00240547
ENSG00000239521.10	grey	0.0350936
ENSG00000239523.7	grey	0.0241015
ENSG00000239570.1	brown	1.98741e-15
ENSG00000239572.3	grey	0.0322627
ENSG00000239627.3	brown	4.1301e-12
ENSG00000239653.1	grey	0.856884
ENSG00000239665.8	grey	0.0211434
ENSG00000239672.8	lightgreen	2.72781e-28
ENSG00000239697.11	grey	6.41562e-11
ENSG00000239704.11	grey	0.0750559
ENSG00000239763.2	grey	9.35161e-08
ENSG00000239779.7	grey	0.000695538
ENSG00000239789.6	lightgreen	6.58777e-20
ENSG00000239827.8	grey	0.187298
ENSG00000239857.7	yellow	1.06614e-46
ENSG00000239873.2	brown	5.41217e-19
ENSG00000239883.9	grey	0.924685
ENSG00000239887.6	grey	2.59932e-09
ENSG00000239900.14	grey	6.46969e-06
ENSG00000239911.3	grey	0.000111644
ENSG00000239922.2	blue	8.65397e-47
ENSG00000239969.6	grey	0.285159
ENSG00000240024.6	grey	0.00151542
ENSG00000240038.7	grey	0.0105304
ENSG00000240053.8	grey	1.09981e-10
ENSG00000240057.7	darkgreen	3.15566e-11
ENSG00000240065.8	paleturquoise	2.01762e-25
ENSG00000240086.7	grey	0.187974
ENSG00000240137.7	grey	0.123358
ENSG00000240184.7	turquoise	5.27082e-19
ENSG00000240204.3	grey	0.268451
ENSG00000240207.7	grey	0.00159851
ENSG00000240225.10	grey	1.89739e-19
ENSG00000240230.6	grey	0.000856149
ENSG00000240240.9	grey	0.110332
ENSG00000240244.3	brown	9.59925e-21
ENSG00000240253.6	grey	0.000485218
ENSG00000240288.8	grey	3.03378e-07
ENSG00000240303.8	grey	0.916974
ENSG00000240342.3	grey	0.909536
ENSG00000240344.9	grey	1.36578e-07
ENSG00000240356.6	grey	0.000586737
ENSG00000240370.6	grey	0.113843
ENSG00000240393.1	brown	2.43037e-16
ENSG00000240429.1	grey	7.07647e-07
ENSG00000240445.6	grey	0.00225908
ENSG00000240498.9	grey	0.00654243
ENSG00000240583.14	grey	0.497005
ENSG00000240682.10	grey	0.416563
ENSG00000240694.9	lightgreen	1.31692e-28
ENSG00000240695.1	grey	0.0104458
ENSG00000240764.4	grey	0.00318856
ENSG00000240771.8	green	6.56543e-24
ENSG00000240809.1	brown	2.82329e-19
ENSG00000240849.11	grey	0.333896
ENSG00000240857.2	grey	1.27841e-24
ENSG00000240859.3	grey	0.00529667
ENSG00000240891.8	grey	0.000415783
ENSG00000240972.2	grey	0.00268813
ENSG00000241015.2	grey	0.143984
ENSG00000241058.4	cyan	2.22443e-14
ENSG00000241127.8	darkmagenta	2.03311e-11
ENSG00000241158.7	grey	0.320107
ENSG00000241163.9	blue	1.19531e-27
ENSG00000241213.2	brown	5.90619e-14
ENSG00000241231.2	grey	0.246085
ENSG00000241258.7	grey	8.36517e-06
ENSG00000241261.1	brown	8.59725e-14
ENSG00000241288.8	grey	1.81127e-07
ENSG00000241316.8	turquoise	1.01299e-15
ENSG00000241343.10	darkgreen	3.57842e-26
ENSG00000241360.2	green	3.77687e-29
ENSG00000241370.6	grey	0.0496657
ENSG00000241399.7	turquoise	8.50174e-31
ENSG00000241404.7	purple	7.02243e-08
ENSG00000241468.8	lightgreen	2.46824e-19
ENSG00000241472.7	yellow	1.333e-18
ENSG00000241489.8	yellow	1.56711e-36
ENSG00000241506.1	grey	0.695653
ENSG00000241549.8	grey	0.890888
ENSG00000241553.13	lightgreen	1.21974e-15
ENSG00000241563.4	grey	0.000631164
ENSG00000241684.7	grey	0.0736984
ENSG00000241685.10	grey	0.000431128
ENSG00000241697.5	yellow	2.13051e-29
ENSG00000241743.4	grey	0.0704046
ENSG00000241764.5	grey	4.57448e-06
ENSG00000241769.7	brown	2.34168e-22
ENSG00000241787.1	brown	3.00273e-14
ENSG00000241837.7	grey	6.16091e-14
ENSG00000241839.10	turquoise	3.50411e-20
ENSG00000241852.11	grey	0.00207528
ENSG00000241859.7	lightcyan1	8.50991e-114
ENSG00000241860.7	grey	7.414e-13
ENSG00000241878.12	grey	0.00659752
ENSG00000241935.9	grey	0.956875
ENSG00000241945.8	grey	0.932143
ENSG00000241956.11	grey	0.000975745
ENSG00000241962.9	grey	0.994761
ENSG00000241973.11	darkred	7.67159e-38
ENSG00000242028.8	grey	3.94434e-05
ENSG00000242082.2	grey	0.018564
ENSG00000242086.8	grey	3.02515e-06
ENSG00000242094.1	brown	1.75062e-19
ENSG00000242103.1	brown	3.74454e-36
ENSG00000242110.8	grey	0.00387525
ENSG00000242114.6	grey	0.742964
ENSG00000242125.3	grey	0.0838361
ENSG00000242173.10	green	5.23121e-27
ENSG00000242193.11	grey	0.318616
ENSG00000242220.9	grey	0.000123396
ENSG00000242242.7	grey	0.836308
ENSG00000242247.11	grey	6.28773e-07
ENSG00000242259.9	yellow	5.08282e-20
ENSG00000242265.6	grey	0.0370285
ENSG00000242268.3	darkolivegreen	4.54056e-12
ENSG00000242288.9	grey	0.0773142
ENSG00000242294.6	grey	2.41549e-09
ENSG00000242337.6	grey	0.00183516
ENSG00000242338.6	grey	0.450445
ENSG00000242372.9	green	2.30041e-15
ENSG00000242419.6	yellow	1.07622e-21
ENSG00000242428.6	grey	0.142475
ENSG00000242474.3	grey	0.0112741
ENSG00000242485.6	darkgreen	1.06133e-33
ENSG00000242498.8	turquoise	0.000655294
ENSG00000242539.2	yellow	4.12063e-31
ENSG00000242574.9	magenta	6.8499e-29
ENSG00000242588.6	grey	1.0126e-05
ENSG00000242593.7	grey	0.741854
ENSG00000242607.1	brown	7.41631e-21
ENSG00000242612.7	grey	0.000548008
ENSG00000242615.1	grey	0.00135541
ENSG00000242616.4	grey	3.7371e-14
ENSG00000242622.3	grey	0.0191209
ENSG00000242628.6	brown	2.26252e-16
ENSG00000242686.4	grey	5.13471e-09
ENSG00000242689.3	grey	0.379121
ENSG00000242715.8	grey	0.275367
ENSG00000242732.4	grey	1.74536e-13
ENSG00000242759.8	brown	1.99405e-15
ENSG00000242768.2	brown	1.50557e-26
ENSG00000242779.7	grey	0.178859
ENSG00000242802.9	darkmagenta	9.91806e-17
ENSG00000242808.11	blue	7.21293e-62
ENSG00000242852.7	grey	0.00526838
ENSG00000242866.10	brown	3.9983e-19
ENSG00000242880.2	grey	0.283586
ENSG00000242931.1	brown	1.95665e-22
ENSG00000243069.9	turquoise	2.00661e-32
ENSG00000243107.1	brown	5.68819e-10
ENSG00000243147.8	grey	2.7572e-11
ENSG00000243156.9	brown	8.9702e-18
ENSG00000243175.1	grey	0.170228
ENSG00000243176.7	grey	0.0121739
ENSG00000243207.6	grey	0.130061
ENSG00000243232.6	lightyellow	1.45759e-25
ENSG00000243244.7	grey	0.0156343
ENSG00000243279.4	grey	1.79171e-06
ENSG00000243289.2	grey	0.00288301
ENSG00000243302.3	grey	2.85934e-13
ENSG00000243317.8	grey	1.50144e-05
ENSG00000243319.7	brown	4.50006e-34
ENSG00000243335.10	grey	0.878218
ENSG00000243406.6	blue	8.35351e-34
ENSG00000243414.6	grey	0.172722
ENSG00000243422.3	grey	0.490473
ENSG00000243449.8	grey	0.451042
ENSG00000243477.6	grey	2.07572e-06
ENSG00000243508.1	brown	2.60917e-15
ENSG00000243646.11	grey	0.069006
ENSG00000243649.9	greenyellow	2.44088e-18
ENSG00000243660.12	brown	3.96286e-11
ENSG00000243667.7	grey	0.916386
ENSG00000243678.12	green	9.95627e-13
ENSG00000243679.1	grey	3.34507e-10
ENSG00000243696.5	grey	4.98956e-18
ENSG00000243701.8	grey	0.25372
ENSG00000243708.11	grey	0.000200225
ENSG00000243710.8	grey	0.215363
ENSG00000243716.11	grey	6.27347e-07
ENSG00000243725.7	grey	0.000375076
ENSG00000243749.1	grey	0.278586
ENSG00000243753.6	darkgrey	2.71934e-12
ENSG00000243789.11	grey	0.000681861
ENSG00000243813.1	brown	2.84334e-40
ENSG00000243902.6	grey	1.39098e-06
ENSG00000243914.1	brown	3.4136e-19
ENSG00000243915.1	brown	6.68752e-25
ENSG00000243927.6	grey	0.770364
ENSG00000243943.10	grey	6.90191e-20
ENSG00000243970.4	grey	3.47324e-07
ENSG00000243989.9	grey	0.66518
ENSG00000244005.13	grey	0.0105581
ENSG00000244026.7	grey	0.845015
ENSG00000244038.11	grey	2.79525e-05
ENSG00000244040.7	grey	0.160699
ENSG00000244041.7	grey	0.0315007
ENSG00000244045.13	darkgreen	9.10158e-22
ENSG00000244055.2	blue	3.91647e-28
ENSG00000244062.1	blue	4.94262e-49
ENSG00000244115.1	grey	7.10332e-06
ENSG00000244119.2	grey	0.12679
ENSG00000244128.8	grey	0.256416
ENSG00000244165.2	grey	2.55569e-16
ENSG00000244187.8	lightgreen	6.10836e-13
ENSG00000244198.7	purple	3.43685e-13
ENSG00000244242.2	grey	0.00646986
ENSG00000244257.5	grey	0.000787697
ENSG00000244274.9	blue	8.5778e-65
ENSG00000244306.11	grey	0.713948
ENSG00000244398.1	cyan	2.6158e-14
ENSG00000244405.8	grey	0.0640056
ENSG00000244462.8	grey	1.73472e-17
ENSG00000244480.1	grey	1.84966e-08
ENSG00000244486.9	grey	0.0145366
ENSG00000244560.7	grey	3.53649e-10
ENSG00000244607.7	grey	0.360989
ENSG00000244625.7	grey	0.00585506
ENSG00000244627.5	grey	4.57438e-05
ENSG00000244687.13	lightyellow	1.02999e-12
ENSG00000244694.8	grey	0.0184142
ENSG00000244701.1	grey	0.522421
ENSG00000244731.9	greenyellow	1.44496e-10
ENSG00000244734.4	grey	0.459139
ENSG00000244754.9	grey	1.54214e-09
ENSG00000244879.9	grey	0.00516606
ENSG00000244968.7	turquoise	5.68137e-10
ENSG00000245060.8	grey	0.503898
ENSG00000245105.4	grey	0.685673
ENSG00000245146.7	grey	8.44226e-06
ENSG00000245149.5	grey	2.16241e-05
ENSG00000245213.7	grey	0.092044
ENSG00000245248.8	grey	4.50482e-05
ENSG00000245275.8	yellow	4.83437e-13
ENSG00000245281.8	grey	7.33145e-05
ENSG00000245293.4	blue	7.4048e-45
ENSG00000245317.2	grey	0.000203184
ENSG00000245384.2	grey	0.980811
ENSG00000245498.7	grey	0.276419
ENSG00000245526.12	turquoise	1.73324e-10
ENSG00000245532.10	greenyellow	6.62052e-21
ENSG00000245552.8	yellow	2.7034e-24
ENSG00000245556.4	grey	0.0102742
ENSG00000245571.7	grey	0.0583218
ENSG00000245573.9	grey	0.00614738
ENSG00000245680.11	grey	0.000522571
ENSG00000245685.8	grey	0.0114269
ENSG00000245750.10	grey	0.001231
ENSG00000245768.7	brown	6.20974e-10
ENSG00000245848.3	grey	0.533555
ENSG00000245849.8	grey	0.0123795
ENSG00000245910.9	darkgreen	2.85589e-31
ENSG00000245937.9	grey	0.349795
ENSG00000245958.7	grey	0.141332
ENSG00000246067.9	grey	0.617182
ENSG00000246089.4	grey	0.0695826
ENSG00000246100.5	grey	0.0210256
ENSG00000246223.10	turquoise	2.56526e-22
ENSG00000246225.7	grey	0.15025
ENSG00000246263.4	grey	0.569749
ENSG00000246273.8	grey	6.47977e-06
ENSG00000246308.3	grey	0.611713
ENSG00000246339.6	grey	8.16048e-06
ENSG00000246363.4	lightgreen	1.90372e-25
ENSG00000246379.8	grey	0.913319
ENSG00000246560.3	grey	0.8561
ENSG00000246596.7	grey	5.52032e-13
ENSG00000246695.9	turquoise	4.59664e-07
ENSG00000246705.5	greenyellow	3.30469e-15
ENSG00000246731.3	grey	0.543052
ENSG00000246859.3	yellow	1.97679e-34
ENSG00000246877.2	grey	6.20685e-06
ENSG00000246922.10	grey	5.03932e-22
ENSG00000246982.7	grey	0.0300544
ENSG00000247077.7	grey	0.0459861
ENSG00000247081.8	greenyellow	2.64198e-17
ENSG00000247092.8	grey	0.00807881
ENSG00000247121.7	grey	0.000638213
ENSG00000247137.9	grey	3.2731e-05
ENSG00000247157.7	grey	0.00108683
ENSG00000247199.6	grey	0.0464117
ENSG00000247271.8	grey	0.556858
ENSG00000247315.4	grey	0.00585845
ENSG00000247317.4	grey	0.561763
ENSG00000247373.3	grey	0.000104517
ENSG00000247400.5	grey	0.139214
ENSG00000247516.8	grey	1.82199e-05
ENSG00000247556.6	lightyellow	1.64464e-27
ENSG00000247572.9	yellow	2.60476e-14
ENSG00000247596.10	green	6.93903e-26
ENSG00000247626.5	grey	0.0653984
ENSG00000247708.8	brown	2.08512e-20
ENSG00000247728.2	grey	0.373083
ENSG00000247746.5	grey	5.60775e-10
ENSG00000247765.2	grey	0.912754
ENSG00000247796.3	grey	0.197272
ENSG00000247809.10	grey	0.0532293
ENSG00000247828.9	brown	2.88761e-12
ENSG00000247934.4	grey	0.302804
ENSG00000247950.8	grey	0.677173
ENSG00000247970.3	grey	0.0340462
ENSG00000248008.4	grey	0.00309659
ENSG00000248019.3	grey	0.0729216
ENSG00000248049.8	grey	0.26169
ENSG00000248079.3	grey	0.394832
ENSG00000248092.8	grey	6.70631e-11
ENSG00000248098.12	yellow	6.55787e-18
ENSG00000248124.9	grey	0.0888314
ENSG00000248206.2	brown	1.25025e-15
ENSG00000248275.3	grey	0.737193
ENSG00000248283.2	grey	0.00727535
ENSG00000248309.8	grey	0.615473
ENSG00000248333.9	grey	3.20439e-12
ENSG00000248334.6	grey	0.00314466
ENSG00000248360.7	grey	4.38493e-05
ENSG00000248383.5	grey	0.424398
ENSG00000248429.5	grey	0.163606
ENSG00000248441.8	grey	0.966798
ENSG00000248449.2	grey	0.00012734
ENSG00000248455.7	grey	3.60133e-08
ENSG00000248469.1	grey	0.0454085
ENSG00000248477.6	grey	0.674064
ENSG00000248483.7	brown	1.09478e-17
ENSG00000248485.2	grey60	1.71954e-18
ENSG00000248487.10	grey	0.601859
ENSG00000248489.3	green	5.64407e-14
ENSG00000248508.9	grey	0.967092
ENSG00000248527.1	yellow	7.41979e-16
ENSG00000248568.1	cyan	3.29297e-05
ENSG00000248587.8	grey	0.621253
ENSG00000248592.7	grey	1.09524e-07
ENSG00000248593.3	grey	0.393303
ENSG00000248610.1	brown	6.83813e-23
ENSG00000248643.5	grey	3.13425e-06
ENSG00000248671.9	brown	9.72083e-13
ENSG00000248710.1	grey	0.257308
ENSG00000248713.2	grey	0.61391
ENSG00000248727.6	grey	0.0839169
ENSG00000248738.6	grey	0.260267
ENSG00000248837.7	grey	0.622253
ENSG00000248858.7	grey	0.00019626
ENSG00000248866.1	grey	1.78833e-05
ENSG00000248890.3	grey	0.0113215
ENSG00000248905.10	grey	0.977824
ENSG00000248919.7	grey	0.0954361
ENSG00000248927.1	grey	0.00502448
ENSG00000248932.7	grey	0.261724
ENSG00000248971.2	grey	0.000795301
ENSG00000248994.2	brown	1.66759e-28
ENSG00000249006.1	brown	2.47361e-15
ENSG00000249042.6	yellow	4.60797e-22
ENSG00000249087.8	grey	0.000480551
ENSG00000249109.1	grey	0.331074
ENSG00000249115.9	grey	1.093e-05
ENSG00000249158.7	grey	0.210879
ENSG00000249167.2	grey	0.00304311
ENSG00000249188.1	grey	3.02848e-05
ENSG00000249240.2	grey	0.00897586
ENSG00000249242.8	grey	1.24166e-07
ENSG00000249249.2	grey	0.0134361
ENSG00000249306.7	grey	0.0520337
ENSG00000249307.8	grey	0.958869
ENSG00000249335.4	grey	0.000161665
ENSG00000249348.2	grey	0.208528
ENSG00000249353.2	grey	0.0046632
ENSG00000249421.2	grey	0.592335
ENSG00000249436.2	grey60	4.71115e-17
ENSG00000249437.8	grey	0.485335
ENSG00000249456.1	grey	0.000602277
ENSG00000249459.11	grey	0.0932715
ENSG00000249471.8	grey	6.56626e-05
ENSG00000249485.1	brown	1.74393e-18
ENSG00000249550.8	grey	0.920312
ENSG00000249592.7	grey	7.01666e-12
ENSG00000249624.10	grey	0.383467
ENSG00000249661.1	darkmagenta	8.25209e-20
ENSG00000249669.11	purple	1.70366e-21
ENSG00000249673.8	grey	0.271286
ENSG00000249679.3	grey	0.654223
ENSG00000249684.6	grey	2.32719e-10
ENSG00000249709.8	grey	6.72825e-06
ENSG00000249715.13	brown	1.92963e-16
ENSG00000249731.1	grey	1.19916e-10
ENSG00000249738.10	grey	0.0387915
ENSG00000249773.3	cyan	1.39881e-12
ENSG00000249779.1	brown	9.73438e-18
ENSG00000249839.1	grey	0.00241565
ENSG00000249850.1	cyan	1.99559e-05
ENSG00000249853.9	grey	0.000162975
ENSG00000249859.13	brown	1.06916e-24
ENSG00000249884.8	grey	0.0848567
ENSG00000249896.2	grey	0.127777
ENSG00000249898.9	grey	0.531823
ENSG00000249915.9	grey	4.38162e-05
ENSG00000249931.5	grey	0.973182
ENSG00000249937.9	grey	0.258186
ENSG00000249992.2	lightyellow	2.13028e-14
ENSG00000250007.8	grey60	1.12812e-20
ENSG00000250012.2	grey	0.0819122
ENSG00000250021.7	grey	0.000784025
ENSG00000250056.8	grey	0.0372458
ENSG00000250067.12	green	1.99008e-18
ENSG00000250091.3	grey	4.54358e-10
ENSG00000250120.8	grey	0.63305
ENSG00000250125.4	darkolivegreen	7.57392e-20
ENSG00000250130.1	brown	2.08046e-23
ENSG00000250132.6	grey	0.569715
ENSG00000250151.9	grey	0.0175862
ENSG00000250159.7	grey	0.0486344
ENSG00000250198.4	blue	5.04762e-50
ENSG00000250241.7	grey	9.32527e-10
ENSG00000250251.6	grey	1.40096e-26
ENSG00000250257.1	brown	2.28274e-05
ENSG00000250264.1	grey	0.123467
ENSG00000250280.2	grey	0.0943165
ENSG00000250299.6	grey	0.0331763
ENSG00000250303.5	grey	0.0208808
ENSG00000250305.9	lightyellow	5.83694e-15
ENSG00000250312.8	grey	0.0434904
ENSG00000250317.9	grey	2.75341e-10
ENSG00000250320.7	grey	0.694097
ENSG00000250326.2	grey	0.00783073
ENSG00000250329.1	brown	1.35251e-10
ENSG00000250349.3	cyan	3.41069e-22
ENSG00000250366.4	grey	0.635173
ENSG00000250377.2	grey	0.563588
ENSG00000250397.2	grey	2.18989e-09
ENSG00000250461.1	grey	0.00486201
ENSG00000250462.8	grey	0.786215
ENSG00000250479.9	grey	6.4659e-11
ENSG00000250486.5	grey	0.000478368
ENSG00000250510.8	green	7.52747e-32
ENSG00000250539.1	grey	1.89479e-13
ENSG00000250565.7	grey	0.122935
ENSG00000250571.7	grey	1.48932e-10
ENSG00000250579.3	grey	5.96421e-08
ENSG00000250584.4	grey	0.736316
ENSG00000250608.2	grey	2.44103e-07
ENSG00000250616.3	grey	0.0212816
ENSG00000250634.6	grey	0.00590166
ENSG00000250644.3	grey	0.00997634
ENSG00000250686.2	grey	5.92786e-05
ENSG00000250722.6	blue	1.21555e-47
ENSG00000250723.7	grey	0.718951
ENSG00000250770.4	brown	7.75958e-18
ENSG00000250790.4	grey	0.964223
ENSG00000250802.7	grey	0.415273
ENSG00000250863.2	greenyellow	6.41462e-16
ENSG00000250878.4	grey	0.0301342
ENSG00000250903.10	brown	5.8912e-10
ENSG00000250933.1	brown	6.59105e-30
ENSG00000250934.3	grey	0.0428686
ENSG00000250938.7	turquoise	1.72048e-10
ENSG00000250950.1	grey	0.0190085
ENSG00000250959.3	grey	0.00268882
ENSG00000250986.1	grey	9.38226e-05
ENSG00000250988.7	grey	0.00350207
ENSG00000251022.6	grey	0.00409073
ENSG00000251023.1	brown	6.15147e-07
ENSG00000251034.2	yellow	3.53466e-09
ENSG00000251079.6	grey	0.0458763
ENSG00000251136.10	grey	0.147864
ENSG00000251138.7	blue	2.26878e-53
ENSG00000251141.6	grey	2.85587e-05
ENSG00000251165.6	turquoise	1.6436e-21
ENSG00000251192.8	grey	0.194544
ENSG00000251201.8	grey	0.0318301
ENSG00000251209.9	grey	0.0215248
ENSG00000251226.1	grey	0.832731
ENSG00000251247.12	grey	0.379005
ENSG00000251279.2	grey	0.0212791
ENSG00000251322.11	darkred	1.31233e-41
ENSG00000251348.1	turquoise	3.08864e-13
ENSG00000251349.3	cyan	6.83535e-06
ENSG00000251364.8	yellow	1.04526e-15
ENSG00000251365.5	grey	2.12533e-08
ENSG00000251369.9	grey	2.15566e-05
ENSG00000251372.6	turquoise	1.08945e-16
ENSG00000251396.8	grey	0.061211
ENSG00000251400.1	brown	5.93917e-22
ENSG00000251408.1	brown	1.6274e-11
ENSG00000251423.3	grey	0.988483
ENSG00000251429.1	blue	3.36791e-38
ENSG00000251432.8	grey	0.725119
ENSG00000251442.7	turquoise	7.45653e-14
ENSG00000251450.2	grey	0.230107
ENSG00000251474.7	grey	3.87781e-29
ENSG00000251536.2	brown	1.77509e-38
ENSG00000251562.9	grey	0.00110711
ENSG00000251580.3	grey	0.278044
ENSG00000251595.7	grey	0.244416
ENSG00000251600.8	grey	0.337265
ENSG00000251602.7	grey	0.0240029
ENSG00000251615.3	grey	0.958191
ENSG00000251621.1	grey	0.108957
ENSG00000251623.2	brown	1.63703e-37
ENSG00000251634.2	grey	0.624911
ENSG00000251664.5	grey	0.0692794
ENSG00000251666.1	grey	0.00349028
ENSG00000251669.6	grey	0.782856
ENSG00000251680.6	grey	0.0954231
ENSG00000251682.1	brown	2.76562e-07
ENSG00000251791.1	grey	3.39724e-06
ENSG00000251867.4	grey	0.848441
ENSG00000252010.1	grey	0.000920681
ENSG00000252481.1	grey	0.0263613
ENSG00000252690.3	grey	0.0168078
ENSG00000252757.1	brown	6.63004e-26
ENSG00000253106.1	yellow	4.66651e-12
ENSG00000253137.1	brown	5.48473e-28
ENSG00000253159.3	lightcyan1	4.23531e-07
ENSG00000253200.1	yellow	4.71622e-16
ENSG00000253203.6	grey	0.0848349
ENSG00000253210.3	grey	0.877451
ENSG00000253230.10	grey	1.15854e-06
ENSG00000253250.3	grey	0.000265449
ENSG00000253251.3	grey	1.85177e-09
ENSG00000253276.5	grey	6.07623e-07
ENSG00000253284.2	brown	1.77156e-34
ENSG00000253288.2	darkolivegreen	1.07654e-16
ENSG00000253305.3	turquoise	7.272e-18
ENSG00000253320.7	grey	0.720657
ENSG00000253336.1	brown	1.25379e-17
ENSG00000253352.10	grey	0.00480896
ENSG00000253361.3	grey	2.42769e-07
ENSG00000253368.4	grey	0.223977
ENSG00000253452.6	grey	0.535719
ENSG00000253457.3	grey	1.45098e-07
ENSG00000253485.3	grey	0.0168936
ENSG00000253521.2	grey	0.00059541
ENSG00000253537.3	grey	3.60287e-05
ENSG00000253540.6	grey	0.00713569
ENSG00000253549.6	grey	0.00166286
ENSG00000253553.8	grey	0.0131074
ENSG00000253554.7	grey	0.898697
ENSG00000253598.3	grey	0.730962
ENSG00000253636.1	brown	1.726e-23
ENSG00000253641.6	brown	7.30768e-32
ENSG00000253661.3	ivory	1.70615e-16
ENSG00000253671.3	ivory	5.77418e-22
ENSG00000253686.2	grey	0.15687
ENSG00000253710.5	grey	2.92008e-09
ENSG00000253719.4	lightyellow	2.67373e-28
ENSG00000253726.1	brown	8.09738e-24
ENSG00000253729.8	grey	7.60049e-10
ENSG00000253731.3	grey	0.325736
ENSG00000253734.2	grey	0.00835409
ENSG00000253738.3	grey	2.45791e-26
ENSG00000253741.3	grey	0.50098
ENSG00000253762.2	grey	0.0280466
ENSG00000253764.4	turquoise	4.8345e-07
ENSG00000253767.3	grey	2.78628e-07
ENSG00000253771.7	grey	4.93606e-05
ENSG00000253816.3	grey	0.489383
ENSG00000253846.3	turquoise	1.66801e-12
ENSG00000253853.3	grey	0.137802
ENSG00000253861.1	grey	0.432421
ENSG00000253868.4	darkolivegreen	1.32339e-16
ENSG00000253873.6	turquoise	1.01625e-10
ENSG00000253875.2	grey	0.170409
ENSG00000253877.6	blue	1.07772e-56
ENSG00000253882.7	grey	0.0227329
ENSG00000253910.3	turquoise	1.23615e-09
ENSG00000253948.3	grey	0.103689
ENSG00000253953.3	grey	0.30386
ENSG00000253973.3	grey	0.0585879
ENSG00000253974.6	brown	2.14323e-13
ENSG00000253982.3	grey	0.0890943
ENSG00000254004.7	darkmagenta	2.0004e-26
ENSG00000254087.8	grey	0.00269156
ENSG00000254092.3	grey	0.000829747
ENSG00000254093.9	grey	0.62329
ENSG00000254101.8	grey	0.759978
ENSG00000254122.3	turquoise	2.80375e-13
ENSG00000254154.8	brown	5.41993e-21
ENSG00000254165.1	brown	6.58712e-13
ENSG00000254180.2	grey	1.85281e-08
ENSG00000254187.1	grey	1.69914e-07
ENSG00000254206.5	grey	1.1282e-12
ENSG00000254221.3	turquoise	8.23321e-10
ENSG00000254245.3	turquoise	9.61153e-16
ENSG00000254319.6	grey	0.0299686
ENSG00000254343.2	grey	2.21499e-07
ENSG00000254349.6	grey	0.496421
ENSG00000254363.6	grey	0.148033
ENSG00000254377.7	grey	0.793272
ENSG00000254402.7	grey	0.00305205
ENSG00000254413.8	grey	3.45954e-05
ENSG00000254427.3	grey	0.844717
ENSG00000254469.10	turquoise	0.0125515
ENSG00000254470.3	grey	8.39393e-40
ENSG00000254473.2	grey	4.29565e-07
ENSG00000254505.11	darkgreen	8.56902e-15
ENSG00000254507.2	grey	0.0437866
ENSG00000254531.2	grey	0.752995
ENSG00000254536.2	grey	0.00707501
ENSG00000254553.1	cyan	5.01216e-07
ENSG00000254556.1	brown	4.06642e-39
ENSG00000254561.4	grey	2.01992e-06
ENSG00000254579.2	brown	6.63034e-21
ENSG00000254585.5	grey	0.953145
ENSG00000254602.2	grey	0.552109
ENSG00000254629.1	brown	4.23386e-08
ENSG00000254634.4	grey	0.165551
ENSG00000254635.6	grey	5.32858e-10
ENSG00000254681.6	grey	0.0386872
ENSG00000254685.8	darkmagenta	1.06789e-16
ENSG00000254701.3	grey	0.454467
ENSG00000254715.3	grey	0.0152586
ENSG00000254726.3	grey	0.561875
ENSG00000254732.2	grey	0.395266
ENSG00000254746.6	grey	0.000112759
ENSG00000254772.10	grey	0.00511569
ENSG00000254783.1	darkgreen	3.88069e-11
ENSG00000254806.5	grey	0.40476
ENSG00000254837.2	grey	1.42023e-15
ENSG00000254838.6	grey	0.155105
ENSG00000254858.10	grey	0.143178
ENSG00000254860.7	grey	0.127837
ENSG00000254876.5	brown	9.30219e-17
ENSG00000254896.1	brown	2.33377e-40
ENSG00000254901.8	lightgreen	2.46727e-11
ENSG00000254911.3	grey	0.063343
ENSG00000254929.6	grey	0.121036
ENSG00000254936.4	brown	9.60214e-47
ENSG00000254938.1	grey	0.0869465
ENSG00000254986.8	grey	0.60653
ENSG00000254995.4	grey	5.01072e-08
ENSG00000254996.5	cyan	3.1235e-10
ENSG00000254999.4	grey	4.90481e-11
ENSG00000255036.6	grey	4.75021e-08
ENSG00000255052.5	grey	0.000394305
ENSG00000255087.5	grey60	6.82191e-17
ENSG00000255104.9	grey	0.234349
ENSG00000255112.3	grey	2.90044e-12
ENSG00000255135.5	grey	0.0205175
ENSG00000255136.3	grey	2.72412e-07
ENSG00000255145.3	grey	0.0663196
ENSG00000255150.2	cyan	5.17123e-15
ENSG00000255154.9	grey	0.0738702
ENSG00000255176.1	grey	0.465862
ENSG00000255182.2	brown	2.25939e-09
ENSG00000255185.6	brown	5.70964e-09
ENSG00000255248.10	grey	0.00102857
ENSG00000255284.3	grey	4.47573e-07
ENSG00000255302.5	lightgreen	1.60916e-43
ENSG00000255310.2	brown	7.75724e-19
ENSG00000255330.9	grey	0.00683879
ENSG00000255339.6	grey	0.0935185
ENSG00000255346.10	grey	1.15276e-06
ENSG00000255366.1	grey	0.419333
ENSG00000255371.1	brown	6.01342e-19
ENSG00000255374.3	grey	0.927922
ENSG00000255389.1	grey	0.0781563
ENSG00000255403.1	brown	7.60962e-20
ENSG00000255408.4	grey	0.000129817
ENSG00000255423.1	grey	0.445154
ENSG00000255468.7	grey	7.33641e-07
ENSG00000255471.1	grey	0.232064
ENSG00000255495.1	grey	0.0020145
ENSG00000255508.7	yellow	1.41418e-15
ENSG00000255529.9	darkmagenta	3.38863e-31
ENSG00000255545.8	grey	5.44061e-06
ENSG00000255561.7	grey	4.57112e-06
ENSG00000255571.9	grey	0.000561225
ENSG00000255595.5	brown	9.55696e-16
ENSG00000255622.3	grey	0.00219619
ENSG00000255639.3	yellow	5.74776e-07
ENSG00000255642.1	grey	2.60757e-07
ENSG00000255690.3	turquoise	4.13037e-08
ENSG00000255693.3	grey	0.92755
ENSG00000255710.2	grey	1.02472e-07
ENSG00000255717.8	grey	0.187102
ENSG00000255769.7	grey	0.0380074
ENSG00000255794.10	grey	0.0224823
ENSG00000255837.2	brown	1.3189e-07
ENSG00000255857.7	grey	0.305799
ENSG00000255910.2	grey	0.145101
ENSG00000255920.4	grey	8.2909e-08
ENSG00000255929.5	grey	0.149227
ENSG00000256008.3	grey	0.68334
ENSG00000256028.2	grey	0.175769
ENSG00000256029.6	grey	0.141117
ENSG00000256040.2	grey	0.0288336
ENSG00000256043.5	grey	1.00229e-10
ENSG00000256053.9	grey	0.000922321
ENSG00000256060.3	grey	0.000515355
ENSG00000256061.7	yellow	2.133e-25
ENSG00000256073.3	grey	0.150781
ENSG00000256087.7	grey	0.0541076
ENSG00000256124.6	grey	0.053489
ENSG00000256188.3	brown	4.4828e-05
ENSG00000256193.6	grey60	8.57574e-34
ENSG00000256196.2	grey	0.227552
ENSG00000256223.6	grey	4.8064e-06
ENSG00000256229.8	grey	0.000284168
ENSG00000256235.3	greenyellow	3.78521e-15
ENSG00000256269.11	grey	1.04624e-06
ENSG00000256274.1	grey	0.122084
ENSG00000256294.8	grey	1.68944e-06
ENSG00000256422.7	grey	0.735884
ENSG00000256436.1	brown	1.60653e-06
ENSG00000256443.1	brown	9.48447e-36
ENSG00000256463.10	turquoise	4.65431e-16
ENSG00000256525.8	grey	0.184628
ENSG00000256537.5	darkmagenta	3.77372e-17
ENSG00000256591.5	grey	4.07061e-05
ENSG00000256594.9	grey	0.88808
ENSG00000256596.1	grey	1.98105e-07
ENSG00000256612.8	grey	4.17546e-05
ENSG00000256616.3	grey	0.00126103
ENSG00000256625.1	grey	0.00127851
ENSG00000256628.3	grey	0.205251
ENSG00000256654.4	brown	2.29199e-26
ENSG00000256664.1	yellow	4.61308e-22
ENSG00000256667.6	grey	0.575474
ENSG00000256682.2	brown	3.54699e-13
ENSG00000256683.7	grey	5.72998e-05
ENSG00000256771.5	darkmagenta	4.87517e-18
ENSG00000256802.3	grey	2.57022e-06
ENSG00000256806.6	grey	0.945065
ENSG00000256925.3	grey	3.27561e-06
ENSG00000256966.6	grey	0.000677412
ENSG00000256973.1	brown	5.20176e-21
ENSG00000256981.1	brown	9.78943e-10
ENSG00000256982.3	grey	0.000256599
ENSG00000256995.8	grey	0.533913
ENSG00000257027.1	grey	0.977565
ENSG00000257060.8	grey	0.387434
ENSG00000257069.6	grey	0.0801202
ENSG00000257093.7	grey	7.41142e-05
ENSG00000257103.9	grey	0.00294833
ENSG00000257122.5	grey	1.53224e-05
ENSG00000257126.6	turquoise	5.37853e-07
ENSG00000257135.8	grey	0.890109
ENSG00000257176.3	grey	0.0135553
ENSG00000257180.1	brown	4.15755e-28
ENSG00000257218.6	grey	0.000224088
ENSG00000257246.2	brown	1.44811e-13
ENSG00000257261.7	grey	0.00881337
ENSG00000257267.4	grey	1.60209e-15
ENSG00000257298.1	grey	9.96057e-05
ENSG00000257315.3	yellow	1.24863e-12
ENSG00000257335.8	grey	0.692808
ENSG00000257337.8	grey	0.939561
ENSG00000257354.2	grey	0.188746
ENSG00000257365.8	grey	0.313492
ENSG00000257379.1	grey	0.645904
ENSG00000257501.7	grey	0.681195
ENSG00000257522.7	grey	0.696329
ENSG00000257524.6	grey	0.000517748
ENSG00000257529.5	grey	0.0805203
ENSG00000257556.3	grey	1.23498e-06
ENSG00000257585.1	blue	1.47602e-40
ENSG00000257591.6	grey	0.0731334
ENSG00000257594.4	grey	0.0176689
ENSG00000257621.9	grey	0.283278
ENSG00000257657.3	grey	1.8304e-05
ENSG00000257680.1	brown	1.15197e-28
ENSG00000257698.3	grey	1.90491e-14
ENSG00000257704.4	grey	0.000741603
ENSG00000257711.2	brown	4.69137e-15
ENSG00000257727.6	darkgreen	3.43508e-25
ENSG00000257767.3	grey	0.086375
ENSG00000257800.1	grey	0.488321
ENSG00000257815.8	grey	0.0802046
ENSG00000257818.1	grey	0.0920644
ENSG00000257835.2	brown	1.67009e-18
ENSG00000257842.6	grey	0.364172
ENSG00000257880.1	brown	3.80663e-20
ENSG00000257913.3	grey	1.13051e-05
ENSG00000257923.12	lightcyan1	4.99509e-10
ENSG00000257949.7	yellow	1.04435e-12
ENSG00000257950.3	grey	3.7066e-08
ENSG00000257954.1	brown	7.21657e-19
ENSG00000257986.3	grey	0.204397
ENSG00000258017.3	grey	2.88842e-08
ENSG00000258033.1	grey	0.178856
ENSG00000258056.3	grey	0.947066
ENSG00000258057.6	grey	0.805922
ENSG00000258210.1	brown	1.04762e-12
ENSG00000258289.10	darkmagenta	5.21222e-19
ENSG00000258301.3	grey	5.02538e-07
ENSG00000258311.5	grey	0.680065
ENSG00000258315.5	green	9.27976e-11
ENSG00000258342.3	blue	1.04883e-56
ENSG00000258366.11	grey	4.82125e-18
ENSG00000258375.2	brown	7.11612e-19
ENSG00000258388.7	grey	0.0389183
ENSG00000258399.7	grey	0.00489191
ENSG00000258405.11	grey	0.0349481
ENSG00000258419.1	brown	8.50159e-18
ENSG00000258429.2	grey	0.314566
ENSG00000258441.1	grey	7.10308e-05
ENSG00000258461.5	grey	0.0421488
ENSG00000258465.8	grey	0.253268
ENSG00000258469.1	brown	2.16494e-18
ENSG00000258472.9	grey	0.40012
ENSG00000258526.8	grey	0.0648113
ENSG00000258539.1	yellow	6.35577e-08
ENSG00000258555.6	grey	0.655029
ENSG00000258559.2	grey	4.57593e-07
ENSG00000258590.5	grey	0.000699633
ENSG00000258603.5	grey	3.67991e-09
ENSG00000258634.3	grey	0.637218
ENSG00000258636.2	grey	4.27914e-06
ENSG00000258643.6	yellow	2.85881e-14
ENSG00000258644.6	cyan	1.3421e-32
ENSG00000258653.3	grey	0.32113
ENSG00000258655.2	turquoise	1.02773e-20
ENSG00000258674.5	grey	0.000117877
ENSG00000258677.2	yellow	1.72374e-16
ENSG00000258702.4	grey	0.448336
ENSG00000258704.7	grey	0.667392
ENSG00000258708.1	lightyellow	2.86382e-11
ENSG00000258725.2	grey	1.13819e-06
ENSG00000258728.2	grey	1.05614e-12
ENSG00000258733.7	grey	1.05952e-08
ENSG00000258741.5	grey	2.85027e-05
ENSG00000258743.7	grey	0.67279
ENSG00000258768.2	grey	0.622707
ENSG00000258790.1	grey	0.0689501
ENSG00000258818.4	grey	0.174312
ENSG00000258839.4	grey	9.03904e-09
ENSG00000258844.2	blue	2.18812e-50
ENSG00000258890.8	grey	0.184893
ENSG00000258947.8	green	5.99137e-28
ENSG00000258986.7	grey	4.01673e-15
ENSG00000259001.3	grey	0.0145034
ENSG00000259024.6	grey	0.681203
ENSG00000259030.8	grey	0.0771117
ENSG00000259070.8	blue	2.11797e-57
ENSG00000259075.6	grey	0.53051
ENSG00000259153.3	lightgreen	3.54684e-28
ENSG00000259158.4	brown	1.61643e-18
ENSG00000259234.7	grey	0.000352194
ENSG00000259235.2	grey	0.749913
ENSG00000259248.7	grey	0.855487
ENSG00000259291.2	grey	0.000127205
ENSG00000259295.6	brown	5.44127e-21
ENSG00000259319.2	grey	0.000374285
ENSG00000259326.1	grey	0.734324
ENSG00000259330.3	grey	5.58608e-05
ENSG00000259343.8	grey	9.09206e-05
ENSG00000259345.7	grey	0.00036953
ENSG00000259358.1	grey	0.0120315
ENSG00000259363.6	grey	0.0467193
ENSG00000259366.2	grey	0.0314636
ENSG00000259378.1	grey	0.0833177
ENSG00000259380.6	grey	0.00176766
ENSG00000259404.6	brown	4.03271e-11
ENSG00000259417.3	grey60	4.0013e-15
ENSG00000259429.5	grey	0.026166
ENSG00000259431.6	grey	0.0202204
ENSG00000259448.3	grey	0.751756
ENSG00000259462.3	blue	3.12204e-26
ENSG00000259494.2	grey	0.00111579
ENSG00000259495.3	grey	0.294262
ENSG00000259511.3	brown	3.64952e-12
ENSG00000259520.6	grey	0.320784
ENSG00000259529.2	grey	2.979e-05
ENSG00000259577.2	grey	0.289961
ENSG00000259583.4	grey	0.0015429
ENSG00000259642.2	grey	0.238986
ENSG00000259644.1	grey	0.00544419
ENSG00000259660.2	grey	0.596392
ENSG00000259664.3	grey	0.00247221
ENSG00000259673.6	grey	0.0977272
ENSG00000259690.1	brown	3.0747e-24
ENSG00000259706.1	brown	8.32707e-20
ENSG00000259726.1	brown	9.00981e-14
ENSG00000259768.7	grey	0.00805495
ENSG00000259775.1	grey	0.0100901
ENSG00000259781.1	cyan	3.22264e-05
ENSG00000259820.1	grey	0.934465
ENSG00000259826.1	grey	0.945749
ENSG00000259834.1	lightyellow	9.51833e-25
ENSG00000259865.1	grey	0.0102815
ENSG00000259868.3	brown	2.68642e-13
ENSG00000259877.2	grey	0.275804
ENSG00000259891.1	grey	0.000250959
ENSG00000259905.7	grey	0.8103
ENSG00000259915.2	grey	0.242793
ENSG00000259924.1	grey	1.04733e-06
ENSG00000259943.1	grey	4.0574e-09
ENSG00000259946.1	brown	3.66111e-16
ENSG00000259953.2	grey	0.00200076
ENSG00000259956.2	grey	0.000313741
ENSG00000259959.1	grey	0.000218523
ENSG00000259964.7	grey	0.341409
ENSG00000259969.1	grey	1.32044e-07
ENSG00000259972.3	grey	5.94365e-05
ENSG00000259976.3	grey	0.541401
ENSG00000259985.1	grey	0.00192663
ENSG00000259994.1	grey	0.165774
ENSG00000260000.2	grey	0.00800477
ENSG00000260001.7	grey	0.00281563
ENSG00000260007.3	grey	0.025337
ENSG00000260025.1	grey	0.100088
ENSG00000260032.2	grey	1.2452e-14
ENSG00000260075.1	grey	0.710527
ENSG00000260077.1	grey	0.015142
ENSG00000260083.3	grey	0.560405
ENSG00000260093.1	grey	0.0645793
ENSG00000260118.1	turquoise	1.24052e-05
ENSG00000260163.1	grey	0.0210956
ENSG00000260166.3	green	3.21769e-15
ENSG00000260196.1	grey	0.350129
ENSG00000260197.1	lightcyan1	5.07416e-103
ENSG00000260198.1	brown	3.84356e-19
ENSG00000260230.5	lightyellow	1.13233e-41
ENSG00000260231.2	grey	0.000106067
ENSG00000260232.4	grey	0.542483
ENSG00000260236.1	grey	0.000223122
ENSG00000260238.6	grey	0.0206347
ENSG00000260257.2	grey	0.000554318
ENSG00000260260.2	grey	0.345232
ENSG00000260261.2	grey	7.23829e-07
ENSG00000260267.1	grey	8.23469e-13
ENSG00000260280.5	grey	1.23357e-11
ENSG00000260285.1	grey	2.90023e-06
ENSG00000260293.2	grey	1.28187e-11
ENSG00000260296.1	grey	0.29406
ENSG00000260306.1	grey	6.43365e-05
ENSG00000260314.3	magenta	2.86824e-15
ENSG00000260316.2	brown	4.84056e-19
ENSG00000260317.1	grey	5.9749e-05
ENSG00000260328.1	grey	0.151048
ENSG00000260329.1	grey	0.000150507
ENSG00000260372.7	grey	0.280943
ENSG00000260391.2	yellow	1.3482e-17
ENSG00000260398.1	turquoise	1.90964e-05
ENSG00000260400.1	grey	0.0316655
ENSG00000260404.4	grey	1.18644e-15
ENSG00000260409.1	grey	0.917736
ENSG00000260412.1	lightyellow	1.40931e-28
ENSG00000260417.1	brown	9.13082e-25
ENSG00000260418.1	grey	4.60446e-05
ENSG00000260456.7	grey	0.216241
ENSG00000260464.1	grey	0.732531
ENSG00000260495.1	grey	0.000399055
ENSG00000260515.1	grey	0.228963
ENSG00000260526.1	grey	0.000714552
ENSG00000260528.6	grey	9.80251e-06
ENSG00000260563.3	grey	2.16116e-06
ENSG00000260565.8	grey	6.51397e-08
ENSG00000260572.1	grey	0.791816
ENSG00000260578.1	grey	0.180446
ENSG00000260583.1	grey	0.59915
ENSG00000260585.1	brown	2.04348e-15
ENSG00000260600.1	darkgreen	1.10545e-14
ENSG00000260630.8	grey	5.75448e-09
ENSG00000260641.1	grey	0.0913153
ENSG00000260643.2	yellow	1.57987e-10
ENSG00000260644.6	grey	0.0213517
ENSG00000260645.2	grey	0.737988
ENSG00000260664.3	blue	3.9376e-24
ENSG00000260669.2	grey	2.47451e-09
ENSG00000260691.7	yellow	2.99805e-19
ENSG00000260693.1	grey	0.199445
ENSG00000260708.1	grey	0.160063
ENSG00000260711.2	grey	0.780452
ENSG00000260729.1	grey	0.015222
ENSG00000260735.2	yellow	1.02734e-20
ENSG00000260772.1	grey	0.532202
ENSG00000260788.7	blue	3.54049e-30
ENSG00000260793.3	grey	0.000818437
ENSG00000260799.1	grey	3.56725e-11
ENSG00000260804.3	lightyellow	5.93461e-15
ENSG00000260807.7	grey	2.52114e-15
ENSG00000260816.2	grey	0.0409869
ENSG00000260835.1	brown	1.15378e-36
ENSG00000260838.3	lightyellow	7.9461e-20
ENSG00000260852.1	grey	2.13134e-07
ENSG00000260855.1	grey	0.00842559
ENSG00000260862.1	brown	9.05069e-18
ENSG00000260903.3	grey	1.11535e-07
ENSG00000260912.1	grey	0.0369818
ENSG00000260914.3	grey	0.0492293
ENSG00000260916.8	yellow	1.25071e-06
ENSG00000260917.1	grey	0.342916
ENSG00000260918.1	turquoise	3.48291e-06
ENSG00000260920.2	lightyellow	1.98097e-19
ENSG00000260923.7	grey	0.0381555
ENSG00000260941.1	brown	7.30614e-15
ENSG00000260942.1	grey	0.0015959
ENSG00000260947.1	grey	0.00982753
ENSG00000260948.1	grey	0.0283958
ENSG00000261008.8	grey	0.957537
ENSG00000261019.1	grey	0.12584
ENSG00000261026.1	brown	1.16009e-09
ENSG00000261037.1	grey60	2.75497e-17
ENSG00000261052.6	grey	0.0010464
ENSG00000261056.2	darkgreen	2.69478e-13
ENSG00000261067.7	brown	2.47922e-14
ENSG00000261069.3	grey	0.946883
ENSG00000261072.2	darkgreen	1.27244e-18
ENSG00000261087.1	grey	0.137376
ENSG00000261094.2	grey	0.00416136
ENSG00000261096.1	grey	2.48385e-07
ENSG00000261098.1	grey	0.041309
ENSG00000261101.2	grey	0.542737
ENSG00000261115.7	lightyellow	2.62664e-40
ENSG00000261126.7	grey	1.32556e-08
ENSG00000261150.3	grey	1.57202e-05
ENSG00000261167.1	grey	1.40494e-10
ENSG00000261188.2	grey	7.67628e-08
ENSG00000261221.4	darkred	4.80627e-32
ENSG00000261236.8	grey	1.22099e-06
ENSG00000261286.1	grey	4.10178e-11
ENSG00000261308.4	grey	4.31277e-10
ENSG00000261324.2	grey	0.0786929
ENSG00000261325.2	grey	0.159715
ENSG00000261326.4	grey	0.745349
ENSG00000261329.7	blue	1.69116e-46
ENSG00000261338.2	grey	0.680623
ENSG00000261340.1	lightyellow	1.45861e-16
ENSG00000261342.1	grey	0.000224241
ENSG00000261351.2	grey	0.499125
ENSG00000261366.1	grey	0.00184687
ENSG00000261371.6	greenyellow	3.87869e-53
ENSG00000261377.6	grey	0.0773267
ENSG00000261402.1	grey	0.254721
ENSG00000261408.7	grey	0.743626
ENSG00000261423.2	yellow	2.45813e-31
ENSG00000261426.1	brown	1.89335e-29
ENSG00000261451.1	brown	7.4697e-36
ENSG00000261455.1	grey	0.000418859
ENSG00000261485.1	grey	0.552404
ENSG00000261490.1	grey	0.497701
ENSG00000261502.4	grey	0.699162
ENSG00000261526.2	grey	0.296289
ENSG00000261529.1	yellow	3.732e-56
ENSG00000261542.1	lightyellow	2.54836e-18
ENSG00000261553.5	brown	3.25164e-20
ENSG00000261556.10	grey	0.712711
ENSG00000261584.1	grey	0.0307888
ENSG00000261594.4	grey	1.35167e-09
ENSG00000261596.2	grey	0.000409882
ENSG00000261609.8	grey	4.47837e-07
ENSG00000261611.6	grey	0.18315
ENSG00000261613.2	grey	2.41669e-07
ENSG00000261616.1	grey	0.884356
ENSG00000261617.2	blue	2.90708e-19
ENSG00000261654.1	grey	0.0447054
ENSG00000261659.2	grey	4.62272e-06
ENSG00000261678.3	darkred	4.01931e-30
ENSG00000261701.9	grey	0.873839
ENSG00000261716.2	grey	0.296267
ENSG00000261728.1	grey	0.31164
ENSG00000261737.1	grey	0.84397
ENSG00000261738.8	grey	0.673935
ENSG00000261739.2	grey	0.15329
ENSG00000261740.7	grey	0.0779652
ENSG00000261757.1	grey	0.274415
ENSG00000261770.1	grey	4.14058e-11
ENSG00000261771.5	yellow	3.79814e-20
ENSG00000261786.1	brown	1.14327e-23
ENSG00000261794.2	grey	0.232222
ENSG00000261796.1	grey	0.116989
ENSG00000261799.1	grey	0.198207
ENSG00000261819.1	grey	1.50088e-05
ENSG00000261824.8	grey	1.51238e-05
ENSG00000261832.6	grey	9.55148e-05
ENSG00000261839.1	grey	0.096757
ENSG00000261879.8	brown	2.25277e-23
ENSG00000261884.2	yellow	3.27888e-12
ENSG00000261934.3	grey	0.00392538
ENSG00000261971.9	grey	2.40338e-20
ENSG00000262049.1	grey	6.07412e-05
ENSG00000262061.7	grey	0.230784
ENSG00000262074.7	grey	0.000970289
ENSG00000262096.2	grey	0.000130478
ENSG00000262119.1	darkgreen	1.08286e-12
ENSG00000262155.2	grey	3.66799e-13
ENSG00000262198.2	grey	0.00129988
ENSG00000262209.3	grey	0.000167088
ENSG00000262223.9	blue	3.108e-38
ENSG00000262246.6	grey	0.00319301
ENSG00000262265.2	brown	3.71085e-13
ENSG00000262267.6	grey	0.79784
ENSG00000262304.2	grey	0.00883222
ENSG00000262312.2	brown	7.00768e-14
ENSG00000262410.1	grey	9.04406e-06
ENSG00000262454.4	grey	0.596306
ENSG00000262470.2	brown	9.95073e-20
ENSG00000262576.3	turquoise	6.00668e-13
ENSG00000262580.5	grey	1.18062e-06
ENSG00000262587.3	grey	1.32883e-11
ENSG00000262619.3	grey	0.00423086
ENSG00000262633.2	grey	0.943284
ENSG00000262655.4	turquoise	5.18617e-49
ENSG00000262664.3	grey	0.063287
ENSG00000262691.1	brown	2.11146e-28
ENSG00000262700.1	grey	1.20856e-11
ENSG00000262728.6	grey	0.770009
ENSG00000262801.6	brown	2.85847e-19
ENSG00000262814.8	grey	2.26434e-06
ENSG00000262877.5	grey	0.166407
ENSG00000262879.6	grey	0.0424721
ENSG00000262919.8	grey	0.000115438
ENSG00000262943.8	brown	3.56452e-17
ENSG00000263001.8	grey	5.46304e-05
ENSG00000263002.8	grey	0.0019698
ENSG00000263006.7	grey	0.277051
ENSG00000263069.6	brown	5.50169e-28
ENSG00000263072.9	grey	2.17668e-13
ENSG00000263120.1	grey	2.26939e-06
ENSG00000263126.1	grey	0.000853091
ENSG00000263142.5	grey	0.464157
ENSG00000263146.3	turquoise	8.28732e-14
ENSG00000263155.6	grey	5.58347e-07
ENSG00000263276.1	grey	0.0540156
ENSG00000263278.2	grey	4.14962e-17
ENSG00000263327.6	grey	2.66794e-06
ENSG00000263426.2	grey	0.000605291
ENSG00000263465.5	grey	1.42793e-08
ENSG00000263551.6	grey	0.070994
ENSG00000263563.7	grey	0.000589283
ENSG00000263571.3	grey	0.00122282
ENSG00000263603.1	brown	1.78625e-16
ENSG00000263620.1	grey	8.82599e-10
ENSG00000263677.2	brown	1.18713e-08
ENSG00000263715.7	grey	0.431057
ENSG00000263731.1	grey	0.971673
ENSG00000263740.2	yellow	6.49945e-70
ENSG00000263753.9	grey	5.67249e-06
ENSG00000263874.2	grey	8.47768e-09
ENSG00000263878.2	saddlebrown	1.21832e-30
ENSG00000263934.5	grey	0.928099
ENSG00000263956.8	grey	0.000340775
ENSG00000263958.3	brown	1.56285e-19
ENSG00000264112.1	grey	0.000329666
ENSG00000264207.1	grey	0.166403
ENSG00000264247.2	grey	6.66553e-08
ENSG00000264343.7	turquoise	4.46302e-31
ENSG00000264364.3	grey	0.548199
ENSG00000264515.7	grey	9.7089e-07
ENSG00000264522.6	blue	1.24559e-41
ENSG00000264538.7	cyan	1.96316e-18
ENSG00000264575.1	grey	0.056138
ENSG00000264589.5	yellow	6.29861e-22
ENSG00000264772.6	grey	0.953996
ENSG00000264853.1	grey	0.0297182
ENSG00000264895.1	grey	0.0002473
ENSG00000264920.3	grey	0.968088
ENSG00000265148.7	grey	0.0246508
ENSG00000265179.8	grey	0.467274
ENSG00000265185.6	grey	0.0694441
ENSG00000265241.8	darkgreen	5.64751e-31
ENSG00000265313.7	grey60	4.51496e-27
ENSG00000265354.4	lightgreen	1.2016e-33
ENSG00000265356.2	grey	0.000962795
ENSG00000265479.7	brown	3.89459e-16
ENSG00000265491.5	grey	0.000809981
ENSG00000265590.10	brown	1.27235e-09
ENSG00000265681.8	darkgreen	6.68095e-31
ENSG00000265688.2	grey	0.0475185
ENSG00000265690.7	grey	3.87068e-08
ENSG00000265713.1	grey	0.00119032
ENSG00000265727.2	darkgreen	1.34161e-20
ENSG00000265735.2	yellow	1.05757e-27
ENSG00000265763.4	grey	0.557935
ENSG00000265775.1	brown	1.79768e-29
ENSG00000265808.4	grey	4.60429e-29
ENSG00000265817.4	darkmagenta	4.65475e-05
ENSG00000265972.6	turquoise	3.4233e-11
ENSG00000266028.8	grey	0.0207941
ENSG00000266074.10	grey	2.76062e-24
ENSG00000266086.3	grey	0.00269555
ENSG00000266094.8	lightyellow	4.75009e-13
ENSG00000266173.7	grey	7.33372e-06
ENSG00000266256.3	grey	0.340768
ENSG00000266302.6	grey	0.897975
ENSG00000266338.7	grey	0.000110642
ENSG00000266340.1	yellow	8.61418e-25
ENSG00000266371.1	brown	9.41167e-27
ENSG00000266412.6	grey	7.44325e-32
ENSG00000266469.2	yellow	7.48318e-42
ENSG00000266472.6	grey	1.81018e-10
ENSG00000266489.3	grey	0.16056
ENSG00000266490.1	brown	5.9308e-16
ENSG00000266513.1	brown	7.34503e-23
ENSG00000266524.3	grey	0.46866
ENSG00000266573.6	grey	0.371499
ENSG00000266714.10	grey	0.00602711
ENSG00000266718.2	grey	0.00106
ENSG00000266777.1	darkmagenta	1.47617e-18
ENSG00000266805.1	brown	1.88101e-14
ENSG00000266820.1	yellow	3.3733e-15
ENSG00000266865.7	grey	0.389041
ENSG00000266900.1	grey	0.0251121
ENSG00000266904.7	grey	0.0408271
ENSG00000266918.1	grey	0.0994097
ENSG00000266962.2	grey	0.00178455
ENSG00000266964.6	grey	0.00362355
ENSG00000266965.1	grey	0.000101648
ENSG00000266967.7	yellow	2.44546e-25
ENSG00000267002.4	grey	7.32067e-07
ENSG00000267022.1	grey	0.945059
ENSG00000267041.6	grey	0.00397306
ENSG00000267053.8	grey	2.89405e-06
ENSG00000267058.1	grey	0.0262472
ENSG00000267060.7	grey	0.00338071
ENSG00000267080.7	grey	1.10098e-09
ENSG00000267100.1	grey	0.573247
ENSG00000267106.9	yellow	5.94097e-44
ENSG00000267107.9	grey	0.663843
ENSG00000267121.6	grey	4.56182e-16
ENSG00000267127.7	grey	1.05297e-05
ENSG00000267152.1	grey	0.00988118
ENSG00000267160.1	grey	4.77055e-07
ENSG00000267191.3	grey	0.523869
ENSG00000267199.1	yellow	3.98606e-27
ENSG00000267216.1	yellow	3.3488e-13
ENSG00000267221.3	grey	0.000206502
ENSG00000267228.7	cyan	1.12703e-27
ENSG00000267248.4	grey	1.85766e-06
ENSG00000267254.7	grey	0.000965201
ENSG00000267260.3	grey	0.841055
ENSG00000267270.7	grey	2.17428e-06
ENSG00000267272.5	grey	0.632605
ENSG00000267278.6	grey	0.48336
ENSG00000267296.2	grey	0.0348059
ENSG00000267309.1	grey	0.113779
ENSG00000267321.4	grey	0.146825
ENSG00000267322.3	grey	0.0289291
ENSG00000267325.2	grey	2.48154e-08
ENSG00000267348.3	grey	0.000350273
ENSG00000267361.1	brown	4.02494e-17
ENSG00000267365.1	blue	4.31738e-32
ENSG00000267368.1	grey	0.31383
ENSG00000267430.1	darkgreen	3.5046e-10
ENSG00000267452.3	grey	0.483084
ENSG00000267454.6	grey	0.552055
ENSG00000267470.6	grey	0.666428
ENSG00000267481.1	yellow	2.77726e-12
ENSG00000267506.6	grey	7.2148e-07
ENSG00000267508.6	grey	0.345268
ENSG00000267519.6	darkgrey	3.03025e-09
ENSG00000267532.5	grey	0.064836
ENSG00000267534.4	grey	0.450945
ENSG00000267575.8	grey	0.00235241
ENSG00000267605.8	grey	4.51263e-12
ENSG00000267629.3	grey	0.121991
ENSG00000267632.1	grey	9.2641e-11
ENSG00000267640.7	grey	0.00728902
ENSG00000267645.5	grey	0.16637
ENSG00000267651.1	grey	0.653806
ENSG00000267665.2	grey	0.00318333
ENSG00000267673.6	grey	0.00372372
ENSG00000267680.6	grey	0.63493
ENSG00000267731.1	grey	0.761445
ENSG00000267749.1	grey	3.05788e-05
ENSG00000267750.6	grey	6.76905e-08
ENSG00000267784.1	grey	0.426075
ENSG00000267787.7	grey	0.109442
ENSG00000267796.8	grey	6.13039e-13
ENSG00000267838.2	grey	1.24628e-17
ENSG00000267855.6	grey	0.000471942
ENSG00000267858.7	grey	0.0207015
ENSG00000267909.3	grey	0.476655
ENSG00000267940.1	grey	0.462528
ENSG00000268006.1	grey	0.817875
ENSG00000268043.8	grey	0.0148565
ENSG00000268049.1	grey	4.13481e-05
ENSG00000268089.3	grey	0.890099
ENSG00000268107.6	grey	0.836289
ENSG00000268173.3	grey	0.356167
ENSG00000268182.6	saddlebrown	2.23467e-24
ENSG00000268205.1	grey	0.728644
ENSG00000268350.8	grey	0.470742
ENSG00000268362.6	grey	5.39147e-20
ENSG00000268364.3	grey	0.0616756
ENSG00000268388.6	grey	0.0487862
ENSG00000268401.2	brown	1.10821e-25
ENSG00000268403.2	grey	0.0200429
ENSG00000268460.2	grey	2.97664e-18
ENSG00000268471.6	grey	0.769865
ENSG00000268496.1	grey	0.000283388
ENSG00000268516.3	yellow	1.29617e-16
ENSG00000268521.1	grey	0.000574798
ENSG00000268573.1	grey	0.000836651
ENSG00000268575.1	grey	0.00539304
ENSG00000268654.2	grey	0.00522093
ENSG00000268658.5	grey	0.0522422
ENSG00000268750.7	grey	0.00479982
ENSG00000268858.2	grey	0.000648143
ENSG00000268895.6	grey	5.41978e-06
ENSG00000268912.1	grey	0.203212
ENSG00000268996.3	grey	0.373292
ENSG00000269001.3	grey	0.262938
ENSG00000269026.2	cyan	7.59617e-17
ENSG00000269044.2	grey	0.650998
ENSG00000269067.2	turquoise	9.00919e-12
ENSG00000269069.1	grey	3.84365e-05
ENSG00000269176.2	grey	0.99958
ENSG00000269189.1	darkgreen	1.68792e-19
ENSG00000269190.6	grey	1.78619e-06
ENSG00000269226.7	grey	0.343368
ENSG00000269235.3	grey	0.345255
ENSG00000269293.4	grey	0.00103695
ENSG00000269313.5	grey	7.88571e-06
ENSG00000269335.7	grey	7.96664e-11
ENSG00000269343.9	brown	7.19084e-23
ENSG00000269439.7	yellow	1.7168e-07
ENSG00000269473.1	grey	3.14998e-05
ENSG00000269502.6	grey	0.0646968
ENSG00000269514.3	grey	0.0964645
ENSG00000269556.9	grey	0.00197574
ENSG00000269609.6	grey	0.0284588
ENSG00000269693.1	grey	0.572717
ENSG00000269696.3	grey	0.474539
ENSG00000269699.7	grey	0.741442
ENSG00000269707.2	grey	0.785545
ENSG00000269713.8	grey	7.91996e-05
ENSG00000269743.3	grey	0.966911
ENSG00000269821.1	grey	8.18184e-08
ENSG00000269825.2	grey	0.645279
ENSG00000269834.7	grey	0.321927
ENSG00000269837.1	grey	0.00249038
ENSG00000269858.6	grey	0.0238533
ENSG00000269883.1	grey	2.5613e-09
ENSG00000269887.1	brown	2.44074e-18
ENSG00000269891.2	brown	2.00997e-28
ENSG00000269893.9	grey	0.0119114
ENSG00000269896.2	brown	1.9409e-10
ENSG00000269900.3	grey	0.013037
ENSG00000269911.1	brown	1.01824e-15
ENSG00000269918.1	brown	4.43087e-25
ENSG00000269924.1	brown	1.49428e-21
ENSG00000269929.4	grey	0.00145101
ENSG00000269935.1	grey	0.0532555
ENSG00000269937.1	grey	8.91425e-18
ENSG00000269938.1	brown	4.66173e-18
ENSG00000269939.1	yellow	2.25356e-54
ENSG00000269940.1	grey	0.689549
ENSG00000269945.1	grey	1.05718e-07
ENSG00000269951.1	brown	4.29705e-19
ENSG00000269955.2	grey	0.346827
ENSG00000269958.1	grey	0.0924373
ENSG00000269973.1	grey	0.802219
ENSG00000269983.1	grey	0.0367746
ENSG00000269984.1	yellow	4.21924e-15
ENSG00000269997.1	brown	2.83748e-21
ENSG00000270011.8	grey	0.898974
ENSG00000270012.1	grey	0.00822344
ENSG00000270021.1	grey	0.426125
ENSG00000270039.1	grey	0.000274624
ENSG00000270049.4	grey	2.28335e-07
ENSG00000270055.1	grey	0.700913
ENSG00000270061.1	brown	8.50848e-25
ENSG00000270066.3	grey	0.446094
ENSG00000270069.2	grey	0.620639
ENSG00000270074.1	grey	0.212049
ENSG00000270091.1	grey	0.459846
ENSG00000270096.1	yellow	1.04298e-71
ENSG00000270108.1	grey	0.210707
ENSG00000270111.4	greenyellow	2.29023e-17
ENSG00000270112.4	yellow	5.81371e-08
ENSG00000270116.1	brown	1.04004e-19
ENSG00000270127.2	grey	0.885543
ENSG00000270130.1	brown	6.68386e-28
ENSG00000270141.3	grey	0.183672
ENSG00000270154.1	grey	2.46651e-11
ENSG00000270157.1	grey	0.741364
ENSG00000270170.2	lightgreen	2.24078e-23
ENSG00000270181.3	grey	0.0349494
ENSG00000270231.4	grey	8.54569e-06
ENSG00000270276.3	grey	0.506367
ENSG00000270277.1	grey	0.0164868
ENSG00000270344.3	grey	0.00242068
ENSG00000270362.2	grey	0.000628768
ENSG00000270419.1	blue	1.56775e-27
ENSG00000270557.1	grey	0.00416906
ENSG00000270562.1	grey	0.196863
ENSG00000270574.1	grey	0.710244
ENSG00000270580.5	cyan	4.02359e-07
ENSG00000270604.5	grey	0.233662
ENSG00000270607.1	lightyellow	1.83478e-15
ENSG00000270629.7	turquoise	2.09998e-11
ENSG00000270647.7	grey	1.20007e-05
ENSG00000270689.1	grey	0.0667647
ENSG00000270757.1	grey	0.27061
ENSG00000270800.3	yellow	5.42691e-31
ENSG00000270804.1	grey	3.02864e-18
ENSG00000270820.7	grey	0.776362
ENSG00000270863.1	brown	3.17191e-17
ENSG00000270866.1	yellow	5.27004e-11
ENSG00000270872.2	grey	0.140077
ENSG00000270882.3	grey	0.0953468
ENSG00000270885.2	darkred	4.76585e-14
ENSG00000270953.1	lightyellow	4.71042e-17
ENSG00000270959.1	turquoise	1.26405e-16
ENSG00000271092.5	cyan	1.05174e-13
ENSG00000271121.2	yellow	7.35549e-15
ENSG00000271122.1	grey	0.0328931
ENSG00000271147.8	grey	0.800088
ENSG00000271204.1	brown	3.25996e-23
ENSG00000271270.8	grey	0.804458
ENSG00000271303.2	yellow	1.72871e-15
ENSG00000271327.1	grey	0.564016
ENSG00000271335.6	grey	0.000236055
ENSG00000271344.1	brown	7.79394e-13
ENSG00000271383.8	turquoise	0.00385584
ENSG00000271425.9	turquoise	1.16486e-08
ENSG00000271447.6	turquoise	5.04206e-30
ENSG00000271452.1	grey	7.23579e-05
ENSG00000271461.1	turquoise	2.61236e-15
ENSG00000271474.1	grey	0.00320574
ENSG00000271533.1	brown	6.26754e-14
ENSG00000271538.7	grey	0.75559
ENSG00000271551.2	grey	0.089505
ENSG00000271553.1	brown	3.1751e-14
ENSG00000271576.1	grey	7.71508e-06
ENSG00000271601.4	ivory	8.32195e-28
ENSG00000271614.1	grey	0.000148458
ENSG00000271643.2	grey	0.0385486
ENSG00000271699.5	grey	0.00144528
ENSG00000271714.1	grey	0.299168
ENSG00000271723.5	grey	6.44395e-06
ENSG00000271741.1	grey	0.92927
ENSG00000271743.1	grey	0.160888
ENSG00000271755.1	grey	0.700162
ENSG00000271780.1	grey	0.00147873
ENSG00000271789.1	brown	1.56151e-17
ENSG00000271793.2	grey	0.749513
ENSG00000271795.1	brown	1.38368e-20
ENSG00000271811.1	grey	0.00050653
ENSG00000271816.1	grey	1.68764e-05
ENSG00000271824.2	darkolivegreen	7.32472e-36
ENSG00000271833.1	brown	1.34258e-17
ENSG00000271860.8	turquoise	1.27992e-07
ENSG00000271870.1	cyan	1.19761e-06
ENSG00000271880.1	grey	0.782845
ENSG00000271894.1	grey	1.25465e-11
ENSG00000271913.8	grey	8.15494e-05
ENSG00000271943.3	grey	0.980219
ENSG00000271971.1	grey	0.827258
ENSG00000271976.1	grey	0.000167527
ENSG00000271978.1	grey	0.519721
ENSG00000272010.1	grey	0.00233349
ENSG00000272031.3	darkred	1.03713e-30
ENSG00000272033.1	grey	0.0165461
ENSG00000272047.4	grey	7.7214e-19
ENSG00000272054.1	yellow	1.99163e-10
ENSG00000272070.2	grey	0.00851644
ENSG00000272077.1	grey	0.456888
ENSG00000272079.2	grey	7.84512e-06
ENSG00000272084.1	grey	1.58049e-09
ENSG00000272106.1	grey	0.597789
ENSG00000272108.1	grey	0.423122
ENSG00000272129.1	grey	0.389059
ENSG00000272137.1	brown	4.44862e-19
ENSG00000272140.2	grey	1.76277e-10
ENSG00000272145.1	grey	0.585799
ENSG00000272150.5	grey	0.462412
ENSG00000272163.1	yellow	1.26789e-31
ENSG00000272168.9	grey	0.0162115
ENSG00000272274.3	grey	0.236774
ENSG00000272316.1	grey	0.0511234
ENSG00000272321.1	grey	0.0070793
ENSG00000272325.2	yellow	8.32946e-54
ENSG00000272333.8	grey	9.70604e-44
ENSG00000272335.1	grey	0.0158842
ENSG00000272341.1	lightyellow	1.00406e-14
ENSG00000272343.1	grey	0.000105463
ENSG00000272356.1	cyan	7.00109e-12
ENSG00000272374.1	grey	7.80096e-12
ENSG00000272375.1	grey	0.266345
ENSG00000272391.6	darkred	2.4458e-30
ENSG00000272397.1	brown	2.28997e-15
ENSG00000272398.6	grey	0.00162623
ENSG00000272410.5	yellow	2.74632e-09
ENSG00000272414.6	yellow	6.08664e-15
ENSG00000272419.6	grey	1.42775e-08
ENSG00000272447.1	grey	0.615017
ENSG00000272455.1	grey	0.000118944
ENSG00000272462.4	grey	0.632014
ENSG00000272477.1	grey	0.78519
ENSG00000272501.1	grey	0.467165
ENSG00000272505.1	brown	6.72805e-24
ENSG00000272514.6	grey	0.097851
ENSG00000272515.1	grey	0.612612
ENSG00000272542.1	grey	1.10746e-05
ENSG00000272556.3	grey	8.66694e-08
ENSG00000272563.1	grey	0.00448322
ENSG00000272568.6	grey	0.00282692
ENSG00000272573.6	purple	5.51211e-12
ENSG00000272578.5	brown	1.04442e-13
ENSG00000272599.2	grey	0.00259094
ENSG00000272602.6	grey	1.5719e-07
ENSG00000272604.1	grey	0.276124
ENSG00000272610.1	brown	1.48445e-19
ENSG00000272617.3	grey	0.176335
ENSG00000272622.2	grey	0.01018
ENSG00000272630.1	grey	3.67877e-05
ENSG00000272631.1	grey	0.000496611
ENSG00000272636.4	green	1.60033e-14
ENSG00000272645.4	grey	2.15465e-06
ENSG00000272655.2	grey	3.83341e-16
ENSG00000272668.2	grey	0.000750063
ENSG00000272674.4	grey	0.102917
ENSG00000272686.1	grey	1.66968e-07
ENSG00000272690.6	grey	3.7105e-06
ENSG00000272695.2	grey	0.0467288
ENSG00000272701.3	grey	0.834395
ENSG00000272720.1	grey	5.8639e-10
ENSG00000272732.1	grey	0.215305
ENSG00000272734.1	grey	0.00716026
ENSG00000272752.6	grey	2.27577e-08
ENSG00000272758.7	grey	0.480961
ENSG00000272777.1	grey	3.2466e-05
ENSG00000272779.1	grey	0.000100199
ENSG00000272800.3	grey	0.732973
ENSG00000272807.1	grey	0.511988
ENSG00000272808.4	blue	6.99441e-43
ENSG00000272831.1	grey	0.097384
ENSG00000272841.1	grey	7.82542e-09
ENSG00000272848.2	grey	2.32045e-05
ENSG00000272870.4	grey	0.127828
ENSG00000272871.1	grey	0.486006
ENSG00000272886.6	grey	0.0065678
ENSG00000272888.8	grey	2.26634e-08
ENSG00000272894.5	grey	0.0955647
ENSG00000272899.4	grey	2.62736e-05
ENSG00000272909.1	grey	0.302984
ENSG00000272916.5	yellow	2.4698e-10
ENSG00000272918.1	grey	3.031e-05
ENSG00000272921.1	cyan	6.68486e-17
ENSG00000272936.1	yellow	1.90477e-56
ENSG00000272944.1	grey	0.216277
ENSG00000272970.4	grey	0.345347
ENSG00000272977.1	grey	0.00041622
ENSG00000272980.4	grey	0.327988
ENSG00000272983.1	grey	0.0427145
ENSG00000272990.1	grey	0.00237319
ENSG00000272994.1	grey	0.00161312
ENSG00000273007.2	grey	0.00944556
ENSG00000273015.2	grey	0.355443
ENSG00000273018.7	grey	0.389118
ENSG00000273024.6	brown	2.35055e-09
ENSG00000273032.3	grey	0.00288286
ENSG00000273033.2	grey	0.436024
ENSG00000273035.1	grey	0.72241
ENSG00000273045.7	grey	9.78366e-06
ENSG00000273066.5	brown	8.94055e-16
ENSG00000273079.7	lightyellow	1.66189e-38
ENSG00000273084.1	grey	0.115923
ENSG00000273108.1	grey	0.00163821
ENSG00000273117.1	grey	0.660433
ENSG00000273136.8	grey	0.0109294
ENSG00000273151.1	yellow	7.9821e-17
ENSG00000273154.3	grey	7.81789e-06
ENSG00000273156.2	grey	0.223917
ENSG00000273173.5	grey	0.000229708
ENSG00000273203.1	grey	0.000634511
ENSG00000273213.4	grey	0.0548653
ENSG00000273230.1	grey	6.10696e-22
ENSG00000273238.3	lightyellow	2.75449e-16
ENSG00000273247.6	grey	0.892595
ENSG00000273253.2	grey	0.00113362
ENSG00000273270.1	grey	0.625821
ENSG00000273274.2	grey	0.375254
ENSG00000273284.1	grey	0.0139031
ENSG00000273295.1	grey	0.329618
ENSG00000273311.1	grey	1.32816e-06
ENSG00000273312.2	grey	0.00651203
ENSG00000273314.1	grey	0.245065
ENSG00000273329.1	grey	0.000505615
ENSG00000273344.1	grey	0.345893
ENSG00000273345.5	grey	0.00693861
ENSG00000273367.1	brown	5.14557e-08
ENSG00000273372.1	brown	9.31611e-11
ENSG00000273373.1	grey	0.461551
ENSG00000273381.1	grey	5.56686e-07
ENSG00000273420.1	grey	0.0978404
ENSG00000273448.1	brown	2.7328e-05
ENSG00000273451.1	brown	3.26964e-14
ENSG00000273487.1	grey	0.288109
ENSG00000273492.6	grey	0.701724
ENSG00000273507.6	blue	2.31183e-41
ENSG00000273540.5	grey	0.257668
ENSG00000273542.2	grey	0.022041
ENSG00000273559.5	grey	0.731374
ENSG00000273590.5	grey	0.212
ENSG00000273598.1	grey	0.510132
ENSG00000273604.2	green	9.53271e-15
ENSG00000273611.5	lightgreen	1.75467e-27
ENSG00000273618.1	grey	2.11459e-07
ENSG00000273680.1	yellow	6.53386e-58
ENSG00000273702.1	grey	0.0432866
ENSG00000273729.1	grey	5.11838e-09
ENSG00000273749.5	magenta	2.21561e-17
ENSG00000273763.3	grey	0.158123
ENSG00000273784.5	grey	0.316627
ENSG00000273792.1	brown	5.5408e-17
ENSG00000273802.3	grey	0.00037247
ENSG00000273820.2	lightyellow	1.69334e-14
ENSG00000273841.6	grey	3.38422e-17
ENSG00000273888.1	grey	4.18264e-05
ENSG00000273893.1	grey	0.00242706
ENSG00000273897.1	grey	0.598101
ENSG00000273899.5	grey	1.02393e-13
ENSG00000274012.1	yellow	2.7933e-38
ENSG00000274020.4	grey	2.94084e-06
ENSG00000274021.1	grey	0.480926
ENSG00000274026.2	grey	5.89469e-11
ENSG00000274070.2	darkred	1.77155e-27
ENSG00000274080.1	brown	2.36997e-19
ENSG00000274093.1	brown	1.2601e-12
ENSG00000274114.2	grey	0.0329246
ENSG00000274180.1	grey	2.0196e-08
ENSG00000274211.6	lightyellow	4.36928e-20
ENSG00000274220.1	grey	0.00834896
ENSG00000274253.6	turquoise	3.77011e-10
ENSG00000274265.5	grey	0.991679
ENSG00000274266.1	grey	0.669003
ENSG00000274272.1	grey	0.520873
ENSG00000274276.5	grey	0.89695
ENSG00000274290.3	grey	0.120412
ENSG00000274322.1	brown	1.46674e-12
ENSG00000274333.4	grey	0.0317511
ENSG00000274349.5	grey	0.000343801
ENSG00000274376.4	brown	5.24483e-13
ENSG00000274421.1	brown	5.6737e-10
ENSG00000274422.1	brown	6.40819e-18
ENSG00000274425.1	grey	1.70033e-06
ENSG00000274471.2	grey	0.279118
ENSG00000274487.3	brown	3.387e-22
ENSG00000274512.6	brown	5.86611e-11
ENSG00000274523.5	cyan	4.25208e-06
ENSG00000274536.8	magenta	1.99637e-36
ENSG00000274561.1	grey	0.0722407
ENSG00000274578.1	grey	0.703064
ENSG00000274585.1	grey	0.367271
ENSG00000274602.5	grey	0.49355
ENSG00000274615.1	grey	0.413154
ENSG00000274618.2	grey	0.000265806
ENSG00000274628.5	grey	0.000330724
ENSG00000274642.1	grey	0.907728
ENSG00000274659.3	grey	0.00757358
ENSG00000274682.1	darkgreen	2.50192e-07
ENSG00000274712.2	grey	0.71579
ENSG00000274718.1	grey	0.0126404
ENSG00000274767.1	grey	0.356398
ENSG00000274769.1	grey	0.00871226
ENSG00000274776.1	brown	2.09348e-14
ENSG00000274808.6	grey	6.51656e-11
ENSG00000274810.4	grey	0.753706
ENSG00000274828.1	grey	0.735408
ENSG00000274893.1	grey	0.168167
ENSG00000274925.1	grey	1.3402e-07
ENSG00000274964.1	brown	5.06e-13
ENSG00000275004.4	grey	0.148965
ENSG00000275023.5	grey	9.07437e-25
ENSG00000275026.1	grey	0.0835584
ENSG00000275052.5	grey	2.1389e-29
ENSG00000275066.5	grey	0.661658
ENSG00000275074.2	grey	0.30143
ENSG00000275111.5	grey	0.00876908
ENSG00000275120.3	grey	0.556511
ENSG00000275131.3	grey	3.57488e-08
ENSG00000275160.1	grey	0.199371
ENSG00000275318.1	grey	0.0292954
ENSG00000275340.1	grey	2.56583e-12
ENSG00000275342.5	grey	7.99096e-10
ENSG00000275367.1	grey	3.25589e-11
ENSG00000275383.1	brown	1.92451e-27
ENSG00000275389.1	grey	1.10648e-11
ENSG00000275395.7	magenta	2.39569e-10
ENSG00000275437.1	brown	1.82654e-15
ENSG00000275450.1	grey	5.88084e-05
ENSG00000275464.5	grey	0.721246
ENSG00000275481.1	grey	0.195082
ENSG00000275580.1	grey	0.0274794
ENSG00000275601.1	grey	0.0786674
ENSG00000275620.1	turquoise	0.00241188
ENSG00000275695.1	grey	0.00353413
ENSG00000275700.6	grey	0.0220385
ENSG00000275708.1	grey	0.0193909
ENSG00000275714.2	grey	0.566616
ENSG00000275734.2	brown	7.34075e-22
ENSG00000275740.1	yellow	1.33262e-10
ENSG00000275764.1	grey	1.02058e-05
ENSG00000275778.2	cyan	1.51708e-12
ENSG00000275830.3	grey	0.156064
ENSG00000275832.5	blue	2.63107e-33
ENSG00000275835.5	grey	2.01317e-05
ENSG00000275854.1	grey	9.60486e-08
ENSG00000275895.7	grey	0.0350081
ENSG00000275910.1	grey	0.000759674
ENSG00000275993.3	grey	0.179203
ENSG00000276023.5	darkgrey	5.41881e-23
ENSG00000276043.5	grey	0.81196
ENSG00000276075.2	grey	0.0903337
ENSG00000276087.2	cyan	6.35635e-12
ENSG00000276115.1	brown	1.40321e-24
ENSG00000276128.2	grey	0.175637
ENSG00000276141.4	grey	0.00259066
ENSG00000276168.1	grey	0.330669
ENSG00000276203.5	grey	0.194274
ENSG00000276234.5	grey	4.24189e-10
ENSG00000276248.1	brown	6.87574e-32
ENSG00000276255.2	grey	2.62885e-16
ENSG00000276282.1	brown	2.06467e-15
ENSG00000276291.6	grey	0.108598
ENSG00000276293.5	green	9.18879e-22
ENSG00000276334.1	brown	1.54636e-07
ENSG00000276337.1	brown	6.07804e-32
ENSG00000276386.1	grey	0.259665
ENSG00000276398.1	grey	0.872683
ENSG00000276417.1	grey	0.00144526
ENSG00000276449.1	grey	0.326616
ENSG00000276462.2	grey	0.611504
ENSG00000276517.1	grey	0.00632606
ENSG00000276545.1	brown	6.04902e-13
ENSG00000276547.2	turquoise	5.80123e-17
ENSG00000276550.5	grey	0.113664
ENSG00000276564.1	grey	0.0199052
ENSG00000276570.1	grey	8.28825e-17
ENSG00000276600.5	grey	0.117247
ENSG00000276627.3	grey	0.859596
ENSG00000276644.5	darkolivegreen	5.66276e-32
ENSG00000276649.1	grey	1.56222e-08
ENSG00000276672.1	grey	0.0584899
ENSG00000276710.4	brown	3.84565e-24
ENSG00000276724.1	grey	0.185909
ENSG00000276740.1	brown	2.46321e-24
ENSG00000276791.1	grey	0.441641
ENSG00000276805.2	grey	0.00273119
ENSG00000276809.1	cyan	7.22475e-15
ENSG00000276855.1	grey	2.93604e-05
ENSG00000276900.1	grey	0.656207
ENSG00000276966.3	grey	0.448998
ENSG00000276975.3	grey	1.66253e-08
ENSG00000276997.4	grey	0.126579
ENSG00000277007.1	grey	7.26953e-05
ENSG00000277027.1	grey	0.00186138
ENSG00000277053.4	grey	0.745755
ENSG00000277072.5	grey	2.80914e-16
ENSG00000277075.2	grey	0.0764869
ENSG00000277103.1	grey	6.53725e-07
ENSG00000277117.5	grey	0.886758
ENSG00000277130.1	grey	0.733875
ENSG00000277142.1	grey	0.00217814
ENSG00000277147.7	grey	0.768508
ENSG00000277149.5	grey	0.100864
ENSG00000277151.1	grey	0.480784
ENSG00000277157.2	grey	0.000722216
ENSG00000277159.1	grey	0.0472141
ENSG00000277161.2	grey	3.48595e-06
ENSG00000277182.1	grey	0.683821
ENSG00000277200.2	grey	9.45593e-26
ENSG00000277209.1	grey	3.60766e-14
ENSG00000277215.2	grey	0.234512
ENSG00000277224.3	grey	0.1068
ENSG00000277258.5	darkred	3.09498e-28
ENSG00000277270.2	grey	0.502719
ENSG00000277283.1	grey	0.918555
ENSG00000277363.5	grey	3.71944e-06
ENSG00000277399.6	grey	0.000577674
ENSG00000277406.2	grey	0.00472826
ENSG00000277443.3	grey	4.44395e-14
ENSG00000277449.1	grey	0.000417069
ENSG00000277462.2	grey	2.69657e-07
ENSG00000277476.1	grey	2.78382e-14
ENSG00000277494.2	blue	8.57541e-38
ENSG00000277531.3	lightyellow	6.67072e-22
ENSG00000277534.1	brown	3.61397e-18
ENSG00000277561.5	grey	0.00669504
ENSG00000277586.4	lightyellow	1.01601e-23
ENSG00000277687.1	grey	0.473691
ENSG00000277701.5	brown	8.86693e-25
ENSG00000277715.1	grey	4.11352e-07
ENSG00000277758.6	yellow	2.0205e-30
ENSG00000277767.1	grey	0.0440211
ENSG00000277778.3	grey	0.00665539
ENSG00000277791.5	grey	1.79157e-05
ENSG00000277806.1	grey	0.166259
ENSG00000277883.1	brown	4.99018e-13
ENSG00000277925.1	grey	0.233151
ENSG00000277938.1	brown	1.28906e-15
ENSG00000277954.1	grey60	9.52417e-23
ENSG00000277972.2	green	2.11332e-13
ENSG00000278041.1	blue	8.26076e-25
ENSG00000278053.5	grey	2.13011e-16
ENSG00000278129.2	grey	0.00800608
ENSG00000278133.1	grey	0.0425322
ENSG00000278139.1	grey	1.76647e-06
ENSG00000278156.2	brown	2.09282e-16
ENSG00000278175.5	grey	0.165948
ENSG00000278195.2	grey	0.00113268
ENSG00000278233.1	grey	0.926549
ENSG00000278249.1	grey	0.270297
ENSG00000278259.5	brown	1.09928e-11
ENSG00000278266.1	grey	0.00395247
ENSG00000278291.1	yellow	6.77538e-44
ENSG00000278311.5	grey	1.5646e-05
ENSG00000278318.5	grey	0.00155839
ENSG00000278434.1	grey	4.6618e-09
ENSG00000278467.1	grey	0.464816
ENSG00000278535.5	grey	2.64046e-08
ENSG00000278540.5	grey	0.321779
ENSG00000278576.1	brown	1.35969e-20
ENSG00000278600.1	grey	0.0860367
ENSG00000278615.5	grey	0.128105
ENSG00000278619.5	grey	6.76125e-06
ENSG00000278637.2	grey	0.645369
ENSG00000278662.6	grey	0.0657849
ENSG00000278705.3	grey	0.313368
ENSG00000278727.1	grey	0.00182618
ENSG00000278730.1	grey	0.0407175
ENSG00000278768.3	grey	2.50525e-05
ENSG00000278771.1	grey	0.967502
ENSG00000278784.1	grey	0.929262
ENSG00000278834.1	grey	0.0256716
ENSG00000278845.5	grey	1.19973e-11
ENSG00000278864.1	brown	3.24702e-27
ENSG00000278867.1	brown	3.34551e-13
ENSG00000278872.1	yellow	5.21655e-13
ENSG00000278873.1	brown	5.43341e-17
ENSG00000278875.1	brown	1.3949e-12
ENSG00000278879.1	grey	0.561314
ENSG00000278893.1	grey	0.0185587
ENSG00000278896.1	grey	3.38329e-07
ENSG00000278897.1	grey	2.40275e-05
ENSG00000278917.1	grey	0.754899
ENSG00000278931.1	grey	0.0261516
ENSG00000278932.5	grey	0.723848
ENSG00000278934.1	grey	0.222425
ENSG00000278948.1	blue	1.29223e-25
ENSG00000278949.1	grey	2.01324e-20
ENSG00000278962.1	lightyellow	1.72485e-17
ENSG00000278963.1	brown	5.72885e-15
ENSG00000278970.3	darkgreen	7.6565e-05
ENSG00000278975.1	brown	1.96848e-47
ENSG00000278983.1	brown	2.83549e-31
ENSG00000278985.1	brown	1.04243e-18
ENSG00000278989.1	grey	0.00178597
ENSG00000278991.1	brown	8.53582e-21
ENSG00000279020.1	brown	1.41619e-19
ENSG00000279026.1	grey	0.236152
ENSG00000279042.1	grey	0.0803302
ENSG00000279050.1	grey	0.0108238
ENSG00000279059.1	grey	0.753899
ENSG00000279069.1	grey	0.263616
ENSG00000279077.1	grey	9.38694e-15
ENSG00000279078.1	brown	5.40111e-19
ENSG00000279082.5	turquoise	3.39544e-15
ENSG00000279088.1	yellow	1.92467e-13
ENSG00000279089.1	grey	0.827623
ENSG00000279090.1	grey	0.934499
ENSG00000279092.1	brown	1.4472e-27
ENSG00000279099.1	brown	5.25047e-25
ENSG00000279108.1	brown	3.4376e-10
ENSG00000279117.1	grey	0.802828
ENSG00000279118.1	turquoise	2.0787e-28
ENSG00000279133.1	brown	8.34641e-11
ENSG00000279135.1	darkgreen	2.46194e-12
ENSG00000279138.1	grey	0.00193727
ENSG00000279145.2	grey	0.105139
ENSG00000279146.1	brown	1.72121e-19
ENSG00000279166.1	grey	0.143501
ENSG00000279168.2	grey	0.00262047
ENSG00000279170.3	yellow	2.80096e-18
ENSG00000279175.1	brown	2.62172e-22
ENSG00000279186.1	grey	0.00279195
ENSG00000279189.1	brown	2.25991e-23
ENSG00000279192.1	grey	0.300079
ENSG00000279196.1	brown	5.5279e-15
ENSG00000279203.1	brown	9.88732e-16
ENSG00000279207.1	grey	0.0152544
ENSG00000279221.1	brown	5.07894e-19
ENSG00000279233.1	brown	4.79799e-22
ENSG00000279236.1	grey	5.93989e-05
ENSG00000279249.3	grey	0.174066
ENSG00000279253.1	grey	0.214768
ENSG00000279255.1	grey	1.32485e-07
ENSG00000279267.1	grey	0.1534
ENSG00000279277.2	brown	3.40771e-15
ENSG00000279281.1	turquoise	1.40408e-15
ENSG00000279283.1	brown	3.5227e-19
ENSG00000279288.1	grey	0.681319
ENSG00000279289.1	turquoise	1.75355e-12
ENSG00000279302.3	grey	0.000100257
ENSG00000279311.1	grey	0.000347659
ENSG00000279315.1	brown	2.58874e-17
ENSG00000279319.1	brown	3.98632e-28
ENSG00000279329.1	grey	0.483917
ENSG00000279342.2	grey	0.712736
ENSG00000279348.1	lightyellow	9.16785e-14
ENSG00000279349.1	darkgreen	2.30422e-09
ENSG00000279356.1	brown	1.98571e-13
ENSG00000279358.1	grey	0.231137
ENSG00000279369.1	grey	0.00049644
ENSG00000279387.1	brown	5.2217e-30
ENSG00000279407.1	grey	7.94952e-05
ENSG00000279410.1	brown	2.04216e-23
ENSG00000279419.1	blue	4.08135e-56
ENSG00000279425.1	grey	1.55971e-13
ENSG00000279432.1	grey	6.09228e-08
ENSG00000279434.1	grey	0.532222
ENSG00000279453.1	lightyellow	8.26529e-25
ENSG00000279456.1	grey	0.800661
ENSG00000279457.4	grey	0.0917032
ENSG00000279474.1	grey	7.24948e-12
ENSG00000279476.1	brown	1.00215e-28
ENSG00000279481.1	brown	2.9839e-23
ENSG00000279495.1	grey	1.12744e-05
ENSG00000279497.1	brown	2.88914e-49
ENSG00000279500.1	grey	5.25959e-13
ENSG00000279513.1	grey	0.18207
ENSG00000279518.1	grey	0.0394998
ENSG00000279529.1	grey	6.19832e-08
ENSG00000279544.1	brown	1.86356e-16
ENSG00000279555.1	turquoise	1.65244e-17
ENSG00000279557.1	grey	0.214673
ENSG00000279561.3	grey	0.000132553
ENSG00000279586.1	grey	3.98622e-06
ENSG00000279594.1	grey	0.00247407
ENSG00000279598.1	grey	0.00190582
ENSG00000279608.1	brown	3.21627e-22
ENSG00000279616.1	grey	4.05333e-06
ENSG00000279619.1	grey	1.79035e-08
ENSG00000279620.1	brown	2.38321e-22
ENSG00000279631.1	grey	0.0196063
ENSG00000279659.1	brown	1.81779e-22
ENSG00000279663.3	grey	0.0135311
ENSG00000279668.3	brown	1.98657e-34
ENSG00000279670.1	grey	0.0145307
ENSG00000279672.2	grey	0.000231456
ENSG00000279674.1	brown	2.28831e-34
ENSG00000279675.1	lightyellow	1.21419e-21
ENSG00000279685.2	brown	3.7266e-26
ENSG00000279693.1	brown	1.03501e-26
ENSG00000279696.1	grey	9.16158e-05
ENSG00000279700.1	grey	5.26102e-11
ENSG00000279702.1	brown	1.61568e-36
ENSG00000279712.1	brown	1.32771e-30
ENSG00000279722.1	grey	1.17323e-08
ENSG00000279726.2	grey	0.56273
ENSG00000279738.1	cyan	6.20767e-28
ENSG00000279739.1	brown	7.84909e-24
ENSG00000279742.1	grey	2.76986e-05
ENSG00000279744.1	brown	4.76091e-22
ENSG00000279759.1	brown	1.88595e-31
ENSG00000279764.1	brown	2.4708e-12
ENSG00000279765.3	grey	0.0700461
ENSG00000279786.1	brown	7.13849e-13
ENSG00000279789.1	grey	6.5809e-09
ENSG00000279792.1	grey	4.84235e-15
ENSG00000279801.1	brown	1.62734e-24
ENSG00000279811.1	blue	6.65752e-28
ENSG00000279819.1	blue	4.35978e-31
ENSG00000279834.1	brown	6.94514e-14
ENSG00000279841.1	brown	1.15123e-16
ENSG00000279853.1	grey	0.000178286
ENSG00000279878.1	brown	8.9897e-11
ENSG00000279880.1	grey	2.67123e-06
ENSG00000279885.1	grey	0.466385
ENSG00000279894.1	grey	0.632786
ENSG00000279912.1	grey	5.20487e-10
ENSG00000279923.1	grey	0.873935
ENSG00000279948.1	brown	1.42161e-18
ENSG00000279952.1	lightyellow	2.89678e-11
ENSG00000280000.1	brown	2.90711e-40
ENSG00000280033.1	brown	5.35431e-19
ENSG00000280035.1	brown	2.73901e-22
ENSG00000280046.1	brown	1.20079e-14
ENSG00000280047.1	grey	0.0321578
ENSG00000280061.1	blue	2.99497e-36
ENSG00000280063.1	grey	1.0403e-21
ENSG00000280069.1	brown	1.5132e-26
ENSG00000280071.4	grey	0.851878
ENSG00000280077.1	grey	0.00195446
ENSG00000280088.1	grey	1.08253e-07
ENSG00000280099.1	grey	0.0227084
ENSG00000280105.1	grey	0.988016
ENSG00000280106.1	grey	6.071e-05
ENSG00000280107.1	grey	0.000961736
ENSG00000280118.3	brown	2.26898e-30
ENSG00000280119.1	grey	0.000199641
ENSG00000280120.1	grey	0.75476
ENSG00000280128.1	grey	0.688383
ENSG00000280134.1	grey	0.142968
ENSG00000280138.1	brown	2.12207e-16
ENSG00000280152.1	brown	1.05895e-13
ENSG00000280157.1	brown	2.06042e-16
ENSG00000280163.1	grey	1.42583e-05
ENSG00000280165.1	grey	2.42415e-07
ENSG00000280173.1	grey	0.452185
ENSG00000280187.1	grey	0.0337507
ENSG00000280190.1	grey	0.334296
ENSG00000280214.1	grey	6.74583e-14
ENSG00000280219.1	grey	0.635155
ENSG00000280222.1	brown	1.78831e-23
ENSG00000280234.1	brown	5.45431e-23
ENSG00000280255.1	grey	0.64961
ENSG00000280269.1	brown	1.17499e-13
ENSG00000280285.1	grey	0.049249
ENSG00000280287.1	brown	4.23312e-12
ENSG00000280294.1	brown	4.36749e-25
ENSG00000280304.1	grey	0.731939
ENSG00000280332.1	darkgreen	4.79846e-17
ENSG00000280339.1	grey	0.880948
ENSG00000280344.1	grey	0.123124
ENSG00000280347.1	grey	0.0272531
ENSG00000280355.1	grey	0.00634653
ENSG00000280365.1	brown	4.48695e-25
ENSG00000280367.1	grey	0.389073
ENSG00000280374.1	grey	0.119356
ENSG00000280375.1	brown	1.20517e-18
ENSG00000280381.1	brown	7.77371e-33
ENSG00000280383.1	brown	2.83376e-31
ENSG00000280385.1	yellow	1.35446e-44
ENSG00000280388.1	grey	6.34715e-06
ENSG00000280392.1	brown	4.58991e-23
ENSG00000280399.1	yellow	5.24734e-07
ENSG00000280406.1	grey	0.778015
ENSG00000280432.1	brown	3.76752e-11
ENSG00000280433.1	darkmagenta	1.75937e-15
ENSG00000280434.1	brown	1.88448e-16
ENSG00000280543.1	brown	8.76833e-28
ENSG00000280571.2	grey	0.276161
ENSG00000280649.2	grey	0.063634
ENSG00000280650.1	brown	5.83445e-24
ENSG00000280660.1	turquoise	2.30231e-12
ENSG00000280670.3	grey	0.783327
ENSG00000280734.3	grey	0.54152
ENSG00000280739.4	yellow	2.69456e-19
ENSG00000280776.2	lightgreen	9.38163e-23
ENSG00000280789.2	grey	0.0116137
ENSG00000280798.1	lightyellow	2.77102e-29
ENSG00000280800.1	yellow	2.3532e-45
ENSG00000280828.1	cyan	9.67008e-12
ENSG00000280832.2	grey	0.00495149
ENSG00000280870.3	grey	0.0123052
ENSG00000280893.1	grey	0.154366
ENSG00000280987.4	cyan	2.54162e-05
ENSG00000281000.1	grey	0.761548
ENSG00000281005.1	grey	0.00498432
ENSG00000281026.1	grey	0.0109784
ENSG00000281100.1	grey	1.22772e-05
ENSG00000281106.4	grey	0.0228602
ENSG00000281128.2	grey	4.20966e-05
ENSG00000281160.1	grey	0.00666138
ENSG00000281183.1	grey	3.37497e-06
ENSG00000281195.1	brown	9.24605e-08
ENSG00000281207.1	grey	4.52301e-15
ENSG00000281332.1	grey	4.13764e-07
ENSG00000281344.1	grey	0.000464416
ENSG00000281357.4	grey	0.495297
ENSG00000281392.2	grey	0.121189
ENSG00000281398.4	brown	3.79627e-13
ENSG00000281404.2	grey	0.316709
ENSG00000281406.2	grey	0.0010664
ENSG00000281501.1	grey	0.128349
ENSG00000281571.2	grey	0.3833
ENSG00000281641.3	grey	0.337656
ENSG00000281649.3	darkmagenta	5.29852e-21
ENSG00000281692.3	blue	7.12915e-38
ENSG00000281706.4	grey	5.4792e-07
ENSG00000281708.1	brown	2.68469e-41
ENSG00000281731.3	grey	0.941263
ENSG00000281852.1	blue	7.32227e-18
ENSG00000281969.1	blue	4.63716e-31
ENSG00000282033.1	grey	9.58208e-05
ENSG00000282034.1	grey	1.12945e-08
ENSG00000282057.1	grey	0.514734
ENSG00000282100.1	cyan	0.0231527
ENSG00000282164.3	darkred	1.95347e-25
ENSG00000282375.1	grey	0.0141828
ENSG00000282390.1	grey	4.39309e-06
ENSG00000282393.1	yellow	6.40544e-16
ENSG00000282458.1	grey	8.09829e-12
ENSG00000282508.2	grey	2.68456e-12
ENSG00000282608.2	magenta	1.59478e-33
ENSG00000282692.1	brown	1.11769e-35
ENSG00000282826.3	lightcyan1	4.83838e-05
ENSG00000282885.2	yellow	1.83832e-33
ENSG00000282936.2	grey	8.52364e-12
ENSG00000283050.3	grey	0.000507112
ENSG00000283078.1	grey	0.00126208
ENSG00000283097.1	turquoise	2.92959e-22
ENSG00000283103.4	grey	4.22906e-07
ENSG00000283122.1	brown	1.16352e-11
ENSG00000283128.3	grey	0.919336
ENSG00000283154.3	grey	0.0383039
ENSG00000283156.1	grey	0.827753
ENSG00000283162.2	grey	0.754964
ENSG00000283183.3	brown	1.16886e-19
ENSG00000283189.2	grey	2.07879e-06
ENSG00000283196.2	grey	0.00190753
ENSG00000283199.3	grey	6.52823e-08
ENSG00000283213.1	grey	0.696398
ENSG00000283228.1	grey	1.84283e-07
ENSG00000283236.1	grey	0.0254323
ENSG00000283239.1	grey	0.13841
ENSG00000283293.1	yellow	2.09218e-08
ENSG00000283294.1	brown	7.67663e-16
ENSG00000283312.1	grey	0.230115
ENSG00000283341.3	grey	0.10275
ENSG00000283352.1	cyan	1.13931e-12
ENSG00000283355.1	grey	0.000837373
ENSG00000283378.1	grey	0.356428
ENSG00000283415.2	brown	9.874e-25
ENSG00000283417.1	brown	1.05687e-30
ENSG00000283443.2	lightcyan1	5.82886e-10
ENSG00000283445.1	grey	0.0120023
ENSG00000283486.2	grey	0.0071162
ENSG00000283503.3	grey	0.0381692
ENSG00000283515.1	grey	0.790878
ENSG00000283538.3	grey	0.531732
ENSG00000283563.1	turquoise	3.28857e-07
ENSG00000283646.2	grey	0.970091
ENSG00000283662.1	grey	2.39643e-07
ENSG00000283674.3	grey	1.79291e-06
ENSG00000283709.1	brown	1.26918e-22
ENSG00000283757.1	grey	0.876507
ENSG00000283761.1	yellow	1.44084e-12
ENSG00000283765.1	grey	2.748e-05
ENSG00000283782.2	grey	0.679561
ENSG00000283839.2	grey	2.81372e-07
ENSG00000283886.3	grey	1.50289e-05
ENSG00000283900.1	grey	0.113501
ENSG00000283913.1	grey	0.000311922
ENSG00000283930.1	grey	0.583765
ENSG00000283982.1	grey	0.0171449
ENSG00000284024.4	grey	3.27364e-07
ENSG00000284052.1	grey	0.146516
ENSG00000284057.1	grey	0.0132451
ENSG00000284116.1	grey	0.0403423
ENSG00000284194.3	lightgreen	1.04874e-13
ENSG00000284299.1	brown	3.98432e-17
ENSG00000284308.2	yellow	1.14757e-15
ENSG00000284428.1	grey	0.000105683
ENSG00000284431.1	grey	0.0711493
ENSG00000284471.1	grey	0.0102689
ENSG00000284540.1	grey	0.0512109
ENSG00000284602.1	grey	0.00340319
ENSG00000284606.1	yellow	3.18555e-18
ENSG00000284610.1	grey	0.0164098
ENSG00000284624.1	brown	6.8123e-15
ENSG00000284633.2	grey	1.00999e-13
ENSG00000284634.1	grey	0.115492
ENSG00000284642.1	grey	4.67363e-05
ENSG00000284685.2	grey	0.000247845
ENSG00000284691.1	green	2.99949e-20
ENSG00000284693.2	blue	3.80047e-22
ENSG00000284703.1	lightyellow	2.06219e-11
ENSG00000284707.2	grey	0.114099
ENSG00000284713.2	grey	3.42096e-06
ENSG00000284727.1	brown	8.68254e-14
ENSG00000284770.2	grey	0.00259849
ENSG00000284772.1	brown	2.82048e-17
ENSG00000284773.1	grey	0.089722
ENSG00000284776.1	grey	0.945582
ENSG00000284820.1	grey	1.89975e-05
ENSG00000284848.2	grey	0.000308647
ENSG00000284862.3	yellow	1.78815e-06
ENSG00000284874.1	green	1.73032e-14
ENSG00000284879.1	brown	1.77999e-09
ENSG00000284946.1	yellow	9.98033e-22
ENSG00000284952.1	grey	0.536814
ENSG00000284959.2	grey	0.155495
ENSG00000284966.3	yellow	3.85313e-34
ENSG00000284968.1	grey	0.407386
ENSG00000284977.2	turquoise	1.21407e-26
ENSG00000284981.1	grey	7.13897e-05
ENSG00000285000.1	grey	0.32662
ENSG00000285043.3	grey	0.77796
ENSG00000285051.2	blue	1.0694e-48
ENSG00000285053.1	grey	0.00499651
ENSG00000285106.2	brown	7.32371e-20
ENSG00000285130.2	grey	0.0946466
ENSG00000285184.4	grey	0.0555327
ENSG00000285188.1	grey	0.0610598
ENSG00000285219.3	grey	0.252913
ENSG00000285230.3	grey	0.156082
ENSG00000285253.1	cyan	8.91324e-10
ENSG00000285269.2	blue	8.1081e-23
ENSG00000285292.1	grey	0.101624
ENSG00000285331.2	grey	0.0941563
ENSG00000285367.2	grey	0.467624
ENSG00000285382.1	grey	7.0537e-08
ENSG00000285410.1	grey	0.227444
ENSG00000285437.2	grey	1.21829e-09
ENSG00000285458.1	grey	0.338307
ENSG00000285476.1	brown	1.28793e-27
ENSG00000285505.1	grey	0.148782
ENSG00000285509.1	grey	0.33469
ENSG00000285517.1	grey	0.603758
ENSG00000285533.3	grey	0.732491
ENSG00000285561.1	grey	0.0724714
ENSG00000285564.2	blue	3.21168e-29
ENSG00000285569.3	grey	0.301347
ENSG00000285571.1	grey	0.00450803
ENSG00000285572.2	grey	0.240024
ENSG00000285578.1	grey	0.716599
ENSG00000285589.1	grey	2.23932e-05
ENSG00000285596.1	grey	1.27102e-20
ENSG00000285600.1	grey	0.0729214
ENSG00000285628.1	grey	0.0625749
ENSG00000285634.3	green	1.03394e-05
ENSG00000285641.1	grey	0.476174
ENSG00000285667.1	grey	0.000413971
ENSG00000285669.1	grey	0.0144655
ENSG00000285679.2	grey	0.0026881
ENSG00000285702.1	grey	0.195943
ENSG00000285708.1	grey	0.492193
ENSG00000285725.1	grey	0.000187184
ENSG00000285737.1	grey	0.226427
ENSG00000285756.2	grey	0.215246
ENSG00000285777.1	grey	0.163486
ENSG00000285791.1	grey	0.370506
ENSG00000285793.1	cyan	9.22704e-07
ENSG00000285796.1	grey	2.13555e-07
ENSG00000285799.1	grey	0.451978
ENSG00000285804.2	grey	0.789997
ENSG00000285816.1	grey	0.00947174
ENSG00000285827.1	yellow	2.22598e-27
ENSG00000285844.2	yellow	8.15891e-16
ENSG00000285847.2	grey	0.764077
ENSG00000285851.1	grey	0.144011
ENSG00000285883.1	lightyellow	2.37868e-14
ENSG00000285892.1	darkgreen	1.98389e-18
ENSG00000285901.2	grey	0.125467
ENSG00000285918.1	grey60	4.65285e-16
ENSG00000285939.2	grey	0.252424
ENSG00000285940.3	brown	7.01875e-23
ENSG00000285943.1	cyan	1.0952e-09
ENSG00000285967.1	grey	0.00250293
ENSG00000285973.2	grey	0.934099
ENSG00000285976.2	grey	0.632138
ENSG00000285994.1	brown	2.30966e-34
ENSG00000286001.1	grey	0.130557
ENSG00000286015.1	grey60	3.11511e-17
ENSG00000286021.3	grey60	3.86229e-13
ENSG00000286025.1	grey	0.00860823
ENSG00000286055.1	brown	1.06203e-16
ENSG00000286070.2	grey	0.380877
ENSG00000286084.2	grey	0.196987
ENSG00000286104.1	yellow	1.66842e-16
ENSG00000286110.1	grey	0.0969541
ENSG00000286112.1	grey	0.00945448
ENSG00000286125.2	yellow	4.27442e-48
ENSG00000286129.1	grey	0.0443692
ENSG00000286132.1	grey	0.49445
ENSG00000286140.2	yellow	2.71657e-10
ENSG00000286147.1	grey	4.25978e-05
ENSG00000286156.2	grey	0.0078261
ENSG00000286162.3	grey	0.00622988
ENSG00000286163.1	cyan	5.99187e-09
ENSG00000286176.2	grey	7.38006e-05
ENSG00000286185.1	grey	0.48571
ENSG00000286190.2	lightgreen	1.89591e-19
ENSG00000286198.2	grey	0.704807
ENSG00000286214.1	lightyellow	2.27845e-14
ENSG00000286215.1	grey	0.896521
ENSG00000286219.2	turquoise	9.61988e-24
ENSG00000286220.1	blue	1.95555e-27
ENSG00000286235.1	grey	0.0444643
ENSG00000286237.1	grey	0.817145
ENSG00000286239.1	grey	0.0575754
ENSG00000286264.2	grey	0.086721
ENSG00000286269.1	grey	0.12883
ENSG00000286273.1	brown	3.6895e-23
ENSG00000286282.1	grey	0.00852557
ENSG00000286285.1	darkolivegreen	3.79828e-37
ENSG00000286286.2	grey	0.17513
ENSG00000286288.1	turquoise	8.61175e-16
ENSG00000286293.1	grey	0.00349533
ENSG00000286314.1	grey	0.810932
ENSG00000286318.1	brown	5.54592e-36
ENSG00000286327.1	brown	9.96807e-12
ENSG00000286330.1	turquoise	1.48174e-17
ENSG00000286340.2	grey	3.41091e-12
ENSG00000286342.2	grey	0.0453176
ENSG00000286363.1	brown	4.8512e-22
ENSG00000286378.1	grey	0.563315
ENSG00000286388.1	grey	0.6723
ENSG00000286389.2	grey	1.43896e-08
ENSG00000286402.1	grey	0.986064
ENSG00000286403.1	magenta	2.48822e-07
ENSG00000286406.1	grey	0.0228471
ENSG00000286416.1	grey	0.718125
ENSG00000286449.1	grey	0.00376183
ENSG00000286473.1	grey	0.0634229
ENSG00000286482.1	grey	0.0955559
ENSG00000286496.1	brown	2.32242e-18
ENSG00000286502.1	green	1.6231e-13
ENSG00000286504.1	yellow	4.60781e-13
ENSG00000286523.1	grey	0.330543
ENSG00000286532.1	grey	0.138794
ENSG00000286534.1	grey	5.2784e-14
ENSG00000286548.1	grey	0.258584
ENSG00000286558.1	blue	4.0558e-34
ENSG00000286592.1	grey	0.799146
ENSG00000286593.1	grey	0.110711
ENSG00000286602.1	grey	0.0162785
ENSG00000286610.1	brown	1.34871e-32
ENSG00000286615.2	ivory	1.16424e-23
ENSG00000286619.1	grey	0.318048
ENSG00000286634.1	brown	4.53419e-12
ENSG00000286635.1	brown	1.03109e-39
ENSG00000286647.1	grey	0.763022
ENSG00000286653.1	grey	0.000677758
ENSG00000286662.2	grey60	7.31485e-20
ENSG00000286671.1	grey	0.0529013
ENSG00000286681.1	grey	1.67166e-07
ENSG00000286685.2	grey	0.0988882
ENSG00000286721.1	grey	0.362452
ENSG00000286723.1	grey	0.000211985
ENSG00000286724.1	grey	0.977852
ENSG00000286746.1	grey	2.54978e-05
ENSG00000286749.1	blue	1.06355e-30
ENSG00000286753.2	grey	0.0710606
ENSG00000286757.3	turquoise	5.19812e-29
ENSG00000286760.2	grey	7.49256e-08
ENSG00000286782.1	brown	7.47768e-12
ENSG00000286785.1	grey	0.0309856
ENSG00000286786.1	grey	0.258784
ENSG00000286787.2	grey	0.000287896
ENSG00000286813.1	grey	0.0243521
ENSG00000286828.1	grey	0.0123514
ENSG00000286834.1	grey	2.87667e-11
ENSG00000286846.1	brown	8.07574e-24
ENSG00000286855.1	darkgreen	5.80592e-14
ENSG00000286861.1	grey	0.395412
ENSG00000286863.2	grey	0.769734
ENSG00000286872.1	grey	0.0215396
ENSG00000286891.1	grey	0.362997
ENSG00000286909.1	grey	1.40036e-05
ENSG00000286912.1	grey	0.00153262
ENSG00000286931.2	grey	0.0190478
ENSG00000286932.1	brown	3.13615e-27
ENSG00000286934.1	yellow	1.13371e-12
ENSG00000286945.1	grey	0.0259421
ENSG00000286954.1	grey	0.00634571
ENSG00000286961.2	grey	0.0103952
ENSG00000286971.1	grey	0.0194875
ENSG00000286977.1	grey	2.44495e-07
ENSG00000286989.1	grey	7.42281e-09
ENSG00000287001.2	grey	0.0524917
ENSG00000287025.1	brown	1.08757e-12
ENSG00000287032.1	grey	0.769997
ENSG00000287042.2	grey	0.0880058
ENSG00000287045.2	grey	0.000188402
ENSG00000287051.1	grey	0.229957
ENSG00000287063.1	grey	0.00598528
ENSG00000287067.1	grey	0.110398
ENSG00000287074.1	brown	4.06001e-16
ENSG00000287100.2	grey	0.0355294
ENSG00000287104.1	grey	0.988094
ENSG00000287126.1	grey	0.000121032
ENSG00000287134.1	turquoise	7.66562e-15
ENSG00000287135.1	grey	0.230067
ENSG00000287151.1	grey	2.57186e-10
ENSG00000287160.1	grey	2.95299e-09
ENSG00000287168.2	brown	1.2138e-12
ENSG00000287172.1	brown	9.55401e-15
ENSG00000287214.1	brown	1.69239e-14
ENSG00000287215.1	grey	0.131114
ENSG00000287222.1	grey	0.014291
ENSG00000287225.1	grey	0.193354
ENSG00000287243.2	grey	0.00203871
ENSG00000287277.1	grey	0.0865923
ENSG00000287292.1	turquoise	2.76819e-07
ENSG00000287299.1	blue	3.48591e-25
ENSG00000287315.1	brown	2.22187e-12
ENSG00000287355.1	darkgreen	1.43701e-07
ENSG00000287358.1	yellow	1.18658e-11
ENSG00000287364.1	darkolivegreen	1.41257e-14
ENSG00000287373.1	grey	0.504211
ENSG00000287401.1	grey	0.0101666
ENSG00000287474.1	brown	9.2214e-22
ENSG00000287516.1	grey	0.0447974
ENSG00000287527.1	grey	0.0304021
ENSG00000287542.1	yellow	1.16903e-13
ENSG00000287550.1	grey	0.53225
ENSG00000287558.1	grey	0.0391684
ENSG00000287562.1	grey	7.9677e-13
ENSG00000287569.1	grey	0.00796622
ENSG00000287578.1	grey	0.000156159
ENSG00000287583.1	brown	4.27643e-19
ENSG00000287609.1	blue	1.43713e-29
ENSG00000287611.2	grey	0.783543
ENSG00000287616.1	magenta	3.59969e-10
ENSG00000287619.1	grey	0.108814
ENSG00000287665.1	brown	4.03264e-20
ENSG00000287677.2	grey	0.000957333
ENSG00000287679.1	yellow	1.62013e-19
ENSG00000287694.1	grey	0.211742
ENSG00000287700.2	brown	1.81938e-14
ENSG00000287706.2	grey	0.178372
ENSG00000287707.1	brown	1.52718e-13
ENSG00000287709.2	grey	0.0864271
ENSG00000287720.1	grey	2.25487e-05
ENSG00000287725.2	grey	0.182071
ENSG00000287726.1	grey	0.000840911
ENSG00000287737.2	grey	5.46311e-07
ENSG00000287766.1	grey	0.0342999
ENSG00000287769.1	grey	0.000428662
ENSG00000287778.2	grey	0.0252973
ENSG00000287783.1	grey	0.00147987
ENSG00000287811.2	brown	7.40844e-20
ENSG00000287837.1	grey	5.67018e-05
ENSG00000287842.1	brown	1.5193e-13
ENSG00000287844.1	grey60	1.05939e-20
ENSG00000287862.1	turquoise	1.13039e-24
ENSG00000287868.1	grey	3.96953e-11
ENSG00000287870.1	grey	0.323089
ENSG00000287887.1	grey	0.0701712
ENSG00000287900.1	grey	0.107342
ENSG00000287923.1	grey	0.0288911
ENSG00000287925.1	grey	9.93876e-05
ENSG00000287932.1	brown	5.2379e-08
ENSG00000287966.1	grey	0.0152906
ENSG00000287985.1	grey	3.66246e-05
ENSG00000288011.1	grey	6.96628e-05
ENSG00000288021.1	grey	0.0164052
ENSG00000288025.1	brown	1.57561e-15
ENSG00000288030.1	brown	8.52248e-22
ENSG00000288031.1	grey	0.00887758
ENSG00000288049.1	lightcyan1	2.09288e-114
ENSG00000288062.1	grey	0.00888761
ENSG00000288075.1	grey	8.38617e-05
ENSG00000288107.1	grey	0.07624
ENSG00000288187.1	grey	0.000696523
ENSG00000288235.1	grey	0.000116518
ENSG00000288271.1	yellow	3.25396e-15
ENSG00000288398.1	grey	2.21786e-09
ENSG00000288473.1	grey	0.00199917
ENSG00000288520.1	cyan	3.11076e-14
ENSG00000288534.1	grey	0.604277
ENSG00000288538.1	grey	4.4494e-05
ENSG00000288541.1	grey	0.780397
ENSG00000288557.1	brown	6.17853e-24
ENSG00000288558.2	grey	1.30277e-12
ENSG00000288559.1	grey	0.619936
ENSG00000288563.1	grey	0.00621552
ENSG00000288565.1	grey	0.409006
ENSG00000288568.1	grey	4.67405e-07
ENSG00000288591.1	grey	0.757969
ENSG00000288596.2	brown	9.26901e-15
ENSG00000288597.1	brown	7.94841e-16
ENSG00000288602.1	grey	0.143309
ENSG00000288611.1	grey60	4.33032e-27
ENSG00000288612.1	brown	1.52898e-11
ENSG00000288632.1	grey	0.185425
ENSG00000288637.1	grey	0.600828
ENSG00000288657.1	grey60	2.90645e-19
ENSG00000288658.1	grey	0.0302815
ENSG00000288663.1	grey	0.0215519
ENSG00000288670.1	grey	2.49518e-05
ENSG00000288674.1	grey	0.00402314
ENSG00000288683.1	grey	0.000191871
ENSG00000288684.1	grey	0.981263
ENSG00000288695.1	grey	0.327981
ENSG00000288700.2	grey	0.0235637
ENSG00000288701.1	darkred	9.02107e-48
ENSG00000288719.1	brown	8.63605e-29
ENSG00000288721.1	grey	2.74429e-06
ENSG00000288722.1	grey	0.0172276
ENSG00000288745.1	brown	7.02338e-14
ENSG00000288765.1	grey	0.934844
ENSG00000288780.1	brown	1.39967e-14
ENSG00000288793.1	brown	9.91334e-15
ENSG00000288794.1	grey	0.751907
ENSG00000288800.1	ivory	8.87366e-17
ENSG00000288802.1	grey60	2.63603e-31
ENSG00000288803.1	grey	0.0976947
ENSG00000288815.1	grey	0.926609
ENSG00000288825.1	grey	0.000243082
ENSG00000288829.1	grey	0.690034
ENSG00000288838.1	brown	8.25955e-19
ENSG00000288839.1	grey	0.00284728
ENSG00000288841.1	grey	0.640374
ENSG00000288845.1	grey	0.501692
ENSG00000288847.1	lightyellow	2.08714e-24
ENSG00000288849.1	grey	0.316419
ENSG00000288855.1	brown	6.51822e-24
ENSG00000288863.1	brown	1.71885e-12
ENSG00000288868.1	grey	0.777452
ENSG00000288876.1	brown	2.7463e-11
ENSG00000288880.1	grey	0.020814
ENSG00000288881.1	brown	1.83786e-19
ENSG00000288884.1	grey	7.07305e-09
ENSG00000288890.1	grey	2.11709e-08
ENSG00000288891.1	grey	0.0849271
ENSG00000288897.1	brown	8.5553e-27
ENSG00000288899.1	grey	0.33446
ENSG00000288902.1	grey	0.00424673
ENSG00000288904.1	grey	0.301832
ENSG00000288905.1	grey	0.0223658
ENSG00000288910.1	brown	6.78202e-18
ENSG00000288918.1	grey	0.104171
ENSG00000288920.1	grey	0.00183367
ENSG00000288923.1	darkgreen	3.26575e-20
ENSG00000288924.1	grey	0.770629
ENSG00000288928.1	turquoise	3.81034e-08
ENSG00000288945.1	grey	1.13367e-05
ENSG00000288948.1	grey	0.188685
ENSG00000288953.1	grey	2.27949e-14
ENSG00000288965.1	brown	2.05429e-20
ENSG00000288971.1	grey	0.229318
ENSG00000288973.1	grey	0.289493
ENSG00000288994.1	brown	2.51712e-15
ENSG00000288995.1	brown	4.13648e-25
ENSG00000289003.1	brown	2.58812e-12
ENSG00000289007.1	lightcyan1	2.27891e-12
ENSG00000289013.1	brown	1.67524e-31
ENSG00000289014.1	grey	1.7175e-13
ENSG00000289017.1	darkgreen	8.92642e-19
ENSG00000289027.1	yellow	3.76042e-26
ENSG00000289040.1	brown	1.49141e-16
ENSG00000289042.1	brown	1.06726e-15
ENSG00000289045.1	grey	0.195005
ENSG00000289047.1	grey	2.30425e-07
ENSG00000289067.1	grey	6.17094e-08
ENSG00000289082.1	grey	0.00344651
ENSG00000289083.1	grey	0.0134304
ENSG00000289085.1	brown	4.00302e-14
ENSG00000289094.1	darkmagenta	7.23987e-12
ENSG00000289102.1	grey	5.6871e-11
ENSG00000289106.1	grey	0.617581
ENSG00000289107.1	brown	7.40295e-42
ENSG00000289133.1	ivory	4.28842e-22
ENSG00000289138.1	grey	0.357899
ENSG00000289143.1	grey	0.138895
ENSG00000289145.1	yellow	9.46627e-79
ENSG00000289178.1	grey	0.828813
ENSG00000289183.1	yellow	4.31418e-16
ENSG00000289187.1	blue	3.15321e-18
ENSG00000289192.1	brown	6.12398e-19
ENSG00000289194.1	grey	0.0631635
ENSG00000289201.1	brown	2.96311e-20
ENSG00000289207.1	grey	6.71555e-07
ENSG00000289208.1	brown	4.69599e-10
ENSG00000289209.1	grey	0.456183
ENSG00000289210.1	grey	0.133124
ENSG00000289215.1	cyan	6.56196e-14
ENSG00000289227.1	blue	4.70596e-31
ENSG00000289234.1	grey	8.34761e-18
ENSG00000289264.1	brown	1.91968e-28
ENSG00000289265.1	brown	1.02452e-22
ENSG00000289268.1	grey	0.0791166
ENSG00000289270.1	darkgreen	3.87814e-14
ENSG00000289272.1	brown	6.60383e-09
ENSG00000289276.1	grey	0.644463
ENSG00000289279.1	blue	5.87398e-37
ENSG00000289283.1	brown	0.00011906
ENSG00000289293.1	grey	0.000126616
ENSG00000289294.1	grey	0.760014
ENSG00000289295.1	grey	0.000768856
ENSG00000289306.1	cyan	3.63147e-13
ENSG00000289316.1	grey	0.019347
ENSG00000289321.1	grey	7.19424e-14
ENSG00000289328.1	grey	0.579384
ENSG00000289346.1	grey	0.485415
ENSG00000289353.1	grey	3.37816e-05
ENSG00000289361.1	grey	0.0109376
ENSG00000289363.1	brown	1.63824e-29
ENSG00000289369.1	grey	0.191637
ENSG00000289370.1	grey	0.368781
ENSG00000289371.1	blue	1.41081e-32
ENSG00000289378.1	grey	0.00171696
ENSG00000289380.1	brown	2.78872e-07
ENSG00000289392.1	turquoise	0.0006545
ENSG00000289396.1	brown	0.000170288
ENSG00000289399.1	yellow	1.30424e-35
ENSG00000289405.1	grey	0.168113
ENSG00000289417.1	brown	6.78024e-21
ENSG00000289433.1	cyan	8.09304e-14
ENSG00000289437.1	brown	3.24495e-20
ENSG00000289443.1	cyan	2.58716e-18
ENSG00000289444.1	grey	0.0562317
ENSG00000289463.1	grey	0.457891
ENSG00000289469.1	grey	0.911971
ENSG00000289473.1	grey	0.0146989
ENSG00000289476.1	brown	1.05775e-12
ENSG00000289480.1	grey	0.423231
ENSG00000289483.1	grey	0.00217462
ENSG00000289488.1	brown	7.5259e-05
ENSG00000289498.1	grey	0.0531898
ENSG00000289505.1	grey	0.7057
ENSG00000289507.1	grey	0.0546589
ENSG00000289520.1	grey	0.445488
ENSG00000289528.1	brown	7.33932e-23
ENSG00000289552.1	grey	0.31172
ENSG00000289574.1	grey	0.000435761
ENSG00000289581.1	grey	0.607122
ENSG00000289586.1	grey	0.312686
ENSG00000289591.1	blue	9.28554e-44
ENSG00000289611.1	brown	3.87467e-26
ENSG00000289613.1	darkmagenta	2.15682e-10
ENSG00000289614.1	grey	0.0229514
ENSG00000289627.1	brown	9.59694e-15
ENSG00000289628.1	brown	1.13566e-26
ENSG00000289642.1	grey	0.248712
ENSG00000289644.1	grey	0.0519449
ENSG00000289685.1	grey	0.478668
ENSG00000289694.1	grey	0.934492
ENSG00000289701.1	grey	0.0658466

### Sheet: Column Dictionary
gencode_id	GENCODE gene id
mergedColors	assigned module color
assigned_module_membership	module membership value
