## Supplemental Table 3 for "Gene expression differences associated with alcohol use disorder in human brain" (part 1 of 3)

### Sheet: meta_analysis_NAc
Ensembl ID	SYMBOL	pvalue	overall.eff.direction	p.adjust.fdr	Nac_LIBD_log_2_fold_change	Nac_UT_log_2_fold_change	same_direction
ENSG00000115758.13	ODC1	1.59185e-09	+	2.26755e-05	0.271592	0.222004	TRUE
ENSG00000223547.10	ZNF844	2.36721e-09	+	2.26755e-05	0.424554	0.0982293	TRUE
ENSG00000113369.9	ARRDC3	5.14725e-08	+	0.000328703	0.475648	0.355734	TRUE
ENSG00000231528.3	FAM225A	8.47372e-08	+	0.000405849	0.583752	0.892203	TRUE
ENSG00000228315.12	GUSBP11	2.33588e-07	-	0.000895017	-0.180689	-0.139503	TRUE
ENSG00000167703.15	SLC43A2	5.20907e-07	+	0.00166326	0.227204	0.357006	TRUE
ENSG00000125520.14	SLC2A4RG	1.35273e-06	+	0.00370223	0.383701	0.36709	TRUE
ENSG00000198830.11	HMGN2	1.7874e-06	+	0.00428037	0.176326	0.24423	TRUE
ENSG00000113240.14	CLK4	2.08725e-06	-	0.00444307	-0.207578	-0.0953595	TRUE
ENSG00000170558.10	CDH2	2.4232e-06	+	0.00464238	0.100945	0.0683058	TRUE
ENSG00000203685.11	STUM	4.65957e-06	+	0.00811528	0.235432	0.0116109	TRUE
ENSG00000288025.1	ENSG00000288025	8.19859e-06	-	0.0122461	-0.34244	-0.0963448	TRUE
ENSG00000110721.12	CHKA	1.04124e-05	-	0.0132987	-0.179344	-0.157974	TRUE
ENSG00000289559.1	ENSG00000289559	9.93932e-06	-	0.0132987	-0.548216	-0.374586	TRUE
ENSG00000125648.15	SLC25A23	1.506e-05	+	0.0180325	0.138344	0.237498	TRUE
ENSG00000198342.10	ZNF442	1.71191e-05	+	0.0192923	0.373259	0.308963	TRUE
ENSG00000164104.12	HMGB2	2.01544e-05	+	0.021451	0.290194	0.270042	TRUE
ENSG00000265972.6	TXNIP	2.84823e-05	+	0.0287192	0.494183	0.244806	TRUE
ENSG00000124193.16	SRSF6	3.42397e-05	-	0.0293152	-0.130101	-0.123684	TRUE
ENSG00000154721.15	JAM2	3.51942e-05	-	0.0293152	-0.220651	-0.040958	TRUE
ENSG00000271474.1	UNC5C-AS1	3.26807e-05	-	0.0293152	-0.266039	-0.0759222	TRUE
ENSG00000272686.1	WASL-DT	3.4592e-05	-	0.0293152	-0.185964	-0.143325	TRUE
ENSG00000104218.16	CSPP1	3.80193e-05	-	0.0295655	-0.12987	-0.0406878	TRUE
ENSG00000108932.13	SLC16A6	3.85811e-05	+	0.0295655	0.317686	0.427239	TRUE
ENSG00000243406.6	MRPS31P5	4.32994e-05	-	0.031905	-0.253991	-0.138563	TRUE
ENSG00000198408.14	OGA	4.6238e-05	+	0.0328084	0.0952686	0.114382	TRUE
ENSG00000083444.17	PLOD1	4.88205e-05	+	0.0334037	0.134305	0.120655	TRUE
ENSG00000129353.15	SLC44A2	5.39512e-05	+	0.0344532	0.133084	0.228496	TRUE
ENSG00000224812.4	TMEM72-AS1	5.23927e-05	-	0.0344532	-0.190692	-0.110756	TRUE
ENSG00000072274.13	TFRC	5.87509e-05	-	0.0363081	-0.225909	-0.20236	TRUE
ENSG00000136425.14	CIB2	6.56382e-05	+	0.038611	0.272484	0.0295712	TRUE
ENSG00000143845.15	ETNK2	6.85235e-05	+	0.038611	0.268456	0.17858	TRUE
ENSG00000198142.5	SOWAHC	7.2521e-05	+	0.0396959	0.173364	0.225657	TRUE
ENSG00000100314.4	CABP7	8.13806e-05	+	0.0412435	0.327093	0.195717	TRUE
ENSG00000102595.21	UGGT2	8.37791e-05	-	0.0412435	-0.151882	-0.119722	TRUE
ENSG00000115556.14	PLCD4	8.4714e-05	+	0.0412435	0.360136	0.252013	TRUE
ENSG00000082898.19	XPO1	9.20975e-05	+	0.0420096	0.135386	0.118214	TRUE
ENSG00000168959.15	GRM5	9.15567e-05	+	0.0420096	0.105107	0.0303456	TRUE
ENSG00000221963.6	APOL6	9.61219e-05	+	0.0428257	0.223235	0.164698	TRUE
ENSG00000161682.15	FAM171A2	0.00010142	+	0.0441593	0.129945	0.146868	TRUE
ENSG00000288558.2	DUS4L-BCAP29	0.000104508	-	0.0444924	-0.186963	-0.0376455	TRUE
ENSG00000163053.11	SLC16A14	0.00011985	+	0.046207	0.15995	0.114206	TRUE
ENSG00000164542.13	KIAA0895	0.000115535	+	0.046207	0.0922597	0.190646	TRUE
ENSG00000197083.12	ZNF300P1	0.000119472	-	0.046207	-0.177588	-0.777036	TRUE
ENSG00000204301.6	NOTCH4	0.000120595	-	0.046207	-0.12995	-0.358733	TRUE
ENSG00000234056.3	LINC00463	0.000115837	-	0.046207	-0.662343	-0.465961	TRUE
ENSG00000143382.16	ADAMTSL4	0.00012359	+	0.0464263	0.714681	0.257541	TRUE
ENSG00000070610.14	GBA2	0.000140484	-	0.0489599	-0.124512	-0.01812	TRUE
ENSG00000088256.9	GNA11	0.000140501	+	0.0489599	0.0864179	0.163464	TRUE
ENSG00000100433.16	KCNK10	0.000146554	+	0.0489599	0.31614	0.333139	TRUE
ENSG00000168958.20	MFF	0.000147691	-	0.0489599	-0.0767943	-0.0302869	TRUE
ENSG00000182508.14	LHFPL1	0.000140535	-	0.0489599	-0.425072	-0.277398	TRUE
ENSG00000225684.4	FAM225B	0.000147967	+	0.0489599	0.443407	1.97415	TRUE
ENSG00000273173.5	SNURF	0.000148224	+	0.0489599	0.264789	0.13861	TRUE
ENSG00000249572.2	TARS1-DT	0.000155137	-	0.0503748	-0.692685	-0.160583	TRUE
ENSG00000074410.14	CA12	0.000167749	+	0.0504396	0.792963	0.0832817	TRUE
ENSG00000139874.6	SSTR1	0.000175829	+	0.0504396	0.225076	0.0366272	TRUE
ENSG00000149927.18	DOC2A	0.000173613	+	0.0504396	0.151854	0.131769	TRUE
ENSG00000162490.7	DRAXIN	0.000173181	+	0.0504396	0.464794	0.0163059	TRUE
ENSG00000184160.8	ADRA2C	0.000176399	+	0.0504396	0.286505	0.016974	TRUE
ENSG00000233170.4	ENSG00000233170	0.000162522	-	0.0504396	-0.296842	-0.243105	TRUE
ENSG00000188580.15	NKAIN2	0.000185522	+	0.0515106	0.105732	0.339117	TRUE
ENSG00000197956.10	S100A6	0.000183391	+	0.0515106	0.15823	0.114405	TRUE
ENSG00000120742.11	SERP1	0.000189739	+	0.0518692	0.0980858	0.0678984	TRUE
ENSG00000179406.9	LINC00174	0.000195209	-	0.0519419	-0.20326	-0.258479	TRUE
ENSG00000124253.11	PCK1	0.000199043	-	0.0522366	-0.89349	-0.834789	TRUE
ENSG00000156453.14	PCDH1	0.00020433	+	0.0528994	0.128569	0.127053	TRUE
ENSG00000146540.15	C7orf50	0.000207557	+	0.0530183	0.159625	0.171335	TRUE
ENSG00000104343.21	UBE2W	0.00022064	+	0.053759	0.0900015	0.0650832	TRUE
ENSG00000120756.13	PLS1	0.000219011	-	0.053759	-0.223705	-0.449909	TRUE
ENSG00000143479.18	DYRK3	0.000217282	+	0.053759	0.297454	0.0514228	TRUE
ENSG00000057657.17	PRDM1	0.000228121	-	0.0545908	-0.422708	-0.47906	TRUE
ENSG00000182010.11	RTKN2	0.000233659	-	0.0545908	-0.231435	-0.250272	TRUE
ENSG00000165359.16	INTS6L	0.000253633	-	0.0571658	-0.128108	-0.0360403	TRUE
ENSG00000175556.17	LONRF3	0.000248805	+	0.0571658	0.207201	0.211173	TRUE
ENSG00000247199.6	FBXO38-DT	0.00025113	-	0.0571658	-0.186897	-0.147462	TRUE
ENSG00000172878.14	METAP1D	0.000257528	-	0.0573689	-0.197139	-0.0925206	TRUE
ENSG00000069188.17	SDK2	0.000285439	+	0.0580473	0.174619	0.183705	TRUE
ENSG00000128283.7	CDC42EP1	0.000266683	+	0.0580473	0.192031	0.246545	TRUE
ENSG00000164251.5	F2RL1	0.000281996	+	0.0580473	0.454076	0.3348	TRUE
ENSG00000166450.13	PRTG	0.000271562	+	0.0580473	0.447149	0.253291	TRUE
ENSG00000260230.5	FRRS1L	0.000272096	+	0.0580473	0.0940461	0.0722844	TRUE
ENSG00000272070.2	ENSG00000272070	0.000278876	-	0.0580473	-0.499462	-0.183449	TRUE
ENSG00000278600.1	ENSG00000278600	0.000287843	-	0.0580473	-0.215784	-0.0809219	TRUE
ENSG00000116783.15	TNNI3K	0.000300756	-	0.0582261	-0.278635	-0.232141	TRUE
ENSG00000183196.10	CHST6	0.000302314	+	0.0582261	0.177363	0.30652	TRUE
ENSG00000288658.1	ENSG00000288658	0.000298868	+	0.0582261	0.136813	0.218367	TRUE
ENSG00000092853.14	CLSPN	0.000322914	-	0.0595459	-0.261358	-0.83178	TRUE
ENSG00000137812.21	KNL1	0.000317699	-	0.0595459	-0.686086	-0.566205	TRUE
ENSG00000204764.14	RANBP17	0.000314527	+	0.0595459	0.202464	0.256139	TRUE
ENSG00000135643.5	KCNMB4	0.000339951	+	0.0598436	0.118552	0.0568026	TRUE
ENSG00000137822.13	TUBGCP4	0.000335627	-	0.0598436	-0.126506	-0.122289	TRUE
ENSG00000143341.12	HMCN1	0.000331353	-	0.0598436	-0.544746	-0.386507	TRUE
ENSG00000166073.11	GPR176	0.000340482	+	0.0598436	0.121183	0.101932	TRUE
ENSG00000189180.16	ZNF33A	0.000345954	-	0.0602525	-0.122634	-0.00688604	TRUE
ENSG00000134207.17	SYT6	0.000370214	+	0.0633265	0.326774	0.109171	TRUE
ENSG00000286045.1	ENSG00000286045	0.000367939	-	0.0633265	-0.567147	-0.179818	TRUE
ENSG00000182944.18	EWSR1	0.000377689	-	0.0640334	-0.0807292	-0.0942563	TRUE
ENSG00000278238.1	ENSG00000278238	0.000383851	-	0.0645071	-0.40254	-0.278776	TRUE
ENSG00000040731.10	CDH10	0.000394214	+	0.0656726	0.106422	0.0647264	TRUE
ENSG00000286964.1	ENSG00000286964	0.000408144	-	0.066831	-0.356594	-0.060742	TRUE
ENSG00000288062.1	ENSG00000288062	0.000418413	+	0.0673609	0.172191	0.0308971	TRUE
ENSG00000167680.17	SEMA6B	0.000425379	+	0.0679118	0.108658	0.107663	TRUE
ENSG00000083750.13	RRAGB	0.000442428	+	0.067953	0.11368	0.0700208	TRUE
ENSG00000101365.21	IDH3B	0.000451401	-	0.067953	-0.0796412	-0.0565078	TRUE
ENSG00000111652.10	COPS7A	0.000445985	-	0.067953	-0.0908441	-0.0836835	TRUE
ENSG00000117600.14	PLPPR4	0.000459665	+	0.067953	0.153008	0.0245019	TRUE
ENSG00000121766.16	ZCCHC17	0.000455305	+	0.067953	0.104786	0.044013	TRUE
ENSG00000136982.6	DSCC1	0.000434605	-	0.067953	-0.410932	-0.210194	TRUE
ENSG00000153391.16	INO80C	0.000452013	-	0.067953	-0.136194	-0.280351	TRUE
ENSG00000156564.9	LRFN2	0.000439684	+	0.067953	0.129947	0.158855	TRUE
ENSG00000171246.7	NPTX1	0.000457482	+	0.067953	0.177645	0.117796	TRUE
ENSG00000213064.10	SFT2D2	0.000461107	+	0.067953	0.158969	0.158774	TRUE
ENSG00000165449.12	SLC16A9	0.000473423	+	0.0692353	0.227695	0.293457	TRUE
ENSG00000213463.5	SYNJ2BP	0.000480154	+	0.0696878	0.103594	0.120553	TRUE
ENSG00000013441.17	CLK1	0.000491621	-	0.070295	-0.199901	-0.154117	TRUE
ENSG00000186141.9	POLR3C	0.000491676	-	0.070295	-0.110476	-0.0590769	TRUE
ENSG00000164142.16	FHIP1A	0.000510078	-	0.0723628	-0.231918	-0.33026	TRUE
ENSG00000138621.12	PPCDC	0.00052204	-	0.0724728	-0.259761	-0.0511959	TRUE
ENSG00000145391.14	SETD7	0.000542615	+	0.0732786	0.0485858	0.117183	TRUE
ENSG00000149599.16	DUSP15	0.000554659	+	0.0732786	0.280186	0.284807	TRUE
ENSG00000168303.9	MPLKIP	0.000543989	-	0.0732786	-0.0927707	-0.0654565	TRUE
ENSG00000196136.18	SERPINA3	0.000555781	+	0.0732786	0.736188	0.441545	TRUE
ENSG00000267060.7	PTGES3L	0.000558444	-	0.0732786	-0.176052	-0.302371	TRUE
ENSG00000278948.1	ENSG00000278948	0.000539644	+	0.0732786	0.134464	0.299662	TRUE
ENSG00000197006.15	METTL9	0.000563664	+	0.0734604	0.101988	0.0452029	TRUE
ENSG00000151135.10	TMEM263	0.000571795	+	0.0740165	0.108297	0.0660549	TRUE
ENSG00000068971.14	PPP2R5B	0.000576943	+	0.0741817	0.056408	0.227319	TRUE
ENSG00000049246.15	PER3	0.000593518	-	0.0744346	-0.21904	-0.0772768	TRUE
ENSG00000134186.12	PRPF38B	0.000586546	-	0.0744346	-0.112412	-0.00129734	TRUE
ENSG00000138468.16	SENP7	0.000594451	-	0.0744346	-0.0833716	-0.0840837	TRUE
ENSG00000206432.4	TMEM200C	0.000592621	-	0.0744346	-0.176701	-0.0463911	TRUE
ENSG00000100336.18	APOL4	0.000607521	+	0.0750896	0.714421	0.046841	TRUE
ENSG00000217801.11	ENSG00000217801	0.000605056	+	0.0750896	0.446659	0.162063	TRUE
ENSG00000152822.14	GRM1	0.000618936	+	0.075526	0.159979	0.00605349	TRUE
ENSG00000204564.12	C6orf136	0.0006185	-	0.075526	-0.143629	-0.0674803	TRUE
ENSG00000083635.8	NUFIP1	0.000628452	-	0.0762018	-0.0830704	-0.107214	TRUE
ENSG00000099995.19	SF3A1	0.00065047	-	0.0770964	-0.144486	-0.340292	TRUE
ENSG00000100276.10	RASL10A	0.000644026	+	0.0770964	0.255734	0.0367971	TRUE
ENSG00000213694.6	S1PR3	0.000649709	+	0.0770964	0.196886	0.307458	TRUE
ENSG00000260641.1	TSPAN5-DT	0.000651927	-	0.0770964	-0.206499	-0.0820647	TRUE
ENSG00000141956.14	PRDM15	0.000661576	-	0.0777576	-0.100377	-0.266608	TRUE
ENSG00000101350.8	KIF3B	0.000669976	+	0.0782647	0.0720971	0.0372864	TRUE
ENSG00000091640.8	SPAG7	0.000690559	-	0.0794408	-0.101204	-0.162228	TRUE
ENSG00000120327.7	PCDHB14	0.000692484	-	0.0794408	-0.0847877	-0.268382	TRUE
ENSG00000118322.14	ATP10B	0.0007022	-	0.0796021	-0.260314	-0.223366	TRUE
ENSG00000278949.1	ENSG00000278949	0.000700742	-	0.0796021	-0.256865	-0.0876935	TRUE
ENSG00000127220.6	ABHD8	0.000741766	+	0.0826206	0.118739	0.102752	TRUE
ENSG00000250938.7	MAD2L1-DT	0.000737905	-	0.0826206	-0.378037	-0.162062	TRUE
ENSG00000164344.16	KLKB1	0.000749285	-	0.0829757	-0.315396	-0.462984	TRUE
ENSG00000110492.17	MDK	0.00079842	+	0.0849785	0.389737	0.387054	TRUE
ENSG00000111266.9	DUSP16	0.000791307	+	0.0849785	0.235445	0.0110114	TRUE
ENSG00000140367.12	UBE2Q2	0.00079701	+	0.0849785	0.104363	0.0824275	TRUE
ENSG00000197451.12	HNRNPAB	0.000786361	-	0.0849785	-0.116654	-0.0265015	TRUE
ENSG00000227671.4	ZNF731P	0.00078583	-	0.0849785	-0.179069	-0.145198	TRUE
ENSG00000285410.1	GABPB1-IT1	0.000798216	-	0.0849785	-0.170444	-0.0367635	TRUE
ENSG00000166402.9	TUB	0.000822291	+	0.0865574	0.0704704	0.0780124	TRUE
ENSG00000196781.16	TLE1	0.000818749	+	0.0865574	0.105514	0.140526	TRUE
ENSG00000005022.6	SLC25A5	0.000848425	-	0.0888203	-0.0975291	-0.0462717	TRUE
ENSG00000145041.16	DCAF1	0.00085576	-	0.0891014	-0.0867658	-0.0178997	TRUE
ENSG00000286749.1	ENSG00000286749	0.00086473	-	0.0895486	-0.5262	-0.413159	TRUE
ENSG00000086991.13	NOX4	0.000876996	-	0.0903306	-0.274159	-0.186271	TRUE
ENSG00000179630.11	LACC1	0.00088599	+	0.090769	0.243486	0.157442	TRUE
ENSG00000133818.14	RRAS2	0.000890778	+	0.0907741	0.144847	0.0536517	TRUE
ENSG00000119121.22	TRPM6	0.000896999	-	0.0909244	-0.251033	-0.247376	TRUE
ENSG00000108830.10	RND2	0.000962585	+	0.0954348	0.138696	0.160444	TRUE
ENSG00000115361.8	ACADL	0.00101947	+	0.0954348	0.293517	0.0987637	TRUE
ENSG00000125534.10	PPDPF	0.00101251	+	0.0954348	0.209003	0.348316	TRUE
ENSG00000132819.17	RBM38	0.00102737	+	0.0954348	0.166653	0.118983	TRUE
ENSG00000135378.4	PRRG4	0.000957414	+	0.0954348	0.460483	0.211016	TRUE
ENSG00000140022.14	STON2	0.000987069	+	0.0954348	0.13305	0.140498	TRUE
ENSG00000140450.9	ARRDC4	0.000962214	+	0.0954348	0.1693	0.274591	TRUE
ENSG00000143367.17	TUFT1	0.000997757	+	0.0954348	0.133024	0.212619	TRUE
ENSG00000143486.16	EIF2D	0.000980965	-	0.0954348	-0.139878	-0.00877701	TRUE
ENSG00000162669.16	HFM1	0.00100738	-	0.0954348	-0.250017	-0.332495	TRUE
ENSG00000197921.6	HES5	0.00104112	-	0.0954348	-0.355963	-0.195314	TRUE
ENSG00000224982.4	TMEM233	0.000977146	+	0.0954348	0.440436	0.381191	TRUE
ENSG00000261455.1	LINC01003	0.00102822	-	0.0954348	-0.246605	-0.131763	TRUE
ENSG00000267199.1	ENSG00000267199	0.00103936	-	0.0954348	-0.124798	-0.607204	TRUE
ENSG00000269935.1	ENSG00000269935	0.00101215	+	0.0954348	0.224256	0.319619	TRUE
ENSG00000119723.17	COQ6	0.00104935	-	0.0957307	-0.0544559	-0.173891	TRUE
ENSG00000050767.18	COL23A1	0.00106399	+	0.0961503	0.22463	0.368388	TRUE
ENSG00000063761.16	ADCK1	0.00108273	-	0.0969299	-0.166898	-0.0571024	TRUE
ENSG00000175538.11	KCNE3	0.00108224	+	0.0969299	0.243284	0.267403	TRUE
ENSG00000120549.19	KIAA1217	0.00115197	+	0.101279	0.0976988	0.240703	TRUE
ENSG00000140545.16	MFGE8	0.00117332	-	0.101279	-0.2005	-0.132769	TRUE
ENSG00000167578.18	RAB4B	0.00116039	-	0.101279	-0.100111	-0.113981	TRUE
ENSG00000177551.5	NHLH2	0.00115499	+	0.101279	0.379621	0.280633	TRUE
ENSG00000204950.4	LRRC10B	0.00114585	+	0.101279	0.303016	0.0539115	TRUE
ENSG00000226239.2	NA	0.0011736	+	0.101279	0.55224	0.0339401	TRUE
ENSG00000289207.1	ENSG00000289207	0.00115441	-	0.101279	-0.236072	-0.304445	TRUE
ENSG00000121104.8	FAM117A	0.00118079	+	0.101442	0.268823	0.0929873	TRUE
ENSG00000130224.15	LRCH2	0.00118907	+	0.101698	0.096678	0.076558	TRUE
ENSG00000282034.1	ENSG00000282034	0.0011946	-	0.101716	-0.223099	-0.0159301	TRUE
ENSG00000245384.2	CXXC4-AS1	0.00125712	-	0.105691	-0.192476	-0.0733078	TRUE
ENSG00000273375.1	ENSG00000273375	0.00125391	-	0.105691	-0.381904	-0.291392	TRUE
ENSG00000134007.5	ADAM20	0.00126779	-	0.106028	-0.194108	-0.0496377	TRUE
ENSG00000271133.6	ITGB8-AS1	0.00127291	+	0.106028	0.396457	0.40507	TRUE
ENSG00000187372.11	PCDHB13	0.00128306	-	0.106411	-0.137218	-0.102052	TRUE
ENSG00000100439.11	ABHD4	0.00130088	+	0.106519	0.202414	0.219188	TRUE
ENSG00000260578.1	ENSG00000260578	0.00129954	+	0.106519	0.272267	0.129443	TRUE
ENSG00000165985.10	C1QL3	0.00132185	+	0.107047	0.153885	0.171332	TRUE
ENSG00000145526.12	CDH18	0.00134492	+	0.10826	0.109022	0.06278	TRUE
ENSG00000006007.12	GDE1	0.001353	+	0.108455	0.0689353	0.128266	TRUE
ENSG00000138131.4	LOXL4	0.00136368	+	0.108856	0.260952	0.616863	TRUE
ENSG00000171451.15	DSEL	0.0014063	+	0.111792	0.114226	0.0539439	TRUE
ENSG00000110077.15	MS4A6A	0.00142101	-	0.112495	-0.41945	-0.628375	TRUE
ENSG00000111642.16	CHD4	0.0014294	-	0.112693	-0.0831454	-0.0230741	TRUE
ENSG00000115290.11	GRB14	0.0014531	-	0.113886	-0.0305175	-0.945273	TRUE
ENSG00000171456.21	ASXL1	0.00145642	-	0.113886	-0.0642999	-0.208771	TRUE
ENSG00000130511.16	SSBP4	0.0014864	+	0.114824	0.143098	0.0708117	TRUE
ENSG00000146374.14	RSPO3	0.0014786	+	0.114824	0.328811	0.0235179	TRUE
ENSG00000205929.11	C21orf62	0.0014835	+	0.114824	0.510949	0.768387	TRUE
ENSG00000149091.15	DGKZ	0.00149408	+	0.114954	0.0946596	0.0503095	TRUE
ENSG00000224934.6	GOT1-DT	0.00150019	-	0.114963	-0.270774	-0.124558	TRUE
ENSG00000152954.12	NRSN1	0.00151023	+	0.115271	0.0877313	0.185907	TRUE
ENSG00000073711.11	PPP2R3A	0.00152304	+	0.115651	0.102826	0.0920047	TRUE
ENSG00000181104.7	F2R	0.00152728	+	0.115651	0.224874	0.374168	TRUE
ENSG00000121774.18	KHDRBS1	0.00155071	-	0.116634	-0.0644731	-0.0703284	TRUE
ENSG00000101958.14	GLRA2	0.00161142	+	0.11783	0.170712	0.116026	TRUE
ENSG00000141854.10	MISP3	0.00160664	+	0.11783	0.15925	0.336768	TRUE
ENSG00000149260.18	CAPN5	0.00159861	+	0.11783	0.131624	0.246535	TRUE
ENSG00000160408.16	ST6GALNAC6	0.00158886	+	0.11783	0.0960632	0.0809781	TRUE
ENSG00000162437.15	RAVER2	0.00160337	+	0.11783	0.116854	0.0359629	TRUE
ENSG00000183114.8	FAM43B	0.00158206	+	0.11783	0.15298	0.229774	TRUE
ENSG00000188130.14	MAPK12	0.00164669	-	0.119582	-0.0953404	-0.217134	TRUE
ENSG00000151247.13	EIF4E	0.00166173	-	0.120134	-0.0610588	-0.0959133	TRUE
ENSG00000079805.19	DNM2	0.00167033	-	0.120302	-0.104931	-0.0227255	TRUE
ENSG00000106714.18	CNTNAP3	0.00170868	+	0.122097	0.190455	0.0574105	TRUE
ENSG00000157593.19	SLC35B2	0.00171438	-	0.122097	-0.135302	-0.0263059	TRUE
ENSG00000287373.1	ENSG00000287373	0.00171111	-	0.122097	-0.364729	-0.021729	TRUE
ENSG00000072310.18	SREBF1	0.00172962	-	0.122273	-0.173754	-0.238612	TRUE
ENSG00000116580.20	GON4L	0.00172558	-	0.122273	-0.0658941	-0.111479	TRUE
ENSG00000204131.10	NHSL2	0.00177005	+	0.123762	0.185951	0.0159216	TRUE
ENSG00000117009.12	KMO	0.0017893	-	0.124652	-0.342494	-0.67153	TRUE
ENSG00000099957.17	P2RX6	0.00182106	-	0.125967	-0.169338	-0.346709	TRUE
ENSG00000127947.16	PTPN12	0.00182286	-	0.125967	-0.110524	-0.129847	TRUE
ENSG00000162630.6	B3GALT2	0.00183447	+	0.125967	0.136396	0.107548	TRUE
ENSG00000103316.12	CRYM	0.00187659	-	0.127957	-0.108674	-0.27724	TRUE
ENSG00000277161.2	PIGW	0.00189546	-	0.128771	-0.249898	-0.0898565	TRUE
ENSG00000107317.13	PTGDS	0.00200561	-	0.134819	-0.171725	-0.102751	TRUE
ENSG00000121410.12	A1BG	0.00200123	+	0.134819	0.371041	0.0053365	TRUE
ENSG00000101343.15	CRNKL1	0.00208404	+	0.135803	0.0641128	0.00662413	TRUE
ENSG00000111670.16	GNPTAB	0.00205699	+	0.135803	0.0877747	0.0391768	TRUE
ENSG00000114450.11	GNB4	0.00202889	+	0.135803	0.150704	0.145857	TRUE
ENSG00000117594.10	HSD11B1	0.00208289	-	0.135803	-0.289998	-0.374796	TRUE
ENSG00000121417.14	ZNF211	0.00207845	-	0.135803	-0.146422	-0.0178692	TRUE
ENSG00000134874.18	DZIP1	0.0020455	+	0.135803	0.120515	0.0128984	TRUE
ENSG00000170837.3	GPR27	0.00205042	+	0.135803	0.121176	0.0680729	TRUE
ENSG00000172164.15	SNTB1	0.00207829	+	0.135803	0.173761	0.0435765	TRUE
ENSG00000138650.9	PCDH10	0.00211692	+	0.137013	0.0780585	0.0405619	TRUE
ENSG00000160229.13	ZNF66	0.00211332	-	0.137013	-0.0482438	-0.195091	TRUE
ENSG00000224470.9	ATXN1L	0.00213577	+	0.137768	0.0459886	0.13565	TRUE
ENSG00000078804.13	TP53INP2	0.00214491	+	0.137814	0.26301	0.202631	TRUE
ENSG00000271614.1	ATP2B1-AS1	0.00217929	-	0.139169	-0.0508747	-0.214506	TRUE
ENSG00000134780.10	DAGLA	0.0021951	+	0.13925	0.0700092	0.160341	TRUE
ENSG00000208892.1	SNORA49	0.00218928	-	0.13925	-0.20556	-0.161694	TRUE
ENSG00000042980.13	ADAM28	0.0022136	-	0.139961	-0.141625	-0.46485	TRUE
ENSG00000092140.16	G2E3	0.00226353	+	0.142647	0.0759049	0.130479	TRUE
ENSG00000108021.21	TASOR2	0.00227446	-	0.142866	-0.122407	-0.0275072	TRUE
ENSG00000119922.11	IFIT2	0.00229725	+	0.143358	0.187686	0.0928342	TRUE
ENSG00000178982.10	EIF3K	0.00229362	-	0.143358	-0.0944025	-0.0318742	TRUE
ENSG00000013016.16	EHD3	0.00250954	+	0.148531	0.0662198	0.0995119	TRUE
ENSG00000105173.14	CCNE1	0.00247813	+	0.148531	0.127134	0.238595	TRUE
ENSG00000130707.18	ASS1	0.00248543	+	0.148531	0.144045	0.0437474	TRUE
ENSG00000138193.17	PLCE1	0.00248645	+	0.148531	0.12103	0.155067	TRUE
ENSG00000147655.12	RSPO2	0.00242349	-	0.148531	-0.141866	-0.389227	TRUE
ENSG00000153936.18	HS2ST1	0.00251682	+	0.148531	0.0422267	0.106064	TRUE
ENSG00000164125.16	GASK1B	0.00240391	-	0.148531	-0.141476	-0.0274532	TRUE
ENSG00000170310.15	STX8	0.00247779	-	0.148531	-0.0377534	-0.224591	TRUE
ENSG00000171824.14	EXOSC10	0.00245452	-	0.148531	-0.0758256	-0.127753	TRUE
ENSG00000180425.11	C11orf71	0.00248219	-	0.148531	-0.119899	-0.136544	TRUE
ENSG00000205978.6	NYNRIN	0.00240705	+	0.148531	0.173255	0.169822	TRUE
ENSG00000223573.7	TINCR	0.00247064	+	0.148531	0.322458	0.166099	TRUE
ENSG00000259868.3	ENSG00000259868	0.00249509	-	0.148531	-0.409424	-0.208392	TRUE
ENSG00000273238.3	TMEM271	0.00251971	+	0.148531	0.123871	0.0781846	TRUE
ENSG00000287670.1	ENSG00000287670	0.00243253	+	0.148531	0.469205	0.214405	TRUE
ENSG00000160214.13	RRP1	0.00257261	-	0.151184	-0.107536	-0.104847	TRUE
ENSG00000187866.10	PABIR1	0.0025875	-	0.151594	-0.0862603	-0.0410888	TRUE
ENSG00000137142.5	IGFBPL1	0.00259629	+	0.151646	0.180422	0.0770936	TRUE
ENSG00000155366.17	RHOC	0.00261541	+	0.152298	0.105748	0.107895	TRUE
ENSG00000117448.14	AKR1A1	0.00263504	-	0.152976	-0.135911	-0.00429887	TRUE
ENSG00000118298.12	CA14	0.00264774	-	0.153249	-0.213418	-0.385848	TRUE
ENSG00000010610.10	CD4	0.00269992	-	0.154984	-0.101111	-0.490344	TRUE
ENSG00000105926.16	PALS2	0.00270199	+	0.154984	0.104592	0.170625	TRUE
ENSG00000196968.11	FUT11	0.00268646	-	0.154984	-0.113277	-0.0203756	TRUE
ENSG00000023445.16	BIRC3	0.0027464	+	0.157061	0.264537	0.066219	TRUE
ENSG00000161647.19	MPP3	0.00275922	+	0.157124	0.0963346	0.362294	TRUE
ENSG00000255517.7	DPP3-DT	0.00276391	-	0.157124	-0.393782	-0.173522	TRUE
ENSG00000123607.16	TTC21B	0.00279138	-	0.157868	-0.0539549	-0.145954	TRUE
ENSG00000147684.10	NDUFB9	0.00279921	-	0.157868	-0.0886518	-0.0947543	TRUE
ENSG00000261934.3	PCDHGA9	0.00280171	+	0.157868	0.12184	0.12059	TRUE
ENSG00000178531.6	CTXN1	0.00281571	+	0.158192	0.206158	0.166223	TRUE
ENSG00000188419.14	CHM	0.00283768	+	0.158797	0.0864018	0.0618056	TRUE
ENSG00000251372.6	LINC00499	0.00284306	-	0.158797	-0.234101	-0.875222	TRUE
ENSG00000132010.16	ZNF20	0.0028715	+	0.158913	0.434275	0.0768252	TRUE
ENSG00000246922.10	UBAP1L	0.00286485	-	0.158913	-0.152513	-0.0250996	TRUE
ENSG00000261526.2	ENSG00000261526	0.00286654	-	0.158913	-0.238292	-0.099993	TRUE
ENSG00000268744.1	ENSG00000268744	0.00287832	-	0.158913	-0.0334686	-0.92695	TRUE
ENSG00000279499.1	ENSG00000279499	0.0029335	-	0.161031	-0.342408	-0.342785	TRUE
ENSG00000139163.16	ETNK1	0.00294343	+	0.161115	0.0943044	0.0515722	TRUE
ENSG00000146281.6	PM20D2	0.00296151	+	0.161262	0.107254	0.116144	TRUE
ENSG00000146966.13	DENND2A	0.00296295	+	0.161262	0.143861	0.0553892	TRUE
ENSG00000170214.5	ADRA1B	0.00300819	+	0.162799	0.228142	0.0235429	TRUE
ENSG00000231007.5	CDC20P1	0.00300222	-	0.162799	-0.331754	-0.320572	TRUE
ENSG00000162639.16	HENMT1	0.00303366	+	0.163715	0.100968	0.072194	TRUE
ENSG00000212719.14	LINC02693	0.00305781	+	0.164094	0.128041	0.205971	TRUE
ENSG00000130811.12	EIF3G	0.00307941	-	0.164561	-0.064402	-0.0842264	TRUE
ENSG00000135521.9	LTV1	0.00309228	-	0.164561	-0.119143	-0.00484958	TRUE
ENSG00000181016.9	LSMEM1	0.00308655	-	0.164561	-0.556062	-0.175625	TRUE
ENSG00000103202.13	NME4	0.00311924	+	0.164779	0.120011	0.058954	TRUE
ENSG00000120798.17	NR2C1	0.00312218	-	0.164779	-0.120965	-0.06735	TRUE
ENSG00000165633.13	VSTM4	0.00311465	+	0.164779	0.0983203	0.107874	TRUE
ENSG00000184226.15	PCDH9	0.00314719	+	0.165643	0.0684364	0.0669959	TRUE
ENSG00000163873.10	GRIK3	0.00317162	+	0.166471	0.131215	0.136496	TRUE
ENSG00000162520.15	SYNC	0.00319529	+	0.166978	0.167202	0.21228	TRUE
ENSG00000087008.16	ACOX3	0.00323276	+	0.167889	0.102981	0.118806	TRUE
ENSG00000206579.9	XKR4	0.00323368	+	0.167889	0.125176	0.0938738	TRUE
ENSG00000229425.4	ENSG00000229425	0.00324543	-	0.168043	-0.0641024	-0.729956	TRUE
ENSG00000151952.16	TMEM132D	0.00327975	+	0.168907	0.0732337	0.0840965	TRUE
ENSG00000103415.12	HMOX2	0.00329552	-	0.169264	-0.0800963	-0.0585864	TRUE
ENSG00000100580.8	TMED8	0.00332426	+	0.169604	0.0403748	0.0922408	TRUE
ENSG00000286753.2	ENSG00000286753	0.0033287	-	0.169604	-0.231452	-0.0370671	TRUE
ENSG00000168282.6	MGAT2	0.0033567	+	0.170577	0.0997071	0.0689808	TRUE
ENSG00000133065.11	SLC41A1	0.003407	+	0.172675	0.0636662	0.159335	TRUE
ENSG00000165494.12	PCF11	0.00341886	-	0.172819	-0.0796923	-0.0751978	TRUE
ENSG00000110651.12	CD81	0.00345546	+	0.174167	0.061374	0.0796389	TRUE
ENSG00000136866.14	ZFP37	0.00348505	+	0.174167	0.170101	0.011514	TRUE
ENSG00000286069.2	ENSG00000286069	0.00355619	+	0.175718	0.252146	0.214593	TRUE
ENSG00000010404.18	IDS	0.00360181	+	0.176985	0.104901	0.0238133	TRUE
ENSG00000284946.1	ENSG00000284946	0.0036029	-	0.176985	-0.34902	-0.589454	TRUE
ENSG00000220008.3	LINGO3	0.00363396	+	0.178055	0.412816	0.0498755	TRUE
ENSG00000183826.18	BTBD9	0.00364617	+	0.178197	0.0888453	0.0272323	TRUE
ENSG00000186439.14	TRDN	0.00366198	-	0.178514	-0.43096	-0.353329	TRUE
ENSG00000167526.14	RPL13	0.00369544	+	0.178554	0.081477	0.0537417	TRUE
ENSG00000172331.12	BPGM	0.00370146	+	0.178554	0.060431	0.109466	TRUE
ENSG00000289083.1	LINC02256	0.00369041	+	0.178554	0.212635	0.261461	TRUE
ENSG00000104450.13	SPAG1	0.00383064	-	0.180756	-0.245593	-0.0321024	TRUE
ENSG00000177432.8	NAP1L5	0.00383081	-	0.180756	-0.0849234	-0.0537584	TRUE
ENSG00000226314.9	ZKSCAN8P1	0.00385892	-	0.180756	-0.213772	-0.0863958	TRUE
ENSG00000228824.8	MIR4500HG	0.00384767	+	0.180756	0.150099	0.0474013	TRUE
ENSG00000235026.7	DPP10-AS1	0.00385	+	0.180756	0.172283	0.184184	TRUE
ENSG00000235194.9	PPP1R3E	0.00385395	-	0.180756	-0.150722	-0.0626298	TRUE
ENSG00000251600.8	ENSG00000251600	0.00383732	-	0.180756	-0.120165	-0.403996	TRUE
ENSG00000272994.1	C2orf49-DT	0.0037987	-	0.180756	-0.10814	-0.148687	TRUE
ENSG00000284959.2	ENSG00000284959	0.00383782	-	0.180756	-0.261387	-0.190113	TRUE
ENSG00000100644.17	HIF1A	0.00389562	-	0.181321	-0.0553165	-0.123847	TRUE
ENSG00000108256.9	NUFIP2	0.00394153	+	0.181321	0.0505414	0.051167	TRUE
ENSG00000115461.5	IGFBP5	0.00394671	+	0.181321	0.194193	0.237876	TRUE
ENSG00000155980.13	KIF5A	0.00393218	+	0.181321	0.118289	0.0811984	TRUE
ENSG00000165733.8	BMS1	0.00393375	-	0.181321	-0.0969556	-0.0226431	TRUE
ENSG00000224430.2	MKRN5P	0.00388349	-	0.181321	-0.232499	-0.0388729	TRUE
ENSG00000214114.9	MYCBP	0.00396784	+	0.181422	0.188965	0.40644	TRUE
ENSG00000120334.16	CENPL	0.00404606	-	0.181976	-0.220003	-0.0303369	TRUE
ENSG00000130720.13	FIBCD1	0.00402111	+	0.181976	0.524701	0.361297	TRUE
ENSG00000179542.16	SLITRK4	0.00398948	+	0.181976	0.0863278	0.0360344	TRUE
ENSG00000185737.13	NRG3	0.00403439	+	0.181976	0.0745265	0.0571105	TRUE
ENSG00000198121.15	LPAR1	0.00404645	+	0.181976	0.210135	0.0587031	TRUE
ENSG00000267100.1	ILF3-DT	0.00401237	-	0.181976	-0.145836	-0.118591	TRUE
ENSG00000285799.1	ENSG00000285799	0.00402821	+	0.181976	0.337924	0.674842	TRUE
ENSG00000163328.14	GPR155	0.00406244	+	0.182267	0.10467	0.0233139	TRUE
ENSG00000225849.2	MKRN7P	0.00409176	-	0.183154	-0.386741	-0.259813	TRUE
ENSG00000175984.15	DENND2C	0.00412129	+	0.18375	0.181673	0.164764	TRUE
ENSG00000215883.11	CYB5RL	0.00413555	-	0.183826	-0.190416	-0.143711	TRUE
ENSG00000027697.16	IFNGR1	0.00417333	-	0.184568	-0.122071	-0.0554688	TRUE
ENSG00000093010.15	COMT	0.00417542	+	0.184568	0.11941	0.0816051	TRUE
ENSG00000129515.20	SNX6	0.00418296	-	0.184568	-0.114031	-0.00800694	TRUE
ENSG00000136842.14	TMOD1	0.00420179	-	0.184568	-0.118315	-0.0658066	TRUE
ENSG00000178802.18	MPI	0.00420993	-	0.184568	-0.118537	-0.00939117	TRUE
ENSG00000090539.15	CHRD	0.0042494	+	0.184885	0.113192	0.255278	TRUE
ENSG00000105447.13	GRWD1	0.00427519	-	0.184885	-0.0238014	-0.373894	TRUE
ENSG00000184005.11	ST6GALNAC3	0.00425567	+	0.184885	0.127129	0.248599	TRUE
ENSG00000257218.6	GATC	0.00426881	+	0.184885	0.185089	0.147403	TRUE
ENSG00000008283.16	CYB561	0.00430432	+	0.185726	0.160999	0.0234898	TRUE
ENSG00000121988.18	ZRANB3	0.00435307	-	0.187272	-0.0608977	-0.224938	TRUE
ENSG00000175203.17	DCTN2	0.00435971	-	0.187272	-0.0567733	-0.0335775	TRUE
ENSG00000090776.6	EFNB1	0.00438681	+	0.187393	0.1505	0.121643	TRUE
ENSG00000241360.2	PDXP	0.00440166	+	0.187393	0.0908554	0.0335593	TRUE
ENSG00000279744.1	ENSG00000279744	0.00437479	-	0.187393	-0.19464	-0.298868	TRUE
ENSG00000220848.5	RPS18P9	0.00444879	-	0.187736	-0.196503	-0.505209	TRUE
ENSG00000261052.6	SULT1A3	0.0044489	-	0.187736	-0.22478	-1.06936	TRUE
ENSG00000198355.5	PIM3	0.00448133	-	0.188689	-0.165479	-0.0841974	TRUE
ENSG00000197647.13	ZNF433	0.00452475	+	0.190099	0.12403	0.108542	TRUE
ENSG00000123600.21	METTL8	0.00456104	+	0.190702	0.130434	0.102167	TRUE
ENSG00000170412.18	GPRC5C	0.00456896	+	0.190702	0.214558	0.266204	TRUE
ENSG00000048052.24	HDAC9	0.0046413	-	0.191048	-0.0670925	-0.185098	TRUE
ENSG00000064313.13	TAF2	0.00463152	-	0.191048	-0.0987629	-0.0012167	TRUE
ENSG00000087589.17	CASS4	0.00470886	-	0.191048	-0.136604	-0.431552	TRUE
ENSG00000134440.12	NARS1	0.00458936	-	0.191048	-0.0482815	-0.0250923	TRUE
ENSG00000145863.11	GABRA6	0.00470536	-	0.191048	-0.432426	-0.118436	TRUE
ENSG00000151576.10	QTRT2	0.00469713	-	0.191048	-0.218212	-0.053695	TRUE
ENSG00000178162.8	FAR2P2	0.00469565	+	0.191048	0.168979	0.137079	TRUE
ENSG00000187325.5	TAF9B	0.00464191	+	0.191048	0.0767428	0.0252526	TRUE
ENSG00000198551.10	ZNF627	0.0046483	+	0.191048	0.0633374	0.124238	TRUE
ENSG00000227354.7	RBM26-AS1	0.00461487	-	0.191048	-0.31541	-0.0240066	TRUE
ENSG00000230021.10	ENSG00000230021	0.00471686	-	0.191048	-0.37577	-0.597854	TRUE
ENSG00000237742.8	HEY2-AS1	0.00468218	-	0.191048	-0.64214	-0.327442	TRUE
ENSG00000273079.7	GRIN2B	0.00468143	+	0.191048	0.13026	0.0201239	TRUE
ENSG00000123500.10	COL10A1	0.00474008	+	0.191583	0.520426	0.566695	TRUE
ENSG00000124374.9	PAIP2B	0.00489206	+	0.195275	0.203738	0.175441	TRUE
ENSG00000150627.16	WDR17	0.00486551	+	0.195275	0.102987	0.0439648	TRUE
ENSG00000184897.6	H1-10	0.0048918	+	0.195275	0.131972	0.119891	TRUE
ENSG00000217128.13	FNIP1	0.00489257	-	0.195275	-0.0544165	-0.0881942	TRUE
ENSG00000235609.7	ENSG00000235609	0.00485457	+	0.195275	0.146941	0.0728134	TRUE
ENSG00000066230.12	SLC9A3	0.00490498	+	0.195363	0.132157	0.363321	TRUE
ENSG00000131849.13	ZNF132	0.00493226	-	0.195474	-0.0798995	-0.177963	TRUE
ENSG00000133116.8	KL	0.00495896	+	0.195474	0.299269	0.0124394	TRUE
ENSG00000135655.16	USP15	0.00491828	-	0.195474	-0.0435176	-0.138705	TRUE
ENSG00000139436.22	GIT2	0.00497491	-	0.195474	-0.0445252	-0.108041	TRUE
ENSG00000171889.6	MIR31HG	0.00497919	-	0.195474	-0.160747	-0.192554	TRUE
ENSG00000186603.7	HPDL	0.0049744	-	0.195474	-0.359263	-0.394778	TRUE
ENSG00000215417.13	MIR17HG	0.00495452	-	0.195474	-0.188469	-0.344538	TRUE
ENSG00000188321.14	ZNF559	0.00501068	-	0.196308	-0.161321	-0.175319	TRUE
ENSG00000140563.16	MCTP2	0.0050597	+	0.19702	0.251541	0.12573	TRUE
ENSG00000170144.21	HNRNPA3	0.00504315	-	0.19702	-0.0723215	-0.0699147	TRUE
ENSG00000179604.10	CDC42EP4	0.00508506	-	0.197606	-0.154228	-0.0570651	TRUE
ENSG00000217576.7	NA	0.00512134	+	0.198613	0.395119	1.31589	TRUE
ENSG00000174891.14	RSRC1	0.0051684	-	0.200033	-0.0512856	-0.113724	TRUE
ENSG00000100139.14	MICALL1	0.00525591	+	0.201895	0.124791	0.0898403	TRUE
ENSG00000139998.16	RAB15	0.00525061	+	0.201895	0.0987808	0.00136609	TRUE
ENSG00000152953.13	STK32B	0.00524962	+	0.201895	0.246249	0.0769122	TRUE
ENSG00000188290.11	HES4	0.00527793	+	0.201895	0.310096	0.182833	TRUE
ENSG00000272667.1	ENSG00000272667	0.00527051	-	0.201895	-0.232084	-0.163011	TRUE
ENSG00000081237.20	PTPRC	0.00529404	-	0.202038	-0.0570217	-0.349323	TRUE
ENSG00000116191.19	RALGPS2	0.00537029	+	0.202927	0.141004	0.0651102	TRUE
ENSG00000132359.15	RAP1GAP2	0.00535854	+	0.202927	0.0986385	0.0262618	TRUE
ENSG00000137185.13	ZSCAN9	0.00536725	-	0.202927	-0.142959	-0.0874714	TRUE
ENSG00000254634.4	SMG1P6	0.00534281	-	0.202927	-0.208392	-0.226496	TRUE
ENSG00000274712.2	ENSG00000274712	0.0053553	-	0.202927	-0.168291	-0.0812569	TRUE
ENSG00000105989.10	NA	0.00540297	+	0.203624	0.363967	0.0260683	TRUE
ENSG00000111716.14	LDHB	0.00541	-	0.203624	-0.0446502	-0.0634256	TRUE
ENSG00000149346.15	SLX4IP	0.00543802	-	0.204278	-0.101073	-0.0887244	TRUE
ENSG00000150594.7	ADRA2A	0.00548201	+	0.205406	0.172155	0.215186	TRUE
ENSG00000221944.9	TIGD1	0.00548951	-	0.205406	-0.0899581	-0.111084	TRUE
ENSG00000261195.2	ENSG00000261195	0.00551605	-	0.205997	-0.409285	-0.0419235	TRUE
ENSG00000129460.16	NGDN	0.0056197	-	0.208287	-0.0835769	-0.0373753	TRUE
ENSG00000130227.17	XPO7	0.00563473	+	0.208287	0.0730302	0.0244463	TRUE
ENSG00000148600.15	CDHR1	0.00564096	+	0.208287	0.201686	0.213045	TRUE
ENSG00000149131.17	SERPING1	0.00564261	+	0.208287	0.166691	0.181124	TRUE
ENSG00000277283.1	ENSG00000277283	0.0056054	-	0.208287	-0.111204	-0.263492	TRUE
ENSG00000105696.9	TMEM59L	0.00566256	+	0.208622	0.0635392	0.128963	TRUE
ENSG00000143222.12	UFC1	0.00570927	-	0.209939	-0.0897761	-0.055137	TRUE
ENSG00000251165.6	F11-AS1	0.00574016	-	0.21007	-0.0684922	-0.701853	TRUE
ENSG00000116747.13	RO60	0.00579664	+	0.211089	0.0257014	0.128158	TRUE
ENSG00000157510.14	AFAP1L1	0.00580231	-	0.211089	-0.249056	-0.398128	TRUE
ENSG00000289370.1	ENSG00000289370	0.00580667	-	0.211089	-0.191533	-0.24731	TRUE
ENSG00000136682.16	CBWD2	0.00583294	+	0.211643	0.123477	0.0176259	TRUE
ENSG00000214688.6	C10orf105	0.00585276	+	0.211961	0.362388	0.354324	TRUE
ENSG00000276644.5	DACH1	0.00587371	+	0.212318	0.173881	0.0816518	TRUE
ENSG00000155329.12	ZCCHC10	0.0059057	-	0.212567	-0.096591	-0.105647	TRUE
ENSG00000175970.11	UNC119B	0.00591388	+	0.212567	0.0297821	0.131356	TRUE
ENSG00000186162.11	CIDECP1	0.00590936	-	0.212567	-0.085574	-0.14255	TRUE
ENSG00000117152.14	RGS4	0.0059596	-	0.213639	-0.0844916	-0.400777	TRUE
ENSG00000170382.12	LRRN2	0.00599066	+	0.214122	0.0942647	0.143023	TRUE
ENSG00000083290.20	ULK2	0.00601411	+	0.214129	0.0235733	0.115456	TRUE
ENSG00000172399.6	MYOZ2	0.00603557	+	0.214129	0.391169	0.0800364	TRUE
ENSG00000185518.12	SV2B	0.00602038	+	0.214129	0.0811997	0.0871735	TRUE
ENSG00000186818.13	LILRB4	0.00602489	-	0.214129	-0.159863	-0.411345	TRUE
ENSG00000149639.15	SOGA1	0.00608577	+	0.215511	0.0862746	0.0467479	TRUE
ENSG00000086475.15	SEPHS1	0.0061267	-	0.21656	-0.0564518	-0.19565	TRUE
ENSG00000063180.9	CA11	0.00616474	+	0.21684	0.127137	0.0164236	TRUE
ENSG00000137825.11	ITPKA	0.0061799	+	0.21684	0.139477	0.0250924	TRUE
ENSG00000197857.15	ZNF44	0.00614866	+	0.21684	0.136644	0.0603473	TRUE
ENSG00000002822.16	MAD1L1	0.00624988	-	0.217847	-0.163436	-0.0434302	TRUE
ENSG00000072682.20	P4HA2	0.0062541	+	0.217847	0.156184	0.105714	TRUE
ENSG00000151079.8	KCNA6	0.00624891	+	0.217847	0.0416429	0.26093	TRUE
ENSG00000152518.8	ZFP36L2	0.00624536	-	0.217847	-0.0721076	-0.207248	TRUE
ENSG00000076351.13	SLC46A1	0.00628297	+	0.218456	0.134195	0.0762815	TRUE
ENSG00000254986.8	DPP3	0.00635784	-	0.220659	-0.136037	-0.243591	TRUE
ENSG00000265491.5	RNF115	0.00639652	-	0.2216	-0.0741661	-0.0671778	TRUE
ENSG00000183444.10	OR7E38P	0.00650855	+	0.224036	0.309121	0.155571	TRUE
ENSG00000246100.5	LINC00900	0.00651363	+	0.224036	0.216912	0.282059	TRUE
ENSG00000103707.10	MTFMT	0.00667173	+	0.226362	0.121435	0.174046	TRUE
ENSG00000154654.15	NCAM2	0.00667578	+	0.226362	0.0888944	0.0555846	TRUE
ENSG00000159208.16	CIART	0.00663607	-	0.226362	-0.366998	-0.232479	TRUE
ENSG00000230844.3	ZNF674-AS1	0.00666117	-	0.226362	-0.0641033	-0.248158	TRUE
ENSG00000241058.4	NSUN6	0.00664431	-	0.226362	-0.0720462	-0.152396	TRUE
ENSG00000273007.2	ENSG00000273007	0.00666359	-	0.226362	-0.096596	-0.421348	TRUE
ENSG00000289462.1	ENSG00000289462	0.00659311	-	0.226362	-0.231978	-0.298904	TRUE
ENSG00000005189.20	REXO5	0.00681699	-	0.226475	-0.0276088	-0.254978	TRUE
ENSG00000041988.16	THAP3	0.00676751	-	0.226475	-0.122588	-0.0729863	TRUE
ENSG00000101255.12	TRIB3	0.0068919	+	0.226475	0.239397	0.240551	TRUE
ENSG00000130766.5	SESN2	0.00686985	+	0.226475	0.118617	0.119567	TRUE
ENSG00000130821.17	SLC6A8	0.00670666	+	0.226475	0.0699431	0.0530743	TRUE
ENSG00000146267.12	FAXC	0.00687485	+	0.226475	0.102959	0.0355692	TRUE
ENSG00000149547.15	EI24	0.00673663	+	0.226475	0.0658695	0.0578047	TRUE
ENSG00000155324.10	GRAMD2B	0.00688518	+	0.226475	0.138133	0.0687488	TRUE
ENSG00000156042.19	CFAP70	0.00674173	-	0.226475	-0.215127	-0.0723632	TRUE
ENSG00000175040.6	CHST2	0.00685169	+	0.226475	0.0753948	0.130408	TRUE
ENSG00000185031.6	SLC2A3P2	0.006868	-	0.226475	-0.345604	-0.0216864	TRUE
ENSG00000280054.1	ENSG00000280054	0.00679177	+	0.226475	0.487528	0.238636	TRUE
ENSG00000289574.1	ENSG00000289574	0.00675898	-	0.226475	-0.174684	-0.0354237	TRUE
ENSG00000186866.17	POFUT2	0.00692667	-	0.227228	-0.108477	-0.244896	TRUE
ENSG00000121236.21	TRIM6	0.00695982	+	0.227356	0.545785	0.0415287	TRUE
ENSG00000276975.3	HYDIN2	0.00696617	-	0.227356	-0.145545	-0.0771875	TRUE
ENSG00000095370.20	SH2D3C	0.00699157	+	0.227797	0.0634526	0.366545	TRUE
ENSG00000168575.10	SLC20A2	0.00706183	-	0.229695	-0.0288619	-0.154214	TRUE
ENSG00000005243.10	COPZ2	0.00707806	+	0.2297	0.247815	0.0769261	TRUE
ENSG00000109103.12	UNC119	0.00711459	+	0.230239	0.117952	0.0336998	TRUE
ENSG00000132716.19	DCAF8	0.00718617	-	0.230607	-0.0425833	-0.093594	TRUE
ENSG00000168394.12	TAP1	0.00714807	+	0.230607	0.118996	0.197704	TRUE
ENSG00000179361.18	ARID3B	0.00716649	-	0.230607	-0.22755	-0.0708992	TRUE
ENSG00000182704.8	TSKU	0.00718395	+	0.230607	0.236908	0.278816	TRUE
ENSG00000254726.3	MEX3A	0.00715742	+	0.230607	0.236996	0.273199	TRUE
ENSG00000153048.11	CARHSP1	0.00720318	+	0.230767	0.12776	0.202639	TRUE
ENSG00000287566.1	ENSG00000287566	0.00721884	-	0.230882	-0.0543078	-1.27964	TRUE
ENSG00000112319.20	EYA4	0.00731198	-	0.232175	-0.213045	-0.303544	TRUE
ENSG00000118939.18	UCHL3	0.00733196	+	0.232175	0.116725	0.0995558	TRUE
ENSG00000148408.14	CACNA1B	0.00732193	+	0.232175	0.0557558	0.140198	TRUE
ENSG00000168792.5	ABHD15	0.00732917	+	0.232175	0.131651	0.226629	TRUE
ENSG00000104643.10	MTMR9	0.00738721	+	0.233538	0.0456329	0.0440346	TRUE
ENSG00000140987.21	ZSCAN32	0.00740932	-	0.233851	-0.144738	-0.0408252	TRUE
ENSG00000103199.14	ZNF500	0.00743402	-	0.234245	-0.145645	-0.0400252	TRUE
ENSG00000154114.13	TBCEL	0.00746909	+	0.23466	0.0918446	0.0238459	TRUE
ENSG00000163406.11	SLC15A2	0.00748392	-	0.23466	-0.142524	-0.159637	TRUE
ENSG00000172476.4	RAB40A	0.00747685	-	0.23466	-0.222247	-0.112594	TRUE
ENSG00000085465.13	OVGP1	0.00752531	-	0.23497	-0.240935	-0.0141032	TRUE
ENSG00000115840.14	SLC25A12	0.00753061	+	0.23497	0.0844588	0.075604	TRUE
ENSG00000058668.15	ATP2B4	0.00763505	+	0.23618	0.0948947	0.0660997	TRUE
ENSG00000075884.14	ARHGAP15	0.00759374	-	0.23618	-0.204713	-0.359974	TRUE
ENSG00000126215.14	XRCC3	0.00764335	-	0.23618	-0.112657	-0.414448	TRUE
ENSG00000185433.11	LINC00158	0.007639	-	0.23618	-0.206242	-0.143721	TRUE
ENSG00000198856.13	OSTC	0.00763081	+	0.23618	0.0781334	0.0725277	TRUE
ENSG00000215305.10	VPS16	0.00759598	-	0.23618	-0.0708962	-0.0583343	TRUE
ENSG00000093072.19	ADA2	0.00767198	+	0.236682	0.211037	0.141486	TRUE
ENSG00000244471.6	TPTE2P3	0.00769023	+	0.236864	0.184429	0.489738	TRUE
ENSG00000259153.3	MAP3K9-DT	0.00772653	+	0.237219	0.124489	0.0869958	TRUE
ENSG00000163156.12	SCNM1	0.00774185	+	0.237309	0.0930453	0.0769654	TRUE
ENSG00000196335.13	STK31	0.0078051	-	0.238848	-0.195717	-0.340071	TRUE
ENSG00000112139.17	MDGA1	0.00784479	+	0.239316	0.18792	0.164172	TRUE
ENSG00000176401.6	EID2B	0.00789785	-	0.24017	-0.0704018	-0.149807	TRUE
ENSG00000131044.18	TTLL9	0.00798564	-	0.241447	-0.233871	-0.135512	TRUE
ENSG00000140943.18	MBTPS1	0.00799025	+	0.241447	0.0534948	0.0334428	TRUE
ENSG00000181085.15	MAPK15	0.0079897	+	0.241447	0.578434	0.113149	TRUE
ENSG00000080603.17	SRCAP	0.00829418	-	0.241836	-0.0987058	-0.185525	TRUE
ENSG00000091972.18	CD200	0.00824452	+	0.241836	0.0604759	0.0539319	TRUE
ENSG00000094914.14	AAAS	0.00804626	-	0.241836	-0.0970401	-0.122748	TRUE
ENSG00000105711.14	SCN1B	0.00825051	-	0.241836	-0.114221	-0.177872	TRUE
ENSG00000109906.15	ZBTB16	0.00820198	-	0.241836	-0.107259	-0.21701	TRUE
ENSG00000118564.15	FBXL5	0.00804733	+	0.241836	0.0408927	0.0830436	TRUE
ENSG00000119487.17	MAPKAP1	0.0081926	+	0.241836	0.0628681	0.0325047	TRUE
ENSG00000123685.9	BATF3	0.00829068	+	0.241836	0.335462	0.0844019	TRUE
ENSG00000150656.15	CNDP1	0.00803779	-	0.241836	-0.0928752	-0.353333	TRUE
ENSG00000156873.16	PHKG2	0.00818335	-	0.241836	-0.0323465	-0.144234	TRUE
ENSG00000163145.13	C1QTNF7	0.00816334	-	0.241836	-0.429454	-0.043259	TRUE
ENSG00000163584.18	RPL22L1	0.00814691	-	0.241836	-0.138804	-0.151582	TRUE
ENSG00000164172.20	MOCS2	0.00818351	+	0.241836	0.0743987	0.0785763	TRUE
ENSG00000167840.14	ZNF232	0.00807831	-	0.241836	-0.130475	-0.0140801	TRUE
ENSG00000171462.15	DLK2	0.00808709	+	0.241836	0.217058	0.113262	TRUE
ENSG00000174516.15	PELI3	0.0082445	-	0.241836	-0.0953806	-0.00300888	TRUE
ENSG00000178977.4	LINC00324	0.00806679	-	0.241836	-0.338967	-0.00287084	TRUE
ENSG00000183762.13	KREMEN1	0.00810537	+	0.241836	0.106557	0.135438	TRUE
ENSG00000184260.6	H2AC20	0.00818208	+	0.241836	0.168971	0.107402	TRUE
ENSG00000273542.2	H4C12	0.00826028	-	0.241836	-0.248844	-0.302641	TRUE
ENSG00000276043.5	UHRF1	0.00815608	-	0.241836	-0.330716	-0.341753	TRUE
ENSG00000151892.16	GFRA1	0.00833327	+	0.242259	0.17041	0.155581	TRUE
ENSG00000164574.16	GALNT10	0.00842958	+	0.243214	0.13631	0.0813929	TRUE
ENSG00000174705.13	SH3PXD2B	0.00842127	+	0.243214	0.139854	0.0972599	TRUE
ENSG00000180398.13	MCFD2	0.00838607	+	0.243214	0.0764861	0.042871	TRUE
ENSG00000187498.16	COL4A1	0.00841538	+	0.243214	0.263592	0.133683	TRUE
ENSG00000286602.1	ENSG00000286602	0.00845572	-	0.243601	-0.27718	-0.178018	TRUE
ENSG00000279227.1	ENSG00000279227	0.00849712	-	0.244426	-0.222541	-0.179092	TRUE
ENSG00000104756.16	KCTD9	0.00859894	-	0.244654	-0.155464	-0.000461063	TRUE
ENSG00000135116.9	HRK	0.00861698	+	0.244654	0.209643	0.136395	TRUE
ENSG00000160949.18	TONSL	0.00855992	-	0.244654	-0.142546	-0.420523	TRUE
ENSG00000166526.18	ZNF3	0.00861996	-	0.244654	-0.0900058	-0.140729	TRUE
ENSG00000171862.12	PTEN	0.00854358	+	0.244654	0.0457128	0.0525717	TRUE
ENSG00000176978.14	DPP7	0.00859603	-	0.244654	-0.107611	-0.0644076	TRUE
ENSG00000272599.2	ENSG00000272599	0.00860591	-	0.244654	-0.218266	-0.153047	TRUE
ENSG00000279207.1	ENSG00000279207	0.00854096	-	0.244654	-0.185187	-0.00690081	TRUE
ENSG00000108946.16	PRKAR1A	0.00870643	-	0.246378	-0.0496597	-0.0185161	TRUE
ENSG00000259865.1	ENSG00000259865	0.00873713	-	0.246518	-0.163407	-0.120504	TRUE
ENSG00000289586.1	ENSG00000289586	0.00873291	-	0.246518	-0.0819569	-0.144995	TRUE
ENSG00000064393.16	HIPK2	0.00903443	+	0.247081	0.129903	0.151322	TRUE
ENSG00000078814.18	MYH7B	0.00895286	-	0.247081	-0.252979	-0.0848402	TRUE
ENSG00000085721.13	RRN3	0.00889859	+	0.247081	0.0954256	0.0334536	TRUE
ENSG00000100722.20	ZC3H14	0.00905043	-	0.247081	-0.0412641	-0.0654311	TRUE
ENSG00000120709.11	FAM53C	0.00902047	+	0.247081	0.0948595	0.0497674	TRUE
ENSG00000133678.14	TMEM254	0.00910835	+	0.247081	0.123109	0.0316352	TRUE
ENSG00000134982.17	APC	0.00891614	+	0.247081	0.0850709	0.00356539	TRUE
ENSG00000156587.16	UBE2L6	0.00882844	+	0.247081	0.0868417	0.0885756	TRUE
ENSG00000163597.16	SNHG16	0.00899739	+	0.247081	0.162075	0.0832217	TRUE
ENSG00000163637.13	PRICKLE2	0.00880309	+	0.247081	0.0768463	0.013552	TRUE
ENSG00000166333.14	ILK	0.00900396	-	0.247081	-0.085078	-0.0442236	TRUE
ENSG00000172428.11	COPS9	0.00912325	+	0.247081	0.0788756	0.117826	TRUE
ENSG00000173621.9	LRFN4	0.00893329	+	0.247081	0.102404	0.131804	TRUE
ENSG00000176208.9	ATAD5	0.00904	-	0.247081	-0.141195	-0.127133	TRUE
ENSG00000176845.13	METRNL	0.00883545	+	0.247081	0.252991	0.102166	TRUE
ENSG00000177192.14	PUS1	0.00916624	-	0.247081	-0.103291	-0.151107	TRUE
ENSG00000198780.13	FAM169A	0.00893415	+	0.247081	0.067708	0.0315189	TRUE
ENSG00000206053.13	JPT2	0.00895462	+	0.247081	0.138602	0.225644	TRUE
ENSG00000206633.1	SNORA80B	0.00915138	+	0.247081	0.392286	0.0963448	TRUE
ENSG00000214176.10	PLEKHM1P1	0.00879577	-	0.247081	-0.119841	-0.00520356	TRUE
ENSG00000272108.1	ENSG00000272108	0.00898489	-	0.247081	-0.2772	-0.0282613	TRUE
ENSG00000272864.1	NA	0.00916978	-	0.247081	-0.361735	-0.492641	TRUE
ENSG00000287870.1	ENSG00000287870	0.00899296	-	0.247081	-0.217429	-0.325215	TRUE
ENSG00000289396.1	ENSG00000289396	0.00906752	-	0.247081	-0.183696	-0.10206	TRUE
ENSG00000123213.23	NLN	0.00919366	-	0.247142	-0.10071	-0.0261789	TRUE
ENSG00000260805.2	ENSG00000260805	0.00919785	-	0.247142	-0.249271	-0.252316	TRUE
ENSG00000140365.16	COMMD4	0.00924938	-	0.247832	-0.0920537	-0.0880902	TRUE
ENSG00000283078.1	ENSG00000283078	0.0092466	-	0.247832	-0.164826	-0.152322	TRUE
ENSG00000140950.16	MEAK7	0.00929197	+	0.248444	0.0846407	0.132577	TRUE
ENSG00000165322.18	ARHGAP12	0.00929818	+	0.248444	0.0688548	0.015272	TRUE
ENSG00000116668.13	SWT1	0.00937586	-	0.250004	-0.0907072	-0.0225241	TRUE
ENSG00000163617.11	CCDC191	0.00938265	-	0.250004	-0.176404	-0.0871435	TRUE
ENSG00000129351.17	ILF3	0.00944007	-	0.250035	-0.0625296	-0.0314666	TRUE
ENSG00000137497.19	NUMA1	0.00947242	-	0.250035	-0.0710485	-0.0658797	TRUE
ENSG00000185065.6	ENSG00000185065	0.00947089	-	0.250035	-0.352812	-0.116355	TRUE
ENSG00000212402.1	SNORA74B	0.00946389	-	0.250035	-0.272117	-0.133888	TRUE
ENSG00000248477.6	NAIPP3	0.00940439	-	0.250035	-0.314373	-0.561642	TRUE
ENSG00000264575.1	LINC00526	0.00947518	-	0.250035	-0.208612	-0.0918051	TRUE
ENSG00000288826.1	ENSG00000288826	0.00947368	-	0.250035	-0.212001	-0.355228	TRUE
ENSG00000170855.4	TRIAP1	0.00952029	+	0.25088	0.100218	0.104605	TRUE
ENSG00000165821.12	SALL2	0.00954812	-	0.251268	-0.10893	-0.0298786	TRUE
ENSG00000114268.12	PFKFB4	0.00963721	+	0.252917	0.158334	0.0866285	TRUE
ENSG00000141759.15	TXNL4A	0.0096932	+	0.254039	0.0859743	0.0375588	TRUE
ENSG00000103381.12	CPPED1	0.00972048	-	0.254359	-0.114039	-0.0557668	TRUE
ENSG00000172987.13	HPSE2	0.00973199	-	0.254359	-0.20117	-0.49872	TRUE
ENSG00000126945.9	HNRNPH2	0.00985305	-	0.255087	-0.0498993	-0.0419333	TRUE
ENSG00000139880.21	CDH24	0.00982627	+	0.255087	0.17741	0.141857	TRUE
ENSG00000171033.13	PKIA	0.00978072	+	0.255087	0.119785	0.0663828	TRUE
ENSG00000198863.8	RUNDC1	0.00980987	-	0.255087	-0.0912145	-0.0399244	TRUE
ENSG00000272143.1	FGF14-AS2	0.0098492	-	0.255087	-0.177318	-0.300274	TRUE
ENSG00000196511.15	TPK1	0.0098939	-	0.255799	-0.097892	-0.163488	TRUE
ENSG00000101888.12	NXT2	0.00990901	-	0.255845	-0.17342	-0.0350703	TRUE
ENSG00000101222.12	SPEF1	0.0100383	-	0.257794	-0.166021	-0.0917946	TRUE
ENSG00000156521.14	TYSND1	0.0100303	+	0.257794	0.0746117	0.13479	TRUE
ENSG00000284966.3	ENSG00000284966	0.0100287	-	0.257794	-0.291747	-0.178294	TRUE
ENSG00000160783.19	PMF1	0.010066	-	0.257813	-0.102373	-0.0621487	TRUE
ENSG00000185862.7	EVI2B	0.0100646	-	0.257813	-0.266151	-0.15589	TRUE
ENSG00000165115.15	KIF27	0.0101046	-	0.258457	-0.150606	-0.0500035	TRUE
ENSG00000035141.8	FAM136A	0.0101477	+	0.258868	0.0764355	0.0785128	TRUE
ENSG00000116729.14	WLS	0.0101677	+	0.25889	0.0878111	0.0838009	TRUE
ENSG00000182400.15	TRAPPC6B	0.0101756	+	0.25889	0.0713498	0.0107891	TRUE
ENSG00000137692.12	DCUN1D5	0.0102506	+	0.260451	0.0657293	0.127446	TRUE
ENSG00000157778.9	PSMG3	0.0103289	-	0.260712	-0.0667706	-0.204663	TRUE
ENSG00000273841.6	TAF9	0.0103227	+	0.260712	0.0742017	0.0518119	TRUE
ENSG00000286827.1	ENSG00000286827	0.0102924	-	0.260712	-0.347326	-0.0757405	TRUE
ENSG00000274828.1	ENSG00000274828	0.0103477	-	0.260845	-0.19006	-0.096571	TRUE
ENSG00000100167.21	SEPTIN3	0.0103966	+	0.261514	0.0711021	0.078334	TRUE
ENSG00000143258.17	USP21	0.0104016	-	0.261514	-0.100931	-0.0704582	TRUE
ENSG00000125691.14	RPL23	0.0104323	+	0.261942	0.0753746	0.000883601	TRUE
ENSG00000134709.13	HOOK1	0.0104567	+	0.26221	0.0747004	0.0191541	TRUE
ENSG00000167654.18	ATCAY	0.0105749	+	0.263749	0.0608212	0.0130312	TRUE
ENSG00000178567.8	EPM2AIP1	0.0105507	-	0.263749	-0.078368	-0.0905487	TRUE
ENSG00000183617.5	MRPL54	0.0105729	-	0.263749	-0.129099	-0.0437656	TRUE
ENSG00000267506.6	ENSG00000267506	0.0105868	+	0.263749	0.399184	0.014845	TRUE
ENSG00000119203.14	CPSF3	0.0106349	-	0.264602	-0.0642987	-0.0942684	TRUE
ENSG00000198759.12	EGFL6	0.0106835	-	0.265467	-0.278412	-0.406039	TRUE
ENSG00000280383.1	ENSG00000280383	0.0107186	-	0.265649	-0.137662	-0.10979	TRUE
ENSG00000152253.9	SPC25	0.0107839	-	0.266779	-0.35994	-0.369959	TRUE
ENSG00000198680.6	TUSC1	0.010792	+	0.266779	0.0908032	0.162919	TRUE
ENSG00000164938.14	TP53INP1	0.0109305	+	0.268762	0.14126	0.0309763	TRUE
ENSG00000168434.13	COG7	0.0109188	-	0.268762	-0.0635297	-0.113831	TRUE
ENSG00000180787.6	ZFP3	0.0109342	+	0.268762	0.0767316	0.0136766	TRUE
ENSG00000204860.5	FAM201A	0.0109557	+	0.268762	0.147721	0.307041	TRUE
ENSG00000224243.2	SOX1-OT	0.0109564	-	0.268762	-0.151997	-0.145213	TRUE
ENSG00000243914.1	RPL5P14	0.0109714	-	0.268785	-0.329627	-0.255654	TRUE
ENSG00000104341.17	LAPTM4B	0.0110386	-	0.270085	-0.0697531	-0.107896	TRUE
ENSG00000068912.15	ERLEC1	0.0110612	+	0.270294	0.0369297	0.0804435	TRUE
ENSG00000001561.7	ENPP4	0.0110992	+	0.270532	0.0876969	0.0316889	TRUE
ENSG00000262096.2	PCDHB19P	0.0110966	-	0.270532	-0.120329	-0.140482	TRUE
ENSG00000074621.14	SLC24A1	0.0111825	-	0.271625	-0.254466	-0.250032	TRUE
ENSG00000111696.12	NT5DC3	0.0111865	+	0.271625	0.104294	0.103121	TRUE
ENSG00000137992.15	DBT	0.0112292	+	0.272094	0.0781568	0.00199804	TRUE
ENSG00000148950.11	IMMP1L	0.0112485	+	0.272094	0.151345	0.12921	TRUE
ENSG00000281189.1	GHET1	0.01124	-	0.272094	-0.283535	-0.0142434	TRUE
ENSG00000006118.15	TMEM132A	0.0112764	+	0.272426	0.0798448	0.190193	TRUE
ENSG00000129911.9	KLF16	0.0113165	+	0.272464	0.0967152	0.0547314	TRUE
ENSG00000135951.16	TSGA10	0.0113348	-	0.272464	-0.145515	-0.0448729	TRUE
ENSG00000167601.12	AXL	0.0113349	-	0.272464	-0.133891	-0.0299215	TRUE
ENSG00000196776.17	CD47	0.0113031	+	0.272464	0.0518294	0.0882362	TRUE
ENSG00000100241.22	SBF1	0.0113644	+	0.27249	0.0494164	0.151611	TRUE
ENSG00000105880.7	DLX5	0.0113643	-	0.27249	-0.23795	-0.0949737	TRUE
ENSG00000106829.20	TLE4	0.0114233	+	0.273412	0.0830724	0.0724567	TRUE
ENSG00000135537.17	AFG1L	0.0114364	-	0.273412	-0.167277	-0.0544478	TRUE
ENSG00000256682.2	ENSG00000256682	0.0114489	+	0.273412	0.291269	0.244654	TRUE
ENSG00000144730.19	IL17RD	0.0115042	+	0.273549	0.102124	0.180046	TRUE
ENSG00000158457.6	TSPAN33	0.0115085	+	0.273549	0.121168	0.0918498	TRUE
ENSG00000169902.15	TPST1	0.0114899	+	0.273549	0.116039	0.0357727	TRUE
ENSG00000017483.16	SLC38A5	0.0115233	-	0.273561	-0.207772	-0.284405	TRUE
ENSG00000126391.14	FRMD8	0.0115955	-	0.274254	-0.134079	-0.160465	TRUE
ENSG00000156219.17	ART3	0.0115858	-	0.274254	-0.180944	-0.396443	TRUE
ENSG00000103226.19	NOMO3	0.0116769	-	0.275839	-0.335231	-0.105485	TRUE
ENSG00000166257.10	SCN3B	0.0117015	+	0.27608	0.114305	0.0159768	TRUE
ENSG00000076258.10	FMO4	0.0117182	-	0.276135	-0.196661	-0.416034	TRUE
ENSG00000048028.11	USP28	0.0120444	-	0.276226	-0.00149777	-0.250101	TRUE
ENSG00000069248.12	NUP133	0.0122611	-	0.276226	-0.0469044	-0.0986629	TRUE
ENSG00000095139.15	ARCN1	0.012121	-	0.276226	-0.0405508	-0.0598167	TRUE
ENSG00000104852.15	SNRNP70	0.0122155	-	0.276226	-0.0659203	-0.0766185	TRUE
ENSG00000105855.10	ITGB8	0.0121104	+	0.276226	0.0750587	0.096357	TRUE
ENSG00000106636.9	YKT6	0.0121818	+	0.276226	0.0420514	0.102225	TRUE
ENSG00000107372.13	ZFAND5	0.0121182	-	0.276226	-0.0358363	-0.104223	TRUE
ENSG00000110104.13	CCDC86	0.011833	-	0.276226	-0.143046	-0.0484339	TRUE
ENSG00000115380.20	EFEMP1	0.0122699	-	0.276226	-0.280019	-0.0850589	TRUE
ENSG00000117632.23	STMN1	0.012248	-	0.276226	-0.078776	-0.0905392	TRUE
ENSG00000123728.10	RAP2C	0.0121293	+	0.276226	0.0986695	0.0725952	TRUE
ENSG00000131401.12	NAPSB	0.0119188	-	0.276226	-0.247264	-1.06247	TRUE
ENSG00000134871.19	COL4A2	0.0118462	+	0.276226	0.119017	0.296159	TRUE
ENSG00000135272.13	MDFIC	0.0119619	+	0.276226	0.115882	0.206721	TRUE
ENSG00000135439.12	AGAP2	0.0122509	+	0.276226	0.116441	0.0125369	TRUE
ENSG00000139641.13	ESYT1	0.012223	-	0.276226	-0.118094	-0.119924	TRUE
ENSG00000143093.15	STRIP1	0.0117409	-	0.276226	-0.0505089	-0.0752355	TRUE
ENSG00000143740.15	SNAP47	0.0120082	+	0.276226	0.0704454	0.0066931	TRUE
ENSG00000144227.5	NXPH2	0.0119989	-	0.276226	-0.0891968	-0.194493	TRUE
ENSG00000149100.13	EIF3M	0.0121469	+	0.276226	0.105495	0.00713073	TRUE
ENSG00000152926.16	ZNF117	0.0120672	-	0.276226	-0.0608558	-0.127827	TRUE
ENSG00000157470.12	FAM81A	0.0120749	-	0.276226	-0.078015	-0.110835	TRUE
ENSG00000162722.9	TRIM58	0.0117615	+	0.276226	0.271423	0.188973	TRUE
ENSG00000169504.15	CLIC4	0.012107	+	0.276226	0.146639	0.0222553	TRUE
ENSG00000173452.14	TMEM196	0.0121833	+	0.276226	0.145938	0.0539534	TRUE
ENSG00000175265.18	GOLGA8A	0.0119517	+	0.276226	0.116128	0.129055	TRUE
ENSG00000187260.16	WDR86	0.0121802	+	0.276226	0.259937	0.0473132	TRUE
ENSG00000204161.14	TMEM273	0.012007	-	0.276226	-0.155706	-0.21552	TRUE
ENSG00000235370.6	DNM1P51	0.011957	+	0.276226	0.217226	0.116759	TRUE
ENSG00000246145.1	RRS1-DT	0.0121811	+	0.276226	0.176186	0.30115	TRUE
ENSG00000274266.1	SNORA73A	0.0123042	-	0.276492	-0.150839	-0.15341	TRUE
ENSG00000122386.11	ZNF205	0.0123826	-	0.276523	-0.151705	-0.0122044	TRUE
ENSG00000147234.11	FRMPD3	0.0124131	+	0.276523	0.0652034	0.205639	TRUE
ENSG00000171084.16	FAM86JP	0.0124022	+	0.276523	0.31372	0.324065	TRUE
ENSG00000174684.7	B4GAT1	0.0123915	+	0.276523	0.054055	0.0715444	TRUE
ENSG00000181004.10	BBS12	0.0123882	+	0.276523	0.0947993	0.044316	TRUE
ENSG00000260599.1	ENSG00000260599	0.0123697	-	0.276523	-0.364932	-0.385548	TRUE
ENSG00000130203.10	APOE	0.0124526	-	0.276624	-0.115066	-0.0917965	TRUE
ENSG00000137168.8	PPIL1	0.0124332	-	0.276624	-0.0641422	-0.0262665	TRUE
ENSG00000255389.1	ENSG00000255389	0.0124609	-	0.276624	-0.237092	-0.0502641	TRUE
ENSG00000270765.7	GAS2L2	0.0124795	+	0.276715	0.33816	0.0666347	TRUE
ENSG00000164112.14	SMIM43	0.0125237	+	0.276735	0.0895204	0.567693	TRUE
ENSG00000180332.7	KCTD4	0.0125147	+	0.276735	0.238227	0.0223693	TRUE
ENSG00000184743.13	ATL3	0.0124963	+	0.276735	0.0684595	0.0974825	TRUE
ENSG00000184156.17	KCNQ3	0.0125542	+	0.277043	0.063644	0.0607136	TRUE
ENSG00000198908.12	BHLHB9	0.0125666	+	0.277043	0.0749678	0.151751	TRUE
ENSG00000109956.13	B3GAT1	0.0126125	+	0.277417	0.0513767	0.128451	TRUE
ENSG00000285847.2	ENSG00000285847	0.0126346	-	0.277585	-0.230084	-0.179614	TRUE
ENSG00000105642.16	KCNN1	0.0126941	+	0.278254	0.151481	0.0287401	TRUE
ENSG00000110367.14	DDX6	0.0127293	+	0.278707	0.0436958	0.0628018	TRUE
ENSG00000112715.26	VEGFA	0.0127637	-	0.27914	-0.220807	-0.301263	TRUE
ENSG00000189060.6	H1-0	0.012782	+	0.279223	0.0866841	0.164799	TRUE
ENSG00000197054.12	ZNF763	0.0128074	+	0.279458	0.270881	0.173095	TRUE
ENSG00000203710.12	CR1	0.0128456	-	0.279931	-0.544031	-0.397393	TRUE
ENSG00000272189.1	NA	0.01289	-	0.279985	-0.130032	-0.471359	TRUE
ENSG00000134086.9	VHL	0.0129565	+	0.281041	0.0848496	0.00838683	TRUE
ENSG00000148450.13	MSRB2	0.0130213	+	0.281041	0.0812698	0.0347612	TRUE
ENSG00000165240.22	ATP7A	0.0130175	-	0.281041	-0.0964844	-0.0608619	TRUE
ENSG00000287887.1	ENSG00000287887	0.0129687	+	0.281041	0.00340211	0.428471	TRUE
ENSG00000236618.3	PITPNA-AS1	0.0130775	+	0.281504	0.155803	0.200477	TRUE
ENSG00000140945.17	CDH13	0.0131241	+	0.281601	0.115985	0.0652629	TRUE
ENSG00000227038.3	GTF2IP7	0.0131261	+	0.281601	0.252515	0.47535	TRUE
ENSG00000286548.1	ENSG00000286548	0.013111	-	0.281601	-0.22164	-0.212005	TRUE
ENSG00000078142.14	PIK3C3	0.0132391	-	0.281994	-0.079268	-0.0792202	TRUE
ENSG00000160233.8	LRRC3	0.0132528	+	0.281994	0.297015	0.234022	TRUE
ENSG00000182287.15	AP1S2	0.0132622	-	0.281994	-0.101524	-0.0181723	TRUE
ENSG00000197291.9	RAMP2-AS1	0.0131828	+	0.281994	0.227207	0.172089	TRUE
ENSG00000214654.9	B3GALT9	0.0132483	-	0.281994	-0.171987	-0.147571	TRUE
ENSG00000264589.5	MAPT-AS1	0.0132604	+	0.281994	0.334	0.140613	TRUE
ENSG00000168453.16	HR	0.0132958	-	0.282396	-0.141132	-0.00953218	TRUE
ENSG00000058335.16	RASGRF1	0.0133355	-	0.28274	-0.127006	-0.0521727	TRUE
ENSG00000277586.4	NEFL	0.0133563	-	0.28274	-0.0839698	-0.0832459	TRUE
ENSG00000285269.2	ENSG00000285269	0.0133514	-	0.28274	-0.428775	-0.056154	TRUE
ENSG00000141385.12	AFG3L2	0.0133865	-	0.283067	-0.0718159	-0.0541681	TRUE
ENSG00000243989.9	ACY1	0.0134089	-	0.283229	-0.153903	-0.143496	TRUE
ENSG00000273749.5	CYFIP1	0.0134311	-	0.283383	-0.101482	-0.0428961	TRUE
ENSG00000129535.13	NRL	0.0135327	-	0.2849	-0.286284	-0.000987667	TRUE
ENSG00000137509.12	PRCP	0.0135283	+	0.2849	0.0703034	0.131075	TRUE
ENSG00000109466.14	KLHL2	0.0136377	+	0.284963	0.0876523	0.0199928	TRUE
ENSG00000111679.17	PTPN6	0.0136635	-	0.284963	-0.199747	-0.341987	TRUE
ENSG00000119640.9	ACYP1	0.0136844	+	0.284963	0.0859501	0.0853301	TRUE
ENSG00000131386.20	GALNT15	0.0136477	+	0.284963	0.162449	0.13809	TRUE
ENSG00000154162.15	CDH12	0.0136523	+	0.284963	0.1356	0.0147826	TRUE
ENSG00000161920.11	MED11	0.0135721	-	0.284963	-0.101743	-0.128266	TRUE
ENSG00000172824.16	CES4A	0.0136103	+	0.284963	0.108701	0.151058	TRUE
ENSG00000227908.4	IL6ST-DT	0.0136066	+	0.284963	0.00622758	0.688785	TRUE
ENSG00000279495.1	ENSG00000279495	0.0136176	-	0.284963	-0.133984	-0.178009	TRUE
ENSG00000283103.4	ENSG00000283103	0.0136736	+	0.284963	0.127477	0.219235	TRUE
ENSG00000214655.11	ZSWIM8	0.0137049	-	0.285079	-0.104021	-0.15773	TRUE
ENSG00000152454.4	ZNF256	0.013782	+	0.286373	0.0952737	0.0237851	TRUE
ENSG00000157827.20	FMNL2	0.0138456	-	0.287382	-0.0495135	-0.0710471	TRUE
ENSG00000083937.10	CHMP2B	0.0139038	-	0.287965	-0.0743527	-0.00551594	TRUE
ENSG00000187210.14	GCNT1	0.0138905	+	0.287965	0.24782	0.117448	TRUE
ENSG00000115318.12	LOXL3	0.014039	+	0.289516	0.245174	0.11542	TRUE
ENSG00000158859.10	ADAMTS4	0.0140302	+	0.289516	0.303612	0.179329	TRUE
ENSG00000205189.12	ZBTB10	0.0140122	+	0.289516	0.0624516	0.0598544	TRUE
ENSG00000113555.6	PCDH12	0.0140877	+	0.289834	0.427491	0.120882	TRUE
ENSG00000152154.11	TMEM178A	0.0141265	+	0.289834	0.113367	0.0235286	TRUE
ENSG00000154640.15	BTG3	0.0141399	+	0.289834	0.200318	0.0650504	TRUE
ENSG00000264112.1	ENSG00000264112	0.0140735	-	0.289834	-0.1352	-0.0866888	TRUE
ENSG00000156256.15	USP16	0.0141957	-	0.290247	-0.0413548	-0.134056	TRUE
ENSG00000161958.11	FGF11	0.0141957	+	0.290247	0.257063	0.074281	TRUE
ENSG00000156253.7	RWDD2B	0.0142136	-	0.290303	-0.110267	-0.205388	TRUE
ENSG00000008118.10	CAMK1G	0.0144562	-	0.292144	-0.0722026	-0.195123	TRUE
ENSG00000078549.15	ADCYAP1R1	0.0144518	+	0.292144	0.0874994	0.0202523	TRUE
ENSG00000108651.10	UTP6	0.014429	-	0.292144	-0.108746	-0.0960412	TRUE
ENSG00000116670.15	MAD2L2	0.0144274	+	0.292144	0.0850333	0.107377	TRUE
ENSG00000165490.13	DDIAS	0.0143599	-	0.292144	-0.297756	-0.532728	TRUE
ENSG00000168502.18	MTCL1	0.0144538	-	0.292144	-0.105804	-0.0902959	TRUE
ENSG00000174473.16	GALNTL6	0.0143994	+	0.292144	0.181466	0.0282583	TRUE
ENSG00000248698.6	LINC01085	0.0143681	-	0.292144	-0.364773	-0.30523	TRUE
ENSG00000151164.19	RAD9B	0.0145657	-	0.292944	-0.520605	-0.12393	TRUE
ENSG00000159450.13	TCHH	0.0145723	-	0.292944	-0.301567	-0.079533	TRUE
ENSG00000248905.10	FMN1	0.0145474	-	0.292944	-0.0768341	-0.198194	TRUE
ENSG00000060558.4	GNA15	0.0146282	-	0.293452	-0.0636191	-0.527757	TRUE
ENSG00000141258.13	SGSM2	0.0147228	+	0.294733	0.0843446	0.0319936	TRUE
ENSG00000172057.10	ORMDL3	0.0147857	+	0.295007	0.112112	0.0053544	TRUE
ENSG00000215388.3	ACTG1P3	0.0148289	-	0.295007	-0.330608	-0.116471	TRUE
ENSG00000251493.5	FOXD1	0.0147691	+	0.295007	0.29504	0.369402	TRUE
ENSG00000259462.3	CPEB1-AS1	0.0148244	+	0.295007	0.247035	0.000478914	TRUE
ENSG00000123989.15	CHPF	0.0149271	+	0.296346	0.0419587	0.192883	TRUE
ENSG00000247400.5	DNAJC3-DT	0.0149451	-	0.296396	-0.0177586	-0.204853	TRUE
ENSG00000099617.4	EFNA2	0.0150317	+	0.29654	0.227651	0.421923	TRUE
ENSG00000100842.13	EFS	0.0150578	+	0.29654	0.130579	0.12123	TRUE
ENSG00000104365.16	IKBKB	0.0150331	-	0.29654	-0.0997058	-0.0805646	TRUE
ENSG00000167118.11	URM1	0.0150607	-	0.29654	-0.0863442	-0.0558276	TRUE
ENSG00000188613.7	NANOS1	0.0150153	+	0.29654	0.268588	0.106719	TRUE
ENSG00000198841.4	KTI12	0.0149682	+	0.29654	0.077654	0.135217	TRUE
ENSG00000040933.16	INPP4A	0.0151987	+	0.298337	0.0509516	0.00838608	TRUE
ENSG00000072121.17	ZFYVE26	0.0151953	-	0.298337	-0.0745714	-0.169098	TRUE
ENSG00000243725.7	TTC4	0.0151982	-	0.298337	-0.082227	-0.102678	TRUE
ENSG00000068976.14	PYGM	0.0152531	-	0.298839	-0.170626	-0.152844	TRUE
ENSG00000196792.12	STRN3	0.0152711	-	0.298839	-0.0608807	-0.0245359	TRUE
ENSG00000214652.6	ZNF727	0.0152561	+	0.298839	0.236558	0.245264	TRUE
ENSG00000011405.14	PIK3C2A	0.0156792	-	0.299782	-0.0826174	-0.0980685	TRUE
ENSG00000048471.14	SNX29	0.0156516	-	0.299782	-0.102295	-0.0535559	TRUE
ENSG00000077713.19	SLC25A43	0.015633	+	0.299782	0.176583	0.198393	TRUE
ENSG00000101004.15	NINL	0.0153928	+	0.299782	0.146841	0.140547	TRUE
ENSG00000108784.10	NAGLU	0.0155902	-	0.299782	-0.135495	-0.161749	TRUE
ENSG00000114125.14	RNF7	0.0153857	+	0.299782	0.0763466	0.029465	TRUE
ENSG00000125966.10	MMP24	0.0155946	+	0.299782	0.0624482	0.103891	TRUE
ENSG00000138777.20	PPA2	0.0156235	-	0.299782	-0.0465094	-0.116031	TRUE
ENSG00000138823.14	MTTP	0.0155749	-	0.299782	-0.240043	-0.280064	TRUE
ENSG00000139574.9	NPFF	0.0156343	-	0.299782	-0.386253	-0.197139	TRUE
ENSG00000146205.15	ANO7	0.0155092	-	0.299782	-0.264344	-0.311375	TRUE
ENSG00000146842.17	TMEM209	0.0154051	+	0.299782	0.092766	0.0995707	TRUE
ENSG00000162434.13	JAK1	0.0154356	-	0.299782	-0.0622582	-0.00937011	TRUE
ENSG00000167380.17	ZNF226	0.0155578	-	0.299782	-0.0827361	-0.103795	TRUE
ENSG00000171860.5	C3AR1	0.0155762	-	0.299782	-0.216517	-0.374417	TRUE
ENSG00000182872.16	RBM10	0.0156716	+	0.299782	0.0592623	0.0791272	TRUE
ENSG00000237359.2	ENSG00000237359	0.0154669	-	0.299782	-0.392567	-0.131065	TRUE
ENSG00000250056.8	LINC01018	0.0156255	+	0.299782	0.128423	0.222644	TRUE
ENSG00000260751.2	ENSG00000260751	0.0155128	+	0.299782	0.153308	0.463629	TRUE
ENSG00000276550.5	HERC2P2	0.0153624	-	0.299782	-0.197679	-0.163371	TRUE
ENSG00000278518.1	ENSG00000278518	0.0153469	-	0.299782	-0.320138	-0.0369183	TRUE
ENSG00000167851.15	CD300A	0.0157159	-	0.300184	-0.0226825	-0.468162	TRUE
ENSG00000186462.9	NAP1L2	0.0157982	-	0.301456	-0.0590278	-0.0398259	TRUE
ENSG00000166228.9	PCBD1	0.0158172	+	0.301518	0.0951065	0.0327612	TRUE
ENSG00000127325.19	BEST3	0.0158591	+	0.301717	0.245592	0.349524	TRUE
ENSG00000166275.16	BORCS7	0.0158473	+	0.301717	0.13986	0.0016019	TRUE
ENSG00000139726.11	DENR	0.0159203	+	0.302281	0.0581075	0.0179124	TRUE
ENSG00000109929.10	SC5D	0.0159371	+	0.3023	0.0435533	0.13138	TRUE
ENSG00000256667.6	KLRA1P	0.0159862	-	0.30293	-0.152315	-0.243058	TRUE
ENSG00000159640.17	ACE	0.0160063	+	0.303012	0.21572	0.176459	TRUE
ENSG00000001460.18	STPG1	0.0160982	-	0.303243	-0.0912715	-0.0328874	TRUE
ENSG00000070366.14	SMG6	0.0160787	+	0.303243	0.103929	0.0677704	TRUE
ENSG00000088280.20	ASAP3	0.0161166	+	0.303243	0.147953	0.00932851	TRUE
ENSG00000101412.13	E2F1	0.0161139	-	0.303243	-0.131379	-0.0386632	TRUE
ENSG00000270638.1	ENSG00000270638	0.0161451	-	0.303243	-0.323845	-0.00310275	TRUE
ENSG00000131943.20	C19orf12	0.0163226	+	0.304209	0.0780359	0.0158398	TRUE
ENSG00000132406.12	TMEM128	0.0162291	+	0.304209	0.0779338	0.0751072	TRUE
ENSG00000174514.13	MFSD4A	0.0163042	+	0.304209	0.0741484	0.0955359	TRUE
ENSG00000176896.9	TCEANC	0.0163235	-	0.304209	-0.109505	-0.187105	TRUE
ENSG00000197122.13	SRC	0.0162256	+	0.304209	0.11098	0.155907	TRUE
ENSG00000286977.1	ENSG00000286977	0.0162462	-	0.304209	-0.162384	-0.294541	TRUE
ENSG00000172794.20	RAB37	0.0163463	-	0.304337	-0.0129853	-0.488506	TRUE
ENSG00000170222.12	ADPRM	0.0163627	-	0.304347	-0.0212076	-0.152096	TRUE
ENSG00000005812.11	FBXL3	0.0166957	+	0.3048	0.0468885	0.053148	TRUE
ENSG00000017260.20	ATP2C1	0.016769	+	0.3048	0.0665769	0.0742983	TRUE
ENSG00000081870.12	HSPB11	0.0165528	+	0.3048	0.0803798	0.0886687	TRUE
ENSG00000112306.8	RPS12	0.0167227	+	0.3048	0.0605496	0.0971284	TRUE
ENSG00000120314.19	WDR55	0.0167268	-	0.3048	-0.0991014	-0.0576367	TRUE
ENSG00000130706.13	ADRM1	0.0166631	-	0.3048	-0.0638413	-0.0420181	TRUE
ENSG00000130725.8	UBE2M	0.0164887	+	0.3048	0.0759634	0.0487958	TRUE
ENSG00000132182.13	NUP210	0.0165696	+	0.3048	0.0716214	0.0431897	TRUE
ENSG00000136021.19	SCYL2	0.0166874	+	0.3048	0.0624883	0.0611384	TRUE
ENSG00000151893.15	CACUL1	0.0165852	+	0.3048	0.0637337	0.113891	TRUE
ENSG00000158092.7	NCK1	0.0164991	-	0.3048	-0.0451868	-0.13875	TRUE
ENSG00000166130.15	IKBIP	0.0166248	-	0.3048	-0.161435	-0.170257	TRUE
ENSG00000167995.17	BEST1	0.0167301	-	0.3048	-0.146294	-0.187409	TRUE
ENSG00000173436.15	MICOS10	0.0167539	+	0.3048	0.0838134	0.138323	TRUE
ENSG00000184545.11	DUSP8	0.0165972	+	0.3048	0.083682	0.234037	TRUE
ENSG00000185842.16	DNAH14	0.016586	+	0.3048	0.180718	0.0804934	TRUE
ENSG00000258890.8	CEP95	0.016648	-	0.3048	-0.120295	-0.0438023	TRUE
ENSG00000289504.1	ENSG00000289504	0.0167439	-	0.3048	-0.18101	-0.37221	TRUE
ENSG00000077092.20	RARB	0.0168717	-	0.305508	-0.139646	-0.0861104	TRUE
ENSG00000144821.11	MYH15	0.016845	-	0.305508	-0.17516	-0.110075	TRUE
ENSG00000147604.14	RPL7	0.016862	+	0.305508	0.0606696	0.0239903	TRUE
ENSG00000251660.1	ENSG00000251660	0.0168712	+	0.305508	0.155014	0.608619	TRUE
ENSG00000067082.15	KLF6	0.0169673	-	0.305948	-0.109657	-0.168326	TRUE
ENSG00000134107.5	BHLHE40	0.0169918	-	0.305948	-0.15612	-0.0634117	TRUE
ENSG00000168028.14	RPSA	0.0169414	+	0.305948	0.0784115	0.0809459	TRUE
ENSG00000188010.16	MORN2	0.0169798	+	0.305948	0.0792131	0.0142545	TRUE
ENSG00000235421.1	ENSG00000235421	0.0169657	-	0.305948	-0.324793	-0.0551205	TRUE
ENSG00000243244.7	STON1	0.0169769	+	0.305948	0.104565	0.435355	TRUE
ENSG00000157557.13	ETS2	0.0170617	-	0.306919	-0.0908001	-0.114765	TRUE
ENSG00000109846.9	CRYAB	0.0171074	+	0.306936	0.188012	0.132993	TRUE
ENSG00000137767.14	SQOR	0.0171107	+	0.306936	0.166499	0.0770906	TRUE
ENSG00000189108.13	IL1RAPL2	0.0170808	+	0.306936	0.198121	0.119017	TRUE
ENSG00000055211.14	GINM1	0.0171726	+	0.307195	0.0386107	0.0937485	TRUE
ENSG00000248231.1	NA	0.0171645	+	0.307195	0.111487	0.523656	TRUE
ENSG00000280257.1	NA	0.0171733	-	0.307195	-0.337882	-0.213508	TRUE
ENSG00000184786.6	DYNLT2	0.017201	-	0.307404	-0.119709	-0.164184	TRUE
ENSG00000091844.8	RGS17	0.0174372	+	0.310756	0.0861751	0.0812269	TRUE
ENSG00000162104.10	ADCY9	0.0174328	+	0.310756	0.0432385	0.13691	TRUE
ENSG00000101098.13	RIMS4	0.0174601	+	0.31076	0.106193	0.0586555	TRUE
ENSG00000169676.6	DRD5	0.0174699	+	0.31076	0.205182	0.239	TRUE
ENSG00000168830.8	HTR1E	0.0175367	+	0.311659	0.113902	0.104556	TRUE
ENSG00000104872.11	PIH1D1	0.0176226	-	0.312272	-0.0681907	-0.060803	TRUE
ENSG00000279910.1	ENSG00000279910	0.0176527	+	0.312272	0.307948	0.190384	TRUE
ENSG00000115738.10	ID2	0.0176733	-	0.312348	-0.1348	-0.0364188	TRUE
ENSG00000010803.17	SCMH1	0.0178604	+	0.312611	0.0702227	0.0447712	TRUE
ENSG00000112118.20	MCM3	0.017884	-	0.312611	-0.0714163	-0.0794461	TRUE
ENSG00000144339.12	TMEFF2	0.0178182	+	0.312611	0.0713455	0.100554	TRUE
ENSG00000156709.15	AIFM1	0.0178377	-	0.312611	-0.0785803	-0.0333541	TRUE
ENSG00000170917.14	NUDT6	0.0177727	-	0.312611	-0.0577508	-0.167646	TRUE
ENSG00000196358.12	NTNG2	0.0177691	+	0.312611	0.0936146	0.218982	TRUE
ENSG00000196542.9	SPTSSB	0.0177735	-	0.312611	-0.135879	-0.00511945	TRUE
ENSG00000198890.9	PRMT6	0.0178536	-	0.312611	-0.0808056	-0.0938291	TRUE
ENSG00000267868.1	ENSG00000267868	0.0178832	-	0.312611	-0.362213	-0.0451513	TRUE
ENSG00000272636.4	DOC2B	0.017884	+	0.312611	0.13553	0.0567228	TRUE
ENSG00000277782.1	ENSG00000277782	0.0178113	-	0.312611	-0.38552	-0.0267759	TRUE
ENSG00000037749.13	MFAP3	0.0179925	+	0.313489	0.0625022	0.10691	TRUE
ENSG00000171425.10	ZNF581	0.018037	+	0.313489	0.124766	0.180091	TRUE
ENSG00000223599.1	ENSG00000223599	0.017991	-	0.313489	-0.119577	-0.269551	TRUE
ENSG00000007545.16	CRAMP1	0.0181707	-	0.31396	-0.0977195	-0.0919819	TRUE
ENSG00000066032.19	CTNNA2	0.0181229	-	0.31396	-0.0274151	-0.137867	TRUE
ENSG00000104888.10	SLC17A7	0.018187	+	0.31396	0.12011	0.27576	TRUE
ENSG00000115255.12	REEP6	0.0181768	-	0.31396	-0.123356	-0.151794	TRUE
ENSG00000183691.6	NOG	0.0182056	+	0.31396	0.197173	0.152241	TRUE
ENSG00000196743.9	GM2A	0.0181972	-	0.31396	-0.0807971	-0.0380958	TRUE
ENSG00000232934.8	ENSG00000232934	0.0182234	-	0.31396	-0.361266	-0.139576	TRUE
ENSG00000106367.15	AP1S1	0.0182882	+	0.314035	0.107534	0.018783	TRUE
ENSG00000251595.7	ABCA11P	0.0182727	-	0.314035	-0.0659986	-0.196604	TRUE
ENSG00000180353.11	HCLS1	0.0183187	-	0.31419	-0.0252305	-0.296589	TRUE
ENSG00000085733.16	CTTN	0.0183975	-	0.315258	-0.0533982	-0.0567106	TRUE
ENSG00000116874.12	WARS2	0.0184445	-	0.315781	-0.0440818	-0.199499	TRUE
ENSG00000182718.18	ANXA2	0.0184851	+	0.315913	0.160696	0.213895	TRUE
ENSG00000228221.6	LINC00578	0.0184821	-	0.315913	-0.470528	-0.0948005	TRUE
ENSG00000186184.20	POLR1D	0.0185617	+	0.316939	0.0872343	0.0874168	TRUE
ENSG00000050820.17	BCAR1	0.0186638	+	0.31785	0.0991614	0.0437824	TRUE
ENSG00000128791.12	TWSG1	0.0186763	+	0.31785	0.0577014	0.0964486	TRUE
ENSG00000138829.12	FBN2	0.0186815	+	0.31785	0.425966	0.0457703	TRUE
ENSG00000243660.12	ZNF487	0.0187206	-	0.318234	-0.153615	-0.0295375	TRUE
ENSG00000013293.6	SLC7A14	0.0188095	+	0.318332	0.0798754	0.0542261	TRUE
ENSG00000188735.13	TMEM120B	0.0187986	-	0.318332	-0.108333	-0.0665581	TRUE
ENSG00000228495.2	NA	0.0188007	+	0.318332	0.319855	0.290968	TRUE
ENSG00000283154.3	IQCJ-SCHIP1	0.0188083	+	0.318332	0.123153	0.0635764	TRUE
ENSG00000110881.12	ASIC1	0.0188633	+	0.31861	0.0779038	0.100712	TRUE
ENSG00000117528.14	ABCD3	0.0188758	-	0.31861	-0.050911	-0.0323954	TRUE
ENSG00000162706.13	CADM3	0.0188586	+	0.31861	0.0694491	0.0531412	TRUE
ENSG00000048405.11	ZNF800	0.0190168	-	0.319193	-0.131286	-0.0411874	TRUE
ENSG00000125037.13	EMC3	0.0189449	+	0.319193	0.0667658	0.0199889	TRUE
ENSG00000176956.13	LY6H	0.0189974	+	0.319193	0.164229	0.0705984	TRUE
ENSG00000213741.11	RPS29	0.019027	+	0.319193	0.10021	0.100081	TRUE
ENSG00000260898.6	ADPGK-AS1	0.0189885	-	0.319193	-0.316691	-0.386405	TRUE
ENSG00000042493.16	CAPG	0.0192304	+	0.319928	0.22715	0.107793	TRUE
ENSG00000105339.11	DENND3	0.019197	-	0.319928	-0.0780321	-0.175135	TRUE
ENSG00000116667.15	C1orf21	0.0191241	+	0.319928	0.106527	0.0327042	TRUE
ENSG00000143458.12	GABPB2	0.0191459	-	0.319928	-0.099152	-0.0711771	TRUE
ENSG00000166342.19	NETO1	0.0192378	+	0.319928	0.0836301	0.0428505	TRUE
ENSG00000181444.13	ZNF467	0.0191105	+	0.319928	0.160383	0.290315	TRUE
ENSG00000268182.6	SMIM17	0.019108	+	0.319928	0.124904	0.0527683	TRUE
ENSG00000273015.2	ENSG00000273015	0.0192089	-	0.319928	-0.0552225	-0.10584	TRUE
ENSG00000092529.25	CAPN3	0.0193116	-	0.320877	-0.12672	-0.255171	TRUE
ENSG00000286662.2	ENSG00000286662	0.0193636	-	0.321463	-0.203795	-0.346713	TRUE
ENSG00000183307.4	TMEM121B	0.0194241	+	0.322188	0.106511	0.0179723	TRUE
ENSG00000140522.12	RLBP1	0.0195257	-	0.323314	-0.216258	-0.374697	TRUE
ENSG00000099889.14	ARVCF	0.019673	+	0.32435	0.105337	0.123738	TRUE
ENSG00000102893.17	PHKB	0.0196095	+	0.32435	0.0569914	0.0730943	TRUE
ENSG00000131462.9	TUBG1	0.0196644	-	0.32435	-0.0734052	-0.0963601	TRUE
ENSG00000109046.15	WSB1	0.0198162	-	0.324587	-0.108825	-0.0568658	TRUE
ENSG00000136628.18	EPRS1	0.0198136	-	0.324587	-0.0362391	-0.0710935	TRUE
ENSG00000171953.16	ATPAF2	0.0197354	-	0.324587	-0.115384	-0.00893877	TRUE
ENSG00000200394.1	SNORA38B	0.0197621	-	0.324587	-0.206306	-0.238101	TRUE
ENSG00000272980.4	ENSG00000272980	0.0198229	-	0.324587	-0.101164	-0.16507	TRUE
ENSG00000088986.11	DYNLL1	0.019845	+	0.324671	0.0603462	0.0759715	TRUE
ENSG00000144161.14	ZC3H8	0.019911	+	0.325196	0.0654069	0.221854	TRUE
ENSG00000234465.11	PINLYP	0.0199632	-	0.325771	-0.145442	-0.220025	TRUE
ENSG00000154153.15	RETREG1	0.0200163	+	0.326175	0.0809094	0.0353409	TRUE
ENSG00000178078.12	STAP2	0.020022	+	0.326175	0.130197	0.534653	TRUE
ENSG00000005059.16	MCUB	0.0201269	+	0.32701	0.204499	0.0479756	TRUE
ENSG00000075618.18	FSCN1	0.0202269	-	0.32701	-0.0507485	-0.163313	TRUE
ENSG00000101680.16	LAMA1	0.0202091	-	0.32701	-0.282217	-0.0882469	TRUE
ENSG00000131370.16	SH3BP5	0.0202019	+	0.32701	0.0338125	0.214998	TRUE
ENSG00000160224.17	AIRE	0.0202108	+	0.32701	0.443193	0.16226	TRUE
ENSG00000167323.12	STIM1	0.0201142	+	0.32701	0.0567885	0.139683	TRUE
ENSG00000289214.1	ENSG00000289214	0.0201779	-	0.32701	-0.19774	-0.351992	TRUE
ENSG00000137073.24	UBAP2	0.0202814	-	0.327137	-0.0804477	-0.0345065	TRUE
ENSG00000275765.6	ENSG00000275765	0.020286	+	0.327137	0.313384	0.0147041	TRUE
ENSG00000105784.16	RUNDC3B	0.0205026	+	0.328969	0.0758849	0.0441692	TRUE
ENSG00000253537.3	PCDHGA7	0.0204818	-	0.328969	-0.129776	-0.084762	TRUE
ENSG00000099783.12	HNRNPM	0.0206829	-	0.329778	-0.0573728	-0.0589292	TRUE
ENSG00000112146.17	FBXO9	0.0207027	-	0.329778	-0.0693878	-0.0816238	TRUE
ENSG00000122257.20	RBBP6	0.020708	-	0.329778	-0.084022	-0.00382895	TRUE
ENSG00000147121.16	KRBOX4	0.0206539	+	0.329778	0.100026	0.0879699	TRUE
ENSG00000165121.12	ENSG00000165121	0.0206432	-	0.329778	-0.0855795	-0.0954108	TRUE
ENSG00000259295.6	CSPG4P12	0.0206411	+	0.329778	0.165661	0.150021	TRUE
ENSG00000288758.1	ENSG00000288758	0.0206047	-	0.329778	-0.342452	-0.297332	TRUE
ENSG00000152778.10	IFIT5	0.0207932	+	0.330586	0.0525158	0.111477	TRUE
ENSG00000197044.11	ZNF441	0.02079	+	0.330586	0.113628	0.0526038	TRUE
ENSG00000196678.14	ERI2	0.0208472	-	0.330896	-0.102258	-0.135865	TRUE
ENSG00000005379.17	TSPOAP1	0.0210727	+	0.331044	0.116196	0.0408978	TRUE
ENSG00000085382.12	HACE1	0.0210997	-	0.331044	-0.0613134	-0.0345611	TRUE
ENSG00000104522.16	GFUS	0.0210032	-	0.331044	-0.0861198	-0.153138	TRUE
ENSG00000123737.13	EXOSC9	0.0210256	-	0.331044	-0.0495928	-0.0941008	TRUE
ENSG00000138092.11	CENPO	0.021118	-	0.331044	-0.151884	-0.0362247	TRUE
ENSG00000144840.10	RABL3	0.0210162	-	0.331044	-0.033172	-0.129356	TRUE
ENSG00000147408.16	CSGALNACT1	0.0209097	+	0.331044	0.10326	0.081602	TRUE
ENSG00000162929.14	SANBR	0.021117	-	0.331044	-0.0919118	-0.0593694	TRUE
ENSG00000268912.1	ENSG00000268912	0.0210535	-	0.331044	-0.0353889	-0.219923	TRUE
ENSG00000273702.1	ENSG00000273702	0.0209612	-	0.331044	-0.211349	-0.164038	TRUE
ENSG00000096384.20	HSP90AB1	0.0212014	+	0.331572	0.0556451	0.0138336	TRUE
ENSG00000270039.1	ENSG00000270039	0.0212571	-	0.332173	-0.127581	-0.298314	TRUE
ENSG00000152402.11	GUCY1A2	0.0212817	+	0.332287	0.0792482	0.0413152	TRUE
ENSG00000089127.15	OAS1	0.0213614	+	0.333258	0.282452	0.0426079	TRUE
ENSG00000179456.11	ZBTB18	0.0214985	+	0.33458	0.0690145	0.0170387	TRUE
ENSG00000260563.3	ENSG00000260563	0.0214976	-	0.33458	-0.18006	-0.211849	TRUE
ENSG00000002016.18	RAD52	0.0215742	-	0.335486	-0.0659064	-0.198965	TRUE
ENSG00000023330.15	ALAS1	0.0216382	-	0.335763	-0.037874	-0.0837389	TRUE
ENSG00000109920.13	FNBP4	0.0218455	-	0.335763	-0.0877145	-0.0852775	TRUE
ENSG00000112218.9	GPR63	0.021764	+	0.335763	0.096828	0.08283	TRUE
ENSG00000113108.20	APBB3	0.0217766	-	0.335763	-0.0939184	-0.0306906	TRUE
ENSG00000134056.12	MRPS36	0.02189	-	0.335763	-0.000649204	-0.287729	TRUE
ENSG00000134697.13	GNL2	0.0218204	-	0.335763	-0.0989858	-0.0480558	TRUE
ENSG00000146411.6	SLC2A12	0.0218169	+	0.335763	0.137403	0.0124948	TRUE
ENSG00000155846.17	PPARGC1B	0.0216875	-	0.335763	-0.115994	-0.00843647	TRUE
ENSG00000162734.13	PEA15	0.0217888	+	0.335763	0.095824	0.0302732	TRUE
ENSG00000186310.10	NAP1L3	0.0218574	-	0.335763	-0.0503827	-0.0802994	TRUE
ENSG00000232956.10	SNHG15	0.0217576	-	0.335763	-0.0518704	-0.232633	TRUE
ENSG00000239789.6	MRPS17	0.0217443	-	0.335763	-0.0427787	-0.166028	TRUE
ENSG00000260788.7	ENSG00000260788	0.0217662	-	0.335763	-0.319292	-0.287636	TRUE
ENSG00000261490.1	ENSG00000261490	0.0218879	-	0.335763	-0.21165	-0.218438	TRUE
ENSG00000267680.6	ZNF224	0.0218095	-	0.335763	-0.0876148	-0.0498757	TRUE
ENSG00000145911.6	N4BP3	0.021916	-	0.335894	-0.0778134	-0.165146	TRUE
ENSG00000169933.17	FRMPD4	0.0219341	+	0.335902	0.0438175	0.0789096	TRUE
ENSG00000179314.16	WSCD1	0.0219772	+	0.336025	0.0410461	0.214122	TRUE
ENSG00000286723.1	ENSG00000286723	0.021974	-	0.336025	-0.251204	-0.201491	TRUE
ENSG00000258731.1	DDHD1-DT	0.0219987	+	0.336086	0.0657969	0.416614	TRUE
ENSG00000008988.11	RPS20	0.0220477	+	0.336565	0.0779324	0.0308212	TRUE
ENSG00000139988.10	RDH12	0.0220719	+	0.336667	0.243939	0.00362856	TRUE
ENSG00000108684.15	ASIC2	0.0222172	+	0.337298	0.122143	0.0336581	TRUE
ENSG00000109184.15	DCUN1D4	0.0221773	-	0.337298	-0.0675274	-0.0288402	TRUE
ENSG00000183580.10	FBXL7	0.0222365	+	0.337298	0.0858642	0.10247	TRUE
ENSG00000214517.10	PPME1	0.022227	-	0.337298	-0.0588479	-0.03794	TRUE
ENSG00000285294.1	NA	0.022185	+	0.337298	0.171067	0.476983	TRUE
ENSG00000276564.1	ENSG00000276564	0.022278	+	0.337393	0.13319	0.00488899	TRUE
ENSG00000105520.11	PLPPR2	0.0223948	+	0.338141	0.0409857	0.197315	TRUE
ENSG00000133226.18	SRRM1	0.0224333	-	0.338141	-0.100053	-0.0236255	TRUE
ENSG00000167670.16	CHAF1A	0.0223851	-	0.338141	-0.096077	-0.404533	TRUE
ENSG00000176697.20	NA	0.0224198	-	0.338141	-0.117845	-0.912103	TRUE
ENSG00000204316.13	MRPL38	0.0223911	-	0.338141	-0.0618293	-0.0438565	TRUE
ENSG00000205581.11	HMGN1	0.0224303	+	0.338141	0.0837951	0.0251959	TRUE
ENSG00000183475.13	ASB7	0.0224543	+	0.338191	0.0785144	0.0701756	TRUE
ENSG00000229109.2	FRMD3-AS1	0.0225852	+	0.338831	0.36484	0.428843	TRUE
ENSG00000104760.17	FGL1	0.0226932	-	0.339124	-0.41033	-0.0345351	TRUE
ENSG00000147124.13	ZNF41	0.0226778	-	0.339124	-0.0965692	-0.0190011	TRUE
ENSG00000154429.11	CCSAP	0.0226299	+	0.339124	0.0661262	0.0379729	TRUE
ENSG00000231952.3	DPY19L1P2	0.0226507	+	0.339124	0.0394408	0.400066	TRUE
ENSG00000106462.12	EZH2	0.0228084	-	0.339784	-0.14593	-0.142322	TRUE
ENSG00000243024.7	ENSG00000243024	0.0227959	-	0.339784	-0.120921	-0.218163	TRUE
ENSG00000142453.12	CARM1	0.022855	+	0.339951	0.0610314	0.115807	TRUE
ENSG00000168778.13	TCTN2	0.0228527	+	0.339951	0.102108	0.113526	TRUE
ENSG00000135452.10	TSPAN31	0.0229792	+	0.340266	0.0708197	0.115616	TRUE
ENSG00000164808.17	SPIDR	0.0229544	-	0.340266	-0.0786404	-0.0849937	TRUE
ENSG00000164930.12	FZD6	0.0228974	+	0.340266	0.087357	0.179607	TRUE
ENSG00000198837.10	DENND4B	0.0229784	-	0.340266	-0.0795905	-0.0069128	TRUE
ENSG00000071537.14	SEL1L	0.0231082	+	0.340816	0.0303645	0.088807	TRUE
ENSG00000116679.16	IVNS1ABP	0.0231608	-	0.340816	-0.0907722	-0.055112	TRUE
ENSG00000134480.16	CCNH	0.0232017	-	0.340816	-0.0507344	-0.100213	TRUE
ENSG00000138764.15	CCNG2	0.0231185	+	0.340816	0.100736	0.0208954	TRUE
ENSG00000150764.14	DIXDC1	0.0231726	+	0.340816	0.0713927	0.0514727	TRUE
ENSG00000221990.5	EXOC3-AS1	0.0232334	-	0.340816	-0.108111	-0.19757	TRUE
ENSG00000227252.2	COPS8-DT	0.0232183	-	0.340816	-0.148031	-0.0033614	TRUE
ENSG00000260526.1	AP1AR-DT	0.0231733	-	0.340816	-0.182916	-0.0904945	TRUE
ENSG00000265681.8	RPL17	0.0231525	+	0.340816	0.0647167	0.0196544	TRUE
ENSG00000101079.21	NDRG3	0.0232701	-	0.341093	-0.0503487	-0.00942456	TRUE
ENSG00000288852.1	ENSG00000288852	0.0232992	-	0.341258	-0.226647	-0.164802	TRUE
ENSG00000173207.13	CKS1B	0.0234075	+	0.341799	0.141478	0.0355796	TRUE
ENSG00000260261.2	ENSG00000260261	0.0234339	+	0.341925	0.0382243	0.218386	TRUE
ENSG00000034677.13	RNF19A	0.0235246	+	0.342686	0.0325044	0.121182	TRUE
ENSG00000172380.6	GNG12	0.023527	+	0.342686	0.0613122	0.136789	TRUE
ENSG00000120733.14	KDM3B	0.0235985	+	0.343022	0.0412646	0.0521422	TRUE
ENSG00000174871.11	CNIH2	0.0235987	+	0.343022	0.0769563	0.0887972	TRUE
ENSG00000103184.12	SEC14L5	0.0236974	-	0.344197	-0.0787977	-0.22015	TRUE
ENSG00000061676.15	NCKAP1	0.0237595	+	0.34446	0.0425751	0.0287525	TRUE
ENSG00000068383.19	INPP5A	0.0238948	+	0.34446	0.0495877	0.113308	TRUE
ENSG00000071082.11	RPL31	0.0238953	+	0.34446	0.0600164	0.0611033	TRUE
ENSG00000085185.16	BCORL1	0.0238003	+	0.34446	0.0574357	0.234106	TRUE
ENSG00000143970.18	ASXL2	0.0238279	-	0.34446	-0.105895	-0.051689	TRUE
ENSG00000170629.15	DPY19L2P2	0.023871	-	0.34446	-0.0607525	-0.063331	TRUE
ENSG00000214198.8	TTC41P	0.0238823	-	0.34446	-0.33674	-0.11043	TRUE
ENSG00000184515.11	BEX5	0.0240367	-	0.345198	-0.067097	-0.106857	TRUE
ENSG00000237094.12	ENSG00000237094	0.0240356	-	0.345198	-0.0693918	-0.193029	TRUE
ENSG00000263155.6	MYZAP	0.0240243	+	0.345198	0.303296	0.0280866	TRUE
ENSG00000198000.12	NOL8	0.0240661	-	0.345348	-0.0256343	-0.122977	TRUE
ENSG00000254531.2	FLJ20021	0.0240832	-	0.345348	-0.105835	-0.17506	TRUE
ENSG00000289405.1	ENSG00000289405	0.0241134	-	0.345523	-0.329213	-0.0874417	TRUE
ENSG00000171109.19	MFN1	0.0241768	-	0.346135	-0.0967397	-0.0956852	TRUE
ENSG00000267246.1	ENSG00000267246	0.0241922	-	0.346135	-0.223054	-0.646633	TRUE
ENSG00000090674.16	MCOLN1	0.0244077	-	0.348697	-0.0566307	-0.277936	TRUE
ENSG00000145194.19	ECE2	0.0243952	+	0.348697	0.099733	0.128447	TRUE
ENSG00000117143.14	UAP1	0.0244551	+	0.349059	0.0925093	0.0615588	TRUE
ENSG00000121413.13	ZSCAN18	0.0244695	+	0.349059	0.091804	0.0216008	TRUE
ENSG00000242028.8	HYPK	0.0245279	-	0.349632	-0.149297	-0.0083227	TRUE
ENSG00000130529.16	TRPM4	0.0245492	+	0.349676	0.159183	0.232573	TRUE
ENSG00000055163.20	CYFIP2	0.0247458	+	0.350473	0.0563994	0.024138	TRUE
ENSG00000157224.16	CLDN12	0.0247376	+	0.350473	0.07253	0.0226356	TRUE
ENSG00000181135.16	ZNF707	0.0246982	-	0.350473	-0.163616	-0.0587255	TRUE
ENSG00000231160.11	KLF3-AS1	0.0247516	-	0.350473	-0.136463	-0.163983	TRUE
ENSG00000261135.1	ENSG00000261135	0.0247698	-	0.350473	-0.227581	-0.207653	TRUE
ENSG00000288849.1	ENSG00000288849	0.0247568	-	0.350473	-0.149127	-0.177724	TRUE
ENSG00000105483.18	CARD8	0.0248152	-	0.350856	-0.0559608	-0.212016	TRUE
ENSG00000116717.13	GADD45A	0.0248811	+	0.351529	0.158773	0.167266	TRUE
ENSG00000168405.18	CMAHP	0.0249765	-	0.352098	-0.152474	-0.193241	TRUE
ENSG00000180229.12	HERC2P3	0.02497	-	0.352098	-0.185685	-0.127391	TRUE
ENSG00000066056.14	TIE1	0.0250252	-	0.352107	-0.035733	-0.351866	TRUE
ENSG00000161526.15	SAP30BP	0.0250324	-	0.352107	-0.0306183	-0.118219	TRUE
ENSG00000081320.11	STK17B	0.0252366	-	0.354459	-0.163065	-0.138048	TRUE
ENSG00000006740.18	ARHGAP44	0.0252929	+	0.35499	0.0344724	0.106152	TRUE
ENSG00000163817.16	SLC6A20	0.0253182	-	0.355085	-0.239296	-0.693459	TRUE
ENSG00000101544.9	ADNP2	0.025634	+	0.355773	0.0766214	0.0165914	TRUE
ENSG00000106459.15	NRF1	0.0256986	-	0.355773	-0.0954647	-0.0741509	TRUE
ENSG00000106638.18	TBL2	0.0256082	+	0.355773	0.0744666	0.100956	TRUE
ENSG00000126821.8	SGPP1	0.0257488	+	0.355773	0.0304142	0.0903891	TRUE
ENSG00000130255.13	RPL36	0.0257711	+	0.355773	0.0721877	0.00536948	TRUE
ENSG00000141101.13	NOB1	0.0254629	-	0.355773	-0.0960996	-0.0447791	TRUE
ENSG00000157181.16	ODR4	0.0254569	-	0.355773	-0.102741	-0.089002	TRUE
ENSG00000162576.17	MXRA8	0.0257758	+	0.355773	0.217278	0.118274	TRUE
ENSG00000172554.12	SNTG2	0.0257944	+	0.355773	0.5005	0.0275904	TRUE
ENSG00000175497.17	DPP10	0.0257048	+	0.355773	0.0597043	0.0629514	TRUE
ENSG00000183023.18	SLC8A1	0.0257125	+	0.355773	0.0776534	0.0193423	TRUE
ENSG00000205730.7	ITPRIPL2	0.0257328	+	0.355773	0.0991921	0.149409	TRUE
ENSG00000213988.11	ZNF90	0.0256416	-	0.355773	-0.313174	-0.203691	TRUE
ENSG00000225968.8	ELFN1	0.0255301	-	0.355773	-0.135847	-0.0982551	TRUE
ENSG00000270362.2	HMGN3-AS1	0.0255188	-	0.355773	-0.101453	-0.180824	TRUE
ENSG00000277701.5	ENSG00000277701	0.0257668	+	0.355773	0.140258	0.0593766	TRUE
ENSG00000288995.1	ENSG00000288995	0.0256092	-	0.355773	-0.228605	-0.0171104	TRUE
ENSG00000198743.7	SLC5A3	0.0258166	+	0.355823	0.0898277	0.114333	TRUE
ENSG00000089101.19	CFAP61	0.025843	-	0.355931	-0.257363	-0.0438668	TRUE
ENSG00000168010.11	ATG16L2	0.025888	-	0.356191	-0.125332	-0.0544834	TRUE
ENSG00000215421.10	ZNF407	0.0259738	-	0.356963	-0.0728406	-0.0305406	TRUE
ENSG00000047634.15	SCML1	0.026206	-	0.357699	-0.0886213	-0.100867	TRUE
ENSG00000087253.13	LPCAT2	0.0263621	-	0.357699	-0.217541	-0.157693	TRUE
ENSG00000091664.9	NA	0.0261062	-	0.357699	-0.171882	-0.364535	TRUE
ENSG00000106789.13	CORO2A	0.0263961	+	0.357699	0.0135203	0.211507	TRUE
ENSG00000135940.7	COX5B	0.0263211	-	0.357699	-0.0740778	-0.0059845	TRUE
ENSG00000135999.12	EPC2	0.0262628	-	0.357699	-0.0430297	-0.0743794	TRUE
ENSG00000153037.15	SRP19	0.0260942	+	0.357699	0.0672341	0.0727113	TRUE
ENSG00000156804.7	FBXO32	0.0264	-	0.357699	-0.130833	-0.0645416	TRUE
ENSG00000164620.9	RELL2	0.0262817	-	0.357699	-0.0875401	-0.150722	TRUE
ENSG00000167779.9	IGFBP6	0.0260723	-	0.357699	-0.0652842	-0.236483	TRUE
ENSG00000172167.8	MTBP	0.0262687	-	0.357699	-0.139132	-0.181591	TRUE
ENSG00000257923.12	CUX1	0.0261946	-	0.357699	-0.0892134	-0.00984781	TRUE
ENSG00000259660.2	DNM1P47	0.0264026	+	0.357699	0.36286	0.189699	TRUE
ENSG00000264515.7	VSTM2B-DT	0.0263514	+	0.357699	0.228465	0.0338289	TRUE
ENSG00000267002.4	ENSG00000267002	0.0264381	-	0.357699	-0.0921919	-0.113895	TRUE
ENSG00000275055.1	ENSG00000275055	0.0263375	-	0.357699	-0.222526	-0.343793	TRUE
ENSG00000284874.1	ENSG00000284874	0.0264234	+	0.357699	0.132689	0.0647097	TRUE
ENSG00000100889.12	PCK2	0.0264774	+	0.357725	0.198322	0.0424259	TRUE
ENSG00000178394.5	HTR1A	0.0265052	+	0.357848	0.0993034	0.474866	TRUE
ENSG00000168209.6	DDIT4	0.0265399	-	0.358064	-0.145642	-0.287789	TRUE
ENSG00000087502.19	ERGIC2	0.0265738	+	0.358269	0.0649874	0.0979476	TRUE
ENSG00000180884.10	ZNF792	0.0266333	+	0.358702	0.111954	0.106583	TRUE
ENSG00000228444.2	ENSG00000228444	0.0266668	-	0.358766	-0.419312	-0.0395066	TRUE
ENSG00000061455.11	PRDM6	0.026714	-	0.358799	-0.435321	-0.0315812	TRUE
ENSG00000141506.15	PIK3R5	0.0267007	-	0.358799	-0.266455	-0.203486	TRUE
ENSG00000224281.5	SLC25A5-AS1	0.0267255	-	0.358799	-0.0914087	-0.14507	TRUE
ENSG00000270533.2	ENSG00000270533	0.0268148	+	0.359695	0.308842	0.176999	TRUE
ENSG00000167081.18	PBX3	0.0269107	+	0.360528	0.14025	0.0794506	TRUE
ENSG00000116001.17	TIA1	0.0269759	-	0.360897	-0.0868835	-0.0253889	TRUE
ENSG00000272525.1	BTF3-DT	0.0269711	-	0.360897	-0.0814862	-0.319719	TRUE
ENSG00000196767.9	POU3F4	0.0271425	-	0.362366	-0.159389	-0.122821	TRUE
ENSG00000240038.7	AMY2B	0.0271366	-	0.362366	-0.0474648	-0.129617	TRUE
ENSG00000111911.7	HINT3	0.027179	+	0.362534	0.049692	0.0634974	TRUE
ENSG00000074696.13	HACD3	0.0272342	-	0.362655	-0.0406754	-0.0539522	TRUE
ENSG00000112578.10	BYSL	0.0273077	-	0.362655	-0.0709128	-0.167494	TRUE
ENSG00000117139.18	KDM5B	0.0273322	-	0.362655	-0.046466	-0.101187	TRUE
ENSG00000119669.5	IRF2BPL	0.0273763	+	0.362655	0.0756792	0.0877294	TRUE
ENSG00000162714.13	ZNF496	0.0272574	-	0.362655	-0.116959	-0.0424369	TRUE
ENSG00000185721.13	DRG1	0.0273662	+	0.362655	0.0526523	0.00209366	TRUE
ENSG00000139437.18	TCHP	0.0274129	-	0.362691	-0.0905326	-0.0931081	TRUE
ENSG00000259943.1	ZMPSTE24-DT	0.0274534	-	0.362976	-0.0820294	-0.129661	TRUE
ENSG00000161217.12	PCYT1A	0.0274812	-	0.363094	-0.0729628	-0.0451122	TRUE
ENSG00000121653.11	MAPK8IP1	0.0275085	+	0.363204	0.0426816	0.0899403	TRUE
ENSG00000185904.12	LINC00839	0.0275766	+	0.363351	0.168859	0.199663	TRUE
ENSG00000259891.1	ENSG00000259891	0.0275677	-	0.363351	-0.167767	-0.0228284	TRUE
ENSG00000234377.7	OBI1-AS1	0.0276407	-	0.363945	-0.0593026	-0.156971	TRUE
ENSG00000187244.12	BCAM	0.0276764	+	0.364165	0.148352	0.065081	TRUE
ENSG00000144445.17	KANSL1L	0.0277106	+	0.364365	0.0673768	0.0564508	TRUE
ENSG00000182601.7	HS3ST4	0.027741	+	0.364514	0.163697	0.0525034	TRUE
ENSG00000133519.13	ZDHHC8P1	0.0277865	+	0.364862	0.128923	0.16219	TRUE
ENSG00000113494.17	PRLR	0.0278725	+	0.364883	0.401479	0.134812	TRUE
ENSG00000130159.15	ECSIT	0.0278645	-	0.364883	-0.0569455	-0.121314	TRUE
ENSG00000137842.7	TMEM62	0.0278591	-	0.364883	-0.0954723	-0.0427777	TRUE
ENSG00000247735.2	KCTD13-DT	0.0278833	-	0.364883	-0.24401	-0.0969543	TRUE
ENSG00000259726.1	CSPG4P11	0.0278309	+	0.364883	0.125009	0.229156	TRUE
ENSG00000099956.20	SMARCB1	0.0279593	-	0.365485	-0.0605045	-0.135416	TRUE
ENSG00000169508.7	GPR183	0.0279675	-	0.365485	-0.287241	-0.452886	TRUE
ENSG00000010322.16	NISCH	0.0279883	+	0.365508	0.069538	0.033953	TRUE
ENSG00000103742.12	IGDCC4	0.0286254	+	0.367146	0.114136	0.262323	TRUE
ENSG00000106484.16	MEST	0.0286883	+	0.367146	0.0917757	0.120001	TRUE
ENSG00000112414.15	ADGRG6	0.0284223	-	0.367146	-0.225171	-0.301921	TRUE
ENSG00000112739.17	PRPF4B	0.0286604	-	0.367146	-0.0473599	-0.0732931	TRUE
ENSG00000116698.22	SMG7	0.0285252	-	0.367146	-0.0808684	-0.0327836	TRUE
ENSG00000116981.4	NT5C1A	0.0283736	+	0.367146	0.0214426	0.218149	TRUE
ENSG00000117479.15	SLC19A2	0.028139	-	0.367146	-0.0597601	-0.130006	TRUE
ENSG00000122550.18	KLHL7	0.0287047	+	0.367146	0.0727873	0.0234688	TRUE
ENSG00000122863.6	CHST3	0.0284529	+	0.367146	0.133941	0.121585	TRUE
ENSG00000139116.19	KIF21A	0.0285716	-	0.367146	-0.0501831	-0.0303491	TRUE
ENSG00000149929.16	HIRIP3	0.0286759	-	0.367146	-0.0890902	-0.105789	TRUE
ENSG00000152689.18	RASGRP3	0.0282367	+	0.367146	0.161932	0.0362887	TRUE
ENSG00000163909.8	HEYL	0.0287114	+	0.367146	0.280677	0.134106	TRUE
ENSG00000164308.17	ERAP2	0.0282668	+	0.367146	0.28876	0.516195	TRUE
ENSG00000168096.15	ANKS3	0.0285801	-	0.367146	-0.0785412	-0.0284927	TRUE
ENSG00000173451.7	THAP2	0.0285959	-	0.367146	-0.128112	-0.0123387	TRUE
ENSG00000179922.6	ZNF784	0.0283691	-	0.367146	-0.175912	-0.135197	TRUE
ENSG00000179933.6	C14orf119	0.0285176	-	0.367146	-0.0627656	-0.172629	TRUE
ENSG00000183578.8	TNFAIP8L3	0.0285002	+	0.367146	0.0833571	0.195489	TRUE
ENSG00000197043.14	ANXA6	0.0283043	-	0.367146	-0.0562434	-0.123893	TRUE
ENSG00000197622.13	CDC42SE1	0.0287126	-	0.367146	-0.0578086	-0.070507	TRUE
ENSG00000198087.7	CD2AP	0.0284582	+	0.367146	0.101376	0.068623	TRUE
ENSG00000225975.8	ZNF567-DT	0.0282131	+	0.367146	0.07721	0.105627	TRUE
ENSG00000271780.1	ENSG00000271780	0.0281947	-	0.367146	-0.133296	-0.196484	TRUE
ENSG00000272145.1	NFYC-AS1	0.028482	-	0.367146	-0.145826	-0.121853	TRUE
ENSG00000248994.2	ENSG00000248994	0.0289252	+	0.368696	0.117867	0.100372	TRUE
ENSG00000104946.14	TBC1D17	0.028947	-	0.368727	-0.0730575	-0.0113816	TRUE
ENSG00000100979.15	PLTP	0.0291854	-	0.369284	-0.111638	-0.0600884	TRUE
ENSG00000102225.17	CDK16	0.0292413	-	0.369284	-0.0688651	-0.0616453	TRUE
ENSG00000109775.11	UFSP2	0.0292227	-	0.369284	-0.0931707	-0.0890309	TRUE
ENSG00000116745.7	NA	0.0290269	-	0.369284	-0.517536	-0.175639	TRUE
ENSG00000125741.6	OPA3	0.029121	-	0.369284	-0.0760874	-0.156682	TRUE
ENSG00000148339.13	SLC25A25	0.0291543	-	0.369284	-0.0842544	-0.150098	TRUE
ENSG00000166823.6	MESP1	0.0290388	+	0.369284	0.186142	0.0188749	TRUE
ENSG00000171161.13	ZNF672	0.0291231	-	0.369284	-0.0878255	-0.0247899	TRUE
ENSG00000179094.16	PER1	0.0292148	-	0.369284	-0.171921	-0.194097	TRUE
ENSG00000257365.8	FNTB	0.0290514	-	0.369284	-0.146646	-0.0218982	TRUE
ENSG00000166797.11	CIAO2A	0.0294082	+	0.371148	0.0789271	0.104418	TRUE
ENSG00000213088.12	ACKR1	0.0295061	-	0.372138	-0.257733	-0.11737	TRUE
ENSG00000184524.6	CEND1	0.029553	-	0.372228	-0.106222	-0.0349158	TRUE
ENSG00000218336.9	TENM3	0.0295561	+	0.372228	0.120386	0.025228	TRUE
ENSG00000224223.1	VSTM2A-OT1	0.0295715	-	0.372228	-0.112411	-0.110686	TRUE
ENSG00000053702.15	NRIP2	0.0295916	+	0.372237	0.114657	0.319999	TRUE
ENSG00000023909.10	GCLM	0.0296221	+	0.372365	0.102947	0.0831112	TRUE
ENSG00000128011.5	LRFN1	0.0296488	+	0.372365	0.0832351	0.194362	TRUE
ENSG00000164109.14	MAD2L1	0.0296602	-	0.372365	-0.0485183	-0.160032	TRUE
ENSG00000187778.14	MCRS1	0.0297082	-	0.37248	-0.0592007	-0.0558075	TRUE
ENSG00000268129.1	ENSG00000268129	0.0296972	-	0.37248	-0.246065	-0.239673	TRUE
ENSG00000115446.12	UNC50	0.0297664	+	0.372723	0.0688498	0.0453856	TRUE
ENSG00000260549.3	MT1L	0.02976	+	0.372723	0.247483	0.392833	TRUE
ENSG00000092871.17	RFFL	0.0298477	+	0.373252	0.140112	0.00452349	TRUE
ENSG00000158050.5	DUSP2	0.0298431	+	0.373252	0.156567	0.20581	TRUE
ENSG00000038382.21	TRIO	0.0299567	-	0.373454	-0.059752	-0.032762	TRUE
ENSG00000101109.12	STK4	0.0299291	+	0.373454	0.0535455	0.10392	TRUE
ENSG00000124493.14	GRM4	0.0299596	+	0.373454	0.171477	0.0435267	TRUE
ENSG00000147905.18	ZCCHC7	0.0299059	-	0.373454	-0.080352	-0.0555692	TRUE
ENSG00000117505.13	DR1	0.029991	+	0.37358	0.0574109	0.106948	TRUE
ENSG00000095713.14	CRTAC1	0.0301675	+	0.373755	0.0363934	0.235656	TRUE
ENSG00000107745.20	MICU1	0.0301445	-	0.373755	-0.0437143	-0.0371533	TRUE
ENSG00000112425.16	EPM2A	0.0300924	-	0.373755	-0.0880657	-0.0226199	TRUE
ENSG00000132680.11	KHDC4	0.0301112	-	0.373755	-0.052472	-0.0889096	TRUE
ENSG00000138669.10	PRKG2	0.0302001	+	0.373755	0.131015	0.0187165	TRUE
ENSG00000175395.16	ZNF25	0.0301949	-	0.373755	-0.0667389	-0.000158034	TRUE
ENSG00000183111.12	ARHGEF37	0.0301464	+	0.373755	0.0518551	0.142436	TRUE
ENSG00000198498.10	TMA16	0.0300837	-	0.373755	-0.0908804	-0.0953029	TRUE
ENSG00000260232.4	PWRN4	0.0301836	+	0.373755	0.424484	0.145543	TRUE
ENSG00000168255.20	POLR2J3	0.0303584	+	0.375472	0.263966	0.180674	TRUE
ENSG00000258301.3	VASH1-AS1	0.0304434	-	0.376281	-0.057641	-0.140201	TRUE
ENSG00000215217.7	C5orf49	0.0305117	+	0.376881	0.185383	0.0511619	TRUE
ENSG00000119321.10	FKBP15	0.0305644	-	0.37729	-0.0947094	-0.0514964	TRUE
ENSG00000163602.12	RYBP	0.0306134	+	0.377342	0.0568648	0.0749468	TRUE
ENSG00000186160.5	CYP4Z1	0.0306237	-	0.377342	-0.150688	-0.131315	TRUE
ENSG00000168314.19	MOBP	0.0308357	+	0.379177	0.181847	0.246795	TRUE
ENSG00000186106.11	ANKRD46	0.0308466	-	0.379177	-0.0416266	-0.0281419	TRUE
ENSG00000134201.12	GSTM5	0.0309519	-	0.380114	-0.424107	-0.295755	TRUE
ENSG00000147459.18	DOCK5	0.0309972	-	0.380165	-0.0815285	-0.190277	TRUE
ENSG00000231427.6	LINC01445	0.0310618	-	0.380165	-0.390042	-0.48425	TRUE
ENSG00000237515.9	SHISA9	0.0310222	+	0.380165	0.120332	0.0301033	TRUE
ENSG00000260032.2	NORAD	0.0310752	+	0.380165	0.0192406	0.0799235	TRUE
ENSG00000267080.7	ASB16-AS1	0.0309866	-	0.380165	-0.24911	-0.0674044	TRUE
ENSG00000010361.14	FUZ	0.0311357	-	0.380374	-0.100901	-0.0844611	TRUE
ENSG00000178209.17	PLEC	0.0311519	+	0.380374	0.0279365	0.124125	TRUE
ENSG00000130382.9	MLLT1	0.0311985	+	0.380406	0.0676331	0.040968	TRUE
ENSG00000143228.13	NUF2	0.031212	-	0.380406	-0.224509	-0.399523	TRUE
ENSG00000135077.10	HAVCR2	0.0312728	-	0.380638	-0.0167426	-0.22992	TRUE
ENSG00000112357.14	PEX7	0.0314254	-	0.381034	-0.113439	-0.0520681	TRUE
ENSG00000140750.17	ARHGAP17	0.0314446	-	0.381034	-0.0818951	-0.101352	TRUE
ENSG00000162373.13	BEND5	0.0313495	-	0.381034	-0.150399	-0.0162799	TRUE
ENSG00000167210.17	LOXHD1	0.0313922	-	0.381034	-0.418758	-0.0412786	TRUE
ENSG00000172939.9	OXSR1	0.0313854	+	0.381034	0.012968	0.103633	TRUE
ENSG00000278985.1	ENSG00000278985	0.0313827	-	0.381034	-0.210523	-0.0409667	TRUE
ENSG00000289440.1	ENSG00000289440	0.0314374	-	0.381034	-0.0426107	-0.300849	TRUE
ENSG00000079102.16	RUNX1T1	0.0315321	+	0.381853	0.112746	0.00142304	TRUE
ENSG00000178700.9	DHFR2	0.0315678	+	0.382044	0.1237	0.0211479	TRUE
ENSG00000158623.14	COPG2	0.0317314	-	0.382813	-0.054078	-0.0408415	TRUE
ENSG00000171992.13	SYNPO	0.0317512	+	0.382813	0.0699113	0.0481181	TRUE
ENSG00000161013.17	MGAT4B	0.0318115	+	0.383299	0.0273655	0.128658	TRUE
ENSG00000188916.9	INSYN2A	0.0318821	+	0.383666	0.126872	0.144461	TRUE
ENSG00000075426.12	FOSL2	0.0320079	-	0.384339	-0.10066	-0.185105	TRUE
ENSG00000123219.13	CENPK	0.0320044	-	0.384339	-0.224949	-0.401207	TRUE
ENSG00000167397.15	VKORC1	0.0320182	+	0.384339	0.0710861	0.0881267	TRUE
ENSG00000196230.14	TUBB	0.032044	-	0.384408	-0.08186	-0.0219299	TRUE
ENSG00000216937.14	CCDC7	0.0320785	-	0.384581	-0.097066	-0.107387	TRUE
ENSG00000126767.18	ELK1	0.0321133	+	0.384758	0.122587	0.0857866	TRUE
ENSG00000084463.8	WBP11	0.0321455	+	0.384902	0.0610234	0.0119885	TRUE
ENSG00000285827.1	ENSG00000285827	0.0322189	+	0.385207	0.366638	0.264342	TRUE
ENSG00000100297.16	MCM5	0.03233	-	0.385848	-0.145196	-0.250642	TRUE
ENSG00000224318.6	CHL1-AS2	0.0323655	+	0.385848	0.0301617	0.467926	TRUE
ENSG00000180458.2	ENSG00000180458	0.0323885	-	0.385883	-0.192451	-0.290345	TRUE
ENSG00000103274.11	NUBP1	0.0324224	-	0.38599	-0.0712032	-0.176132	TRUE
ENSG00000235106.10	BRD3OS	0.0324755	+	0.38599	0.0598246	0.0693821	TRUE
ENSG00000232995.7	ENSG00000232995	0.0325401	-	0.386008	-0.230286	-0.068171	TRUE
ENSG00000262454.4	MIR193BHG	0.0325279	-	0.386008	-0.150672	-0.071533	TRUE
ENSG00000005844.19	ITGAL	0.0326842	-	0.387238	-0.431054	-0.148042	TRUE
ENSG00000146083.12	RNF44	0.03268	+	0.387238	0.0607701	0.12644	TRUE
ENSG00000235436.11	DPY19L2P4	0.0327615	-	0.387674	-0.227207	-0.0248266	TRUE
ENSG00000280832.2	GSEC	0.0327486	+	0.387674	0.177827	0.174362	TRUE
ENSG00000075391.18	RASAL2	0.0329822	+	0.387711	0.0613394	0.0416207	TRUE
ENSG00000108352.13	RAPGEFL1	0.0331101	+	0.387711	0.077437	0.049808	TRUE
ENSG00000114988.12	LMAN2L	0.0331645	+	0.387711	0.0735047	0.127462	TRUE
ENSG00000123136.15	DDX39A	0.0328803	-	0.387711	-0.0939356	-0.099972	TRUE
ENSG00000132837.15	DMGDH	0.0329575	+	0.387711	0.15968	0.150671	TRUE
ENSG00000136811.17	ODF2	0.0331107	-	0.387711	-0.0846994	-0.0819734	TRUE
ENSG00000138944.8	SHISAL1	0.0329048	+	0.387711	0.0914558	0.00881843	TRUE
ENSG00000145979.18	TBC1D7	0.033143	+	0.387711	0.138049	0.0140239	TRUE
ENSG00000148300.12	REXO4	0.0331353	+	0.387711	0.0957475	0.135997	TRUE
ENSG00000163374.20	YY1AP1	0.0329475	-	0.387711	-0.166868	-0.060251	TRUE
ENSG00000165209.19	STRBP	0.0328774	-	0.387711	-0.0746713	-0.0649385	TRUE
ENSG00000174371.17	EXO1	0.0331693	-	0.387711	-0.23548	-0.357266	TRUE
ENSG00000177839.7	PCDHB9	0.033063	-	0.387711	-0.164834	-0.247635	TRUE
ENSG00000180626.10	ZNF594	0.0330198	-	0.387711	-0.0700516	-0.0537006	TRUE
ENSG00000182934.12	SRPRA	0.0329307	-	0.387711	-0.0685595	-0.0470821	TRUE
ENSG00000253807.6	LINC01170	0.0329196	+	0.387711	0.230256	0.202028	TRUE
ENSG00000267586.7	LINC00907	0.0330534	-	0.387711	-0.355533	-0.0843545	TRUE
ENSG00000271967.1	ENSG00000271967	0.0330883	-	0.387711	-0.143879	-0.361522	TRUE
ENSG00000165023.7	DIRAS2	0.0332396	+	0.387879	0.0862208	0.0164205	TRUE
ENSG00000151304.6	SRFBP1	0.0333612	-	0.387937	-0.0550666	-0.0771168	TRUE
ENSG00000172828.13	CES3	0.0333409	+	0.387937	0.272668	0.131417	TRUE
ENSG00000272054.1	ENSG00000272054	0.0332801	-	0.387937	-0.203355	-0.114046	TRUE
ENSG00000272777.1	ENSG00000272777	0.0333709	-	0.387937	-0.0333223	-0.35422	TRUE
ENSG00000198056.15	PRIM1	0.0334392	-	0.38826	-0.116528	-0.0139	TRUE
ENSG00000164683.18	HEY1	0.0335306	+	0.388614	0.0387998	0.112273	TRUE
ENSG00000204866.9	IGFL2	0.0335061	+	0.388614	0.257471	0.246757	TRUE
ENSG00000249550.8	LINC01234	0.0335269	+	0.388614	0.0995421	0.351197	TRUE
ENSG00000189319.14	FAM53B	0.0336483	-	0.389742	-0.0509252	-0.122162	TRUE
ENSG00000196741.5	LINC01560	0.0336992	-	0.390096	-0.197863	-0.0830899	TRUE
ENSG00000099326.9	MZF1	0.0337835	+	0.390364	0.0540675	0.100875	TRUE
ENSG00000182749.6	PAQR7	0.0337656	+	0.390364	0.0770234	0.0861862	TRUE
ENSG00000285569.3	ENSG00000285569	0.0337589	-	0.390364	-0.124144	-0.491036	TRUE
ENSG00000109832.14	DDX25	0.0338396	+	0.390777	0.0826471	0.000354799	TRUE
ENSG00000135596.18	MICAL1	0.0338655	-	0.390841	-0.0933932	-0.138475	TRUE
ENSG00000131966.14	ACTR10	0.0339558	+	0.391527	0.0697543	0.00521853	TRUE
ENSG00000267470.6	ZNF571-AS1	0.0340118	-	0.391821	-0.121528	-0.220076	TRUE
ENSG00000126524.11	SBDS	0.0340894	+	0.392244	0.0391572	0.0237039	TRUE
ENSG00000167964.13	RAB26	0.0340844	+	0.392244	0.137535	0.0365121	TRUE
ENSG00000164742.16	ADCY1	0.034115	+	0.392302	0.0649131	0.0597819	TRUE
ENSG00000100154.15	TTC28	0.034216	+	0.392998	0.069238	0.165062	TRUE
ENSG00000171700.14	RGS19	0.0342166	-	0.392998	-0.0808018	-0.216548	TRUE
ENSG00000128242.13	GAL3ST1	0.0342651	+	0.39332	0.134301	0.22741	TRUE
ENSG00000145416.14	MARCHF1	0.0343928	+	0.393616	0.0927196	0.0642341	TRUE
ENSG00000159348.13	CYB5R1	0.0343748	+	0.393616	0.0447215	0.116181	TRUE
ENSG00000167815.12	PRDX2	0.0343336	-	0.393616	-0.0633504	-0.0332909	TRUE
ENSG00000112576.13	CCND3	0.0344649	+	0.393961	0.0502873	0.147735	TRUE
ENSG00000110321.19	EIF4G2	0.0345167	-	0.394318	-0.036169	-0.0815572	TRUE
ENSG00000122694.16	GLIPR2	0.0347679	+	0.394854	0.121093	0.222626	TRUE
ENSG00000135426.16	TESPA1	0.0347524	-	0.394854	-0.0820748	-0.624915	TRUE
ENSG00000135720.13	DYNC1LI2	0.0347613	+	0.394854	0.0221923	0.130227	TRUE
ENSG00000158805.12	ZNF276	0.0346001	-	0.394854	-0.108094	-0.0544882	TRUE
ENSG00000159086.15	PAXBP1	0.0347904	-	0.394854	-0.0797383	-0.0329218	TRUE
ENSG00000229036.7	VDAC1P8	0.0346646	-	0.394854	-0.160118	-0.110102	TRUE
ENSG00000272572.1	ENSG00000272572	0.0346851	-	0.394854	-0.208496	-0.201538	TRUE
ENSG00000276853.1	ENSG00000276853	0.0347818	-	0.394854	-0.233668	-0.213043	TRUE
ENSG00000278611.3	ZNF426-DT	0.0347894	-	0.394854	-0.235795	-0.0711923	TRUE
ENSG00000170011.14	MYRIP	0.03482	+	0.394956	0.048786	0.185087	TRUE
ENSG00000162711.18	NLRP3	0.0350343	-	0.396148	-0.12338	-0.227482	TRUE
ENSG00000232112.3	TMA7	0.0350344	+	0.396148	0.0464044	0.0596905	TRUE
ENSG00000249207.2	ENSG00000249207	0.0351406	+	0.396481	0.101701	0.434495	TRUE
ENSG00000126603.9	GLIS2	0.0352185	+	0.396658	0.0632372	0.326611	TRUE
ENSG00000132688.11	NES	0.0352045	+	0.396658	0.0610103	0.176248	TRUE
ENSG00000173040.13	EVC2	0.0354513	+	0.399046	0.238327	0.128041	TRUE
ENSG00000169330.9	MINAR1	0.0354896	+	0.399134	0.088706	0.121969	TRUE
ENSG00000254093.9	PINX1	0.0355008	-	0.399134	-0.10126	-0.127425	TRUE
ENSG00000151364.17	KCTD14	0.0356682	-	0.400781	-0.179684	-0.255101	TRUE
ENSG00000054118.15	THRAP3	0.0358199	-	0.4011	-0.0199954	-0.0872599	TRUE
ENSG00000136877.15	FPGS	0.0357807	-	0.4011	-0.106626	-0.0468872	TRUE
ENSG00000140511.12	HAPLN3	0.0358498	-	0.4011	-0.257945	-0.27779	TRUE
ENSG00000162227.8	TAF6L	0.0357374	-	0.4011	-0.139087	-0.0340362	TRUE
ENSG00000215126.11	CBWD6	0.0358468	+	0.4011	0.0661048	0.322558	TRUE
ENSG00000229191.1	ENSG00000229191	0.035797	-	0.4011	-0.297251	-0.0428983	TRUE
ENSG00000239213.7	NCK1-DT	0.0357866	-	0.4011	-0.147433	-0.222494	TRUE
ENSG00000229117.9	RPL41	0.0360073	+	0.402467	0.0845991	0.0181569	TRUE
ENSG00000229337.2	ENSG00000229337	0.0361202	-	0.403258	-0.171228	-0.202866	TRUE
ENSG00000260589.1	STAM-DT	0.0361722	-	0.403604	-0.220429	-0.28161	TRUE
ENSG00000146729.10	NIPSNAP2	0.0362358	-	0.403843	-0.0711562	-0.0464212	TRUE
ENSG00000179698.14	WDR97	0.0362224	+	0.403843	0.274761	0.323988	TRUE
ENSG00000135775.14	COG2	0.0362685	-	0.403973	-0.0472039	-0.0794494	TRUE
ENSG00000178662.16	CSRNP3	0.0362961	+	0.404042	0.0565835	0.00446794	TRUE
ENSG00000237667.7	LINC01115	0.0363169	+	0.404042	0.939187	0.113217	TRUE
ENSG00000140983.14	RHOT2	0.036382	-	0.404296	-0.106753	-0.0132518	TRUE
ENSG00000172809.13	RPL38	0.0363769	+	0.404296	0.0723718	0.0151448	TRUE
ENSG00000260708.1	TBC1D22A-DT	0.0364039	-	0.404305	-0.194018	-0.158376	TRUE
ENSG00000143157.12	POGK	0.0365042	+	0.404949	0.056447	0.15122	TRUE
ENSG00000125821.13	DTD1	0.0366264	-	0.4056	-0.0587328	-0.0355962	TRUE
ENSG00000147164.12	SNX12	0.0366736	-	0.405888	-0.050189	-0.0318271	TRUE
ENSG00000144802.11	NFKBIZ	0.0368526	-	0.407212	-0.222168	-0.148927	TRUE
ENSG00000225792.2	SNX10-AS1	0.0368782	+	0.407212	0.43711	0.0477351	TRUE
ENSG00000260903.3	XKR7	0.0368534	+	0.407212	0.0889661	0.0901228	TRUE
ENSG00000274808.6	TBC1D3B	0.0368655	-	0.407212	-0.162966	-0.263545	TRUE
ENSG00000141499.17	WRAP53	0.0369296	-	0.407521	-0.179435	-0.0250372	TRUE
ENSG00000182752.10	PAPPA	0.0369487	+	0.407521	0.282479	0.139624	TRUE
ENSG00000129474.16	AJUBA	0.0370471	+	0.408371	0.369473	0.117265	TRUE
ENSG00000204220.12	PFDN6	0.0371277	-	0.409024	-0.0616276	-0.113689	TRUE
ENSG00000152242.11	C18orf25	0.0372479	-	0.409877	-0.0582838	-0.00636592	TRUE
ENSG00000113569.16	NUP155	0.037304	+	0.41008	0.0497525	0.0614611	TRUE
ENSG00000178222.13	RNF212	0.037352	+	0.41008	0.147503	0.307333	TRUE
ENSG00000235257.10	ITGA9-AS1	0.0373137	+	0.41008	0.0925391	0.0444923	TRUE
ENSG00000167971.16	CASKIN1	0.0375374	+	0.41188	0.12102	0.063146	TRUE
ENSG00000173141.5	MRPL57	0.0375822	-	0.411899	-0.0137046	-0.116974	TRUE
ENSG00000165983.15	PTER	0.0376129	+	0.412	0.208173	0.200307	TRUE
ENSG00000142655.13	PEX14	0.0376639	-	0.412323	-0.0758076	-0.0167526	TRUE
ENSG00000289293.1	ENSG00000289293	0.0377441	+	0.412729	0.0920552	0.235946	TRUE
ENSG00000078687.18	TNRC6C	0.0379034	-	0.412821	-0.082808	-0.0552936	TRUE
ENSG00000100425.19	BRD1	0.0378962	-	0.412821	-0.109041	-0.03841	TRUE
ENSG00000130517.14	PGPEP1	0.0378561	+	0.412821	0.107901	0.165953	TRUE
ENSG00000136247.15	ZDHHC4	0.0378504	+	0.412821	0.0843735	0.0235244	TRUE
ENSG00000136319.12	TTC5	0.0377993	+	0.412821	0.0708303	0.0685318	TRUE
ENSG00000136883.16	KIF12	0.0378779	+	0.412821	0.364432	0.0580854	TRUE
ENSG00000258839.4	MC1R	0.0378427	+	0.412821	0.164483	0.0816178	TRUE
ENSG00000055208.19	TAB2	0.0379863	+	0.413031	0.0306189	0.127684	TRUE
ENSG00000166197.17	NOLC1	0.0380013	-	0.413031	-0.0387371	-0.01871	TRUE
ENSG00000169871.13	TRIM56	0.0380108	+	0.413031	0.11931	0.099284	TRUE
ENSG00000245768.7	ENSG00000245768	0.0380304	-	0.413031	-0.156693	-0.168247	TRUE
ENSG00000056972.20	TRAF3IP2	0.0380677	+	0.413201	0.179165	0.0715389	TRUE
ENSG00000054277.14	OPN3	0.0381512	-	0.413461	-0.128452	-0.0225682	TRUE
ENSG00000223572.10	CKMT1A	0.0381564	-	0.413461	-0.0676741	-0.0794222	TRUE
ENSG00000229891.3	LINC01315	0.0381204	-	0.413461	-0.176206	-0.217341	TRUE
ENSG00000001617.12	SEMA3F	0.0382295	+	0.413478	0.159286	0.303909	TRUE
ENSG00000104835.15	SARS2	0.0382155	-	0.413478	-0.137816	-0.0333793	TRUE
ENSG00000170949.18	ZNF160	0.0382443	-	0.413478	-0.0801357	-0.017663	TRUE
ENSG00000223561.7	ENSG00000223561	0.038203	-	0.413478	-0.127647	-0.414633	TRUE
ENSG00000025039.15	RRAGD	0.0384355	+	0.413937	0.0655564	0.0916121	TRUE
ENSG00000121067.19	SPOP	0.0384358	-	0.413937	-0.0562501	-0.00457534	TRUE
ENSG00000134897.14	BIVM	0.0384297	+	0.413937	0.0336133	0.0918759	TRUE
ENSG00000279885.1	ENSG00000279885	0.038438	+	0.413937	0.201655	0.119759	TRUE
ENSG00000262619.3	LINC00621	0.0385186	-	0.41434	-0.0664658	-0.246456	TRUE
ENSG00000279387.1	ENSG00000279387	0.0385119	+	0.41434	0.225874	0.0401177	TRUE
ENSG00000196839.14	ADA	0.0385892	+	0.414855	0.221695	0.160526	TRUE
ENSG00000198873.12	GRK5	0.0386683	+	0.415251	0.05869	0.141113	TRUE
ENSG00000003402.21	CFLAR	0.0388861	+	0.41619	0.0866606	0.00817073	TRUE
ENSG00000258465.8	ENSG00000258465	0.0388416	+	0.41619	0.333735	0.706823	TRUE
ENSG00000269904.2	MAP2K4P1	0.038921	-	0.416271	-0.297286	-0.16891	TRUE
ENSG00000124762.14	CDKN1A	0.0390449	+	0.416957	0.253103	0.0451421	TRUE
ENSG00000136522.14	MRPL47	0.0390239	-	0.416957	-0.0596997	-0.0364524	TRUE
ENSG00000103740.10	ACSBG1	0.0392304	-	0.417177	-0.0507606	-0.173156	TRUE
ENSG00000117643.15	MAN1C1	0.0392049	+	0.417177	0.0265119	0.12606	TRUE
ENSG00000128268.12	MGAT3	0.0391518	+	0.417177	0.0471677	0.0207908	TRUE
ENSG00000132313.15	MRPL35	0.039339	-	0.417177	-0.0265449	-0.137997	TRUE
ENSG00000136051.15	WASHC4	0.0393266	-	0.417177	-0.0675101	-0.0352773	TRUE
ENSG00000153551.14	CMTM7	0.0391801	-	0.417177	-0.256062	-0.240066	TRUE
ENSG00000165555.10	NOXRED1	0.039248	-	0.417177	-0.226036	-0.235815	TRUE
ENSG00000166448.15	TMEM130	0.0393485	+	0.417177	0.0682101	0.0986886	TRUE
ENSG00000176018.13	LYSMD3	0.0390966	+	0.417177	0.0691774	0.0462908	TRUE
ENSG00000198585.12	NUDT16	0.0391896	+	0.417177	0.0455884	0.072155	TRUE
ENSG00000223501.9	VPS52	0.0392592	-	0.417177	-0.0451886	-0.0667224	TRUE
ENSG00000266918.1	ENSG00000266918	0.0393136	+	0.417177	0.335985	0.301942	TRUE
ENSG00000068323.17	TFE3	0.0393787	+	0.417266	0.0506933	0.0156588	TRUE
ENSG00000066044.15	ELAVL1	0.0394682	+	0.417323	0.0531421	0.0573939	TRUE
ENSG00000091831.25	ESR1	0.0394717	-	0.417323	-0.499003	-0.488498	TRUE
ENSG00000102393.14	GLA	0.0395801	-	0.417323	-0.0855046	-0.127435	TRUE
ENSG00000142733.17	MAP3K6	0.0395105	+	0.417323	0.0190474	0.364664	TRUE
ENSG00000147145.14	LPAR4	0.0394187	+	0.417323	0.165401	0.467463	TRUE
ENSG00000230071.2	RPL4P6	0.0395657	-	0.417323	-0.247214	-0.16245	TRUE
ENSG00000259343.8	TMC3-AS1	0.039558	+	0.417323	0.163489	0.163794	TRUE
ENSG00000261324.2	ENSG00000261324	0.0394515	-	0.417323	-0.137141	-0.0685992	TRUE
ENSG00000173272.16	MZT2A	0.0396325	+	0.417576	0.110274	0.0790465	TRUE
ENSG00000259158.4	ADAM20P1	0.0396695	-	0.417576	-0.163783	-0.0706448	TRUE
ENSG00000228393.5	LINC01004	0.0397707	-	0.418182	-0.0996902	-0.0910314	TRUE
ENSG00000232859.10	LYRM9	0.039907	+	0.418925	0.1285	0.0462467	TRUE
ENSG00000158856.19	DMTN	0.0399773	+	0.418975	0.00887963	0.193207	TRUE
ENSG00000206187.4	LINC02346	0.0399739	-	0.418975	-0.0243122	-0.609464	TRUE
ENSG00000048545.17	GUCA1A	0.0400583	+	0.419093	0.17056	0.190755	TRUE
ENSG00000089693.11	MLF2	0.0401773	-	0.419093	-0.0418282	-0.0807691	TRUE
ENSG00000158748.4	HTR6	0.0401041	+	0.419093	0.158627	0.039367	TRUE
ENSG00000162148.11	PPP1R32	0.0401653	+	0.419093	0.0407971	0.298878	TRUE
ENSG00000165119.21	HNRNPK	0.0402126	-	0.419093	-0.0341411	-0.0324824	TRUE
ENSG00000166387.14	PPFIBP2	0.0400351	-	0.419093	-0.143455	-0.107322	TRUE
ENSG00000174010.10	KLHL15	0.0402292	+	0.419093	0.056893	0.0481982	TRUE
ENSG00000185482.8	STAC3	0.0401763	+	0.419093	0.370816	0.194056	TRUE
ENSG00000230551.4	ENSG00000230551	0.0400891	-	0.419093	-0.08711	-0.0143213	TRUE
ENSG00000235823.4	OLMALINC	0.0401873	-	0.419093	-0.146722	-0.084136	TRUE
ENSG00000117877.11	POLR1G	0.040389	-	0.419616	-0.154821	-0.153667	TRUE
ENSG00000175305.18	CCNE2	0.0403707	+	0.419616	0.183414	0.0932007	TRUE
ENSG00000162076.13	FLYWCH2	0.0404545	+	0.419841	0.043458	0.204313	TRUE
ENSG00000245750.10	DRAIC	0.0404353	-	0.419841	-0.0907419	-0.181592	TRUE
ENSG00000155876.6	RRAGA	0.0405232	-	0.420099	-0.0495263	-0.0126848	TRUE
ENSG00000108819.11	PPP1R9B	0.0406	+	0.420668	0.0580375	0.0903873	TRUE
ENSG00000271533.1	ENSG00000271533	0.0406795	-	0.420809	-0.106183	-0.0339338	TRUE
ENSG00000275395.7	FCGBP	0.0406783	-	0.420809	-0.171354	-0.724544	TRUE
ENSG00000137210.14	TMEM14B	0.0407358	+	0.420858	0.05198	0.0588535	TRUE
ENSG00000226648.2	PLCG1-AS1	0.0407299	+	0.420858	0.103744	0.254572	TRUE
ENSG00000236017.8	ASMTL-AS1	0.0407864	-	0.420955	-0.170151	-0.250983	TRUE
ENSG00000255717.8	SNHG1	0.0408035	+	0.420955	0.178921	0.00580946	TRUE
ENSG00000143621.17	ILF2	0.0408259	-	0.420959	-0.0370007	-0.0176815	TRUE
ENSG00000110031.13	LPXN	0.0408631	-	0.420987	-0.0841633	-0.0661839	TRUE
ENSG00000153310.21	CYRIB	0.0408725	-	0.420987	-0.0453225	-0.0145687	TRUE
ENSG00000081479.15	LRP2	0.0409457	-	0.421288	-0.190285	-0.366875	TRUE
ENSG00000004864.14	SLC25A13	0.0409985	-	0.421605	-0.170026	-0.0519194	TRUE
ENSG00000025772.8	TOMM34	0.0411029	-	0.422451	-0.0838683	-0.0681051	TRUE
ENSG00000042286.15	AIFM2	0.0411269	+	0.422472	0.129687	0.0278086	TRUE
ENSG00000125354.24	SEPTIN6	0.0411598	-	0.422507	-0.037804	-0.126722	TRUE
ENSG00000189362.12	NEMP2	0.0411896	-	0.422507	-0.256274	-0.149491	TRUE
ENSG00000036672.16	USP2	0.0412722	-	0.423057	-0.139077	-0.0381879	TRUE
ENSG00000127586.17	CHTF18	0.0413462	+	0.423304	0.281283	0.168289	TRUE
ENSG00000143553.11	SNAPIN	0.0414368	+	0.423304	0.0242633	0.133531	TRUE
ENSG00000158467.17	AHCYL2	0.0414612	-	0.423304	-0.0190506	-0.13537	TRUE
ENSG00000198910.14	L1CAM	0.0413658	+	0.423304	0.0725971	0.113819	TRUE
ENSG00000215241.4	LINC02449	0.0414731	-	0.423304	-0.135338	-0.285119	TRUE
ENSG00000005448.17	WDR54	0.0415594	-	0.42353	-0.0667603	-0.107038	TRUE
ENSG00000084636.18	COL16A1	0.0419686	-	0.42353	-0.0428404	-0.22848	TRUE
ENSG00000109881.17	CCDC34	0.041827	+	0.42353	0.0904496	0.0312257	TRUE
ENSG00000118997.14	DNAH7	0.0418595	-	0.42353	-0.0724039	-0.156819	TRUE
ENSG00000162409.12	PRKAA2	0.0416569	+	0.42353	0.0608885	0.0228227	TRUE
ENSG00000167178.17	ISLR2	0.041876	+	0.42353	0.181511	0.142379	TRUE
ENSG00000180245.7	RRH	0.0418831	-	0.42353	-0.153805	-0.192555	TRUE
ENSG00000186111.11	PIP5K1C	0.0417664	+	0.42353	0.0879213	0.0802523	TRUE
ENSG00000198695.2	MT-ND6	0.0419154	-	0.42353	-0.18209	-0.0893492	TRUE
ENSG00000198785.7	GRIN3A	0.0419816	+	0.42353	0.0778966	0.219505	TRUE
ENSG00000205089.8	CCNI2	0.0417493	+	0.42353	0.21335	0.401498	TRUE
ENSG00000224032.8	EPB41L4A-AS1	0.0417854	+	0.42353	0.126429	0.0864935	TRUE
ENSG00000288597.1	ENSG00000288597	0.0415998	-	0.42353	-0.0802761	-0.249079	TRUE
ENSG00000100626.17	GALNT16	0.0420825	+	0.423876	0.102374	0.0703677	TRUE
ENSG00000162522.11	KIAA1522	0.0421566	+	0.423876	0.0616967	0.209554	TRUE
ENSG00000257556.3	LINC02298	0.0421354	+	0.423876	0.0494618	0.393548	TRUE
ENSG00000272970.4	ENSG00000272970	0.0421707	-	0.423876	-0.112941	-0.131872	TRUE
ENSG00000288011.1	ENSG00000288011	0.0421378	-	0.423876	-0.177371	-0.0566018	TRUE
ENSG00000272910.1	NA	0.0422119	-	0.424066	-0.275783	-0.0663867	TRUE
ENSG00000166833.23	NAV2	0.0422906	-	0.42419	-0.0933994	-0.108525	TRUE
ENSG00000272274.3	LINC00551	0.0422811	+	0.42419	0.46049	0.308294	TRUE
ENSG00000173327.8	MAP3K11	0.0423776	-	0.42484	-0.0677731	-0.138695	TRUE
ENSG00000228474.6	OST4	0.0424826	+	0.42525	0.0659209	0.0437725	TRUE
ENSG00000276075.2	ENSG00000276075	0.0424685	+	0.42525	0.161942	0.0889103	TRUE
ENSG00000134970.14	TMED7	0.0426226	+	0.425833	0.0277601	0.0926994	TRUE
ENSG00000136160.17	EDNRB	0.0426767	-	0.425833	-0.133846	-0.116064	TRUE
ENSG00000105967.16	TFEC	0.0427438	-	0.426059	-0.0941173	-0.278765	TRUE
ENSG00000154727.11	GABPA	0.0427819	-	0.426114	-0.0432405	-0.0749482	TRUE
ENSG00000237149.5	ZNF503-AS2	0.0427938	+	0.426114	0.250611	0.125845	TRUE
ENSG00000105607.13	GCDH	0.0429877	-	0.427756	-0.0950148	-0.0607883	TRUE
ENSG00000124614.16	RPS10	0.0430127	+	0.427756	0.0607946	0.0784909	TRUE
ENSG00000242114.6	MTFP1	0.0430257	-	0.427756	-0.106232	-0.464473	TRUE
ENSG00000156671.15	SAMD8	0.043077	+	0.427897	0.0475645	0.0350288	TRUE
ENSG00000188338.15	SLC38A3	0.0431243	+	0.42807	0.115024	0.218238	TRUE
ENSG00000182272.12	B4GALNT4	0.0433114	+	0.428817	0.0514691	0.137844	TRUE
ENSG00000231527.7	FAM27C	0.0432969	+	0.428817	0.144024	0.130481	TRUE
ENSG00000165617.15	DACT1	0.0434645	+	0.43011	0.131474	0.00930318	TRUE
ENSG00000174669.12	SLC29A2	0.0436058	+	0.431285	0.0695657	0.250538	TRUE
ENSG00000198939.8	ZFP2	0.0438312	-	0.433067	-0.143968	-0.0640511	TRUE
ENSG00000015171.20	ZMYND11	0.0442927	-	0.433118	-0.0454529	-0.0134738	TRUE
ENSG00000063322.15	MED29	0.0441972	+	0.433118	0.0554374	0.0923606	TRUE
ENSG00000084676.16	NCOA1	0.0440979	+	0.433118	0.0288481	0.0598385	TRUE
ENSG00000089737.18	DDX24	0.0445324	-	0.433118	-0.0403541	-0.0545334	TRUE
ENSG00000106266.11	SNX8	0.0449497	-	0.433118	-0.0922157	-0.276114	TRUE
ENSG00000110318.15	CEP126	0.0441073	+	0.433118	0.0764583	0.0456127	TRUE
ENSG00000116815.16	CD58	0.0440823	+	0.433118	0.0561465	0.176056	TRUE
ENSG00000116991.12	SIPA1L2	0.0446852	+	0.433118	0.0729856	0.0326319	TRUE
ENSG00000122696.14	SLC25A51	0.0446904	+	0.433118	0.0429582	0.0852989	TRUE
ENSG00000128872.10	TMOD2	0.0453246	-	0.433118	-0.027301	-0.0545514	TRUE
ENSG00000130985.17	UBA1	0.0447827	-	0.433118	-0.0452035	-0.0227051	TRUE
ENSG00000134769.23	DTNA	0.0449071	+	0.433118	0.0682946	0.0779393	TRUE
ENSG00000137959.17	IFI44L	0.0452189	+	0.433118	0.230673	0.280801	TRUE
ENSG00000144381.18	HSPD1	0.0445834	+	0.433118	0.0787792	0.00497132	TRUE
ENSG00000144837.9	PLA1A	0.0451183	-	0.433118	-0.21354	-0.393332	TRUE
ENSG00000147526.20	TACC1	0.0453174	-	0.433118	-0.0409567	-0.0554129	TRUE
ENSG00000152433.15	ZNF547	0.0453468	-	0.433118	-0.110065	-0.113883	TRUE
ENSG00000156299.14	TIAM1	0.0453057	-	0.433118	-0.106073	-0.0274493	TRUE
ENSG00000157542.11	KCNJ6	0.0448068	+	0.433118	0.0780931	0.0731642	TRUE
ENSG00000160584.17	SIK3	0.0439133	-	0.433118	-0.0667491	-0.0783261	TRUE
ENSG00000162889.11	MAPKAPK2	0.0453598	+	0.433118	0.0883747	0.0717635	TRUE
ENSG00000163472.19	TMEM79	0.0450159	-	0.433118	-0.110134	-0.290544	TRUE
ENSG00000164741.15	DLC1	0.0442539	+	0.433118	0.072154	0.0283215	TRUE
ENSG00000165899.12	OTOGL	0.0444623	-	0.433118	-0.0890568	-0.285944	TRUE
ENSG00000166250.12	CLMP	0.0448464	+	0.433118	0.180391	0.164529	TRUE
ENSG00000168497.5	CAVIN2	0.0448587	-	0.433118	-0.135378	-0.317722	TRUE
ENSG00000171617.15	ENC1	0.0450726	-	0.433118	-0.0502566	-0.140765	TRUE
ENSG00000174547.13	MRPL11	0.0451296	-	0.433118	-0.0405369	-0.189235	TRUE
ENSG00000182168.15	UNC5C	0.0441641	+	0.433118	0.0626624	0.106404	TRUE
ENSG00000182180.14	MRPS16	0.0440799	+	0.433118	0.0193071	0.15318	TRUE
ENSG00000183888.4	SRARP	0.0439011	-	0.433118	-0.192596	-0.22176	TRUE
ENSG00000196632.11	WNK3	0.0443897	+	0.433118	0.0750002	0.0568245	TRUE
ENSG00000197415.12	VEPH1	0.0446185	-	0.433118	-0.544838	-0.0192637	TRUE
ENSG00000198420.10	TCAF1	0.0439414	+	0.433118	0.0505443	0.039606	TRUE
ENSG00000204138.13	PHACTR4	0.0440843	-	0.433118	-0.128192	-0.0185477	TRUE
ENSG00000213853.10	EMP2	0.0450506	+	0.433118	0.123723	0.167864	TRUE
ENSG00000227502.4	MROCKI	0.04527	-	0.433118	-0.232187	-0.300506	TRUE
ENSG00000231770.7	TMEM44-AS1	0.044986	-	0.433118	-0.174826	-0.159232	TRUE
ENSG00000237492.1	NA	0.0442328	+	0.433118	0.327583	0.435508	TRUE
ENSG00000241170.3	ENSG00000241170	0.0446919	+	0.433118	0.357702	0.223656	TRUE
ENSG00000242539.2	ENSG00000242539	0.044849	-	0.433118	-0.215795	-0.209319	TRUE
ENSG00000261423.2	TMEM202-AS1	0.0443468	-	0.433118	-0.260401	-0.0125	TRUE
ENSG00000266498.1	ENSG00000266498	0.0448982	-	0.433118	-0.283248	-0.188602	TRUE
ENSG00000270170.2	NCBP2AS2	0.0448501	-	0.433118	-0.0839181	-0.0287466	TRUE
ENSG00000272645.4	GTF2IP20	0.0443398	-	0.433118	-0.149083	-0.19531	TRUE
ENSG00000274290.3	H2BC6	0.0440624	+	0.433118	0.0398822	0.462003	TRUE
ENSG00000279138.1	ENSG00000279138	0.045312	+	0.433118	0.128758	0.0490802	TRUE
ENSG00000279235.1	ENSG00000279235	0.0444799	-	0.433118	-0.15906	-0.278709	TRUE
ENSG00000279253.1	ENSG00000279253	0.0444991	-	0.433118	-0.144237	-0.200485	TRUE
ENSG00000284776.1	ENSG00000284776	0.0451548	-	0.433118	-0.0987263	-0.0890951	TRUE
ENSG00000286066.1	NA	0.0452959	-	0.433118	-0.191534	-0.368963	TRUE
ENSG00000287760.1	ENSG00000287760	0.0445308	-	0.433118	-0.222481	-0.0671346	TRUE
ENSG00000116205.14	TCEANC2	0.0454137	+	0.433285	0.0788015	0.130575	TRUE
ENSG00000262202.4	ENSG00000262202	0.0454434	-	0.433352	-0.344769	-0.415341	TRUE
ENSG00000127252.7	PLAAT1	0.0455374	-	0.433601	-0.100599	-0.0838348	TRUE
ENSG00000188649.15	CC2D2B	0.0455164	-	0.433601	-0.0606884	-0.231581	TRUE
ENSG00000271643.2	PDCD6IP-DT	0.0456256	-	0.43401	-0.199436	-0.238712	TRUE
ENSG00000280347.1	ENSG00000280347	0.0456226	-	0.43401	-0.103976	-0.032767	TRUE
ENSG00000118246.14	FASTKD2	0.0456574	+	0.434096	0.0675887	0.00335122	TRUE
ENSG00000146192.15	FGD2	0.0457118	-	0.434183	-0.145017	-0.283149	TRUE
ENSG00000137731.14	FXYD2	0.0457434	+	0.434268	0.381078	0.278241	TRUE
ENSG00000159128.16	IFNGR2	0.0457927	+	0.43452	0.0669674	0.00101343	TRUE
ENSG00000162944.11	RFTN2	0.0458297	-	0.434656	-0.0987985	-0.0648262	TRUE
ENSG00000046889.19	PREX2	0.0459735	-	0.435029	-0.0773479	-0.0662063	TRUE
ENSG00000125170.11	DOK4	0.0459286	+	0.435029	0.0788946	0.11187	TRUE
ENSG00000136205.17	TNS3	0.0459331	-	0.435029	-0.0642863	-0.140961	TRUE
ENSG00000143195.13	ILDR2	0.045951	-	0.435029	-0.0821797	-0.00997797	TRUE
ENSG00000273373.1	ENSG00000273373	0.0460025	-	0.435029	-0.157281	-0.0135463	TRUE
ENSG00000120254.16	MTHFD1L	0.0462452	-	0.436007	-0.0505674	-0.127813	TRUE
ENSG00000127329.16	PTPRB	0.0462053	-	0.436007	-0.0803306	-0.142273	TRUE
ENSG00000128254.16	YWHAH-AS1	0.0461888	+	0.436007	0.161939	0.116139	TRUE
ENSG00000145216.16	FIP1L1	0.0461416	-	0.436007	-0.0605865	-0.0433728	TRUE
ENSG00000213160.10	KLHL23	0.0462301	+	0.436007	0.0702132	0.037108	TRUE
ENSG00000258947.8	TUBB3	0.0462179	-	0.436007	-0.078433	-0.0393893	TRUE
ENSG00000269951.1	ENSG00000269951	0.0463406	-	0.436691	-0.139738	-0.142986	TRUE
ENSG00000201998.1	SNORA23	0.0464034	-	0.437068	-0.162596	-0.107496	TRUE
ENSG00000113838.13	TBCCD1	0.0465895	-	0.437363	-0.0704755	-0.0611226	TRUE
ENSG00000121741.17	ZMYM2	0.0465946	+	0.437363	0.0386075	0.0347489	TRUE
ENSG00000122034.17	GTF3A	0.0465112	-	0.437363	-0.0424673	-0.0975048	TRUE
ENSG00000141401.12	IMPA2	0.0465462	+	0.437363	0.159809	0.205799	TRUE
ENSG00000151353.15	TMEM18	0.0465916	-	0.437363	-0.126782	-0.0238041	TRUE
ENSG00000162174.12	ASRGL1	0.0466445	+	0.437618	0.0991949	0.014028	TRUE
ENSG00000013503.10	POLR3B	0.0466951	-	0.437878	-0.0654155	-0.0347563	TRUE
ENSG00000272462.4	ENSG00000272462	0.0467886	-	0.43854	-0.0434503	-0.213493	TRUE
ENSG00000102125.16	TAFAZZIN	0.0468367	-	0.438562	-0.0187014	-0.208226	TRUE
ENSG00000152661.9	GJA1	0.0468214	-	0.438562	-0.127266	-0.0764431	TRUE
ENSG00000181754.7	AMIGO1	0.0468883	+	0.438617	0.03755	0.0914849	TRUE
ENSG00000285210.1	LINC02795	0.0469403	+	0.438674	0.441198	0.0572556	TRUE
ENSG00000171634.19	BPTF	0.0469705	-	0.438743	-0.0634289	-0.00583481	TRUE
ENSG00000069535.14	MAOB	0.0473583	+	0.438941	0.0634624	0.0873793	TRUE
ENSG00000116212.15	LRRC42	0.0473364	+	0.438941	0.0833739	0.0361378	TRUE
ENSG00000118162.14	KPTN	0.0473094	-	0.438941	-0.134477	-0.140307	TRUE
ENSG00000120328.6	PCDHB12	0.0472497	-	0.438941	-0.0734258	-0.121869	TRUE
ENSG00000122547.11	EEPD1	0.0471299	-	0.438941	-0.0697306	-0.30742	TRUE
ENSG00000128487.19	SPECC1	0.0473415	-	0.438941	-0.0806756	-0.0287623	TRUE
ENSG00000140807.7	NKD1	0.0470884	+	0.438941	0.0951591	0.152347	TRUE
ENSG00000160791.14	CCR5	0.0472364	-	0.438941	-0.313219	-0.435209	TRUE
ENSG00000162994.16	CLHC1	0.0472594	-	0.438941	-0.157593	-0.0745701	TRUE
ENSG00000165338.17	HECTD2	0.0473356	+	0.438941	0.0893297	0.0136425	TRUE
ENSG00000224424.8	PRKAR2A-AS1	0.0473435	-	0.438941	-0.131156	-0.468155	TRUE
ENSG00000249274.1	PDLIM1P4	0.0471188	-	0.438941	-0.238528	-0.193371	TRUE
ENSG00000257335.8	MGAM	0.0470552	+	0.438941	0.172166	0.601696	TRUE
ENSG00000090857.14	PDPR	0.0473866	+	0.438946	0.0707129	0.232212	TRUE
ENSG00000172817.4	CYP7B1	0.0474128	-	0.438946	-0.107095	-0.0294469	TRUE
ENSG00000196208.14	GREB1	0.0474276	-	0.438946	-0.136484	-0.0559529	TRUE
ENSG00000215861.7	ENSG00000215861	0.0474609	+	0.439042	0.105687	0.00212164	TRUE
ENSG00000254999.4	BRK1	0.0475009	+	0.4392	0.0504948	0.0267083	TRUE
ENSG00000153094.24	BCL2L11	0.0476167	+	0.439508	0.134309	0.154051	TRUE
ENSG00000279518.1	ENSG00000279518	0.0476489	-	0.439508	-0.237667	-0.146293	TRUE
ENSG00000103852.13	TTC23	0.047712	-	0.439666	-0.0858431	-0.228423	TRUE
ENSG00000145050.19	MANF	0.0477007	+	0.439666	0.132524	0.0784093	TRUE
ENSG00000065135.12	GNAI3	0.0477813	+	0.439882	0.0506582	0.0301696	TRUE
ENSG00000156535.15	CD109	0.0477794	+	0.439882	0.0234688	0.217179	TRUE
ENSG00000115464.15	USP34	0.04788	-	0.440102	-0.0449069	-0.0661752	TRUE
ENSG00000146433.10	TMEM181	0.0478603	+	0.440102	0.0538122	0.023764	TRUE
ENSG00000262801.6	ENSG00000262801	0.0478338	+	0.440102	0.207272	0.190995	TRUE
ENSG00000163798.14	SLC4A1AP	0.0479301	-	0.440194	-0.0322509	-0.0469168	TRUE
ENSG00000088854.13	DNAAF9	0.0481134	+	0.440265	0.0685288	0.0235797	TRUE
ENSG00000100949.15	RABGGTA	0.0481725	-	0.440265	-0.0943792	-0.0323069	TRUE
ENSG00000119771.15	KLHL29	0.0481284	+	0.440265	0.0984085	0.0296866	TRUE
ENSG00000140395.9	WDR61	0.0481263	-	0.440265	-0.0303996	-0.0627211	TRUE
ENSG00000153914.16	SREK1	0.0480638	-	0.440265	-0.0649397	-0.0104312	TRUE
ENSG00000162341.18	TPCN2	0.047963	+	0.440265	0.131909	0.114455	TRUE
ENSG00000197948.11	FCHSD1	0.0481906	+	0.440265	0.171453	0.15759	TRUE
ENSG00000100138.15	SNU13	0.0484244	-	0.441636	-0.0347237	-0.080974	TRUE
ENSG00000101773.19	RBBP8	0.0486374	-	0.441636	-0.115212	-0.0491456	TRUE
ENSG00000121895.8	TMEM156	0.0486255	-	0.441636	-0.0332205	-0.532823	TRUE
ENSG00000151881.15	TMEM267	0.048513	+	0.441636	0.0653594	0.156434	TRUE
ENSG00000153989.8	NUS1	0.0485793	+	0.441636	0.034885	0.0715122	TRUE
ENSG00000167965.18	MLST8	0.0484971	-	0.441636	-0.0704648	-0.0815392	TRUE
ENSG00000169087.11	HSPBAP1	0.0486404	-	0.441636	-0.102589	-0.0394373	TRUE
ENSG00000172831.14	CES2	0.0484742	-	0.441636	-0.0379917	-0.246565	TRUE
ENSG00000180354.16	MTURN	0.0485866	+	0.441636	0.0640398	0.137919	TRUE
ENSG00000214078.13	CPNE1	0.0484432	-	0.441636	-0.0976359	-0.0400888	TRUE
ENSG00000256073.3	URB1-AS1	0.0485413	-	0.441636	-0.111945	-0.126363	TRUE
ENSG00000285967.1	NIPBL-DT	0.0484546	-	0.441636	-0.030873	-0.251352	TRUE
ENSG00000161896.12	IP6K3	0.0486637	-	0.441639	-0.243939	-0.177871	TRUE
ENSG00000082497.12	SERTAD4	0.0487313	+	0.441856	0.148112	0.0441016	TRUE
ENSG00000266965.1	ENSG00000266965	0.0487338	-	0.441856	-0.223207	-0.0842011	TRUE
ENSG00000185122.11	HSF1	0.0488761	+	0.442936	0.058525	0.0802306	TRUE
ENSG00000164136.17	IL15	0.0489917	+	0.443505	0.511494	0.0856087	TRUE
ENSG00000109270.13	LAMTOR3	0.0490716	+	0.443815	0.0429624	0.0498362	TRUE
ENSG00000272425.1	ENSG00000272425	0.0492556	-	0.445113	-0.201442	-0.0576984	TRUE
ENSG00000257576.1	HSPD1P4	0.0494205	-	0.446392	-0.0841086	-0.280264	TRUE
ENSG00000166321.14	NUDT13	0.0494699	-	0.446628	-0.318467	-0.0245021	TRUE
ENSG00000167775.11	CD320	0.049574	-	0.447357	-0.0768526	-0.138983	TRUE
ENSG00000145860.12	RNF145	0.0496387	-	0.447729	-0.064665	-0.0861481	TRUE
ENSG00000241973.11	PI4KA	0.0496954	+	0.448031	0.0661404	0.00673331	TRUE
ENSG00000011028.14	MRC2	0.0497828	+	0.448548	0.131487	0.0803427	TRUE
ENSG00000173933.21	RBM4	0.0498699	+	0.448548	0.0545443	0.0389616	TRUE
ENSG00000230707.3	ENSG00000230707	0.049864	+	0.448548	0.107956	0.238761	TRUE
ENSG00000271947.1	ENSG00000271947	0.0498407	-	0.448548	-0.331987	-0.107804	TRUE
ENSG00000289037.1	LINC01530	0.0498643	-	0.448548	-0.248651	-0.132752	TRUE
ENSG00000177954.14	RPS27	0.0499666	+	0.448996	0.0571232	0.0853281	TRUE
ENSG00000259291.2	ZNF710-AS1	0.0500451	+	0.449491	0.0735655	0.0894811	TRUE
ENSG00000076003.5	MCM6	0.0502459	+	0.450366	0.0906327	0.0105818	TRUE
ENSG00000196466.10	ZNF799	0.0502365	-	0.450366	-0.119488	-0.0795582	TRUE
ENSG00000103994.18	ZNF106	0.0503654	+	0.451072	0.0440859	0.0551778	TRUE
ENSG00000166147.15	FBN1	0.0505488	-	0.451686	-0.0715352	-0.0872428	TRUE
ENSG00000183751.16	TBL3	0.0505415	-	0.451686	-0.119685	-0.0726888	TRUE
ENSG00000186281.13	GPAT2	0.0504985	+	0.451686	0.348667	0.0967103	TRUE
ENSG00000251867.4	ENSG00000251867	0.0505474	-	0.451686	-0.15308	-0.0526248	TRUE
ENSG00000101019.22	UQCC1	0.0506898	-	0.452102	-0.045557	-0.108777	TRUE
ENSG00000168268.11	NT5DC2	0.0506717	+	0.452102	0.144649	0.0894414	TRUE
ENSG00000198730.9	CTR9	0.0506417	-	0.452102	-0.0351562	-0.0798113	TRUE
ENSG00000116132.12	PRRX1	0.0507765	+	0.452244	0.112986	0.14685	TRUE
ENSG00000137501.18	SYTL2	0.0507705	+	0.452244	0.0936919	0.0545433	TRUE
ENSG00000196950.14	SLC39A10	0.0507496	-	0.452244	-0.0229448	-0.074113	TRUE
ENSG00000063245.15	EPN1	0.0510304	+	0.452489	0.037528	0.180195	TRUE
ENSG00000064787.14	BCAS1	0.0509685	+	0.452489	0.144814	0.0894768	TRUE
ENSG00000065809.14	FAM107B	0.0508434	+	0.452489	0.137771	0.0290205	TRUE
ENSG00000078596.11	ITM2A	0.0509198	-	0.452489	-0.131466	-0.102767	TRUE
ENSG00000148396.19	SEC16A	0.0508999	-	0.452489	-0.0744734	-0.0101921	TRUE
ENSG00000206562.12	METTL6	0.0509813	+	0.452489	0.0526682	0.0574804	TRUE
ENSG00000249738.10	ENSG00000249738	0.050945	-	0.452489	-0.225739	-0.197278	TRUE
ENSG00000005483.22	KMT2E	0.0511853	-	0.453356	-0.0493114	-0.0352731	TRUE
ENSG00000164828.18	SUN1	0.0513483	-	0.454379	-0.0529095	-0.0561656	TRUE
ENSG00000203808.13	BVES-AS1	0.0514744	+	0.455273	0.183415	0.211709	TRUE
ENSG00000253553.8	ENSG00000253553	0.0515492	+	0.455526	0.149276	0.099128	TRUE
ENSG00000158747.15	NBL1	0.0516237	+	0.455974	0.0512869	0.111108	TRUE
ENSG00000089351.15	GRAMD1A	0.051743	+	0.456267	0.0778383	0.102114	TRUE
ENSG00000109083.14	IFT20	0.0517268	+	0.456267	0.103448	0.0078261	TRUE
ENSG00000160695.16	VPS11	0.0517422	-	0.456267	-0.0439262	-0.067677	TRUE
ENSG00000267361.1	SEC24AP1	0.051776	-	0.456267	-0.272402	-0.0909197	TRUE
ENSG00000237818.1	RPS3AP29	0.0518265	-	0.456502	-0.181285	-0.202535	TRUE
ENSG00000123240.17	OPTN	0.0519199	-	0.456905	-0.0436347	-0.0257075	TRUE
ENSG00000167543.16	TP53I13	0.0519951	+	0.457357	0.057643	0.254129	TRUE
ENSG00000051620.11	HEBP2	0.0523823	+	0.457379	0.0771613	0.272648	TRUE
ENSG00000064607.17	SUGP2	0.0524902	-	0.457379	-0.041136	-0.0987763	TRUE
ENSG00000070214.16	SLC44A1	0.0526642	+	0.457379	0.0827164	0.0585658	TRUE
ENSG00000100987.15	VSX1	0.052051	+	0.457379	0.258435	0.0353887	TRUE
ENSG00000118160.14	SLC8A2	0.0520891	+	0.457379	0.0494737	0.18954	TRUE
ENSG00000121903.15	ZSCAN20	0.052341	-	0.457379	-0.0981135	-0.00193725	TRUE
ENSG00000124172.10	ATP5F1E	0.0524828	+	0.457379	0.0566473	0.0536671	TRUE
ENSG00000126267.11	COX6B1	0.0524126	-	0.457379	-0.0294621	-0.095722	TRUE
ENSG00000137720.8	C11orf1	0.0526072	-	0.457379	-0.0749247	-0.0977931	TRUE
ENSG00000139865.17	TTC6	0.0525408	+	0.457379	0.336095	0.286314	TRUE
ENSG00000140320.12	BAHD1	0.0524752	+	0.457379	0.0572943	0.0765072	TRUE
ENSG00000153707.19	PTPRD	0.0524558	-	0.457379	-0.0487532	-0.0728309	TRUE
ENSG00000155754.15	C2CD6	0.0524501	+	0.457379	0.069051	0.201831	TRUE
ENSG00000186399.11	GOLGA8R	0.0521166	+	0.457379	0.216467	0.0787079	TRUE
ENSG00000188807.13	TMEM201	0.0524713	-	0.457379	-0.078312	-0.0437222	TRUE
ENSG00000196172.9	ZNF681	0.0526605	-	0.457379	-0.114505	-0.076428	TRUE
ENSG00000196821.10	ILRUN	0.0526386	+	0.457379	0.0250568	0.111457	TRUE
ENSG00000205268.11	PDE7A	0.0526123	-	0.457379	-0.0626733	-0.0848227	TRUE
ENSG00000279765.3	ENSG00000279765	0.0524632	-	0.457379	-0.1062	-0.183793	TRUE
ENSG00000164715.6	LMTK2	0.0526925	+	0.4574	0.0361623	0.0667247	TRUE
ENSG00000113070.8	HBEGF	0.0527945	+	0.458079	0.118035	0.134406	TRUE
ENSG00000137513.11	NARS2	0.0528503	-	0.458148	-0.0365421	-0.12646	TRUE
ENSG00000197992.7	CLEC9A	0.0528339	-	0.458148	-0.0403205	-0.560294	TRUE
ENSG00000270959.1	LPP-AS2	0.0529265	-	0.458601	-0.169373	-0.109947	TRUE
ENSG00000115234.11	SNX17	0.053094	-	0.459844	-0.0539851	-0.00291043	TRUE
ENSG00000115514.12	TXNDC9	0.0531966	-	0.460525	-0.056735	-0.0430456	TRUE
ENSG00000082014.17	SMARCD3	0.0533243	+	0.460589	0.0402752	0.12649	TRUE
ENSG00000137309.20	HMGA1	0.0532607	+	0.460589	0.045353	0.13312	TRUE
ENSG00000138078.16	PREPL	0.0533115	-	0.460589	-0.0420418	-0.0278155	TRUE
ENSG00000183255.12	PTTG1IP	0.0533157	+	0.460589	0.0514371	0.056439	TRUE
ENSG00000127863.16	TNFRSF19	0.0535157	+	0.462034	0.136839	0.0735103	TRUE
ENSG00000105808.19	RASA4	0.0535736	+	0.462306	0.126414	0.291574	TRUE
ENSG00000139977.14	NAA30	0.0535955	+	0.462306	0.0368333	0.0569007	TRUE
ENSG00000118946.12	PCDH17	0.0536313	+	0.462407	0.114722	0.0276976	TRUE
ENSG00000287527.1	ENSG00000287527	0.0536894	+	0.4627	0.0318373	0.36428	TRUE
ENSG00000177697.19	CD151	0.0537246	+	0.462795	0.093011	0.104424	TRUE
ENSG00000114315.4	HES1	0.0538894	-	0.463118	-0.21381	-0.138626	TRUE
ENSG00000149573.9	MPZL2	0.0538658	-	0.463118	-0.404864	-0.255732	TRUE
ENSG00000162065.14	TBC1D24	0.0540836	+	0.463118	0.0728826	0.0670558	TRUE
ENSG00000164761.9	NA	0.054043	-	0.463118	-0.287955	-0.18464	TRUE
ENSG00000186326.4	RGS9BP	0.053845	+	0.463118	0.210775	0.17591	TRUE
ENSG00000196476.12	C20orf96	0.0541248	-	0.463118	-0.0874397	-0.191154	TRUE
ENSG00000231205.12	ZNF826P	0.0540856	+	0.463118	0.200247	0.0351899	TRUE
ENSG00000267128.2	RNF157-AS1	0.0540478	-	0.463118	-0.406258	-0.149666	TRUE
ENSG00000267430.1	ENSG00000267430	0.0540394	-	0.463118	-0.304349	-0.0713316	TRUE
ENSG00000272631.1	ENSG00000272631	0.0540449	-	0.463118	-0.142864	-0.0389411	TRUE
ENSG00000272870.4	SAP30-DT	0.0540311	+	0.463118	0.17957	0.138026	TRUE
ENSG00000286369.2	ENSG00000286369	0.0538508	+	0.463118	0.244967	0.0961125	TRUE
ENSG00000147113.17	DIPK2B	0.0542305	-	0.463402	-0.155173	-0.197053	TRUE
ENSG00000088179.9	PTPN4	0.0542966	+	0.463628	0.0704268	0.0380149	TRUE
ENSG00000157379.14	DHRS1	0.0543053	+	0.463628	0.094068	0.202809	TRUE
ENSG00000060656.20	PTPRU	0.0543659	+	0.463938	0.0720066	0.194356	TRUE
ENSG00000136710.10	CCDC115	0.0544398	-	0.464362	-0.0685941	-0.0156628	TRUE
ENSG00000034713.8	GABARAPL2	0.0548292	-	0.464476	-0.0287742	-0.0855389	TRUE
ENSG00000111404.7	RERGL	0.054816	-	0.464476	-0.242405	-0.0505702	TRUE
ENSG00000120868.14	APAF1	0.0545173	+	0.464476	0.114284	0.0953992	TRUE
ENSG00000135441.8	BLOC1S1	0.0548566	-	0.464476	-0.054822	-0.082913	TRUE
ENSG00000135821.19	GLUL	0.0548189	-	0.464476	-0.054301	-0.131041	TRUE
ENSG00000136156.15	ITM2B	0.0546106	+	0.464476	0.0413794	0.0475508	TRUE
ENSG00000177462.9	OR2T8	0.0547573	+	0.464476	0.382235	0.241004	TRUE
ENSG00000180929.6	GPR62	0.0546657	+	0.464476	0.130513	0.196423	TRUE
ENSG00000183963.19	SMTN	0.0547574	+	0.464476	0.114342	0.289769	TRUE
ENSG00000185946.16	RNPC3	0.0548042	-	0.464476	-0.0147814	-0.140399	TRUE
ENSG00000186395.9	KRT10	0.054592	+	0.464476	0.0748043	0.165635	TRUE
ENSG00000245322.7	H2AZ1-DT	0.0548685	-	0.464476	-0.175993	-0.211429	TRUE
ENSG00000272338.2	ENSG00000272338	0.0548895	-	0.464476	-0.21947	-0.0199319	TRUE
ENSG00000100916.14	BRMS1L	0.0550087	+	0.464663	0.0646757	0.0475874	TRUE
ENSG00000115594.12	IL1R1	0.0549576	-	0.464663	-0.0937126	-0.395033	TRUE
ENSG00000231754.3	ENSG00000231754	0.0549698	+	0.464663	0.112703	0.189541	TRUE
ENSG00000162738.7	VANGL2	0.0551645	+	0.465364	0.0673909	0.195455	TRUE
ENSG00000174059.17	CD34	0.055144	+	0.465364	0.0688425	0.270237	TRUE
ENSG00000103496.15	STX4	0.0551992	-	0.465452	-0.0796134	-0.0491417	TRUE
ENSG00000227014.6	FKBP14-AS1	0.0552775	+	0.465896	0.194303	0.226742	TRUE
ENSG00000275714.2	H3C1	0.0553005	-	0.465896	-0.13979	-0.131533	TRUE
ENSG00000153814.13	JAZF1	0.0554008	+	0.466331	0.0246343	0.097296	TRUE
ENSG00000270923.1	TAS2R6P	0.0553769	-	0.466331	-0.283616	-0.0785049	TRUE
ENSG00000143303.12	METTL25B	0.0557954	-	0.467676	-0.082399	-0.125298	TRUE
ENSG00000143333.7	RGS16	0.0557487	-	0.467676	-0.200981	-0.102887	TRUE
ENSG00000111011.18	RSRC2	0.0559507	-	0.467785	-0.0295865	-0.0907429	TRUE
ENSG00000169155.10	ZBTB43	0.0559642	-	0.467785	-0.0845863	-0.120763	TRUE
ENSG00000186529.16	CYP4F3	0.0559335	+	0.467785	0.314187	0.648822	TRUE
ENSG00000189227.6	C15orf61	0.0558874	-	0.467785	-0.100436	-0.0868848	TRUE
ENSG00000198961.10	PJA2	0.0559567	-	0.467785	-0.0148875	-0.0679163	TRUE
ENSG00000087157.19	PGS1	0.0560565	-	0.467943	-0.0694328	-0.031362	TRUE
ENSG00000154678.18	PDE1C	0.0560087	-	0.467943	-0.0627931	-0.129526	TRUE
ENSG00000174611.12	KY	0.0560857	+	0.467984	0.0981614	0.0743956	TRUE
ENSG00000088451.11	TGDS	0.0562025	+	0.468438	0.111389	0.00519409	TRUE
ENSG00000095585.18	BLNK	0.0562136	-	0.468438	-0.175478	-0.248787	TRUE
ENSG00000165675.19	ENOX2	0.0563903	-	0.469706	-0.0795521	-0.0689284	TRUE
ENSG00000100321.15	SYNGR1	0.0565644	+	0.470346	0.0483969	0.0288693	TRUE
ENSG00000103888.17	CEMIP	0.0565682	-	0.470346	-0.128623	-0.218745	TRUE
ENSG00000115524.17	SF3B1	0.0565898	-	0.470346	-0.0314598	-0.0711712	TRUE
ENSG00000162191.14	UBXN1	0.0565837	-	0.470346	-0.0701244	-0.0261198	TRUE
ENSG00000168216.13	LMBRD1	0.0565211	+	0.470346	0.0367531	0.0420263	TRUE
ENSG00000112902.12	SEMA5A	0.0566632	+	0.470375	0.11399	0.0350311	TRUE
ENSG00000140284.11	SLC27A2	0.0566669	+	0.470375	0.155313	0.12034	TRUE
ENSG00000166349.10	RAG1	0.0566448	+	0.470375	0.111729	0.533688	TRUE
ENSG00000148229.13	POLE3	0.0567214	+	0.470623	0.0448936	0.0880827	TRUE
ENSG00000214456.8	PLIN5	0.056849	+	0.471478	0.159847	0.181895	TRUE
ENSG00000109919.10	MTCH2	0.056902	-	0.471539	-0.0605493	-0.00612204	TRUE
ENSG00000144711.16	IQSEC1	0.0569302	+	0.471539	0.0229227	0.20038	TRUE
ENSG00000071242.12	RPS6KA2	0.0570511	+	0.471928	0.0548524	0.0807634	TRUE
ENSG00000135111.16	TBX3	0.0572108	-	0.472237	-0.195014	-0.182083	TRUE
ENSG00000160294.11	MCM3AP	0.0573089	+	0.472237	0.0637095	0.0549009	TRUE
ENSG00000160808.11	MYL3	0.0572892	+	0.472237	0.256012	0.0887291	TRUE
ENSG00000171488.15	LRRC8C	0.0572885	-	0.472237	-0.072016	-0.0380283	TRUE
ENSG00000176485.13	PLAAT3	0.057335	+	0.472237	0.0840395	0.0854763	TRUE
ENSG00000179029.15	TMEM107	0.0571511	+	0.472237	0.105644	0.0371608	TRUE
ENSG00000263571.3	ENSG00000263571	0.0571266	+	0.472237	0.171624	0.086125	TRUE
ENSG00000273784.5	ENSG00000273784	0.0572022	-	0.472237	-0.122819	-0.0199049	TRUE
ENSG00000168754.15	FAM178B	0.0574767	-	0.472592	-0.164794	-0.504711	TRUE
ENSG00000240253.6	FAR2P3	0.0574373	+	0.472592	0.219488	0.0750936	TRUE
ENSG00000287043.1	ENSG00000287043	0.0574691	-	0.472592	-0.289501	-0.140064	TRUE
ENSG00000142102.16	PGGHG	0.0575052	+	0.472607	0.167737	0.213047	TRUE
ENSG00000261616.1	ENSG00000261616	0.0576478	-	0.473389	-0.111443	-0.208956	TRUE
ENSG00000116898.12	MRPS15	0.0577543	-	0.473838	-0.0339055	-0.0836033	TRUE
ENSG00000127083.8	OMD	0.0578742	-	0.473838	-0.320982	-0.180878	TRUE
ENSG00000137819.14	PAQR5	0.0577881	-	0.473838	-0.236567	-0.148031	TRUE
ENSG00000166825.15	ANPEP	0.0578708	-	0.473838	-0.255205	-0.417296	TRUE
ENSG00000212443.1	SNORA53	0.0578603	-	0.473838	-0.16975	-0.041718	TRUE
ENSG00000260306.1	ENSG00000260306	0.0578344	-	0.473838	-0.295886	-0.061814	TRUE
ENSG00000289067.1	ENSG00000289067	0.0578756	+	0.473838	0.134816	0.178711	TRUE
ENSG00000066117.15	SMARCD1	0.0580625	-	0.474759	-0.0795522	-0.0329767	TRUE
ENSG00000104361.10	NIPAL2	0.0583264	-	0.475238	-0.148257	-0.0392698	TRUE
ENSG00000110446.12	SLC15A3	0.0583538	-	0.475238	-0.150806	-0.286799	TRUE
ENSG00000116096.6	SPR	0.0582604	+	0.475238	0.106015	0.116223	TRUE
ENSG00000136159.4	NUDT15	0.0582892	-	0.475238	-0.0843475	-0.0482203	TRUE
ENSG00000148948.8	LRRC4C	0.0583506	+	0.475238	0.0543253	0.0449591	TRUE
ENSG00000162670.11	BRINP3	0.058223	+	0.475238	0.0717784	0.0981886	TRUE
ENSG00000171811.14	CFAP46	0.0583691	-	0.475238	-0.111521	-0.183153	TRUE
ENSG00000269001.3	ZNF818P	0.0581741	+	0.475238	0.150242	0.176235	TRUE
ENSG00000097046.13	CDC7	0.0583983	-	0.475274	-0.00361151	-0.223386	TRUE
ENSG00000170017.12	ALCAM	0.0584711	+	0.475664	0.0571141	0.0337624	TRUE
ENSG00000140307.11	GTF2A2	0.058522	+	0.475876	0.073966	0.0439082	TRUE
ENSG00000106809.11	OGN	0.0586982	-	0.476702	-0.277771	-0.397303	TRUE
ENSG00000277954.1	ENSG00000277954	0.058681	-	0.476702	-0.121225	-0.0655631	TRUE
ENSG00000108679.13	LGALS3BP	0.0587907	+	0.476867	0.016219	0.217208	TRUE
ENSG00000130787.14	HIP1R	0.0587564	-	0.476867	-0.0722737	-0.038892	TRUE
ENSG00000235189.2	ENSG00000235189	0.0587932	-	0.476867	-0.125201	-0.398637	TRUE
ENSG00000018610.15	STEEP1	0.0589446	-	0.477847	-0.0603951	-0.0595175	TRUE
ENSG00000185477.5	GPRIN3	0.0589916	+	0.47787	0.111394	0.0134992	TRUE
ENSG00000105856.14	HBP1	0.0591509	-	0.477948	-0.032963	-0.148168	TRUE
ENSG00000149177.14	PTPRJ	0.0590266	-	0.477948	-0.0474891	-0.0300222	TRUE
ENSG00000168175.15	MAPK1IP1L	0.0591309	+	0.477948	0.0537628	0.059304	TRUE
ENSG00000244480.1	ENSG00000244480	0.059081	-	0.477948	-0.15666	-0.131324	TRUE
ENSG00000289392.1	ENSG00000289392	0.0591498	-	0.477948	-0.189841	-0.0160137	TRUE
ENSG00000162482.5	AKR7A3	0.0592213	-	0.478113	-0.207363	-0.0430969	TRUE
ENSG00000135723.14	FHOD1	0.0592745	-	0.478341	-0.169436	-0.175001	TRUE
ENSG00000249286.1	AMD1P3	0.059315	-	0.478466	-0.179138	-0.302365	TRUE
ENSG00000105613.10	MAST1	0.0594273	+	0.478767	0.0646016	0.177315	TRUE
ENSG00000132326.12	PER2	0.0593897	-	0.478767	-0.1852	-0.0507509	TRUE
ENSG00000224287.2	MSL3P1	0.059418	-	0.478767	-0.190919	-0.0854304	TRUE
ENSG00000131788.16	PIAS3	0.0594753	-	0.478952	-0.082238	-0.000993706	TRUE
ENSG00000215146.5	ENSG00000215146	0.0595623	+	0.479452	0.295331	0.169065	TRUE
ENSG00000169564.7	PCBP1	0.0596312	-	0.47964	-0.0543072	-0.0468254	TRUE
ENSG00000128602.11	SMO	0.0597012	+	0.479764	0.146686	0.0575427	TRUE
ENSG00000271461.1	CKAP2LP1	0.0597297	-	0.47978	-0.0789774	-0.248049	TRUE
ENSG00000159917.17	ZNF235	0.0599178	+	0.479894	0.120168	0.078533	TRUE
ENSG00000169946.14	ZFPM2	0.0598757	-	0.479894	-0.0429688	-0.201326	TRUE
ENSG00000204179.11	PTPN20	0.0598557	+	0.479894	0.261652	0.0921624	TRUE
ENSG00000272556.3	GTF2IP13	0.059897	-	0.479894	-0.227609	-0.309104	TRUE
ENSG00000162825.17	NBPF20	0.0600081	-	0.480216	-0.129868	-0.0320125	TRUE
ENSG00000196368.5	NUDT11	0.0600607	+	0.480436	0.0803316	0.0469126	TRUE
ENSG00000173653.8	RCE1	0.0602519	-	0.481562	-0.136679	-0.0281426	TRUE
ENSG00000273487.1	ENSG00000273487	0.060405	-	0.482585	-0.0908632	-0.215824	TRUE
ENSG00000112333.12	NR2E1	0.0604916	+	0.483036	0.101527	0.0758746	TRUE
ENSG00000228526.7	MIR34AHG	0.0605119	-	0.483036	-0.152088	-0.215847	TRUE
ENSG00000160679.13	CHTOP	0.0605832	-	0.483404	-0.0535477	-0.00145003	TRUE
ENSG00000076716.9	GPC4	0.0606298	-	0.483408	-0.0810741	-0.126829	TRUE
ENSG00000176681.14	LRRC37A	0.0606342	-	0.483408	-0.396964	-0.336022	TRUE
ENSG00000103404.15	USP31	0.0607133	-	0.483636	-0.0640554	-0.00444308	TRUE
ENSG00000058262.10	SEC61A1	0.060927	+	0.483654	0.0418713	0.0396903	TRUE
ENSG00000102032.13	RENBP	0.0608687	-	0.483654	-0.108426	-0.125273	TRUE
ENSG00000126698.11	DNAJC8	0.0607883	-	0.483654	-0.0406834	-0.0147404	TRUE
ENSG00000156508.19	EEF1A1	0.0608337	+	0.483654	0.0468775	0.0234178	TRUE
ENSG00000175352.12	NRIP3	0.0607724	+	0.483654	0.0277099	0.132222	TRUE
ENSG00000175697.11	GPR156	0.0609679	+	0.483654	0.0883545	0.275985	TRUE
ENSG00000181472.5	ZBTB2	0.0608228	-	0.483654	-0.0337066	-0.0923295	TRUE
ENSG00000186288.5	PABPC1L2A	0.0608617	+	0.483654	0.0776047	0.129065	TRUE
ENSG00000271911.1	ENSG00000271911	0.0609186	-	0.483654	-0.140826	-0.321329	TRUE
ENSG00000198453.14	ZNF568	0.0610392	+	0.483837	0.07139	0.0264375	TRUE
ENSG00000269176.2	ENSG00000269176	0.0610416	-	0.483837	-0.124995	-0.121923	TRUE
ENSG00000101353.15	MROH8	0.0612385	-	0.484796	-0.127736	-0.176468	TRUE
ENSG00000139597.18	N4BP2L1	0.0612244	-	0.484796	-0.0560072	-0.0550305	TRUE
ENSG00000196660.12	SLC30A10	0.0612328	+	0.484796	0.114195	0.00896026	TRUE
ENSG00000111752.11	PHC1	0.0613319	-	0.485135	-0.0669356	-0.143199	TRUE
ENSG00000013573.17	DDX11	0.061632	-	0.485769	-0.142284	-0.380629	TRUE
ENSG00000112773.16	TENT5A	0.061523	+	0.485769	0.146441	0.116626	TRUE
ENSG00000137413.17	TAF8	0.0615923	-	0.485769	-0.0724391	-0.0666769	TRUE
ENSG00000170946.15	DNAJC24	0.0616158	+	0.485769	0.075991	0.0294808	TRUE
ENSG00000177688.7	SUMO4	0.0616051	-	0.485769	-0.188419	-0.140056	TRUE
ENSG00000186566.13	GPATCH8	0.0614775	-	0.485769	-0.0704689	-0.0611722	TRUE
ENSG00000249661.1	TNRC18P1	0.0616403	-	0.485769	-0.185036	-0.266976	TRUE
ENSG00000154957.14	ZNF18	0.0618063	-	0.48581	-0.0648723	-0.0732201	TRUE
ENSG00000177548.13	RABEP2	0.061682	-	0.48581	-0.11813	-0.0932577	TRUE
ENSG00000178996.14	SNX18	0.061823	+	0.48581	0.0675597	0.0274705	TRUE
ENSG00000204929.13	ENSG00000204929	0.06182	-	0.48581	-0.114815	-0.27913	TRUE
ENSG00000205632.4	LINC01310	0.0616975	-	0.48581	-0.219762	-0.0758413	TRUE
ENSG00000235944.9	ZNF815P	0.0617934	-	0.48581	-0.0950255	-0.0498108	TRUE
ENSG00000243317.8	STMP1	0.0618117	+	0.48581	0.0439634	0.0764873	TRUE
ENSG00000107099.18	DOCK8	0.0619148	-	0.486327	-0.0758158	-0.275315	TRUE
ENSG00000280118.3	ENSG00000280118	0.0619395	+	0.486327	0.134024	0.253668	TRUE
ENSG00000115252.19	PDE1A	0.0620927	+	0.486931	0.0654338	0.178833	TRUE
ENSG00000146535.14	GNA12	0.0620843	+	0.486931	0.0789376	0.059978	TRUE
ENSG00000132330.18	SCLY	0.0621432	-	0.487128	-0.0340475	-0.233081	TRUE
ENSG00000100354.21	TNRC6B	0.0622776	+	0.487212	0.0600289	0.0326359	TRUE
ENSG00000116809.12	ZBTB17	0.0622667	-	0.487212	-0.0797883	-0.0242672	TRUE
ENSG00000261737.1	ENSG00000261737	0.0622811	-	0.487212	-0.184227	-0.0240017	TRUE
ENSG00000135503.13	ACVR1B	0.0623337	+	0.487424	0.0447396	0.0815867	TRUE
ENSG00000114353.17	GNAI2	0.0623644	+	0.487465	0.0355078	0.069084	TRUE
ENSG00000104435.14	STMN2	0.0624398	-	0.487504	-0.0474719	-0.071856	TRUE
ENSG00000042088.14	TDP1	0.0626284	-	0.488228	-0.0997849	-0.0958124	TRUE
ENSG00000103671.10	TRIP4	0.0626403	-	0.488228	-0.0371348	-0.10176	TRUE
ENSG00000181555.22	SETD2	0.0628323	-	0.489525	-0.0236436	-0.0699883	TRUE
ENSG00000131051.24	RBM39	0.0628676	-	0.489601	-0.0297425	-0.0889345	TRUE
ENSG00000107521.20	HPS1	0.0629134	-	0.48964	-0.0539295	-0.100897	TRUE
ENSG00000110092.4	CCND1	0.0629493	-	0.48964	-0.132129	-0.00147883	TRUE
ENSG00000255136.3	TPBGL-AS1	0.0629336	+	0.48964	0.254483	0.0172628	TRUE
ENSG00000130956.14	HABP4	0.062999	+	0.489827	0.0335211	0.0920347	TRUE
ENSG00000134242.16	PTPN22	0.0631235	-	0.490539	-0.278197	-0.220138	TRUE
ENSG00000159461.15	AMFR	0.0631418	+	0.490539	0.034732	0.0818452	TRUE
ENSG00000146094.16	DOK3	0.0632614	-	0.490897	-0.0724736	-0.417597	TRUE
ENSG00000279189.1	ENSG00000279189	0.0632647	+	0.490897	0.138371	0.119503	TRUE
ENSG00000110075.15	PPP6R3	0.0633052	+	0.491013	0.0382756	0.0548308	TRUE
ENSG00000100116.17	GCAT	0.0635016	-	0.492032	-0.0803687	-0.0505102	TRUE
ENSG00000128512.24	DOCK4	0.0635908	-	0.492032	-0.0667774	-0.0675603	TRUE
ENSG00000169604.21	ANTXR1	0.0635881	+	0.492032	0.10063	0.0663466	TRUE
ENSG00000285188.1	ENSG00000285188	0.0635229	+	0.492032	0.0631327	0.820286	TRUE
ENSG00000171055.15	FEZ2	0.0639137	+	0.493335	0.0440153	0.0358596	TRUE
ENSG00000166478.10	ZNF143	0.0640957	-	0.493993	-0.0736247	-0.112145	TRUE
ENSG00000178175.12	ZNF366	0.0640488	-	0.493993	-0.264109	-0.104388	TRUE
ENSG00000187605.16	TET3	0.0641521	-	0.493993	-0.0919846	-0.0994399	TRUE
ENSG00000286504.1	ENSG00000286504	0.0641513	-	0.493993	-0.185626	-0.197861	TRUE
ENSG00000285082.2	ENSG00000285082	0.0642993	-	0.494306	-0.206147	-0.30146	TRUE
ENSG00000172005.11	MAL	0.0643982	+	0.494566	0.158655	0.0795522	TRUE
ENSG00000135924.17	DNAJB2	0.0645678	+	0.494915	0.0547764	0.0165489	TRUE
ENSG00000167384.11	ZNF180	0.0645705	-	0.494915	-0.0736324	-0.137071	TRUE
ENSG00000196352.18	CD55	0.064604	-	0.494915	-0.0229946	-0.194152	TRUE
ENSG00000161270.20	NPHS1	0.0646551	-	0.495069	-0.299002	-0.239986	TRUE
ENSG00000182632.15	CCNYL2	0.0647331	+	0.495441	0.306459	0.0596825	TRUE
ENSG00000197958.13	RPL12	0.0647554	+	0.495441	0.0806915	0.0636439	TRUE
ENSG00000154767.15	XPC	0.0649399	+	0.496654	0.0553475	0.0969912	TRUE
ENSG00000109107.14	ALDOC	0.0653188	-	0.496973	-0.0719332	-0.0249882	TRUE
ENSG00000112210.12	RAB23	0.0652084	+	0.496973	0.040856	0.0828499	TRUE
ENSG00000113448.20	PDE4D	0.0652515	-	0.496973	-0.015525	-0.15215	TRUE
ENSG00000120693.14	SMAD9	0.0653045	+	0.496973	0.126063	0.123451	TRUE
ENSG00000139899.11	CBLN3	0.0652433	+	0.496973	0.327178	0.00299257	TRUE
ENSG00000171435.14	KSR2	0.0652726	+	0.496973	0.0739668	0.0593583	TRUE
ENSG00000187555.16	USP7	0.0650347	-	0.496973	-0.0330031	-0.127992	TRUE
ENSG00000188986.9	NELFB	0.065271	+	0.496973	0.051781	0.0511623	TRUE
ENSG00000236432.8	MFF-DT	0.0650775	-	0.496973	-0.133832	-0.0559012	TRUE
ENSG00000237438.7	CECR7	0.0651304	+	0.496973	0.143883	0.107204	TRUE
ENSG00000279186.1	ENSG00000279186	0.065268	-	0.496973	-0.214089	-0.0901231	TRUE
ENSG00000282936.2	ENSG00000282936	0.0651401	+	0.496973	0.0652596	0.123266	TRUE
ENSG00000076053.12	RBM7	0.0654607	+	0.497855	0.0865186	0.0203299	TRUE
ENSG00000167972.14	ABCA3	0.0656949	+	0.499042	0.00141727	0.136898	TRUE
ENSG00000132334.17	PTPRE	0.0658065	-	0.499296	-0.0859136	-0.0124053	TRUE
ENSG00000166900.17	STX3	0.0657814	-	0.499296	-0.0674229	-0.0248732	TRUE
ENSG00000204410.16	MSH5	0.0657587	-	0.499296	-0.248939	-0.14646	TRUE
ENSG00000234327.9	ZNF232-AS1	0.0658529	+	0.49945	0.138034	0.11926	TRUE
ENSG00000091073.20	DTX2	0.0660539	-	0.50076	-0.069885	-0.247477	TRUE
ENSG00000174353.17	STAG3L3	0.0661041	-	0.50076	-0.124486	-0.106191	TRUE
ENSG00000228624.8	HDAC2-AS2	0.0661027	-	0.50076	-0.111143	-0.0287717	TRUE
ENSG00000175182.15	FAM131A	0.0661787	+	0.500776	0.0530759	0.0494013	TRUE
ENSG00000180900.20	SCRIB	0.0661846	+	0.500776	0.0440477	0.152276	TRUE
ENSG00000157927.17	RADIL	0.0662617	+	0.501019	0.123526	0.334479	TRUE
ENSG00000249476.2	ENSG00000249476	0.0662691	-	0.501019	-0.36096	-0.142356	TRUE
ENSG00000280304.1	ENSG00000280304	0.0663871	+	0.501602	0.165348	0.0690146	TRUE
ENSG00000143337.19	TOR1AIP1	0.0664471	-	0.501659	-0.041567	-0.0784924	TRUE
ENSG00000169836.5	TACR3	0.0664584	+	0.501659	0.275432	0.151058	TRUE
ENSG00000279192.1	PWAR5	0.0667085	+	0.503349	0.0984488	1.51114	TRUE
ENSG00000213923.13	CSNK1E	0.066778	+	0.503675	0.0150576	0.134724	TRUE
ENSG00000100201.23	DDX17	0.0669145	-	0.503715	-0.0462014	-0.025809	TRUE
ENSG00000100219.17	XBP1	0.0668702	+	0.503715	0.109993	0.03419	TRUE
ENSG00000241839.10	PLEKHO2	0.0669146	-	0.503715	-0.0221085	-0.168261	TRUE
ENSG00000135966.13	TGFBRAP1	0.0669989	-	0.503952	-0.0531606	-0.00794307	TRUE
ENSG00000165152.9	PGAP4	0.0669881	+	0.503952	0.0429693	0.0436264	TRUE
ENSG00000187134.14	AKR1C1	0.0670348	+	0.504024	0.156945	0.172349	TRUE
ENSG00000101292.8	PROKR2	0.0670907	+	0.504114	0.148161	0.288579	TRUE
ENSG00000248309.8	MEF2C-AS1	0.0670994	-	0.504114	-0.0598331	-0.121254	TRUE
ENSG00000067646.12	ZFY	0.0671967	-	0.504252	-0.272038	-0.209101	TRUE
ENSG00000109062.12	SLC9A3R1	0.0671906	-	0.504252	-0.107236	-0.0692705	TRUE
ENSG00000197223.12	C1D	0.067145	-	0.504252	-0.0645179	-0.0320719	TRUE
ENSG00000112851.15	ERBIN	0.0673393	+	0.504531	0.0663933	0.0542961	TRUE
ENSG00000143374.18	TARS2	0.0673305	-	0.504531	-0.0764445	-0.0648134	TRUE
ENSG00000171928.14	TVP23B	0.0673343	+	0.504531	0.0652201	0.0742844	TRUE
ENSG00000080200.10	CRYBG3	0.0674321	+	0.504918	0.0389593	0.12807	TRUE
ENSG00000279865.1	ENSG00000279865	0.0674436	-	0.504918	-0.205716	-0.167957	TRUE
ENSG00000104408.11	EIF3E	0.0674903	+	0.505065	0.0546213	0.0180264	TRUE
ENSG00000143575.15	HAX1	0.0675161	+	0.505065	0.0414312	0.0580063	TRUE
ENSG00000029639.11	TFB1M	0.0675585	-	0.505186	-0.13897	-0.0218911	TRUE
ENSG00000161798.7	AQP5	0.0676226	+	0.505328	0.225177	0.27303	TRUE
ENSG00000183309.12	ZNF623	0.0676303	+	0.505328	0.0438269	0.0515712	TRUE
ENSG00000158773.14	USF1	0.0676785	-	0.505491	-0.0487838	-0.054257	TRUE
ENSG00000177807.10	KCNJ10	0.0677646	-	0.505937	-0.106002	-0.0312127	TRUE
ENSG00000104886.12	PLEKHJ1	0.0678931	-	0.505985	-0.0560087	-0.051987	TRUE
ENSG00000108175.19	ZMIZ1	0.0679611	+	0.505985	0.0749267	0.0671558	TRUE
ENSG00000114650.21	SCAP	0.0679331	+	0.505985	0.0431156	0.0757025	TRUE
ENSG00000163348.4	PYGO2	0.0679823	+	0.505985	0.0489181	0.0794364	TRUE
ENSG00000167962.15	ZNF598	0.0678166	-	0.505985	-0.138474	-0.0432099	TRUE
ENSG00000265775.1	ENSG00000265775	0.0678999	+	0.505985	0.269195	0.0816938	TRUE
ENSG00000285230.3	RALY-AS1	0.0681118	-	0.506751	-0.145248	-0.202079	TRUE
ENSG00000225091.3	SNORA71A	0.0682927	-	0.507703	-0.169138	-0.262605	TRUE
ENSG00000250486.5	FAM218A	0.0682799	-	0.507703	-0.152073	-0.0419222	TRUE
ENSG00000130054.5	NALF2	0.0684519	+	0.508114	0.123111	0.106017	TRUE
ENSG00000154319.16	FAM167A	0.0684805	+	0.508114	0.00163202	0.196184	TRUE
ENSG00000248593.3	DSTNP2	0.0685231	+	0.508233	0.123955	0.181078	TRUE
ENSG00000115137.12	DNAJC27	0.0687499	-	0.50893	-0.0356732	-0.177726	TRUE
ENSG00000162849.16	KIF26B	0.0687407	+	0.50893	0.079054	0.0394287	TRUE
ENSG00000171587.15	DSCAM	0.0686594	+	0.50893	0.0571232	0.0323564	TRUE
ENSG00000081692.13	JMJD4	0.0689801	-	0.509078	-0.0634438	-0.136964	TRUE
ENSG00000105647.19	PIK3R2	0.0689692	+	0.509078	0.0466025	0.0872636	TRUE
ENSG00000132963.8	POMP	0.0691428	+	0.509078	0.0461041	0.0278773	TRUE
ENSG00000135577.5	NMBR	0.0691777	-	0.509078	-0.129138	-0.252767	TRUE
ENSG00000147592.9	LACTB2	0.069087	-	0.509078	-0.117564	-0.0327292	TRUE
ENSG00000173281.5	PPP1R3B	0.0691596	+	0.509078	0.167207	0.0435815	TRUE
ENSG00000179862.7	CITED4	0.0690836	+	0.509078	0.171132	0.206483	TRUE
ENSG00000184517.12	ZFP1	0.068881	+	0.509078	0.0744682	0.0491044	TRUE
ENSG00000287672.1	ENSG00000287672	0.0691951	+	0.509078	0.0785569	0.304746	TRUE
ENSG00000172795.17	DCP2	0.069257	+	0.509338	0.0619454	0.0575257	TRUE
ENSG00000183570.17	PCBP3	0.0693096	+	0.509529	0.0075161	0.200974	TRUE
ENSG00000132669.14	RIN2	0.0694072	-	0.510051	-0.0833965	-0.022512	TRUE
ENSG00000021776.11	AQR	0.0695442	-	0.510347	-0.0355701	-0.043807	TRUE
ENSG00000176720.6	BOK	0.069554	+	0.510347	0.139997	0.0229243	TRUE
ENSG00000185483.13	ROR1	0.0695468	+	0.510347	0.195608	0.156197	TRUE
ENSG00000277829.1	ENSG00000277829	0.0694808	-	0.510347	-0.206015	-0.27045	TRUE
ENSG00000164332.8	UBLCP1	0.0696964	-	0.510805	-0.0377686	-0.0629602	TRUE
ENSG00000261777.6	DDX19A-DT	0.0697442	+	0.51096	0.294073	0.141259	TRUE
ENSG00000133574.10	GIMAP4	0.0698279	+	0.511377	0.135839	0.0157189	TRUE
ENSG00000106992.19	AK1	0.0698776	-	0.511538	-0.0880843	-0.0509969	TRUE
ENSG00000181704.12	YIPF6	0.0699032	+	0.511538	0.0888893	0.0226501	TRUE
ENSG00000010292.13	NCAPD2	0.0699605	-	0.511566	-0.0919295	-0.0734591	TRUE
ENSG00000269959.1	SPACA6-AS1	0.0699498	-	0.511566	-0.215806	-0.199233	TRUE
ENSG00000187730.9	GABRD	0.070048	-	0.51162	-0.0730275	-0.0369283	TRUE
ENSG00000102007.11	PLP2	0.070106	+	0.511653	0.157693	0.241237	TRUE
ENSG00000174332.6	GLIS1	0.0700824	+	0.511653	0.117947	0.246266	TRUE
ENSG00000120594.17	PLXDC2	0.0704478	+	0.512003	0.0875142	0.0279974	TRUE
ENSG00000131791.8	PRKAB2	0.0702374	+	0.512003	0.0704349	0.0902654	TRUE
ENSG00000139410.15	SDSL	0.0704378	+	0.512003	0.135895	0.260065	TRUE
ENSG00000143727.16	ACP1	0.0703832	+	0.512003	0.0469036	0.00742043	TRUE
ENSG00000162367.12	TAL1	0.0703089	-	0.512003	-0.135829	-0.281592	TRUE
ENSG00000184613.11	NELL2	0.0704395	+	0.512003	0.0610061	0.00616702	TRUE
ENSG00000185745.10	IFIT1	0.0703807	+	0.512003	0.0676764	0.15611	TRUE
ENSG00000187513.9	GJA4	0.0702798	+	0.512003	0.170155	0.297028	TRUE
ENSG00000197142.11	ACSL5	0.0704332	-	0.512003	-0.146879	-0.171136	TRUE
ENSG00000273024.6	INTS4P2	0.0702395	-	0.512003	-0.110914	-0.221487	TRUE
ENSG00000006712.15	PAF1	0.0705623	-	0.512252	-0.0479509	-0.0669175	TRUE
ENSG00000131828.14	PDHA1	0.0705356	-	0.512252	-0.0611471	-0.0254343	TRUE
ENSG00000244300.3	GATA2-AS1	0.0706652	-	0.512804	-0.341329	-0.000576892	TRUE
ENSG00000135040.16	NAA35	0.0709407	+	0.513124	0.0479999	0.0611842	TRUE
ENSG00000136940.14	PDCL	0.0708628	-	0.513124	-0.0626486	-0.0275331	TRUE
ENSG00000137809.17	ITGA11	0.0707841	+	0.513124	0.399018	0.0221731	TRUE
ENSG00000149633.12	KIAA1755	0.0707423	-	0.513124	-0.0791891	-0.188002	TRUE
ENSG00000152492.15	CCDC50	0.0707991	-	0.513124	-0.0526899	-0.0585572	TRUE
ENSG00000274425.1	ENSG00000274425	0.0709502	-	0.513124	-0.0792224	-0.218894	TRUE
ENSG00000285940.3	ENSG00000285940	0.0708751	-	0.513124	-0.111047	-0.132422	TRUE
ENSG00000155265.11	GOLGA7B	0.0709909	+	0.513224	0.00333767	0.139018	TRUE
ENSG00000126247.11	CAPNS1	0.0710523	-	0.513474	-0.0619174	-0.0384873	TRUE
ENSG00000123091.5	RNF11	0.0712845	+	0.514764	0.0407594	0.0195715	TRUE
ENSG00000082482.14	KCNK2	0.0714667	+	0.514845	0.125759	0.0370121	TRUE
ENSG00000110042.8	DTX4	0.0715335	-	0.514845	-0.0920629	-0.101041	TRUE
ENSG00000163507.15	CIP2A	0.0715564	+	0.514845	0.176962	0.0410969	TRUE
ENSG00000166788.10	SAAL1	0.0714989	-	0.514845	-0.0668102	-0.12005	TRUE
ENSG00000205583.14	STAG3L1	0.0715644	+	0.514845	0.166122	0.136071	TRUE
ENSG00000228889.8	UBAC2-AS1	0.0714447	+	0.514845	0.140495	0.276935	TRUE
ENSG00000261596.2	ENSG00000261596	0.0714648	-	0.514845	-0.228134	-0.0860175	TRUE
ENSG00000100528.12	CNIH1	0.0716187	+	0.515041	0.0440273	0.0762742	TRUE
ENSG00000101230.6	ISM1	0.0716727	-	0.515236	-0.0703678	-0.276989	TRUE
ENSG00000138185.20	ENTPD1	0.0718921	-	0.516102	-0.111247	-0.0749504	TRUE
ENSG00000140990.15	NDUFB10	0.0719364	-	0.516102	-0.0515039	-0.015738	TRUE
ENSG00000182698.12	RESP18	0.0719785	+	0.516102	0.155779	0.43046	TRUE
ENSG00000185340.15	GAS2L1	0.0720355	+	0.516102	0.0604728	0.115579	TRUE
ENSG00000205413.8	SAMD9	0.0719858	+	0.516102	0.172294	0.00488121	TRUE
ENSG00000272398.6	CD24	0.0720152	+	0.516102	0.279166	0.0478047	TRUE
ENSG00000237321.1	ENSG00000237321	0.0720901	+	0.516162	0.196118	0.203882	TRUE
ENSG00000288953.1	ENSG00000288953	0.0720978	+	0.516162	0.116816	0.121	TRUE
ENSG00000126217.21	MCF2L	0.0723814	-	0.517461	-0.0715241	-0.066061	TRUE
ENSG00000130332.15	LSM7	0.0724143	+	0.517461	0.098347	0.056233	TRUE
ENSG00000235310.1	GXYLT1P6	0.0724111	-	0.517461	-0.138062	-0.39974	TRUE
ENSG00000131149.19	GSE1	0.0727677	+	0.517939	0.0547882	0.115901	TRUE
ENSG00000135709.14	KIAA0513	0.0726383	+	0.517939	0.037849	0.0840252	TRUE
ENSG00000153157.13	SYCP2L	0.0728057	-	0.517939	-0.199179	-0.0480659	TRUE
ENSG00000167613.16	LAIR1	0.072548	-	0.517939	-0.0214563	-0.409294	TRUE
ENSG00000179091.5	CYC1	0.0726611	-	0.517939	-0.0539216	-0.0109442	TRUE
ENSG00000180953.11	ST20	0.0727919	+	0.517939	0.202999	0.117667	TRUE
ENSG00000242259.9	C22orf39	0.0727586	+	0.517939	0.0342853	0.119563	TRUE
ENSG00000266714.10	MYO15B	0.0726849	-	0.517939	-0.0682216	-0.225303	TRUE
ENSG00000145782.13	ATG12	0.0729075	+	0.518087	0.062389	0.0346919	TRUE
ENSG00000163535.18	SGO2	0.072904	-	0.518087	-0.146549	-0.143386	TRUE
ENSG00000248334.6	WHAMMP2	0.072945	-	0.518161	-0.114891	-0.00101225	TRUE
ENSG00000076554.16	TPD52	0.0732074	-	0.518797	-0.0509532	-0.0216644	TRUE
ENSG00000188243.14	COMMD6	0.07319	+	0.518797	0.0623425	0.0352292	TRUE
ENSG00000224097.5	ENSG00000224097	0.0732466	-	0.518797	-0.209608	-0.274161	TRUE
ENSG00000279457.4	WASH9P	0.0732428	-	0.518797	-0.168596	-0.0406066	TRUE
ENSG00000279853.1	ENSG00000279853	0.0731908	-	0.518797	-0.167812	-0.0296026	TRUE
ENSG00000173818.17	ENDOV	0.0733144	-	0.518949	-0.0718643	-0.0165435	TRUE
ENSG00000196277.16	GRM7	0.0733269	-	0.518949	-0.0648181	-0.139979	TRUE
ENSG00000148057.16	IDNK	0.0734245	+	0.519065	0.118075	0.00736224	TRUE
ENSG00000184898.7	RBM43	0.0733888	+	0.519065	0.107659	0.113691	TRUE
ENSG00000093144.19	ECHDC1	0.0735431	-	0.519712	-0.03395	-0.0696023	TRUE
ENSG00000081014.11	AP4E1	0.0736185	+	0.520053	0.0342364	0.106118	TRUE
ENSG00000276997.4	ENSG00000276997	0.0736906	-	0.52037	-0.169935	-0.109757	TRUE
ENSG00000248858.7	FLJ46284	0.0737322	-	0.520472	-0.157521	-0.0468827	TRUE
ENSG00000139287.13	TPH2	0.0739048	+	0.521044	0.0513562	0.263991	TRUE
ENSG00000132199.20	ENOSF1	0.0740297	+	0.52118	0.105842	0.151474	TRUE
ENSG00000205456.11	TP53TG3D	0.0740501	+	0.52118	0.0832758	0.859213	TRUE
ENSG00000204574.14	ABCF1	0.0741562	-	0.521386	-0.0548512	-0.0511191	TRUE
ENSG00000213341.11	CHUK	0.0741882	-	0.521386	-0.057702	-0.0415148	TRUE
ENSG00000154479.13	CFAP210	0.0742586	-	0.521498	-0.165902	-0.291132	TRUE
ENSG00000196459.15	TRAPPC2	0.0743017	+	0.52161	0.0460822	0.158571	TRUE
ENSG00000123374.11	CDK2	0.0743524	-	0.521774	-0.139447	-0.255591	TRUE
ENSG00000204599.15	TRIM39	0.0744844	-	0.522127	-0.0935551	-0.0135679	TRUE
ENSG00000272576.1	NA	0.0745608	-	0.52228	-0.117054	-0.208764	TRUE
ENSG00000141447.19	OSBPL1A	0.0747112	-	0.522987	-0.0463263	-0.0349124	TRUE
ENSG00000145494.12	NDUFS6	0.0747401	+	0.522987	0.0529292	0.0808366	TRUE
ENSG00000082175.16	PGR	0.0747725	+	0.522998	0.124538	0.23839	TRUE
ENSG00000134245.18	WNT2B	0.0748138	+	0.523096	0.177316	0.142141	TRUE
ENSG00000147100.11	SLC16A2	0.0750789	+	0.524566	0.056735	0.0752594	TRUE
ENSG00000099960.13	SLC7A4	0.0753947	+	0.524696	0.0977546	0.139164	TRUE
ENSG00000153046.18	CDYL	0.0752457	+	0.524696	0.0872925	0.00780918	TRUE
ENSG00000154914.17	USP43	0.0754231	-	0.524696	-0.100649	-0.0544891	TRUE
ENSG00000188177.14	ZC3H6	0.0753873	+	0.524696	0.043686	0.111623	TRUE
ENSG00000246174.9	KCTD21-AS1	0.0753944	-	0.524696	-0.372822	-0.0754731	TRUE
ENSG00000250317.9	SMIM20	0.0751953	+	0.524696	0.0641257	0.0621415	TRUE
ENSG00000251623.2	FAM153B	0.0753945	+	0.524696	0.167796	0.0432256	TRUE
ENSG00000010165.20	METTL13	0.075958	-	0.524776	-0.0715798	-0.0627016	TRUE
ENSG00000111885.7	MAN1A1	0.0758649	+	0.524776	0.119066	0.0259723	TRUE
ENSG00000112983.18	BRD8	0.0755266	-	0.524776	-0.0545871	-0.0425413	TRUE
ENSG00000120129.6	DUSP1	0.075941	-	0.524776	-0.183627	-0.321281	TRUE
ENSG00000124151.19	NCOA3	0.0755053	-	0.524776	-0.0637314	-0.0511641	TRUE
ENSG00000133131.15	MORC4	0.0755829	+	0.524776	0.0869666	0.0468938	TRUE
ENSG00000134057.15	CCNB1	0.0756631	-	0.524776	-0.0862691	-0.13548	TRUE
ENSG00000163964.18	PIGX	0.0757816	+	0.524776	0.0424724	0.0733946	TRUE
ENSG00000168350.8	DEGS2	0.0758548	+	0.524776	0.0906199	0.301772	TRUE
ENSG00000174498.14	IGDCC3	0.0755655	-	0.524776	-0.178426	-0.0974826	TRUE
ENSG00000176386.9	CDC26	0.075495	+	0.524776	0.0275883	0.121791	TRUE
ENSG00000179855.9	GIPC3	0.0759517	-	0.524776	-0.161847	-0.405782	TRUE
ENSG00000226994.9	ENSG00000226994	0.0758404	-	0.524776	-0.232858	-0.213731	TRUE
ENSG00000271265.1	ENSG00000271265	0.0756519	-	0.524776	-0.212099	-0.123425	TRUE
ENSG00000075142.14	SRI	0.0760661	-	0.524833	-0.050255	-0.0692455	TRUE
ENSG00000115539.14	PDCL3	0.0760326	-	0.524833	-0.0661576	-0.0832504	TRUE
ENSG00000172244.9	C5orf34	0.0760973	+	0.524833	0.152857	0.034876	TRUE
ENSG00000239264.9	TXNDC5	0.076007	+	0.524833	0.039817	0.085025	TRUE
ENSG00000134901.13	POGLUT2	0.0761642	-	0.525058	-0.0827418	-0.187404	TRUE
ENSG00000156076.10	WIF1	0.0761924	+	0.525058	0.227024	0.0695482	TRUE
ENSG00000171206.15	TRIM8	0.0762278	+	0.525058	0.0429766	0.106367	TRUE
ENSG00000250878.4	METTL21EP	0.0762456	-	0.525058	-0.0259981	-0.369226	TRUE
ENSG00000180998.12	GPR137C	0.0763937	+	0.5257	0.0714718	0.136604	TRUE
ENSG00000163479.14	SSR2	0.0765217	+	0.525916	0.0162101	0.0964351	TRUE
ENSG00000198832.11	SELENOM	0.0765348	+	0.525916	0.0749664	0.041997	TRUE
ENSG00000250853.1	RNF138P1	0.0765168	-	0.525916	-0.0500887	-0.341298	TRUE
ENSG00000143947.15	RPS27A	0.0766509	+	0.526341	0.0533706	0.038653	TRUE
ENSG00000166986.15	MARS1	0.0766516	-	0.526341	-0.0501629	-0.135015	TRUE
ENSG00000074201.9	CLNS1A	0.076735	-	0.526536	-0.0387183	-0.0148162	TRUE
ENSG00000017797.13	RALBP1	0.0768903	+	0.526843	0.015777	0.0503759	TRUE
ENSG00000055917.16	PUM2	0.0769954	+	0.526843	0.0346512	0.0614126	TRUE
ENSG00000112081.17	SRSF3	0.0769998	-	0.526843	-0.0308254	-0.12307	TRUE
ENSG00000156639.12	ZFAND3	0.0768802	+	0.526843	0.0262929	0.123894	TRUE
ENSG00000180098.9	TRNAU1AP	0.0769249	+	0.526843	0.0406386	0.147646	TRUE
ENSG00000196169.15	KIF19	0.0769072	+	0.526843	0.283815	0.102581	TRUE
ENSG00000266947.2	ENSG00000266947	0.0769275	-	0.526843	-0.240868	-0.097621	TRUE
ENSG00000268403.2	ENSG00000268403	0.077114	-	0.527216	-0.116305	-0.130879	TRUE
ENSG00000280214.1	ENSG00000280214	0.0770975	-	0.527216	-0.0696034	-0.305472	TRUE
ENSG00000164306.11	PRIMPOL	0.0771702	-	0.527256	-0.0648777	-0.104101	TRUE
ENSG00000163393.13	SLC22A15	0.077328	+	0.52777	0.0280423	0.128579	TRUE
ENSG00000237977.1	EIF4HP2	0.0773176	-	0.52777	-0.205064	-0.100685	TRUE
ENSG00000163126.15	ANKRD23	0.0773718	+	0.527881	0.0790977	0.273849	TRUE
ENSG00000064886.14	CHI3L2	0.0775344	+	0.528298	0.599242	0.252361	TRUE
ENSG00000126883.19	NUP214	0.0775005	-	0.528298	-0.058957	-0.0985572	TRUE
ENSG00000159713.11	TPPP3	0.0774866	+	0.528298	0.109714	0.155008	TRUE
ENSG00000079308.20	TNS1	0.0780024	+	0.52842	0.0769213	0.124649	TRUE
ENSG00000090104.12	RGS1	0.0779856	-	0.52842	-0.443019	-0.541116	TRUE
ENSG00000125458.7	NT5C	0.0778362	-	0.52842	-0.111048	-0.00351367	TRUE
ENSG00000145244.12	CORIN	0.0779593	-	0.52842	-0.299332	-0.0975166	TRUE
ENSG00000151502.11	VPS26B	0.0778753	+	0.52842	0.0360163	0.0304621	TRUE
ENSG00000151929.10	BAG3	0.0779095	+	0.52842	0.193733	0.0629631	TRUE
ENSG00000169851.16	PCDH7	0.078002	+	0.52842	0.046201	0.0406772	TRUE
ENSG00000179387.10	ELMOD2	0.077893	-	0.52842	-0.0342441	-0.116152	TRUE
ENSG00000180822.12	PSMG4	0.0778287	+	0.52842	0.11548	0.00531627	TRUE
ENSG00000185885.17	IFITM1	0.0776774	+	0.52842	0.168687	0.114187	TRUE
ENSG00000203876.10	ADD3-AS1	0.0778485	+	0.52842	0.106353	0.159998	TRUE
ENSG00000278231.1	ENSG00000278231	0.0778997	-	0.52842	-0.214019	-0.294812	TRUE
ENSG00000269693.1	ENSG00000269693	0.0780639	+	0.528649	0.246891	0.84682	TRUE
ENSG00000040531.16	CTNS	0.0784576	-	0.528725	-0.0388501	-0.190286	TRUE
ENSG00000101670.12	LIPG	0.0781936	-	0.528725	-0.318148	-0.396271	TRUE
ENSG00000111145.8	ELK3	0.0784615	+	0.528725	0.142369	0.0617015	TRUE
ENSG00000131238.18	PPT1	0.078183	+	0.528725	0.00170713	0.126391	TRUE
ENSG00000134153.10	EMC7	0.0784281	+	0.528725	0.0363308	0.079855	TRUE
ENSG00000134198.10	TSPAN2	0.0782573	+	0.528725	0.206179	0.132013	TRUE
ENSG00000213152.5	RPL7AP60	0.0783661	-	0.528725	-0.0919471	-0.386989	TRUE
ENSG00000214087.9	ARL16	0.0782629	+	0.528725	0.0466595	0.102733	TRUE
ENSG00000233622.3	CYP2T1P	0.0784463	-	0.528725	-0.223852	-0.0542837	TRUE
ENSG00000267058.1	ENSG00000267058	0.0782954	+	0.528725	0.158559	0.216565	TRUE
ENSG00000005513.10	SOX8	0.078731	+	0.52935	0.0901606	0.0576071	TRUE
ENSG00000120833.14	SOCS2	0.0786661	+	0.52935	0.124491	0.00707328	TRUE
ENSG00000153885.15	KCTD15	0.0786776	+	0.52935	0.0905036	0.110151	TRUE
ENSG00000092208.19	GEMIN2	0.0788846	+	0.529404	0.0570262	0.0591802	TRUE
ENSG00000111647.13	UHRF1BP1L	0.0788534	+	0.529404	0.0289532	0.0760883	TRUE
ENSG00000127585.12	FBXL16	0.0789226	+	0.529404	0.109443	0.0333763	TRUE
ENSG00000161544.10	CYGB	0.0788733	+	0.529404	0.0956586	0.0663524	TRUE
ENSG00000232104.4	RFX3-DT	0.0788963	-	0.529404	-0.191198	-0.0936732	TRUE
ENSG00000275409.1	ENSG00000275409	0.0789492	-	0.529404	-0.23257	-0.0775644	TRUE
ENSG00000185009.13	AP3M1	0.0789972	+	0.529541	0.0563806	0.0375629	TRUE
ENSG00000121361.5	KCNJ8	0.0791772	+	0.530191	0.00462891	0.226828	TRUE
ENSG00000173145.11	NOC3L	0.0791307	-	0.530191	-0.0805678	-0.0344404	TRUE
ENSG00000269973.1	ENSG00000269973	0.0791546	-	0.530191	-0.078245	-0.121229	TRUE
ENSG00000143811.20	PYCR2	0.0792209	-	0.530298	-0.0522865	-0.0477098	TRUE
ENSG00000166897.16	ELFN2	0.07934	+	0.530534	0.0823858	0.044002	TRUE
ENSG00000230513.3	THAP7-AS1	0.0793437	+	0.530534	0.0275478	0.504099	TRUE
ENSG00000101181.18	MTG2	0.0794537	-	0.530744	-0.102275	-0.153235	TRUE
ENSG00000143543.15	JTB	0.0795023	+	0.530883	0.0460944	0.0268146	TRUE
ENSG00000213995.12	NAXD	0.0795997	+	0.531349	0.0251366	0.0894468	TRUE
ENSG00000125122.17	LRRC29	0.0797129	+	0.531562	0.133741	0.03712	TRUE
ENSG00000180573.10	H2AC6	0.0797148	+	0.531562	0.0403335	0.140244	TRUE
ENSG00000250067.12	YJEFN3	0.0796811	+	0.531562	0.114238	0.059605	TRUE
ENSG00000196218.14	RYR1	0.0798099	-	0.532011	-0.172804	-0.0112238	TRUE
ENSG00000263603.1	ENSG00000263603	0.0799857	+	0.532741	0.0931682	0.394308	TRUE
ENSG00000060762.19	MPC1	0.0801945	-	0.532905	-0.048802	-0.0547913	TRUE
ENSG00000132603.15	NIP7	0.0801693	-	0.532905	-0.0774961	-0.0223634	TRUE
ENSG00000142166.13	IFNAR1	0.0801493	+	0.532905	0.0428409	0.0732686	TRUE
ENSG00000160961.12	ZNF333	0.0801651	-	0.532905	-0.0332583	-0.0975075	TRUE
ENSG00000282375.1	ENSG00000282375	0.0800821	-	0.532905	-0.125577	-0.15637	TRUE
ENSG00000268521.1	VN1R83P	0.0803097	+	0.533349	0.000689801	0.233301	TRUE
ENSG00000288765.1	ENSG00000288765	0.080317	+	0.533349	0.121866	0.00404181	TRUE
ENSG00000131797.13	CLUHP3	0.0804127	-	0.533534	-0.0593449	-0.0925134	TRUE
ENSG00000183291.18	SELENOF	0.0804244	-	0.533534	-0.0409825	-0.0179334	TRUE
ENSG00000229116.3	ENSG00000229116	0.0804283	+	0.533534	0.340206	0.0689378	TRUE
ENSG00000075399.14	VPS9D1	0.0804847	-	0.533606	-0.0696299	-0.00628768	TRUE
ENSG00000174915.12	PTDSS2	0.0804949	-	0.533606	-0.0460035	-0.12108	TRUE
ENSG00000127951.8	FGL2	0.0806336	-	0.53427	-0.0990431	-0.227286	TRUE
ENSG00000182481.10	KPNA2	0.0807231	-	0.534379	-0.0631076	-0.0415301	TRUE
ENSG00000038274.18	MAT2B	0.080798	-	0.534691	-0.0599368	-0.0297837	TRUE
ENSG00000114503.11	NCBP2	0.0809046	+	0.535026	0.0179009	0.0833909	TRUE
ENSG00000278705.3	H4C2	0.0808874	-	0.535026	-0.0491503	-0.227625	TRUE
ENSG00000288815.1	ENSG00000288815	0.0810607	-	0.535873	-0.123933	-0.0760654	TRUE
ENSG00000118402.6	ELOVL4	0.081113	-	0.536034	-0.0490257	-0.019775	TRUE
ENSG00000177692.12	DNAJC28	0.0813443	-	0.537007	-0.0240351	-0.136212	TRUE
ENSG00000188428.20	BLOC1S5	0.081313	+	0.537007	0.0782285	0.0894188	TRUE
ENSG00000243667.7	DNAAF10	0.0813181	-	0.537007	-0.00143891	-0.173058	TRUE
ENSG00000120805.14	ARL1	0.0814336	+	0.537226	0.0393647	0.0158231	TRUE
ENSG00000271993.1	ENSG00000271993	0.0814235	+	0.537226	0.167595	0.297787	TRUE
ENSG00000003249.15	DBNDD1	0.0822474	-	0.537798	-0.0688685	-0.0142698	TRUE
ENSG00000067798.16	NAV3	0.0818085	+	0.537798	0.0696507	0.0456684	TRUE
ENSG00000084731.15	KIF3C	0.0822038	+	0.537798	0.0441036	0.0494071	TRUE
ENSG00000105248.16	YJU2	0.0817183	-	0.537798	-0.118275	-0.00299253	TRUE
ENSG00000135547.9	HEY2	0.0816709	-	0.537798	-0.114994	-0.0916339	TRUE
ENSG00000141485.17	SLC13A5	0.0819462	-	0.537798	-0.124515	-0.213537	TRUE
ENSG00000164669.13	INTS4P1	0.0819497	-	0.537798	-0.176565	-0.186668	TRUE
ENSG00000177575.13	CD163	0.0822502	-	0.537798	-0.0542199	-0.582669	TRUE
ENSG00000177640.16	CASC2	0.0816594	-	0.537798	-0.0471518	-0.105127	TRUE
ENSG00000182149.21	IST1	0.0822446	-	0.537798	-0.0394848	-0.0447233	TRUE
ENSG00000182628.13	SKA2	0.0818163	-	0.537798	-0.0632481	-0.049608	TRUE
ENSG00000184445.12	KNTC1	0.0820357	-	0.537798	-0.0619312	-0.119412	TRUE
ENSG00000188573.8	FBLL1	0.0815909	-	0.537798	-0.0860906	-0.0408092	TRUE
ENSG00000197859.11	ADAMTSL2	0.081735	-	0.537798	-0.0335159	-0.175382	TRUE
ENSG00000229809.9	ZNF688	0.0818805	+	0.537798	0.0970949	0.0926867	TRUE
ENSG00000234608.9	MAPKAPK5-AS1	0.0822197	+	0.537798	0.00667311	0.130005	TRUE
ENSG00000287676.1	ENSG00000287676	0.0821837	-	0.537798	-0.224609	-0.0660089	TRUE
ENSG00000287725.2	ENSG00000287725	0.0822207	+	0.537798	0.438835	0.452828	TRUE
ENSG00000179115.11	FARSA	0.0823856	-	0.53818	-0.0485629	-0.0225341	TRUE
ENSG00000070010.19	UFD1	0.0825054	+	0.538217	0.00124478	0.177139	TRUE
ENSG00000173812.11	EIF1	0.0825109	+	0.538217	0.0504484	0.093964	TRUE
ENSG00000240859.3	ENSG00000240859	0.0824867	-	0.538217	-0.145531	-0.273668	TRUE
ENSG00000115616.3	SLC9A2	0.0826189	-	0.53843	-0.0116892	-0.245322	TRUE
ENSG00000158966.16	CACHD1	0.082656	+	0.53843	0.0749501	0.0150596	TRUE
ENSG00000169814.16	BTD	0.0826556	-	0.53843	-0.0729779	-0.0273464	TRUE
ENSG00000287966.1	ENSG00000287966	0.0825949	-	0.53843	-0.187906	-0.0125802	TRUE
ENSG00000139233.7	LLPH	0.0826932	+	0.538489	0.0537975	0.0629761	TRUE
ENSG00000165186.12	PTCHD1	0.0829195	+	0.53907	0.0867339	0.15011	TRUE
ENSG00000242247.11	ARFGAP3	0.0828392	-	0.53907	-0.018679	-0.115955	TRUE
ENSG00000283208.2	ENSG00000283208	0.0829793	+	0.53907	0.340694	0.24419	TRUE
ENSG00000285679.2	ENSG00000285679	0.0829537	+	0.53907	0.197749	0.0147239	TRUE
ENSG00000243927.6	MRPS6	0.0831749	+	0.539974	0.0487683	0.148166	TRUE
ENSG00000177225.17	GATD1	0.0833063	-	0.540429	-0.0462897	-0.181116	TRUE
ENSG00000177234.7	LINC01561	0.0833836	+	0.540429	0.0178909	0.302021	TRUE
ENSG00000261794.2	GOLGA8H	0.0834142	+	0.540429	0.376538	0.19148	TRUE
ENSG00000274718.1	ENSG00000274718	0.0833823	-	0.540429	-0.0416532	-0.274614	TRUE
ENSG00000280303.2	ERICD	0.0833348	-	0.540429	-0.132098	-0.142863	TRUE
ENSG00000125817.8	CENPB	0.0835145	+	0.540714	0.0358974	0.120579	TRUE
ENSG00000145191.15	EIF2B5	0.083601	-	0.540725	-0.0430854	-0.0550556	TRUE
ENSG00000168970.22	JMJD7-PLA2G4B	0.0835751	+	0.540725	0.13289	0.036874	TRUE
ENSG00000184828.10	ZBTB7C	0.0835915	+	0.540725	0.144662	0.115774	TRUE
ENSG00000110422.12	HIPK3	0.0838719	+	0.541889	0.0726453	0.000444721	TRUE
ENSG00000119401.11	TRIM32	0.0838941	-	0.541889	-0.046706	-0.0194053	TRUE
ENSG00000015592.17	STMN4	0.0840297	+	0.542399	0.0508315	0.182426	TRUE
ENSG00000256628.3	ZBTB11-AS1	0.0840169	-	0.542399	-0.0751075	-0.168532	TRUE
ENSG00000155099.8	PIP4P2	0.0841051	-	0.542598	-0.0375248	-0.0945857	TRUE
ENSG00000189420.9	ZFP92	0.0841172	+	0.542598	0.0394386	0.0987718	TRUE
ENSG00000236064.3	ENSG00000236064	0.0841524	+	0.542643	0.153719	0.0811775	TRUE
ENSG00000075223.14	SEMA3C	0.0842458	+	0.543062	0.163825	0.0041972	TRUE
ENSG00000088812.18	ATRN	0.0843155	+	0.543328	0.0503188	0.0183217	TRUE
ENSG00000196576.16	PLXNB2	0.0844449	-	0.543471	-0.0528803	-0.181285	TRUE
ENSG00000261188.2	TFIP11-DT	0.084444	-	0.543471	-0.0572146	-0.102564	TRUE
ENSG00000065802.12	ASB1	0.0845522	+	0.543648	0.0730527	0.0611879	TRUE
ENSG00000132300.19	PTCD3	0.0845198	-	0.543648	-0.0599081	-0.0641307	TRUE
ENSG00000254510.3	ENSG00000254510	0.0845921	-	0.543648	-0.164265	-0.416395	TRUE
ENSG00000125409.13	TEKT3	0.084663	-	0.543739	-0.320206	-0.195477	TRUE
ENSG00000047578.14	KATNIP	0.0848714	-	0.544042	-0.0950051	-0.0776229	TRUE
ENSG00000142252.11	GEMIN7	0.0848472	-	0.544042	-0.0906637	-0.10227	TRUE
ENSG00000151632.18	AKR1C2	0.0848195	+	0.544042	0.153406	0.315622	TRUE
ENSG00000196155.13	PLEKHG4	0.0848806	+	0.544042	0.170889	0.257277	TRUE
ENSG00000196975.16	ANXA4	0.084819	-	0.544042	-0.0670101	-0.0548698	TRUE
ENSG00000163710.9	PCOLCE2	0.0850608	+	0.544844	0.221371	0.215011	TRUE
ENSG00000182983.15	ZNF662	0.0850625	+	0.544844	0.0829986	0.0675437	TRUE
ENSG00000108344.15	PSMD3	0.0851828	-	0.545432	-0.0381126	-0.0230586	TRUE
ENSG00000099385.12	BCL7C	0.0853693	+	0.545532	0.0534804	0.14573	TRUE
ENSG00000101190.13	TCFL5	0.0853147	+	0.545532	0.0885345	0.0497342	TRUE
ENSG00000176049.16	JAKMIP2	0.085271	+	0.545532	0.0389334	0.0597988	TRUE
ENSG00000177885.15	GRB2	0.0854219	-	0.545532	-0.0117658	-0.124056	TRUE
ENSG00000180448.11	ARHGAP45	0.08532	-	0.545532	-0.0983494	-0.317694	TRUE
ENSG00000205795.5	CYS1	0.0853941	+	0.545532	0.0678403	0.131777	TRUE
ENSG00000219891.3	ZSCAN12P1	0.0853466	-	0.545532	-0.246762	-0.236732	TRUE
ENSG00000109670.16	FBXW7	0.0855906	-	0.5464	-0.0658419	-0.00982493	TRUE
ENSG00000174628.17	IQCK	0.0856192	-	0.5464	-0.0984823	-0.073607	TRUE
ENSG00000110218.9	PANX1	0.085702	+	0.546482	0.0447338	0.0907427	TRUE
ENSG00000166348.20	USP54	0.0857177	-	0.546482	-0.0335472	-0.11384	TRUE
ENSG00000196236.13	XPNPEP3	0.0856668	-	0.546482	-0.109276	-0.0331844	TRUE
ENSG00000163629.13	PTPN13	0.0858678	-	0.546931	-0.0856935	-0.066444	TRUE
ENSG00000288886.1	ENSG00000288886	0.0858347	+	0.546931	0.27653	0.0546727	TRUE
ENSG00000111859.17	NEDD9	0.086259	-	0.547202	-0.134081	-0.0684544	TRUE
ENSG00000145428.15	RNF175	0.0860951	+	0.547202	0.0836333	0.0113694	TRUE
ENSG00000171984.15	SHLD1	0.086151	-	0.547202	-0.0396074	-0.332841	TRUE
ENSG00000203709.12	MIR29B2CHG	0.0862368	-	0.547202	-0.096318	-0.0551999	TRUE
ENSG00000236700.7	LINC01010	0.0859918	-	0.547202	-0.149721	-0.315398	TRUE
ENSG00000259915.2	ENSG00000259915	0.086181	-	0.547202	-0.234941	-0.0212205	TRUE
ENSG00000177383.5	MAGEF1	0.0863239	-	0.54731	-0.0625175	-0.0370587	TRUE
ENSG00000281106.4	TMEM272	0.0863331	-	0.54731	-0.190909	-0.166602	TRUE
ENSG00000136717.15	BIN1	0.0865076	-	0.547419	-0.0444251	-0.0711975	TRUE
ENSG00000142552.8	RCN3	0.0865142	-	0.547419	-0.16567	-0.0885608	TRUE
ENSG00000160223.17	ICOSLG	0.0865182	+	0.547419	0.284809	0.113293	TRUE
ENSG00000285684.1	NA	0.0865218	+	0.547419	0.0911288	0.578352	TRUE
ENSG00000181061.14	HIGD1A	0.0866164	+	0.547466	0.060594	0.0196755	TRUE
ENSG00000234028.4	EIF2AK3-DT	0.0866435	-	0.547466	-0.169629	-0.153562	TRUE
ENSG00000138449.11	SLC40A1	0.0866932	+	0.547599	0.0775422	0.0791982	TRUE
ENSG00000156787.17	TBC1D31	0.0868217	-	0.54823	-0.106299	-0.0122439	TRUE
ENSG00000258818.4	RNASE4	0.0868553	+	0.548262	0.0987681	0.395574	TRUE
ENSG00000186951.17	PPARA	0.0869452	+	0.548547	0.112649	0.0423124	TRUE
ENSG00000261684.2	ENSG00000261684	0.0869579	-	0.548547	-0.275331	-0.168586	TRUE
ENSG00000219626.9	FAM228B	0.0870013	-	0.548641	-0.0678731	-0.0499397	TRUE
ENSG00000135365.17	PHF21A	0.0870346	-	0.54867	-0.050968	-0.0823179	TRUE
ENSG00000107551.21	RASSF4	0.0871347	-	0.549017	-0.0857386	-0.0987226	TRUE
ENSG00000260923.7	LINC02193	0.0871469	+	0.549017	0.266202	0.0237293	TRUE
ENSG00000287542.1	ENSG00000287542	0.08726	+	0.549368	0.129272	0.171552	TRUE
ENSG00000240370.6	RPL13P5	0.0873757	+	0.549916	0.0473189	0.289644	TRUE
ENSG00000077514.9	POLD3	0.0877851	-	0.550328	-0.120464	-0.0114213	TRUE
ENSG00000110148.10	CCKBR	0.0877924	+	0.550328	0.0941527	0.0136217	TRUE
ENSG00000116266.11	STXBP3	0.087559	-	0.550328	-0.051655	-0.0276479	TRUE
ENSG00000144136.11	SLC20A1	0.087775	-	0.550328	-0.0622991	-0.0246856	TRUE
ENSG00000163644.15	PPM1K	0.0878146	+	0.550328	0.0419983	0.0634747	TRUE
ENSG00000184967.7	NOC4L	0.0874967	-	0.550328	-0.111515	-0.0908538	TRUE
ENSG00000249006.1	ENSG00000249006	0.0877693	-	0.550328	-0.297018	-0.0629095	TRUE
ENSG00000251023.1	ENSG00000251023	0.0877387	-	0.550328	-0.139188	-0.0917295	TRUE
ENSG00000105397.14	TYK2	0.0880143	-	0.55093	-0.0894419	-0.0816149	TRUE
ENSG00000128039.13	SRD5A3	0.0880532	+	0.55093	0.0838267	0.165776	TRUE
ENSG00000185532.20	PRKG1	0.0880545	+	0.55093	0.105576	0.0254176	TRUE
ENSG00000119737.6	GPR75	0.0881619	+	0.551242	0.068868	0.0388732	TRUE
ENSG00000155959.12	VBP1	0.0882249	+	0.551424	0.0286698	0.0523419	TRUE
ENSG00000103257.9	SLC7A5	0.0883551	-	0.551451	-0.0985698	-0.0521762	TRUE
ENSG00000136002.20	ARHGEF4	0.0883796	-	0.551451	-0.0242378	-0.0662263	TRUE
ENSG00000184216.14	IRAK1	0.0883969	-	0.551451	-0.0194865	-0.235895	TRUE
ENSG00000217930.8	PAM16	0.0882932	-	0.551451	-0.0716765	-0.0992784	TRUE
ENSG00000101084.19	RAB5IF	0.0885675	+	0.551568	0.0592553	0.0332676	TRUE
ENSG00000107736.22	CDH23	0.0886033	-	0.551568	-0.166222	-0.0813204	TRUE
ENSG00000116731.23	PRDM2	0.0886001	-	0.551568	-0.0582256	-0.0486189	TRUE
ENSG00000145743.18	FBXL17	0.0885491	+	0.551568	0.0627835	0.0552845	TRUE
ENSG00000166912.17	MTMR10	0.0885255	-	0.551568	-0.0771846	-0.0303942	TRUE
ENSG00000145920.15	CPLX2	0.0887371	-	0.5519	-0.0944541	-0.00632565	TRUE
ENSG00000237357.2	ENSG00000237357	0.0887684	-	0.5519	-0.199634	-0.385771	TRUE
ENSG00000103174.13	NAGPA	0.0888321	+	0.551931	0.0462276	0.169133	TRUE
ENSG00000113578.18	FGF1	0.08885	+	0.551931	0.0739409	0.0997854	TRUE
ENSG00000084623.12	EIF3I	0.0891636	-	0.552018	-0.0385229	-0.0301478	TRUE
ENSG00000121753.13	ADGRB2	0.0891832	+	0.552018	0.0610861	0.023633	TRUE
ENSG00000130522.6	JUND	0.0890478	+	0.552018	0.089618	0.0238397	TRUE
ENSG00000131018.25	SYNE1	0.0891856	-	0.552018	-0.0529546	-0.0498665	TRUE
ENSG00000132671.6	SSTR4	0.0892172	+	0.552018	0.14332	0.293569	TRUE
ENSG00000164105.4	SAP30	0.08909	-	0.552018	-0.039924	-0.102776	TRUE
ENSG00000164404.9	GDF9	0.0891592	-	0.552018	-0.18408	-0.119038	TRUE
ENSG00000166862.7	CACNG2	0.0890115	+	0.552018	0.0222862	0.166916	TRUE
ENSG00000212464.1	SNORA12	0.0890129	-	0.552018	-0.113743	-0.15998	TRUE
ENSG00000257818.1	C1GALT1P1	0.0890239	-	0.552018	-0.208921	-0.16699	TRUE
ENSG00000271327.1	ENSG00000271327	0.0892657	-	0.552018	-0.164578	-0.123279	TRUE
ENSG00000129654.8	FOXJ1	0.0894437	+	0.552111	0.120189	0.477401	TRUE
ENSG00000131480.9	AOC2	0.08959	-	0.552111	-0.106036	-0.163346	TRUE
ENSG00000135341.18	MAP3K7	0.0894237	-	0.552111	-0.0375018	-0.0186675	TRUE
ENSG00000164124.11	TMEM144	0.0896102	+	0.552111	0.122254	0.103423	TRUE
ENSG00000171714.13	ANO5	0.0894394	+	0.552111	0.0356268	0.082995	TRUE
ENSG00000178386.13	ZNF223	0.089613	+	0.552111	0.0746821	0.134361	TRUE
ENSG00000234690.7	EPCAM-DT	0.0894907	-	0.552111	-0.238278	-0.328396	TRUE
ENSG00000239617.1	RPL32P27	0.0896266	-	0.552111	-0.211206	-0.351175	TRUE
ENSG00000248124.9	RRN3P1	0.089448	-	0.552111	-0.101193	-0.00849939	TRUE
ENSG00000280157.1	ENSG00000280157	0.0893878	-	0.552111	-0.152328	-0.0419476	TRUE
ENSG00000102024.19	PLS3	0.0896611	-	0.552146	-0.0394098	-0.0973519	TRUE
ENSG00000166173.11	LARP6	0.0898436	+	0.552915	0.0428141	0.0959363	TRUE
ENSG00000235109.8	ZSCAN31	0.0898386	+	0.552915	0.127284	0.276563	TRUE
ENSG00000157219.5	HTR5A	0.0898781	+	0.552949	0.0921695	0.00261832	TRUE
ENSG00000138663.9	COPS4	0.0899315	+	0.553101	0.0391196	0.0387687	TRUE
ENSG00000126756.12	UXT	0.0901242	-	0.55322	-0.0658755	-0.00491268	TRUE
ENSG00000204516.10	MICB	0.0901219	+	0.55322	0.304321	0.253018	TRUE
ENSG00000260368.1	ENSG00000260368	0.0901172	-	0.55322	-0.217541	-0.143636	TRUE
ENSG00000288538.1	ENSG00000288538	0.0900019	-	0.55322	-0.217486	-0.137917	TRUE
ENSG00000070886.12	EPHA8	0.0901904	+	0.553272	0.239921	0.0307173	TRUE
ENSG00000238228.1	OR7E7P	0.0901763	-	0.553272	-0.118138	-0.13814	TRUE
ENSG00000113966.10	ARL6	0.0902336	+	0.553359	0.0565198	0.0396289	TRUE
ENSG00000102057.10	KCND1	0.0902627	+	0.553361	0.0848376	0.190511	TRUE
ENSG00000120875.9	DUSP4	0.090473	-	0.553811	-0.25707	-0.0984621	TRUE
ENSG00000185127.6	C6orf120	0.0905096	+	0.553811	0.0137122	0.0717659	TRUE
ENSG00000205269.6	TMEM170B	0.0903994	+	0.553811	0.019724	0.0827259	TRUE
ENSG00000227199.1	ST7-AS1	0.0904986	-	0.553811	-0.254923	-0.113301	TRUE
ENSG00000231133.8	HAR1B	0.0904661	+	0.553811	0.158648	0.225529	TRUE
ENSG00000011426.11	ANLN	0.0905508	-	0.553886	-0.0662727	-0.251755	TRUE
ENSG00000177076.6	ACER2	0.0906108	-	0.554076	-0.110726	-0.0439205	TRUE
ENSG00000133265.11	HSPBP1	0.0907153	-	0.554539	-0.0590788	-0.0109457	TRUE
ENSG00000135953.11	MFSD9	0.0907905	-	0.554645	-0.151659	-0.00453617	TRUE
ENSG00000108774.15	RAB5C	0.0910063	-	0.554901	-0.0202254	-0.0803762	TRUE
ENSG00000165416.15	SUGT1	0.0910037	+	0.554901	0.0525285	0.00153641	TRUE
ENSG00000288061.2	ENSG00000288061	0.0909843	-	0.554901	-0.252774	-0.0205581	TRUE
ENSG00000171843.17	MLLT3	0.0911039	+	0.555143	0.0687433	0.0350901	TRUE
ENSG00000101361.17	NOP56	0.0913777	-	0.555854	-0.0519492	-0.04799	TRUE
ENSG00000110514.19	MADD	0.0913591	-	0.555854	-0.0496564	-0.0624243	TRUE
ENSG00000183323.13	CCDC125	0.0913329	-	0.555854	-0.0868499	-0.113967	TRUE
ENSG00000261671.1	ENSG00000261671	0.0913244	-	0.555854	-0.228092	-0.0231752	TRUE
ENSG00000274536.8	MIR223HG	0.0913947	-	0.555854	-0.256199	-0.298352	TRUE
ENSG00000138495.7	COX17	0.09161	-	0.55628	-0.0384517	-0.103154	TRUE
ENSG00000143183.18	TMCO1	0.0916	+	0.55628	0.0243717	0.135052	TRUE
ENSG00000165300.8	SLITRK5	0.0915623	+	0.55628	0.0557839	0.0147298	TRUE
ENSG00000174776.12	WDR49	0.0915994	+	0.55628	0.142818	0.0332347	TRUE
ENSG00000286190.2	ENSG00000286190	0.0915654	+	0.55628	0.0529149	0.0227568	TRUE
ENSG00000242808.11	SOX2-OT	0.0916864	+	0.556391	0.102113	0.0109604	TRUE
ENSG00000100288.20	CHKB	0.0921455	-	0.556451	-0.0823937	-0.0580186	TRUE
ENSG00000104142.11	VPS18	0.0921949	-	0.556451	-0.0527907	-0.0445059	TRUE
ENSG00000105143.13	SLC1A6	0.091823	+	0.556451	0.0853136	0.03835	TRUE
ENSG00000123119.12	NECAB1	0.0921785	-	0.556451	-0.0459766	-0.0833168	TRUE
ENSG00000129197.15	RPAIN	0.0922085	-	0.556451	-0.0542408	-0.0135176	TRUE
ENSG00000130165.10	ELOF1	0.0921625	+	0.556451	0.0548346	0.0407406	TRUE
ENSG00000141337.13	ARSG	0.0922011	+	0.556451	0.0566445	0.122187	TRUE
ENSG00000145916.19	RMND5B	0.092128	-	0.556451	-0.0388455	-0.12364	TRUE
ENSG00000163462.19	TRIM46	0.0917777	-	0.556451	-0.0605721	-0.132599	TRUE
ENSG00000166579.16	NDEL1	0.0922624	-	0.556451	-0.0305584	-0.0601572	TRUE
ENSG00000168765.18	GSTM4	0.0921091	+	0.556451	0.00436921	0.20642	TRUE
ENSG00000171603.18	CLSTN1	0.091849	+	0.556451	0.0412375	0.0478921	TRUE
ENSG00000180801.14	ARSJ	0.0921713	+	0.556451	0.143685	0.0231815	TRUE
ENSG00000183067.6	IGSF5	0.092157	+	0.556451	0.024149	0.262404	TRUE
ENSG00000198755.11	RPL10A	0.0919415	+	0.556451	0.0606168	0.0462381	TRUE
ENSG00000283529.1	ENSG00000283529	0.09183	-	0.556451	-0.160922	-0.155904	TRUE
ENSG00000130584.12	ZBTB46	0.0926978	+	0.557494	0.0793507	0.0634538	TRUE
ENSG00000136449.15	MYCBPAP	0.0926548	+	0.557494	0.209184	0.144203	TRUE
ENSG00000166128.13	RAB8B	0.0926661	+	0.557494	0.0524407	0.0348672	TRUE
ENSG00000176422.14	SPRYD4	0.0925422	-	0.557494	-0.045552	-0.101173	TRUE
ENSG00000184381.20	PLA2G6	0.0927119	-	0.557494	-0.0836163	-0.00942078	TRUE
ENSG00000235903.10	CPB2-AS1	0.0926938	-	0.557494	-0.163489	-0.0112993	TRUE
ENSG00000169592.15	INO80E	0.0927649	-	0.557637	-0.0610029	-0.0315906	TRUE
ENSG00000160299.18	PCNT	0.092837	-	0.557895	-0.0314866	-0.107433	TRUE
ENSG00000047662.5	FAM184B	0.0929537	-	0.558247	-0.119652	-0.0491656	TRUE
ENSG00000277778.3	PGM5P2	0.0930137	+	0.558257	0.36559	0.046074	TRUE
ENSG00000023839.12	ABCC2	0.0930635	-	0.558292	-0.441472	-0.0498306	TRUE
ENSG00000279792.1	ENSG00000279792	0.0930778	-	0.558292	-0.119794	-0.0695876	TRUE
ENSG00000014641.21	MDH1	0.0931148	-	0.558292	-0.0334204	-0.0338997	TRUE
ENSG00000066379.15	POLR1H	0.0931654	-	0.558292	-0.0528246	-0.149291	TRUE
ENSG00000103995.14	CEP152	0.0933474	-	0.558292	-0.0327334	-0.218358	TRUE
ENSG00000158717.11	RNF166	0.0931934	-	0.558292	-0.0630708	-0.19965	TRUE
ENSG00000236778.8	INTS6-AS1	0.093259	-	0.558292	-0.10235	-0.147083	TRUE
ENSG00000249577.1	ENSG00000249577	0.0932816	-	0.558292	-0.328153	-0.0391391	TRUE
ENSG00000223345.4	H2BP1	0.0934137	-	0.558384	-0.194361	-0.498433	TRUE
ENSG00000082556.14	OPRK1	0.0936316	+	0.55848	0.157912	0.0123679	TRUE
ENSG00000123444.14	KBTBD4	0.0935384	-	0.55848	-0.0517448	-0.0236046	TRUE
ENSG00000160058.19	BSDC1	0.0936922	+	0.55848	0.0368249	0.0592413	TRUE
ENSG00000162928.9	PEX13	0.0934996	+	0.55848	0.0510724	0.0891991	TRUE
ENSG00000177034.17	MTX3	0.0935495	+	0.55848	0.00517083	0.090491	TRUE
ENSG00000274400.1	ENSG00000274400	0.0936887	-	0.55848	-0.143772	-0.245594	TRUE
ENSG00000103502.14	CDIPT	0.0938957	+	0.558564	0.0318248	0.072202	TRUE
ENSG00000115760.15	BIRC6	0.093951	-	0.558564	-0.0452443	-0.0466146	TRUE
ENSG00000117480.16	FAAH	0.0937869	-	0.558564	-0.0485034	-0.0888517	TRUE
ENSG00000152117.18	SMPD4BP	0.0938883	-	0.558564	-0.0874581	-0.126629	TRUE
ENSG00000166086.13	JAM3	0.0938698	+	0.558564	0.0804075	0.028976	TRUE
ENSG00000169045.17	HNRNPH1	0.0938549	-	0.558564	-0.0450671	-0.0654057	TRUE
ENSG00000174502.19	SLC26A9	0.0939978	-	0.558564	-0.19675	-0.275209	TRUE
ENSG00000249464.7	LINC01091	0.0939847	-	0.558564	-0.368329	-0.065556	TRUE
ENSG00000139370.12	SLC15A4	0.0940431	-	0.55866	-0.0726467	-0.0100993	TRUE
ENSG00000237651.8	C2orf74	0.0940809	+	0.558711	0.0922619	0.0778073	TRUE
ENSG00000089053.13	ANAPC5	0.0941594	-	0.559004	-0.0532353	-0.00181512	TRUE
ENSG00000235092.7	ID2-AS1	0.0942122	-	0.559144	-0.137389	-0.196526	TRUE
ENSG00000106991.14	ENG	0.0943904	-	0.559508	-0.157264	-0.0902895	TRUE
ENSG00000251349.3	MSANTD3-TMEFF1	0.0943902	+	0.559508	0.0625472	0.348224	TRUE
ENSG00000268388.6	FENDRR	0.0943527	-	0.559508	-0.0980963	-0.339957	TRUE
ENSG00000101997.13	CCDC22	0.0944497	-	0.559514	-0.0670771	-0.0567752	TRUE
ENSG00000160271.16	RALGDS	0.0945551	-	0.559965	-0.0672166	-0.0692285	TRUE
ENSG00000184731.6	FAM110C	0.094681	+	0.560537	0.150493	0.0731512	TRUE
ENSG00000249492.3	ENSG00000249492	0.0947322	-	0.560667	-0.276264	-0.0404699	TRUE
ENSG00000138738.11	PRDM5	0.0951397	-	0.561345	-0.102376	-0.0297412	TRUE
ENSG00000167220.12	HDHD2	0.094915	-	0.561345	-0.0487865	-0.0360957	TRUE
ENSG00000196104.11	SPOCK3	0.0950618	+	0.561345	0.0283095	0.14719	TRUE
ENSG00000205250.9	E2F4	0.095138	-	0.561345	-0.0618995	-0.0161682	TRUE
ENSG00000235217.6	TSPY26P	0.0950576	+	0.561345	0.0744045	0.00224251	TRUE
ENSG00000049449.10	RCN1	0.0954625	+	0.561396	0.0767654	0.0624988	TRUE
ENSG00000068831.19	RASGRP2	0.0955584	-	0.561396	-0.0398247	-0.164449	TRUE
ENSG00000091428.18	RAPGEF4	0.0957125	+	0.561396	0.0680042	0.0483926	TRUE
ENSG00000110871.15	COQ5	0.0961155	-	0.561396	-0.041761	-0.0864446	TRUE
ENSG00000114857.19	NKTR	0.0962623	-	0.561396	-0.0624559	-0.0440625	TRUE
ENSG00000122705.17	CLTA	0.0965188	-	0.561396	-0.0263318	-0.0640559	TRUE
ENSG00000126457.22	PRMT1	0.0959367	-	0.561396	-0.0461943	-0.0946996	TRUE
ENSG00000126461.15	SCAF1	0.0958097	+	0.561396	0.0038229	0.215817	TRUE
ENSG00000126803.10	HSPA2	0.0957633	+	0.561396	0.0626121	0.178788	TRUE
ENSG00000127663.15	KDM4B	0.0960393	-	0.561396	-0.0554646	-0.0664003	TRUE
ENSG00000132463.15	GRSF1	0.0964018	+	0.561396	0.0298132	0.0246071	TRUE
ENSG00000134250.21	NOTCH2	0.0963647	+	0.561396	0.0739625	0.0716089	TRUE
ENSG00000140280.14	LYSMD2	0.0965476	+	0.561396	0.0518921	0.0190495	TRUE
ENSG00000143630.10	HCN3	0.096358	+	0.561396	0.0620949	0.13777	TRUE
ENSG00000145439.12	CBR4	0.0965126	-	0.561396	-0.0563462	-0.0110469	TRUE
ENSG00000149212.12	SESN3	0.0966323	+	0.561396	0.0644928	0.0191671	TRUE
ENSG00000155850.9	SLC26A2	0.0960644	-	0.561396	-0.144545	-0.0238984	TRUE
ENSG00000161040.18	FBXL13	0.0963553	-	0.561396	-0.0346566	-0.143588	TRUE
ENSG00000165084.16	C8orf34	0.0963692	+	0.561396	0.126378	0.00676334	TRUE
ENSG00000165819.12	METTL3	0.0958629	-	0.561396	-0.0315325	-0.0611487	TRUE
ENSG00000167272.11	POP5	0.0955668	-	0.561396	-0.0376962	-0.123044	TRUE
ENSG00000172915.20	NBEA	0.096628	+	0.561396	0.0278119	0.0641537	TRUE
ENSG00000189238.6	LINC00943	0.095318	-	0.561396	-0.242699	-0.132063	TRUE
ENSG00000197016.12	ZNF470	0.0958242	-	0.561396	-0.0496476	-0.0859541	TRUE
ENSG00000197901.12	SLC22A6	0.0958056	-	0.561396	-0.261288	-0.251027	TRUE
ENSG00000198221.11	AFDN-DT	0.0957649	+	0.561396	0.328913	0.0627904	TRUE
ENSG00000198242.14	RPL23A	0.0964723	+	0.561396	0.0568829	0.0204515	TRUE
ENSG00000203778.8	FAM229B	0.095846	+	0.561396	0.0662899	0.0386426	TRUE
ENSG00000214491.9	SEC14L6	0.0964569	+	0.561396	0.204682	0.0738351	TRUE
ENSG00000226650.6	KIF4B	0.0953107	-	0.561396	-0.232623	-0.0506918	TRUE
ENSG00000242759.8	LINC00882	0.0951904	+	0.561396	0.00285977	0.0891486	TRUE
ENSG00000250241.7	PCDH10-DT	0.0963578	+	0.561396	0.0798095	0.0883198	TRUE
ENSG00000257711.2	ENSG00000257711	0.0958447	-	0.561396	-0.214468	-0.184599	TRUE
ENSG00000258017.3	ENSG00000258017	0.0962139	+	0.561396	0.0825219	0.338402	TRUE
ENSG00000267198.1	ENSG00000267198	0.0958466	+	0.561396	0.2268	0.409384	TRUE
ENSG00000271303.2	SRXN1	0.0964546	+	0.561396	0.0525651	0.058055	TRUE
ENSG00000276698.1	ENSG00000276698	0.0964536	-	0.561396	-0.148647	-0.177049	TRUE
ENSG00000288891.1	ENSG00000288891	0.0966429	-	0.561396	-0.122826	-0.0866164	TRUE
ENSG00000166444.19	DENND2B	0.0967765	+	0.562002	0.105936	0.0582696	TRUE
ENSG00000110955.9	ATP5F1B	0.0969545	-	0.562524	-0.0407694	-0.0145974	TRUE
ENSG00000182923.20	CEP63	0.0970134	-	0.562525	-0.056399	-0.0428197	TRUE
ENSG00000263072.9	ZNF213-AS1	0.0970044	-	0.562525	-0.112908	-0.015433	TRUE
ENSG00000104312.8	RIPK2	0.0971107	+	0.562748	0.0948845	0.0536863	TRUE
ENSG00000163866.9	SMIM12	0.0973054	-	0.563706	-0.0509212	-0.0482848	TRUE
ENSG00000141655.17	TNFRSF11A	0.0975325	-	0.564117	-0.161777	-0.258524	TRUE
ENSG00000160460.17	SPTBN4	0.0976109	+	0.564117	0.0517496	0.077796	TRUE
ENSG00000163428.4	LRRC58	0.0974106	+	0.564117	0.0280941	0.0714605	TRUE
ENSG00000166432.16	ZMAT1	0.097474	-	0.564117	-0.0708235	-0.0254963	TRUE
ENSG00000272033.1	ENSG00000272033	0.0974658	+	0.564117	0.00910734	0.207122	TRUE
ENSG00000127666.11	TICAM1	0.0976699	+	0.564282	0.0856293	0.0960635	TRUE
ENSG00000100221.11	JOSD1	0.0977774	+	0.564386	0.0186013	0.115753	TRUE
ENSG00000104976.12	SNAPC2	0.0977683	+	0.564386	0.0462678	0.199593	TRUE
ENSG00000179085.8	DPM3	0.0979322	-	0.564946	-0.0873217	-0.155976	TRUE
ENSG00000024422.12	EHD2	0.0981282	+	0.565059	0.144061	0.000459702	TRUE
ENSG00000102109.9	PCSK1N	0.0980882	+	0.565059	0.0939058	0.304	TRUE
ENSG00000166831.9	NA	0.0980994	+	0.565059	0.245525	0.239097	TRUE
ENSG00000168124.2	OR1F1	0.0981288	+	0.565059	0.0587418	0.515325	TRUE
ENSG00000217733.2	NA	0.0980218	-	0.565059	-0.333966	-0.0881719	TRUE
ENSG00000279917.1	ENSG00000279917	0.0980083	-	0.565059	-0.0477826	-0.379288	TRUE
ENSG00000101236.17	RNF24	0.098514	+	0.567107	0.00310018	0.123039	TRUE
ENSG00000123146.20	ADGRE5	0.0986135	+	0.567322	0.041427	0.176428	TRUE
ENSG00000155367.16	PPM1J	0.0986403	+	0.567322	0.0849014	0.140687	TRUE
ENSG00000219200.12	RNASEK	0.0986218	+	0.567322	0.0141326	0.169284	TRUE
ENSG00000288918.1	ENSG00000288918	0.0987029	-	0.567512	-0.089933	-0.0467745	TRUE
ENSG00000131504.18	DIAPH1	0.0989262	-	0.567548	-0.0764782	-0.0249516	TRUE
ENSG00000143442.22	POGZ	0.0987604	-	0.567548	-0.0697244	-0.0592304	TRUE
ENSG00000159593.15	NAE1	0.0989461	+	0.567548	0.0201102	0.104864	TRUE
ENSG00000164054.17	SHISA5	0.0989046	+	0.567548	0.040062	0.0944	TRUE
ENSG00000168769.14	TET2	0.0989216	-	0.567548	-0.0721797	-0.0547497	TRUE
ENSG00000177963.15	RIC8A	0.0987994	+	0.567548	0.033617	0.127255	TRUE
ENSG00000196739.15	COL27A1	0.0988429	+	0.567548	0.211297	0.0474519	TRUE
ENSG00000168876.9	ANKRD49	0.0989937	+	0.567651	0.104351	0.0232395	TRUE
ENSG00000185022.12	MAFF	0.0992778	-	0.568939	-0.113001	-0.376184	TRUE
ENSG00000188783.6	PRELP	0.0993602	+	0.569071	0.138786	0.0727361	TRUE
ENSG00000145293.17	ENOPH1	0.0994407	-	0.569074	-0.0377275	-0.017395	TRUE
ENSG00000230185.6	HSDL2-AS1	0.0994499	+	0.569074	0.324943	0.0819471	TRUE
ENSG00000101856.10	PGRMC1	0.0997546	+	0.569139	0.0453532	0.0515717	TRUE
ENSG00000102452.18	NALCN	0.0995837	+	0.569139	0.0464922	0.02956	TRUE
ENSG00000109819.9	PPARGC1A	0.0995965	-	0.569139	-0.0755359	-0.0581314	TRUE
ENSG00000124813.23	RUNX2	0.0997582	-	0.569139	-0.161585	-0.119305	TRUE
ENSG00000171940.14	ZNF217	0.0995979	+	0.569139	0.144374	0.0246855	TRUE
ENSG00000188659.10	SAXO2	0.0996528	-	0.569139	-0.0208902	-0.33757	TRUE
ENSG00000253320.7	MAILR	0.0997466	-	0.569139	-0.152534	-0.0499819	TRUE
ENSG00000272518.1	ENSG00000272518	0.0996694	-	0.569139	-0.211238	-0.0875716	TRUE
ENSG00000150893.11	FREM2	0.0998273	-	0.569363	-0.336237	-0.234031	TRUE
ENSG00000047932.14	GOPC	0.0999312	-	0.56961	-0.0205224	-0.059552	TRUE
ENSG00000054983.17	GALC	0.099967	-	0.56961	-0.0588344	-0.000759674	TRUE
ENSG00000096654.16	ZNF184	0.100198	-	0.56961	-0.0619287	-0.0708204	TRUE
ENSG00000178184.16	PARD6G	0.100195	+	0.56961	0.170148	0.0441648	TRUE
ENSG00000214274.10	ANG	0.100155	+	0.56961	0.179956	0.31004	TRUE
ENSG00000220685.3	NA	0.100011	-	0.56961	-0.267965	-0.0251922	TRUE
ENSG00000240616.1	RPS6P25	0.10017	-	0.56961	-0.128985	-0.303596	TRUE
ENSG00000249679.3	ENSG00000249679	0.100065	+	0.56961	0.19661	0.325325	TRUE
ENSG00000285533.3	RELA-DT	0.100031	+	0.56961	0.109495	0.327209	TRUE
ENSG00000090376.11	IRAK3	0.10055	-	0.571272	-0.0823711	-0.263664	TRUE
ENSG00000279419.1	ENSG00000279419	0.100527	+	0.571272	0.145818	0.165099	TRUE
ENSG00000090581.11	GNPTG	0.100669	-	0.57174	-0.0509524	-0.020956	TRUE
ENSG00000065361.17	ERBB3	0.100802	-	0.572025	-0.125691	-0.116936	TRUE
ENSG00000005486.17	RHBDD2	0.101146	+	0.573812	0.0381167	0.0769525	TRUE
ENSG00000196295.13	GARS1-DT	0.101187	-	0.573874	-0.0356241	-0.111139	TRUE
ENSG00000187912.12	CLEC17A	0.101236	-	0.573964	-0.0181923	-0.601752	TRUE
ENSG00000153207.16	AHCTF1	0.101293	-	0.573966	-0.0204849	-0.0743223	TRUE
ENSG00000178031.18	ADAMTSL1	0.101427	+	0.574556	0.147987	0.280776	TRUE
ENSG00000163013.12	FBXO41	0.101568	+	0.575011	0.0549628	0.0568201	TRUE
ENSG00000104689.10	TNFRSF10A	0.101738	-	0.575273	-0.221202	-0.336035	TRUE
ENSG00000108443.14	RPS6KB1	0.101802	-	0.575273	-0.0623566	-0.00896108	TRUE
ENSG00000138688.17	KIAA1109	0.101824	-	0.575273	-0.0239081	-0.0582787	TRUE
ENSG00000223959.9	AFG3L1P	0.101654	-	0.575273	-0.0504224	-0.130131	TRUE
ENSG00000269964.4	MEI4	0.101773	+	0.575273	0.267855	0.197786	TRUE
ENSG00000275496.4	ENSG00000275496	0.101767	-	0.575273	-0.595883	-0.899257	TRUE
ENSG00000160993.4	ALKBH4	0.101858	-	0.575292	-0.0865842	-0.0826543	TRUE
ENSG00000177030.19	DEAF1	0.101906	+	0.575394	0.0831188	0.0416599	TRUE
ENSG00000138231.13	DBR1	0.102102	+	0.575422	0.0533934	0.0638691	TRUE
ENSG00000160097.20	FNDC5	0.102166	+	0.575422	0.0790326	0.0588458	TRUE
ENSG00000172840.7	PDP2	0.102186	-	0.575422	-0.0916542	-0.0779828	TRUE
ENSG00000272842.1	ENSG00000272842	0.102209	-	0.575422	-0.147231	-0.222818	TRUE
ENSG00000283122.1	HYMAI	0.102124	-	0.575422	-0.164451	-0.155294	TRUE
ENSG00000113300.13	CNOT6	0.102381	+	0.575433	0.0560519	0.0587749	TRUE
ENSG00000124120.11	TTPAL	0.102391	+	0.575433	0.0808188	0.0722354	TRUE
ENSG00000137310.12	TCF19	0.10251	-	0.575433	-0.179834	-0.179889	TRUE
ENSG00000138678.11	GPAT3	0.102426	-	0.575433	-0.10479	-0.202768	TRUE
ENSG00000153993.14	SEMA3D	0.102506	+	0.575433	0.183579	0.0277456	TRUE
ENSG00000182952.5	HMGN4	0.102439	+	0.575433	0.0416733	0.0616481	TRUE
ENSG00000196072.12	BLOC1S2	0.10231	+	0.575433	0.0435918	0.0993506	TRUE
ENSG00000274180.1	NATD1	0.102388	+	0.575433	0.0725112	0.122236	TRUE
ENSG00000286449.1	ENSG00000286449	0.102544	-	0.575438	-0.211027	-0.00470996	TRUE
ENSG00000171174.15	RBKS	0.102585	-	0.575498	-0.06218	-0.160813	TRUE
ENSG00000288741.1	ENSG00000288741	0.102636	-	0.575614	-0.163111	-0.180301	TRUE
ENSG00000288928.1	ENSG00000288928	0.10277	-	0.576199	-0.0950523	-0.238527	TRUE
ENSG00000122025.15	FLT3	0.102814	-	0.576273	-0.102016	-0.200888	TRUE
ENSG00000205791.4	LOH12CR2	0.102874	-	0.576273	-0.0554554	-0.133126	TRUE
ENSG00000163235.16	TGFA	0.102951	+	0.576371	0.108228	0.0631253	TRUE
ENSG00000003989.18	SLC7A2	0.103269	+	0.576813	0.0560517	0.23238	TRUE
ENSG00000051341.15	POLQ	0.103827	-	0.576813	-0.118481	-0.450079	TRUE
ENSG00000060709.16	RIMBP2	0.103862	+	0.576813	0.0610062	0.0706439	TRUE
ENSG00000078328.23	RBFOX1	0.103194	-	0.576813	-0.0197348	-0.0993894	TRUE
ENSG00000106976.21	DNM1	0.103246	+	0.576813	0.0506597	0.0108125	TRUE
ENSG00000119865.9	CNRIP1	0.103682	+	0.576813	0.0435561	0.0164902	TRUE
ENSG00000120438.12	TCP1	0.103527	+	0.576813	0.0314681	0.0666798	TRUE
ENSG00000150361.12	KLHL1	0.103849	+	0.576813	0.149328	0.0818773	TRUE
ENSG00000156232.7	WHAMM	0.103774	-	0.576813	-0.0428728	-0.171749	TRUE
ENSG00000162300.13	ZFPL1	0.103484	-	0.576813	-0.0375682	-0.170903	TRUE
ENSG00000166016.6	ABTB2	0.103491	-	0.576813	-0.0912846	-0.139089	TRUE
ENSG00000166407.14	LMO1	0.10336	+	0.576813	0.296087	0.0274062	TRUE
ENSG00000203805.11	PLPP4	0.103873	+	0.576813	0.124892	0.110392	TRUE
ENSG00000230581.2	ACTG1P14	0.103737	-	0.576813	-0.0470142	-0.37773	TRUE
ENSG00000237773.8	ENSG00000237773	0.103099	-	0.576813	-0.226177	-0.102126	TRUE
ENSG00000240771.8	ARHGEF25	0.103594	+	0.576813	0.0542553	0.0212771	TRUE
ENSG00000241127.8	YAE1	0.103847	+	0.576813	0.070453	0.0157874	TRUE
ENSG00000267260.3	ENSG00000267260	0.103599	-	0.576813	-0.0195969	-0.336865	TRUE
ENSG00000271121.2	NUDT4P2	0.103284	+	0.576813	0.0287264	1.91219	TRUE
ENSG00000274698.1	ENSG00000274698	0.103649	-	0.576813	-0.186047	-0.12197	TRUE
ENSG00000276627.3	ENSG00000276627	0.103439	-	0.576813	-0.103428	-0.386012	TRUE
ENSG00000278233.1	RNA5-8SN2	0.103783	-	0.576813	-0.0662476	-0.930139	TRUE
ENSG00000279048.1	ENSG00000279048	0.103433	-	0.576813	-0.187352	-0.131227	TRUE
ENSG00000198625.14	MDM4	0.103974	-	0.576869	-0.0897351	-0.0265477	TRUE
ENSG00000257591.6	ZNF625	0.103961	+	0.576869	0.0737086	0.129775	TRUE
ENSG00000267799.1	MAN1A2P1	0.103972	-	0.576869	-0.141393	-0.365397	TRUE
ENSG00000105372.8	RPS19	0.104094	+	0.576956	0.056353	0.0278386	TRUE
ENSG00000113583.8	C5orf15	0.104051	-	0.576956	-0.031606	-0.0756103	TRUE
ENSG00000143771.12	CNIH4	0.10411	+	0.576956	0.0651666	0.0253807	TRUE
ENSG00000130226.17	DPP6	0.104393	+	0.577979	0.055978	0.00108797	TRUE
ENSG00000134115.13	CNTN6	0.104536	+	0.577979	0.100919	0.200971	TRUE
ENSG00000138771.16	SHROOM3	0.104514	-	0.577979	-0.0847608	-0.148761	TRUE
ENSG00000145725.20	PPIP5K2	0.10436	-	0.577979	-0.0513407	-0.0327147	TRUE
ENSG00000169129.16	AFAP1L2	0.104492	-	0.577979	-0.0795753	-0.0158052	TRUE
ENSG00000197965.12	MPZL1	0.104574	+	0.578025	0.0643994	0.00821487	TRUE
ENSG00000161940.11	BCL6B	0.104634	-	0.578187	-0.228876	-0.197287	TRUE
ENSG00000107672.15	NSMCE4A	0.10479	-	0.578414	-0.0845484	-0.0321419	TRUE
ENSG00000127418.15	FGFRL1	0.104761	+	0.578414	0.0703097	0.185339	TRUE
ENSG00000213204.8	ENSG00000213204	0.104873	-	0.578414	-0.238366	-0.313744	TRUE
ENSG00000287978.1	ENSG00000287978	0.104886	-	0.578414	-0.148905	-0.395686	TRUE
ENSG00000176381.6	PRR18	0.10508	+	0.579017	0.135095	0.0643748	TRUE
ENSG00000176476.9	SGF29	0.105086	-	0.579017	-0.0944145	-0.0750459	TRUE
ENSG00000285756.2	ENSG00000285756	0.105262	+	0.579458	0.299817	0.20561	TRUE
ENSG00000115419.13	GLS	0.105362	-	0.579538	-0.0320139	-0.0314179	TRUE
ENSG00000273618.1	ENSG00000273618	0.105429	+	0.579736	0.215099	0.112448	TRUE
ENSG00000136122.18	BORA	0.105523	+	0.580089	0.118737	0.207292	TRUE
ENSG00000121152.10	NCAPH	0.105632	-	0.580426	-0.243361	-0.334174	TRUE
ENSG00000104856.14	RELB	0.105817	-	0.580537	-0.111561	-0.227866	TRUE
ENSG00000151779.13	NBAS	0.105788	-	0.580537	-0.0400772	-0.0396002	TRUE
ENSG00000253203.6	GUSBP3	0.105929	+	0.58087	0.122738	0.328197	TRUE
ENSG00000281731.3	METTL14-DT	0.105938	+	0.58087	0.0451152	0.211946	TRUE
ENSG00000095321.18	CRAT	0.106429	+	0.581048	0.0456892	0.0523228	TRUE
ENSG00000101608.13	MYL12A	0.106276	-	0.581048	-0.058469	-0.0555024	TRUE
ENSG00000124228.15	DDX27	0.106359	-	0.581048	-0.0452565	-0.0431142	TRUE
ENSG00000157873.18	TNFRSF14	0.10626	-	0.581048	-0.0745184	-0.226459	TRUE
ENSG00000162783.11	IER5	0.106183	-	0.581048	-0.0920377	-0.0780402	TRUE
ENSG00000179930.6	ZNF648	0.106238	-	0.581048	-0.148878	-0.360141	TRUE
ENSG00000226029.1	LINC01772	0.106071	+	0.581048	0.296806	0.0178341	TRUE
ENSG00000248174.7	LINC02268	0.10618	-	0.581048	-0.423228	-0.476788	TRUE
ENSG00000251429.1	AIDAP2	0.106154	-	0.581048	-0.197799	-0.0412933	TRUE
ENSG00000253106.1	ENSG00000253106	0.106441	-	0.581048	-0.128744	-0.0614167	TRUE
ENSG00000100393.14	EP300	0.106972	-	0.581548	-0.0945066	-0.0806423	TRUE
ENSG00000127412.7	TRPV5	0.106748	-	0.581548	-0.237279	-0.21907	TRUE
ENSG00000127481.15	UBR4	0.106765	-	0.581548	-0.0475705	-0.0314059	TRUE
ENSG00000165805.10	C12orf50	0.106721	+	0.581548	0.308498	0.165809	TRUE
ENSG00000175093.5	SPSB4	0.10682	+	0.581548	0.0209843	0.342589	TRUE
ENSG00000184371.14	CSF1	0.106737	+	0.581548	0.113527	0.0424262	TRUE
ENSG00000185236.12	RAB11B	0.106947	-	0.581548	-0.079072	-0.0255024	TRUE
ENSG00000203668.3	CHML	0.106958	-	0.581548	-0.0881552	-0.037942	TRUE
ENSG00000237166.3	LINC01792	0.106918	-	0.581548	-0.142138	-0.214431	TRUE
ENSG00000270647.7	TAF15	0.106944	-	0.581548	-0.043519	-0.100028	TRUE
ENSG00000105974.13	CAV1	0.107121	-	0.581553	-0.0354381	-0.229343	TRUE
ENSG00000142089.17	IFITM3	0.107024	+	0.581553	0.110165	0.153734	TRUE
ENSG00000161681.17	SHANK1	0.107155	+	0.581553	0.125441	0.116188	TRUE
ENSG00000227268.5	KLLN	0.10709	+	0.581553	0.115397	0.149032	TRUE
ENSG00000230615.8	ENSG00000230615	0.10724	-	0.581683	-0.198221	-0.0909443	TRUE
ENSG00000115355.18	CCDC88A	0.107289	-	0.581785	-0.0413611	-0.0406783	TRUE
ENSG00000075239.14	ACAT1	0.10734	-	0.581898	-0.0248989	-0.0691192	TRUE
ENSG00000225877.2	PSG8-AS1	0.107397	+	0.582042	0.277762	0.148801	TRUE
ENSG00000151575.15	TEX9	0.107443	-	0.582123	-0.109443	-0.0529551	TRUE
ENSG00000151746.15	BICD1	0.107657	+	0.582953	0.0418704	0.0744792	TRUE
ENSG00000197380.11	DACT3	0.107718	+	0.583118	0.033268	0.0921771	TRUE
ENSG00000231863.2	ENSG00000231863	0.107853	-	0.583686	-0.148911	-0.144315	TRUE
ENSG00000144118.14	RALB	0.107895	+	0.58375	0.0231535	0.107981	TRUE
ENSG00000141994.16	DUS3L	0.107966	-	0.583801	-0.108417	-0.0938216	TRUE
ENSG00000140612.14	SEC11A	0.108047	+	0.584074	0.0415989	0.053194	TRUE
ENSG00000061936.10	SFSWAP	0.108234	-	0.584344	-0.0643084	-0.093146	TRUE
ENSG00000088340.17	FER1L4	0.108395	+	0.584344	0.136155	0.286707	TRUE
ENSG00000105254.12	TBCB	0.108451	-	0.584344	-0.0524046	-0.0245836	TRUE
ENSG00000131591.18	C1orf159	0.108435	+	0.584344	0.00946319	0.307335	TRUE
ENSG00000138792.10	ENPEP	0.108191	+	0.584344	0.1304	0.419382	TRUE
ENSG00000145358.6	DDIT4L	0.108408	+	0.584344	0.176091	0.113299	TRUE
ENSG00000155438.12	NIFK	0.10845	-	0.584344	-0.0527745	-0.107715	TRUE
ENSG00000172890.13	NADSYN1	0.108463	-	0.584344	-0.069274	-0.0142109	TRUE
ENSG00000244509.4	APOBEC3C	0.108447	-	0.584344	-0.0845108	-0.231757	TRUE
ENSG00000287705.1	ENSG00000287705	0.108288	-	0.584344	-0.191415	-0.0318965	TRUE
ENSG00000106608.17	URGCP	0.108721	+	0.584485	0.0499862	0.0123409	TRUE
ENSG00000143507.18	DUSP10	0.108821	+	0.584485	0.0833745	0.0685308	TRUE
ENSG00000147041.12	SYTL5	0.108939	+	0.584485	0.07375	0.0898705	TRUE
ENSG00000163161.14	ERCC3	0.108927	-	0.584485	-0.050525	-0.0375247	TRUE
ENSG00000164944.12	VIRMA	0.108947	+	0.584485	0.0572054	0.02793	TRUE
ENSG00000166923.12	GREM1	0.108596	-	0.584485	-0.0541469	-0.33743	TRUE
ENSG00000178927.18	CYBC1	0.108685	-	0.584485	-0.031105	-0.147084	TRUE
ENSG00000196154.12	S100A4	0.108751	-	0.584485	-0.227312	-0.237844	TRUE
ENSG00000247157.7	LINC01252	0.108727	-	0.584485	-0.146659	-0.053957	TRUE
ENSG00000277449.1	CEBPB-AS1	0.108824	-	0.584485	-0.111284	-0.0155252	TRUE
ENSG00000286676.1	ACTBP4	0.108704	-	0.584485	-0.0814692	-0.314404	TRUE
ENSG00000138744.16	NAAA	0.108987	+	0.58454	0.0715312	0.148865	TRUE
ENSG00000113272.14	THG1L	0.109185	-	0.584781	-0.1509	-0.0489794	TRUE
ENSG00000121680.16	PEX16	0.109158	-	0.584781	-0.0607878	-0.0533898	TRUE
ENSG00000144554.13	FANCD2	0.10914	-	0.584781	-0.12056	-0.214053	TRUE
ENSG00000021355.13	SERPINB1	0.109376	-	0.585192	-0.117293	-0.0797678	TRUE
ENSG00000099814.17	CEP170B	0.109339	+	0.585192	0.0438259	0.0789825	TRUE
ENSG00000160588.10	MPZL3	0.109378	+	0.585192	0.0263383	0.30011	TRUE
ENSG00000197430.11	OPALIN	0.109384	+	0.585192	0.135956	0.0933334	TRUE
ENSG00000130939.20	UBE4B	0.109442	-	0.585342	-0.0384386	-0.0263981	TRUE
ENSG00000117118.10	SDHB	0.109517	-	0.585378	-0.0293155	-0.0406817	TRUE
ENSG00000153179.13	RASSF3	0.109612	-	0.585378	-0.0762197	-0.150996	TRUE
ENSG00000165028.12	NIPSNAP3B	0.109531	+	0.585378	0.0626918	0.0761046	TRUE
ENSG00000273253.2	ENSG00000273253	0.109597	-	0.585378	-0.0997569	-0.33776	TRUE
ENSG00000124789.12	NUP153	0.109796	-	0.58609	-0.0312802	-0.0334198	TRUE
ENSG00000254860.7	TMEM9B-AS1	0.109836	-	0.586138	-0.178722	-0.204921	TRUE
ENSG00000172965.17	MIR4435-2HG	0.109877	+	0.586193	0.075257	0.110857	TRUE
ENSG00000214309.5	MBLAC1	0.109921	+	0.586265	0.130638	0.0625409	TRUE
ENSG00000141971.13	MVB12A	0.110116	+	0.586981	0.0375598	0.222295	TRUE
ENSG00000146001.5	PCDHB18P	0.110359	-	0.587784	-0.0991525	-0.0913602	TRUE
ENSG00000137672.13	TRPC6	0.110482	+	0.588239	0.184483	0.0938809	TRUE
ENSG00000229956.11	ZRANB2-DT	0.11053	-	0.588239	-0.182501	-0.0672635	TRUE
ENSG00000119782.14	FKBP1B	0.110621	+	0.588425	0.0597736	0.0717174	TRUE
ENSG00000158113.13	LRRC43	0.110785	+	0.588512	0.13871	0.068693	TRUE
ENSG00000162728.5	KCNJ9	0.110803	+	0.588512	0.0573788	0.0131205	TRUE
ENSG00000258704.7	SRP54-AS1	0.110784	-	0.588512	-0.0906981	-0.157107	TRUE
ENSG00000135702.15	CHST5	0.110952	-	0.588652	-0.201749	-0.14193	TRUE
ENSG00000154188.10	ANGPT1	0.111076	+	0.588816	0.127707	0.171272	TRUE
ENSG00000266524.3	GDF10	0.111176	+	0.588931	0.159368	0.0447357	TRUE
ENSG00000130768.15	SMPDL3B	0.111441	+	0.58994	0.313198	0.0283319	TRUE
ENSG00000143891.17	GALM	0.111424	+	0.58994	0.206178	0.0701232	TRUE
ENSG00000101187.16	SLCO4A1	0.111519	-	0.590031	-0.11542	-0.254727	TRUE
ENSG00000129657.16	SEC14L1	0.111643	-	0.590031	-0.0662735	-0.0570243	TRUE
ENSG00000144566.11	RAB5A	0.111643	+	0.590031	0.0232967	0.0529152	TRUE
ENSG00000185716.12	MOSMO	0.111629	+	0.590031	0.0219549	0.0635793	TRUE
ENSG00000228223.3	HCG11	0.111595	+	0.590031	0.0589795	0.0695096	TRUE
ENSG00000240204.3	SMKR1	0.111677	+	0.590047	0.0989815	0.0778059	TRUE
ENSG00000048342.18	CC2D2A	0.111878	-	0.59006	-0.055645	-0.114687	TRUE
ENSG00000112159.12	MDN1	0.111834	-	0.59006	-0.0486954	-0.0682496	TRUE
ENSG00000141699.11	RETREG3	0.111883	+	0.59006	0.0400543	0.0507309	TRUE
ENSG00000175899.15	A2M	0.111889	-	0.59006	-0.0871921	-0.116406	TRUE
ENSG00000224184.6	MIR3681HG	0.111848	-	0.59006	-0.210356	-0.206829	TRUE
ENSG00000162244.12	RPL29	0.112053	+	0.590405	0.043826	0.0857204	TRUE
ENSG00000067225.20	PKM	0.112095	-	0.590463	-0.0404114	-0.0112279	TRUE
ENSG00000188827.11	SLX4	0.112153	-	0.590518	-0.061255	-0.0356175	TRUE
ENSG00000105223.20	PLD3	0.112235	+	0.590712	0.0493636	0.0203202	TRUE
ENSG00000158258.16	CLSTN2	0.112313	+	0.590964	0.0760378	0.151517	TRUE
ENSG00000169047.6	IRS1	0.112519	+	0.591557	0.031205	0.169116	TRUE
ENSG00000233806.8	LINC01237	0.112502	+	0.591557	0.182727	0.0225374	TRUE
ENSG00000239697.11	TNFSF12	0.112507	+	0.591557	0.0826442	0.0858063	TRUE
ENSG00000236358.1	ENSG00000236358	0.112569	-	0.591657	-0.227225	-0.0809221	TRUE
ENSG00000101782.15	RIOK3	0.112675	-	0.591731	-0.0519089	-0.0670579	TRUE
ENSG00000174579.4	MSL2	0.112643	+	0.591731	0.000210056	0.146679	TRUE
ENSG00000120253.14	NUP43	0.112708	-	0.591732	-0.0646402	-0.0243971	TRUE
ENSG00000224886.2	ENSG00000224886	0.112737	+	0.591732	0.109886	0.257655	TRUE
ENSG00000059573.9	ALDH18A1	0.113781	+	0.592305	0.0621709	0.0153251	TRUE
ENSG00000065243.20	PKN2	0.113112	-	0.592305	-0.013588	-0.0929546	TRUE
ENSG00000065518.8	NDUFB4	0.113914	-	0.592305	-0.043174	-0.0110136	TRUE
ENSG00000116095.11	PLEKHA3	0.113411	+	0.592305	0.0430453	0.0886909	TRUE
ENSG00000122707.12	RECK	0.113569	-	0.592305	-0.0609845	-0.0485098	TRUE
ENSG00000128739.23	SNRPN	0.113738	+	0.592305	0.0390171	0.038626	TRUE
ENSG00000128886.12	ELL3	0.11369	+	0.592305	0.181451	0.163909	TRUE
ENSG00000135185.12	TMEM243	0.113606	+	0.592305	0.0546819	0.0719348	TRUE
ENSG00000135549.16	PKIB	0.113391	+	0.592305	0.113352	0.10441	TRUE
ENSG00000143514.17	TP53BP2	0.113205	-	0.592305	-0.0747429	-0.0213934	TRUE
ENSG00000147650.12	LRP12	0.113965	+	0.592305	0.0703984	0.00182249	TRUE
ENSG00000147996.17	CBWD5	0.113927	-	0.592305	-0.132007	-0.0204995	TRUE
ENSG00000152684.11	PELO	0.112962	+	0.592305	0.0335471	0.102732	TRUE
ENSG00000165197.5	VEGFD	0.113908	-	0.592305	-0.0470877	-0.212988	TRUE
ENSG00000168890.14	TMEM150A	0.112922	-	0.592305	-0.104797	-0.0906697	TRUE
ENSG00000185361.9	TNFAIP8L1	0.113097	+	0.592305	0.0607001	0.0709367	TRUE
ENSG00000196510.14	ANAPC7	0.114088	-	0.592305	-0.0595428	-0.00669004	TRUE
ENSG00000197580.13	BCO2	0.113166	+	0.592305	0.110715	0.054579	TRUE
ENSG00000204580.14	DDR1	0.113933	+	0.592305	0.0654777	0.0906916	TRUE
ENSG00000213465.8	ARL2	0.114078	-	0.592305	-0.0484513	-0.000286852	TRUE
ENSG00000215105.4	TTC3P1	0.114081	-	0.592305	-0.160819	-0.0582632	TRUE
ENSG00000237461.2	ENSG00000237461	0.11369	-	0.592305	-0.107996	-0.17588	TRUE
ENSG00000253738.3	OTUD6B-AS1	0.113732	+	0.592305	0.040858	0.0303754	TRUE
ENSG00000256040.2	PAPPA-AS1	0.113523	+	0.592305	0.0752326	0.20949	TRUE
ENSG00000272690.6	LINC02018	0.113876	-	0.592305	-0.148127	-0.034008	TRUE
ENSG00000286895.1	ENSG00000286895	0.113706	-	0.592305	-0.188794	-0.200773	TRUE
ENSG00000288637.1	ENSG00000288637	0.113897	+	0.592305	0.154301	0.156855	TRUE
ENSG00000267014.6	LINC01532	0.114159	-	0.592378	-0.295439	-0.0888619	TRUE
ENSG00000165637.14	VDAC2	0.114292	-	0.592748	-0.0247817	-0.0412231	TRUE
ENSG00000269825.2	ENSG00000269825	0.114403	+	0.593001	0.124209	0.000710805	TRUE
ENSG00000276334.1	ENSG00000276334	0.114393	+	0.593001	0.0960035	0.0508902	TRUE
ENSG00000286402.1	ENSG00000286402	0.114582	+	0.593533	0.147086	0.101151	TRUE
ENSG00000102924.12	CBLN1	0.114835	+	0.593796	0.0929838	0.177903	TRUE
ENSG00000118515.12	SGK1	0.114831	-	0.593796	-0.104896	-0.0967211	TRUE
ENSG00000130208.10	APOC1	0.114713	-	0.593796	-0.209915	-0.0511427	TRUE
ENSG00000224613.7	RNPC3-DT	0.114745	+	0.593796	0.00738043	0.45202	TRUE
ENSG00000272031.3	ANKRD34A	0.114774	-	0.593796	-0.107142	-0.0152811	TRUE
ENSG00000278376.1	ENSG00000278376	0.114955	-	0.593877	-0.163898	-0.0882975	TRUE
ENSG00000288839.1	ENSG00000288839	0.115024	-	0.593877	-0.158347	-0.0966997	TRUE
ENSG00000272927.1	ENSG00000272927	0.115097	+	0.594026	0.239152	0.146145	TRUE
ENSG00000176463.14	SLCO3A1	0.115195	-	0.594227	-0.0444616	-0.133021	TRUE
ENSG00000164904.18	ALDH7A1	0.115262	+	0.594239	0.0603637	0.0656855	TRUE
ENSG00000181218.6	H2AW	0.115244	-	0.594239	-0.10605	-0.0246061	TRUE
ENSG00000147586.10	MRPS28	0.115509	-	0.59535	-0.0105759	-0.103163	TRUE
ENSG00000243789.11	JMJD7	0.115562	-	0.595462	-0.0980961	-0.117931	TRUE
ENSG00000042317.17	SPATA7	0.115596	-	0.595477	-0.034079	-0.113917	TRUE
ENSG00000163867.17	ZMYM6	0.115791	-	0.596325	-0.067828	-0.0053422	TRUE
ENSG00000102003.12	SYP	0.116119	+	0.596728	0.0593147	0.034365	TRUE
ENSG00000130758.8	MAP3K10	0.11611	+	0.596728	0.0427929	0.0922635	TRUE
ENSG00000153879.9	CEBPG	0.115967	-	0.596728	-0.0416322	-0.0513237	TRUE
ENSG00000169756.17	LIMS1	0.116079	+	0.596728	0.0651629	0.0592876	TRUE
ENSG00000184281.15	TSSC4	0.116064	-	0.596728	-0.0739763	-0.0643132	TRUE
ENSG00000140153.18	WDR20	0.116341	-	0.597435	-0.0349271	-0.0751571	TRUE
ENSG00000160183.17	TMPRSS3	0.116354	+	0.597435	0.31352	0.0789596	TRUE
ENSG00000165092.13	ALDH1A1	0.116381	-	0.597435	-0.120276	-0.0397803	TRUE
ENSG00000155636.15	RBM45	0.116458	-	0.597671	-0.0789155	-0.0236213	TRUE
ENSG00000102901.13	CENPT	0.11649	-	0.597674	-0.0292942	-0.130298	TRUE
ENSG00000113048.18	MRPS27	0.116525	-	0.597693	-0.0584998	-0.0206889	TRUE
ENSG00000115875.19	SRSF7	0.116557	-	0.5977	-0.0455103	-0.0812879	TRUE
ENSG00000270157.1	ENSG00000270157	0.11662	-	0.597859	-0.00157224	-0.230399	TRUE
ENSG00000159579.14	RSPRY1	0.116757	-	0.598314	-0.0490608	-0.00100324	TRUE
ENSG00000152078.10	TLCD4	0.116944	+	0.598707	0.0320843	0.141756	TRUE
ENSG00000156411.10	ATP5MJ	0.116951	+	0.598707	0.0488922	0.0396266	TRUE
ENSG00000167037.19	SGSM1	0.116973	+	0.598707	0.0534628	0.0769345	TRUE
ENSG00000230183.4	CNOT6LP1	0.11714	+	0.599242	0.0553723	0.530635	TRUE
ENSG00000157350.13	ST3GAL2	0.117244	-	0.59941	-0.0203384	-0.295387	TRUE
ENSG00000244607.7	CCDC13	0.117221	-	0.59941	-0.0788554	-0.213107	TRUE
ENSG00000090889.12	KIF4A	0.117344	-	0.599538	-0.181147	-0.108744	TRUE
ENSG00000116711.10	PLA2G4A	0.117354	-	0.599538	-0.102507	-0.149247	TRUE
ENSG00000175773.14	ZBTB44-DT	0.117515	-	0.599651	-0.264934	-0.332684	TRUE
ENSG00000233452.8	STXBP5-AS1	0.117533	-	0.599651	-0.0819169	-0.0508805	TRUE
ENSG00000188092.15	GPR89B	0.117673	+	0.600208	0.105827	0.0370173	TRUE
ENSG00000070785.17	EIF2B3	0.117852	-	0.600345	-0.03879	-0.0671036	TRUE
ENSG00000137193.14	PIM1	0.117888	+	0.600345	0.0881602	0.193958	TRUE
ENSG00000153822.15	KCNJ16	0.117881	-	0.600345	-0.153569	-0.0914924	TRUE
ENSG00000189067.14	LITAF	0.117874	+	0.600345	0.0905462	0.107954	TRUE
ENSG00000214216.11	IQCJ	0.117757	+	0.600345	0.203543	0.0177405	TRUE
ENSG00000008735.14	MAPK8IP2	0.118181	+	0.600543	0.017621	0.097587	TRUE
ENSG00000092010.15	PSME1	0.118085	-	0.600543	-0.0490109	-0.0188972	TRUE
ENSG00000100300.18	TSPO	0.118051	+	0.600543	0.107892	0.125977	TRUE
ENSG00000112511.18	PHF1	0.118209	-	0.600543	-0.06125	-0.027049	TRUE
ENSG00000142235.13	LMTK3	0.117961	+	0.600543	0.00948498	0.16331	TRUE
ENSG00000273507.6	ENSG00000273507	0.118147	-	0.600543	-0.146115	-0.225888	TRUE
ENSG00000284977.2	ENSG00000284977	0.118006	-	0.600543	-0.0705269	-0.235895	TRUE
ENSG00000120885.22	CLU	0.11827	+	0.600694	0.0611241	0.0716372	TRUE
ENSG00000119508.18	NR4A3	0.118381	-	0.600938	-0.087801	-0.437539	TRUE
ENSG00000173273.16	TNKS	0.118366	+	0.600938	0.0473822	0.030547	TRUE
ENSG00000188643.11	S100A16	0.118531	+	0.601381	0.0925362	0.0143445	TRUE
ENSG00000231389.8	HLA-DPA1	0.118529	-	0.601381	-0.0260727	-0.302444	TRUE
ENSG00000051108.15	HERPUD1	0.118869	-	0.601528	-0.0292463	-0.14346	TRUE
ENSG00000065154.12	OAT	0.119555	-	0.601528	-0.0318448	-0.0517627	TRUE
ENSG00000067842.18	ATP2B3	0.119502	+	0.601528	0.0346253	0.0920446	TRUE
ENSG00000079332.15	SAR1A	0.11949	+	0.601528	0.0358178	0.0238344	TRUE
ENSG00000090932.11	DLL3	0.118905	+	0.601528	0.0423352	0.184508	TRUE
ENSG00000103018.18	CYB5B	0.119054	+	0.601528	0.0541242	0.0057796	TRUE
ENSG00000108840.16	HDAC5	0.119042	-	0.601528	-0.0592809	-0.0670925	TRUE
ENSG00000113721.14	PDGFRB	0.119493	+	0.601528	0.0906437	0.100262	TRUE
ENSG00000118690.13	ARMC2	0.119274	-	0.601528	-0.0975051	-0.0163976	TRUE
ENSG00000127483.19	HP1BP3	0.119565	-	0.601528	-0.0348746	-0.0587064	TRUE
ENSG00000159023.22	EPB41	0.119033	-	0.601528	-0.0837911	-0.0364631	TRUE
ENSG00000163347.6	CLDN1	0.119496	+	0.601528	0.0178474	0.288918	TRUE
ENSG00000168939.13	SPRY3	0.119092	+	0.601528	0.0942672	0.0459327	TRUE
ENSG00000169084.15	DHRSX	0.119138	+	0.601528	0.0808763	0.187954	TRUE
ENSG00000182968.5	SOX1	0.11892	-	0.601528	-0.11534	-0.0482007	TRUE
ENSG00000207142.1	Y_RNA	0.119446	+	0.601528	0.125269	0.219185	TRUE
ENSG00000228300.14	FAM174C	0.11886	-	0.601528	-0.100913	-0.0949663	TRUE
ENSG00000231249.2	ITPR1-DT	0.118864	-	0.601528	-0.123385	-0.126076	TRUE
ENSG00000248863.2	ENSG00000248863	0.119054	+	0.601528	0.223064	0.195569	TRUE
ENSG00000272755.1	ENSG00000272755	0.119519	+	0.601528	0.156842	0.195486	TRUE
ENSG00000287576.1	ENSG00000287576	0.118919	-	0.601528	-0.0453757	-0.321017	TRUE
ENSG00000288983.1	ENSG00000288983	0.119505	-	0.601528	-0.16994	-0.162339	TRUE
ENSG00000093167.18	LRRFIP2	0.119628	-	0.601691	-0.0585513	-0.0239792	TRUE
ENSG00000227946.2	INO80D-AS1	0.119724	+	0.602015	0.00222969	0.285601	TRUE
ENSG00000100744.15	GSKIP	0.119861	-	0.602024	-0.0710148	-0.107152	TRUE
ENSG00000129003.19	VPS13C	0.119958	-	0.602024	-0.0412429	-0.0177372	TRUE
ENSG00000130204.13	TOMM40	0.119855	-	0.602024	-0.0476125	-0.0477194	TRUE
ENSG00000197037.11	ZSCAN25	0.119977	+	0.602024	0.0882079	0.0238643	TRUE
ENSG00000207181.1	SNORA14B	0.119932	-	0.602024	-0.139775	-0.145884	TRUE
ENSG00000226581.3	LINC02848	0.119842	+	0.602024	0.160899	0.22636	TRUE
ENSG00000273213.4	H3-2	0.119846	-	0.602024	-0.174381	-0.0162041	TRUE
ENSG00000142507.10	PSMB6	0.120221	-	0.602772	-0.0461192	-0.0262075	TRUE
ENSG00000120992.18	LYPLA1	0.120302	+	0.603021	0.0328086	0.0880888	TRUE
ENSG00000134716.11	CYP2J2	0.120401	-	0.603361	-0.077134	-0.102835	TRUE
ENSG00000272288.7	ILRUN-AS1	0.120468	-	0.603539	-0.11881	-0.184729	TRUE
ENSG00000088543.15	C3orf18	0.120591	-	0.603545	-0.0612269	-0.0443515	TRUE
ENSG00000280061.1	ENSG00000280061	0.120596	-	0.603545	-0.0999498	-0.0710256	TRUE
ENSG00000055332.19	EIF2AK2	0.120798	+	0.603767	0.0460986	0.0516856	TRUE
ENSG00000164776.11	PHKG1	0.120728	-	0.603767	-0.140767	-0.144157	TRUE
ENSG00000241697.5	TMEFF1	0.12074	-	0.603767	-0.0302163	-0.166438	TRUE
ENSG00000285994.1	ENSG00000285994	0.120766	-	0.603767	-0.117615	-0.1034	TRUE
ENSG00000198198.17	SZT2	0.120841	-	0.603824	-0.0805397	-0.0124116	TRUE
ENSG00000002586.20	CD99	0.120909	+	0.603854	0.0543378	0.120446	TRUE
ENSG00000103148.17	NPRL3	0.120893	-	0.603854	-0.0856651	-0.0730654	TRUE
ENSG00000004478.8	FKBP4	0.121364	+	0.605591	0.0560739	0.0807509	TRUE
ENSG00000079739.17	PGM1	0.121384	-	0.605591	-0.0354856	-0.0574775	TRUE
ENSG00000145901.16	TNIP1	0.121435	-	0.60562	-0.0656333	-0.00366085	TRUE
ENSG00000046647.14	GEMIN8	0.12152	-	0.605795	-0.0628303	-0.106847	TRUE
ENSG00000285825.2	CCDC15-DT	0.12171	-	0.60643	-0.145063	-0.174518	TRUE
ENSG00000107679.15	PLEKHA1	0.122233	+	0.606434	0.0184133	0.095085	TRUE
ENSG00000125740.14	FOSB	0.121995	-	0.606434	-0.219929	-0.334066	TRUE
ENSG00000138080.14	EMILIN1	0.121821	+	0.606434	0.0777105	0.230707	TRUE
ENSG00000145824.13	CXCL14	0.122186	-	0.606434	-0.120321	-0.0763852	TRUE
ENSG00000147251.16	DOCK11	0.121875	-	0.606434	-0.0807792	-0.0598246	TRUE
ENSG00000160781.17	PAQR6	0.12175	+	0.606434	0.068289	0.175532	TRUE
ENSG00000166927.13	MS4A7	0.122203	-	0.606434	-0.00342325	-0.365981	TRUE
ENSG00000171223.6	JUNB	0.122111	-	0.606434	-0.107387	-0.253709	TRUE
ENSG00000184182.19	UBE2F	0.12197	-	0.606434	-0.0598808	-0.0188274	TRUE
ENSG00000214944.10	ARHGEF28	0.122299	+	0.606434	0.139687	0.08402	TRUE
ENSG00000236682.3	MAP3K2-DT	0.122041	+	0.606434	0.0858157	0.21741	TRUE
ENSG00000254838.6	GVINP1	0.121797	-	0.606434	-0.113111	-0.138902	TRUE
ENSG00000258634.3	ENSG00000258634	0.12216	-	0.606434	-0.082169	-0.0424753	TRUE
ENSG00000258653.3	ENSG00000258653	0.121987	-	0.606434	-0.23476	-0.0338802	TRUE
ENSG00000279996.1	ENSG00000279996	0.122203	+	0.606434	0.167571	0.260569	TRUE
ENSG00000289463.1	ENSG00000289463	0.122257	+	0.606434	0.00386279	0.147769	TRUE
ENSG00000000971.17	CFH	0.122454	-	0.606727	-0.0582948	-0.249625	TRUE
ENSG00000119285.11	HEATR1	0.122666	-	0.606727	-0.0416026	-0.0965366	TRUE
ENSG00000132781.20	MUTYH	0.122675	-	0.606727	-0.0987558	-0.0577041	TRUE
ENSG00000138686.10	BBS7	0.12272	+	0.606727	0.0722711	0.0116751	TRUE
ENSG00000213139.8	CRYGS	0.122751	-	0.606727	-0.176146	-0.164398	TRUE
ENSG00000281641.3	SAMD12-AS1	0.122632	-	0.606727	-0.180351	-0.2092	TRUE
ENSG00000181830.9	SLC35C1	0.122903	-	0.606851	-0.0861524	-0.0783108	TRUE
ENSG00000197381.17	ADARB1	0.122827	-	0.606851	-0.0646765	-0.0396869	TRUE
ENSG00000241468.8	ATP5MF	0.122896	-	0.606851	-0.046713	-0.0529168	TRUE
ENSG00000284697.1	ENSG00000284697	0.12285	-	0.606851	-0.122777	-0.202684	TRUE
ENSG00000135045.7	C9orf40	0.123061	+	0.60711	0.0851424	0.00548146	TRUE
ENSG00000181610.13	MRPS23	0.122988	-	0.60711	-0.0601342	-0.0209211	TRUE
ENSG00000187123.15	LYPD6	0.123043	-	0.60711	-0.0542258	-0.130004	TRUE
ENSG00000236451.3	ENSG00000236451	0.123146	-	0.60711	-0.0552388	-0.467963	TRUE
ENSG00000262155.2	LINC02175	0.12309	-	0.60711	-0.0876009	-0.0834362	TRUE
ENSG00000119185.13	ITGB1BP1	0.123198	+	0.607213	0.0374588	0.112925	TRUE
ENSG00000182141.10	ZNF708	0.123312	-	0.607459	-0.0471417	-0.0737042	TRUE
ENSG00000138303.18	ASCC1	0.123365	-	0.607567	-0.0231463	-0.170583	TRUE
ENSG00000011260.14	UTP18	0.123431	+	0.607723	0.0551352	0.0510985	TRUE
ENSG00000174460.4	ZCCHC12	0.123466	+	0.607723	0.0890641	0.0375695	TRUE
ENSG00000186409.19	CCDC30	0.123492	-	0.607723	-0.0703675	-0.0840847	TRUE
ENSG00000079974.19	RABL2B	0.123617	-	0.608003	-0.0313871	-0.117246	TRUE
ENSG00000118242.16	MREG	0.124018	+	0.608367	0.100984	0.0394737	TRUE
ENSG00000138964.17	PARVG	0.123827	-	0.608367	-0.092679	-0.22374	TRUE
ENSG00000143409.17	MINDY1	0.123758	+	0.608367	0.0468445	0.124853	TRUE
ENSG00000143632.15	ACTA1	0.123897	+	0.608367	0.224371	0.108751	TRUE
ENSG00000144485.11	HES6	0.123985	-	0.608367	-0.127145	-0.0672933	TRUE
ENSG00000200087.1	SNORA73B	0.123997	-	0.608367	-0.134232	-0.143055	TRUE
ENSG00000245149.5	RNF139-DT	0.12386	-	0.608367	-0.118367	-0.0945738	TRUE
ENSG00000256981.1	ENSG00000256981	0.123985	+	0.608367	0.168181	0.0997992	TRUE
ENSG00000143578.16	CREB3L4	0.12407	-	0.608377	-0.169288	-0.138991	TRUE
ENSG00000236814.1	NA	0.124185	-	0.608788	-0.272991	-0.105935	TRUE
ENSG00000102755.12	FLT1	0.124361	-	0.609339	-0.0924164	-0.184318	TRUE
ENSG00000183723.13	CMTM4	0.124535	+	0.610035	0.0386364	0.0528415	TRUE
ENSG00000136040.9	PLXNC1	0.124918	+	0.610363	0.0482427	0.0706116	TRUE
ENSG00000141504.12	SAT2	0.124979	-	0.610363	-0.0699654	-0.018402	TRUE
ENSG00000144278.15	GALNT13	0.124826	+	0.610363	0.0128724	0.122856	TRUE
ENSG00000251322.11	SHANK3	0.124856	+	0.610363	0.0319428	0.155387	TRUE
ENSG00000263563.7	UBBP4	0.124985	+	0.610363	0.0507581	0.182192	TRUE
ENSG00000282033.1	ENSG00000282033	0.124777	+	0.610363	0.0109985	0.23491	TRUE
ENSG00000144724.20	PTPRG	0.125312	+	0.610931	0.0342452	0.0588332	TRUE
ENSG00000156504.17	PABIR2	0.12529	-	0.610931	-0.06135	-0.00945944	TRUE
ENSG00000160445.11	ZER1	0.125291	+	0.610931	0.0534216	0.0182313	TRUE
ENSG00000237422.3	ENSG00000237422	0.125286	-	0.610931	-0.264545	-0.0490223	TRUE
ENSG00000270574.1	ENSG00000270574	0.125138	+	0.610931	0.194348	0.0448443	TRUE
ENSG00000119139.21	TJP2	0.125387	+	0.611082	0.108459	0.051395	TRUE
ENSG00000116761.12	CTH	0.125744	+	0.611267	0.098114	0.0455519	TRUE
ENSG00000181026.15	AEN	0.125609	-	0.611267	-0.000524666	-0.242992	TRUE
ENSG00000197894.12	ADH5	0.125708	+	0.611267	0.0227513	0.0585531	TRUE
ENSG00000233670.7	PIRT	0.125629	+	0.611267	0.32284	0.0691193	TRUE
ENSG00000239911.3	PRKAG2-AS1	0.125527	+	0.611267	0.0981947	0.037189	TRUE
ENSG00000258035.2	ENSG00000258035	0.12574	-	0.611267	-0.0813196	-0.266542	TRUE
ENSG00000286285.1	NA	0.125631	+	0.611267	0.134211	0.204886	TRUE
ENSG00000106299.8	WASL	0.125806	-	0.611291	-0.0356403	-0.029532	TRUE
ENSG00000181827.16	RFX7	0.125813	-	0.611291	-0.0500106	-0.0498133	TRUE
ENSG00000112992.18	NNT	0.12588	-	0.611345	-0.0305802	-0.0505145	TRUE
ENSG00000234423.2	LINC01250	0.125888	+	0.611345	0.211373	0.0604367	TRUE
ENSG00000132740.10	IGHMBP2	0.126134	-	0.611765	-0.10769	-0.100373	TRUE
ENSG00000132842.15	AP3B1	0.126107	+	0.611765	0.0560101	0.0156332	TRUE
ENSG00000272142.4	ENSG00000272142	0.126062	-	0.611765	-0.0366342	-0.459964	TRUE
ENSG00000167588.13	GPD1	0.126259	+	0.612099	0.160098	0.0514222	TRUE
ENSG00000231856.3	ENSG00000231856	0.126299	-	0.612099	-0.180771	-0.124298	TRUE
ENSG00000266777.1	SH3GL1P1	0.126355	-	0.612217	-0.0955781	-0.118244	TRUE
ENSG00000105383.15	CD33	0.126455	-	0.612548	-0.174249	-0.290635	TRUE
ENSG00000183423.12	LRIT3	0.126585	-	0.612868	-0.162799	-0.138022	TRUE
ENSG00000102096.9	PIM2	0.126943	+	0.613359	0.0456947	0.102157	TRUE
ENSG00000115165.10	CYTIP	0.126834	-	0.613359	-0.22904	-0.210465	TRUE
ENSG00000121864.10	ZNF639	0.126824	+	0.613359	0.0273757	0.0670156	TRUE
ENSG00000124104.19	SNX21	0.126964	+	0.613359	0.0436414	0.141347	TRUE
ENSG00000149600.12	COMMD7	0.126904	+	0.613359	0.0585945	0.0138698	TRUE
ENSG00000175906.5	ARL4D	0.127027	-	0.613359	-0.101665	-0.0397413	TRUE
ENSG00000236466.2	RCAN2-DT	0.126956	-	0.613359	-0.260262	-0.1225	TRUE
ENSG00000198440.9	ZNF583	0.127093	-	0.613464	-0.0765152	-0.0509127	TRUE
ENSG00000265354.4	TIMM23	0.12719	+	0.613779	0.0309366	0.0366695	TRUE
ENSG00000157540.22	DYRK1A	0.127251	+	0.61392	0.0444657	0.0112453	TRUE
ENSG00000201428.1	RN7SKP71	0.127399	+	0.614478	0.114386	0.164912	TRUE
ENSG00000206384.11	COL6A6	0.127537	+	0.614988	0.247937	0.210801	TRUE
ENSG00000100906.11	NFKBIA	0.127731	-	0.615769	-0.0537601	-0.15725	TRUE
ENSG00000058453.17	CROCC	0.128012	-	0.615802	-0.107602	-0.0592577	TRUE
ENSG00000064419.14	TNPO3	0.127902	+	0.615802	0.0294338	0.0252782	TRUE
ENSG00000126010.6	GRPR	0.12795	-	0.615802	-0.0979279	-0.20155	TRUE
ENSG00000196367.14	TRRAP	0.127986	-	0.615802	-0.0269422	-0.0617705	TRUE
ENSG00000229619.5	MBNL1-AS1	0.128025	-	0.615802	-0.0227068	-0.268367	TRUE
ENSG00000252316.1	RNY4	0.128027	+	0.615802	0.236526	0.141121	TRUE
ENSG00000006534.17	ALDH3B1	0.128092	-	0.615858	-0.0760399	-0.291462	TRUE
ENSG00000066294.15	CD84	0.128103	-	0.615858	-0.202947	-0.10937	TRUE
ENSG00000105298.14	CACTIN	0.128404	+	0.615956	0.0586215	0.0800301	TRUE
ENSG00000116678.20	LEPR	0.128453	-	0.615956	-0.105477	-0.0780709	TRUE
ENSG00000152332.16	UHMK1	0.12847	+	0.615956	0.030019	0.065737	TRUE
ENSG00000173715.18	C11orf80	0.128362	+	0.615956	0.0840637	0.0378738	TRUE
ENSG00000174695.10	TMEM167A	0.128477	+	0.615956	0.0460025	0.055103	TRUE
ENSG00000203809.7	LIN28B-AS1	0.128176	-	0.615956	-0.109867	-0.438444	TRUE
ENSG00000234161.1	PABPC5-AS1	0.128465	-	0.615956	-0.186801	-0.103821	TRUE
ENSG00000234492.5	RPL34-DT	0.128262	-	0.615956	-0.0452926	-0.30072	TRUE
ENSG00000251503.8	CENPS-CORT	0.128518	-	0.616	-0.196757	-0.412143	TRUE
ENSG00000260585.1	ENSG00000260585	0.128598	-	0.616226	-0.14233	-0.101531	TRUE
ENSG00000166428.14	PLD4	0.128784	-	0.616655	-0.157587	-0.202616	TRUE
ENSG00000174903.16	RAB1B	0.128728	-	0.616655	-0.0395317	-0.0233201	TRUE
ENSG00000105737.10	GRIK5	0.128897	+	0.616715	0.0771952	0.0341726	TRUE
ENSG00000176407.18	KCMF1	0.128925	-	0.616715	-0.0532247	-0.00216125	TRUE
ENSG00000287869.1	ENSG00000287869	0.128834	-	0.616715	-0.141417	-0.222557	TRUE
ENSG00000244119.2	PDCL3P4	0.128975	-	0.616799	-0.0810204	-0.0830027	TRUE
ENSG00000122882.11	ECD	0.129258	-	0.617523	-0.0383881	-0.0399453	TRUE
ENSG00000138606.20	SHF	0.129212	+	0.617523	0.0617995	0.0929714	TRUE
ENSG00000168612.5	ZSWIM1	0.129416	-	0.617523	-0.0622786	-0.0598542	TRUE
ENSG00000245573.9	BDNF-AS	0.129312	-	0.617523	-0.0865536	-0.0662297	TRUE
ENSG00000248049.8	UBA6-DT	0.129242	-	0.617523	-0.0710285	-0.0984489	TRUE
ENSG00000260942.1	CAPN10-DT	0.12941	-	0.617523	-0.06455	-0.137268	TRUE
ENSG00000088766.12	CRLS1	0.129674	+	0.617531	0.0454107	0.0739049	TRUE
ENSG00000102871.16	TRADD	0.129544	+	0.617531	0.0860724	0.165752	TRUE
ENSG00000112096.19	SOD2	0.129548	+	0.617531	0.08698	0.0438587	TRUE
ENSG00000145423.5	SFRP2	0.129637	+	0.617531	0.188162	0.246255	TRUE
ENSG00000149084.13	HSD17B12	0.129676	-	0.617531	-0.0631614	-0.047836	TRUE
ENSG00000184983.11	NDUFA6	0.129597	+	0.617531	0.0393115	0.0709055	TRUE
ENSG00000262312.2	ENSG00000262312	0.129618	-	0.617531	-0.215511	-0.151694	TRUE
ENSG00000164989.17	CCDC171	0.129713	-	0.617553	-0.0320868	-0.113105	TRUE
ENSG00000136878.14	USP20	0.129857	+	0.617801	0.0163916	0.129046	TRUE
ENSG00000143450.19	OAZ3	0.129852	+	0.617801	0.307572	0.0198046	TRUE
ENSG00000169515.8	CCDC8	0.129926	+	0.617801	0.125291	0.117445	TRUE
ENSG00000289201.1	ENSG00000289201	0.129908	-	0.617801	-0.0369578	-0.250272	TRUE
ENSG00000125247.16	TMTC4	0.130069	-	0.618174	-0.0685923	-0.0650922	TRUE
ENSG00000134419.15	RPS15A	0.13005	+	0.618174	0.0378546	0.0783696	TRUE
ENSG00000184924.6	PTRHD1	0.130105	-	0.618194	-0.0601194	-0.24368	TRUE
ENSG00000102882.12	MAPK3	0.130185	+	0.618418	0.0440594	0.092851	TRUE
ENSG00000172007.7	RAB33B	0.130444	+	0.619147	0.0376798	0.0542121	TRUE
ENSG00000277224.3	H2BC7	0.130481	+	0.619147	0.0862456	0.164036	TRUE
ENSG00000251562.9	MALAT1	0.130674	+	0.619753	0.0739395	0.0359354	TRUE
ENSG00000244486.9	SCARF2	0.130779	+	0.619858	0.146281	0.128101	TRUE
ENSG00000169231.13	THBS3	0.130876	-	0.619872	-0.12927	-0.0277148	TRUE
ENSG00000168038.11	ULK4	0.130927	-	0.61988	-0.088279	-0.112371	TRUE
ENSG00000285437.2	POLR2J3	0.130945	+	0.61988	0.115927	0.198385	TRUE
ENSG00000164080.14	RAD54L2	0.13101	-	0.620032	-0.0673894	-0.00479711	TRUE
ENSG00000204520.14	MICA	0.131128	+	0.62035	0.0637517	0.190077	TRUE
ENSG00000122420.10	PTGFR	0.131277	-	0.620598	-0.0839955	-0.260149	TRUE
ENSG00000179454.14	KLHL28	0.131292	+	0.620598	0.0429376	0.0416822	TRUE
ENSG00000197696.10	NMB	0.13129	+	0.620598	0.084076	0.218237	TRUE
ENSG00000133878.9	DUSP26	0.131445	+	0.620847	0.0502271	0.0592823	TRUE
ENSG00000204961.7	PCDHA9	0.131474	+	0.620847	0.236488	0.252684	TRUE
ENSG00000118292.9	C1orf54	0.131561	+	0.620961	0.123724	0.120023	TRUE
ENSG00000135090.14	TAOK3	0.131586	-	0.620961	-0.00743464	-0.0809487	TRUE
ENSG00000286671.1	ENSG00000286671	0.131628	-	0.620961	-0.117259	-0.083194	TRUE
ENSG00000109089.7	CDR2L	0.131773	-	0.621417	-0.0845622	-0.00273716	TRUE
ENSG00000272902.2	TBC1D8-AS1	0.131789	-	0.621417	-0.111713	-0.210025	TRUE
ENSG00000129194.8	SOX15	0.131879	+	0.621536	0.144209	0.0603568	TRUE
ENSG00000046604.14	DSG2	0.131944	+	0.621687	0.176831	0.232492	TRUE
ENSG00000105568.18	PPP2R1A	0.132122	+	0.621831	0.0426006	0.0153256	TRUE
ENSG00000111203.13	ITFG2	0.132129	-	0.621831	-0.0509797	-0.136725	TRUE
ENSG00000119862.13	LGALSL	0.132122	+	0.621831	0.0535395	0.0440691	TRUE
ENSG00000168517.11	HEXIM2	0.132046	+	0.621831	0.0889436	0.0601328	TRUE
ENSG00000274253.6	ENSG00000274253	0.132137	-	0.621831	-0.039122	-0.159115	TRUE
ENSG00000116525.14	TRIM62	0.132575	+	0.622978	0.0577032	0.11283	TRUE
ENSG00000130254.12	SAFB2	0.132518	-	0.622978	-0.068305	-0.0144439	TRUE
ENSG00000143753.13	DEGS1	0.132558	+	0.622978	0.0345086	0.0719769	TRUE
ENSG00000187531.14	SIRT7	0.132492	-	0.622978	-0.0842878	-0.0348315	TRUE
ENSG00000279742.1	ENSG00000279742	0.132639	-	0.623125	-0.180399	-0.0446156	TRUE
ENSG00000122778.10	KIAA1549	0.13291	+	0.623938	0.0554101	0.0128809	TRUE
ENSG00000076924.12	XAB2	0.133143	-	0.624642	-0.042696	-0.0664957	TRUE
ENSG00000107968.10	MAP3K8	0.13313	-	0.624642	-0.0134583	-0.328805	TRUE
ENSG00000152214.14	RIT2	0.13323	+	0.624642	0.083434	0.0909493	TRUE
ENSG00000156876.10	SASS6	0.133249	-	0.624642	-0.0810963	-0.0346907	TRUE
ENSG00000165810.17	BTNL9	0.133256	+	0.624642	0.163484	0.137009	TRUE
ENSG00000259330.3	INAFM2	0.133161	+	0.624642	0.0284339	0.0999149	TRUE
ENSG00000062282.15	DGAT2	0.133646	+	0.624965	0.10962	0.0311283	TRUE
ENSG00000104679.12	R3HCC1	0.133977	+	0.624965	0.0551593	0.00246071	TRUE
ENSG00000105976.16	MET	0.13347	-	0.624965	-0.147177	-0.25016	TRUE
ENSG00000108439.11	PNPO	0.133892	-	0.624965	-0.0679586	-0.0534256	TRUE
ENSG00000118200.15	CAMSAP2	0.133797	+	0.624965	0.00386849	0.0820845	TRUE
ENSG00000125457.15	MIF4GD	0.13385	+	0.624965	0.0109862	0.208281	TRUE
ENSG00000143061.18	IGSF3	0.133481	+	0.624965	0.0828685	0.0632805	TRUE
ENSG00000146556.15	WASH2P	0.133656	-	0.624965	-0.080752	-0.0293283	TRUE
ENSG00000162924.15	REL	0.133771	-	0.624965	-0.0263124	-0.0741361	TRUE
ENSG00000164253.14	WDR41	0.13367	+	0.624965	0.0592014	0.027445	TRUE
ENSG00000167523.15	SPATA33	0.133967	+	0.624965	0.0269067	0.175528	TRUE
ENSG00000170791.18	CHCHD7	0.133798	+	0.624965	0.0444798	0.0143561	TRUE
ENSG00000213965.4	NUDT19	0.133686	+	0.624965	0.0757112	0.0238428	TRUE
ENSG00000249167.2	SEMA6A-AS2	0.133639	-	0.624965	-0.198564	-0.108132	TRUE
ENSG00000162616.9	DNAJB4	0.13409	+	0.625186	0.0725367	0.0406347	TRUE
ENSG00000239672.8	NME1	0.134066	-	0.625186	-0.0438587	-0.0477096	TRUE
ENSG00000260916.8	CCPG1	0.134168	+	0.625248	0.0467898	0.0262419	TRUE
ENSG00000158169.14	FANCC	0.134348	-	0.625781	-0.175123	-0.047226	TRUE
ENSG00000059691.12	GATB	0.134494	-	0.625926	-0.00234606	-0.132405	TRUE
ENSG00000108591.10	DRG2	0.134753	+	0.625926	0.0614911	0.0423001	TRUE
ENSG00000128607.14	KLHDC10	0.134869	+	0.625926	0.0318323	0.0642229	TRUE
ENSG00000141391.14	PRELID3A	0.13463	-	0.625926	-0.0457249	-0.239147	TRUE
ENSG00000179344.17	HLA-DQB1	0.134863	-	0.625926	-0.250179	-0.557688	TRUE
ENSG00000182307.14	C8orf33	0.134617	-	0.625926	-0.0347592	-0.0950301	TRUE
ENSG00000225973.4	PIGBOS1	0.134572	+	0.625926	0.0917406	0.0269399	TRUE
ENSG00000228328.2	PGK1P1	0.134615	-	0.625926	-0.22851	-0.142162	TRUE
ENSG00000229153.6	EPHA1-AS1	0.134764	+	0.625926	0.123104	0.323859	TRUE
ENSG00000283443.2	ZNF285DP	0.134608	-	0.625926	-0.272504	-0.23411	TRUE
ENSG00000146232.17	NFKBIE	0.134955	-	0.626023	-0.114236	-0.102079	TRUE
ENSG00000184708.18	EIF4ENIF1	0.134953	-	0.626023	-0.0406755	-0.114666	TRUE
ENSG00000263465.5	SRSF8	0.135105	+	0.626564	0.0593731	0.0177203	TRUE
ENSG00000011114.15	BTBD7	0.135336	+	0.627181	0.0271911	0.135249	TRUE
ENSG00000168795.5	ZBTB5	0.135308	+	0.627181	0.03229	0.0675458	TRUE
ENSG00000126950.8	TMEM35A	0.135505	-	0.627659	-0.0502705	-0.0869428	TRUE
ENSG00000196460.14	RFX8	0.135493	-	0.627659	-0.176148	-0.0772126	TRUE
ENSG00000137269.15	LRRC1	0.135887	-	0.627691	-0.100326	-0.0416853	TRUE
ENSG00000137338.6	PGBD1	0.135651	-	0.627691	-0.0158842	-0.133607	TRUE
ENSG00000160563.14	MED27	0.135884	-	0.627691	-0.0757971	-0.0214638	TRUE
ENSG00000162852.14	CNST	0.135905	+	0.627691	0.0451376	0.0435058	TRUE
ENSG00000163249.13	CCNYL1	0.13575	-	0.627691	-0.0735513	-0.0591402	TRUE
ENSG00000224383.8	PRR29	0.135896	+	0.627691	0.0480113	0.30617	TRUE
ENSG00000250903.10	GMDS-DT	0.135696	-	0.627691	-0.0600228	-0.000931482	TRUE
ENSG00000274026.2	FAM27E3	0.135851	+	0.627691	0.12094	0.116265	TRUE
ENSG00000140030.6	GPR65	0.135998	-	0.62774	-0.193228	-0.243175	TRUE
ENSG00000156875.14	MFSD14A	0.136125	+	0.62774	0.0413598	0.0202561	TRUE
ENSG00000168994.14	PXDC1	0.136125	+	0.62774	0.0156422	0.169469	TRUE
ENSG00000183018.9	SPNS2	0.136145	-	0.62774	-0.0854759	-0.0247357	TRUE
ENSG00000187323.12	DCC	0.136021	-	0.62774	-0.109065	-0.0162554	TRUE
ENSG00000197496.6	SLC2A10	0.13613	+	0.62774	0.132444	0.0900491	TRUE
ENSG00000286330.1	ENSG00000286330	0.136231	-	0.627864	-0.15726	-0.0534953	TRUE
ENSG00000082701.17	GSK3B	0.136551	+	0.628186	0.0413436	0.0773035	TRUE
ENSG00000087301.9	TXNDC16	0.136525	+	0.628186	0.0331774	0.0821314	TRUE
ENSG00000110697.13	PITPNM1	0.136505	+	0.628186	0.0592615	0.122395	TRUE
ENSG00000115112.8	TFCP2L1	0.136569	+	0.628186	0.230753	0.385571	TRUE
ENSG00000115267.9	IFIH1	0.136479	+	0.628186	0.0971775	0.115707	TRUE
ENSG00000119953.14	SMNDC1	0.136399	+	0.628186	0.0718531	0.0248432	TRUE
ENSG00000139637.14	MYG1	0.136376	-	0.628186	-0.0722311	-0.0373341	TRUE
ENSG00000198816.7	ZNF358	0.13661	+	0.628223	0.0471817	0.0979819	TRUE
ENSG00000010310.9	GIPR	0.136879	+	0.628287	0.31137	0.286721	TRUE
ENSG00000100225.18	FBXO7	0.13713	-	0.628287	-0.0297824	-0.0565846	TRUE
ENSG00000100376.12	FAM118A	0.137345	+	0.628287	0.219545	0.136449	TRUE
ENSG00000117395.13	EBNA1BP2	0.137102	-	0.628287	-0.0253157	-0.0763384	TRUE
ENSG00000122591.13	FAM126A	0.136666	+	0.628287	0.0861047	0.0296578	TRUE
ENSG00000122783.17	CYREN	0.137264	-	0.628287	-0.0366358	-0.0917643	TRUE
ENSG00000123427.17	EEF1AKMT3	0.137283	-	0.628287	-0.189242	-0.049593	TRUE
ENSG00000125629.16	INSIG2	0.137078	+	0.628287	0.0702655	0.0371795	TRUE
ENSG00000139970.18	RTN1	0.136923	+	0.628287	0.0348369	0.0325002	TRUE
ENSG00000149532.16	CPSF7	0.137299	-	0.628287	-0.0491962	-0.00122253	TRUE
ENSG00000164675.11	IQUB	0.137289	-	0.628287	-0.0856149	-0.0463026	TRUE
ENSG00000165832.6	TRUB1	0.137255	-	0.628287	-0.0292233	-0.0754061	TRUE
ENSG00000166508.18	MCM7	0.136947	-	0.628287	-0.0757254	-0.0548564	TRUE
ENSG00000167130.18	DOLPP1	0.13705	-	0.628287	-0.0623139	-0.0386597	TRUE
ENSG00000175066.16	GK5	0.137187	+	0.628287	0.036011	0.139559	TRUE
ENSG00000177628.16	GBA	0.137341	-	0.628287	-0.0510735	-0.0204244	TRUE
ENSG00000196290.17	NIF3L1	0.13694	-	0.628287	-0.0626048	-0.0154618	TRUE
ENSG00000198822.11	GRM3	0.136825	+	0.628287	0.0341102	0.137925	TRUE
ENSG00000226887.8	NA	0.13738	-	0.628294	-0.24724	-0.0373156	TRUE
ENSG00000095319.14	NUP188	0.137483	-	0.628617	-0.0835683	-0.034968	TRUE
ENSG00000130741.11	EIF2S3	0.137664	+	0.628842	0.0300129	0.0407792	TRUE
ENSG00000135482.7	ZC3H10	0.137851	-	0.628842	-0.0258315	-0.151302	TRUE
ENSG00000145022.5	TCTA	0.13775	-	0.628842	-0.072187	-0.020455	TRUE
ENSG00000171262.11	FAM98B	0.137661	-	0.628842	-0.0501618	-0.0369818	TRUE
ENSG00000184588.18	PDE4B	0.137844	+	0.628842	0.0648196	0.0121778	TRUE
ENSG00000204231.11	RXRB	0.137945	-	0.628842	-0.033767	-0.0572167	TRUE
ENSG00000254319.6	ENSG00000254319	0.137743	+	0.628842	0.326308	0.121458	TRUE
ENSG00000168710.18	AHCYL1	0.138052	-	0.628968	-0.0828763	-0.0209372	TRUE
ENSG00000148814.18	LRRC27	0.13816	+	0.629009	0.0593599	0.0330414	TRUE
ENSG00000233121.1	VN1R20P	0.138317	+	0.629275	0.23609	0.0578517	TRUE
ENSG00000078177.14	N4BP2	0.138492	+	0.629586	0.104033	0.0119048	TRUE
ENSG00000122674.12	CCZ1	0.138513	-	0.629586	-0.0461193	-0.188174	TRUE
ENSG00000182208.15	MOB2	0.138423	-	0.629586	-0.0584879	-0.0366009	TRUE
ENSG00000198157.11	HMGN5	0.138654	+	0.629586	0.0587665	0.184184	TRUE
ENSG00000198561.16	CTNND1	0.138681	-	0.629586	-0.0169544	-0.102381	TRUE
ENSG00000213578.6	CPLX3	0.138536	+	0.629586	0.0934116	0.406153	TRUE
ENSG00000250091.3	DNAH10OS	0.13868	+	0.629586	0.0605856	0.111519	TRUE
ENSG00000052841.15	TTC17	0.138919	-	0.630217	-0.0565199	-0.0101795	TRUE
ENSG00000167862.10	MRPL58	0.139028	-	0.630563	-0.0560668	-0.0829506	TRUE
ENSG00000116685.16	KIAA2013	0.139204	+	0.63121	0.0394716	0.0635069	TRUE
ENSG00000204852.17	TCTN1	0.1394	+	0.631652	0.0515689	0.0467419	TRUE
ENSG00000132964.12	CDK8	0.13955	+	0.631883	0.0532743	0.00880412	TRUE
ENSG00000131097.7	HIGD1B	0.139603	+	0.631972	0.0998838	0.121912	TRUE
ENSG00000011523.14	CEP68	0.140041	+	0.632056	0.0417626	0.0209673	TRUE
ENSG00000072736.19	NFATC3	0.140001	-	0.632056	-0.0526272	-0.0144081	TRUE
ENSG00000104368.19	PLAT	0.139794	-	0.632056	-0.0886564	-0.150081	TRUE
ENSG00000104972.16	LILRB1	0.140062	-	0.632056	-0.212256	-0.109499	TRUE
ENSG00000107554.17	DNMBP	0.139914	+	0.632056	0.0661756	0.0279363	TRUE
ENSG00000137965.11	IFI44	0.139771	+	0.632056	0.0877111	0.166076	TRUE
ENSG00000196418.13	ZNF124	0.139661	-	0.632056	-0.149101	-0.0246294	TRUE
ENSG00000251450.2	RASGRF2-AS1	0.140003	-	0.632056	-0.177884	-0.208185	TRUE
ENSG00000280332.1	ENSG00000280332	0.139726	-	0.632056	-0.126624	-0.066438	TRUE
ENSG00000287817.1	ENSG00000287817	0.139763	-	0.632056	-0.0237769	-0.343793	TRUE
ENSG00000104998.4	IL27RA	0.140191	+	0.632146	0.107108	0.031202	TRUE
ENSG00000141429.14	GALNT1	0.140202	+	0.632146	0.0383148	0.0509501	TRUE
ENSG00000106003.14	LFNG	0.140359	-	0.632556	-0.120946	-0.0572356	TRUE
ENSG00000163832.16	ELP6	0.140417	-	0.632578	-0.0474316	-0.0192212	TRUE
ENSG00000113368.12	LMNB1	0.140464	+	0.632583	0.0913767	0.0908865	TRUE
ENSG00000081148.12	IMPG2	0.140499	-	0.632594	-0.120948	-0.0738597	TRUE
ENSG00000072134.16	EPN2	0.140557	+	0.632705	0.0510864	0.0438738	TRUE
ENSG00000109320.13	NFKB1	0.140762	-	0.632803	-0.0843712	-0.0575437	TRUE
ENSG00000122515.16	ZMIZ2	0.14081	+	0.632803	0.0137655	0.147544	TRUE
ENSG00000124608.5	AARS2	0.140804	-	0.632803	-0.0442453	-0.0498549	TRUE
ENSG00000197771.13	MCMBP	0.140793	-	0.632803	-0.00741311	-0.0851101	TRUE
ENSG00000231652.2	CD109-AS1	0.140659	+	0.632803	0.19011	0.0733864	TRUE
ENSG00000272732.1	ENSG00000272732	0.140792	-	0.632803	-0.122464	-0.0805313	TRUE
ENSG00000273783.2	ENSG00000273783	0.14066	-	0.632803	-0.0890269	-0.276304	TRUE
ENSG00000152348.16	ATG10	0.140965	+	0.6332	0.124066	0.0409174	TRUE
ENSG00000173542.9	MOB1B	0.140957	+	0.6332	0.0404834	0.0674123	TRUE
ENSG00000172992.13	DCAKD	0.141105	+	0.633533	0.0146154	0.131848	TRUE
ENSG00000177511.6	ST8SIA3	0.141198	-	0.633655	-0.0408972	-0.103558	TRUE
ENSG00000129480.13	DTD2	0.141326	+	0.634081	0.0695534	0.00103021	TRUE
ENSG00000105122.13	RASAL3	0.141582	-	0.634633	-0.134087	-0.262474	TRUE
ENSG00000178691.11	SUZ12	0.1415	-	0.634633	-0.0397336	-0.00329881	TRUE
ENSG00000258162.4	ENSG00000258162	0.141558	-	0.634633	-0.0874188	-0.310306	TRUE
ENSG00000161677.12	JOSD2	0.141658	+	0.634826	0.0939996	0.18726	TRUE
ENSG00000012048.23	BRCA1	0.141861	-	0.635308	-0.151939	-0.0470217	TRUE
ENSG00000131378.14	RFTN1	0.141964	-	0.635308	-0.0638221	-0.152622	TRUE
ENSG00000157184.7	CPT2	0.141883	+	0.635308	0.0755916	0.0641123	TRUE
ENSG00000170260.9	ZNF212	0.14195	+	0.635308	0.0356532	0.174152	TRUE
ENSG00000255423.1	EBLN2	0.141918	-	0.635308	-0.123475	-0.129548	TRUE
ENSG00000130164.14	LDLR	0.14223	+	0.63538	0.0469138	0.263913	TRUE
ENSG00000163879.11	DNALI1	0.142051	+	0.63538	0.0752366	0.143813	TRUE
ENSG00000228203.7	GRASLND	0.142203	-	0.63538	-0.0994217	-0.0498149	TRUE
ENSG00000250299.6	MRPS31P4	0.142092	-	0.63538	-0.152398	-0.180189	TRUE
ENSG00000260495.1	ENSG00000260495	0.142147	+	0.63538	0.0778435	0.126778	TRUE
ENSG00000260871.1	ENSG00000260871	0.142246	-	0.63538	-0.22138	-0.0992734	TRUE
ENSG00000078269.15	SYNJ2	0.142447	+	0.635388	0.0703982	0.0037505	TRUE
ENSG00000099331.14	MYO9B	0.142368	-	0.635388	-0.0829088	-0.121411	TRUE
ENSG00000144362.12	PHOSPHO2	0.142393	+	0.635388	0.0323303	0.137642	TRUE
ENSG00000170075.10	GPR37L1	0.142438	-	0.635388	-0.078733	-0.112781	TRUE
ENSG00000175164.16	ABO	0.142391	+	0.635388	0.253107	0.45201	TRUE
ENSG00000274978.1	RNU11	0.142512	+	0.635533	0.99746	0.00721605	TRUE
ENSG00000162910.19	MRPL55	0.142556	-	0.635578	-0.030065	-0.158123	TRUE
ENSG00000175768.13	TOMM5	0.142666	+	0.635924	0.0434433	0.0296174	TRUE
ENSG00000122203.15	KIAA1191	0.142852	+	0.636308	0.0298443	0.0699412	TRUE
ENSG00000181873.13	IBA57	0.142794	+	0.636308	0.15238	0.0437635	TRUE
ENSG00000189403.15	HMGB1	0.142844	-	0.636308	-0.0368882	-0.0280543	TRUE
ENSG00000173486.14	FKBP2	0.14289	-	0.636329	-0.0685164	-0.0794758	TRUE
ENSG00000135119.15	RNFT2	0.142957	-	0.636479	-0.0594651	-0.0221382	TRUE
ENSG00000099622.14	CIRBP	0.143303	-	0.637538	-0.0478943	-0.0705146	TRUE
ENSG00000229743.5	LINC01159	0.143266	-	0.637538	-0.177424	-0.152024	TRUE
ENSG00000080546.14	SESN1	0.143455	+	0.637659	0.0491449	0.0177765	TRUE
ENSG00000170852.12	KBTBD2	0.143438	-	0.637659	-0.0407238	-0.0169009	TRUE
ENSG00000284862.3	CCDC39	0.143412	-	0.637659	-0.127192	-0.0788305	TRUE
ENSG00000161243.9	FBXO27	0.143509	+	0.637753	0.0772553	0.097121	TRUE
ENSG00000183508.5	TENT5C	0.143551	+	0.63779	0.109516	0.259442	TRUE
ENSG00000254081.2	LINC01299	0.143633	-	0.637859	-0.206015	-0.263449	TRUE
ENSG00000004777.19	ARHGAP33	0.143693	+	0.637937	0.0673844	0.127136	TRUE
ENSG00000077097.16	TOP2B	0.143727	-	0.637937	-0.0328068	-0.0167355	TRUE
ENSG00000129968.17	ABHD17A	0.14383	+	0.638143	0.0260773	0.170713	TRUE
ENSG00000150867.14	PIP4K2A	0.144002	+	0.638463	0.0644266	0.0643428	TRUE
ENSG00000164484.12	TMEM200A	0.143985	+	0.638463	0.130212	0.0378416	TRUE
ENSG00000173480.11	ZNF417	0.144155	-	0.638731	-0.0847927	-0.0521183	TRUE
ENSG00000259775.1	ENSG00000259775	0.144163	+	0.638731	0.109783	0.108751	TRUE
ENSG00000280287.1	ENSG00000280287	0.144121	+	0.638731	0.0695116	0.176366	TRUE
ENSG00000179083.7	FAM133A	0.144363	+	0.639173	0.0453109	0.0751639	TRUE
ENSG00000114439.19	BBX	0.144615	+	0.6392	0.0223635	0.0717476	TRUE
ENSG00000116752.6	BCAS2	0.14462	+	0.6392	0.0379269	0.020378	TRUE
ENSG00000147421.18	HMBOX1	0.144519	+	0.6392	0.0453959	0.036769	TRUE
ENSG00000184076.13	UQCR10	0.144512	+	0.6392	0.0422714	0.0165822	TRUE
ENSG00000258940.2	MIA2-AS1	0.144489	-	0.6392	-0.163566	-0.0892253	TRUE
ENSG00000286885.2	ENSG00000286885	0.144636	+	0.6392	0.238101	0.346156	TRUE
ENSG00000159842.16	ABR	0.144773	+	0.639658	0.0420043	0.0091189	TRUE
ENSG00000100285.10	NEFH	0.14481	-	0.639673	-0.148424	-0.0125537	TRUE
ENSG00000070770.10	CSNK2A2	0.145105	+	0.640292	0.0427772	0.00469159	TRUE
ENSG00000168818.10	STX18	0.145117	-	0.640292	-0.0683445	-0.0268682	TRUE
ENSG00000134297.7	PLEKHA8P1	0.145169	-	0.640374	-0.139915	-0.206971	TRUE
ENSG00000041880.15	PARP3	0.146033	-	0.640424	-0.0619571	-0.0919281	TRUE
ENSG00000075415.15	SLC25A3	0.14608	-	0.640424	-0.0334552	-0.0204657	TRUE
ENSG00000100823.12	APEX1	0.146113	-	0.640424	-0.0381922	-0.0929994	TRUE
ENSG00000105552.15	BCAT2	0.145942	+	0.640424	0.0592916	0.142336	TRUE
ENSG00000112378.12	PERP	0.145925	+	0.640424	0.0450478	0.140286	TRUE
ENSG00000143437.21	ARNT	0.146044	-	0.640424	-0.0417303	-0.0666586	TRUE
ENSG00000143473.13	KCNH1	0.145864	+	0.640424	0.0447191	0.0688999	TRUE
ENSG00000151327.13	FAM177A1	0.145854	+	0.640424	0.0384876	0.072243	TRUE
ENSG00000151422.14	FER	0.145846	+	0.640424	0.0662447	0.0297601	TRUE
ENSG00000151687.15	ANKAR	0.14618	-	0.640424	-0.0489774	-0.116388	TRUE
ENSG00000153714.6	LURAP1L	0.146196	-	0.640424	-0.124922	-0.0846413	TRUE
ENSG00000156304.15	SCAF4	0.146255	-	0.640424	-0.0540991	-0.0327471	TRUE
ENSG00000163377.16	TAFA4	0.145501	-	0.640424	-0.0119876	-0.319823	TRUE
ENSG00000170915.9	PAQR8	0.146012	-	0.640424	-0.0984578	-0.0104758	TRUE
ENSG00000174748.22	RPL15	0.145807	+	0.640424	0.0310069	0.0359868	TRUE
ENSG00000174749.6	FAM241A	0.146095	+	0.640424	0.0839596	0.00593072	TRUE
ENSG00000174963.18	ZIC4	0.145309	-	0.640424	-0.147028	-0.11506	TRUE
ENSG00000175115.13	PACS1	0.145306	+	0.640424	0.0466948	0.0604093	TRUE
ENSG00000187664.9	HAPLN4	0.14631	-	0.640424	-0.106946	-0.0824567	TRUE
ENSG00000188672.19	RHCE	0.14571	+	0.640424	0.194732	0.176169	TRUE
ENSG00000204262.14	COL5A2	0.145984	+	0.640424	0.0868646	0.177347	TRUE
ENSG00000230393.1	ENSG00000230393	0.146008	-	0.640424	-0.188834	-0.100913	TRUE
ENSG00000233276.8	GPX1	0.146223	-	0.640424	-0.0424949	-0.117601	TRUE
ENSG00000283239.1	ENSG00000283239	0.14553	-	0.640424	-0.721226	-0.200374	TRUE
ENSG00000028203.19	VEZT	0.14651	-	0.640599	-0.0227	-0.0737168	TRUE
ENSG00000120049.20	KCNIP2	0.146395	-	0.640599	-0.0521525	-0.0708038	TRUE
ENSG00000120217.14	CD274	0.146469	-	0.640599	-0.0728422	-0.252812	TRUE
ENSG00000188051.7	TMEM221	0.146552	+	0.640599	0.0943121	0.0854708	TRUE
ENSG00000251580.3	LINC02482	0.146451	+	0.640599	0.0545863	0.360119	TRUE
ENSG00000165699.15	TSC1	0.146617	-	0.640713	-0.040373	-0.00412402	TRUE
ENSG00000126878.13	AIF1L	0.146763	+	0.641059	0.0513132	0.137666	TRUE
ENSG00000130810.20	PPAN	0.146883	-	0.641439	-0.0887924	-0.117912	TRUE
ENSG00000162419.13	GMEB1	0.146944	-	0.641459	-0.0502833	-0.0685644	TRUE
ENSG00000188315.8	C3orf62	0.146999	-	0.641505	-0.0758356	-0.239469	TRUE
ENSG00000092978.11	GPATCH2	0.147639	+	0.641848	0.0517078	0.0222424	TRUE
ENSG00000104983.8	CCDC61	0.147227	-	0.641848	-0.04555	-0.266001	TRUE
ENSG00000115866.11	DARS1	0.147691	-	0.641848	-0.0480808	-0.0585407	TRUE
ENSG00000134287.10	ARF3	0.14756	-	0.641848	-0.0128638	-0.128776	TRUE
ENSG00000142609.20	CFAP74	0.147678	-	0.641848	-0.0415101	-0.299928	TRUE
ENSG00000154978.13	VOPP1	0.147678	+	0.641848	0.0415033	0.00984858	TRUE
ENSG00000165025.15	SYK	0.14767	-	0.641848	-0.0131403	-0.197438	TRUE
ENSG00000166847.10	DCTN5	0.147192	+	0.641848	0.0574416	0.0086409	TRUE
ENSG00000167549.19	CORO6	0.147489	-	0.641848	-0.0711334	-0.105712	TRUE
ENSG00000168884.15	TNIP2	0.147122	+	0.641848	0.0969787	0.0745612	TRUE
ENSG00000177169.10	ULK1	0.147355	+	0.641848	0.0352572	0.130395	TRUE
ENSG00000178104.20	PDE4DIP	0.147687	+	0.641848	0.0531359	0.0270917	TRUE
ENSG00000188820.13	CALHM6	0.14725	+	0.641848	0.244364	0.140628	TRUE
ENSG00000268069.2	ENSG00000268069	0.147684	-	0.641848	-0.137768	-0.146246	TRUE
ENSG00000277142.1	LINC00235	0.14768	-	0.641848	-0.103449	-0.139558	TRUE
ENSG00000076108.12	BAZ2A	0.14795	-	0.642116	-0.0621193	-0.0684155	TRUE
ENSG00000078401.7	EDN1	0.147934	+	0.642116	0.00563754	0.349746	TRUE
ENSG00000196456.13	ZNF775	0.147945	+	0.642116	0.0753415	0.160231	TRUE
ENSG00000286193.3	ENSG00000286193	0.147921	-	0.642116	-0.111357	-0.449999	TRUE
ENSG00000250366.4	TUNAR	0.148231	+	0.642238	0.128326	0.0219241	TRUE
ENSG00000178385.15	PLEKHM3	0.148355	+	0.642449	0.0355777	0.0589194	TRUE
ENSG00000196422.11	PPP1R26	0.148391	+	0.642459	0.0258262	0.10999	TRUE
ENSG00000038219.13	BOD1L1	0.148562	-	0.642618	-0.0484479	-0.0105696	TRUE
ENSG00000129667.13	RHBDF2	0.148525	-	0.642618	-0.0226273	-0.273365	TRUE
ENSG00000173208.4	ABCD2	0.148557	-	0.642618	-0.0510529	-0.0574892	TRUE
ENSG00000109680.11	TBC1D19	0.148712	+	0.642975	0.0449232	0.0625915	TRUE
ENSG00000100055.21	CYTH4	0.148853	-	0.643149	-0.154967	-0.100734	TRUE
ENSG00000117614.10	SYF2	0.148828	+	0.643149	0.0479908	0.0217699	TRUE
ENSG00000138085.18	ATRAID	0.148996	+	0.643549	0.0125721	0.115734	TRUE
ENSG00000289437.1	ENSG00000289437	0.149013	-	0.643549	-0.168681	-0.000380809	TRUE
ENSG00000073417.15	PDE8A	0.149075	-	0.643634	-0.0836022	-0.00232448	TRUE
ENSG00000166024.14	R3HCC1L	0.149133	+	0.643634	0.043625	0.0446481	TRUE
ENSG00000259826.1	CDK13-DT	0.149102	-	0.643634	-0.115033	-0.0948004	TRUE
ENSG00000204965.9	PCDHA5	0.149249	+	0.643698	0.0713099	0.122615	TRUE
ENSG00000073111.14	MCM2	0.149773	-	0.644508	-0.0395401	-0.204252	TRUE
ENSG00000102898.12	NUTF2	0.149585	+	0.644508	0.0349092	0.101143	TRUE
ENSG00000110852.5	CLEC2B	0.149636	-	0.644508	-0.00411285	-0.374712	TRUE
ENSG00000143179.16	UCK2	0.149693	-	0.644508	-0.0205883	-0.139499	TRUE
ENSG00000263677.2	ENSG00000263677	0.149759	-	0.644508	-0.212588	-0.100857	TRUE
ENSG00000242372.9	EIF6	0.149864	-	0.644611	-0.0414854	-0.0153477	TRUE
ENSG00000135387.21	CAPRIN1	0.150038	-	0.64507	-0.0201568	-0.0370469	TRUE
ENSG00000197385.6	ZNF860	0.15002	-	0.64507	-0.135952	-0.1325	TRUE
ENSG00000183783.7	KCTD8	0.150183	-	0.645404	-0.0483538	-0.0898311	TRUE
ENSG00000260160.1	ENSG00000260160	0.150406	-	0.646087	-0.129199	-0.207609	TRUE
ENSG00000288009.1	NA	0.150526	+	0.646443	0.163876	0.193619	TRUE
ENSG00000101132.10	PFDN4	0.150572	-	0.646495	-0.0445808	-0.0798287	TRUE
ENSG00000173988.13	LRRC63	0.150627	-	0.646541	-0.126701	-0.262917	TRUE
ENSG00000281706.4	LINC01012	0.150892	-	0.647312	-0.167669	-0.0897531	TRUE
ENSG00000007392.17	LUC7L	0.151191	-	0.64741	-0.0744726	-0.0232816	TRUE
ENSG00000123130.17	ACOT9	0.151017	-	0.64741	-0.0178698	-0.108349	TRUE
ENSG00000132478.10	UNK	0.15107	-	0.64741	-0.0740292	-0.0207424	TRUE
ENSG00000177465.5	ACOT4	0.151187	+	0.64741	0.100572	0.309175	TRUE
ENSG00000137462.9	TLR2	0.151228	-	0.647424	-0.176349	-0.125298	TRUE
ENSG00000158122.12	PRXL2C	0.151348	-	0.647796	-0.0947197	-0.0266904	TRUE
ENSG00000129103.19	SUMF2	0.151405	-	0.647895	-0.0533574	-0.0450685	TRUE
ENSG00000089157.16	RPLP0	0.151526	+	0.648004	0.0452477	0.0227257	TRUE
ENSG00000215712.11	TMEM242	0.151532	+	0.648004	0.0224129	0.0553268	TRUE
ENSG00000186716.21	BCR	0.151686	+	0.648228	0.0448113	0.0468443	TRUE
ENSG00000085231.14	AK6	0.151747	+	0.648251	0.0836281	0.00752492	TRUE
ENSG00000182973.20	CNOT10	0.15202	-	0.649058	-0.0652241	-0.0301472	TRUE
ENSG00000040199.18	PHLPP2	0.152339	-	0.649809	-0.0493544	-0.0466997	TRUE
ENSG00000111832.13	RWDD1	0.152362	-	0.649809	-0.0424887	-0.0437307	TRUE
ENSG00000140876.11	NUDT7	0.152289	-	0.649809	-0.111035	-0.063032	TRUE
ENSG00000170364.13	SETMAR	0.152535	-	0.649991	-0.0439358	-0.0751068	TRUE
ENSG00000170881.5	RNF139	0.152552	+	0.649991	0.0270192	0.0555738	TRUE
ENSG00000221983.8	UBA52	0.152574	+	0.649991	0.034665	0.0612535	TRUE
ENSG00000228956.9	SATB1-AS1	0.152554	-	0.649991	-0.041776	-0.308183	TRUE
ENSG00000163806.16	SPDYA	0.152657	-	0.650129	-0.164422	-0.187146	TRUE
ENSG00000173825.7	TIGD3	0.152674	-	0.650129	-0.0897157	-0.135025	TRUE
ENSG00000081189.16	MEF2C	0.152856	-	0.650676	-0.0401309	-0.147634	TRUE
ENSG00000100029.18	PES1	0.153035	-	0.651086	-0.0424997	-0.0524129	TRUE
ENSG00000173267.14	SNCG	0.153268	-	0.651934	-0.0799676	-0.080674	TRUE
ENSG00000052795.13	FNIP2	0.153438	-	0.651953	-0.0128307	-0.0949226	TRUE
ENSG00000087586.18	AURKA	0.153519	-	0.651953	-0.127541	-0.0972093	TRUE
ENSG00000114956.20	DGUOK	0.153613	-	0.651953	-0.0510999	-0.0191097	TRUE
ENSG00000134569.10	LRP4	0.153583	-	0.651953	-0.0886821	-0.0158859	TRUE
ENSG00000168490.14	PHYHIP	0.153605	+	0.651953	0.0458741	0.0289841	TRUE
ENSG00000184313.20	MROH7	0.15333	-	0.651953	-0.13762	-0.0779519	TRUE
ENSG00000196204.12	RNF216P1	0.153464	+	0.651953	0.063053	0.0179634	TRUE
ENSG00000235859.5	ENSG00000235859	0.153363	-	0.651953	-0.0754451	-0.031972	TRUE
ENSG00000081853.15	PCDHGA2	0.153726	+	0.652145	0.116268	0.0397704	TRUE
ENSG00000244642.3	RN7SL396P	0.153837	+	0.652186	0.348661	0.0581093	TRUE
ENSG00000268516.3	ZNF8-DT	0.153802	+	0.652186	0.156584	0.117482	TRUE
ENSG00000008394.13	MGST1	0.154069	+	0.652587	0.108254	0.026034	TRUE
ENSG00000133773.12	CCDC59	0.154158	-	0.652807	-0.0390069	-0.060476	TRUE
ENSG00000136026.14	CKAP4	0.154256	+	0.652946	0.0487214	0.0240124	TRUE
ENSG00000286496.1	ENSG00000286496	0.154448	-	0.653182	-0.136176	-0.0744117	TRUE
ENSG00000075131.10	TIPIN	0.154684	-	0.653579	-0.123546	-0.0629598	TRUE
ENSG00000113638.14	TTC33	0.15467	+	0.653579	0.0520001	0.0113175	TRUE
ENSG00000116141.17	MARK1	0.154713	+	0.653579	0.0483139	0.0537278	TRUE
ENSG00000095066.12	HOOK2	0.154755	-	0.653614	-0.0723773	-0.062329	TRUE
ENSG00000006071.16	ABCC8	0.15492	+	0.653652	0.0502099	0.146366	TRUE
ENSG00000101493.11	ZNF516	0.154909	+	0.653652	0.103552	0.0723526	TRUE
ENSG00000176444.19	CLK2	0.154904	-	0.653652	-0.0513649	-0.0486608	TRUE
ENSG00000205403.15	CFI	0.154934	-	0.653652	-0.120323	-0.357163	TRUE
ENSG00000146006.8	LRRTM2	0.155025	+	0.653745	0.0686604	0.0533874	TRUE
ENSG00000237489.5	C10orf143	0.155078	-	0.653825	-0.10152	-0.157244	TRUE
ENSG00000198034.11	RPS4X	0.155173	+	0.65394	0.0420524	0.0232904	TRUE
ENSG00000049167.16	ERCC8	0.155459	+	0.654786	0.0316272	0.0678549	TRUE
ENSG00000159399.10	HK2	0.155465	-	0.654786	-0.157621	-0.165114	TRUE
ENSG00000198853.12	RUSC2	0.155477	+	0.654786	0.018783	0.091412	TRUE
ENSG00000174808.12	BTC	0.155511	+	0.654787	0.125512	0.245029	TRUE
ENSG00000104129.10	DNAJC17	0.15596	-	0.65495	-0.0833741	-0.158814	TRUE
ENSG00000117151.13	CTBS	0.155684	+	0.65495	0.08486	0.0267636	TRUE
ENSG00000121060.19	TRIM25	0.155792	+	0.65495	0.0898771	0.0395489	TRUE
ENSG00000130559.19	CAMSAP1	0.156031	+	0.65495	0.0112967	0.122365	TRUE
ENSG00000139687.16	RB1	0.155708	-	0.65495	-0.000402434	-0.104236	TRUE
ENSG00000179331.3	RAB39A	0.156033	+	0.65495	0.124212	0.0184649	TRUE
ENSG00000227189.2	ENSG00000227189	0.156093	+	0.65495	0.0780205	0.223258	TRUE
ENSG00000256235.3	SMIM3	0.155596	-	0.65495	-0.104226	-0.0378022	TRUE
ENSG00000261771.5	DNAAF4-CCPG1	0.155668	-	0.65495	-0.225411	-0.144471	TRUE
ENSG00000288945.1	ENSG00000288945	0.155831	-	0.65495	-0.166769	-0.0109503	TRUE
ENSG00000153107.13	ANAPC1	0.156139	-	0.654982	-0.0346083	-0.0725403	TRUE
ENSG00000083168.11	KAT6A	0.156238	-	0.655114	-0.0374954	-0.0163111	TRUE
ENSG00000242622.3	GSK3B-DT	0.156324	-	0.655329	-0.131592	-0.0166996	TRUE
ENSG00000272541.1	ENSG00000272541	0.15646	-	0.655612	-0.132337	-0.15769	TRUE
ENSG00000171759.10	PAH	0.156532	-	0.655626	-0.0535187	-0.496836	TRUE
ENSG00000261087.1	ZNNT1	0.156498	-	0.655626	-0.0719883	-0.0474953	TRUE
ENSG00000198642.7	KLHL9	0.156656	-	0.655653	-0.0328451	-0.0258637	TRUE
ENSG00000250012.2	SLC41A3-AS1	0.156656	-	0.655653	-0.155245	-0.0562883	TRUE
ENSG00000266916.8	ZNF793-AS1	0.156675	-	0.655653	-0.110602	-0.118042	TRUE
ENSG00000164244.21	PRRC1	0.156835	+	0.655694	0.0332068	0.108718	TRUE
ENSG00000169189.17	NSMCE1	0.156816	-	0.655694	-0.0286258	-0.0898534	TRUE
ENSG00000268654.2	MIMT1	0.15677	-	0.655694	-0.161898	-0.0516985	TRUE
ENSG00000121057.13	AKAP1	0.156961	-	0.655786	-0.0539202	-0.00481316	TRUE
ENSG00000115286.21	NDUFS7	0.157056	-	0.655957	-0.0856238	-0.0333256	TRUE
ENSG00000154316.16	TDH	0.157141	+	0.656028	0.185044	0.229532	TRUE
ENSG00000205236.6	ENSG00000205236	0.157125	+	0.656028	0.308072	0.334161	TRUE
ENSG00000053501.14	USE1	0.157291	-	0.656224	-0.0343046	-0.0937616	TRUE
ENSG00000273893.1	ENSG00000273893	0.157431	-	0.656666	-0.130794	-0.0647408	TRUE
ENSG00000092969.12	TGFB2	0.157642	+	0.656989	0.0226025	0.14174	TRUE
ENSG00000117707.16	PROX1	0.157704	-	0.656989	-0.0338968	-0.247517	TRUE
ENSG00000136709.12	WDR33	0.157632	+	0.656989	0.0408242	0.00366522	TRUE
ENSG00000213889.11	PPM1N	0.157664	+	0.656989	0.207296	0.124697	TRUE
ENSG00000261351.2	ENSG00000261351	0.157913	-	0.657672	-0.0427633	-0.161884	TRUE
ENSG00000006282.21	SPATA20	0.157979	+	0.657724	0.0871013	0.0611393	TRUE
ENSG00000197558.13	SSPOP	0.157994	+	0.657724	0.0908032	0.212523	TRUE
ENSG00000142684.9	ZNF593	0.158142	+	0.657771	0.104467	0.0904639	TRUE
ENSG00000275092.1	ENSG00000275092	0.158101	-	0.657771	-0.165596	-0.238686	TRUE
ENSG00000176194.18	CIDEA	0.15824	+	0.658034	0.103113	0.206058	TRUE
ENSG00000231233.2	CFAP58-DT	0.158302	+	0.658148	0.0480774	0.193731	TRUE
ENSG00000033011.14	ALG1	0.159113	+	0.660273	0.0715751	0.00309382	TRUE
ENSG00000089558.9	KCNH4	0.158989	-	0.660273	-0.126931	-0.175435	TRUE
ENSG00000130703.17	OSBPL2	0.159157	-	0.660273	-0.0447673	-0.0352904	TRUE
ENSG00000131437.16	KIF3A	0.159151	+	0.660273	0.0127507	0.105565	TRUE
ENSG00000133661.17	SFTPD	0.158961	+	0.660273	0.101371	0.262828	TRUE
ENSG00000163659.13	TIPARP	0.158987	-	0.660273	-0.0350949	-0.111805	TRUE
ENSG00000166033.13	HTRA1	0.159055	-	0.660273	-0.0600344	-0.0449425	TRUE
ENSG00000253877.6	LINC01608	0.159033	-	0.660273	-0.0892222	-0.160597	TRUE
ENSG00000266086.3	ENSG00000266086	0.159256	-	0.660396	-0.0859839	-0.184843	TRUE
ENSG00000105401.9	CDC37	0.1595	-	0.660747	-0.0478368	-0.00231832	TRUE
ENSG00000163975.14	MELTF	0.159469	+	0.660747	0.0521652	0.149069	TRUE
ENSG00000113212.7	PCDHB7	0.15978	+	0.661295	0.0221272	0.17649	TRUE
ENSG00000113593.12	PPWD1	0.159737	-	0.661295	-0.101756	-0.0220335	TRUE
ENSG00000236194.3	ENSG00000236194	0.159711	-	0.661295	-0.182299	-0.0251373	TRUE
ENSG00000100749.9	VRK1	0.160028	-	0.661839	-0.0339676	-0.0623636	TRUE
ENSG00000119787.14	ATL2	0.160051	-	0.661839	-0.00893584	-0.105901	TRUE
ENSG00000152455.16	SUV39H2	0.160101	-	0.661839	-0.0952517	-0.0844937	TRUE
ENSG00000153015.17	CWC27	0.159957	-	0.661839	-0.0289277	-0.0512237	TRUE
ENSG00000288559.1	ENSG00000288559	0.160157	+	0.661839	0.0875299	0.138359	TRUE
ENSG00000007237.19	GAS7	0.160387	-	0.661932	-0.0339693	-0.0603144	TRUE
ENSG00000163682.17	RPL9	0.1603	-	0.661932	-0.139542	-0.46693	TRUE
ENSG00000197724.11	PHF2	0.160496	+	0.662096	0.0247958	0.0454801	TRUE
ENSG00000106211.10	HSPB1	0.160639	+	0.662403	0.132259	0.033933	TRUE
ENSG00000150316.12	CWC15	0.160846	-	0.662687	-0.0198127	-0.0879777	TRUE
ENSG00000155363.19	MOV10	0.161105	-	0.663163	-0.112141	-0.0451739	TRUE
ENSG00000166855.9	CLPX	0.161067	-	0.663163	-0.034546	-0.114551	TRUE
ENSG00000196118.12	CFAP119	0.161112	-	0.663163	-0.0287063	-0.380129	TRUE
ENSG00000234917.2	ENSG00000234917	0.16124	-	0.663308	-0.0543972	-0.268588	TRUE
ENSG00000273899.5	NOL12	0.161206	+	0.663308	0.0330866	0.111754	TRUE
ENSG00000069998.12	HDHD5	0.161535	+	0.663826	0.0437099	0.0601569	TRUE
ENSG00000157954.15	WIPI2	0.161472	+	0.663826	0.0305939	0.00754876	TRUE
ENSG00000232677.10	LINC00665	0.161725	-	0.664247	-0.0582937	-0.0269588	TRUE
ENSG00000286736.1	ENSG00000286736	0.161745	+	0.664247	0.164421	0.162576	TRUE
ENSG00000198691.14	ABCA4	0.161879	-	0.664545	-0.335259	-0.3308	TRUE
ENSG00000139044.12	B4GALNT3	0.161958	+	0.664551	0.135872	0.0596008	TRUE
ENSG00000243480.8	AMY2A	0.161937	-	0.664551	-0.123357	-0.262683	TRUE
ENSG00000160678.12	S100A1	0.16204	-	0.664744	-0.0879136	-0.0673611	TRUE
ENSG00000169519.21	METTL15	0.162217	+	0.66531	0.038513	0.0909238	TRUE
ENSG00000126254.12	RBM42	0.162423	-	0.665433	-0.0315538	-0.12205	TRUE
ENSG00000129951.19	PLPPR3	0.162338	+	0.665433	0.105671	0.0507514	TRUE
ENSG00000171241.9	SHCBP1	0.162437	-	0.665433	-0.159968	-0.293402	TRUE
ENSG00000184838.15	PRR16	0.162547	+	0.665576	0.0597546	0.125396	TRUE
ENSG00000082516.9	GEMIN5	0.162788	-	0.665615	-0.0424016	-0.0501647	TRUE
ENSG00000089280.19	FUS	0.162932	-	0.665615	-0.0737294	-0.0219763	TRUE
ENSG00000106771.13	TMEM245	0.162956	+	0.665615	0.0107611	0.0706547	TRUE
ENSG00000114735.10	HEMK1	0.16307	+	0.665615	0.0237723	0.155206	TRUE
ENSG00000115998.8	C2orf42	0.162837	+	0.665615	0.0244139	0.0973391	TRUE
ENSG00000131069.20	ACSS2	0.162979	-	0.665615	-0.0780302	-0.015544	TRUE
ENSG00000132881.12	CPLANE2	0.163064	+	0.665615	0.08051	0.112664	TRUE
ENSG00000137726.17	FXYD6	0.163026	+	0.665615	0.0287889	0.136949	TRUE
ENSG00000172349.18	IL16	0.163111	-	0.665615	-0.0537448	-0.286383	TRUE
ENSG00000275143.1	SCARNA16	0.163226	-	0.665615	-0.045481	-0.225583	TRUE
ENSG00000284981.1	UPK3BL2	0.163139	+	0.665615	0.168807	0.15607	TRUE
ENSG00000103249.18	CLCN7	0.163423	-	0.665999	-0.0418147	-0.125482	TRUE
ENSG00000116005.12	PCYOX1	0.163755	+	0.665999	0.0218111	0.0648625	TRUE
ENSG00000118308.16	IRAG2	0.16364	-	0.665999	-0.0810145	-0.199392	TRUE
ENSG00000166068.13	SPRED1	0.163805	+	0.665999	0.0376573	0.0814166	TRUE
ENSG00000172456.18	FGGY	0.16358	-	0.665999	-0.0873409	-0.0547477	TRUE
ENSG00000187164.20	SHTN1	0.163785	+	0.665999	0.0604138	0.0259007	TRUE
ENSG00000241837.7	ATP5PO	0.163851	-	0.666042	-0.0318709	-0.0530998	TRUE
ENSG00000068745.15	IP6K2	0.164306	-	0.666498	-0.0228583	-0.0815777	TRUE
ENSG00000070081.18	NUCB2	0.164259	+	0.666498	0.0292281	0.0944251	TRUE
ENSG00000117298.16	ECE1	0.164289	+	0.666498	0.0566993	0.0504364	TRUE
ENSG00000162433.15	AK4	0.164348	+	0.666498	0.069813	0.0375135	TRUE
ENSG00000198858.10	R3HDM4	0.164381	-	0.666498	-0.0522828	-0.0705738	TRUE
ENSG00000251682.1	ENSG00000251682	0.164294	-	0.666498	-0.0593232	-0.191713	TRUE
ENSG00000278318.5	ZNF229	0.164346	-	0.666498	-0.139835	-0.103865	TRUE
ENSG00000288756.1	ENSG00000288756	0.164204	-	0.666498	-0.128099	-0.148625	TRUE
ENSG00000011198.10	ABHD5	0.164898	+	0.66694	0.0232874	0.0772131	TRUE
ENSG00000114784.4	EIF1B	0.164907	+	0.66694	0.0410076	0.0869068	TRUE
ENSG00000122417.16	ODF2L	0.16472	-	0.66694	-0.0407496	-0.106871	TRUE
ENSG00000152284.5	TCF7L1	0.164883	+	0.66694	0.213597	0.0999843	TRUE
ENSG00000163138.19	PACRGL	0.164768	-	0.66694	-0.0592402	-0.0382673	TRUE
ENSG00000165168.9	CYBB	0.164825	-	0.66694	-0.064411	-0.247053	TRUE
ENSG00000170270.5	GON7	0.164671	+	0.66694	0.0282115	0.140164	TRUE
ENSG00000171649.12	ZIK1	0.164884	+	0.66694	0.0493522	0.0921452	TRUE
ENSG00000229739.4	PDC-AS1	0.164864	-	0.66694	-0.0836105	-0.0892832	TRUE
ENSG00000253686.2	LINC01484	0.164874	-	0.66694	-0.0498002	-0.297461	TRUE
ENSG00000133619.18	KRBA1	0.165002	-	0.667181	-0.0710301	-0.0627399	TRUE
ENSG00000107341.5	UBE2R2	0.165186	+	0.667644	0.0246181	0.0531949	TRUE
ENSG00000207392.1	SNORA20	0.165408	-	0.668259	-0.192209	-0.0441372	TRUE
ENSG00000100522.10	GNPNAT1	0.165657	+	0.668575	0.0676087	0.11143	TRUE
ENSG00000158604.15	TMED4	0.165526	-	0.668575	-0.0432805	-0.00516502	TRUE
ENSG00000165309.14	ARMC3	0.165607	-	0.668575	-0.264654	-0.0477437	TRUE
ENSG00000171522.6	PTGER4	0.1658	+	0.668575	0.0691237	0.381199	TRUE
ENSG00000240972.2	MIF	0.16577	+	0.668575	0.0839588	0.0406671	TRUE
ENSG00000251680.6	ENSG00000251680	0.165753	-	0.668575	-0.139348	-0.226098	TRUE
ENSG00000261696.1	ENSG00000261696	0.165753	-	0.668575	-0.201539	-0.218615	TRUE
ENSG00000272361.2	ENSG00000272361	0.165573	-	0.668575	-0.120128	-0.226169	TRUE
ENSG00000288602.1	C8orf44-SGK3	0.165856	+	0.66866	0.148567	0.505602	TRUE
ENSG00000159658.15	EFCAB14	0.165983	+	0.668889	0.0131686	0.0795056	TRUE
ENSG00000105829.13	BET1	0.166232	-	0.669189	-0.0480884	-0.0443824	TRUE
ENSG00000144231.11	POLR2D	0.166302	+	0.669189	0.0121755	0.0908818	TRUE
ENSG00000145687.17	SSBP2	0.166182	+	0.669189	0.0346108	0.0389709	TRUE
ENSG00000168286.3	THAP11	0.166281	+	0.669189	0.038321	0.0433148	TRUE
ENSG00000180776.16	ZDHHC20	0.166242	-	0.669189	-0.080643	-0.0102844	TRUE
ENSG00000228570.8	NUTM2E	0.166207	+	0.669189	0.177873	0.0359175	TRUE
ENSG00000242612.7	DECR2	0.166153	-	0.669189	-0.0968761	-0.0669928	TRUE
ENSG00000140403.13	DNAJA4	0.166411	+	0.66947	0.0656705	0.0910057	TRUE
ENSG00000125450.11	NUP85	0.166614	-	0.669512	-0.0779415	-0.0460396	TRUE
ENSG00000197912.16	SPG7	0.166517	-	0.669512	-0.0102763	-0.114117	TRUE
ENSG00000286909.1	ENSG00000286909	0.166627	+	0.669512	0.0933614	0.160565	TRUE
ENSG00000106009.16	BRAT1	0.166778	+	0.669785	0.066457	0.0270181	TRUE
ENSG00000138613.14	APH1B	0.166835	+	0.669785	0.0289371	0.0825889	TRUE
ENSG00000231784.8	DBIL5P	0.166819	-	0.669785	-0.273451	-0.122439	TRUE
ENSG00000260083.3	MIR762HG	0.166747	-	0.669785	-0.127879	-0.116894	TRUE
ENSG00000111961.19	SASH1	0.166885	+	0.669846	0.0399606	0.0708107	TRUE
ENSG00000177359.21	ENSG00000177359	0.167197	-	0.670279	-0.344604	-0.14982	TRUE
ENSG00000184809.13	B3GALT5-AS1	0.167142	+	0.670279	0.127456	0.0769393	TRUE
ENSG00000224509.3	MRPS9-AS2	0.16723	-	0.670279	-0.069898	-0.249669	TRUE
ENSG00000230537.2	ENSG00000230537	0.167237	-	0.670279	-0.258355	-0.0451963	TRUE
ENSG00000064726.10	BTBD1	0.167521	+	0.670715	0.0342577	0.0172929	TRUE
ENSG00000106686.17	SPATA6L	0.167505	+	0.670715	0.0397109	0.164557	TRUE
ENSG00000137802.14	MAPKBP1	0.16746	+	0.670715	0.0378193	0.0682037	TRUE
ENSG00000204351.12	SKIV2L	0.167475	-	0.670715	-0.0588082	-0.0779533	TRUE
ENSG00000213918.11	DNASE1	0.167473	-	0.670715	-0.0881434	-0.0497975	TRUE
ENSG00000235989.4	MORC2-AS1	0.1676	-	0.67089	-0.311463	-0.16546	TRUE
ENSG00000186174.13	BCL9L	0.16775	+	0.671209	0.0576524	0.170465	TRUE
ENSG00000273559.5	CWC25	0.167872	-	0.671557	-0.0308778	-0.0938159	TRUE
ENSG00000039319.17	ZFYVE16	0.168038	-	0.671744	-0.0463798	-0.0944496	TRUE
ENSG00000135473.16	PAN2	0.168016	-	0.671744	-0.0841048	-0.0473737	TRUE
ENSG00000148341.18	SH3GLB2	0.168164	-	0.671744	-0.0332299	-0.0291044	TRUE
ENSG00000156011.18	PSD3	0.168136	+	0.671744	0.0470053	0.00369837	TRUE
ENSG00000289428.1	ENSG00000289428	0.168095	-	0.671744	-0.14478	-0.132274	TRUE
ENSG00000240053.8	LY6G5B	0.168235	-	0.671889	-0.105629	-0.0863748	TRUE
ENSG00000143376.14	SNX27	0.168313	-	0.671919	-0.0373204	-0.0190826	TRUE
ENSG00000141380.14	SS18	0.168431	-	0.671971	-0.0575606	-0.00226445	TRUE
ENSG00000150593.18	PDCD4	0.16837	+	0.671971	0.0568914	0.0264805	TRUE
ENSG00000179761.12	PIPOX	0.168431	-	0.671971	-0.103516	-0.0634814	TRUE
ENSG00000142875.20	PRKACB	0.168498	-	0.672098	-0.0311195	-0.0250582	TRUE
ENSG00000075826.17	SEC31B	0.168941	-	0.67246	-0.0707396	-0.0622228	TRUE
ENSG00000112685.14	EXOC2	0.168904	+	0.67246	0.0398079	0.0241423	TRUE
ENSG00000150681.10	RGS18	0.168917	-	0.67246	-0.0921434	-0.269102	TRUE
ENSG00000170832.13	USP32	0.168642	-	0.67246	-0.0321607	-0.043671	TRUE
ENSG00000173295.9	FAM86B3P	0.168745	+	0.67246	0.0807259	0.309148	TRUE
ENSG00000175426.11	PCSK1	0.169131	-	0.67246	-0.0875887	-0.192555	TRUE
ENSG00000204588.5	LINC01123	0.169056	-	0.67246	-0.0834482	-0.141507	TRUE
ENSG00000221947.8	XKR9	0.168739	-	0.67246	-0.144155	-0.167568	TRUE
ENSG00000259954.1	IL21R-AS1	0.169062	+	0.67246	0.294362	0.178479	TRUE
ENSG00000281406.2	BLACAT1	0.16915	-	0.67246	-0.0910837	-0.260971	TRUE
ENSG00000283445.1	ENSG00000283445	0.16909	+	0.67246	0.141394	0.106315	TRUE
ENSG00000169306.10	IL1RAPL1	0.169317	+	0.672579	0.0147994	0.0902948	TRUE
ENSG00000185015.8	CA13	0.16922	+	0.672579	0.0661894	0.0992054	TRUE
ENSG00000235703.7	EOLA2-DT	0.169344	-	0.672579	-0.153513	-0.0118205	TRUE
ENSG00000123159.16	GIPC1	0.169513	-	0.672674	-0.0362147	-0.049798	TRUE
ENSG00000251365.5	LINC02236	0.169498	-	0.672674	-0.0336247	-0.272164	TRUE
ENSG00000254732.2	ENSG00000254732	0.16952	-	0.672674	-0.402409	-0.0973496	TRUE
ENSG00000256594.9	ENSG00000256594	0.169445	-	0.672674	-0.117388	-0.102553	TRUE
ENSG00000229089.8	ANKRD20A8P	0.169574	-	0.67268	-0.137984	-0.209615	TRUE
ENSG00000101577.10	LPIN2	0.170063	+	0.672698	0.0406525	0.0224238	TRUE
ENSG00000105669.14	COPE	0.17013	-	0.672698	-0.0288182	-0.0659228	TRUE
ENSG00000131779.11	PEX11B	0.170385	-	0.672698	-0.0475085	-0.0130101	TRUE
ENSG00000136448.13	NMT1	0.170054	+	0.672698	0.0234002	0.0575475	TRUE
ENSG00000142798.20	HSPG2	0.170484	+	0.672698	0.197805	0.0241627	TRUE
ENSG00000146477.6	SLC22A3	0.170061	+	0.672698	0.0676289	0.180106	TRUE
ENSG00000147481.17	SNTG1	0.169649	+	0.672698	0.0372594	0.0591145	TRUE
ENSG00000153187.20	HNRNPU	0.170308	-	0.672698	-0.0163332	-0.0637605	TRUE
ENSG00000156531.18	PHF6	0.170306	-	0.672698	-0.0293755	-0.02183	TRUE
ENSG00000156599.11	ZDHHC5	0.170394	+	0.672698	0.0125156	0.139869	TRUE
ENSG00000166747.13	AP1G1	0.170288	-	0.672698	-0.00110878	-0.10655	TRUE
ENSG00000168569.8	TMEM223	0.170488	+	0.672698	0.0542286	0.0714093	TRUE
ENSG00000174453.10	VWC2L	0.170469	+	0.672698	0.0754926	0.0194893	TRUE
ENSG00000177337.9	DLGAP1-AS1	0.169747	+	0.672698	0.229935	0.00724775	TRUE
ENSG00000182463.16	TSHZ2	0.170587	+	0.672698	0.0334783	0.23385	TRUE
ENSG00000233532.6	LINC00460	0.170027	+	0.672698	0.103832	0.182949	TRUE
ENSG00000255198.5	SNHG9	0.170497	+	0.672698	0.128757	0.03768	TRUE
ENSG00000259941.1	NA	0.170497	+	0.672698	0.119729	0.271201	TRUE
ENSG00000260711.2	NA	0.17052	+	0.672698	0.122055	0.26656	TRUE
ENSG00000271943.3	ENSG00000271943	0.170615	+	0.672698	0.128437	0.278018	TRUE
ENSG00000280107.1	ENSG00000280107	0.170383	-	0.672698	-0.186061	-0.120969	TRUE
ENSG00000286177.1	ENSG00000286177	0.169874	-	0.672698	-0.0361155	-0.281974	TRUE
ENSG00000287074.1	ENSG00000287074	0.170116	-	0.672698	-0.0568208	-0.290416	TRUE
ENSG00000288187.1	ENSG00000288187	0.170098	+	0.672698	0.100348	0.0847866	TRUE
ENSG00000283828.1	ENSG00000283828	0.170664	+	0.672755	0.111479	0.262597	TRUE
ENSG00000005007.13	UPF1	0.170747	+	0.672804	0.019972	0.12382	TRUE
ENSG00000233862.8	ENSG00000233862	0.170728	-	0.672804	-0.127209	-0.393345	TRUE
ENSG00000108424.11	KPNB1	0.171799	+	0.67305	0.0157452	0.1161	TRUE
ENSG00000110723.12	EXPH5	0.171966	-	0.67305	-0.094374	-0.152582	TRUE
ENSG00000111331.14	OAS3	0.171491	+	0.67305	0.147964	0.047006	TRUE
ENSG00000113441.16	LNPEP	0.171147	+	0.67305	0.0377679	0.0200983	TRUE
ENSG00000125686.12	MED1	0.171242	-	0.67305	-0.0449025	-0.0486059	TRUE
ENSG00000132485.14	ZRANB2	0.171577	-	0.67305	-0.034976	-0.00269265	TRUE
ENSG00000132718.9	SYT11	0.171141	+	0.67305	0.0189855	0.0338976	TRUE
ENSG00000141639.12	MAPK4	0.171839	+	0.67305	0.0638247	0.0469289	TRUE
ENSG00000145337.5	PYURF	0.171046	+	0.67305	0.0193057	0.0793894	TRUE
ENSG00000153574.9	RPIA	0.170901	-	0.67305	-0.0787627	-0.0420742	TRUE
ENSG00000154478.4	GPR26	0.171642	+	0.67305	0.118023	0.0510695	TRUE
ENSG00000155330.10	C16orf87	0.171399	+	0.67305	0.0149099	0.162848	TRUE
ENSG00000162627.17	SNX7	0.171596	+	0.67305	0.0542892	0.0304793	TRUE
ENSG00000166225.9	FRS2	0.171505	+	0.67305	0.0637344	0.00114934	TRUE
ENSG00000166851.15	PLK1	0.171984	-	0.67305	-0.0832041	-0.286318	TRUE
ENSG00000170667.15	RASA4B	0.171524	+	0.67305	0.0904447	0.31704	TRUE
ENSG00000172113.10	NME6	0.171308	-	0.67305	-0.0931988	-0.000416199	TRUE
ENSG00000176994.11	SMCR8	0.171805	+	0.67305	0.0226135	0.0493701	TRUE
ENSG00000177427.13	MIEF2	0.170868	+	0.67305	0.0509423	0.123597	TRUE
ENSG00000196233.14	LCOR	0.172029	-	0.67305	-0.0719149	-0.0832202	TRUE
ENSG00000197982.14	C1orf122	0.171942	+	0.67305	0.040256	0.0742105	TRUE
ENSG00000204160.12	ZDHHC18	0.171009	+	0.67305	0.0160757	0.133808	TRUE
ENSG00000226674.11	NA	0.171067	-	0.67305	-0.100001	-0.348293	TRUE
ENSG00000246985.8	SOCS2-AS1	0.170965	+	0.67305	0.0671885	0.444381	TRUE
ENSG00000247077.7	PGAM5	0.1715	-	0.67305	-0.0242985	-0.0828284	TRUE
ENSG00000247728.2	ARHGAP11B-DT	0.171607	-	0.67305	-0.0812176	-0.154476	TRUE
ENSG00000253558.2	ENSG00000253558	0.171749	-	0.67305	-0.247067	-0.0832014	TRUE
ENSG00000256762.1	STH	0.172039	-	0.67305	-0.155981	-0.161661	TRUE
ENSG00000157193.18	LRP8	0.172185	-	0.673347	-0.0338629	-0.124377	TRUE
ENSG00000164659.15	ELAPOR2	0.172163	+	0.673347	0.00647932	0.132203	TRUE
ENSG00000249859.13	PVT1	0.17229	+	0.673617	0.0891449	0.0688712	TRUE
ENSG00000168610.16	STAT3	0.172459	+	0.674003	0.0374616	0.0417563	TRUE
ENSG00000184261.5	KCNK12	0.172508	-	0.674022	-0.0713545	-0.10528	TRUE
ENSG00000213782.7	DDX47	0.172534	-	0.674022	-0.0367091	-0.0192867	TRUE
ENSG00000136193.17	SCRN1	0.172769	-	0.674389	-0.0267679	-0.00486334	TRUE
ENSG00000135362.14	PRR5L	0.172896	-	0.674479	-0.0283838	-0.19146	TRUE
ENSG00000138413.14	IDH1	0.172945	+	0.674479	0.0303342	0.076347	TRUE
ENSG00000187699.10	C2orf88	0.172968	+	0.674479	0.079467	0.102077	TRUE
ENSG00000118596.12	SLC16A7	0.173172	-	0.674524	-0.0555302	-0.0432288	TRUE
ENSG00000130827.6	PLXNA3	0.173061	-	0.674524	-0.0308058	-0.327101	TRUE
ENSG00000164946.20	FREM1	0.173164	-	0.674524	-0.159927	-0.106787	TRUE
ENSG00000231246.3	LINC02884	0.173036	+	0.674524	0.233023	0.151412	TRUE
ENSG00000238035.8	ENSG00000238035	0.17317	+	0.674524	0.163277	0.00186335	TRUE
ENSG00000086598.11	TMED2	0.173288	+	0.674655	0.0128566	0.0923712	TRUE
ENSG00000156931.16	VPS8	0.17364	-	0.675286	-0.0522288	-0.0117695	TRUE
ENSG00000189241.8	TSPYL1	0.173649	+	0.675286	0.0365319	0.00579001	TRUE
ENSG00000241852.11	C8orf58	0.173654	+	0.675286	0.0827868	0.119781	TRUE
ENSG00000262576.3	PCDHGA4	0.173551	+	0.675286	0.0898828	0.0394365	TRUE
ENSG00000101104.13	PABPC1L	0.173802	-	0.675312	-0.0815806	-0.135865	TRUE
ENSG00000138311.18	ZNF365	0.173831	-	0.675312	-0.0519031	-0.0163529	TRUE
ENSG00000172469.17	MANEA	0.173923	-	0.675453	-0.0418957	-0.057818	TRUE
ENSG00000116478.12	HDAC1	0.173964	-	0.675477	-0.0458333	-0.0705047	TRUE
ENSG00000063177.13	RPL18	0.174046	+	0.675484	0.0342077	0.0670949	TRUE
ENSG00000095209.12	TMEM38B	0.174053	+	0.675484	0.106513	0.0449695	TRUE
ENSG00000203739.5	PRDX6-AS1	0.174072	-	0.675484	-0.0812475	-0.122955	TRUE
ENSG00000016602.9	CLCA4	0.174742	-	0.675616	-0.0958458	-0.218601	TRUE
ENSG00000100220.12	RTCB	0.174707	-	0.675616	-0.0320078	-0.0143322	TRUE
ENSG00000105197.11	TIMM50	0.174686	-	0.675616	-0.0280366	-0.114455	TRUE
ENSG00000112852.7	PCDHB2	0.174444	-	0.675616	-0.122574	-0.100766	TRUE
ENSG00000118898.16	PPL	0.174466	-	0.675616	-0.0681174	-0.242378	TRUE
ENSG00000125505.17	MBOAT7	0.174335	+	0.675616	0.0197228	0.155001	TRUE
ENSG00000152782.18	PANK1	0.174625	-	0.675616	-0.0485917	-0.0643102	TRUE
ENSG00000173198.6	CYSLTR1	0.174562	-	0.675616	-0.108715	-0.118704	TRUE
ENSG00000174680.10	GRIK1-AS1	0.174457	-	0.675616	-0.160298	-0.394204	TRUE
ENSG00000175215.11	CTDSP2	0.174761	+	0.675616	0.0358515	0.074495	TRUE
ENSG00000215475.5	SIAH3	0.174836	+	0.675616	0.0719213	0.0805094	TRUE
ENSG00000258484.4	SPESP1	0.174591	+	0.675616	0.245593	0.158359	TRUE
ENSG00000259048.1	ENSG00000259048	0.17466	+	0.675616	0.0538338	0.364551	TRUE
ENSG00000267532.5	MIR497HG	0.174479	+	0.675616	0.0694834	0.204754	TRUE
ENSG00000272008.1	ENSG00000272008	0.174829	-	0.675616	-0.164213	-0.17269	TRUE
ENSG00000272419.6	LINC01145	0.174754	+	0.675616	0.135157	0.0605996	TRUE
ENSG00000072609.18	CHFR	0.17507	-	0.676346	-0.032429	-0.0973832	TRUE
ENSG00000087206.17	UIMC1	0.175151	-	0.676522	-0.0247976	-0.0846928	TRUE
ENSG00000138778.14	CENPE	0.175261	-	0.676535	-0.117063	-0.104783	TRUE
ENSG00000176406.24	RIMS2	0.175224	+	0.676535	0.0447446	0.0068229	TRUE
ENSG00000132825.7	PPP1R3D	0.175344	+	0.676719	0.058487	0.0827825	TRUE
ENSG00000166704.13	ZNF606	0.175392	-	0.676769	-0.0278858	-0.0579562	TRUE
ENSG00000065457.11	ADAT1	0.175427	-	0.67677	-0.0283825	-0.114061	TRUE
ENSG00000104044.16	OCA2	0.175921	+	0.677107	0.0881372	0.0864992	TRUE
ENSG00000123124.14	WWP1	0.175903	-	0.677107	-0.0487963	-0.0245018	TRUE
ENSG00000125637.16	PSD4	0.175603	+	0.677107	0.119084	0.112286	TRUE
ENSG00000133112.17	TPT1	0.175682	+	0.677107	0.0397216	0.0237651	TRUE
ENSG00000144908.14	ALDH1L1	0.176076	-	0.677107	-0.0921146	-0.0389152	TRUE
ENSG00000151320.11	AKAP6	0.175872	-	0.677107	-0.0337733	-0.0444426	TRUE
ENSG00000164850.16	GPER1	0.175713	+	0.677107	0.0515647	0.217456	TRUE
ENSG00000182796.15	TMEM198B	0.175663	+	0.677107	0.0699987	0.031658	TRUE
ENSG00000204104.12	TRAF3IP1	0.175727	+	0.677107	0.0193028	0.199471	TRUE
ENSG00000215114.10	UBXN2B	0.175808	+	0.677107	0.0382939	0.0308408	TRUE
ENSG00000247796.3	MOCS2-DT	0.176	-	0.677107	-0.10427	-0.113499	TRUE
ENSG00000264058.2	ENSG00000264058	0.175685	+	0.677107	0.421423	0.169976	TRUE
ENSG00000078246.17	TULP3	0.176333	+	0.677254	0.0513636	0.098973	TRUE
ENSG00000119616.11	FCF1	0.176316	+	0.677254	0.0533903	0.0597289	TRUE
ENSG00000125651.14	GTF2F1	0.176463	-	0.677254	-0.046591	-0.0837437	TRUE
ENSG00000142178.9	SIK1	0.176233	-	0.677254	-0.435887	-0.337978	TRUE
ENSG00000160007.19	ARHGAP35	0.176224	+	0.677254	0.0116165	0.062454	TRUE
ENSG00000169562.13	GJB1	0.17647	-	0.677254	-0.0307788	-0.266882	TRUE
ENSG00000144407.10	PTH2R	0.176607	-	0.677274	-0.0543729	-0.295861	TRUE
ENSG00000145198.15	VWA5B2	0.176562	+	0.677274	0.0903358	0.0715943	TRUE
ENSG00000185088.14	RPS27L	0.176619	+	0.677274	0.0548609	0.0669339	TRUE
ENSG00000228412.9	LNC-LBCS	0.176534	-	0.677274	-0.196646	-0.0661905	TRUE
ENSG00000061918.14	GUCY1B1	0.176711	-	0.677355	-0.000613501	-0.0847671	TRUE
ENSG00000101298.15	SNPH	0.177245	+	0.677725	0.0479872	0.0287326	TRUE
ENSG00000101966.13	XIAP	0.17783	+	0.677725	0.0493895	0.030888	TRUE
ENSG00000103495.15	MAZ	0.177119	+	0.677725	0.0287151	0.0834275	TRUE
ENSG00000115239.24	ASB3	0.177728	+	0.677725	0.043349	0.0206011	TRUE
ENSG00000116128.12	BCL9	0.1774	+	0.677725	0.0473712	0.232154	TRUE
ENSG00000116473.15	RAP1A	0.177162	+	0.677725	0.0408358	0.029601	TRUE
ENSG00000122952.17	ZWINT	0.177808	+	0.677725	0.142254	0.0227474	TRUE
ENSG00000130653.16	PNPLA7	0.177098	+	0.677725	0.0579733	0.130318	TRUE
ENSG00000140905.11	GCSH	0.177831	+	0.677725	0.0405499	0.0534587	TRUE
ENSG00000143622.11	RIT1	0.177904	-	0.677725	-0.0802048	-0.043468	TRUE
ENSG00000150961.15	SEC24D	0.177436	+	0.677725	0.0773007	0.0189971	TRUE
ENSG00000172403.11	SYNPO2	0.177478	+	0.677725	0.0518959	0.0655724	TRUE
ENSG00000177889.10	UBE2N	0.177851	-	0.677725	-0.0396498	-0.0403056	TRUE
ENSG00000197872.11	CYRIA	0.177345	-	0.677725	-0.00215686	-0.0836069	TRUE
ENSG00000235750.10	KIAA0040	0.17742	+	0.677725	0.177362	0.201118	TRUE
ENSG00000249188.1	ENPP7P1	0.17737	+	0.677725	0.178857	0.136846	TRUE
ENSG00000255374.3	TAS2R43	0.177529	+	0.677725	0.0390778	0.438372	TRUE
ENSG00000261072.2	ENSG00000261072	0.176993	-	0.677725	-0.0893312	-0.200362	TRUE
ENSG00000279166.1	ENSG00000279166	0.177703	-	0.677725	-0.0723225	-0.0854676	TRUE
ENSG00000286418.1	NA	0.177173	-	0.677725	-0.160451	-0.275095	TRUE
ENSG00000146147.15	MLIP	0.17802	-	0.677898	-0.0265438	-0.187391	TRUE
ENSG00000198354.7	DCAF12L2	0.178017	+	0.677898	0.0871065	0.0559619	TRUE
ENSG00000232656.9	IDI2-AS1	0.178102	-	0.678077	-0.0543042	-0.249931	TRUE
ENSG00000278972.1	ENSG00000278972	0.178168	+	0.678192	0.21789	0.0961155	TRUE
ENSG00000143554.14	SLC27A3	0.178212	+	0.678224	0.132083	0.0843612	TRUE
ENSG00000088970.16	KIZ	0.178485	-	0.678412	-0.049238	-0.0623735	TRUE
ENSG00000156968.9	MPV17L	0.17851	+	0.678412	0.0703578	0.0802688	TRUE
ENSG00000168004.10	PLAAT5	0.178445	+	0.678412	0.0844142	0.120975	TRUE
ENSG00000171116.7	HSFX1	0.178534	+	0.678412	0.647763	0.802165	TRUE
ENSG00000173597.9	SULT1B1	0.17842	-	0.678412	-0.155651	-0.258864	TRUE
ENSG00000259834.1	ENSG00000259834	0.17858	+	0.678412	0.0753432	0.0328365	TRUE
ENSG00000272077.1	ENSG00000272077	0.178356	-	0.678412	-0.0908618	-0.0631794	TRUE
ENSG00000280138.1	ENSG00000280138	0.178557	-	0.678412	-0.0421498	-0.127077	TRUE
ENSG00000133135.14	RNF128	0.178633	+	0.678481	0.0644014	0.0319982	TRUE
ENSG00000130508.11	PXDN	0.178746	+	0.678505	0.16137	0.0661226	TRUE
ENSG00000172766.19	NAA16	0.178729	-	0.678505	-0.0560406	-0.044067	TRUE
ENSG00000144645.15	OSBPL10	0.178788	+	0.678529	0.0774572	0.00289306	TRUE
ENSG00000076344.16	RGS11	0.179189	+	0.67899	0.0494439	0.117631	TRUE
ENSG00000087365.16	SF3B2	0.179268	-	0.67899	-0.0442964	-0.0220727	TRUE
ENSG00000136243.18	NUP42	0.179234	+	0.67899	0.00525425	0.11184	TRUE
ENSG00000165861.14	ZFYVE1	0.179001	+	0.67899	0.0422172	0.0215649	TRUE
ENSG00000170006.12	TMEM154	0.17937	+	0.67899	0.379203	0.146421	TRUE
ENSG00000183134.5	PTGDR2	0.179355	-	0.67899	-0.17715	-0.217463	TRUE
ENSG00000204581.3	ACOXL-AS1	0.178969	+	0.67899	0.0635073	0.279895	TRUE
ENSG00000244115.1	DNAJC25-GNG10	0.179206	-	0.67899	-0.0369496	-0.128117	TRUE
ENSG00000266820.1	KPNA2P3	0.179023	-	0.67899	-0.473414	-0.0462052	TRUE
ENSG00000100612.14	DHRS7	0.179486	+	0.679025	0.0729168	0.0171719	TRUE
ENSG00000107518.18	ATRNL1	0.179553	-	0.679025	-0.0562377	-0.0313704	TRUE
ENSG00000112796.10	ENPP5	0.179644	-	0.679025	-0.0255709	-0.0766587	TRUE
ENSG00000182158.16	CREB3L2	0.179602	+	0.679025	0.0835735	0.0407025	TRUE
ENSG00000209582.1	SNORA48	0.179456	-	0.679025	-0.0798544	-0.0850361	TRUE
ENSG00000103351.13	CLUAP1	0.179849	-	0.679133	-0.0322328	-0.0766854	TRUE
ENSG00000144233.11	AMMECR1L	0.179904	+	0.679133	0.00967167	0.0746028	TRUE
ENSG00000147364.17	FBXO25	0.179803	+	0.679133	0.0643415	0.00888136	TRUE
ENSG00000147454.14	SLC25A37	0.179871	-	0.679133	-0.0692441	-0.0386589	TRUE
ENSG00000258677.2	ENSG00000258677	0.180022	+	0.679309	0.126789	0.240104	TRUE
ENSG00000077458.13	FAM76B	0.180309	-	0.679803	-0.0505026	-0.0799072	TRUE
ENSG00000104853.16	CLPTM1	0.180347	+	0.679803	0.0313963	0.0542007	TRUE
ENSG00000126001.16	CEP250	0.180412	-	0.679803	-0.0647512	-0.0296813	TRUE
ENSG00000154175.18	ABI3BP	0.180436	-	0.679803	-0.0286613	-0.212439	TRUE
ENSG00000154864.14	PIEZO2	0.180403	+	0.679803	0.15535	0.0320003	TRUE
ENSG00000182054.10	IDH2	0.180342	+	0.679803	0.0435679	0.0438253	TRUE
ENSG00000246223.10	LINC01550	0.180416	+	0.679803	0.217066	0.0360737	TRUE
ENSG00000221866.10	PLXNA4	0.18048	+	0.679835	0.0487355	0.0443014	TRUE
ENSG00000103657.14	HERC1	0.18089	+	0.680425	0.0369684	0.0197148	TRUE
ENSG00000107669.19	ATE1	0.181282	+	0.680425	0.0324883	0.0323816	TRUE
ENSG00000114127.11	XRN1	0.181038	+	0.680425	0.0640196	0.0526436	TRUE
ENSG00000121644.19	DESI2	0.18141	+	0.680425	0.0473926	0.0349076	TRUE
ENSG00000139438.6	FAM222A	0.180782	+	0.680425	0.0548789	0.119323	TRUE
ENSG00000139826.6	ABHD13	0.181158	+	0.680425	0.0384051	0.00671634	TRUE
ENSG00000148180.21	GSN	0.180715	-	0.680425	-0.00577147	-0.126295	TRUE
ENSG00000150527.18	MIA2	0.181133	-	0.680425	-0.0436784	-0.0431392	TRUE
ENSG00000159958.7	TNFRSF13C	0.181027	-	0.680425	-0.137929	-0.237713	TRUE
ENSG00000162542.14	TMCO4	0.18127	+	0.680425	0.171372	0.0802561	TRUE
ENSG00000164284.15	GRPEL2	0.181402	+	0.680425	0.0528491	0.0639917	TRUE
ENSG00000214063.12	TSPAN4	0.180949	-	0.680425	-0.0958133	-0.117291	TRUE
ENSG00000228109.2	MELTF-AS1	0.181187	+	0.680425	0.173789	0.0762334	TRUE
ENSG00000267368.1	UPK3BL1	0.181314	+	0.680425	0.213911	0.574575	TRUE
ENSG00000286558.1	ENSG00000286558	0.181011	-	0.680425	-0.198905	-0.0472929	TRUE
ENSG00000103241.7	FOXF1	0.18171	-	0.680833	-0.22062	-0.210178	TRUE
ENSG00000121900.19	TMEM54	0.182244	+	0.680833	0.0652642	0.082965	TRUE
ENSG00000134278.16	SPIRE1	0.182327	+	0.680833	0.0277617	0.0637908	TRUE
ENSG00000137364.5	TPMT	0.182033	+	0.680833	0.0449366	0.0503256	TRUE
ENSG00000138646.9	HERC5	0.181707	+	0.680833	0.110586	0.0126275	TRUE
ENSG00000142546.14	NOSIP	0.182313	-	0.680833	-0.0322081	-0.0746044	TRUE
ENSG00000146938.16	NLGN4X	0.182097	+	0.680833	0.0569508	0.0165018	TRUE
ENSG00000152894.15	PTPRK	0.181806	-	0.680833	-0.0227058	-0.0993707	TRUE
ENSG00000159685.11	CHCHD6	0.182142	-	0.680833	-0.0390276	-0.122058	TRUE
ENSG00000163110.15	PDLIM5	0.181893	+	0.680833	0.038203	0.0596295	TRUE
ENSG00000164346.10	NSA2	0.181625	+	0.680833	0.104156	0.0694963	TRUE
ENSG00000173548.9	SNX33	0.18223	+	0.680833	0.0535447	0.145498	TRUE
ENSG00000183281.15	PLGLB1	0.181986	-	0.680833	-0.113984	-0.0702214	TRUE
ENSG00000197360.9	ZNF98	0.182046	-	0.680833	-0.134502	-0.20423	TRUE
ENSG00000237840.6	NA	0.182376	-	0.680833	-0.0907233	-0.343578	TRUE
ENSG00000238099.3	LINC01625	0.182345	+	0.680833	0.147597	0.0943367	TRUE
ENSG00000243915.1	THAP12P2	0.181737	-	0.680833	-0.00782018	-0.162748	TRUE
ENSG00000171097.14	KYAT1	0.18262	-	0.681471	-0.0754497	-0.0121646	TRUE
ENSG00000260000.2	ENSG00000260000	0.182622	-	0.681471	-0.102774	-0.0767683	TRUE
ENSG00000071564.17	TCF3	0.182899	-	0.681724	-0.0874936	-0.0216924	TRUE
ENSG00000176371.14	ZSCAN2	0.182851	-	0.681724	-0.019602	-0.210122	TRUE
ENSG00000233901.7	LINC01503	0.182903	+	0.681724	0.0843992	0.151182	TRUE
ENSG00000109118.14	PHF12	0.182991	-	0.681917	-0.0481119	-0.109028	TRUE
ENSG00000068394.11	GPKOW	0.183231	-	0.682171	-0.0474574	-0.00671635	TRUE
ENSG00000124177.16	CHD6	0.183171	-	0.682171	-0.0536158	-0.0120725	TRUE
ENSG00000272744.1	ENSG00000272744	0.183146	+	0.682171	0.0390585	0.33318	TRUE
ENSG00000287045.2	NA	0.183243	+	0.682171	0.373813	0.15266	TRUE
ENSG00000140873.16	ADAMTS18	0.183445	-	0.682221	-0.672601	-0.0116008	TRUE
ENSG00000165349.12	SLC7A3	0.1835	+	0.682221	0.152964	0.0670852	TRUE
ENSG00000179958.10	DCTPP1	0.183391	-	0.682221	-0.0411434	-0.093313	TRUE
ENSG00000182196.14	ARL6IP4	0.183486	+	0.682221	0.0358058	0.0904596	TRUE
ENSG00000203943.9	SAMD13	0.183393	-	0.682221	-0.0810923	-0.0937667	TRUE
ENSG00000001630.18	CYP51A1	0.184147	+	0.682809	0.0115062	0.0819557	TRUE
ENSG00000008838.21	MED24	0.184157	+	0.682809	0.0566527	0.00903192	TRUE
ENSG00000080493.18	SLC4A4	0.184087	-	0.682809	-0.00825995	-0.121755	TRUE
ENSG00000170312.17	CDK1	0.183834	-	0.682809	-0.179839	-0.0892348	TRUE
ENSG00000173674.11	EIF1AX	0.184034	+	0.682809	0.0294199	0.0715213	TRUE
ENSG00000213793.6	ZNF888	0.184141	+	0.682809	0.143873	0.076056	TRUE
ENSG00000236204.6	LINC01376	0.183975	+	0.682809	0.232204	0.122719	TRUE
ENSG00000258754.8	NA	0.184058	+	0.682809	0.197345	0.165975	TRUE
ENSG00000272542.1	ENSG00000272542	0.18382	-	0.682809	-0.117724	-0.196396	TRUE
ENSG00000273036.3	CYP4F33P	0.183928	+	0.682809	0.280034	0.0430595	TRUE
ENSG00000083097.15	DOP1A	0.184415	-	0.682832	-0.0230996	-0.0475651	TRUE
ENSG00000161542.17	PRPSAP1	0.184266	-	0.682832	-0.0591367	-0.023747	TRUE
ENSG00000184178.17	SCFD2	0.184511	-	0.682832	-0.022156	-0.0694187	TRUE
ENSG00000233554.6	B4GALT1-AS1	0.184379	+	0.682832	0.181349	0.166878	TRUE
ENSG00000270106.6	TSNAX-DISC1	0.184431	+	0.682832	0.302891	0.000671742	TRUE
ENSG00000118707.11	TGIF2	0.184656	-	0.68311	-0.0688801	-0.165653	TRUE
ENSG00000120800.5	UTP20	0.184806	-	0.68311	-0.0416281	-0.0758175	TRUE
ENSG00000141522.12	ARHGDIA	0.184844	+	0.68311	0.0431946	0.0925325	TRUE
ENSG00000162458.13	FBLIM1	0.184704	+	0.68311	0.220589	0.00767025	TRUE
ENSG00000168772.11	CXXC4	0.184798	+	0.68311	0.0495017	0.0560761	TRUE
ENSG00000170525.21	PFKFB3	0.184812	-	0.68311	-0.053721	-0.0839679	TRUE
ENSG00000287769.1	ENSG00000287769	0.184958	-	0.683136	-0.0798472	-0.0985611	TRUE
ENSG00000188846.14	RPL14	0.1851	+	0.683529	0.0418736	0.0357456	TRUE
ENSG00000130023.16	ERMARD	0.185251	-	0.683826	-0.0698541	-0.0322673	TRUE
ENSG00000263327.6	TAPT1-AS1	0.185252	-	0.683826	-0.0958927	-0.124043	TRUE
ENSG00000171159.5	BBLN	0.18531	+	0.683909	0.0554881	0.172348	TRUE
ENSG00000095059.17	DHPS	0.185354	-	0.683939	-0.0270324	-0.0503401	TRUE
ENSG00000069869.17	NEDD4	0.185664	-	0.683966	-0.0958956	-0.059797	TRUE
ENSG00000134873.10	CLDN10	0.185708	-	0.683966	-0.0484894	-0.123222	TRUE
ENSG00000160712.13	IL6R	0.185559	-	0.683966	-0.0780487	-0.158206	TRUE
ENSG00000169302.16	STK32A	0.185561	+	0.683966	0.0860791	0.10432	TRUE
ENSG00000244198.7	ARHGEF35-AS1	0.18571	+	0.683966	0.183485	0.0181127	TRUE
ENSG00000278828.2	H3C10	0.185674	-	0.683966	-0.0113696	-0.590509	TRUE
ENSG00000118965.16	WDR35	0.185878	-	0.684171	-0.0501491	-0.00711619	TRUE
ENSG00000125848.10	FLRT3	0.185881	+	0.684171	0.0273852	0.187544	TRUE
ENSG00000099337.5	KCNK6	0.185948	-	0.684286	-0.192249	-0.0279168	TRUE
ENSG00000155719.18	OTOA	0.186232	-	0.685051	-0.00749788	-0.511013	TRUE
ENSG00000142227.11	EMP3	0.186363	+	0.685286	0.118523	0.144706	TRUE
ENSG00000092020.11	PPP2R3C	0.186675	+	0.685566	0.0170034	0.0962695	TRUE
ENSG00000108262.16	GIT1	0.186761	+	0.685566	0.0420835	0.0220999	TRUE
ENSG00000119844.17	AFTPH	0.18666	-	0.685566	-0.0235256	-0.0352518	TRUE
ENSG00000121486.12	TRMT1L	0.18654	+	0.685566	0.0674384	0.0478341	TRUE
ENSG00000170089.16	ENSG00000170089	0.186735	-	0.685566	-0.00859925	-0.230259	TRUE
ENSG00000226824.8	ENSG00000226824	0.186738	+	0.685566	0.120282	0.12684	TRUE
ENSG00000161267.12	BDH1	0.186842	-	0.68562	-0.0450383	-0.0624199	TRUE
ENSG00000169064.13	ZBBX	0.186847	-	0.68562	-0.0394909	-0.142561	TRUE
ENSG00000127528.6	KLF2	0.187016	-	0.686108	-0.167778	-0.210116	TRUE
ENSG00000183837.10	PNMA3	0.187054	-	0.686115	-0.0547618	-0.0396919	TRUE
ENSG00000134285.11	FKBP11	0.187441	+	0.686877	0.0760898	0.0542585	TRUE
ENSG00000147257.16	GPC3	0.187336	-	0.686877	-0.115213	-0.32086	TRUE
ENSG00000149823.9	VPS51	0.187389	-	0.686877	-0.0233858	-0.0985492	TRUE
ENSG00000189376.12	C8orf76	0.187437	+	0.686877	0.0565387	0.00275251	TRUE
ENSG00000104714.14	ERICH1	0.187565	+	0.687177	0.0637546	0.070859	TRUE
ENSG00000108468.15	CBX1	0.187753	+	0.687177	0.0170134	0.0602466	TRUE
ENSG00000115828.17	QPCT	0.187678	+	0.687177	0.0493651	0.110322	TRUE
ENSG00000119986.7	AVPI1	0.187774	+	0.687177	0.0669824	0.017339	TRUE
ENSG00000279133.1	ENSG00000279133	0.187846	+	0.687177	0.0528876	0.104497	TRUE
ENSG00000066933.16	MYO9A	0.188046	+	0.687278	0.0147257	0.0645062	TRUE
ENSG00000125046.16	SSUH2	0.188089	+	0.687278	0.0514004	0.309156	TRUE
ENSG00000141736.14	ERBB2	0.187968	+	0.687278	0.121281	0.0327939	TRUE
ENSG00000165898.14	ISCA2	0.188082	+	0.687278	0.036851	0.143107	TRUE
ENSG00000280219.1	ENSG00000280219	0.188088	+	0.687278	0.201012	0.00702766	TRUE
ENSG00000165434.8	PGM2L1	0.18828	+	0.687514	0.046146	0.0366682	TRUE
ENSG00000165684.6	SNAPC4	0.188297	-	0.687514	-0.032858	-0.104784	TRUE
ENSG00000138073.14	PREB	0.188349	+	0.687573	0.0273163	0.0808515	TRUE
ENSG00000269335.7	IKBKG	0.188401	-	0.687634	-0.0498403	-0.023701	TRUE
ENSG00000070756.17	PABPC1	0.188455	+	0.687698	0.0434172	0.0287608	TRUE
ENSG00000251136.10	RIPK2-DT	0.188557	+	0.687941	0.0533149	0.0401839	TRUE
ENSG00000103222.20	ABCC1	0.188608	+	0.687995	0.041303	0.112885	TRUE
ENSG00000259207.9	ITGB3	0.188819	+	0.688505	0.0902985	0.30487	TRUE
ENSG00000064651.14	SLC12A2	0.188896	-	0.688653	-0.0457456	-0.00313819	TRUE
ENSG00000087111.21	PIGS	0.189312	+	0.68974	0.0474253	0.0123978	TRUE
ENSG00000178913.9	TAF7	0.189352	-	0.68974	-0.0327412	-0.0160179	TRUE
ENSG00000260257.2	ENSG00000260257	0.189374	-	0.68974	-0.075096	-0.0362519	TRUE
ENSG00000108590.11	MED31	0.189561	-	0.690159	-0.0659724	-0.0731929	TRUE
ENSG00000262304.2	ENSG00000262304	0.189529	-	0.690159	-0.32584	-0.0813908	TRUE
ENSG00000000460.17	C1orf112	0.18964	-	0.690167	-0.118169	-0.00540684	TRUE
ENSG00000126432.14	PRDX5	0.189691	-	0.690167	-0.0351043	-0.045113	TRUE
ENSG00000198276.16	UCKL1	0.189619	-	0.690167	-0.0531315	-0.0620794	TRUE
ENSG00000281186.2	LINC00706	0.189758	-	0.690219	-0.0694114	-0.438204	TRUE
ENSG00000147853.17	AK3	0.189802	+	0.690247	0.0206076	0.10474	TRUE
ENSG00000079482.14	OPHN1	0.18995	-	0.690262	-0.0397149	-0.108865	TRUE
ENSG00000199785.1	SNORA52	0.189949	-	0.690262	-0.119435	-0.02386	TRUE
ENSG00000289094.1	ENSG00000289094	0.189843	-	0.690262	-0.106682	-0.0196214	TRUE
ENSG00000174839.13	DENND6A	0.190115	+	0.690467	0.0762117	0.0968643	TRUE
ENSG00000183171.5	ENSG00000183171	0.190096	+	0.690467	0.0813576	0.229982	TRUE
ENSG00000120729.10	MYOT	0.190427	-	0.690554	-0.127799	-0.211028	TRUE
ENSG00000132294.15	EFR3A	0.190375	+	0.690554	0.033494	0.0461447	TRUE
ENSG00000155657.29	TTN	0.190294	-	0.690554	-0.0480943	-0.273518	TRUE
ENSG00000164933.12	SLC25A32	0.190419	-	0.690554	-0.0329948	-0.0448473	TRUE
ENSG00000226754.2	MAGOH-DT	0.190177	-	0.690554	-0.114965	-0.263886	TRUE
ENSG00000259495.3	ENSG00000259495	0.190425	+	0.690554	0.123935	0.0201915	TRUE
ENSG00000288745.1	ENSG00000288745	0.190402	-	0.690554	-0.108117	-0.172861	TRUE
ENSG00000075568.17	TMEM131	0.190581	-	0.690841	-0.0347882	-0.0662589	TRUE
ENSG00000102858.13	MGRN1	0.190722	+	0.690841	0.0335953	0.0708433	TRUE
ENSG00000159110.21	IFNAR2	0.190662	+	0.690841	0.00371273	0.159441	TRUE
ENSG00000167005.14	NUDT21	0.190608	-	0.690841	-0.014315	-0.080636	TRUE
ENSG00000183010.17	PYCR1	0.190629	-	0.690841	-0.103021	-0.0484564	TRUE
ENSG00000250208.7	FZD10-AS1	0.19069	+	0.690841	0.27558	0.358322	TRUE
ENSG00000122432.18	SPATA1	0.190841	-	0.690913	-0.313443	-0.121602	TRUE
ENSG00000157303.11	SUSD3	0.19089	-	0.690913	-0.122406	-0.297563	TRUE
ENSG00000178814.17	OPLAH	0.190959	+	0.690913	0.101271	0.171555	TRUE
ENSG00000196562.15	SULF2	0.190811	-	0.690913	-0.0306043	-0.114	TRUE
ENSG00000091879.14	ANGPT2	0.191105	-	0.691039	-0.103314	-0.247959	TRUE
ENSG00000213516.10	RBMXL1	0.191066	+	0.691039	0.038826	0.124563	TRUE
ENSG00000288868.1	ENSG00000288868	0.191138	-	0.691039	-0.0867708	-0.0676368	TRUE
ENSG00000261404.7	PSMD7-DT	0.191206	-	0.691156	-0.217261	-0.0287928	TRUE
ENSG00000263884.1	THOC1-DT	0.191361	-	0.691458	-0.0880577	-0.203268	TRUE
ENSG00000037637.11	FBXO42	0.191609	+	0.691764	0.0482521	0.0569167	TRUE
ENSG00000111261.14	MANSC1	0.1916	+	0.691764	0.0521686	0.0241959	TRUE
ENSG00000178852.16	EFCAB13	0.191723	-	0.691764	-0.182082	-0.204426	TRUE
ENSG00000197386.14	HTT	0.191701	+	0.691764	0.0390891	0.0187119	TRUE
ENSG00000259511.3	UBE2Q2L	0.191758	+	0.691764	0.157259	0.057364	TRUE
ENSG00000147174.12	GCNA	0.192019	-	0.692136	-0.124599	-0.101778	TRUE
ENSG00000157064.11	NMNAT2	0.191987	+	0.692136	0.0167817	0.0911511	TRUE
ENSG00000150712.11	MTMR12	0.192058	+	0.692146	0.0558672	0.000200281	TRUE
ENSG00000133985.3	TTC9	0.192329	+	0.692184	0.0363841	0.0469542	TRUE
ENSG00000164880.16	INTS1	0.192358	+	0.692184	0.0135957	0.102422	TRUE
ENSG00000178409.14	BEND3	0.192344	+	0.692184	0.0598834	0.132309	TRUE
ENSG00000181773.7	GPR3	0.192121	-	0.692184	-0.175735	-0.142075	TRUE
ENSG00000198648.11	STK39	0.192179	-	0.692184	-0.0393148	-0.00026088	TRUE
ENSG00000228906.1	ENSG00000228906	0.192351	+	0.692184	0.194943	0.0171808	TRUE
ENSG00000256085.1	NA	0.192299	-	0.692184	-0.204036	-0.104819	TRUE
ENSG00000154645.14	CHODL	0.192569	-	0.692554	-0.170431	-0.146167	TRUE
ENSG00000046651.16	OFD1	0.192923	-	0.6929	-0.0739981	-0.0323705	TRUE
ENSG00000074755.15	ZZEF1	0.192921	-	0.6929	-0.0478173	-0.00248032	TRUE
ENSG00000140025.16	EFCAB11	0.192842	-	0.6929	-0.0531001	-0.100973	TRUE
ENSG00000141698.17	NT5C3B	0.19275	+	0.6929	0.044171	0.0207692	TRUE
ENSG00000158863.22	FHIP2B	0.192849	-	0.6929	-0.0582922	-0.0573602	TRUE
ENSG00000283189.2	ENSG00000283189	0.192965	-	0.6929	-0.142509	-0.327006	TRUE
ENSG00000143418.20	CERS2	0.193111	+	0.693072	0.0376588	0.145859	TRUE
ENSG00000126858.19	RHOT1	0.193206	-	0.693285	-0.0321585	-0.0259071	TRUE
ENSG00000136514.3	RTP4	0.193352	+	0.693433	0.196365	0.147015	TRUE
ENSG00000286219.2	NOTCH2NLC	0.193356	+	0.693433	0.110193	0.0485089	TRUE
ENSG00000233527.10	ZNF529-AS1	0.193405	+	0.693479	0.0873207	0.14271	TRUE
ENSG00000128923.11	MINDY2	0.193533	+	0.693556	0.0190484	0.0592566	TRUE
ENSG00000159259.8	CHAF1B	0.193514	+	0.693556	0.0553854	0.0924951	TRUE
ENSG00000182774.13	RPS17	0.193699	+	0.693556	0.0348938	0.0486347	TRUE
ENSG00000204946.10	ZNF783	0.193694	+	0.693556	0.0523716	0.0926836	TRUE
ENSG00000249846.7	LINC02021	0.193602	+	0.693556	0.106609	0.111716	TRUE
ENSG00000253361.3	ENSG00000253361	0.193624	+	0.693556	0.0572432	0.279216	TRUE
ENSG00000107874.11	CUEDC2	0.194296	-	0.694141	-0.0430676	-0.0225539	TRUE
ENSG00000113763.12	UNC5A	0.194246	+	0.694141	0.044428	0.0903644	TRUE
ENSG00000142541.18	RPL13A	0.194034	+	0.694141	0.0334708	0.0495812	TRUE
ENSG00000144567.11	RETREG2	0.19411	+	0.694141	0.0332732	0.0352689	TRUE
ENSG00000154639.19	CXADR	0.194219	+	0.694141	0.0507584	0.051584	TRUE
ENSG00000165629.20	ATP5F1C	0.194135	-	0.694141	-0.0289291	-0.0549774	TRUE
ENSG00000169413.3	RNASE6	0.194351	-	0.694141	-0.0276989	-0.296336	TRUE
ENSG00000173175.15	ADCY5	0.194311	+	0.694141	0.049773	0.0300043	TRUE
ENSG00000184867.14	ARMCX2	0.194342	+	0.694141	0.0275901	0.113331	TRUE
ENSG00000204713.11	TRIM27	0.193999	-	0.694141	-0.0436583	-0.031341	TRUE
ENSG00000243156.9	MICAL3	0.194146	-	0.694141	-0.0480311	-0.05227	TRUE
ENSG00000225423.1	TNPO1P1	0.194477	-	0.694463	-0.186696	-0.00474317	TRUE
ENSG00000082996.20	RNF13	0.195222	-	0.694634	-0.0443654	-0.00270171	TRUE
ENSG00000136603.14	SKIL	0.19465	+	0.694634	0.0484713	0.0138727	TRUE
ENSG00000138035.15	PNPT1	0.194876	-	0.694634	-0.0746082	-0.0771704	TRUE
ENSG00000142396.10	ERVK3-1	0.194794	+	0.694634	0.0409797	0.0593611	TRUE
ENSG00000163785.13	RYK	0.19525	-	0.694634	-0.0353497	-0.0496581	TRUE
ENSG00000165071.15	TMEM71	0.194875	-	0.694634	-0.225924	-0.130885	TRUE
ENSG00000165406.16	MARCHF8	0.195182	+	0.694634	0.0402785	0.0667303	TRUE
ENSG00000168228.16	ZCCHC4	0.194784	+	0.694634	0.0755509	0.0149191	TRUE
ENSG00000172594.13	SMPDL3A	0.195044	+	0.694634	0.0774862	0.0081441	TRUE
ENSG00000180182.11	MED14	0.195225	-	0.694634	-0.0530982	-0.0563113	TRUE
ENSG00000279329.1	ENSG00000279329	0.195123	-	0.694634	-0.0545587	-0.0830093	TRUE
ENSG00000286025.1	FAM246C	0.195124	+	0.694634	0.229265	0.0872725	TRUE
ENSG00000189077.11	TMEM120A	0.195316	+	0.69474	0.0248528	0.110647	TRUE
ENSG00000279059.1	ENSG00000279059	0.195369	-	0.694782	-0.0673871	-0.0519583	TRUE
ENSG00000119471.15	HSDL2	0.195828	+	0.695526	0.0417634	0.0439446	TRUE
ENSG00000152785.8	NA	0.19576	+	0.695526	0.160126	0.0075642	TRUE
ENSG00000171365.17	CLCN5	0.195742	+	0.695526	0.0888223	0.00839271	TRUE
ENSG00000175376.9	EIF1AD	0.195822	+	0.695526	0.0365063	0.0908299	TRUE
ENSG00000165219.23	GAPVD1	0.195965	+	0.695732	0.041398	0.0104007	TRUE
ENSG00000167112.10	TRUB2	0.195995	-	0.695732	-0.0363116	-0.0645616	TRUE
ENSG00000005801.18	ZNF195	0.196068	-	0.695754	-0.0620316	-0.0233048	TRUE
ENSG00000273274.2	ZBTB8B	0.196341	+	0.696575	0.0100879	0.159202	TRUE
ENSG00000100473.18	COCH	0.196832	+	0.697094	0.137701	0.0298744	TRUE
ENSG00000104112.9	SCG3	0.196852	-	0.697094	-0.035428	-0.059153	TRUE
ENSG00000116663.11	FBXO6	0.19668	+	0.697094	0.0172582	0.132818	TRUE
ENSG00000170633.17	RNF34	0.196781	+	0.697094	0.0314786	0.0291383	TRUE
ENSG00000174740.8	PABPC5	0.196921	+	0.697094	0.0851148	0.0194498	TRUE
ENSG00000228198.3	OR2M3	0.196961	+	0.697094	0.186452	0.31538	TRUE
ENSG00000251279.2	SMIM15-AS1	0.196617	-	0.697094	-0.121117	-0.104939	TRUE
ENSG00000273763.3	ENSG00000273763	0.196681	-	0.697094	-0.117307	-0.123276	TRUE
ENSG00000162407.9	PLPP3	0.197069	-	0.69722	-0.0729729	-0.0334921	TRUE
ENSG00000034693.15	PEX3	0.197133	-	0.697281	-0.0590417	-0.0446247	TRUE
ENSG00000143702.16	CEP170	0.197172	-	0.697281	-0.0400762	-0.0284006	TRUE
ENSG00000148334.16	PTGES2	0.197476	-	0.697883	-0.0378024	-0.0599889	TRUE
ENSG00000104824.18	HNRNPL	0.197683	-	0.698136	-0.0486065	-0.0178067	TRUE
ENSG00000111799.22	COL12A1	0.197694	-	0.698136	-0.103011	-0.103348	TRUE
ENSG00000164089.9	ETNPPL	0.197657	-	0.698136	-0.100043	-0.0470305	TRUE
ENSG00000196123.13	KIAA0895L	0.197729	-	0.698136	-0.0510897	-0.0824992	TRUE
ENSG00000148943.12	LIN7C	0.197826	+	0.698221	0.0324499	0.0312982	TRUE
ENSG00000278864.1	ENSG00000278864	0.197922	-	0.698433	-0.0698191	-0.0441273	TRUE
ENSG00000175634.15	RPS6KB2	0.197987	-	0.698532	-0.0645943	-0.0847876	TRUE
ENSG00000254995.4	STX16-NPEPL1	0.198066	+	0.698682	0.130011	0.0806903	TRUE
ENSG00000279689.1	ENSG00000279689	0.198152	-	0.698857	-0.101304	-0.30991	TRUE
ENSG00000136816.16	TOR1B	0.198227	+	0.698992	0.0586186	0.0502917	TRUE
ENSG00000280388.1	ENSG00000280388	0.198263	-	0.698992	-0.139463	-0.00521531	TRUE
ENSG00000166200.15	COPS2	0.198483	+	0.699253	0.0338678	0.0333821	TRUE
ENSG00000227082.3	LINC02798	0.19846	-	0.699253	-0.0817073	-0.0340247	TRUE
ENSG00000151461.20	UPF2	0.19856	+	0.699292	0.00592995	0.0975596	TRUE
ENSG00000206527.10	HACD2	0.198567	+	0.699292	0.0290654	0.0638191	TRUE
ENSG00000138074.15	SLC5A6	0.199089	-	0.699349	-0.145215	-0.00450171	TRUE
ENSG00000138376.11	BARD1	0.198779	-	0.699349	-0.0768626	-0.105511	TRUE
ENSG00000155100.11	OTUD6B	0.199011	-	0.699349	-0.00277935	-0.0815912	TRUE
ENSG00000185104.21	FAF1	0.198925	-	0.699349	-0.0407656	-0.0218505	TRUE
ENSG00000268201.1	NA	0.199066	+	0.699349	0.164978	0.182901	TRUE
ENSG00000177791.12	MYOZ1	0.199273	+	0.699357	0.11427	0.215794	TRUE
ENSG00000180543.5	TSPYL5	0.199279	-	0.699357	-0.0450474	-0.0104232	TRUE
ENSG00000187189.11	TSPYL4	0.199198	-	0.699357	-0.0377345	-0.0195143	TRUE
ENSG00000232520.2	GCSIR	0.199278	+	0.699357	0.167931	0.0571857	TRUE
ENSG00000156103.16	MMP16	0.199344	+	0.699456	0.0485481	0.0447551	TRUE
ENSG00000006634.8	DBF4	0.199416	-	0.699498	-0.0885099	-0.123737	TRUE
ENSG00000170955.10	CAVIN3	0.199465	+	0.699498	0.0732685	0.293591	TRUE
ENSG00000120322.4	PCDHB8	0.199582	+	0.699779	0.117258	0.143448	TRUE
ENSG00000204103.4	MAFB	0.199853	-	0.700089	-0.076903	-0.0976885	TRUE
ENSG00000246067.9	RAB30-DT	0.199844	+	0.700089	0.0642465	0.073145	TRUE
ENSG00000250130.1	GAPDHP43	0.199853	-	0.700089	-0.165326	-0.0470098	TRUE
ENSG00000167992.14	VWCE	0.199895	-	0.700107	-0.142507	-0.11231	TRUE
ENSG00000148606.14	POLR3A	0.19997	+	0.700241	0.00891367	0.0775016	TRUE
ENSG00000140479.18	PCSK6	0.200229	-	0.700636	-0.019157	-0.199569	TRUE
ENSG00000162775.17	RBM15	0.200168	-	0.700636	-0.0289408	-0.0452221	TRUE
ENSG00000185739.13	SRL	0.200207	+	0.700636	0.129959	0.146455	TRUE
ENSG00000136014.12	USP44	0.20043	+	0.701152	0.150613	0.140739	TRUE
ENSG00000268001.1	CARD8-AS1	0.200596	-	0.701152	-0.0819688	-0.286924	TRUE
ENSG00000283196.2	ENSG00000283196	0.20046	+	0.701152	0.0711442	0.14293	TRUE
ENSG00000043143.22	JADE2	0.200914	+	0.701343	0.0288724	0.0539194	TRUE
ENSG00000059804.16	SLC2A3	0.201163	-	0.701343	-0.0701981	-0.0960759	TRUE
ENSG00000150907.10	FOXO1	0.20084	+	0.701343	0.0324595	0.0769377	TRUE
ENSG00000156711.17	MAPK13	0.201138	+	0.701343	0.0648954	0.0833946	TRUE
ENSG00000166783.22	MARF1	0.201025	-	0.701343	-0.0698816	-0.0163849	TRUE
ENSG00000198826.11	ARHGAP11A	0.20106	+	0.701343	0.060086	0.245326	TRUE
ENSG00000284685.2	ENSG00000284685	0.200805	-	0.701343	-0.158692	-0.273198	TRUE
ENSG00000106089.12	STX1A	0.201281	+	0.701545	0.0451724	0.0884764	TRUE
ENSG00000164442.10	CITED2	0.201331	-	0.701545	-0.0763906	-0.090023	TRUE
ENSG00000179743.4	FLJ37453	0.201299	-	0.701545	-0.0645504	-0.116027	TRUE
ENSG00000064545.15	TMEM161A	0.201937	+	0.701994	0.0732598	0.0806775	TRUE
ENSG00000100353.18	EIF3D	0.202101	-	0.701994	-0.024917	-0.0523523	TRUE
ENSG00000137807.16	KIF23	0.202135	-	0.701994	-0.203659	-0.115454	TRUE
ENSG00000164713.10	BRI3	0.201862	-	0.701994	-0.0376639	-0.0880305	TRUE
ENSG00000214548.18	MEG3	0.202135	+	0.701994	0.0259719	0.101256	TRUE
ENSG00000228358.7	NA	0.201895	-	0.701994	-0.0798848	-0.484207	TRUE
ENSG00000229222.1	KRT18P4	0.202156	-	0.701994	-0.0561756	-0.231422	TRUE
ENSG00000233384.3	CNIH3-AS2	0.201743	-	0.701994	-0.12946	-0.169545	TRUE
ENSG00000235560.4	ZNF747-DT	0.201773	-	0.701994	-0.0529443	-0.271515	TRUE
ENSG00000256124.6	LINC01152	0.201655	-	0.701994	-0.0346096	-0.183988	TRUE
ENSG00000259820.1	ENSG00000259820	0.201665	-	0.701994	-0.0634226	-0.0750135	TRUE
ENSG00000269699.7	ZIM2	0.201629	-	0.701994	-0.183508	-0.0545041	TRUE
ENSG00000273305.1	ENSG00000273305	0.201972	-	0.701994	-0.138795	-0.077095	TRUE
ENSG00000132613.16	MTSS2	0.202393	+	0.702517	0.0157887	0.124129	TRUE
ENSG00000155016.18	CYP2U1	0.20258	+	0.702517	0.0117305	0.0712658	TRUE
ENSG00000174842.17	GLMN	0.202569	-	0.702517	-0.0533363	-0.00983009	TRUE
ENSG00000181163.14	NPM1	0.202518	+	0.702517	0.0382141	0.0224198	TRUE
ENSG00000225963.8	ENSG00000225963	0.202605	-	0.702517	-0.181891	-0.160358	TRUE
ENSG00000227456.9	LINC00310	0.202559	-	0.702517	-0.177252	-0.163723	TRUE
ENSG00000230910.5	ADGRB3-DT	0.202636	+	0.702517	0.0670422	0.0581116	TRUE
ENSG00000159714.12	ZDHHC1	0.20269	+	0.702575	0.121574	0.038856	TRUE
ENSG00000101955.15	SRPX	0.202817	+	0.702677	0.186212	0.0579659	TRUE
ENSG00000145808.10	ADAMTS19	0.20285	+	0.702677	0.0850003	0.0652763	TRUE
ENSG00000155034.20	FBXL18	0.202866	+	0.702677	0.0523833	0.058439	TRUE
ENSG00000035862.12	TIMP2	0.203121	-	0.703178	-0.0491717	-0.034932	TRUE
ENSG00000108587.16	GOSR1	0.203224	-	0.703189	-0.028982	-0.0600498	TRUE
ENSG00000147010.18	SH3KBP1	0.203329	-	0.703189	-0.0468389	-0.0547673	TRUE
ENSG00000260260.2	SNHG19	0.203344	-	0.703189	-0.0256713	-0.152661	TRUE
ENSG00000275805.1	ENSG00000275805	0.203318	+	0.703189	0.143461	0.236456	TRUE
ENSG00000086061.16	DNAJA1	0.203429	+	0.70323	0.0409774	0.0130642	TRUE
ENSG00000156136.10	DCK	0.203616	-	0.703495	-0.0281907	-0.0511442	TRUE
ENSG00000264343.7	NOTCH2NLA	0.203575	+	0.703495	0.0913	0.0322319	TRUE
ENSG00000230583.8	GTF2IRD1P1	0.203735	+	0.703777	0.24713	0.0129187	TRUE
ENSG00000122545.21	SEPTIN7	0.203834	-	0.703837	-0.0340418	-0.00409287	TRUE
ENSG00000249637.3	ANKHD1-DT	0.203899	-	0.703837	-0.0674228	-0.229345	TRUE
ENSG00000261997.1	ENSG00000261997	0.203894	-	0.703837	-0.109341	-0.216125	TRUE
ENSG00000177888.8	ZBTB41	0.203984	+	0.703965	0.0104139	0.0623951	TRUE
ENSG00000023697.13	DERA	0.204168	+	0.703987	0.0546452	0.0683739	TRUE
ENSG00000178980.16	SELENOW	0.204346	+	0.703987	0.0410183	0.006669	TRUE
ENSG00000182901.18	RGS7	0.204195	-	0.703987	-0.0287734	-0.0370941	TRUE
ENSG00000224728.1	IMPDH1P8	0.204235	+	0.703987	0.0375584	0.157014	TRUE
ENSG00000228459.5	LINC01546	0.204337	-	0.703987	-0.0825389	-0.36732	TRUE
ENSG00000272375.1	ENSG00000272375	0.204136	-	0.703987	-0.0971911	-0.142454	TRUE
ENSG00000196357.12	ZNF565	0.204408	-	0.704073	-0.0523127	-0.0219058	TRUE
ENSG00000069849.11	ATP1B3	0.204817	-	0.704129	-0.0440022	-0.0209795	TRUE
ENSG00000072571.20	NA	0.204705	-	0.704129	-0.249342	-0.0565869	TRUE
ENSG00000105643.11	ARRDC2	0.204755	-	0.704129	-0.0135648	-0.220084	TRUE
ENSG00000107625.14	DDX50	0.205009	+	0.704129	0.0272569	0.042507	TRUE
ENSG00000114948.13	ADAM23	0.204798	+	0.704129	0.0373937	0.0493474	TRUE
ENSG00000127527.14	EPS15L1	0.204818	-	0.704129	-0.0477419	-0.0143647	TRUE
ENSG00000146670.10	CDCA5	0.205045	-	0.704129	-0.0851071	-0.112547	TRUE
ENSG00000176974.21	SHMT1	0.204731	-	0.704129	-0.10795	-0.0337903	TRUE
ENSG00000178878.13	APOLD1	0.204879	-	0.704129	-0.230324	-0.117513	TRUE
ENSG00000227097.5	RPS28P7	0.204486	+	0.704129	0.107614	0.0220801	TRUE
ENSG00000231728.5	TMSB15B-AS1	0.204583	+	0.704129	0.14776	0.0781452	TRUE
ENSG00000286532.1	PARTICL	0.204702	-	0.704129	-0.0913524	-0.0566544	TRUE
ENSG00000289716.1	XNDC1N-ZNF705EP-ALG1L9P	0.204834	-	0.704129	-0.274859	-0.277046	TRUE
ENSG00000277147.7	LINC00869	0.205325	+	0.704445	0.0671467	0.019124	TRUE
ENSG00000092439.16	TRPM7	0.205511	-	0.704703	-0.0231817	-0.0896991	TRUE
ENSG00000120063.10	GNA13	0.205561	-	0.704703	-0.0431059	-0.00320799	TRUE
ENSG00000169668.12	BCRP2	0.205483	+	0.704703	0.25796	0.0363063	TRUE
ENSG00000186834.4	HEXIM1	0.205549	+	0.704703	0.0352263	0.0794742	TRUE
ENSG00000147133.17	TAF1	0.205673	-	0.704855	-0.0551728	-0.0329227	TRUE
ENSG00000148832.16	PAOX	0.205766	+	0.704947	0.0791937	0.334976	TRUE
ENSG00000144354.15	CDCA7	0.205859	-	0.705036	-0.131146	-0.147657	TRUE
ENSG00000204920.11	ZNF155	0.205922	-	0.705103	-0.107201	-0.0525294	TRUE
ENSG00000091137.14	SLC26A4	0.205998	-	0.705112	-0.0924845	-0.175527	TRUE
ENSG00000157214.14	STEAP2	0.205964	-	0.705112	-0.0544727	-0.0215421	TRUE
ENSG00000049130.16	KITLG	0.206128	-	0.705305	-0.0443882	-0.0761238	TRUE
ENSG00000271601.4	LIX1L	0.206105	-	0.705305	-0.0678667	-0.00718775	TRUE
ENSG00000163162.9	RNF149	0.206173	-	0.705334	-0.0629803	-0.0344617	TRUE
ENSG00000092445.12	TYRO3	0.206279	+	0.705533	0.0377075	0.0528918	TRUE
ENSG00000236197.4	PPP1R9A-AS1	0.206342	-	0.705533	-0.173162	-0.0120172	TRUE
ENSG00000267419.3	ZNF56P	0.206315	-	0.705533	-0.13119	-0.219115	TRUE
ENSG00000130770.18	ATP5IF1	0.206411	-	0.705643	-0.028526	-0.0610801	TRUE
ENSG00000110395.7	CBL	0.206448	+	0.705643	0.0194755	0.0673318	TRUE
ENSG00000167088.11	SNRPD1	0.206648	+	0.705948	0.073528	0.0704087	TRUE
ENSG00000147065.17	MSN	0.206771	+	0.705993	0.0373278	0.0332659	TRUE
ENSG00000267787.7	ENSG00000267787	0.206724	-	0.705993	-0.0297915	-0.187841	TRUE
ENSG00000230715.3	ENSG00000230715	0.207077	+	0.706909	0.00379476	0.383353	TRUE
ENSG00000147457.14	CHMP7	0.207252	+	0.707382	0.0292906	0.0507406	TRUE
ENSG00000102786.15	INTS6	0.207293	+	0.707394	0.0150068	0.0895855	TRUE
ENSG00000067445.22	TRO	0.207476	+	0.707507	0.0460459	0.0579219	TRUE
ENSG00000214338.10	SOGA3	0.20751	+	0.707507	0.0661589	0.00116332	TRUE
ENSG00000267605.8	ENSG00000267605	0.207445	+	0.707507	0.168247	0.197924	TRUE
ENSG00000235597.3	LINC01102	0.207577	-	0.70761	-0.104313	-0.0307372	TRUE
ENSG00000100299.18	ARSA	0.207679	-	0.707706	-0.0451077	-0.167412	TRUE
ENSG00000182359.15	KBTBD3	0.207653	+	0.707706	0.0451883	0.0880826	TRUE
ENSG00000069956.14	MAPK6	0.208	+	0.707724	0.0509738	0.0113015	TRUE
ENSG00000103248.19	MTHFSD	0.208015	-	0.707724	-0.0792771	-0.0513803	TRUE
ENSG00000115548.17	KDM3A	0.207756	-	0.707724	-0.044161	-0.072041	TRUE
ENSG00000141744.4	PNMT	0.208008	+	0.707724	0.165795	0.017034	TRUE
ENSG00000160360.13	GPSM1	0.208017	+	0.707724	0.0444807	0.072344	TRUE
ENSG00000179715.13	PCED1B	0.207825	-	0.707724	-0.14851	-0.0497786	TRUE
ENSG00000205002.4	AARD	0.207812	+	0.707724	0.154541	0.189403	TRUE
ENSG00000100075.10	SLC25A1	0.208128	+	0.707976	0.0550005	0.108183	TRUE
ENSG00000119707.14	RBM25	0.208207	-	0.707992	-0.0440177	-0.00594632	TRUE
ENSG00000197302.11	KRBOX5	0.208351	-	0.708231	-0.0541691	-0.0330722	TRUE
ENSG00000229808.1	ENSG00000229808	0.208315	-	0.708231	-0.217012	-0.0476492	TRUE
ENSG00000123739.11	PLA2G12A	0.208601	-	0.708953	-0.118184	-0.0376073	TRUE
ENSG00000029153.15	ARNTL2	0.208686	+	0.709063	0.0514467	0.0965938	TRUE
ENSG00000039523.20	RIPOR1	0.209054	+	0.709063	0.0475618	0.122278	TRUE
ENSG00000135778.12	NTPCR	0.209336	-	0.709063	-0.035654	-0.0630712	TRUE
ENSG00000138769.11	CDKL2	0.209221	+	0.709063	0.0411845	0.0716379	TRUE
ENSG00000156959.9	LHFPL4	0.209214	+	0.709063	0.0317846	0.0335624	TRUE
ENSG00000164199.18	ADGRV1	0.209293	-	0.709063	-0.0636618	-0.114015	TRUE
ENSG00000174021.12	GNG5	0.209273	+	0.709063	0.021151	0.142405	TRUE
ENSG00000177200.18	CHD9	0.209108	+	0.709063	0.0266516	0.0688379	TRUE
ENSG00000197020.12	ZNF100	0.208725	+	0.709063	0.109067	0.110312	TRUE
ENSG00000225648.6	SBDSP1	0.209328	-	0.709063	-0.0443896	-0.0258785	TRUE
ENSG00000230870.2	FBXW11P1	0.208761	-	0.709063	-0.121458	-0.20369	TRUE
ENSG00000248801.7	C8orf34-AS1	0.20905	+	0.709063	0.217594	0.013125	TRUE
ENSG00000256925.3	ADGRA1-AS1	0.209235	-	0.709063	-0.0842733	-0.0716813	TRUE
ENSG00000268163.1	ENSG00000268163	0.209057	-	0.709063	-0.191566	-0.0455318	TRUE
ENSG00000279159.1	ENSG00000279159	0.20901	+	0.709063	0.0328563	0.279227	TRUE
ENSG00000164983.8	TMEM65	0.209725	+	0.710005	0.0452933	0.0192079	TRUE
ENSG00000136444.10	RSAD1	0.209902	+	0.710405	0.0146797	0.116263	TRUE
ENSG00000160741.17	CRTC2	0.209955	-	0.710405	-0.0642271	-0.106652	TRUE
ENSG00000001036.14	FUCA2	0.210354	+	0.710442	0.055528	0.0437438	TRUE
ENSG00000139372.15	TDG	0.210374	-	0.710442	-0.0368656	-0.0560666	TRUE
ENSG00000168701.19	TMEM208	0.210156	-	0.710442	-0.0325417	-0.0647856	TRUE
ENSG00000171772.17	SYCE1	0.210287	-	0.710442	-0.156427	-0.152393	TRUE
ENSG00000204152.14	TIMM23B	0.21026	-	0.710442	-0.0192663	-0.136985	TRUE
ENSG00000212743.2	LINC02656	0.210368	-	0.710442	-0.217943	-0.0155386	TRUE
ENSG00000225051.5	HMGB3P22	0.210195	+	0.710442	0.149283	0.223272	TRUE
ENSG00000236187.1	GJA6P	0.210346	-	0.710442	-0.198115	-0.0357564	TRUE
ENSG00000145882.11	PCYOX1L	0.210448	-	0.710568	-0.0574655	-0.0356557	TRUE
ENSG00000026508.21	CD44	0.210541	+	0.710758	0.164094	0.299297	TRUE
ENSG00000078369.18	GNB1	0.210606	+	0.710807	0.015394	0.0510397	TRUE
ENSG00000135052.16	GOLM1	0.21063	+	0.710807	0.0390687	0.0335313	TRUE
ENSG00000087302.9	RTRAF	0.210706	+	0.710866	0.0367255	0.00968482	TRUE
ENSG00000160113.6	NR2F6	0.210722	+	0.710866	0.0514024	0.0289024	TRUE
ENSG00000109572.15	CLCN3	0.210987	+	0.711178	0.0163399	0.0452516	TRUE
ENSG00000132635.17	PCED1A	0.211074	-	0.711178	-0.0382214	-0.110238	TRUE
ENSG00000133612.19	AGAP3	0.210925	+	0.711178	0.0232513	0.0624221	TRUE
ENSG00000166025.18	AMOTL1	0.211186	+	0.711178	0.0408171	0.056952	TRUE
ENSG00000169282.18	KCNAB1	0.21086	+	0.711178	0.0484711	0.00802844	TRUE
ENSG00000179796.12	LRRC3B	0.211183	+	0.711178	0.090212	0.0301946	TRUE
ENSG00000250125.4	LINC02232	0.211165	+	0.711178	0.124316	0.157502	TRUE
ENSG00000279162.1	ENSG00000279162	0.210994	-	0.711178	-0.18358	-0.0752647	TRUE
ENSG00000225484.7	NUTM2B-AS1	0.211473	+	0.71202	0.0441523	0.108102	TRUE
ENSG00000105053.11	VRK3	0.211554	-	0.712045	-0.0541419	-0.0155645	TRUE
ENSG00000145425.10	RPS3A	0.211528	+	0.712045	0.0467662	0.0181988	TRUE
ENSG00000246662.6	CIBAR1-DT	0.211635	-	0.712192	-0.123539	-0.0930267	TRUE
ENSG00000278192.1	ENSG00000278192	0.211848	+	0.712659	0.199166	0.0738012	TRUE
ENSG00000269514.3	ENSG00000269514	0.211989	-	0.712755	-0.0773347	-0.176073	TRUE
ENSG00000287583.1	ENSG00000287583	0.211983	+	0.712755	0.137	0.0660369	TRUE
ENSG00000135972.9	MRPS9	0.212046	-	0.712779	-0.0314527	-0.0514038	TRUE
ENSG00000188559.16	RALGAPA2	0.21207	-	0.712779	-0.0740864	-0.033014	TRUE
ENSG00000244754.9	N4BP2L2	0.212168	-	0.712871	-0.0258662	-0.0261338	TRUE
ENSG00000130714.19	POMT1	0.212383	-	0.712886	-0.0761785	-0.0143223	TRUE
ENSG00000164039.15	BDH2	0.21242	-	0.712886	-0.0817516	-0.0464493	TRUE
ENSG00000169609.14	C15orf40	0.212297	+	0.712886	0.0868792	0.111808	TRUE
ENSG00000186952.15	TMEM232	0.212286	-	0.712886	-0.031044	-0.0806448	TRUE
ENSG00000212766.9	EWSAT1	0.212413	-	0.712886	-0.210947	-0.251463	TRUE
ENSG00000089723.10	OTUB2	0.21252	+	0.713038	0.105523	0.0290201	TRUE
ENSG00000107938.18	EDRF1	0.212657	-	0.713088	-0.0447214	-0.0380359	TRUE
ENSG00000197093.11	GAL3ST4	0.212731	-	0.713088	-0.0687959	-0.163993	TRUE
ENSG00000213693.4	SEC14L1P1	0.212644	+	0.713088	0.127818	0.0298396	TRUE
ENSG00000084072.17	PPIE	0.213004	-	0.713662	-0.00531085	-0.0960877	TRUE
ENSG00000104894.12	CD37	0.212996	-	0.713662	-0.11795	-0.192035	TRUE
ENSG00000187231.14	SESTD1	0.213041	-	0.713662	-0.058777	-0.0305044	TRUE
ENSG00000178397.13	FAM220A	0.213207	+	0.71387	0.0320125	0.0462261	TRUE
ENSG00000242866.10	STRC	0.213215	+	0.71387	0.113998	0.0936367	TRUE
ENSG00000273674.6	ENSG00000273674	0.213178	+	0.71387	0.270939	0.121737	TRUE
ENSG00000263006.7	ROCK1P1	0.213316	-	0.714085	-0.108554	-0.353566	TRUE
ENSG00000136536.15	MARCHF7	0.21342	+	0.714182	0.043203	0.00703197	TRUE
ENSG00000289552.1	ENSG00000289552	0.213402	-	0.714182	-0.114031	-0.12301	TRUE
ENSG00000067955.15	CBFB	0.213535	+	0.7143	0.0612996	0.0682554	TRUE
ENSG00000137876.11	RSL24D1	0.213706	-	0.714475	-0.0145276	-0.0654681	TRUE
ENSG00000198898.15	CAPZA2	0.213724	-	0.714475	-0.0334295	-0.00850943	TRUE
ENSG00000111364.16	DDX55	0.213921	-	0.714613	-0.0517926	-0.0693892	TRUE
ENSG00000169258.7	GPRIN1	0.213921	+	0.714613	0.0449111	0.0664769	TRUE
ENSG00000206503.13	HLA-A	0.213862	+	0.714613	0.0720464	0.0787474	TRUE
ENSG00000026103.24	FAS	0.214082	-	0.714774	-0.129765	-0.124447	TRUE
ENSG00000137962.13	ARHGAP29	0.214076	-	0.714774	-0.0629169	-0.0517439	TRUE
ENSG00000189350.13	TOGARAM2	0.214049	-	0.714774	-0.263671	-0.125032	TRUE
ENSG00000135930.15	EIF4E2	0.214292	+	0.715182	0.0155999	0.0572883	TRUE
ENSG00000144535.20	DIS3L2	0.214316	-	0.715182	-0.0599252	-0.0244712	TRUE
ENSG00000172059.11	KLF11	0.214283	-	0.715182	-0.0831511	-0.0941044	TRUE
ENSG00000175318.12	GRAMD2A	0.214683	+	0.71566	0.169667	0.0109704	TRUE
ENSG00000005469.12	CROT	0.215085	+	0.715703	0.0587959	0.010639	TRUE
ENSG00000074706.14	IPCEF1	0.215205	-	0.715703	-0.0430731	-0.0243165	TRUE
ENSG00000099864.18	PALM	0.214845	+	0.715703	0.0468239	0.0157034	TRUE
ENSG00000136280.17	CCM2	0.215142	+	0.715703	0.0136854	0.0821366	TRUE
ENSG00000142675.18	CNKSR1	0.214932	-	0.715703	-0.209906	-0.055398	TRUE
ENSG00000146731.11	CCT6A	0.215205	+	0.715703	0.0203904	0.042796	TRUE
ENSG00000185614.7	INKA1	0.21478	+	0.715703	0.106319	0.0416506	TRUE
ENSG00000196597.13	ZNF782	0.215219	+	0.715703	0.0331617	0.0771181	TRUE
ENSG00000269983.1	ENSG00000269983	0.215218	-	0.715703	-0.124855	-0.127693	TRUE
ENSG00000109667.12	SLC2A9	0.215278	-	0.715776	-0.137544	-0.141875	TRUE
ENSG00000178882.15	RFLNA	0.215451	+	0.716103	0.182216	0.146453	TRUE
ENSG00000007341.19	ST7L	0.216787	-	0.716602	-0.0399954	-0.0889621	TRUE
ENSG00000047644.20	WWC3	0.216155	-	0.716602	-0.0368818	-0.0676334	TRUE
ENSG00000064115.11	TM7SF3	0.216573	+	0.716602	0.0347743	0.090479	TRUE
ENSG00000102265.12	TIMP1	0.216948	+	0.716602	0.0909533	0.12748	TRUE
ENSG00000122375.13	OPN4	0.215689	+	0.716602	0.347228	0.00609576	TRUE
ENSG00000124126.14	PREX1	0.215906	-	0.716602	-0.0121278	-0.0915375	TRUE
ENSG00000133121.21	STARD13	0.216486	+	0.716602	0.0540107	0.0266871	TRUE
ENSG00000134001.15	EIF2S1	0.215869	+	0.716602	0.0414736	0.0760919	TRUE
ENSG00000135447.17	PPP1R1A	0.216399	+	0.716602	0.0794307	0.00924019	TRUE
ENSG00000152620.13	NADK2	0.216914	+	0.716602	0.0274105	0.0607381	TRUE
ENSG00000154380.19	ENAH	0.215983	+	0.716602	0.0249571	0.0696851	TRUE
ENSG00000155926.14	SLA	0.215881	+	0.716602	0.127901	0.0596148	TRUE
ENSG00000164061.5	BSN	0.216463	+	0.716602	0.0231202	0.0987396	TRUE
ENSG00000164615.6	CAMLG	0.216181	+	0.716602	0.0865392	0.0259598	TRUE
ENSG00000166816.15	LDHD	0.216296	+	0.716602	0.0717106	0.0375295	TRUE
ENSG00000169764.16	UGP2	0.216807	+	0.716602	0.0367255	0.0658207	TRUE
ENSG00000170265.12	ZNF282	0.215947	+	0.716602	0.00405348	0.272203	TRUE
ENSG00000178229.8	ZNF543	0.216488	+	0.716602	0.0435043	0.0273237	TRUE
ENSG00000185271.9	KLHL33	0.216896	+	0.716602	0.143482	0.104638	TRUE
ENSG00000188191.15	PRKAR1B	0.216562	+	0.716602	0.0402656	0.0314349	TRUE
ENSG00000205981.9	DNAJC19	0.216914	+	0.716602	0.0352214	0.0280309	TRUE
ENSG00000226091.7	LINC00937	0.215771	+	0.716602	0.112271	0.214033	TRUE
ENSG00000232973.14	CYP1B1-AS1	0.216277	+	0.716602	0.143892	0.100424	TRUE
ENSG00000240764.4	PCDHGC5	0.216318	+	0.716602	0.0540762	0.0318856	TRUE
ENSG00000244701.1	ENSG00000244701	0.216712	-	0.716602	-0.143845	-0.0291756	TRUE
ENSG00000250329.1	POGLUT2P1	0.216301	-	0.716602	-0.101235	-0.153122	TRUE
ENSG00000260071.2	ENSG00000260071	0.216929	-	0.716602	-0.248927	-0.007157	TRUE
ENSG00000277258.5	PCGF2	0.216823	+	0.716602	0.0464777	0.295447	TRUE
ENSG00000127511.10	SIN3B	0.216993	+	0.716627	0.0267277	0.0780233	TRUE
ENSG00000196866.3	H2AC7	0.217054	+	0.716704	0.105012	0.0687791	TRUE
ENSG00000100150.20	DEPDC5	0.21734	-	0.716716	-0.0765753	-0.056202	TRUE
ENSG00000100575.14	TIMM9	0.21722	+	0.716716	0.04939	0.0518891	TRUE
ENSG00000101266.19	CSNK2A1	0.217273	-	0.716716	-0.00370566	-0.0751545	TRUE
ENSG00000106477.20	CEP41	0.217333	-	0.716716	-0.0608635	-0.0278304	TRUE
ENSG00000131408.15	NR1H2	0.217394	-	0.716716	-0.0458723	-0.0181908	TRUE
ENSG00000176124.15	DLEU1	0.217382	-	0.716716	-0.153337	-0.00612269	TRUE
ENSG00000182810.7	DDX28	0.217298	-	0.716716	-0.0741937	-0.025873	TRUE
ENSG00000198794.12	SCAMP5	0.217294	+	0.716716	0.0277609	0.0493594	TRUE
ENSG00000172673.12	THEMIS	0.217451	+	0.716739	0.0878365	0.210552	TRUE
ENSG00000090905.19	TNRC6A	0.217988	-	0.716844	-0.0379328	-0.0551328	TRUE
ENSG00000108654.16	DDX5	0.218096	-	0.716844	-0.00858264	-0.0998828	TRUE
ENSG00000122565.19	CBX3	0.21847	-	0.716844	-0.0279841	-0.00382744	TRUE
ENSG00000125445.11	MRPS7	0.21851	-	0.716844	-0.0374464	-0.0201467	TRUE
ENSG00000135457.11	TFCP2	0.218464	-	0.716844	-0.0442899	-0.0165981	TRUE
ENSG00000137075.18	RNF38	0.217968	+	0.716844	0.0368912	0.0337259	TRUE
ENSG00000141696.13	P3H4	0.217865	+	0.716844	0.0816732	0.0959891	TRUE
ENSG00000154832.16	CXXC1	0.218164	-	0.716844	-0.0577394	-0.0649142	TRUE
ENSG00000168615.13	ADAM9	0.218484	+	0.716844	0.0284743	0.0287393	TRUE
ENSG00000172771.12	EFCAB12	0.218021	-	0.716844	-0.125287	-0.111418	TRUE
ENSG00000173391.9	OLR1	0.218387	-	0.716844	-0.117535	-0.296366	TRUE
ENSG00000174899.13	SLC66A1L	0.218154	+	0.716844	0.208635	0.143301	TRUE
ENSG00000177731.16	FLII	0.217675	-	0.716844	-0.0792007	-0.0255759	TRUE
ENSG00000196263.8	ZNF471	0.218343	-	0.716844	-0.00394709	-0.113655	TRUE
ENSG00000224216.1	ENSG00000224216	0.218518	-	0.716844	-0.222672	-0.162228	TRUE
ENSG00000230124.8	ACBD6	0.218426	-	0.716844	-0.0374007	-0.017442	TRUE
ENSG00000233325.4	MIPEPP3	0.218453	-	0.716844	-0.0549851	-0.120847	TRUE
ENSG00000271869.1	DCTN6-DT	0.217589	-	0.716844	-0.0948941	-0.22178	TRUE
ENSG00000272918.1	ENSG00000272918	0.218042	+	0.716844	0.030013	0.107636	TRUE
ENSG00000282851.2	BISPR	0.217806	+	0.716844	0.194236	0.188138	TRUE
ENSG00000288988.1	ENSG00000288988	0.218427	-	0.716844	-0.0410862	-0.313543	TRUE
ENSG00000006757.12	PNPLA4	0.218722	+	0.716885	0.038535	0.141649	TRUE
ENSG00000035664.11	DAPK2	0.218778	+	0.716885	0.0386216	0.262741	TRUE
ENSG00000077254.14	USP33	0.218758	-	0.716885	-0.0179691	-0.0302572	TRUE
ENSG00000133597.11	ADCK2	0.2188	+	0.716885	0.0518585	0.0496021	TRUE
ENSG00000138623.10	SEMA7A	0.218766	-	0.716885	-0.0743391	-0.020697	TRUE
ENSG00000188185.13	LINC00265	0.218796	-	0.716885	-0.0730761	-0.0822406	TRUE
ENSG00000273448.1	ENSG00000273448	0.218763	-	0.716885	-0.14109	-0.0488109	TRUE
ENSG00000113658.18	SMAD5	0.218884	-	0.716938	-0.0109302	-0.105366	TRUE
ENSG00000103121.9	CMC2	0.218946	+	0.717019	0.0380856	0.0453509	TRUE
ENSG00000130347.13	RTN4IP1	0.219038	+	0.717077	0.039176	0.141137	TRUE
ENSG00000158985.14	CDC42SE2	0.219037	+	0.717077	0.0305095	0.0266891	TRUE
ENSG00000088992.18	TESC	0.219278	-	0.717096	-0.0348063	-0.10472	TRUE
ENSG00000146386.8	ABRACL	0.219237	-	0.717096	-0.052179	-0.0366981	TRUE
ENSG00000170509.12	NA	0.219363	-	0.717096	-0.182357	-0.148901	TRUE
ENSG00000215218.4	UBE2QL1	0.21914	+	0.717096	0.0171061	0.108279	TRUE
ENSG00000286681.1	ENSG00000286681	0.219418	-	0.717096	-0.121561	-0.0900782	TRUE
ENSG00000287263.2	ENSG00000287263	0.219385	-	0.717096	-0.0955837	-0.350582	TRUE
ENSG00000064763.12	FAR2	0.219846	-	0.717488	-0.0325119	-0.0718647	TRUE
ENSG00000068097.16	HEATR6	0.220049	+	0.717488	0.0295795	0.0821712	TRUE
ENSG00000073670.14	ADAM11	0.220063	+	0.717488	0.0483744	0.0243823	TRUE
ENSG00000119917.15	IFIT3	0.220099	+	0.717488	0.0923035	0.0986821	TRUE
ENSG00000148297.16	MED22	0.219941	-	0.717488	-0.036183	-0.209528	TRUE
ENSG00000228775.8	WEE2-AS1	0.219987	-	0.717488	-0.112848	-0.220854	TRUE
ENSG00000231875.1	ENSG00000231875	0.219865	-	0.717488	-0.244028	-0.0565518	TRUE
ENSG00000253352.10	TUG1	0.220053	-	0.717488	-0.0309754	-0.0408604	TRUE
ENSG00000285702.1	ENSG00000285702	0.219694	-	0.717488	-0.205559	-0.0143642	TRUE
ENSG00000104356.11	POP1	0.220187	-	0.71765	-0.0691639	-0.130147	TRUE
ENSG00000269226.7	TMSB15B	0.220547	-	0.718456	-0.0817637	-0.0954314	TRUE
ENSG00000141985.9	SH3GL1	0.220616	+	0.718501	0.0024367	0.141943	TRUE
ENSG00000144476.6	ACKR3	0.220636	-	0.718501	-0.0803207	-0.117272	TRUE
ENSG00000084070.12	SMAP2	0.220956	-	0.719299	-0.0255682	-0.0399544	TRUE
ENSG00000040608.14	RTN4R	0.221041	+	0.719413	0.0576313	0.181563	TRUE
ENSG00000104518.11	GSDMD	0.221104	-	0.719413	-0.10134	-0.161128	TRUE
ENSG00000278845.5	MRPL45	0.221076	-	0.719413	-0.0363385	-0.0336995	TRUE
ENSG00000270866.1	ENSG00000270866	0.221286	+	0.719638	0.0863072	0.044471	TRUE
ENSG00000066136.21	NFYC	0.221948	-	0.719657	-0.0373022	-0.0800024	TRUE
ENSG00000104228.13	TRIM35	0.221855	-	0.719657	-0.0672954	-0.067568	TRUE
ENSG00000112655.16	PTK7	0.221769	+	0.719657	0.100365	0.0430061	TRUE
ENSG00000113327.17	GABRG2	0.221618	-	0.719657	-0.0356489	-0.0671055	TRUE
ENSG00000114251.15	WNT5A	0.221714	+	0.719657	0.0947647	0.0777324	TRUE
ENSG00000140988.16	RPS2	0.221949	+	0.719657	0.0452685	0.00631808	TRUE
ENSG00000165929.13	TC2N	0.221892	+	0.719657	0.0914112	0.23032	TRUE
ENSG00000168356.13	SCN11A	0.221689	-	0.719657	-0.0945673	-0.17322	TRUE
ENSG00000176209.12	SMIM19	0.221367	-	0.719657	-0.0350823	-0.0772609	TRUE
ENSG00000176884.16	GRIN1	0.221384	+	0.719657	0.053525	0.0485625	TRUE
ENSG00000233579.1	KRT8P15	0.221643	-	0.719657	-0.0925344	-0.130068	TRUE
ENSG00000270074.1	ENSG00000270074	0.221805	+	0.719657	0.0261373	0.596576	TRUE
ENSG00000272848.2	ENSG00000272848	0.221968	-	0.719657	-0.121319	-0.149202	TRUE
ENSG00000146858.8	ZC3HAV1L	0.222226	+	0.719826	0.114103	0.0554174	TRUE
ENSG00000154310.17	TNIK	0.222429	-	0.719826	-0.00225459	-0.08586	TRUE
ENSG00000174177.13	CTU2	0.222373	-	0.719826	-0.0763625	-0.0575337	TRUE
ENSG00000186976.15	EFCAB6	0.22206	-	0.719826	-0.0039024	-0.0972671	TRUE
ENSG00000232855.7	ENSG00000232855	0.222411	-	0.719826	-0.256287	-0.0378578	TRUE
ENSG00000236924.2	ENSG00000236924	0.222383	+	0.719826	0.0689359	0.346399	TRUE
ENSG00000247095.4	MIR210HG	0.222435	-	0.719826	-0.0920857	-0.469482	TRUE
ENSG00000254585.5	MAGEL2	0.222177	+	0.719826	0.0406329	0.142233	TRUE
ENSG00000259802.1	ENSG00000259802	0.222177	-	0.719826	-0.0696387	-0.223147	TRUE
ENSG00000283945.1	LINC00032	0.222379	+	0.719826	0.0075602	0.20557	TRUE
ENSG00000285476.1	ENSG00000285476	0.222471	+	0.719826	0.0884109	0.0160228	TRUE
ENSG00000169862.20	CTNND2	0.222637	+	0.72012	0.0108557	0.108661	TRUE
ENSG00000109452.13	INPP4B	0.222706	+	0.720224	0.0517394	0.075097	TRUE
ENSG00000167565.13	SERTAD3	0.22279	-	0.720317	-0.0974814	-0.0264851	TRUE
ENSG00000272514.6	CFAP206	0.223079	+	0.721064	0.128095	0.00867223	TRUE
ENSG00000101447.15	FAM83D	0.223276	-	0.721277	-0.124981	-0.0366246	TRUE
ENSG00000109084.14	TMEM97	0.223959	-	0.721483	-0.0878563	-0.0633691	TRUE
ENSG00000116213.16	WRAP73	0.223786	-	0.721483	-0.0393451	-0.124755	TRUE
ENSG00000127922.10	SEM1	0.224008	+	0.721483	0.0273745	0.0909794	TRUE
ENSG00000138756.19	BMP2K	0.22379	-	0.721483	-0.0208375	-0.0750992	TRUE
ENSG00000164405.11	UQCRQ	0.223985	+	0.721483	0.0469868	0.0137339	TRUE
ENSG00000169972.12	PUSL1	0.223778	-	0.721483	-0.0519213	-0.152982	TRUE
ENSG00000178015.5	NA	0.223733	+	0.721483	0.115334	0.158832	TRUE
ENSG00000187068.3	C3orf70	0.223894	+	0.721483	0.0289761	0.0832341	TRUE
ENSG00000245213.7	GALNT7-DT	0.223967	+	0.721483	0.117487	0.0353255	TRUE
ENSG00000250069.1	ENSG00000250069	0.223578	-	0.721483	-0.183885	-0.12264	TRUE
ENSG00000273759.1	ENSG00000273759	0.224023	-	0.721483	-0.231689	-0.053513	TRUE
ENSG00000159322.18	ADPGK	0.224148	-	0.721719	-0.0579061	-0.0193371	TRUE
ENSG00000159248.5	GJD2	0.22425	-	0.721927	-0.0865146	-0.0547329	TRUE
ENSG00000063244.13	U2AF2	0.224826	-	0.722016	-0.0415784	-0.0209716	TRUE
ENSG00000070423.18	RNF126	0.224749	+	0.722016	0.0359246	0.134251	TRUE
ENSG00000101276.18	SLC52A3	0.224711	-	0.722016	-0.129014	-0.246179	TRUE
ENSG00000113456.19	RAD1	0.224533	+	0.722016	0.0278561	0.0676605	TRUE
ENSG00000159247.13	TUBBP5	0.224787	+	0.722016	0.230551	0.0949795	TRUE
ENSG00000186020.13	ZNF529	0.224872	+	0.722016	0.0436494	0.0262525	TRUE
ENSG00000196954.14	CASP4	0.224613	-	0.722016	-0.0500768	-0.222029	TRUE
ENSG00000223812.8	ENSG00000223812	0.224881	-	0.722016	-0.122457	-0.19951	TRUE
ENSG00000226828.2	LINC02774	0.224604	-	0.722016	-0.178056	-0.0673028	TRUE
ENSG00000279117.1	ENSG00000279117	0.224599	+	0.722016	0.729788	0.183499	TRUE
ENSG00000287683.1	ENSG00000287683	0.224603	+	0.722016	0.190187	0.00734586	TRUE
ENSG00000182050.14	MGAT4C	0.224953	+	0.722125	0.077181	0.039602	TRUE
ENSG00000196581.11	AJAP1	0.22499	+	0.722125	0.0367672	0.0147215	TRUE
ENSG00000213585.11	VDAC1	0.225031	-	0.722135	-0.024487	-0.0697002	TRUE
ENSG00000234177.5	LINC01114	0.225073	-	0.722148	-0.050091	-0.0936992	TRUE
ENSG00000145592.14	RPL37	0.225193	+	0.722283	0.0397366	0.02309	TRUE
ENSG00000171476.22	HOPX	0.225257	+	0.722283	0.0810136	0.00138753	TRUE
ENSG00000184979.10	USP18	0.225433	+	0.722283	0.0667887	0.148486	TRUE
ENSG00000187902.13	SHISA7	0.225433	+	0.722283	0.00681398	0.150904	TRUE
ENSG00000252481.1	SCARNA13	0.225403	-	0.722283	-0.106179	-0.0233494	TRUE
ENSG00000268043.8	NBPF12	0.225281	+	0.722283	0.0176342	0.153894	TRUE
ENSG00000077522.15	ACTN2	0.225664	-	0.722471	-0.0598449	-0.0482458	TRUE
ENSG00000068438.15	FTSJ1	0.225924	+	0.722519	0.0137635	0.0938436	TRUE
ENSG00000274220.1	ENSG00000274220	0.225823	-	0.722519	-0.0423392	-0.131726	TRUE
ENSG00000129250.12	KIF1C	0.226095	+	0.722644	0.0587826	0.081031	TRUE
ENSG00000163349.22	HIPK1	0.226621	+	0.723924	0.0233142	0.040866	TRUE
ENSG00000207165.1	SNORA70	0.226669	-	0.723924	-0.114061	-0.0306678	TRUE
ENSG00000224533.4	TMLHE-AS1	0.226684	-	0.723924	-0.217093	-0.200105	TRUE
ENSG00000088808.18	PPP1R13B	0.226904	-	0.723983	-0.0526561	-0.0421871	TRUE
ENSG00000106635.8	BCL7B	0.226967	-	0.723983	-0.0388926	-0.0355444	TRUE
ENSG00000165006.14	UBAP1	0.226852	+	0.723983	0.000310055	0.088955	TRUE
ENSG00000263934.5	SNORD3A	0.226855	-	0.723983	-0.117558	-0.043111	TRUE
ENSG00000120802.14	TMPO	0.227268	-	0.724526	-0.039853	-0.0366814	TRUE
ENSG00000141127.15	PRPSAP2	0.227176	+	0.724526	0.0427092	0.0209568	TRUE
ENSG00000164049.14	FBXW12	0.227304	-	0.724526	-0.08471	-0.185365	TRUE
ENSG00000179195.16	ZNF664	0.227345	-	0.724526	-0.0139315	-0.119096	TRUE
ENSG00000196712.20	NF1	0.227376	-	0.724526	-0.0363619	-0.0105456	TRUE
ENSG00000246273.8	SBF2-AS1	0.227402	+	0.724526	0.0810537	0.0611676	TRUE
ENSG00000286834.1	ENSG00000286834	0.227473	-	0.724629	-0.0749176	-0.0980657	TRUE
ENSG00000196199.14	MPHOSPH8	0.22756	-	0.724751	-0.00992126	-0.0761096	TRUE
ENSG00000202058.1	RN7SKP80	0.227586	+	0.724751	0.104594	0.116866	TRUE
ENSG00000145681.11	HAPLN1	0.227704	-	0.724791	-0.0697122	-0.134824	TRUE
ENSG00000170074.19	FAM153A	0.227704	+	0.724791	0.198632	0.0221493	TRUE
ENSG00000121039.10	RDH10	0.227907	+	0.72488	0.106567	0.0847072	TRUE
ENSG00000274104.1	ENSG00000274104	0.227896	-	0.72488	-0.0438977	-0.148842	TRUE
ENSG00000153214.11	TMEM87B	0.228058	+	0.725046	0.0112374	0.0920076	TRUE
ENSG00000060688.13	SNRNP40	0.22822	-	0.725158	-0.0335347	-0.0422064	TRUE
ENSG00000166192.15	SENP8	0.228244	+	0.725158	0.0458631	0.124193	TRUE
ENSG00000276545.1	PCDHGB9P	0.228222	-	0.725158	-0.116875	-0.0731425	TRUE
ENSG00000166664.15	CHRFAM7A	0.228426	+	0.725271	0.233586	0.0494426	TRUE
ENSG00000130475.15	FCHO1	0.228582	-	0.725391	-0.0661344	-0.0983261	TRUE
ENSG00000285948.1	NA	0.228578	-	0.725391	-0.208385	-0.132598	TRUE
ENSG00000171303.8	KCNK3	0.228701	+	0.72557	0.0541171	0.0797467	TRUE
ENSG00000103227.19	LMF1	0.228757	+	0.725583	0.0704115	0.046016	TRUE
ENSG00000119042.17	SATB2	0.228875	-	0.725762	-0.0392316	-0.141315	TRUE
ENSG00000262633.2	ENSG00000262633	0.22892	+	0.725762	0.0455624	0.555298	TRUE
ENSG00000163913.14	IFT122	0.229073	-	0.725867	-0.0380715	-0.0542223	TRUE
ENSG00000279092.1	ENSG00000279092	0.229072	+	0.725867	0.134407	0.155612	TRUE
ENSG00000231437.3	LINC01750	0.229287	-	0.726302	-0.0612708	-0.134576	TRUE
ENSG00000016864.19	GLT8D1	0.22938	+	0.726478	0.0118202	0.082166	TRUE
ENSG00000089220.5	PEBP1	0.229766	+	0.727458	0.0244962	0.0279168	TRUE
ENSG00000141034.10	GID4	0.230107	+	0.728301	0.0160717	0.0651838	TRUE
ENSG00000158815.11	FGF17	0.230108	+	0.728301	0.101277	0.149318	TRUE
ENSG00000164794.9	KCNV1	0.230233	-	0.728301	-0.0543176	-0.0459292	TRUE
ENSG00000168917.9	SLC35G2	0.230248	+	0.728301	0.0141686	0.0808034	TRUE
ENSG00000279302.3	ENSG00000279302	0.23026	-	0.728301	-0.147064	-0.102583	TRUE
ENSG00000167113.11	COQ4	0.230308	+	0.728333	0.0343755	0.0415179	TRUE
ENSG00000057294.16	PKP2	0.230569	-	0.72866	-0.1396	-0.0120121	TRUE
ENSG00000165801.10	ARHGEF40	0.230602	-	0.72866	-0.0654535	-0.0298979	TRUE
ENSG00000221946.8	FXYD7	0.23054	+	0.72866	0.0559396	0.0550357	TRUE
ENSG00000105819.14	PMPCB	0.231019	+	0.729273	0.0361301	0.00340084	TRUE
ENSG00000107263.19	RAPGEF1	0.231057	+	0.729273	0.0516063	0.0293721	TRUE
ENSG00000137766.18	UNC13C	0.230984	-	0.729273	-0.00680264	-0.153985	TRUE
ENSG00000155093.19	PTPRN2	0.231051	+	0.729273	0.0184239	0.121024	TRUE
ENSG00000175470.20	PPP2R2D	0.231062	-	0.729273	-0.0139533	-0.0862327	TRUE
ENSG00000289361.1	ENSG00000289361	0.230972	-	0.729273	-0.0582296	-0.0778775	TRUE
ENSG00000088888.18	MAVS	0.231177	+	0.729515	0.0417656	0.0112854	TRUE
ENSG00000090054.16	SPTLC1	0.231305	-	0.729596	-0.0274849	-0.0305029	TRUE
ENSG00000141741.12	MIEN1	0.231514	-	0.729596	-0.0417307	-0.014294	TRUE
ENSG00000144395.18	CCDC150	0.23177	-	0.729596	-0.173353	-0.189304	TRUE
ENSG00000144713.13	RPL32	0.23168	+	0.729596	0.0436651	0.0237277	TRUE
ENSG00000159873.10	CCDC117	0.231517	+	0.729596	0.0697103	0.00310905	TRUE
ENSG00000166037.11	CEP57	0.231706	-	0.729596	-0.0347838	-0.0569338	TRUE
ENSG00000166535.20	A2ML1	0.231623	-	0.729596	-0.111615	-0.177838	TRUE
ENSG00000170619.10	COMMD5	0.231572	-	0.729596	-0.0383705	-0.0578704	TRUE
ENSG00000176490.5	DIRAS1	0.231572	-	0.729596	-0.0409271	-0.00296099	TRUE
ENSG00000197106.7	SLC6A17	0.231774	+	0.729596	0.00455974	0.104065	TRUE
ENSG00000225791.7	TRAM2-AS1	0.231812	-	0.729598	-0.0807184	-0.0198752	TRUE
ENSG00000084774.14	CAD	0.232052	-	0.729756	-0.06903	-0.0216613	TRUE
ENSG00000100836.11	PABPN1	0.232024	-	0.729756	-0.0331285	-0.0423712	TRUE
ENSG00000271105.1	SCML2P2	0.231957	-	0.729756	-0.182122	-0.00378288	TRUE
ENSG00000156463.18	SH3RF2	0.232175	-	0.7299	-0.104487	-0.120691	TRUE
ENSG00000198521.12	ZNF43	0.232242	-	0.72999	-0.0204635	-0.0977611	TRUE
ENSG00000154330.13	PGM5	0.232299	-	0.73005	-0.0880296	-0.155634	TRUE
ENSG00000107338.10	SHB	0.232368	+	0.730075	0.0722799	0.0320511	TRUE
ENSG00000174446.13	SNAPC5	0.232777	+	0.730954	0.0348125	0.0446559	TRUE
ENSG00000077264.16	PAK3	0.233065	+	0.731496	0.0384908	0.00957825	TRUE
ENSG00000161265.15	U2AF1L4	0.233151	-	0.731647	-0.0365636	-0.137985	TRUE
ENSG00000022976.16	ZNF839	0.233401	-	0.731663	-0.0416438	-0.0893035	TRUE
ENSG00000070159.14	PTPN3	0.23392	+	0.731663	0.0435609	0.185749	TRUE
ENSG00000107223.13	EDF1	0.233384	-	0.731663	-0.0111755	-0.0869575	TRUE
ENSG00000111181.13	SLC6A12	0.233988	+	0.731663	0.119502	0.0323446	TRUE
ENSG00000117650.13	NEK2	0.234045	-	0.731663	-0.0125132	-0.371959	TRUE
ENSG00000121542.12	SEC22A	0.234179	+	0.731663	0.0477172	0.0732034	TRUE
ENSG00000137571.11	SLCO5A1	0.233815	-	0.731663	-0.0225584	-0.180645	TRUE
ENSG00000145708.11	CRHBP	0.234149	+	0.731663	0.0820711	0.128463	TRUE
ENSG00000173531.16	MST1	0.233735	-	0.731663	-0.143883	-0.057352	TRUE
ENSG00000175334.8	BANF1	0.233423	-	0.731663	-0.0472559	-0.053866	TRUE
ENSG00000178502.6	KLHL11	0.234242	-	0.731663	-0.0314322	-0.0139563	TRUE
ENSG00000180287.17	PLD5	0.234263	-	0.731663	-0.0426364	-0.147616	TRUE
ENSG00000206344.8	HCG27	0.234117	-	0.731663	-0.0869349	-0.19761	TRUE
ENSG00000216613.2	ENSG00000216613	0.233699	+	0.731663	0.116902	0.278166	TRUE
ENSG00000233426.3	EIF3FP3	0.233963	+	0.731663	0.051934	0.575756	TRUE
ENSG00000254783.1	ENSG00000254783	0.23379	-	0.731663	-0.00714056	-0.284618	TRUE
ENSG00000262587.3	ENSG00000262587	0.233621	-	0.731663	-0.112269	-0.119985	TRUE
ENSG00000266338.7	NBPF15	0.23356	+	0.731663	0.0697768	0.0602966	TRUE
ENSG00000268401.2	ENSG00000268401	0.233403	+	0.731663	0.104459	0.0547415	TRUE
ENSG00000272831.1	ENSG00000272831	0.233499	-	0.731663	-0.106002	-0.0195325	TRUE
ENSG00000020577.14	SAMD4A	0.234384	+	0.731709	0.0433039	0.119148	TRUE
ENSG00000070193.5	FGF10	0.234757	+	0.731709	0.112553	0.196199	TRUE
ENSG00000137261.15	KIAA0319	0.234348	+	0.731709	0.0307506	0.0526622	TRUE
ENSG00000173611.18	SCAI	0.23456	+	0.731709	0.00983459	0.0744637	TRUE
ENSG00000206077.14	ZDHHC11B	0.234775	-	0.731709	-0.00810109	-0.296955	TRUE
ENSG00000215193.14	PEX26	0.234549	+	0.731709	0.0592596	0.0665862	TRUE
ENSG00000232940.7	HCG25	0.234626	-	0.731709	-0.107261	-0.231909	TRUE
ENSG00000241684.7	ADAMTS9-AS2	0.234628	+	0.731709	0.0866601	0.036268	TRUE
ENSG00000244038.11	DDOST	0.234635	+	0.731709	0.0309161	0.0358639	TRUE
ENSG00000266173.7	STRADA	0.234645	-	0.731709	-0.0424855	-0.0153345	TRUE
ENSG00000277215.2	SPANXA2-OT1	0.234531	+	0.731709	0.140155	0.0714719	TRUE
ENSG00000141665.13	FBXO15	0.234883	-	0.731817	-0.100801	-0.0899906	TRUE
ENSG00000121390.19	PSPC1	0.235004	-	0.732066	-0.0303682	-0.0303983	TRUE
ENSG00000100099.21	HPS4	0.235117	-	0.732157	-0.0417934	-0.0316109	TRUE
ENSG00000173947.14	PIFO	0.235131	-	0.732157	-0.112196	-0.0852355	TRUE
ENSG00000099901.17	RANBP1	0.23573	-	0.732404	-0.0449393	-0.0251497	TRUE
ENSG00000124788.19	ATXN1	0.2359	+	0.732404	0.0349047	0.0262747	TRUE
ENSG00000137161.18	CNPY3	0.235754	-	0.732404	-0.0288967	-0.0740983	TRUE
ENSG00000148481.14	MINDY3	0.235705	-	0.732404	-0.0398339	-0.0375008	TRUE
ENSG00000166477.13	LEO1	0.235915	-	0.732404	-0.037748	-0.00313008	TRUE
ENSG00000172315.6	TP53RK	0.235633	-	0.732404	-0.0175398	-0.0653524	TRUE
ENSG00000177425.11	PAWR	0.235362	+	0.732404	0.107229	0.0508351	TRUE
ENSG00000235314.1	LINC00957	0.235835	+	0.732404	0.0531515	0.107819	TRUE
ENSG00000244055.2	ENSG00000244055	0.23527	-	0.732404	-0.0688992	-0.0871083	TRUE
ENSG00000121858.11	TNFSF10	0.236003	+	0.732461	0.0888687	0.253404	TRUE
ENSG00000125249.7	RAP2A	0.236026	-	0.732461	-0.0357232	-0.00822125	TRUE
ENSG00000139926.16	FRMD6	0.236282	-	0.733068	-0.0732402	-0.090636	TRUE
ENSG00000071859.15	FAM50A	0.236398	-	0.733072	-0.0437687	-0.0311174	TRUE
ENSG00000198556.14	ZNF789	0.23639	-	0.733072	-0.089094	-0.00671668	TRUE
ENSG00000143162.9	CREG1	0.236589	+	0.733427	0.04639	0.0184691	TRUE
ENSG00000226808.3	LINC00840	0.236582	+	0.733427	0.158826	0.221196	TRUE
ENSG00000279108.1	ENSG00000279108	0.236756	-	0.733725	-0.132655	-0.0573885	TRUE
ENSG00000287979.1	ENSG00000287979	0.236762	-	0.733725	-0.120315	-0.374854	TRUE
ENSG00000141552.18	ANAPC11	0.236913	-	0.733893	-0.0424921	-0.00352495	TRUE
ENSG00000141232.5	TOB1	0.237088	-	0.734143	-0.0687132	-0.0277336	TRUE
ENSG00000234882.1	EIF3EP1	0.237317	+	0.734614	0.0364198	0.138238	TRUE
ENSG00000185298.13	CCDC137	0.237667	+	0.735101	0.0631033	0.0471254	TRUE
ENSG00000130147.16	SH3BP4	0.237805	-	0.735296	-0.0208266	-0.108449	TRUE
ENSG00000102554.14	KLF5	0.237853	-	0.735323	-0.0760437	-0.0982039	TRUE
ENSG00000147416.11	ATP6V1B2	0.237931	-	0.735374	-0.0276585	-0.0435979	TRUE
ENSG00000261839.1	ENSG00000261839	0.237985	-	0.735374	-0.0846677	-0.204292	TRUE
ENSG00000273367.1	ENSG00000273367	0.237984	-	0.735374	-0.139006	-0.0188796	TRUE
ENSG00000115919.15	KYNU	0.238348	-	0.735391	-0.205028	-0.243138	TRUE
ENSG00000124772.12	CPNE5	0.238279	+	0.735391	0.0383486	0.0788188	TRUE
ENSG00000129204.17	USP6	0.238101	+	0.735391	0.426879	0.0841548	TRUE
ENSG00000143443.10	C1orf56	0.238113	+	0.735391	0.167665	0.137336	TRUE
ENSG00000164796.18	CSMD3	0.238158	+	0.735391	0.05289	0.0143495	TRUE
ENSG00000188848.17	BEND4	0.238208	+	0.735391	0.0981527	0.000373623	TRUE
ENSG00000288828.1	ENSG00000288828	0.238285	+	0.735391	0.0994273	0.158336	TRUE
ENSG00000102471.15	NDFIP2	0.238757	+	0.735633	0.0201601	0.0658166	TRUE
ENSG00000105810.10	CDK6	0.238981	+	0.735633	0.0714407	0.0429821	TRUE
ENSG00000117525.14	F3	0.239221	-	0.735633	-0.0783908	-0.166825	TRUE
ENSG00000135973.3	GPR45	0.238664	-	0.735633	-0.122394	-0.122214	TRUE
ENSG00000160613.15	PCSK7	0.239007	-	0.735633	-0.0710136	-0.0190613	TRUE
ENSG00000175390.15	EIF3F	0.239259	+	0.735633	0.0250484	0.0556837	TRUE
ENSG00000186470.14	BTN3A2	0.238826	-	0.735633	-0.151712	-0.0815195	TRUE
ENSG00000187954.13	CYHR1	0.239035	+	0.735633	0.0333512	0.0342181	TRUE
ENSG00000221886.4	ZBED8	0.238601	+	0.735633	0.0196584	0.118388	TRUE
ENSG00000231546.1	RPL3P5	0.23925	-	0.735633	-0.0882881	-0.262724	TRUE
ENSG00000232300.1	FAM215B	0.239137	+	0.735633	0.100767	0.273994	TRUE
ENSG00000234323.9	LINC01505	0.238999	-	0.735633	-0.150115	-0.128057	TRUE
ENSG00000264522.6	OTUD7B	0.238567	+	0.735633	0.0370879	0.0639749	TRUE
ENSG00000279696.1	ENSG00000279696	0.238782	-	0.735633	-0.0731539	-0.0301373	TRUE
ENSG00000030066.14	NUP160	0.239331	-	0.735735	-0.0394019	-0.0591868	TRUE
ENSG00000224940.9	PRRT4	0.239417	-	0.73588	-0.0926945	-0.181755	TRUE
ENSG00000112303.14	VNN2	0.239558	-	0.736197	-0.29673	-0.0785457	TRUE
ENSG00000175054.16	ATR	0.240088	-	0.737076	-0.041328	-0.0240064	TRUE
ENSG00000176946.13	THAP4	0.240054	-	0.737076	-0.0358329	-0.0586853	TRUE
ENSG00000244694.8	PTCHD4	0.240084	-	0.737076	-0.0310015	-0.153149	TRUE
ENSG00000287516.1	ENSG00000287516	0.240113	+	0.737076	0.0014885	0.207163	TRUE
ENSG00000012223.13	LTF	0.240378	+	0.737164	0.345112	0.282602	TRUE
ENSG00000094631.21	HDAC6	0.240918	-	0.737164	-0.0640319	-0.0208849	TRUE
ENSG00000100519.12	PSMC6	0.240417	-	0.737164	-0.0273308	-0.01151	TRUE
ENSG00000105227.16	PRX	0.240718	-	0.737164	-0.161139	-0.0770352	TRUE
ENSG00000108055.11	SMC3	0.240805	-	0.737164	-0.0243351	-0.0325939	TRUE
ENSG00000111581.10	NUP107	0.240884	+	0.737164	0.0783365	0.0183018	TRUE
ENSG00000124574.15	ABCC10	0.240456	-	0.737164	-0.051353	-0.0730603	TRUE
ENSG00000131094.4	C1QL1	0.240968	+	0.737164	0.0271864	0.200618	TRUE
ENSG00000137312.15	FLOT1	0.240996	-	0.737164	-0.031581	-0.0211565	TRUE
ENSG00000145730.21	PAM	0.240997	+	0.737164	0.0261001	0.0579733	TRUE
ENSG00000164330.17	EBF1	0.241027	+	0.737164	0.147667	0.00766409	TRUE
ENSG00000166557.14	TMED3	0.240806	+	0.737164	0.00456862	0.100597	TRUE
ENSG00000171408.14	PDE7B	0.24041	-	0.737164	-0.0359372	-0.0929573	TRUE
ENSG00000184402.15	SS18L1	0.240246	-	0.737164	-0.0238703	-0.0474884	TRUE
ENSG00000187601.5	MAGEH1	0.240618	-	0.737164	-0.0183333	-0.055336	TRUE
ENSG00000279778.1	NA	0.240615	-	0.737164	-0.0558129	-0.368217	TRUE
ENSG00000280134.1	ENSG00000280134	0.240595	+	0.737164	0.166043	0.0180749	TRUE
ENSG00000289059.1	ENSG00000289059	0.240718	-	0.737164	-0.154862	-0.143059	TRUE
ENSG00000129315.11	CCNT1	0.241183	-	0.737244	-0.0521934	-0.0401103	TRUE
ENSG00000181804.15	SLC9A9	0.241095	-	0.737244	-0.00400045	-0.183363	TRUE
ENSG00000272800.3	ENSG00000272800	0.241164	-	0.737244	-0.139819	-0.035082	TRUE
ENSG00000014138.9	POLA2	0.241273	-	0.737326	-0.0996231	-0.0430111	TRUE
ENSG00000166801.17	FAM111A	0.241672	-	0.738313	-0.0307668	-0.122319	TRUE
ENSG00000073803.14	MAP3K13	0.241756	-	0.738334	-0.034852	-0.0444602	TRUE
ENSG00000168306.13	ACOX2	0.241721	-	0.738334	-0.137905	-0.0680038	TRUE
ENSG00000255624.4	C10orf88B	0.241849	+	0.738482	0.13388	0.0403221	TRUE
ENSG00000267041.6	ZNF850	0.241882	-	0.738482	-0.16854	-0.0648915	TRUE
ENSG00000184432.11	COPB2	0.242259	-	0.739163	-0.0334979	-0.0116311	TRUE
ENSG00000259706.1	HSP90B2P	0.242174	-	0.739163	-0.0349627	-0.120029	TRUE
ENSG00000261829.1	ENSG00000261829	0.242245	-	0.739163	-0.123797	-0.053897	TRUE
ENSG00000117691.10	NENF	0.242413	+	0.739508	0.026725	0.0512758	TRUE
ENSG00000205339.10	IPO7	0.242472	+	0.739508	0.0337197	0.0437163	TRUE
ENSG00000274322.1	ENSG00000274322	0.242488	+	0.739508	0.206782	0.00209412	TRUE
ENSG00000012171.20	SEMA3B	0.242557	-	0.7396	-0.0637398	-0.100603	TRUE
ENSG00000010704.19	HFE	0.243013	+	0.739905	0.151662	0.0590972	TRUE
ENSG00000067836.13	ROGDI	0.243615	-	0.739905	-0.0370455	-0.0368953	TRUE
ENSG00000071655.18	MBD3	0.243449	+	0.739905	0.0478094	0.0363248	TRUE
ENSG00000102218.6	RP2	0.243204	-	0.739905	-0.0600189	-0.0201706	TRUE
ENSG00000106261.17	ZKSCAN1	0.243759	+	0.739905	0.035255	0.047095	TRUE
ENSG00000108375.13	RNF43	0.242853	-	0.739905	-0.115904	-0.287847	TRUE
ENSG00000110435.13	PDHX	0.243119	+	0.739905	0.027318	0.0722751	TRUE
ENSG00000117906.14	RCN2	0.242702	+	0.739905	0.0289363	0.0289558	TRUE
ENSG00000135919.14	SERPINE2	0.243716	-	0.739905	-0.0363955	-0.0752922	TRUE
ENSG00000147588.7	PMP2	0.243217	-	0.739905	-0.0964652	-0.0325146	TRUE
ENSG00000163611.11	SPICE1	0.243124	-	0.739905	-0.0950252	-0.00971057	TRUE
ENSG00000169567.13	HINT1	0.24347	+	0.739905	0.0327881	0.0151283	TRUE
ENSG00000198805.12	PNP	0.243396	+	0.739905	0.0463096	0.115099	TRUE
ENSG00000215580.12	BCORP1	0.243465	+	0.739905	0.185759	0.47566	TRUE
ENSG00000260927.2	ENSG00000260927	0.243733	-	0.739905	-0.226843	-0.0480594	TRUE
ENSG00000265750.1	NA	0.243719	-	0.739905	-0.120188	-0.171145	TRUE
ENSG00000287135.1	ENSG00000287135	0.243092	-	0.739905	-0.0508586	-0.268743	TRUE
ENSG00000077782.22	FGFR1	0.244122	+	0.74013	0.0673876	0.0367256	TRUE
ENSG00000134504.14	KCTD1	0.243976	-	0.74013	-0.0394853	-0.041212	TRUE
ENSG00000141367.12	CLTC	0.244104	-	0.74013	-0.0350241	-0.00928256	TRUE
ENSG00000167705.12	RILP	0.244107	+	0.74013	0.0161923	0.156575	TRUE
ENSG00000170291.16	ELP5	0.244041	-	0.74013	-0.0251636	-0.0857886	TRUE
ENSG00000134042.14	MRO	0.244341	-	0.740327	-0.0274764	-0.154914	TRUE
ENSG00000160062.15	ZBTB8A	0.244235	+	0.740327	0.0440859	0.167594	TRUE
ENSG00000165457.15	FOLR2	0.244305	-	0.740327	-0.0502041	-0.225156	TRUE
ENSG00000258366.11	RTEL1	0.244311	-	0.740327	-0.031905	-0.146927	TRUE
ENSG00000000457.14	SCYL3	0.244883	-	0.740735	-0.05975	-0.0206449	TRUE
ENSG00000103356.18	EARS2	0.244888	+	0.740735	0.0475443	0.0780327	TRUE
ENSG00000132141.14	CCT6B	0.244937	-	0.740735	-0.0752105	-0.0837326	TRUE
ENSG00000166111.10	SVOP	0.244845	+	0.740735	0.0561198	0.040395	TRUE
ENSG00000197448.14	GSTK1	0.244819	-	0.740735	-0.0365316	-0.00570014	TRUE
ENSG00000197785.14	ATAD3A	0.24496	+	0.740735	0.057987	0.0948054	TRUE
ENSG00000205740.2	ENSG00000205740	0.244978	-	0.740735	-0.108734	-0.0128362	TRUE
ENSG00000237310.3	GS1-124K5.4	0.24484	+	0.740735	0.161668	0.0186741	TRUE
ENSG00000071794.16	HLTF	0.245125	-	0.740945	-0.0473305	-0.00520741	TRUE
ENSG00000137054.16	POLR1E	0.245104	+	0.740945	0.0533939	0.00599174	TRUE
ENSG00000196378.13	ZNF34	0.245274	-	0.741161	-0.0418293	-0.115828	TRUE
ENSG00000010244.19	ZNF207	0.245933	-	0.741204	-0.0265242	-0.0373052	TRUE
ENSG00000087470.19	DNM1L	0.245941	-	0.741204	-0.0192171	-0.0363386	TRUE
ENSG00000139263.12	LRIG3	0.245775	+	0.741204	0.150188	0.0392037	TRUE
ENSG00000140391.15	TSPAN3	0.245946	+	0.741204	0.0269783	0.00988385	TRUE
ENSG00000143248.13	RGS5	0.245588	-	0.741204	-0.0397749	-0.107795	TRUE
ENSG00000148926.10	ADM	0.24543	-	0.741204	-0.0697619	-0.345107	TRUE
ENSG00000186862.20	PDZD7	0.245513	-	0.741204	-0.0661435	-0.115698	TRUE
ENSG00000196214.11	ZNF766	0.24544	-	0.741204	-0.0821718	-0.0422936	TRUE
ENSG00000197977.4	ELOVL2	0.245446	-	0.741204	-0.0532031	-0.0758739	TRUE
ENSG00000241990.5	PRR34-AS1	0.245568	-	0.741204	-0.0748164	-0.196505	TRUE
ENSG00000269399.2	ENSG00000269399	0.245598	-	0.741204	-0.137921	-0.198339	TRUE
ENSG00000272622.2	ENSG00000272622	0.245729	-	0.741204	-0.103853	-0.101585	TRUE
ENSG00000284606.1	ENSG00000284606	0.245746	+	0.741204	0.0106766	0.196329	TRUE
ENSG00000179978.11	NAIPP2	0.246047	-	0.741384	-0.199161	-0.0205695	TRUE
ENSG00000272953.1	ENSG00000272953	0.246083	-	0.741384	-0.161735	-0.0892361	TRUE
ENSG00000236104.3	ZBTB22	0.246355	+	0.742086	0.0190187	0.104272	TRUE
ENSG00000094963.14	FMO2	0.246563	-	0.742327	-0.200425	-0.142016	TRUE
ENSG00000130844.19	ZNF331	0.246523	-	0.742327	-0.0199321	-0.129704	TRUE
ENSG00000276386.1	CNTNAP3P2	0.24659	+	0.742327	0.214294	0.0536367	TRUE
ENSG00000090661.12	CERS4	0.247052	+	0.742551	0.0546001	0.02077	TRUE
ENSG00000097096.10	SYDE2	0.246748	+	0.742551	0.0501843	0.03713	TRUE
ENSG00000106565.18	TMEM176B	0.246935	-	0.742551	-0.110033	-0.00095985	TRUE
ENSG00000185513.17	L3MBTL1	0.246886	+	0.742551	0.0390839	0.0572886	TRUE
ENSG00000189144.15	ZNF573	0.24671	+	0.742551	0.078421	0.0556774	TRUE
ENSG00000281692.3	PACRG-AS1	0.246832	-	0.742551	-0.207474	-0.133831	TRUE
ENSG00000111729.15	CLEC4A	0.247152	-	0.742736	-0.247644	-0.182412	TRUE
ENSG00000134061.5	CD180	0.247197	-	0.742754	-0.139472	-0.212214	TRUE
ENSG00000266900.1	ENSG00000266900	0.247305	+	0.74276	0.0482611	0.125797	TRUE
ENSG00000100292.18	HMOX1	0.247424	+	0.742966	0.119149	0.0989339	TRUE
ENSG00000115966.18	ATF2	0.247475	-	0.742966	-0.0267377	-0.00176903	TRUE
ENSG00000066279.19	NA	0.247722	-	0.743289	-0.0780683	-0.319039	TRUE
ENSG00000157216.16	SSBP3	0.247724	+	0.743289	0.00677723	0.112551	TRUE
ENSG00000204178.11	MACO1	0.247653	+	0.743289	0.0338426	0.0243694	TRUE
ENSG00000006607.14	FARP2	0.248037	-	0.743736	-0.0653619	-0.0540672	TRUE
ENSG00000167216.19	KATNAL2	0.248051	-	0.743736	-0.0578598	-0.113175	TRUE
ENSG00000184489.13	PTP4A3	0.248067	+	0.743736	0.0473907	0.155631	TRUE
ENSG00000242931.1	RPL7P49	0.248008	-	0.743736	-0.100701	-0.181621	TRUE
ENSG00000113790.11	EHHADH	0.248206	+	0.743804	0.0900648	0.0321763	TRUE
ENSG00000185864.18	NPIPB4	0.2482	-	0.743804	-0.112119	-0.0113098	TRUE
ENSG00000080371.6	RAB21	0.248362	+	0.743805	0.0289557	0.0384091	TRUE
ENSG00000099284.15	MACROH2A2	0.248358	+	0.743805	0.0357294	0.104205	TRUE
ENSG00000169247.14	SH3TC2	0.248248	+	0.743805	0.115213	0.0204327	TRUE
ENSG00000136098.17	NEK3	0.24858	-	0.743994	-0.0744075	-0.180681	TRUE
ENSG00000261329.7	ENSG00000261329	0.248553	+	0.743994	0.161353	0.0296524	TRUE
ENSG00000278662.6	GOLGA6L10	0.24858	+	0.743994	0.201945	0.250674	TRUE
ENSG00000148482.12	SLC39A12	0.248853	-	0.74446	-0.10244	-0.0121726	TRUE
ENSG00000280099.1	ENSG00000280099	0.24893	+	0.744575	0.119982	0.0415888	TRUE
ENSG00000085224.23	ATRX	0.249227	-	0.744594	-0.0470622	-0.00243846	TRUE
ENSG00000137274.13	BPHL	0.249107	-	0.744594	-0.0320845	-0.135514	TRUE
ENSG00000188766.13	SPRED3	0.249247	+	0.744594	0.109913	0.0141907	TRUE
ENSG00000204054.14	LINC00963	0.249221	+	0.744594	0.0592642	0.0777868	TRUE
ENSG00000228510.2	ENSG00000228510	0.249158	+	0.744594	0.185972	0.200012	TRUE
ENSG00000268107.6	ENSG00000268107	0.249224	-	0.744594	-0.0880445	-0.124294	TRUE
ENSG00000101158.15	NELFCD	0.249401	-	0.744614	-0.0480947	-0.0197398	TRUE
ENSG00000106355.10	LSM5	0.249313	+	0.744614	0.026177	0.0760992	TRUE
ENSG00000248714.7	ZNF652-AS1	0.249389	+	0.744614	0.132918	0.187143	TRUE
ENSG00000156030.14	MIDEAS	0.249762	+	0.745319	0.056072	0.0343398	TRUE
ENSG00000083223.18	TUT7	0.249958	-	0.745387	-0.0647071	-0.0323648	TRUE
ENSG00000169762.17	TAPT1	0.249949	-	0.745387	-0.051236	-0.00311214	TRUE
ENSG00000260372.7	AQP4-AS1	0.250261	+	0.745883	0.031111	0.137614	TRUE
ENSG00000130348.11	QRSL1	0.250587	-	0.746064	-0.0427269	-0.0551722	TRUE
ENSG00000149575.9	SCN2B	0.250429	-	0.746064	-0.0303531	-0.0501199	TRUE
ENSG00000188266.14	HYKK	0.250404	-	0.746064	-0.0888651	-0.0296916	TRUE
ENSG00000255346.10	NOX5	0.250562	+	0.746064	0.129501	0.297854	TRUE
ENSG00000257093.7	DENND11	0.250551	+	0.746064	0.0369626	0.017014	TRUE
ENSG00000263001.8	GTF2I	0.250504	-	0.746064	-0.0203929	-0.0468212	TRUE
ENSG00000105379.10	ETFB	0.250699	-	0.746137	-0.0524412	-0.00706852	TRUE
ENSG00000066926.13	FECH	0.250971	+	0.746175	0.0433388	0.0175747	TRUE
ENSG00000099282.10	TSPAN15	0.2512	+	0.746175	0.0897023	0.0480694	TRUE
ENSG00000106415.13	GLCCI1	0.251181	-	0.746175	-0.0627946	-0.0284121	TRUE
ENSG00000117450.15	PRDX1	0.251134	-	0.746175	-0.0302329	-0.0227805	TRUE
ENSG00000120727.13	PAIP2	0.250793	-	0.746175	-0.0276125	-0.0354681	TRUE
ENSG00000130119.17	GNL3L	0.251153	+	0.746175	0.0339093	0.073315	TRUE
ENSG00000156475.19	PPP2R2B	0.250919	+	0.746175	0.0228121	0.0321184	TRUE
ENSG00000157703.16	SVOPL	0.251094	-	0.746175	-0.322423	-0.0435649	TRUE
ENSG00000199363.1	SNORA63E	0.250755	-	0.746175	-0.200949	-0.0630302	TRUE
ENSG00000213079.10	SCAF8	0.251249	-	0.746175	-0.0249513	-0.0210661	TRUE
ENSG00000261971.9	MMP25-AS1	0.251257	-	0.746175	-0.170036	-0.0655742	TRUE
ENSG00000289520.1	ENSG00000289520	0.25118	-	0.746175	-0.0751783	-0.132272	TRUE
ENSG00000115226.10	FNDC4	0.251673	+	0.746572	0.00587079	0.110208	TRUE
ENSG00000144596.13	GRIP2	0.251533	-	0.746572	-0.023207	-0.211343	TRUE
ENSG00000242242.7	NECTIN3-AS1	0.251508	-	0.746572	-0.0341036	-0.214364	TRUE
ENSG00000285331.2	ENSG00000285331	0.251695	-	0.746572	-0.0269478	-0.0842064	TRUE
ENSG00000285646.2	ENSG00000285646	0.251558	+	0.746572	0.0845417	0.197649	TRUE
ENSG00000095564.15	BTAF1	0.251755	-	0.746584	-0.0269128	-0.0314239	TRUE
ENSG00000100077.16	GRK3	0.251883	+	0.746584	0.0281892	0.0716732	TRUE
ENSG00000230989.8	HSBP1	0.251839	+	0.746584	0.0209572	0.0384767	TRUE
ENSG00000188234.15	AGAP4	0.252053	-	0.746803	-0.0872558	-0.0903466	TRUE
ENSG00000076641.4	PAG1	0.252185	-	0.746911	-0.0634126	-0.067526	TRUE
ENSG00000119711.13	ALDH6A1	0.252308	-	0.746911	-0.0339868	-0.0341248	TRUE
ENSG00000122870.12	BICC1	0.25221	-	0.746911	-0.0235311	-0.159539	TRUE
ENSG00000144061.14	NPHP1	0.252323	-	0.746911	-0.0632677	-0.038304	TRUE
ENSG00000271741.1	ENSG00000271741	0.252506	+	0.747208	0.0966585	0.153657	TRUE
ENSG00000248713.2	C4orf54	0.252691	-	0.747537	-0.151359	-0.133552	TRUE
ENSG00000284693.2	LINC02606	0.252745	-	0.747581	-0.0694276	-0.15096	TRUE
ENSG00000171208.10	NETO2	0.252824	+	0.747701	0.0576294	0.0148595	TRUE
ENSG00000018625.15	ATP1A2	0.252955	-	0.747969	-0.064837	-0.0266482	TRUE
ENSG00000171448.9	ZBTB26	0.252993	-	0.747969	-0.0238841	-0.0902947	TRUE
ENSG00000269486.2	ERVK9-11	0.253238	-	0.748578	-0.0144191	-0.239918	TRUE
ENSG00000054356.14	PTPRN	0.253356	+	0.748811	0.0486435	0.0624426	TRUE
ENSG00000132357.14	CARD6	0.253547	-	0.748918	-0.100087	-0.0434774	TRUE
ENSG00000154127.10	UBASH3B	0.253549	-	0.748918	-0.0605468	-0.07674	TRUE
ENSG00000151240.17	DIP2C	0.253736	-	0.749059	-0.026404	-0.0430224	TRUE
ENSG00000163412.13	EIF4E3	0.253753	+	0.749059	0.00301035	0.0884884	TRUE
ENSG00000110934.13	BIN2	0.254025	-	0.749632	-0.121026	-0.031548	TRUE
ENSG00000050030.16	NEXMIF	0.254375	+	0.750273	0.0259784	0.037958	TRUE
ENSG00000139323.14	POC1B	0.254399	-	0.750273	-0.10642	-0.0290569	TRUE
ENSG00000112561.19	TFEB	0.254459	+	0.750294	0.0644336	0.060621	TRUE
ENSG00000005810.20	MYCBP2	0.255578	-	0.751201	-0.0236145	-0.0287023	TRUE
ENSG00000035499.13	DEPDC1B	0.254967	-	0.751201	-0.0801508	-0.257735	TRUE
ENSG00000110880.11	CORO1C	0.255515	-	0.751201	-0.0462136	-0.00844075	TRUE
ENSG00000132305.22	IMMT	0.255039	-	0.751201	-0.0119029	-0.0653906	TRUE
ENSG00000162298.19	SYVN1	0.25551	+	0.751201	0.0288149	0.0923688	TRUE
ENSG00000186675.7	MAGEE2	0.255265	+	0.751201	0.0489067	0.141348	TRUE
ENSG00000189046.11	ALKBH2	0.255239	-	0.751201	-0.079051	-0.0199714	TRUE
ENSG00000200354.1	SNORA71D	0.255533	-	0.751201	-0.0997058	-0.162012	TRUE
ENSG00000258056.3	CD63-AS1	0.254975	-	0.751201	-0.0348349	-0.135058	TRUE
ENSG00000272578.5	ENSG00000272578	0.255512	-	0.751201	-0.129217	-0.125429	TRUE
ENSG00000285596.1	ENSG00000285596	0.255512	-	0.751201	-0.0439248	-0.11441	TRUE
ENSG00000286705.1	ENSG00000286705	0.255532	+	0.751201	0.104371	0.0617729	TRUE
ENSG00000287985.1	ENSG00000287985	0.254932	+	0.751201	0.0474351	0.108961	TRUE
ENSG00000198171.13	DDRGK1	0.255666	+	0.75122	0.0472441	0.0352928	TRUE
ENSG00000247982.7	LINC00926	0.2557	-	0.75122	-0.0833323	-0.267774	TRUE
ENSG00000147471.12	PLPBP	0.255905	-	0.751263	-0.0272621	-0.0949649	TRUE
ENSG00000177000.13	MTHFR	0.256009	-	0.75132	-0.0253764	-0.082766	TRUE
ENSG00000163563.8	MNDA	0.256176	-	0.751695	-0.104245	-0.102754	TRUE
ENSG00000148841.17	ITPRIP	0.256262	-	0.751719	-0.0869862	-0.115973	TRUE
ENSG00000135541.22	AHI1	0.256626	-	0.752347	-0.0357399	-0.0675214	TRUE
ENSG00000154262.13	ABCA6	0.256634	-	0.752347	-0.102926	-0.0563032	TRUE
ENSG00000198960.11	ARMCX6	0.256809	-	0.752746	-0.0335903	-0.0907409	TRUE
ENSG00000137841.12	PLCB2	0.256934	-	0.752927	-0.0554804	-0.127497	TRUE
ENSG00000258727.1	AP1G2-AS1	0.256949	-	0.752927	-0.0751685	-0.190738	TRUE
ENSG00000253875.2	ENSG00000253875	0.257032	-	0.753054	-0.119091	-0.208029	TRUE
ENSG00000139220.17	PPFIA2	0.257178	-	0.753063	-0.0445742	-0.00968904	TRUE
ENSG00000167468.19	GPX4	0.257113	-	0.753063	-0.0409625	-0.0268596	TRUE
ENSG00000198912.12	C1orf174	0.257208	-	0.753063	-0.036948	-0.0586465	TRUE
ENSG00000275613.2	ENSG00000275613	0.257177	+	0.753063	0.136402	0.19767	TRUE
ENSG00000254126.8	CD8B2	0.257691	+	0.753943	0.00821236	0.48265	TRUE
ENSG00000111845.5	PAK1IP1	0.257978	-	0.753989	-0.0305711	-0.0532033	TRUE
ENSG00000122862.5	SRGN	0.257898	-	0.753989	-0.0340937	-0.19911	TRUE
ENSG00000126953.8	TIMM8A	0.257994	+	0.753989	0.0554881	0.0174987	TRUE
ENSG00000138029.14	HADHB	0.258118	-	0.753989	-0.0318377	-0.0484125	TRUE
ENSG00000138175.9	ARL3	0.258024	-	0.753989	-0.0194752	-0.0381416	TRUE
ENSG00000148200.17	NR6A1	0.257991	-	0.753989	-0.103202	-0.0727814	TRUE
ENSG00000165275.10	TRMT10B	0.257831	-	0.753989	-0.0262511	-0.120534	TRUE
ENSG00000185621.11	LMLN	0.258217	-	0.753989	-0.0818314	-0.0220872	TRUE
ENSG00000188976.11	NOC2L	0.257899	-	0.753989	-0.0356393	-0.0213016	TRUE
ENSG00000253457.3	SMIM18	0.258153	+	0.753989	0.080458	0.0283022	TRUE
ENSG00000270589.1	ENSG00000270589	0.258192	-	0.753989	-0.0509464	-0.167649	TRUE
ENSG00000158158.12	CNNM4	0.258304	+	0.754128	0.0269951	0.0937842	TRUE
ENSG00000020922.13	MRE11	0.258358	-	0.754146	-0.0783079	-0.0439519	TRUE
ENSG00000088538.13	DOCK3	0.258389	+	0.754146	0.0284628	0.0362678	TRUE
ENSG00000102078.16	SLC25A14	0.258489	+	0.754323	0.0346775	0.0303137	TRUE
ENSG00000160172.10	FAM86C2P	0.258575	-	0.754345	-0.113139	-0.0887191	TRUE
ENSG00000048828.17	FAM120A	0.25871	+	0.754393	0.0271765	0.00998442	TRUE
ENSG00000156471.13	PTDSS1	0.258687	+	0.754393	0.0306838	0.0517165	TRUE
ENSG00000164180.14	TMEM161B	0.258659	+	0.754393	0.0459518	0.04524	TRUE
ENSG00000135312.7	HTR1B	0.258762	+	0.754432	0.0798927	0.0637924	TRUE
ENSG00000095397.16	WHRN	0.259146	+	0.754688	0.082763	0.09997	TRUE
ENSG00000106554.13	CHCHD3	0.259243	+	0.754688	0.0270647	0.0357101	TRUE
ENSG00000169507.10	SLC38A11	0.259143	-	0.754688	-0.123776	-0.0781556	TRUE
ENSG00000188681.12	TEKT4P2	0.259244	+	0.754688	0.168879	0.204976	TRUE
ENSG00000198914.5	POU3F3	0.258985	+	0.754688	0.0241234	0.0634715	TRUE
ENSG00000010810.17	FYN	0.259311	+	0.754707	0.0295089	0.0498459	TRUE
ENSG00000089041.17	P2RX7	0.259518	+	0.755	0.093353	0.00381229	TRUE
ENSG00000090989.18	EXOC1	0.260082	-	0.755	-0.0290565	-0.0491393	TRUE
ENSG00000101842.14	VSIG1	0.259566	-	0.755	-0.258812	-0.0935487	TRUE
ENSG00000108306.13	FBXL20	0.260126	-	0.755	-0.00035895	-0.0627153	TRUE
ENSG00000109911.19	ELP4	0.259866	-	0.755	-0.0227419	-0.0511275	TRUE
ENSG00000111667.14	USP5	0.260149	-	0.755	-0.0268506	-0.0569851	TRUE
ENSG00000111669.15	TPI1	0.260017	-	0.755	-0.0231564	-0.0478954	TRUE
ENSG00000149646.12	CNBD2	0.260179	-	0.755	-0.117355	-0.0696048	TRUE
ENSG00000158555.15	GDPD5	0.259648	+	0.755	0.0663966	0.0514241	TRUE
ENSG00000173757.10	STAT5B	0.259679	-	0.755	-0.0297033	-0.0160835	TRUE
ENSG00000186187.12	ZNRF1	0.260071	+	0.755	0.040091	0.121419	TRUE
ENSG00000273129.2	NA	0.259586	-	0.755	-0.0548917	-0.352456	TRUE
ENSG00000286112.1	ENSG00000286112	0.260035	+	0.755	0.213463	0.0248282	TRUE
ENSG00000073536.18	NLE1	0.260452	+	0.75545	0.0607451	0.0380154	TRUE
ENSG00000073756.13	PTGS2	0.260842	-	0.755801	-0.0172757	-0.400749	TRUE
ENSG00000116406.20	EDEM3	0.260858	+	0.755801	0.0259236	0.0460051	TRUE
ENSG00000143862.8	ARL8A	0.260916	-	0.755801	-0.0340466	-0.013188	TRUE
ENSG00000148704.13	VAX1	0.260979	-	0.755801	-0.091636	-0.0866763	TRUE
ENSG00000164008.17	C1orf50	0.261126	+	0.755801	0.0645813	0.0215863	TRUE
ENSG00000178440.8	TIMM23B-AGAP6	0.261068	-	0.755801	-0.116427	-0.0710943	TRUE
ENSG00000188738.16	FSIP2	0.260656	-	0.755801	-0.269769	-0.0572348	TRUE
ENSG00000269293.4	ZSCAN16-AS1	0.2611	-	0.755801	-0.0488142	-0.0771196	TRUE
ENSG00000279425.1	ENSG00000279425	0.260746	-	0.755801	-0.0743334	-0.0672035	TRUE
ENSG00000286381.1	ENSG00000286381	0.261016	-	0.755801	-0.352747	-0.187385	TRUE
ENSG00000287844.1	ENSG00000287844	0.260982	-	0.755801	-0.0453262	-0.283064	TRUE
ENSG00000103152.12	MPG	0.261385	+	0.755846	0.0442619	0.0577394	TRUE
ENSG00000140471.17	LINS1	0.261454	+	0.755846	0.00961438	0.212234	TRUE
ENSG00000165782.11	PIP4P1	0.261386	-	0.755846	-0.0384691	-0.0124567	TRUE
ENSG00000223797.7	ENTPD3-AS1	0.261471	-	0.755846	-0.054364	-0.159721	TRUE
ENSG00000272568.6	ENSG00000272568	0.261349	+	0.755846	0.140855	0.120456	TRUE
ENSG00000111452.13	ADGRD1	0.261748	-	0.756004	-0.18391	-0.0304381	TRUE
ENSG00000181240.14	SLC25A41	0.261694	+	0.756004	0.175646	0.157287	TRUE
ENSG00000273312.2	NA	0.26167	+	0.756004	0.100598	0.0489062	TRUE
ENSG00000263120.1	ENSG00000263120	0.262068	+	0.756684	0.153708	0.134056	TRUE
ENSG00000145248.7	SLC10A4	0.262212	+	0.756773	0.0411913	0.186895	TRUE
ENSG00000196440.12	ARMCX4	0.262208	-	0.756773	-0.0642275	-0.00079948	TRUE
ENSG00000176809.11	LRRC37A3	0.262324	-	0.756805	-0.0823352	-0.146437	TRUE
ENSG00000248161.5	ENSG00000248161	0.262389	+	0.756805	0.130605	0.042062	TRUE
ENSG00000279894.1	ENSG00000279894	0.262396	-	0.756805	-0.108804	-0.048496	TRUE
ENSG00000064490.14	RFXANK	0.262904	+	0.757236	0.0498564	0.0892262	TRUE
ENSG00000100207.21	TCF20	0.262804	+	0.757236	0.034172	0.0307205	TRUE
ENSG00000104765.16	BNIP3L	0.263784	-	0.757236	-0.0133483	-0.0880099	TRUE
ENSG00000106400.12	ZNHIT1	0.2638	+	0.757236	0.0335523	0.0408973	TRUE
ENSG00000109685.19	NSD2	0.263781	+	0.757236	0.0173751	0.0527612	TRUE
ENSG00000115211.17	EIF2B4	0.263592	-	0.757236	-0.0331567	-0.0561343	TRUE
ENSG00000122068.13	FYTTD1	0.263854	-	0.757236	-0.0385709	-0.0328231	TRUE
ENSG00000154589.7	LY96	0.263849	+	0.757236	0.186804	0.0236367	TRUE
ENSG00000160602.14	NEK8	0.262864	+	0.757236	0.152981	0.193523	TRUE
ENSG00000163026.12	WDCP	0.26341	+	0.757236	0.0817779	0.0285158	TRUE
ENSG00000166529.16	ZSCAN21	0.263259	-	0.757236	-0.0585837	-0.0488442	TRUE
ENSG00000166598.16	HSP90B1	0.262938	+	0.757236	0.0146942	0.05551	TRUE
ENSG00000172243.18	CLEC7A	0.262997	-	0.757236	-0.110234	-0.275615	TRUE
ENSG00000181090.21	EHMT1	0.263609	-	0.757236	-0.127887	-0.0413194	TRUE
ENSG00000184110.15	EIF3C	0.263952	-	0.757236	-0.105926	-0.028874	TRUE
ENSG00000188825.15	LINC00910	0.263518	+	0.757236	0.1391	0.0443201	TRUE
ENSG00000197536.11	IRF1-AS1	0.263886	-	0.757236	-0.0279678	-0.115502	TRUE
ENSG00000198734.12	F5	0.263668	+	0.757236	0.247572	0.275035	TRUE
ENSG00000237737.6	DCTN1-AS1	0.263104	+	0.757236	0.047849	0.0760384	TRUE
ENSG00000239382.11	ALKBH6	0.26376	-	0.757236	-0.0622607	-0.0111683	TRUE
ENSG00000260912.1	ENSG00000260912	0.263195	-	0.757236	-0.106861	-0.0891263	TRUE
ENSG00000262410.1	ENSG00000262410	0.26388	-	0.757236	-0.0760409	-0.167188	TRUE
ENSG00000289106.1	ENSG00000289106	0.263644	-	0.757236	-0.0591304	-0.0246085	TRUE
ENSG00000232036.2	ENSG00000232036	0.264074	-	0.757426	-0.05713	-0.260782	TRUE
ENSG00000187566.6	NHLRC1	0.26422	+	0.75766	0.084003	0.0718247	TRUE
ENSG00000172137.19	CALB2	0.264271	-	0.757691	-0.0398509	-0.172485	TRUE
ENSG00000100479.13	POLE2	0.264842	-	0.757854	-0.229667	-0.0858737	TRUE
ENSG00000103544.16	VPS35L	0.264487	-	0.757854	-0.0415479	-0.0372363	TRUE
ENSG00000112981.5	NME5	0.264511	-	0.757854	-0.0446927	-0.101322	TRUE
ENSG00000114423.23	CBLB	0.264422	-	0.757854	-0.068069	-0.0517433	TRUE
ENSG00000124383.10	MPHOSPH10	0.264836	-	0.757854	-0.0359098	-0.0230955	TRUE
ENSG00000164506.15	STXBP5	0.264389	+	0.757854	0.0325278	0.00512845	TRUE
ENSG00000175611.13	LINC00476	0.264673	-	0.757854	-0.0819416	-0.0215434	TRUE
ENSG00000197971.16	MBP	0.264607	+	0.757854	0.127215	0.0669274	TRUE
ENSG00000091262.17	ABCC6	0.265056	+	0.757918	0.157497	0.324278	TRUE
ENSG00000104231.11	ZFAND1	0.26518	+	0.757918	0.0172937	0.0777912	TRUE
ENSG00000120509.12	PDZD11	0.264935	-	0.757918	-0.0313911	-0.0291658	TRUE
ENSG00000132323.9	ILKAP	0.265154	-	0.757918	-0.0157173	-0.0601472	TRUE
ENSG00000135094.11	SDS	0.265105	-	0.757918	-0.131672	-0.110543	TRUE
ENSG00000236609.4	ZNF853	0.265101	+	0.757918	0.0419362	0.0373316	TRUE
ENSG00000104866.11	PPP1R37	0.265287	+	0.75811	0.0400024	0.0372122	TRUE
ENSG00000168389.18	MFSD2A	0.265375	-	0.758192	-0.0908546	-0.0544483	TRUE
ENSG00000122254.7	HS3ST2	0.265615	+	0.758256	0.0499403	0.345463	TRUE
ENSG00000144306.15	SCRN3	0.265611	-	0.758256	-0.02745	-0.0444251	TRUE
ENSG00000084674.15	APOB	0.265732	-	0.758363	-0.142316	-0.100538	TRUE
ENSG00000145700.10	ANKRD31	0.265917	-	0.75878	-0.0266096	-0.131988	TRUE
ENSG00000177479.20	ARIH2	0.266057	-	0.759066	-0.0413182	-0.0463231	TRUE
ENSG00000105928.16	GSDME	0.266216	+	0.759066	0.0649221	0.0413669	TRUE
ENSG00000131188.12	PRR7	0.266136	+	0.759066	0.082868	0.155383	TRUE
ENSG00000225190.11	PLEKHM1	0.266197	+	0.759066	0.0568022	0.0618298	TRUE
ENSG00000178585.15	CTNNBIP1	0.266356	-	0.759104	-0.0464682	-0.00858924	TRUE
ENSG00000246263.4	UBR5-DT	0.266427	+	0.759104	0.0308452	0.129953	TRUE
ENSG00000175787.17	ZNF169	0.266688	+	0.759734	0.04369	0.11265	TRUE
ENSG00000287706.2	ENSG00000287706	0.266741	-	0.75977	-0.0440547	-0.22774	TRUE
ENSG00000240583.14	AQP1	0.266829	+	0.75991	0.10502	0.21362	TRUE
ENSG00000136197.14	C7orf25	0.267052	-	0.759985	-0.0614208	-0.115052	TRUE
ENSG00000229320.3	KRT8P12	0.266987	-	0.759985	-0.0849542	-0.078408	TRUE
ENSG00000232229.7	LINC00865	0.266975	-	0.759985	-0.186292	-0.105028	TRUE
ENSG00000251209.9	LINC00923	0.267071	-	0.759985	-0.148067	-0.0950779	TRUE
ENSG00000166452.12	AKIP1	0.267314	+	0.760219	0.0385958	0.0534501	TRUE
ENSG00000257135.8	ODC1-DT	0.267234	+	0.760219	0.0989792	0.193686	TRUE
ENSG00000049860.14	HEXB	0.267628	+	0.7607	0.0554225	0.00183357	TRUE
ENSG00000149548.15	CCDC15	0.267662	-	0.7607	-0.0280822	-0.175388	TRUE
ENSG00000122140.12	MRPS2	0.267857	-	0.761022	-0.0384097	-0.0486868	TRUE
ENSG00000124299.15	PEPD	0.267835	-	0.761022	-0.037134	-0.0593037	TRUE
ENSG00000204022.9	LIPJ	0.26818	-	0.761054	-0.212871	-0.0753362	TRUE
ENSG00000251138.7	LINC02882	0.268138	-	0.761054	-0.0392656	-0.275125	TRUE
ENSG00000069702.11	TGFBR3	0.268334	+	0.761366	0.0661722	0.04575	TRUE
ENSG00000163794.6	UCN	0.268451	+	0.761586	0.087258	0.209432	TRUE
ENSG00000130021.15	PUDP	0.268673	-	0.761989	-0.0577032	-0.0414124	TRUE
ENSG00000165389.7	SPTSSA	0.268667	+	0.761989	0.0238096	0.0678847	TRUE
ENSG00000139318.8	DUSP6	0.268815	-	0.762101	-0.0767766	-0.19378	TRUE
ENSG00000189007.16	ADAT2	0.268852	-	0.762101	-0.127218	-0.00180528	TRUE
ENSG00000287347.1	ENSG00000287347	0.269172	+	0.7625	0.182483	0.0838028	TRUE
ENSG00000056586.16	RC3H2	0.269554	+	0.762529	0.028529	0.0232648	TRUE
ENSG00000087338.5	GMCL1	0.269518	-	0.762529	-0.0439252	-0.0319444	TRUE
ENSG00000153064.12	BANK1	0.269339	-	0.762529	-0.11428	-0.126655	TRUE
ENSG00000171858.18	RPS21	0.269606	+	0.762529	0.0223036	0.095188	TRUE
ENSG00000187627.17	RGPD1	0.269646	+	0.762529	0.223772	0.221605	TRUE
ENSG00000275221.2	H2AC15	0.269492	+	0.762529	0.184993	0.0310502	TRUE
ENSG00000280159.1	ENSG00000280159	0.269353	-	0.762529	-0.0940013	-0.258877	TRUE
ENSG00000288534.1	ENSG00000288534	0.269315	+	0.762529	0.192479	0.159608	TRUE
ENSG00000184206.13	GOLGA6L4	0.269718	+	0.762584	0.0771511	0.206152	TRUE
ENSG00000183793.14	NPIPA5	0.269817	-	0.762748	-0.0990231	-0.55546	TRUE
ENSG00000074660.17	SCARF1	0.270195	-	0.76303	-0.0331272	-0.136467	TRUE
ENSG00000128683.14	GAD1	0.270394	-	0.76303	-0.0595871	-0.028451	TRUE
ENSG00000130589.16	HELZ2	0.270274	+	0.76303	0.116262	0.201074	TRUE
ENSG00000147119.4	CHST7	0.270514	+	0.76303	0.0770246	0.0827082	TRUE
ENSG00000167985.7	SDHAF2	0.270146	-	0.76303	-0.0341643	-0.0627792	TRUE
ENSG00000182963.11	GJC1	0.270487	+	0.76303	0.0639304	0.170288	TRUE
ENSG00000184271.18	POU6F1	0.270099	+	0.76303	0.0584343	0.0315909	TRUE
ENSG00000185055.11	EFCAB10	0.27042	-	0.76303	-0.0819262	-0.0856463	TRUE
ENSG00000198929.13	NOS1AP	0.270251	+	0.76303	0.0227499	0.152085	TRUE
ENSG00000275111.5	ZNF2	0.270177	+	0.76303	0.0953714	0.0152806	TRUE
ENSG00000280077.1	ENSG00000280077	0.270401	+	0.76303	0.00962518	0.12633	TRUE
ENSG00000256683.7	ZNF350	0.27059	-	0.763133	-0.0784899	-0.0332036	TRUE
ENSG00000100218.12	RSPH14	0.270882	-	0.763748	-0.0822025	-0.118645	TRUE
ENSG00000157111.13	TMEM171	0.270888	-	0.763748	-0.0279101	-0.344653	TRUE
ENSG00000104131.13	EIF3J	0.27126	-	0.764011	-0.0302911	-0.0266085	TRUE
ENSG00000149527.18	PLCH2	0.271179	+	0.764011	0.0670775	0.0595893	TRUE
ENSG00000151743.11	AMN1	0.271159	+	0.764011	0.0193939	0.0420077	TRUE
ENSG00000172340.15	SUCLG2	0.27109	-	0.764011	-0.0644118	-0.0197853	TRUE
ENSG00000178301.4	AQP11	0.27121	+	0.764011	0.0470071	0.0688998	TRUE
ENSG00000166164.16	BRD7	0.271416	-	0.764226	-0.0202817	-0.0538736	TRUE
ENSG00000081248.12	CACNA1S	0.271578	-	0.764251	-0.0983648	-0.164926	TRUE
ENSG00000163046.16	ANKRD30BL	0.271568	+	0.764251	0.0921744	0.0868268	TRUE
ENSG00000165732.14	DDX21	0.271625	-	0.764251	-0.039209	-0.0144458	TRUE
ENSG00000148634.16	HERC4	0.271716	-	0.764286	-0.0200777	-0.0520286	TRUE
ENSG00000175183.10	CSRP2	0.271757	+	0.764286	0.0694669	0.0786637	TRUE
ENSG00000196793.14	ZNF239	0.271723	-	0.764286	-0.0387037	-0.129829	TRUE
ENSG00000179335.20	CLK3	0.271838	-	0.76429	-0.0517315	-0.0597622	TRUE
ENSG00000286760.2	ENSG00000286760	0.271816	+	0.76429	0.11598	0.0440698	TRUE
ENSG00000182253.15	SYNM	0.272242	+	0.764975	0.0221918	0.0818296	TRUE
ENSG00000023318.9	ERP44	0.272826	+	0.765049	0.0318017	0.00488185	TRUE
ENSG00000049769.14	PPP1R3F	0.273077	+	0.765049	0.0239613	0.0869143	TRUE
ENSG00000079150.19	FKBP7	0.274387	-	0.765049	-0.117244	-0.146843	TRUE
ENSG00000081307.15	UBA5	0.275267	+	0.765049	0.0220183	0.0456655	TRUE
ENSG00000082781.12	ITGB5	0.274405	+	0.765049	0.0580499	0.116561	TRUE
ENSG00000088836.14	SLC4A11	0.273238	+	0.765049	0.14412	0.154012	TRUE
ENSG00000088899.16	LZTS3	0.274921	+	0.765049	0.0300269	0.0303736	TRUE
ENSG00000091129.22	NRCAM	0.273977	+	0.765049	0.0214799	0.034886	TRUE
ENSG00000096070.19	BRPF3	0.275128	+	0.765049	0.0101833	0.0914976	TRUE
ENSG00000100234.12	TIMP3	0.275338	-	0.765049	-0.0370414	-0.0740561	TRUE
ENSG00000100330.16	MTMR3	0.273112	+	0.765049	0.00543922	0.0752979	TRUE
ENSG00000114473.14	IQCG	0.273847	-	0.765049	-0.0197339	-0.0912077	TRUE
ENSG00000114573.10	ATP6V1A	0.275312	-	0.765049	-0.01865	-0.0602248	TRUE
ENSG00000127423.11	AUNIP	0.273762	-	0.765049	-0.0644817	-0.244233	TRUE
ENSG00000128590.5	DNAJB9	0.272504	+	0.765049	0.0121267	0.0578092	TRUE
ENSG00000131127.14	ZNF141	0.274477	-	0.765049	-0.0543115	-0.10111	TRUE
ENSG00000136295.15	TTYH3	0.275425	+	0.765049	0.0348903	0.0860251	TRUE
ENSG00000137216.19	TMEM63B	0.27434	+	0.765049	0.013767	0.10101	TRUE
ENSG00000141425.18	RPRD1A	0.274037	+	0.765049	0.0172271	0.0420663	TRUE
ENSG00000141562.19	NARF	0.275044	-	0.765049	-0.0408444	-0.0555371	TRUE
ENSG00000144668.12	ITGA9	0.272998	+	0.765049	0.066174	0.0420832	TRUE
ENSG00000149256.16	TENM4	0.274613	+	0.765049	0.0945256	0.0536476	TRUE
ENSG00000149328.15	GLB1L2	0.274169	+	0.765049	0.112603	0.0149166	TRUE
ENSG00000149403.13	GRIK4	0.273271	+	0.765049	0.0949155	0.0430749	TRUE
ENSG00000151065.14	DCP1B	0.275451	+	0.765049	0.0416102	0.0365697	TRUE
ENSG00000165527.8	ARF6	0.273364	-	0.765049	-0.0398092	-0.00126877	TRUE
ENSG00000169193.12	CCDC126	0.273684	-	0.765049	-0.0274039	-0.0797272	TRUE
ENSG00000169223.16	LMAN2	0.272923	+	0.765049	0.0239376	0.0723306	TRUE
ENSG00000173705.9	SUSD5	0.275082	-	0.765049	-0.0337369	-0.116991	TRUE
ENSG00000176046.9	NUPR1	0.272821	+	0.765049	0.178069	0.134674	TRUE
ENSG00000178685.14	PARP10	0.273563	+	0.765049	0.0888161	0.0602102	TRUE
ENSG00000186594.15	MIR22HG	0.275324	-	0.765049	-0.0651541	-0.0896302	TRUE
ENSG00000197182.15	MIRLET7BHG	0.273879	-	0.765049	-0.0735426	-0.0912285	TRUE
ENSG00000235374.2	SSR4P1	0.273937	+	0.765049	0.0285535	0.270377	TRUE
ENSG00000237978.6	KCNMB2-AS1	0.274184	+	0.765049	0.155583	0.214634	TRUE
ENSG00000243716.11	NPIPB5	0.273681	-	0.765049	-0.0863983	-0.0428257	TRUE
ENSG00000246640.2	PICART1	0.273427	-	0.765049	-0.106694	-0.242621	TRUE
ENSG00000257599.4	OVCH1-AS1	0.273871	+	0.765049	0.261346	0.120678	TRUE
ENSG00000258768.2	ENSG00000258768	0.274419	+	0.765049	0.0647124	0.0889085	TRUE
ENSG00000275074.2	NUDT18	0.273076	-	0.765049	-0.0664532	-0.0833299	TRUE
ENSG00000276141.4	WHAMMP3	0.272488	-	0.765049	-0.104791	-0.00529883	TRUE
ENSG00000276855.1	ENSG00000276855	0.274243	+	0.765049	0.0599881	0.155209	TRUE
ENSG00000277879.1	ENSG00000277879	0.274057	+	0.765049	0.120152	0.0547111	TRUE
ENSG00000278989.1	ENSG00000278989	0.275268	-	0.765049	-0.0122232	-0.131669	TRUE
ENSG00000281207.1	SLFNL1-AS1	0.273552	-	0.765049	-0.123571	-0.156571	TRUE
ENSG00000284773.1	ENSG00000284773	0.275032	-	0.765049	-0.0932669	-0.21684	TRUE
ENSG00000287315.1	ENSG00000287315	0.274712	+	0.765049	0.0738983	0.140932	TRUE
ENSG00000289321.1	ENSG00000289321	0.273155	+	0.765049	0.0866014	0.100247	TRUE
ENSG00000289397.1	ENSG00000289397	0.275453	-	0.765049	-0.140672	-0.152946	TRUE
ENSG00000157554.20	ERG	0.275505	-	0.765057	-0.124333	-0.0676934	TRUE
ENSG00000160714.10	UBE2Q1	0.275649	+	0.765327	0.0255777	0.0826427	TRUE
ENSG00000197165.11	SULT1A2	0.275682	+	0.765327	0.162478	0.263372	TRUE
ENSG00000181751.10	MACIR	0.275791	+	0.765408	0.0216459	0.0512648	TRUE
ENSG00000085274.16	MYNN	0.276322	-	0.766128	-0.0235517	-0.0398738	TRUE
ENSG00000225300.1	ENSG00000225300	0.276296	+	0.766128	0.0324686	0.240212	TRUE
ENSG00000226149.6	ENSG00000226149	0.276344	+	0.766128	0.128285	0.0136876	TRUE
ENSG00000271425.9	NBPF10	0.276411	-	0.766128	-0.0383799	-0.130172	TRUE
ENSG00000282393.1	ENSG00000282393	0.276373	+	0.766128	0.0450029	0.074754	TRUE
ENSG00000140332.18	TLE3	0.276452	+	0.766132	0.0800462	0.00860516	TRUE
ENSG00000214046.9	SMIM7	0.276755	-	0.76686	-0.011325	-0.0709158	TRUE
ENSG00000144810.16	COL8A1	0.276892	+	0.767018	0.123578	0.273696	TRUE
ENSG00000108799.13	EZH1	0.277121	-	0.767324	-0.0362811	-0.0198462	TRUE
ENSG00000162591.16	MEGF6	0.277064	-	0.767324	-0.170893	-0.0622765	TRUE
ENSG00000186998.16	EMID1	0.277511	+	0.768176	0.0543771	0.072157	TRUE
ENSG00000250075.7	ENSG00000250075	0.277679	-	0.768421	-0.25404	-0.0245797	TRUE
ENSG00000106688.12	SLC1A1	0.277831	-	0.768593	-0.02261	-0.093401	TRUE
ENSG00000204291.11	COL15A1	0.277809	-	0.768593	-0.00896855	-0.274719	TRUE
ENSG00000253210.3	DENND3-AS1	0.277902	+	0.768593	0.0201451	0.400646	TRUE
ENSG00000107077.19	KDM4C	0.278084	-	0.768982	-0.0465711	-0.017189	TRUE
ENSG00000120725.13	SIL1	0.278288	+	0.768982	0.0385156	0.0695818	TRUE
ENSG00000173889.16	PHC3	0.278364	-	0.768982	-0.0414197	-0.026345	TRUE
ENSG00000177542.11	SLC25A22	0.278357	+	0.768982	0.0443952	0.0590806	TRUE
ENSG00000277182.1	ENSG00000277182	0.27836	+	0.768982	0.0830195	0.120133	TRUE
ENSG00000285130.2	ENSG00000285130	0.2783	+	0.768982	0.215233	0.067758	TRUE
ENSG00000169255.15	B3GALNT1	0.278459	+	0.769135	0.0253885	0.0547022	TRUE
ENSG00000135740.17	SLC9A5	0.278707	+	0.769265	0.0314806	0.103152	TRUE
ENSG00000167637.18	ZNF283	0.278657	-	0.769265	-0.0623859	-0.0239624	TRUE
ENSG00000111325.16	OGFOD2	0.279103	-	0.769323	-0.101052	-0.0365764	TRUE
ENSG00000122218.17	COPA	0.278837	-	0.769323	-0.0343834	-0.0142857	TRUE
ENSG00000157500.12	APPL1	0.27899	+	0.769323	0.0278368	0.00745658	TRUE
ENSG00000271335.6	CCNY-AS1	0.279004	-	0.769323	-0.110711	-0.158134	TRUE
ENSG00000287720.1	ENSG00000287720	0.278785	+	0.769323	0.115581	0.0929952	TRUE
ENSG00000185710.9	SMG1P4	0.279326	-	0.769531	-0.0283946	-0.258282	TRUE
ENSG00000227141.2	ENSG00000227141	0.279325	+	0.769531	0.259955	0.000714048	TRUE
ENSG00000185920.18	PTCH1	0.279701	-	0.770124	-0.0455322	-0.127721	TRUE
ENSG00000251022.6	THAP9-AS1	0.279995	-	0.7706	-0.0920866	-0.052376	TRUE
ENSG00000086504.18	MRPL28	0.28049	-	0.770772	-0.0424403	-0.0265656	TRUE
ENSG00000100243.22	CYB5R3	0.280489	+	0.770772	0.0205608	0.115539	TRUE
ENSG00000153721.19	CNKSR3	0.280159	-	0.770772	-0.0763504	-0.0501473	TRUE
ENSG00000163159.15	VPS72	0.280349	-	0.770772	-0.0277963	-0.0640695	TRUE
ENSG00000225125.2	RANP4	0.28056	-	0.770772	-0.0916965	-0.0801951	TRUE
ENSG00000254469.10	XNDC1N	0.280581	-	0.770772	-0.120043	-0.0312283	TRUE
ENSG00000101134.12	DOK5	0.281082	-	0.77081	-0.043416	-0.05457	TRUE
ENSG00000109534.17	GAR1	0.281101	+	0.77081	0.0699252	0.0849557	TRUE
ENSG00000117318.9	ID3	0.281134	+	0.77081	0.063726	0.175084	TRUE
ENSG00000125630.16	POLR1B	0.280883	-	0.77081	-0.0874435	-0.0422278	TRUE
ENSG00000153922.11	CHD1	0.281098	-	0.77081	-0.0365084	-0.0461885	TRUE
ENSG00000248610.1	HSPA8P4	0.281123	-	0.77081	-0.1216	-0.0204598	TRUE
ENSG00000277112.3	ANKRD20A21P	0.280879	-	0.77081	-0.319845	-0.222655	TRUE
ENSG00000280053.1	ENSG00000280053	0.28077	+	0.77081	0.100213	0.191146	TRUE
ENSG00000136870.11	ZNF189	0.281431	-	0.771066	-0.0447102	-0.0207216	TRUE
ENSG00000289194.1	ENSG00000289194	0.281457	-	0.771066	-0.0598074	-0.0531121	TRUE
ENSG00000114904.13	NEK4	0.28183	-	0.771771	-0.046753	-0.0242127	TRUE
ENSG00000170876.8	TMEM43	0.281927	+	0.77179	0.0406137	0.00190583	TRUE
ENSG00000213462.5	ERV3-1	0.2819	-	0.77179	-0.027075	-0.131433	TRUE
ENSG00000196371.4	FUT4	0.282124	+	0.772023	0.0563048	0.0405813	TRUE
ENSG00000064961.19	HMG20B	0.282299	-	0.772241	-0.0758043	-0.0607123	TRUE
ENSG00000177576.12	C18orf32	0.282325	+	0.772241	0.0411826	0.212756	TRUE
ENSG00000080824.19	HSP90AA1	0.282749	+	0.77237	0.0482204	0.0309354	TRUE
ENSG00000100028.12	SNRPD3	0.282624	-	0.77237	-0.0188826	-0.0665953	TRUE
ENSG00000133624.14	ZNF767P	0.282609	-	0.77237	-0.0373728	-0.0647966	TRUE
ENSG00000150054.19	MPP7	0.282955	-	0.77237	-0.0446506	-0.100759	TRUE
ENSG00000163399.16	ATP1A1	0.282773	-	0.77237	-0.0429114	-0.0129513	TRUE
ENSG00000165813.20	CCDC186	0.282687	-	0.77237	-0.036937	-0.0470311	TRUE
ENSG00000171105.14	INSR	0.282491	-	0.77237	-0.0308251	-0.0579715	TRUE
ENSG00000183955.14	KMT5A	0.282606	-	0.77237	-0.0403365	-0.0808081	TRUE
ENSG00000184319.17	RPL23AP82	0.282748	+	0.77237	0.0167266	0.128512	TRUE
ENSG00000189190.11	ZNF600	0.282977	-	0.77237	-0.152879	-0.109966	TRUE
ENSG00000233237.8	LINC00472	0.282949	-	0.77237	-0.0849365	-0.00333845	TRUE
ENSG00000180340.7	FZD2	0.283321	-	0.77309	-0.130397	-0.170733	TRUE
ENSG00000047617.17	ANO2	0.283602	-	0.773108	-0.0853196	-0.192446	TRUE
ENSG00000082146.13	STRADB	0.283706	+	0.773108	0.0576997	0.00220421	TRUE
ENSG00000106772.19	PRUNE2	0.283702	-	0.773108	-0.0470172	-0.0185422	TRUE
ENSG00000113231.14	PDE8B	0.283457	+	0.773108	0.0398398	0.0222465	TRUE
ENSG00000138698.15	RAP1GDS1	0.283418	-	0.773108	-0.0314067	-0.0121416	TRUE
ENSG00000139329.5	LUM	0.283587	-	0.773108	-0.0114372	-0.458134	TRUE
ENSG00000196141.14	SPATS2L	0.283795	-	0.773108	-0.0189388	-0.085415	TRUE
ENSG00000168672.4	LRATD2	0.283975	+	0.773333	0.0581155	0.0686418	TRUE
ENSG00000025770.19	NCAPH2	0.28426	+	0.773889	0.00354632	0.0994583	TRUE
ENSG00000236008.4	LINC01814	0.284245	+	0.773889	0.150224	0.112925	TRUE
ENSG00000143067.5	ZNF697	0.284418	+	0.774124	0.0472679	0.0130136	TRUE
ENSG00000180834.8	MAP6D1	0.284427	+	0.774124	0.0161968	0.0909287	TRUE
ENSG00000167562.14	ZNF701	0.284661	-	0.774266	-0.0459776	-0.160141	TRUE
ENSG00000229816.1	DDX50P1	0.284631	-	0.774266	-0.021254	-0.117892	TRUE
ENSG00000274987.1	ENSG00000274987	0.28463	-	0.774266	-0.160285	-0.101414	TRUE
ENSG00000114115.10	RBP1	0.284874	+	0.774584	0.0494215	0.115149	TRUE
ENSG00000131471.7	AOC3	0.284886	-	0.774584	-0.0189161	-0.269506	TRUE
ENSG00000111300.10	NAA25	0.285038	-	0.774586	-0.00690846	-0.059369	TRUE
ENSG00000133119.13	RFC3	0.285223	-	0.774586	-0.0725042	-0.0250916	TRUE
ENSG00000142173.16	COL6A2	0.285326	+	0.774586	0.167684	0.0185909	TRUE
ENSG00000152092.16	ASTN1	0.285075	+	0.774586	0.0151132	0.0453201	TRUE
ENSG00000196549.13	MME	0.285286	-	0.774586	-0.145823	-0.205071	TRUE
ENSG00000203327.2	NA	0.285238	-	0.774586	-0.179208	-0.068527	TRUE
ENSG00000231185.8	SPRY4-AS1	0.285365	-	0.774586	-0.0607427	-0.250884	TRUE
ENSG00000269489.1	ENSG00000269489	0.285273	-	0.774586	-0.0815105	-0.172757	TRUE
ENSG00000281100.1	ENSG00000281100	0.285061	-	0.774586	-0.0863911	-0.0642378	TRUE
ENSG00000283236.1	ENSG00000283236	0.285252	-	0.774586	-0.0817846	-0.0174123	TRUE
ENSG00000283515.1	ENSG00000283515	0.285172	-	0.774586	-0.113312	-0.155634	TRUE
ENSG00000162869.16	PPP1R21	0.285581	-	0.774877	-0.0531735	-0.0238924	TRUE
ENSG00000184428.13	TOP1MT	0.285863	+	0.775315	0.048105	0.0871732	TRUE
ENSG00000285162.1	ENSG00000285162	0.285892	+	0.775315	0.223179	0.082212	TRUE
ENSG00000164040.18	PGRMC2	0.28613	+	0.775564	0.0415789	0.03877	TRUE
ENSG00000173085.15	COQ2	0.286278	-	0.775744	-0.0764017	-0.0150119	TRUE
ENSG00000162695.12	SLC30A7	0.28638	+	0.7758	0.0286948	0.0840804	TRUE
ENSG00000186792.17	HYAL3	0.28637	-	0.7758	-0.0977899	-0.107215	TRUE
ENSG00000101546.13	RBFA	0.286489	-	0.775986	-0.0090772	-0.0977262	TRUE
ENSG00000061273.18	HDAC7	0.286887	+	0.776418	0.0257434	0.111916	TRUE
ENSG00000151657.12	KIN	0.286808	-	0.776418	-0.0156171	-0.144647	TRUE
ENSG00000180902.18	D2HGDH	0.286971	-	0.776418	-0.0766079	-0.0117094	TRUE
ENSG00000182903.16	ZNF721	0.286971	-	0.776418	-0.0362772	-0.0356122	TRUE
ENSG00000233008.7	LINC01725	0.286972	+	0.776418	0.142988	0.108845	TRUE
ENSG00000256651.1	NA	0.286838	-	0.776418	-0.130659	-0.16932	TRUE
ENSG00000105894.12	PTN	0.287056	-	0.776425	-0.0132431	-0.127459	TRUE
ENSG00000160999.11	SH2B2	0.287046	+	0.776425	0.0806987	0.195091	TRUE
ENSG00000005889.16	ZFX	0.287518	-	0.776467	-0.0450326	-0.0672025	TRUE
ENSG00000112874.10	NUDT12	0.287357	-	0.776467	-0.0549669	-0.0149473	TRUE
ENSG00000128311.14	TST	0.287433	+	0.776467	0.0883074	0.0204256	TRUE
ENSG00000143674.11	MAP3K21	0.287552	+	0.776467	0.0585951	0.0107644	TRUE
ENSG00000151532.14	VTI1A	0.28736	-	0.776467	-0.0390417	-0.012788	TRUE
ENSG00000152409.9	JMY	0.287375	+	0.776467	0.0154403	0.0579632	TRUE
ENSG00000157985.19	AGAP1	0.287558	+	0.776467	0.0126439	0.0678995	TRUE
ENSG00000169116.11	PARM1	0.28749	+	0.776467	0.0372717	0.0638855	TRUE
ENSG00000207304.1	SNORA8	0.287432	-	0.776467	-0.227851	-0.0688622	TRUE
ENSG00000166510.14	CCDC68	0.287634	-	0.776556	-0.105063	-0.0104258	TRUE
ENSG00000239218.2	RPS20P22	0.287672	+	0.776556	0.240607	0.0427915	TRUE
ENSG00000155506.19	LARP1	0.287977	-	0.77712	-0.0363452	-0.00595887	TRUE
ENSG00000146143.19	PRIM2	0.288062	-	0.77717	-0.0961793	-0.00503863	TRUE
ENSG00000111344.12	RASAL1	0.288185	+	0.777192	0.0724041	0.00658363	TRUE
ENSG00000285427.1	SOD2-OT1	0.288157	+	0.777192	0.129405	0.14838	TRUE
ENSG00000125744.12	RTN2	0.288304	+	0.777276	0.0450143	0.0153413	TRUE
ENSG00000104067.17	TJP1	0.288665	-	0.777494	-0.0241274	-0.0406709	TRUE
ENSG00000132196.16	HSD17B7	0.288577	-	0.777494	-0.0791347	-0.0711137	TRUE
ENSG00000164610.10	RP9	0.288669	-	0.777494	-0.0557828	-0.0511138	TRUE
ENSG00000204052.4	LRRC73	0.288467	+	0.777494	0.00851426	0.13592	TRUE
ENSG00000271727.2	ENSG00000271727	0.288604	-	0.777494	-0.0713293	-0.34007	TRUE
ENSG00000224699.10	LAMTOR5-AS1	0.288836	-	0.777508	-0.031532	-0.113914	TRUE
ENSG00000264247.2	ZNF407-AS1	0.288804	+	0.777508	0.0462672	0.0687495	TRUE
ENSG00000267940.1	ENSG00000267940	0.288792	-	0.777508	-0.0779715	-0.0429616	TRUE
ENSG00000088876.13	ZNF343	0.289115	-	0.777603	-0.0325353	-0.199782	TRUE
ENSG00000112763.17	BTN2A1	0.289061	-	0.777603	-0.040053	-0.0534854	TRUE
ENSG00000129116.19	PALLD	0.288983	+	0.777603	0.0139796	0.102921	TRUE
ENSG00000206561.14	COLQ	0.289042	+	0.777603	0.125901	0.0328493	TRUE
ENSG00000224116.7	INHBA-AS1	0.289104	-	0.777603	-0.0295638	-0.168404	TRUE
ENSG00000283228.1	ENSG00000283228	0.289334	+	0.778082	0.292732	0.725613	TRUE
ENSG00000099364.18	FBXL19	0.290064	+	0.778718	0.0122538	0.0835695	TRUE
ENSG00000108039.18	XPNPEP1	0.289886	-	0.778718	-0.03409	-0.0481162	TRUE
ENSG00000153446.16	C16orf89	0.289843	+	0.778718	0.0723889	0.160898	TRUE
ENSG00000163933.10	RFT1	0.29	-	0.778718	-0.0592942	-0.00254721	TRUE
ENSG00000165072.10	MAMDC2	0.290261	-	0.778718	-0.0844942	-0.174722	TRUE
ENSG00000181481.14	RNF135	0.289797	+	0.778718	0.120506	0.0171578	TRUE
ENSG00000186918.14	ZNF395	0.290142	+	0.778718	0.0735639	0.0583746	TRUE
ENSG00000196305.19	IARS1	0.290251	+	0.778718	0.0239257	0.0203444	TRUE
ENSG00000196588.21	MRTFA	0.290246	+	0.778718	0.046781	0.0415546	TRUE
ENSG00000132702.13	HAPLN2	0.290585	-	0.778822	-0.0814459	-0.125566	TRUE
ENSG00000138448.12	ITGAV	0.290554	-	0.778822	-0.053663	-0.0152982	TRUE
ENSG00000139292.13	LGR5	0.290387	+	0.778822	0.127131	0.0397055	TRUE
ENSG00000144331.20	ZNF385B	0.290369	-	0.778822	-0.0188422	-0.219534	TRUE
ENSG00000144580.14	CNOT9	0.290572	-	0.778822	-0.0425134	-0.0389063	TRUE
ENSG00000172977.13	KAT5	0.290568	-	0.778822	-0.0116999	-0.061954	TRUE
ENSG00000083457.12	ITGAE	0.291654	+	0.779289	0.0428708	0.0590882	TRUE
ENSG00000115694.15	STK25	0.291578	+	0.779289	0.0267651	0.0352869	TRUE
ENSG00000124251.11	TP53TG5	0.291509	+	0.779289	0.152622	0.103107	TRUE
ENSG00000128609.16	NDUFA5	0.291504	+	0.779289	0.0295327	0.0188959	TRUE
ENSG00000132386.11	SERPINF1	0.291123	-	0.779289	-0.00244822	-0.284546	TRUE
ENSG00000144655.15	CSRNP1	0.290952	-	0.779289	-0.0665021	-0.0995577	TRUE
ENSG00000160201.12	U2AF1	0.291647	-	0.779289	-0.0900586	-0.0462708	TRUE
ENSG00000169599.13	NFU1	0.291503	-	0.779289	-0.026837	-0.0663074	TRUE
ENSG00000176454.15	LPCAT4	0.290935	-	0.779289	-0.0470699	-0.012878	TRUE
ENSG00000179071.5	CCDC89	0.291449	-	0.779289	-0.0729583	-0.172425	TRUE
ENSG00000182712.16	CMC4	0.291561	+	0.779289	0.100664	0.06135	TRUE
ENSG00000239268.4	ENSG00000239268	0.291372	+	0.779289	0.0186099	0.147509	TRUE
ENSG00000240889.1	NDUFB2-AS1	0.291025	-	0.779289	-0.134075	-0.150075	TRUE
ENSG00000269891.2	ARHGAP19-SLIT1	0.291323	+	0.779289	0.14871	0.0456834	TRUE
ENSG00000068001.14	HYAL2	0.292008	-	0.779784	-0.082039	-0.00854565	TRUE
ENSG00000070444.15	MNT	0.291962	-	0.779784	-0.0464868	-0.0542031	TRUE
ENSG00000074603.19	DPP8	0.292493	-	0.779784	-0.0314081	-0.0149771	TRUE
ENSG00000087086.15	FTL	0.292173	+	0.779784	0.0432369	0.00883539	TRUE
ENSG00000129245.12	FXR2	0.292478	-	0.779784	-0.0250634	-0.0321868	TRUE
ENSG00000136010.14	ALDH1L2	0.292511	+	0.779784	0.114994	0.0129614	TRUE
ENSG00000203666.13	EFCAB2	0.292415	-	0.779784	-0.0996214	-0.00129037	TRUE
ENSG00000278861.1	ENSG00000278861	0.292531	-	0.779784	-0.0918193	-0.203966	TRUE
ENSG00000104964.15	TLE5	0.292897	+	0.779829	0.0333923	0.0465	TRUE
ENSG00000111252.11	SH2B3	0.292809	+	0.779829	0.0527641	0.0196061	TRUE
ENSG00000157388.20	CACNA1D	0.292624	+	0.779829	0.0323579	0.0491027	TRUE
ENSG00000162976.13	SLC66A3	0.292861	+	0.779829	0.101188	0.0287579	TRUE
ENSG00000184207.9	PGP	0.292832	-	0.779829	-0.0293813	-0.0366146	TRUE
ENSG00000197713.15	RPE	0.292764	+	0.779829	0.0249729	0.0350227	TRUE
ENSG00000236438.7	FAM157A	0.29272	-	0.779829	-0.0643694	-0.571814	TRUE
ENSG00000182108.11	DEXI	0.293088	+	0.780183	0.00512909	0.106176	TRUE
ENSG00000112659.14	CUL9	0.29334	-	0.780566	-0.0351547	-0.0955674	TRUE
ENSG00000275056.1	ENSG00000275056	0.2934	-	0.780566	-0.16942	-0.0846279	TRUE
ENSG00000168077.14	SCARA3	0.29362	+	0.780725	0.0782442	0.02172	TRUE
ENSG00000225151.10	GOLGA2P7	0.293699	-	0.780725	-0.0487804	-0.104883	TRUE
ENSG00000167863.12	ATP5PD	0.293753	-	0.78076	-0.0244333	-0.020091	TRUE
ENSG00000143819.13	EPHX1	0.293888	+	0.780795	0.0527217	0.0775235	TRUE
ENSG00000172986.13	GXYLT2	0.293844	+	0.780795	0.0823214	0.0386089	TRUE
ENSG00000172757.13	CFL1	0.294034	-	0.780964	-0.0263877	-0.0347905	TRUE
ENSG00000173546.7	CSPG4	0.294284	+	0.781402	0.021204	0.16641	TRUE
ENSG00000232442.2	MHENCR	0.294272	+	0.781402	0.0877535	0.106617	TRUE
ENSG00000165792.18	METTL17	0.294393	-	0.781486	-0.0503977	-0.0383286	TRUE
ENSG00000019991.18	HGF	0.294844	-	0.781745	-0.0706767	-0.198693	TRUE
ENSG00000100316.16	RPL3	0.295055	-	0.781745	-0.0329453	-0.00351977	TRUE
ENSG00000142627.13	EPHA2	0.29484	-	0.781745	-0.140112	-0.195252	TRUE
ENSG00000161996.19	WDR90	0.294912	-	0.781745	-0.0820358	-0.0967811	TRUE
ENSG00000205352.11	PRR13	0.294876	-	0.781745	-0.0329102	-0.0351237	TRUE
ENSG00000213949.10	ITGA1	0.294667	+	0.781745	0.113381	0.0234819	TRUE
ENSG00000228446.2	ANKRD49P1	0.294902	-	0.781745	-0.139783	-0.0321899	TRUE
ENSG00000254629.1	ENSG00000254629	0.294795	-	0.781745	-0.157245	-0.0305756	TRUE
ENSG00000279912.1	ENSG00000279912	0.295162	-	0.781794	-0.0989163	-0.107611	TRUE
ENSG00000139160.13	ETFBKMT	0.29524	-	0.781891	-0.0939442	-0.0183289	TRUE
ENSG00000140564.13	FURIN	0.295303	+	0.781951	0.0140771	0.139956	TRUE
ENSG00000095739.11	BAMBI	0.295683	+	0.782657	0.0529811	0.0757579	TRUE
ENSG00000107954.11	NEURL1	0.295692	+	0.782657	0.0533334	0.0142816	TRUE
ENSG00000008056.14	SYN1	0.295998	+	0.783358	0.0500845	0.0148799	TRUE
ENSG00000086102.19	NFX1	0.296072	-	0.783365	-0.0199598	-0.0391089	TRUE
ENSG00000135114.13	OASL	0.296083	+	0.783365	0.29129	0.0739285	TRUE
ENSG00000115687.14	PASK	0.296203	-	0.783468	-0.105107	-0.0195368	TRUE
ENSG00000253771.7	TPTE2P1	0.296479	+	0.783548	0.0808374	0.0631168	TRUE
ENSG00000139168.9	ZCRB1	0.296806	+	0.784304	0.0202068	0.0573216	TRUE
ENSG00000007376.8	RPUSD1	0.297645	-	0.784532	-0.0481679	-0.0853222	TRUE
ENSG00000078140.14	UBE2K	0.297076	+	0.784532	0.0155904	0.0506126	TRUE
ENSG00000089847.13	ANKRD24	0.297488	-	0.784532	-0.0352515	-0.107507	TRUE
ENSG00000095261.14	PSMD5	0.297793	-	0.784532	-0.0132666	-0.109493	TRUE
ENSG00000115307.17	AUP1	0.297347	-	0.784532	-0.0322674	-0.0108186	TRUE
ENSG00000115561.16	CHMP3	0.297052	-	0.784532	-0.0169163	-0.0553602	TRUE
ENSG00000125449.7	ARMC7	0.297276	+	0.784532	0.0290276	0.130731	TRUE
ENSG00000131351.15	HAUS8	0.297476	-	0.784532	-0.0453106	-0.229871	TRUE
ENSG00000132394.11	EEFSEC	0.297667	-	0.784532	-0.0292481	-0.101111	TRUE
ENSG00000137628.18	DDX60	0.297384	+	0.784532	0.0800126	0.0453095	TRUE
ENSG00000152520.14	PAN3	0.29776	-	0.784532	-0.0292864	-0.0346974	TRUE
ENSG00000164414.19	SLC35A1	0.297434	-	0.784532	-0.0303535	-0.0260245	TRUE
ENSG00000165061.15	ZMAT4	0.297763	-	0.784532	-0.0114469	-0.11838	TRUE
ENSG00000214960.11	CRPPA	0.297137	-	0.784532	-0.0123009	-0.0760243	TRUE
ENSG00000287051.1	ENSG00000287051	0.297168	+	0.784532	0.119579	0.0580571	TRUE
ENSG00000156482.11	RPL30	0.298028	+	0.784886	0.0228634	0.0451017	TRUE
ENSG00000258743.7	LINC02301	0.29805	-	0.784886	-0.115497	-0.241201	TRUE
ENSG00000138172.11	CALHM2	0.29816	+	0.784894	0.0616967	0.155063	TRUE
ENSG00000162755.14	KLHDC9	0.298258	+	0.784894	0.0391491	0.0630662	TRUE
ENSG00000164171.11	ITGA2	0.298216	+	0.784894	0.132267	0.0169502	TRUE
ENSG00000120738.8	EGR1	0.29849	-	0.785072	-0.145501	-0.0923427	TRUE
ENSG00000123094.16	RASSF8	0.29849	+	0.785072	0.035211	0.0998886	TRUE
ENSG00000237406.1	NDUFA9P1	0.298563	-	0.785072	-0.0963273	-0.052697	TRUE
ENSG00000172262.12	ZNF131	0.298645	+	0.785156	0.0230315	0.0476671	TRUE
ENSG00000177042.16	TMEM80	0.29869	-	0.785169	-0.0558883	-0.102144	TRUE
ENSG00000154803.13	FLCN	0.298951	-	0.785638	-0.0318829	-0.0837986	TRUE
ENSG00000101220.18	C20orf27	0.299098	+	0.785702	0.0601093	0.0104673	TRUE
ENSG00000101986.12	ABCD1	0.299202	+	0.785848	0.118004	0.103999	TRUE
ENSG00000225177.6	ENSG00000225177	0.299327	+	0.785872	0.161776	0.00860109	TRUE
ENSG00000249456.1	ENSG00000249456	0.299385	+	0.785916	0.00622113	0.234674	TRUE
ENSG00000204371.11	EHMT2	0.299486	-	0.786059	-0.028522	-0.0602422	TRUE
ENSG00000137434.12	C6orf52	0.299672	-	0.786346	-0.232083	-0.0197911	TRUE
ENSG00000039650.12	PNKP	0.300982	+	0.786361	0.0634059	0.0340808	TRUE
ENSG00000075975.17	MKRN2	0.300638	+	0.786361	0.0340881	0.000812636	TRUE
ENSG00000083828.16	ZNF586	0.300723	+	0.786361	0.0551829	0.057169	TRUE
ENSG00000101216.11	GMEB2	0.299958	-	0.786361	-0.0242999	-0.0776118	TRUE
ENSG00000105221.18	AKT2	0.300896	-	0.786361	-0.0173058	-0.0654718	TRUE
ENSG00000109445.11	ZNF330	0.301078	-	0.786361	-0.0377138	-0.0351588	TRUE
ENSG00000118508.5	RAB32	0.299918	+	0.786361	0.0592972	0.0845296	TRUE
ENSG00000129562.11	DAD1	0.300801	+	0.786361	0.0329525	0.0188479	TRUE
ENSG00000136935.14	GOLGA1	0.301243	-	0.786361	-0.063185	-0.0925911	TRUE
ENSG00000142856.17	ITGB3BP	0.30068	-	0.786361	-0.0917019	-0.138647	TRUE
ENSG00000145868.17	FBXO38	0.299907	-	0.786361	-0.0374341	-0.0597479	TRUE
ENSG00000149743.14	TRPT1	0.300946	-	0.786361	-0.0400934	-0.0819722	TRUE
ENSG00000151718.16	WWC2	0.300538	-	0.786361	-0.0493943	-0.0396689	TRUE
ENSG00000160305.18	DIP2A	0.300589	-	0.786361	-0.0200536	-0.0575872	TRUE
ENSG00000165553.5	NGB	0.300836	-	0.786361	-0.102382	-0.0310941	TRUE
ENSG00000177738.5	ENSG00000177738	0.300141	+	0.786361	0.201445	0.00167949	TRUE
ENSG00000182247.10	UBE2E2	0.300116	+	0.786361	0.042066	0.0713822	TRUE
ENSG00000185668.8	POU3F1	0.300293	-	0.786361	-0.0490292	-0.135008	TRUE
ENSG00000197989.15	SNHG12	0.300024	-	0.786361	-0.070335	-0.0478593	TRUE
ENSG00000198492.16	YTHDF2	0.30095	-	0.786361	-0.0195851	-0.0407462	TRUE
ENSG00000231769.4	ENSG00000231769	0.300675	+	0.786361	0.106683	0.122073	TRUE
ENSG00000235173.7	HGH1	0.300398	-	0.786361	-0.0424677	-0.122977	TRUE
ENSG00000241261.1	RPL17P19	0.301256	-	0.786361	-0.0837359	-0.100628	TRUE
ENSG00000249158.7	PCDHA11	0.30112	-	0.786361	-0.0715371	-0.0681973	TRUE
ENSG00000254470.3	AP5B1	0.300738	+	0.786361	0.0283217	0.0509387	TRUE
ENSG00000260093.1	MSRA-DT	0.300207	-	0.786361	-0.104598	-0.102907	TRUE
ENSG00000260231.2	KDM7A-DT	0.301278	-	0.786361	-0.0866293	-0.0418856	TRUE
ENSG00000278962.1	ENSG00000278962	0.300022	-	0.786361	-0.119834	-0.0798363	TRUE
ENSG00000140749.9	IGSF6	0.301654	-	0.786403	-0.131214	-0.146313	TRUE
ENSG00000145990.11	GFOD1	0.301657	+	0.786403	0.0298093	0.0347858	TRUE
ENSG00000168806.8	LCMT2	0.301496	-	0.786403	-0.0133958	-0.133707	TRUE
ENSG00000198836.11	OPA1	0.301555	-	0.786403	-0.00436048	-0.0755885	TRUE
ENSG00000247765.2	ENSG00000247765	0.301657	+	0.786403	0.125571	0.373814	TRUE
ENSG00000261051.1	ENSG00000261051	0.301501	+	0.786403	0.124197	0.0721634	TRUE
ENSG00000120555.14	SEPTIN7P9	0.301769	+	0.786569	0.0438548	0.16491	TRUE
ENSG00000170191.5	NANP	0.301809	+	0.786569	0.0446495	0.0465999	TRUE
ENSG00000187720.15	THSD4	0.301981	+	0.786908	0.031796	0.194685	TRUE
ENSG00000111335.14	OAS2	0.302502	+	0.786919	0.10034	0.139832	TRUE
ENSG00000114200.10	BCHE	0.30256	-	0.786919	-0.0855293	-0.062911	TRUE
ENSG00000166922.9	SCG5	0.302223	+	0.786919	0.030146	0.026503	TRUE
ENSG00000204370.13	SDHD	0.3022	+	0.786919	0.0240509	0.0372989	TRUE
ENSG00000264538.7	SUZ12P1	0.302545	+	0.786919	0.046932	0.0111285	TRUE
ENSG00000270277.1	ENSG00000270277	0.302336	+	0.786919	0.134687	0.0750702	TRUE
ENSG00000274767.1	NA	0.302219	+	0.786919	0.120709	0.332636	TRUE
ENSG00000071539.14	TRIP13	0.302937	-	0.787435	-0.137024	-0.0487319	TRUE
ENSG00000102524.12	TNFSF13B	0.302973	+	0.787435	0.056884	0.174395	TRUE
ENSG00000176953.13	NFATC2IP	0.302865	-	0.787435	-0.0365697	-0.0394884	TRUE
ENSG00000158806.14	NPM2	0.303263	-	0.787891	-0.0241827	-0.149172	TRUE
ENSG00000103034.15	NDRG4	0.303373	-	0.787964	-0.0183713	-0.064229	TRUE
ENSG00000196361.10	ELAVL3	0.303332	+	0.787964	0.0239256	0.0705127	TRUE
ENSG00000204228.4	HSD17B8	0.303486	-	0.788008	-0.0664159	-0.101904	TRUE
ENSG00000213762.12	ZNF134	0.303515	+	0.788008	0.0387954	0.0153073	TRUE
ENSG00000270419.1	CAHM	0.303616	-	0.78806	-0.10971	-0.0212312	TRUE
ENSG00000062822.16	POLD1	0.303975	-	0.788204	-0.08231	-0.171083	TRUE
ENSG00000077080.10	ACTL6B	0.303858	-	0.788204	-0.0340884	-0.0386637	TRUE
ENSG00000164241.14	C5orf63	0.303849	-	0.788204	-0.0488213	-0.223737	TRUE
ENSG00000279082.5	LINC01727	0.304014	-	0.788204	-0.0936874	-0.136728	TRUE
ENSG00000282535.1	ENSG00000282535	0.304042	-	0.788204	-0.245493	-0.0408391	TRUE
ENSG00000077585.14	GPR137B	0.304528	+	0.788517	0.0340525	0.0458768	TRUE
ENSG00000122378.14	PRXL2A	0.304823	+	0.788517	0.0359138	0.0124355	TRUE
ENSG00000140067.7	FAM181A	0.304499	+	0.788517	0.0504098	0.302558	TRUE
ENSG00000143751.10	SDE2	0.304213	-	0.788517	-0.0333651	-0.000242484	TRUE
ENSG00000149257.16	SERPINH1	0.304545	+	0.788517	0.0494788	0.408018	TRUE
ENSG00000151239.14	TWF1	0.304765	-	0.788517	-0.0291858	-0.026061	TRUE
ENSG00000153487.13	ING1	0.304513	-	0.788517	-0.0510609	-0.0484317	TRUE
ENSG00000160321.16	ZNF208	0.304854	+	0.788517	0.250922	0.108701	TRUE
ENSG00000169813.17	HNRNPF	0.304679	-	0.788517	-0.0338256	-0.0527139	TRUE
ENSG00000170085.18	SIMC1	0.304875	+	0.788517	0.00434173	0.17846	TRUE
ENSG00000180769.10	WDFY3-AS2	0.304448	-	0.788517	-0.0623362	-0.018394	TRUE
ENSG00000213639.10	PPP1CB	0.305014	+	0.788517	0.0245807	0.0256447	TRUE
ENSG00000253304.2	TMEM200B	0.304583	-	0.788517	-0.0911951	-0.137146	TRUE
ENSG00000279135.1	ENSG00000279135	0.304936	-	0.788517	-0.0658151	-0.252536	TRUE
ENSG00000179950.14	PUF60	0.305106	-	0.788616	-0.0203224	-0.0389689	TRUE
ENSG00000112038.18	OPRM1	0.305194	+	0.788659	0.07667	0.0325387	TRUE
ENSG00000274070.2	CASTOR2	0.305205	+	0.788659	0.0139113	0.0901744	TRUE
ENSG00000138400.13	MDH1B	0.305387	+	0.788722	0.0328197	0.123861	TRUE
ENSG00000164082.15	GRM2	0.305376	+	0.788722	0.0590465	0.0976121	TRUE
ENSG00000242173.10	ARHGDIG	0.305427	+	0.788722	0.0357311	0.089804	TRUE
ENSG00000119689.15	DLST	0.306008	-	0.789346	-0.0282585	-0.0164936	TRUE
ENSG00000166436.17	TRIM66	0.305993	-	0.789346	-0.065882	-0.057522	TRUE
ENSG00000196074.13	SYCP2	0.305894	+	0.789346	0.070575	0.116077	TRUE
ENSG00000285777.1	ENSG00000285777	0.305944	-	0.789346	-0.200222	-0.0831966	TRUE
ENSG00000273247.6	RAB33B-AS1	0.306108	+	0.789396	0.0498536	0.0880824	TRUE
ENSG00000185274.12	GALNT17	0.306229	+	0.789494	0.0346605	0.0186548	TRUE
ENSG00000071909.19	MYO3B	0.306519	+	0.789683	0.195567	0.0589747	TRUE
ENSG00000100614.18	PPM1A	0.306627	+	0.789683	0.00552348	0.0505072	TRUE
ENSG00000134884.15	ARGLU1	0.30647	-	0.789683	-0.0394121	-0.014083	TRUE
ENSG00000142676.14	RPL11	0.30673	+	0.789683	0.0271563	0.0354367	TRUE
ENSG00000145945.7	FAM50B	0.306573	-	0.789683	-0.0392702	-0.056026	TRUE
ENSG00000155545.20	MIER3	0.306642	-	0.789683	-0.0734081	-0.0368786	TRUE
ENSG00000185823.5	NPAP1	0.306549	-	0.789683	-0.219722	-0.00110033	TRUE
ENSG00000214237.11	MINDY4B	0.306762	-	0.789683	-0.0526451	-0.244593	TRUE
ENSG00000280321.1	ENSG00000280321	0.306729	-	0.789683	-0.0943315	-0.217849	TRUE
ENSG00000135127.12	BICDL1	0.307117	-	0.790045	-0.0216213	-0.0996541	TRUE
ENSG00000166426.8	CRABP1	0.307216	-	0.790045	-0.151272	-0.0793418	TRUE
ENSG00000184083.12	FAM120C	0.307201	-	0.790045	-0.0469505	-0.000861754	TRUE
ENSG00000280190.1	ENSG00000280190	0.307214	-	0.790045	-0.169761	-0.00330094	TRUE
ENSG00000163803.13	PLB1	0.307347	-	0.790144	-0.0260074	-0.132099	TRUE
ENSG00000074370.18	ATP2A3	0.307739	+	0.790159	0.110247	0.171507	TRUE
ENSG00000078070.14	MCCC1	0.30749	+	0.790159	0.0484566	0.0307726	TRUE
ENSG00000100347.15	SAMM50	0.307831	-	0.790159	-0.0327981	-0.00262741	TRUE
ENSG00000117054.15	ACADM	0.307729	-	0.790159	-0.0248431	-0.0288521	TRUE
ENSG00000134574.12	DDB2	0.307477	+	0.790159	0.0182583	0.156443	TRUE
ENSG00000154930.15	ACSS1	0.307491	-	0.790159	-0.068441	-0.0598471	TRUE
ENSG00000276007.1	ENSG00000276007	0.30763	+	0.790159	0.0245759	0.274528	TRUE
ENSG00000100599.16	RIN3	0.308119	-	0.790561	-0.0342522	-0.255434	TRUE
ENSG00000145781.9	COMMD10	0.308132	-	0.790561	-0.0400626	-0.0345934	TRUE
ENSG00000164707.16	NA	0.308211	-	0.790561	-0.239346	-0.410688	TRUE
ENSG00000136824.19	SMC2	0.308259	-	0.790578	-0.0226449	-0.0973111	TRUE
ENSG00000230092.7	ENSG00000230092	0.308594	-	0.791015	-0.10645	-0.185484	TRUE
ENSG00000146909.8	NOM1	0.308846	-	0.791344	-0.0591901	-0.0604388	TRUE
ENSG00000166770.12	ZNF667-AS1	0.308846	+	0.791344	0.0441154	0.0893051	TRUE
ENSG00000183960.9	KCNH8	0.30896	-	0.791423	-0.0367995	-0.135131	TRUE
ENSG00000230102.8	LINC02028	0.309036	+	0.791512	0.203368	0.0123791	TRUE
ENSG00000164024.12	METAP1	0.309431	-	0.792091	-0.0359377	-0.0378019	TRUE
ENSG00000172716.17	SLFN11	0.309649	-	0.792446	-0.118304	-0.0610218	TRUE
ENSG00000172671.20	ZFAND4	0.309811	+	0.792648	0.0468549	0.0782908	TRUE
ENSG00000072849.11	DERL2	0.309991	+	0.792898	0.0297983	0.08933	TRUE
ENSG00000197479.7	PCDHB11	0.30996	-	0.792898	-0.0471736	-0.135888	TRUE
ENSG00000269210.2	ENSG00000269210	0.310229	+	0.793401	0.125732	0.0486314	TRUE
ENSG00000278107.1	ENSG00000278107	0.310353	-	0.793418	-0.0347556	-0.189326	TRUE
ENSG00000279948.1	ENSG00000279948	0.310297	-	0.793418	-0.0490647	-0.0948416	TRUE
ENSG00000249850.1	KRT18P31	0.310508	-	0.793479	-0.111261	-0.0267223	TRUE
ENSG00000102043.16	MTMR8	0.310621	+	0.793555	0.131141	0.107985	TRUE
ENSG00000289155.1	ENSG00000289155	0.310602	-	0.793555	-0.172815	-0.0526544	TRUE
ENSG00000076382.17	SPAG5	0.31092	-	0.793827	-0.0383222	-0.110936	TRUE
ENSG00000110700.7	RPS13	0.311029	+	0.793827	0.0137431	0.0463346	TRUE
ENSG00000112530.12	PACRG	0.311103	+	0.793827	0.018801	0.139061	TRUE
ENSG00000131435.13	PDLIM4	0.310975	+	0.793827	0.151004	0.00427689	TRUE
ENSG00000175354.20	PTPN2	0.311254	-	0.793827	-0.0337729	-0.0887374	TRUE
ENSG00000197555.10	SIPA1L1	0.311296	-	0.793827	-0.0196427	-0.053922	TRUE
ENSG00000223525.1	RABGAP1L-IT1	0.311307	+	0.793827	0.160492	0.114735	TRUE
ENSG00000280205.1	ENSG00000280205	0.310807	+	0.793827	0.138958	0.0634107	TRUE
ENSG00000123358.20	NR4A1	0.311712	-	0.794541	-0.0790473	-0.411359	TRUE
ENSG00000287160.1	ENSG00000287160	0.311758	-	0.794553	-0.0365592	-0.105483	TRUE
ENSG00000206652.1	RNU1-1	0.311948	-	0.794826	-0.0845795	-0.0362295	TRUE
ENSG00000025796.14	SEC63	0.312217	+	0.794921	0.0188596	0.0892272	TRUE
ENSG00000134247.10	PTGFRN	0.312442	+	0.794921	0.0805095	0.047604	TRUE
ENSG00000145063.15	ENSG00000145063	0.312146	-	0.794921	-0.01474	-0.340724	TRUE
ENSG00000166106.4	ADAMTS15	0.312112	-	0.794921	-0.00128762	-0.279688	TRUE
ENSG00000226950.8	DANCR	0.312172	-	0.794921	-0.0125718	-0.0922377	TRUE
ENSG00000235448.3	NA	0.312138	-	0.794921	-0.137409	-0.36904	TRUE
ENSG00000239763.2	ENSG00000239763	0.312352	-	0.794921	-0.0997179	-0.185132	TRUE
ENSG00000273148.1	LINC00653	0.312418	-	0.794921	-0.0306339	-0.133572	TRUE
ENSG00000255154.9	HTD2	0.312655	+	0.795041	0.0986598	0.0249784	TRUE
ENSG00000285637.2	NA	0.312638	-	0.795041	-0.0600215	-0.355153	TRUE
ENSG00000232593.7	KANTR	0.312831	-	0.795244	-0.0303108	-0.0426798	TRUE
ENSG00000283378.1	CNTNAP3C	0.312877	+	0.795244	0.147109	0.28008	TRUE
ENSG00000196323.14	ZBTB44	0.313208	+	0.795513	0.000509833	0.0729355	TRUE
ENSG00000236107.10	SCN1A-AS1	0.313214	+	0.795513	0.0772586	0.187702	TRUE
ENSG00000164070.12	HSPA4L	0.313295	+	0.795614	0.0255743	0.0635583	TRUE
ENSG00000127080.10	IPPK	0.313396	-	0.795764	-0.0658858	-0.00338433	TRUE
ENSG00000117598.14	PLPPR5	0.313632	+	0.795875	0.0456085	0.00859119	TRUE
ENSG00000129007.16	CALML4	0.313563	+	0.795875	0.192803	0.139722	TRUE
ENSG00000172748.14	ZNF596	0.313579	-	0.795875	-0.100936	-0.00267078	TRUE
ENSG00000197816.16	CCDC180	0.313647	-	0.795875	-0.0551184	-0.153318	TRUE
ENSG00000196782.13	MAML3	0.313713	-	0.795882	-0.0679174	-0.0250977	TRUE
ENSG00000198075.10	SULT1C4	0.313733	+	0.795882	0.0626129	0.0605473	TRUE
ENSG00000198732.11	SMOC1	0.313967	+	0.796263	0.0190844	0.193006	TRUE
ENSG00000120159.13	CAAP1	0.314144	-	0.796501	-0.0635571	-0.000669745	TRUE
ENSG00000074181.9	NOTCH3	0.314368	+	0.796648	0.0638892	0.128158	TRUE
ENSG00000109654.16	TRIM2	0.314673	+	0.796648	0.0171885	0.0336794	TRUE
ENSG00000110025.13	SNX15	0.314679	+	0.796648	0.0200691	0.364974	TRUE
ENSG00000113732.9	ATP6V0E1	0.314418	+	0.796648	0.0355573	0.0476515	TRUE
ENSG00000166435.16	XRRA1	0.31472	-	0.796648	-0.105117	-0.134647	TRUE
ENSG00000205937.12	RNPS1	0.314624	-	0.796648	-0.0110356	-0.0455583	TRUE
ENSG00000236914.4	LINC01852	0.31473	-	0.796648	-0.128827	-0.0372219	TRUE
ENSG00000102763.18	VWA8	0.314874	-	0.796771	-0.0329241	-0.0528869	TRUE
ENSG00000280182.1	ENSG00000280182	0.314979	+	0.796931	0.115967	0.159454	TRUE
ENSG00000203288.5	TDRKH-AS1	0.31518	+	0.797047	0.137867	0.0326585	TRUE
ENSG00000100503.26	NIN	0.315503	-	0.797325	-0.0363683	-0.0371626	TRUE
ENSG00000105556.12	MIER2	0.315509	-	0.797325	-0.0404007	-0.0867471	TRUE
ENSG00000235098.9	ANKRD65	0.31545	+	0.797325	0.0294235	0.196614	TRUE
ENSG00000235875.3	ARHGEF7-AS2	0.315387	-	0.797325	-0.0391788	-0.20561	TRUE
ENSG00000112062.11	MAPK14	0.315618	+	0.797344	0.025701	0.0377496	TRUE
ENSG00000186889.10	TMEM17	0.315683	-	0.797344	-0.075662	-0.000508539	TRUE
ENSG00000261613.2	ENSG00000261613	0.315568	-	0.797344	-0.075126	-0.136962	TRUE
ENSG00000023572.10	GLRX2	0.315891	+	0.79743	0.0494197	0.0548949	TRUE
ENSG00000174948.6	GPR149	0.316008	-	0.79743	-0.00225802	-0.166174	TRUE
ENSG00000228409.7	CCT6P1	0.315934	-	0.79743	-0.0343209	-0.0869668	TRUE
ENSG00000250490.1	LINC02145	0.315993	+	0.79743	0.162383	0.167604	TRUE
ENSG00000003096.14	KLHL13	0.316251	-	0.797592	-0.056903	-0.0369486	TRUE
ENSG00000055483.20	USP36	0.316303	-	0.797592	-0.0653163	-0.0540808	TRUE
ENSG00000139131.13	YARS2	0.316164	+	0.797592	0.0661123	0.0622557	TRUE
ENSG00000214290.9	COLCA2	0.316179	+	0.797592	0.0978199	0.0893091	TRUE
ENSG00000179833.4	SERTAD2	0.316625	-	0.798144	-0.0758607	-0.012647	TRUE
ENSG00000105393.16	BABAM1	0.316734	-	0.798314	-0.0162412	-0.0560223	TRUE
ENSG00000165724.6	ZMYND19	0.317148	-	0.798938	-0.0371469	-0.0404697	TRUE
ENSG00000146285.14	SCML4	0.317282	+	0.799169	0.172941	0.170925	TRUE
ENSG00000006715.16	VPS41	0.318705	+	0.799703	0.027893	0.030005	TRUE
ENSG00000052802.13	MSMO1	0.319682	+	0.799703	0.0606001	0.0182027	TRUE
ENSG00000065882.17	TBC1D1	0.320467	+	0.799703	0.00716979	0.109814	TRUE
ENSG00000066739.12	ATG2B	0.320747	-	0.799703	-0.0302464	-0.0386322	TRUE
ENSG00000070761.8	CFAP20	0.320006	-	0.799703	-0.0250792	-0.0302879	TRUE
ENSG00000074657.14	ZNF532	0.319307	+	0.799703	0.0320428	0.0222179	TRUE
ENSG00000085511.20	MAP3K4	0.318207	+	0.799703	0.0150257	0.0752162	TRUE
ENSG00000104412.8	EMC2	0.319068	-	0.799703	-0.0438729	-0.00710007	TRUE
ENSG00000115091.12	ACTR3	0.320741	-	0.799703	-0.0112486	-0.0441277	TRUE
ENSG00000116688.18	MFN2	0.319841	-	0.799703	-0.0266562	-0.00412501	TRUE
ENSG00000118777.12	ABCG2	0.319925	-	0.799703	-0.0885495	-0.0540076	TRUE
ENSG00000121022.14	COPS5	0.319948	+	0.799703	0.0306758	0.00639	TRUE
ENSG00000121068.14	TBX2	0.31907	+	0.799703	0.128051	0.0405139	TRUE
ENSG00000125246.16	CLYBL	0.318267	+	0.799703	0.0418446	0.114484	TRUE
ENSG00000135679.27	MDM2	0.318325	+	0.799703	0.0680655	0.00757651	TRUE
ENSG00000135956.9	TMEM127	0.32075	+	0.799703	0.0226118	0.0353501	TRUE
ENSG00000141376.23	BCAS3	0.317968	-	0.799703	-0.0481871	-0.02466	TRUE
ENSG00000146021.15	KLHL3	0.318924	-	0.799703	-0.0489565	-0.00600312	TRUE
ENSG00000146350.14	TBC1D32	0.318499	+	0.799703	0.041108	0.0173434	TRUE
ENSG00000148143.13	ZNF462	0.318961	+	0.799703	0.0281438	0.0802583	TRUE
ENSG00000148730.7	EIF4EBP2	0.320501	+	0.799703	0.0228167	0.0457077	TRUE
ENSG00000151914.22	DST	0.320284	-	0.799703	-0.0272362	-0.0249851	TRUE
ENSG00000152133.17	GPATCH11	0.318199	+	0.799703	0.0212318	0.0374694	TRUE
ENSG00000162664.17	ZNF326	0.319592	-	0.799703	-0.0352991	-0.0425775	TRUE
ENSG00000163870.16	TPRA1	0.320146	+	0.799703	0.0385713	0.063823	TRUE
ENSG00000173811.11	CCDC13-AS1	0.319809	+	0.799703	0.202834	0.279869	TRUE
ENSG00000176641.11	RNF152	0.318283	+	0.799703	0.0596003	0.0914154	TRUE
ENSG00000178163.8	ZNF518B	0.318344	-	0.799703	-0.00643432	-0.0777441	TRUE
ENSG00000185880.13	TRIM69	0.320321	+	0.799703	0.0141434	0.0942134	TRUE
ENSG00000198055.11	GRK6	0.318435	-	0.799703	-0.0452212	-0.00877523	TRUE
ENSG00000207088.1	SNORA7B	0.318104	-	0.799703	-0.0415678	-0.143523	TRUE
ENSG00000213281.5	NRAS	0.319116	+	0.799703	0.0147838	0.0413885	TRUE
ENSG00000225439.4	BOLA3-DT	0.319106	+	0.799703	0.036314	0.0924579	TRUE
ENSG00000231074.10	HCG18	0.320716	-	0.799703	-0.0333978	-0.0283106	TRUE
ENSG00000232024.2	LSM12P1	0.320132	+	0.799703	0.13356	0.890225	TRUE
ENSG00000240869.3	RN7SL128P	0.319539	-	0.799703	-0.0760439	-0.321277	TRUE
ENSG00000241743.4	XACT	0.318969	-	0.799703	-0.148306	-0.159222	TRUE
ENSG00000248019.3	FAM13A-AS1	0.319209	-	0.799703	-0.0691606	-0.0200434	TRUE
ENSG00000250771.2	ENSG00000250771	0.317952	-	0.799703	-0.245059	-0.0762184	TRUE
ENSG00000254536.2	ENSG00000254536	0.320707	-	0.799703	-0.094215	-0.22035	TRUE
ENSG00000256436.1	TAS2R31	0.31822	-	0.799703	-0.10906	-0.00328018	TRUE
ENSG00000257398.8	ENSG00000257398	0.32011	+	0.799703	0.143479	0.175519	TRUE
ENSG00000260198.1	ENSG00000260198	0.319307	-	0.799703	-0.00781404	-0.158318	TRUE
ENSG00000273297.3	ENSG00000273297	0.3201	-	0.799703	-0.0838703	-0.16616	TRUE
ENSG00000279090.1	ENSG00000279090	0.319128	-	0.799703	-0.0855335	-0.0504308	TRUE
ENSG00000288031.1	ENSG00000288031	0.319345	-	0.799703	-0.169837	-0.0427429	TRUE
ENSG00000266256.3	LINC00683	0.320835	+	0.799813	0.127736	0.129102	TRUE
ENSG00000012061.16	ERCC1	0.321283	-	0.80017	-0.0261091	-0.0324961	TRUE
ENSG00000090097.22	PCBP4	0.321902	+	0.80017	0.0140483	0.122411	TRUE
ENSG00000104369.5	JPH1	0.321758	+	0.80017	0.0392395	0.0734521	TRUE
ENSG00000132823.11	OSER1	0.321695	+	0.80017	0.0367036	0.0174527	TRUE
ENSG00000136521.13	NDUFB5	0.321981	+	0.80017	0.0303875	0.0146632	TRUE
ENSG00000137942.18	FNBP1L	0.321895	+	0.80017	0.0153619	0.0820221	TRUE
ENSG00000138336.9	TET1	0.321425	-	0.80017	-0.00380585	-0.0755892	TRUE
ENSG00000157613.11	CREB3L1	0.321084	+	0.80017	0.04205	0.234765	TRUE
ENSG00000165526.9	RPUSD4	0.32159	+	0.80017	0.0414094	0.0262611	TRUE
ENSG00000179097.7	HTR1F	0.32169	-	0.80017	-0.0562264	-0.0631592	TRUE
ENSG00000224877.4	NDUFAF8	0.321524	+	0.80017	0.0913801	0.000766122	TRUE
ENSG00000236474.1	GCNT1P1	0.321343	-	0.80017	-0.0307995	-0.262671	TRUE
ENSG00000248727.6	LINC01948	0.321833	+	0.80017	0.121693	0.120479	TRUE
ENSG00000250933.1	GAPDHP66	0.321376	+	0.80017	0.153988	0.0588302	TRUE
ENSG00000280106.1	ENSG00000280106	0.32197	+	0.80017	0.0266831	0.156972	TRUE
ENSG00000280339.1	ENSG00000280339	0.321153	+	0.80017	0.0755171	0.0293685	TRUE
ENSG00000215595.3	C20orf202	0.32206	-	0.800262	-0.147013	-0.0981407	TRUE
ENSG00000120158.12	RCL1	0.322355	-	0.800377	-0.0436057	-0.043885	TRUE
ENSG00000181315.11	ZNF322	0.322236	-	0.800377	-0.038385	-0.0359105	TRUE
ENSG00000204271.13	SPIN3	0.322267	+	0.800377	0.0247599	0.0208876	TRUE
ENSG00000232233.1	LINC02043	0.322357	+	0.800377	0.0923757	0.0946331	TRUE
ENSG00000037280.16	FLT4	0.32255	+	0.800402	0.0670441	0.337267	TRUE
ENSG00000080345.18	RIF1	0.322506	-	0.800402	-0.030453	-0.0124318	TRUE
ENSG00000239857.7	GET4	0.322659	+	0.800402	0.0128774	0.0867584	TRUE
ENSG00000198001.16	IRAK4	0.322842	-	0.800751	-0.0852245	-0.0226571	TRUE
ENSG00000044446.12	PHKA2	0.323269	-	0.801233	-0.0210522	-0.0830319	TRUE
ENSG00000081026.19	MAGI3	0.32337	+	0.801233	0.0120156	0.0757331	TRUE
ENSG00000213753.11	CENPBD2P	0.323344	+	0.801233	0.0398782	0.0606202	TRUE
ENSG00000286273.1	ENSG00000286273	0.323353	-	0.801233	-0.0704419	-0.135806	TRUE
ENSG00000010539.12	ZNF200	0.323578	+	0.801462	0.0676747	0.00237915	TRUE
ENSG00000164466.13	SFXN1	0.323654	-	0.80152	-0.0409677	-0.0253291	TRUE
ENSG00000169733.12	RFNG	0.323721	+	0.801583	0.0402849	0.0444676	TRUE
ENSG00000008130.15	NADK	0.323951	-	0.801731	-0.0536203	-0.00288061	TRUE
ENSG00000067596.12	DHX8	0.324034	-	0.801731	-0.0310721	-0.0499427	TRUE
ENSG00000107331.18	ABCA2	0.324005	-	0.801731	-0.0722052	-0.0161357	TRUE
ENSG00000118432.13	CNR1	0.324077	+	0.801731	0.0634612	0.0021657	TRUE
ENSG00000267524.1	NA	0.324116	+	0.801731	0.0596808	0.29817	TRUE
ENSG00000099308.11	MAST3	0.324245	+	0.801948	0.0292605	0.0546141	TRUE
ENSG00000188878.20	FBF1	0.324343	+	0.802086	0.0342273	0.0915853	TRUE
ENSG00000104613.12	INTS10	0.324479	-	0.802319	-0.0360914	-0.002592	TRUE
ENSG00000143612.21	C1orf43	0.324695	+	0.802645	0.0117393	0.0721771	TRUE
ENSG00000101310.17	SEC23B	0.324767	+	0.80272	0.0384283	0.021862	TRUE
ENSG00000103342.13	GSPT1	0.325529	-	0.802813	-0.0289131	-0.0140649	TRUE
ENSG00000112290.13	WASF1	0.324863	-	0.802813	-0.027286	-0.0474286	TRUE
ENSG00000120539.15	MASTL	0.325559	-	0.802813	-0.0304222	-0.0918424	TRUE
ENSG00000125812.16	GZF1	0.32551	-	0.802813	-0.0270512	-0.0657609	TRUE
ENSG00000165669.14	FAM204A	0.325372	-	0.802813	-0.0300962	-0.0281759	TRUE
ENSG00000183831.7	ANKRD45	0.325558	+	0.802813	0.0640186	0.072964	TRUE
ENSG00000184113.10	CLDN5	0.325224	-	0.802813	-0.0983314	-0.0245243	TRUE
ENSG00000204706.14	MAMDC2-AS1	0.325438	-	0.802813	-0.107881	-0.0772614	TRUE
ENSG00000215256.5	DHRS4-AS1	0.325371	+	0.802813	0.0517887	0.0161051	TRUE
ENSG00000239183.1	SNORA84	0.325351	-	0.802813	-0.0200365	-0.164104	TRUE
ENSG00000102921.8	N4BP1	0.325766	+	0.802996	0.0325407	0.0364681	TRUE
ENSG00000131080.15	EDA2R	0.326031	-	0.802996	-0.0577861	-0.265451	TRUE
ENSG00000142149.9	HUNK	0.325733	-	0.802996	-0.0357431	-0.133655	TRUE
ENSG00000151834.16	GABRA2	0.325849	-	0.802996	-0.0228777	-0.0635426	TRUE
ENSG00000160766.15	GBAP1	0.326084	-	0.802996	-0.0449616	-0.103074	TRUE
ENSG00000171853.16	TRAPPC12	0.326048	-	0.802996	-0.0351695	-0.0163947	TRUE
ENSG00000185404.17	SP140L	0.325856	-	0.802996	-0.0352245	-0.23174	TRUE
ENSG00000197180.3	CH17-340M24.3	0.326087	-	0.802996	-0.088678	-0.0464411	TRUE
ENSG00000214140.11	PRCD	0.325815	+	0.802996	0.0126706	0.39201	TRUE
ENSG00000274471.2	HERC2P7	0.326094	-	0.802996	-0.104175	-0.169075	TRUE
ENSG00000185379.21	RAD51D	0.326361	+	0.80324	0.0537828	0.0463214	TRUE
ENSG00000186615.12	KTN1-AS1	0.326406	+	0.803248	0.0513306	0.0738956	TRUE
ENSG00000137288.10	UQCC2	0.32655	-	0.803297	-0.0488255	-0.0266073	TRUE
ENSG00000101307.16	SIRPB1	0.326644	+	0.803408	0.383182	0.398142	TRUE
ENSG00000106100.11	NOD1	0.327144	-	0.803609	-0.106781	-0.0488704	TRUE
ENSG00000154928.19	EPHB1	0.327152	-	0.803609	-0.0407727	-0.128446	TRUE
ENSG00000170160.18	CCDC144A	0.327259	+	0.803609	0.0600704	0.223488	TRUE
ENSG00000173064.14	HECTD4	0.326915	+	0.803609	0.0184421	0.0517086	TRUE
ENSG00000187801.15	ZFP69B	0.32735	+	0.803609	0.0434395	0.019496	TRUE
ENSG00000236901.6	MIR600HG	0.327147	-	0.803609	-0.0389175	-0.015863	TRUE
ENSG00000255495.1	ENSG00000255495	0.327231	-	0.803609	-0.086944	-0.174325	TRUE
ENSG00000056736.10	IL17RB	0.327483	+	0.80372	0.0804825	0.0298537	TRUE
ENSG00000183873.18	SCN5A	0.327465	+	0.80372	0.144478	0.10524	TRUE
ENSG00000198925.12	ATG9A	0.327521	+	0.80372	0.0028141	0.12939	TRUE
ENSG00000129484.14	PARP2	0.327644	-	0.803757	-0.0382027	-0.00112815	TRUE
ENSG00000129158.11	SERGEF	0.327815	+	0.803927	0.0361476	0.0328448	TRUE
ENSG00000119906.13	SLF2	0.327869	+	0.803935	0.0258764	0.0358294	TRUE
ENSG00000254343.2	ENSG00000254343	0.327902	+	0.803935	0.0680207	0.129946	TRUE
ENSG00000258555.6	SPECC1L-ADORA2A	0.327951	+	0.803953	0.0963982	0.737538	TRUE
ENSG00000067369.14	TP53BP1	0.328271	-	0.804143	-0.00765689	-0.061049	TRUE
ENSG00000077232.19	DNAJC10	0.328262	+	0.804143	0.0256167	0.0410268	TRUE
ENSG00000102053.13	ZC3H12B	0.328442	-	0.804143	-0.0308344	-0.0241726	TRUE
ENSG00000119938.9	PPP1R3C	0.328274	-	0.804143	-0.0532176	-0.0377986	TRUE
ENSG00000121957.15	GPSM2	0.328399	-	0.804143	-0.0239861	-0.0716899	TRUE
ENSG00000137273.6	FOXF2	0.328333	+	0.804143	0.0970928	0.0495181	TRUE
ENSG00000143772.11	ITPKB	0.328622	+	0.804143	0.0565043	0.0421102	TRUE
ENSG00000148843.15	PDCD11	0.328584	+	0.804143	0.0323217	0.0534757	TRUE
ENSG00000167136.7	ENDOG	0.328517	-	0.804143	-0.0689457	-0.00509433	TRUE
ENSG00000169371.14	SNUPN	0.328371	+	0.804143	0.0342217	0.0413868	TRUE
ENSG00000203644.3	ENSG00000203644	0.328671	+	0.804143	0.0484167	0.0987573	TRUE
ENSG00000250863.2	ENSG00000250863	0.328487	-	0.804143	-0.144457	-0.173332	TRUE
ENSG00000262333.1	HNRNPA1P16	0.328661	-	0.804143	-0.130567	-0.171764	TRUE
ENSG00000289528.1	ENSG00000289528	0.3287	-	0.804143	-0.137411	-0.022402	TRUE
ENSG00000117602.13	RCAN3	0.32893	+	0.804445	0.0861122	0.0135361	TRUE
ENSG00000279416.1	ENSG00000279416	0.329034	-	0.804445	-0.0602209	-0.274606	TRUE
ENSG00000163219.12	ARHGAP25	0.32921	+	0.804568	0.112287	0.0413235	TRUE
ENSG00000269925.1	ENSG00000269925	0.32919	+	0.804568	0.091434	0.138879	TRUE
ENSG00000003400.16	CASP10	0.330234	-	0.804859	-0.0654632	-0.0881096	TRUE
ENSG00000005238.20	FAM214B	0.329401	+	0.804859	0.0156533	0.0876579	TRUE
ENSG00000081923.15	ATP8B1	0.329524	+	0.804859	0.0483031	0.184815	TRUE
ENSG00000084073.10	ZMPSTE24	0.329616	-	0.804859	-0.0348992	-0.00720416	TRUE
ENSG00000115128.7	SF3B6	0.329798	-	0.804859	-0.0255943	-0.0398197	TRUE
ENSG00000116127.20	ALMS1	0.329679	-	0.804859	-0.018709	-0.0300847	TRUE
ENSG00000142168.15	SOD1	0.330069	-	0.804859	-0.0219941	-0.0159453	TRUE
ENSG00000160190.14	SLC37A1	0.329447	-	0.804859	-0.0762545	-0.0338334	TRUE
ENSG00000165507.9	DEPP1	0.329975	+	0.804859	0.124046	0.006253	TRUE
ENSG00000167645.17	YIF1B	0.330464	-	0.804859	-0.0432781	-0.0127717	TRUE
ENSG00000205041.1	ENSG00000205041	0.330033	+	0.804859	0.000962183	0.199816	TRUE
ENSG00000247240.9	UBL7-DT	0.330448	-	0.804859	-0.0284728	-0.183973	TRUE
ENSG00000248469.1	ENSG00000248469	0.329748	+	0.804859	0.102723	0.0795202	TRUE
ENSG00000253948.3	VPS13B-DT	0.329801	-	0.804859	-0.0478593	-0.244852	TRUE
ENSG00000173692.14	PSMD1	0.330513	+	0.804878	0.0148008	0.0286654	TRUE
ENSG00000008869.12	HEATR5B	0.330775	-	0.805048	-0.0368214	-0.033611	TRUE
ENSG00000060491.17	OGFR	0.330793	-	0.805048	-0.0371616	-0.0309406	TRUE
ENSG00000196550.11	FAM72A	0.330979	-	0.805194	-0.0787279	-0.243814	TRUE
ENSG00000127870.17	RNF6	0.331083	+	0.805225	0.0265502	0.0190707	TRUE
ENSG00000141867.19	BRD4	0.331101	+	0.805225	0.042031	0.0175197	TRUE
ENSG00000143546.10	S100A8	0.331118	-	0.805225	-0.314836	-0.222688	TRUE
ENSG00000204842.18	ATXN2	0.331188	-	0.805274	-0.0243475	-0.0657872	TRUE
ENSG00000205838.14	TTC23L	0.331222	+	0.805274	0.164679	0.0218202	TRUE
ENSG00000135241.17	PNPLA8	0.331599	+	0.805984	0.00910508	0.0622158	TRUE
ENSG00000273604.2	EPOP	0.331686	+	0.806095	0.0749664	0.0418901	TRUE
ENSG00000242880.2	ENSG00000242880	0.331846	-	0.806177	-0.0518436	-0.109063	TRUE
ENSG00000083312.19	TNPO1	0.332539	+	0.806845	0.0411228	0.00306499	TRUE
ENSG00000121742.19	GJB6	0.332596	-	0.806845	-0.105282	-0.00152997	TRUE
ENSG00000133703.14	KRAS	0.332382	-	0.806845	-0.0293889	-0.0101085	TRUE
ENSG00000151287.17	TEX30	0.332669	+	0.806845	0.0425173	0.0831295	TRUE
ENSG00000167770.13	OTUB1	0.332313	+	0.806845	0.0174188	0.051302	TRUE
ENSG00000180957.19	PITPNB	0.332551	+	0.806845	0.0306956	0.0399809	TRUE
ENSG00000204241.9	LINC02731	0.332523	+	0.806845	0.0841449	0.0271591	TRUE
ENSG00000099341.12	PSMD8	0.332824	-	0.806861	-0.0231504	-0.0300436	TRUE
ENSG00000148541.13	FAM13C	0.332961	-	0.806861	-0.0347153	-0.0125043	TRUE
ENSG00000185800.12	DMWD	0.333013	+	0.806861	0.00532585	0.0815509	TRUE
ENSG00000197818.12	SLC9A8	0.333107	-	0.806861	-0.0792125	-0.0220689	TRUE
ENSG00000226435.11	ANKRD18DP	0.33308	-	0.806861	-0.0120827	-0.248647	TRUE
ENSG00000248710.1	ENSG00000248710	0.333187	-	0.806861	-0.36635	-0.226737	TRUE
ENSG00000267475.2	NUDT19-DT	0.333253	+	0.806861	0.124099	0.0352794	TRUE
ENSG00000272323.1	TTC23L-AS1	0.332766	-	0.806861	-0.0836079	-0.0548729	TRUE
ENSG00000289003.1	ENSG00000289003	0.332933	+	0.806861	0.0476021	0.143487	TRUE
ENSG00000183250.13	LINC01547	0.333385	-	0.806946	-0.000151019	-0.190727	TRUE
ENSG00000072201.14	LNX1	0.333635	+	0.807247	0.0342596	0.0125375	TRUE
ENSG00000163466.16	ARPC2	0.333605	+	0.807247	0.0197383	0.014901	TRUE
ENSG00000138443.17	ABI2	0.333922	+	0.807285	0.0213221	0.0240885	TRUE
ENSG00000168246.6	UBTD2	0.333875	+	0.807285	0.0372365	0.0360147	TRUE
ENSG00000189043.10	NDUFA4	0.333816	-	0.807285	-0.0182593	-0.0821128	TRUE
ENSG00000198301.12	SDAD1	0.333878	-	0.807285	-0.0242807	-0.0601441	TRUE
ENSG00000285887.1	ENSG00000285887	0.333946	+	0.807285	0.226367	0.107203	TRUE
ENSG00000123983.15	ACSL3	0.334112	+	0.807481	0.0303304	0.0109682	TRUE
ENSG00000179673.5	RPRML	0.334131	-	0.807481	-0.0226621	-0.164948	TRUE
ENSG00000101638.14	ST8SIA5	0.334651	+	0.807913	0.0621483	0.042563	TRUE
ENSG00000136108.15	CKAP2	0.334515	-	0.807913	-0.058488	-0.0119217	TRUE
ENSG00000248919.7	ATP5MF-PTCD1	0.33467	-	0.807913	-0.0525387	-0.325259	TRUE
ENSG00000287042.2	ENSG00000287042	0.334718	+	0.807929	0.0995007	0.0587458	TRUE
ENSG00000016402.14	IL20RA	0.335223	-	0.808142	-0.141896	-0.0371943	TRUE
ENSG00000100815.12	TRIP11	0.335397	-	0.808142	-0.0453323	-0.0334215	TRUE
ENSG00000140092.15	FBLN5	0.335	+	0.808142	0.0775531	0.0454165	TRUE
ENSG00000166441.13	RPL27A	0.335223	+	0.808142	0.047481	0.00909708	TRUE
ENSG00000196544.8	BORCS6	0.334984	+	0.808142	0.0615509	0.0305725	TRUE
ENSG00000223694.1	ADH5P3	0.335355	-	0.808142	-0.138404	-0.0102874	TRUE
ENSG00000223773.8	CD99P1	0.335389	-	0.808142	-0.11028	-0.131092	TRUE
ENSG00000286070.2	ENSG00000286070	0.335286	-	0.808142	-0.347942	-0.104291	TRUE
ENSG00000287783.1	ENSG00000287783	0.335302	-	0.808142	-0.0720591	-0.0931274	TRUE
ENSG00000289496.1	ENSG00000289496	0.335372	-	0.808142	-0.125509	-0.0689306	TRUE
ENSG00000026652.15	AGPAT4	0.335689	-	0.80854	-0.0229957	-0.0643572	TRUE
ENSG00000125877.13	ITPA	0.335683	-	0.80854	-0.0536735	-0.0175127	TRUE
ENSG00000176971.4	FIBIN	0.335873	-	0.808561	-0.0547834	-0.0676725	TRUE
ENSG00000249669.11	CARMN	0.335881	-	0.808561	-0.152824	-0.0590839	TRUE
ENSG00000254701.3	ENSG00000254701	0.335909	-	0.808561	-0.142386	-0.180834	TRUE
ENSG00000108465.15	CDK5RAP3	0.336316	-	0.808642	-0.0449523	-0.0578881	TRUE
ENSG00000126583.12	PRKCG	0.336193	+	0.808642	0.0782965	0.0237757	TRUE
ENSG00000141452.10	RMC1	0.336449	-	0.808642	-0.0348627	-0.0752649	TRUE
ENSG00000143158.11	MPC2	0.336409	+	0.808642	0.0270531	0.00169013	TRUE
ENSG00000159346.13	ADIPOR1	0.336084	+	0.808642	0.0252041	0.0337485	TRUE
ENSG00000163898.10	LIPH	0.336178	+	0.808642	0.200314	0.105224	TRUE
ENSG00000288075.1	ENSG00000288075	0.336427	+	0.808642	0.110023	0.0294966	TRUE
ENSG00000118513.20	MYB	0.337147	-	0.809211	-0.119938	-0.110417	TRUE
ENSG00000122965.11	RBM19	0.337221	-	0.809211	-0.0331516	-0.0533841	TRUE
ENSG00000139496.17	NUP58	0.337277	-	0.809211	-0.020182	-0.048178	TRUE
ENSG00000144063.4	MALL	0.336962	+	0.809211	0.0847874	0.157555	TRUE
ENSG00000166889.14	PATL1	0.337021	-	0.809211	-0.0309236	-0.0676735	TRUE
ENSG00000175874.10	CREG2	0.33706	+	0.809211	0.0257146	0.0955765	TRUE
ENSG00000224687.2	RASAL2-AS1	0.337102	+	0.809211	0.126735	0.113909	TRUE
ENSG00000234745.14	HLA-B	0.337082	+	0.809211	0.0737634	0.0565886	TRUE
ENSG00000240891.8	PLCXD2	0.336931	+	0.809211	0.0558034	0.0794149	TRUE
ENSG00000204136.12	GGTA1	0.337581	+	0.809737	0.0826422	0.0184886	TRUE
ENSG00000148498.17	PARD3	0.337926	+	0.81026	0.0425475	0.0573799	TRUE
ENSG00000224914.4	LINC00863	0.337972	-	0.81027	-0.0157485	-0.161708	TRUE
ENSG00000120616.16	EPC1	0.338022	-	0.810289	-0.0478392	-0.022487	TRUE
ENSG00000170419.11	VSTM2A	0.338066	-	0.810292	-0.0322168	-0.0887195	TRUE
ENSG00000074964.17	ARHGEF10L	0.33834	+	0.810475	0.0214165	0.0617926	TRUE
ENSG00000114378.17	HYAL1	0.338746	-	0.810778	-0.11397	-0.104241	TRUE
ENSG00000121274.14	TENT4B	0.338662	+	0.810778	0.0442284	0.0250374	TRUE
ENSG00000164050.13	PLXNB1	0.338776	-	0.810778	-0.0445397	-0.0458141	TRUE
ENSG00000166311.10	SMPD1	0.338678	+	0.810778	0.0438036	0.0219928	TRUE
ENSG00000285728.2	ENSG00000285728	0.338654	-	0.810778	-0.125005	-0.121052	TRUE
ENSG00000116183.11	PAPPA2	0.338895	-	0.810843	-0.105774	-0.263134	TRUE
ENSG00000134758.14	RNF138	0.339058	-	0.810843	-0.0531259	-0.0328968	TRUE
ENSG00000141644.18	MBD1	0.339121	-	0.810843	-0.0203925	-0.0506245	TRUE
ENSG00000198105.16	ZNF248	0.339214	+	0.810913	0.00117871	0.0865895	TRUE
ENSG00000123992.20	DNPEP	0.339356	+	0.810922	0.0146792	0.093154	TRUE
ENSG00000146856.14	AGBL3	0.339387	-	0.810922	-0.0511669	-0.0949412	TRUE
ENSG00000171180.3	OR2M4	0.339319	+	0.810922	0.121546	0.314482	TRUE
ENSG00000132507.18	EIF5A	0.339497	-	0.811084	-0.0191611	-0.0358917	TRUE
ENSG00000102362.16	SYTL4	0.33968	+	0.811319	0.146866	0.13226	TRUE
ENSG00000215915.10	ATAD3C	0.33965	+	0.811319	0.218296	0.166964	TRUE
ENSG00000134817.12	APLNR	0.339943	+	0.811571	0.117189	0.269131	TRUE
ENSG00000170049.10	KCNAB3	0.339955	-	0.811571	-0.0747438	-0.010043	TRUE
ENSG00000215845.11	TSTD1	0.339999	+	0.811576	0.0645525	0.0414536	TRUE
ENSG00000149596.7	JPH2	0.340045	-	0.811583	-0.226002	-0.109239	TRUE
ENSG00000087303.19	NID2	0.340139	+	0.81169	0.129445	0.0665876	TRUE
ENSG00000151773.13	CCDC122	0.340217	+	0.81169	0.05494	0.168953	TRUE
ENSG00000283982.1	ENSG00000283982	0.340314	-	0.811821	-0.121756	-0.0486224	TRUE
ENSG00000012822.16	CALCOCO1	0.340539	-	0.811943	-0.0269351	-0.0347396	TRUE
ENSG00000125968.9	ID1	0.34062	+	0.811943	0.0239965	0.192812	TRUE
ENSG00000240857.2	RDH14	0.340561	+	0.811943	0.0300506	0.042572	TRUE
ENSG00000256552.2	ENSG00000256552	0.340595	-	0.811943	-0.0413751	-0.265253	TRUE
ENSG00000162804.14	SNED1	0.340836	+	0.812157	0.0867446	0.0530037	TRUE
ENSG00000104419.17	NDRG1	0.340949	-	0.812325	-0.0507311	-0.0625364	TRUE
ENSG00000211448.14	DIO2	0.341009	-	0.812365	-0.0855037	-0.0687237	TRUE
ENSG00000172893.18	DHCR7	0.341162	+	0.812517	0.0306412	0.0973032	TRUE
ENSG00000226237.3	GAS1RR	0.341289	-	0.812527	-0.126427	-0.0959822	TRUE
ENSG00000164221.13	CCDC112	0.341376	+	0.812634	0.0460856	0.000209241	TRUE
ENSG00000108826.16	MRPL27	0.341479	-	0.812756	-0.0509607	-0.00167035	TRUE
ENSG00000151883.19	PARP8	0.341512	+	0.812756	0.0331008	0.0413087	TRUE
ENSG00000259070.8	LINC00639	0.341558	+	0.812764	0.0828292	0.0435251	TRUE
ENSG00000166949.17	SMAD3	0.341647	-	0.812876	-0.00747773	-0.100348	TRUE
ENSG00000136750.13	GAD2	0.342504	-	0.813718	-0.0528669	-0.020417	TRUE
ENSG00000144040.13	SFXN5	0.342521	-	0.813718	-0.0285036	-0.0709556	TRUE
ENSG00000163714.18	U2SURP	0.342317	-	0.813718	-0.0259077	-0.0304551	TRUE
ENSG00000164548.12	TRA2A	0.342325	-	0.813718	-0.030867	-0.0418698	TRUE
ENSG00000167173.19	C15orf39	0.342348	+	0.813718	0.0910452	0.0586548	TRUE
ENSG00000171160.18	MORN4	0.342348	-	0.813718	-0.0347561	-0.034854	TRUE
ENSG00000172728.16	FUT10	0.342264	+	0.813718	0.0696459	0.0545064	TRUE
ENSG00000197019.5	SERTAD1	0.342596	-	0.813718	-0.0827086	-0.112178	TRUE
ENSG00000273820.2	USP27X	0.342357	+	0.813718	0.0146128	0.0812128	TRUE
ENSG00000125257.16	ABCC4	0.342733	-	0.813841	-0.0762593	-0.0274413	TRUE
ENSG00000187239.17	FNBP1	0.342731	-	0.813841	-0.0395871	-0.0369344	TRUE
ENSG00000079101.17	CLUL1	0.342986	-	0.813889	-0.156714	-0.177809	TRUE
ENSG00000103264.18	FBXO31	0.342944	-	0.813889	-0.00215379	-0.0902634	TRUE
ENSG00000257126.6	FOXG1-AS1	0.342909	-	0.813889	-0.00921598	-0.121708	TRUE
ENSG00000120860.11	WASHC3	0.343058	-	0.813908	-0.0410013	-0.014122	TRUE
ENSG00000176244.7	ACBD7	0.343119	-	0.813951	-0.0358419	-0.0874879	TRUE
ENSG00000126581.13	BECN1	0.34329	-	0.81407	-0.0220739	-0.0265548	TRUE
ENSG00000139746.16	RBM26	0.343339	-	0.81407	-0.0188476	-0.0202449	TRUE
ENSG00000154118.13	JPH3	0.343264	+	0.81407	0.0289886	0.0396702	TRUE
ENSG00000085491.17	SLC25A24	0.343539	+	0.814344	0.0465427	0.06702	TRUE
ENSG00000124570.21	SERPINB6	0.343539	+	0.814344	0.0306723	0.0313254	TRUE
ENSG00000120686.12	UFM1	0.34368	-	0.81457	-0.0272605	-0.0060293	TRUE
ENSG00000170043.12	TRAPPC1	0.343804	-	0.81457	-0.0541483	-0.0321464	TRUE
ENSG00000259562.2	ENSG00000259562	0.343877	-	0.81464	-0.0579194	-0.153955	TRUE
ENSG00000162188.6	GNG3	0.344182	-	0.815041	-0.00789262	-0.108671	TRUE
ENSG00000233967.7	ENSG00000233967	0.344216	-	0.815041	-0.114192	-0.0447814	TRUE
ENSG00000112245.13	PTP4A1	0.344547	+	0.815247	0.0533944	0.0487091	TRUE
ENSG00000158234.13	FAIM	0.344601	-	0.815247	-0.00498491	-0.130375	TRUE
ENSG00000280152.1	ENSG00000280152	0.344535	-	0.815247	-0.00985167	-0.182678	TRUE
ENSG00000135773.13	CAPN9	0.34465	+	0.815261	0.111916	0.225606	TRUE
ENSG00000066557.6	LRRC40	0.344828	-	0.81548	-0.0267605	-0.0139451	TRUE
ENSG00000215483.12	LINC00598	0.34489	+	0.815528	0.0486111	0.121503	TRUE
ENSG00000287299.1	ENSG00000287299	0.34507	-	0.815853	-0.0177953	-0.199891	TRUE
ENSG00000139132.16	FGD4	0.345309	-	0.815883	-0.00709248	-0.0716598	TRUE
ENSG00000152969.20	JAKMIP1	0.345328	-	0.815883	-0.0347911	-0.0459775	TRUE
ENSG00000163516.14	ANKZF1	0.345355	-	0.815883	-0.0343606	-0.0829994	TRUE
ENSG00000173193.15	PARP14	0.345381	+	0.815883	0.0630538	0.0461891	TRUE
ENSG00000188342.12	GTF2F2	0.345332	-	0.815883	-0.0235847	-0.036756	TRUE
ENSG00000238057.10	ZEB2-AS1	0.345137	+	0.815883	0.0456665	0.267644	TRUE
ENSG00000108671.11	PSMD11	0.345618	-	0.816148	-0.0359723	-0.0289704	TRUE
ENSG00000118985.16	ELL2	0.345643	+	0.816148	0.0432246	0.00945037	TRUE
ENSG00000175548.9	ALG10B	0.345561	-	0.816148	-0.0649944	-0.0336498	TRUE
ENSG00000205927.5	OLIG2	0.345931	+	0.816377	0.0629764	0.0540069	TRUE
ENSG00000127954.13	STEAP4	0.346088	-	0.816378	-0.213045	-0.218365	TRUE
ENSG00000159753.15	CARMIL2	0.346162	+	0.816378	0.0419466	0.104598	TRUE
ENSG00000160087.21	UBE2J2	0.3462	+	0.816378	0.0212866	0.0778992	TRUE
ENSG00000230445.4	LRRC37A6P	0.34623	+	0.816378	0.0143581	0.161493	TRUE
ENSG00000254685.8	FPGT	0.346203	+	0.816378	0.0239812	0.0961048	TRUE
ENSG00000092470.12	WDR76	0.346434	-	0.816558	-0.0521789	-0.113273	TRUE
ENSG00000173013.6	CCDC96	0.346414	-	0.816558	-0.0171609	-0.136158	TRUE
ENSG00000280069.1	ENSG00000280069	0.346526	+	0.816675	0.0475709	0.1043	TRUE
ENSG00000102879.17	CORO1A	0.346588	-	0.816721	-0.0105516	-0.115607	TRUE
ENSG00000198752.11	CDC42BPB	0.346679	+	0.816732	0.0191969	0.0411011	TRUE
ENSG00000099991.18	CABIN1	0.346816	+	0.816954	0.0260267	0.0697694	TRUE
ENSG00000117593.12	DARS2	0.346943	-	0.816954	-0.0443435	-0.0313439	TRUE
ENSG00000128731.18	HERC2	0.346914	-	0.816954	-0.00951135	-0.0773794	TRUE
ENSG00000235437.9	LINC01278	0.346903	-	0.816954	-0.00877817	-0.0626973	TRUE
ENSG00000027001.10	MIPEP	0.347023	-	0.817041	-0.0100315	-0.121736	TRUE
ENSG00000141510.18	TP53	0.347193	+	0.817041	0.0750734	0.0793981	TRUE
ENSG00000176236.6	RPP38-DT	0.347131	+	0.817041	0.134091	0.134388	TRUE
ENSG00000177380.14	PPFIA3	0.347268	+	0.817116	0.0135031	0.101206	TRUE
ENSG00000160446.19	ZDHHC12	0.347316	+	0.817128	0.0900373	0.106546	TRUE
ENSG00000149196.17	HIKESHI	0.347892	+	0.818002	0.0210651	0.0426355	TRUE
ENSG00000153933.10	DGKE	0.347957	+	0.818002	0.0362136	0.0169816	TRUE
ENSG00000169239.13	CA5B	0.348141	-	0.818002	-0.0662997	-0.0247168	TRUE
ENSG00000260280.5	SLX1B-SULT1A4	0.348157	-	0.818002	-0.0882278	-0.063493	TRUE
ENSG00000284624.1	ENSG00000284624	0.348121	-	0.818002	-0.0282269	-0.186366	TRUE
ENSG00000110107.9	PRPF19	0.348289	-	0.818113	-0.0339485	-0.0213997	TRUE
ENSG00000141556.22	TBCD	0.348254	+	0.818113	0.0272219	0.0583285	TRUE
ENSG00000289145.1	ENSG00000289145	0.348354	-	0.818163	-0.0652742	-0.0389504	TRUE
ENSG00000167193.8	CRK	0.348418	+	0.818214	0.0132637	0.0473566	TRUE
ENSG00000162408.11	NOL9	0.348532	-	0.818281	-0.0331162	-0.0346844	TRUE
ENSG00000256533.1	ENSG00000256533	0.348491	-	0.818281	-0.127512	-0.107236	TRUE
ENSG00000095787.24	WAC	0.349169	+	0.818395	0.0102838	0.0481326	TRUE
ENSG00000111678.11	C12orf57	0.348976	-	0.818395	-0.039244	-0.0356955	TRUE
ENSG00000112562.20	SMOC2	0.349142	+	0.818395	0.111199	0.0651832	TRUE
ENSG00000146463.12	ZMYM4	0.348954	-	0.818395	-0.048888	-0.00617969	TRUE
ENSG00000182568.17	SATB1	0.349002	-	0.818395	-0.0341223	-0.0582061	TRUE
ENSG00000188603.22	CLN3	0.348868	-	0.818395	-0.00959486	-0.153278	TRUE
ENSG00000214870.10	ENSG00000214870	0.348714	+	0.818395	0.152081	0.0502505	TRUE
ENSG00000180488.16	MIGA1	0.349243	+	0.818447	0.00938166	0.0351642	TRUE
ENSG00000112164.6	GLP1R	0.349382	+	0.818512	0.180335	0.05651	TRUE
ENSG00000137871.21	ZNF280D	0.349448	-	0.818512	-0.0217531	-0.048555	TRUE
ENSG00000241553.13	ARPC4	0.349398	-	0.818512	-0.00968528	-0.067326	TRUE
ENSG00000132535.22	DLG4	0.349552	+	0.818569	0.0290759	0.0220673	TRUE
ENSG00000109016.18	DHRS7B	0.349606	-	0.818596	-0.0369866	-0.0348398	TRUE
ENSG00000156958.15	GALK2	0.349879	+	0.818934	0.0362214	0.0380732	TRUE
ENSG00000271714.1	ENSG00000271714	0.349944	+	0.818988	0.0356342	0.180478	TRUE
ENSG00000166347.19	CYB5A	0.350116	+	0.819122	0.0490643	0.0120104	TRUE
ENSG00000275764.1	ENSG00000275764	0.35013	-	0.819122	-0.0575206	-0.00947882	TRUE
ENSG00000120256.11	LRP11	0.350508	+	0.819207	0.00858949	0.0414952	TRUE
ENSG00000146469.13	VIP	0.350314	-	0.819207	-0.0418183	-0.269763	TRUE
ENSG00000171724.3	VAT1L	0.350463	+	0.819207	0.0510164	0.0551434	TRUE
ENSG00000172264.18	MACROD2	0.350354	-	0.819207	-0.0156572	-0.109405	TRUE
ENSG00000204899.6	MZT1	0.350458	+	0.819207	0.0306381	0.0177952	TRUE
ENSG00000271270.8	TMCC1-DT	0.350705	-	0.819267	-0.10027	-0.0616184	TRUE
ENSG00000286363.1	NA	0.350618	-	0.819267	-0.0245903	-0.205048	TRUE
ENSG00000100368.15	CSF2RB	0.3509	-	0.819529	-0.0768621	-0.187333	TRUE
ENSG00000170161.7	ENSG00000170161	0.350988	-	0.819529	-0.133943	-0.110651	TRUE
ENSG00000164323.15	CFAP97	0.351052	+	0.819578	0.0254291	0.0508365	TRUE
ENSG00000028839.10	TBPL1	0.351318	+	0.819699	0.041809	0.00809955	TRUE
ENSG00000119673.16	ACOT2	0.351276	-	0.819699	-0.0574668	-0.0873432	TRUE
ENSG00000164081.13	TEX264	0.351151	+	0.819699	0.0120095	0.0858819	TRUE
ENSG00000196227.11	FAM217B	0.351501	+	0.819741	0.0324521	0.00528578	TRUE
ENSG00000147144.13	CCDC120	0.351684	+	0.819955	0.0793244	0.0403947	TRUE
ENSG00000010818.10	HIVEP2	0.351973	-	0.820324	-0.0237229	-0.0558723	TRUE
ENSG00000094975.14	SUCO	0.351935	-	0.820324	-0.0321288	-0.0238883	TRUE
ENSG00000176998.4	HCG4	0.3521	+	0.820324	0.217519	0.157653	TRUE
ENSG00000239650.4	GUSBP4	0.352082	+	0.820324	0.0415425	0.271276	TRUE
ENSG00000283839.2	ENSG00000283839	0.351961	-	0.820324	-0.116824	-0.118521	TRUE
ENSG00000180113.16	TDRD6	0.352258	-	0.820393	-0.0769024	-0.144117	TRUE
ENSG00000006611.17	USH1C	0.352724	+	0.820415	0.16845	0.101902	TRUE
ENSG00000008300.17	CELSR3	0.352923	+	0.820415	0.0316538	0.0264034	TRUE
ENSG00000071553.18	ATP6AP1	0.353209	+	0.820415	0.0279676	0.0246737	TRUE
ENSG00000169291.10	SHE	0.352765	+	0.820415	0.0583488	0.0910662	TRUE
ENSG00000179104.9	TMTC2	0.352998	+	0.820415	0.0284392	0.024405	TRUE
ENSG00000184602.6	SNN	0.352622	+	0.820415	0.0308514	0.0313697	TRUE
ENSG00000197279.5	ZNF165	0.352785	-	0.820415	-0.0852082	-0.0727433	TRUE
ENSG00000223756.8	TSSC2	0.353112	+	0.820415	0.117558	0.289635	TRUE
ENSG00000267645.5	ENSG00000267645	0.352559	+	0.820415	0.373314	0.071001	TRUE
ENSG00000271851.1	ENSG00000271851	0.353084	-	0.820415	-0.0601236	-0.110865	TRUE
ENSG00000286623.1	ENSG00000286623	0.353193	-	0.820415	-0.163165	-0.045038	TRUE
ENSG00000272620.2	AFAP1-AS1	0.353305	-	0.820439	-0.189125	-0.0295424	TRUE
ENSG00000185304.16	RGPD2	0.353506	+	0.820455	0.397856	0.151571	TRUE
ENSG00000259417.3	CTXND1	0.353459	+	0.820455	0.0409378	0.0907137	TRUE
ENSG00000280010.1	ENSG00000280010	0.353601	+	0.820528	0.16869	0.0560844	TRUE
ENSG00000242616.4	GNG10	0.353822	+	0.820943	0.042243	0.0261289	TRUE
ENSG00000183230.18	CTNNA3	0.35389	-	0.821	-0.00410925	-0.182772	TRUE
ENSG00000108312.15	UBTF	0.35402	+	0.821039	0.0145926	0.055993	TRUE
ENSG00000198722.15	UNC13B	0.354044	+	0.821039	0.0296975	0.0537803	TRUE
ENSG00000205763.14	RP9P	0.354091	-	0.821039	-0.0261421	-0.107472	TRUE
ENSG00000227627.4	ENSG00000227627	0.354121	+	0.821039	0.102634	0.0608612	TRUE
ENSG00000258526.8	ENSG00000258526	0.354193	-	0.821107	-0.0317553	-0.0584004	TRUE
ENSG00000197312.12	DDI2	0.354373	+	0.821326	0.0028358	0.0897247	TRUE
ENSG00000198870.8	STKLD1	0.354487	-	0.821491	-0.0883383	-0.207177	TRUE
ENSG00000128699.14	ORMDL1	0.35462	+	0.821559	0.0359984	0.0174092	TRUE
ENSG00000161835.11	TAMALIN	0.354623	-	0.821559	-0.0304833	-0.10443	TRUE
ENSG00000238083.8	LRRC37A2	0.354752	-	0.821655	-0.207258	-0.124812	TRUE
ENSG00000240682.10	ISY1	0.354772	-	0.821655	-0.0800186	-0.0305738	TRUE
ENSG00000163960.12	UBXN7	0.354965	-	0.822001	-0.00535526	-0.050985	TRUE
ENSG00000070526.15	ST6GALNAC1	0.355706	-	0.82205	-0.0693692	-0.198264	TRUE
ENSG00000089091.16	DZANK1	0.356251	-	0.82205	-0.0316945	-0.0431521	TRUE
ENSG00000100554.12	ATP6V1D	0.35605	-	0.82205	-0.0250335	-0.0119746	TRUE
ENSG00000112619.8	PRPH2	0.355708	+	0.82205	0.168814	0.0679949	TRUE
ENSG00000126368.6	NR1D1	0.355079	-	0.82205	-0.130771	-0.041288	TRUE
ENSG00000130829.18	DUSP9	0.35605	+	0.82205	0.141732	0.0718496	TRUE
ENSG00000131669.10	NINJ1	0.356015	+	0.82205	0.0291009	0.07848	TRUE
ENSG00000143641.10	GALNT2	0.355986	+	0.82205	0.0225293	0.047676	TRUE
ENSG00000163220.11	S100A9	0.355587	-	0.82205	-0.297419	-0.0483908	TRUE
ENSG00000170846.17	ENSG00000170846	0.355792	-	0.82205	-0.0230783	-0.0607621	TRUE
ENSG00000171094.18	ALK	0.355848	+	0.82205	0.0147502	0.100695	TRUE
ENSG00000196663.16	TECPR2	0.355765	+	0.82205	0.0511586	0.0115504	TRUE
ENSG00000197061.5	H4C3	0.356268	-	0.82205	-0.00626299	-0.12688	TRUE
ENSG00000200959.1	SNORA74A	0.35584	-	0.82205	-0.0910442	-0.0557297	TRUE
ENSG00000205593.12	DENND6B	0.356306	+	0.82205	0.0511031	0.0064231	TRUE
ENSG00000213376.4	GAPDHP71	0.355908	-	0.82205	-0.0283601	-0.244727	TRUE
ENSG00000231711.2	LINC00899	0.356302	+	0.82205	0.153004	0.0141712	TRUE
ENSG00000239704.11	CDRT4	0.356103	+	0.82205	0.0359684	0.16398	TRUE
ENSG00000240694.9	PNMA2	0.355761	-	0.82205	-0.0294482	-0.0109493	TRUE
ENSG00000099977.15	DDT	0.356377	-	0.822088	-0.061707	-0.0026579	TRUE
ENSG00000134533.6	RERG	0.356418	-	0.822088	-0.0312014	-0.0976646	TRUE
ENSG00000089057.15	SLC23A2	0.356789	+	0.822547	0.0292402	0.00364471	TRUE
ENSG00000007384.15	RHBDF1	0.35686	+	0.822612	0.011774	0.170062	TRUE
ENSG00000187416.13	LHFPL3	0.356968	+	0.822724	0.0243878	0.0567486	TRUE
ENSG00000226903.2	LINC00354	0.357119	-	0.822724	-0.0742212	-0.145224	TRUE
ENSG00000120656.14	TAF12	0.357294	-	0.82282	-0.0381194	-0.0496831	TRUE
ENSG00000114767.7	RRP9	0.357676	-	0.823206	-0.0389753	-0.069349	TRUE
ENSG00000203435.2	E2F3P2	0.358025	-	0.823711	-0.109911	-0.102342	TRUE
ENSG00000237172.4	B3GNT9	0.358011	+	0.823711	0.0803661	0.0391611	TRUE
ENSG00000214050.8	FBXO16	0.358191	-	0.823895	-0.00414427	-0.10154	TRUE
ENSG00000176928.7	GCNT4	0.358291	-	0.823927	-0.0465281	-0.104098	TRUE
ENSG00000222041.12	CYTOR	0.358285	-	0.823927	-0.035537	-0.101446	TRUE
ENSG00000284691.1	ENSG00000284691	0.358339	-	0.823939	-0.0378298	-0.0697551	TRUE
ENSG00000054116.12	TRAPPC3	0.358899	+	0.82415	0.034929	0.00241269	TRUE
ENSG00000149136.9	SSRP1	0.359006	-	0.82415	-0.0195606	-0.0376224	TRUE
ENSG00000170322.15	NFRKB	0.359037	+	0.82415	0.0318033	0.0837943	TRUE
ENSG00000178127.13	NDUFV2	0.358672	-	0.82415	-0.0201158	-0.0534788	TRUE
ENSG00000198286.10	CARD11	0.359076	-	0.82415	-0.0702693	-0.212421	TRUE
ENSG00000198315.11	ZKSCAN8	0.358667	+	0.82415	0.00496881	0.083549	TRUE
ENSG00000272983.1	ENSG00000272983	0.358842	+	0.82415	0.0303356	0.0813393	TRUE
ENSG00000279520.1	ENSG00000279520	0.358618	-	0.82415	-0.124472	-0.0820107	TRUE
ENSG00000137806.10	NDUFAF1	0.359143	+	0.824204	0.0321848	0.0290939	TRUE
ENSG00000152583.13	SPARCL1	0.359209	+	0.824231	0.0279556	0.0649217	TRUE
ENSG00000078618.23	NRDC	0.360812	-	0.824371	-0.0241343	-0.0168909	TRUE
ENSG00000102580.15	DNAJC3	0.360475	+	0.824371	0.0141166	0.0422302	TRUE
ENSG00000107186.17	MPDZ	0.360294	-	0.824371	-0.0439411	-0.0160507	TRUE
ENSG00000111229.16	ARPC3	0.360846	-	0.824371	-0.00285918	-0.0571764	TRUE
ENSG00000120137.7	PANK3	0.360081	+	0.824371	0.0289042	0.00554348	TRUE
ENSG00000125633.11	CCDC93	0.360465	-	0.824371	-0.0544025	-0.0452732	TRUE
ENSG00000127603.32	MACF1	0.360474	-	0.824371	-0.0251859	-0.0317363	TRUE
ENSG00000128917.8	DLL4	0.360243	-	0.824371	-0.0662663	-0.192334	TRUE
ENSG00000132780.17	NASP	0.359787	-	0.824371	-0.0419374	-0.0345506	TRUE
ENSG00000149972.12	CNTN5	0.359845	+	0.824371	0.0383916	0.163317	TRUE
ENSG00000160703.16	NLRX1	0.360721	+	0.824371	0.0740261	0.0142167	TRUE
ENSG00000160801.14	PTH1R	0.360676	+	0.824371	0.0347217	0.159346	TRUE
ENSG00000163285.8	GABRG1	0.360132	-	0.824371	-0.0667419	-0.011786	TRUE
ENSG00000164849.10	GPR146	0.360529	-	0.824371	-0.0933353	-0.0648968	TRUE
ENSG00000175582.20	RAB6A	0.360183	-	0.824371	-0.0241311	-0.00957953	TRUE
ENSG00000178401.16	DNAJC22	0.360006	+	0.824371	0.00888854	0.370119	TRUE
ENSG00000188211.9	NCR3LG1	0.360223	-	0.824371	-0.0208031	-0.0858257	TRUE
ENSG00000197063.11	MAFG	0.35957	-	0.824371	-0.0202211	-0.0557637	TRUE
ENSG00000200983.1	SNORA3A	0.359977	-	0.824371	-0.0652102	-0.138266	TRUE
ENSG00000213904.10	LIPE-AS1	0.360756	-	0.824371	-0.0809798	-0.0822022	TRUE
ENSG00000237887.1	RPL23AP32	0.360851	-	0.824371	-0.069327	-0.141448	TRUE
ENSG00000249751.4	ECSCR	0.360503	+	0.824371	0.035094	0.245513	TRUE
ENSG00000265683.1	SYPL1P2	0.360448	-	0.824371	-0.0679185	-0.170056	TRUE
ENSG00000272693.5	ENSG00000272693	0.359668	-	0.824371	-0.235599	-0.146538	TRUE
ENSG00000287766.1	ENSG00000287766	0.360831	+	0.824371	0.0428451	0.160893	TRUE
ENSG00000288577.1	NA	0.360228	+	0.824371	0.105639	0.208266	TRUE
ENSG00000196812.6	ZSCAN16	0.361032	-	0.824589	-0.0531027	-0.0886538	TRUE
ENSG00000106804.9	C5	0.36122	-	0.824723	-0.081043	-0.0326329	TRUE
ENSG00000150637.9	CD226	0.361159	-	0.824723	-0.0370971	-0.198424	TRUE
ENSG00000280136.2	ENSG00000280136	0.3612	-	0.824723	-0.343969	-0.522748	TRUE
ENSG00000180875.5	GREM2	0.361386	+	0.825003	0.0589069	0.032535	TRUE
ENSG00000106591.4	MRPL32	0.361605	-	0.825188	-0.00124794	-0.0672269	TRUE
ENSG00000250506.9	CDK3	0.361675	-	0.825188	-0.25774	-0.0243677	TRUE
ENSG00000280344.1	ENSG00000280344	0.361653	-	0.825188	-0.134491	-0.00418009	TRUE
ENSG00000010319.7	SEMA3G	0.362147	+	0.825397	0.00694434	0.271998	TRUE
ENSG00000083642.19	PDS5B	0.362284	-	0.825397	-0.0292233	-0.0117244	TRUE
ENSG00000099999.15	RNF215	0.361978	-	0.825397	-0.0258409	-0.0746382	TRUE
ENSG00000132207.18	SLX1A	0.362024	-	0.825397	-0.13921	-0.227294	TRUE
ENSG00000141279.17	NPEPPS	0.362196	-	0.825397	-0.00561818	-0.0724904	TRUE
ENSG00000143207.21	COP1	0.362129	-	0.825397	-0.00866906	-0.0706424	TRUE
ENSG00000180228.14	PRKRA	0.362092	-	0.825397	-0.0127697	-0.0586173	TRUE
ENSG00000204334.7	ERICH2	0.362228	+	0.825397	0.0427368	0.249571	TRUE
ENSG00000234329.1	ENSG00000234329	0.362334	-	0.825397	-0.0802987	-0.172694	TRUE
ENSG00000253767.3	PCDHGA8	0.362433	+	0.825525	0.0769775	0.0460134	TRUE
ENSG00000258548.6	LINC00645	0.362596	-	0.825604	-0.00285906	-0.338004	TRUE
ENSG00000277157.2	H4C4	0.362576	+	0.825604	0.0651422	0.0429629	TRUE
ENSG00000122490.19	SLC66A2	0.363213	+	0.826118	0.0230885	0.0411078	TRUE
ENSG00000249459.11	ZNF286B	0.363254	-	0.826118	-0.0211542	-0.115688	TRUE
ENSG00000273723.1	SUGT1-DT	0.363117	-	0.826118	-0.148923	-0.0330442	TRUE
ENSG00000287900.1	ENSG00000287900	0.363206	+	0.826118	0.15835	0.01114	TRUE
ENSG00000177951.18	BET1L	0.363439	+	0.826229	0.0364702	0.00964269	TRUE
ENSG00000274523.5	RCC1L	0.363475	+	0.826229	0.0331002	0.00579124	TRUE
ENSG00000155229.21	MMS19	0.363769	-	0.826408	-0.0218333	-0.0448176	TRUE
ENSG00000238917.1	SNORD10	0.363877	-	0.826555	-0.0177571	-0.138502	TRUE
ENSG00000120658.14	ENOX1	0.363959	+	0.826567	0.0286135	0.0811705	TRUE
ENSG00000126012.13	KDM5C	0.363981	-	0.826567	-0.0263141	-0.0371282	TRUE
ENSG00000154016.14	GRAP	0.364055	-	0.826567	-0.117525	-0.124163	TRUE
ENSG00000160539.6	PLPP7	0.364647	+	0.826754	0.00802983	0.113643	TRUE
ENSG00000164934.14	DCAF13	0.364639	-	0.826754	-0.0293328	-0.0351857	TRUE
ENSG00000168386.19	FILIP1L	0.364375	+	0.826754	0.108295	0.0297378	TRUE
ENSG00000185053.14	SGCZ	0.364534	+	0.826754	0.0716025	0.0525384	TRUE
ENSG00000214135.9	SDHAP4	0.364331	+	0.826754	0.0120673	0.0675781	TRUE
ENSG00000230091.6	TMEM254-AS1	0.364592	-	0.826754	-0.0759834	-0.0575087	TRUE
ENSG00000251381.8	LINC00958	0.364626	+	0.826754	0.153052	0.11904	TRUE
ENSG00000110660.15	SLC35F2	0.364814	+	0.826892	0.0808389	0.0793156	TRUE
ENSG00000255302.5	EID1	0.364846	-	0.826892	-0.0198431	-0.0227461	TRUE
ENSG00000107371.14	EXOSC3	0.365031	-	0.827115	-0.0149004	-0.0997275	TRUE
ENSG00000196636.8	SDHAF3	0.365014	+	0.827115	0.0452042	0.017571	TRUE
ENSG00000198563.14	DDX39B	0.365305	-	0.827638	-0.0293971	-0.0340213	TRUE
ENSG00000166046.11	TCP11L2	0.365854	+	0.82765	0.0328305	0.0539642	TRUE
ENSG00000166135.14	HIF1AN	0.365865	+	0.82765	0.0210642	0.0884793	TRUE
ENSG00000224790.3	HLCS-AS1	0.365854	-	0.82765	-0.149404	-0.0734007	TRUE
ENSG00000225472.2	ENSG00000225472	0.365437	-	0.82765	-0.0704463	-0.101409	TRUE
ENSG00000276649.1	ENSG00000276649	0.366001	-	0.82765	-0.0355953	-0.100709	TRUE
ENSG00000079999.14	KEAP1	0.366105	-	0.827751	-0.0303842	-0.0268545	TRUE
ENSG00000272871.1	ENSG00000272871	0.366132	+	0.827751	0.0253824	0.129891	TRUE
ENSG00000013523.11	ANGEL1	0.367051	+	0.828179	0.0166063	0.0572729	TRUE
ENSG00000058600.16	POLR3E	0.367007	-	0.828179	-0.0601775	-0.0350456	TRUE
ENSG00000142634.13	EFHD2	0.366997	+	0.828179	0.0331894	0.116463	TRUE
ENSG00000144224.17	UBXN4	0.366905	-	0.828179	-0.029882	-0.00252441	TRUE
ENSG00000145348.17	TBCK	0.366869	-	0.828179	-0.0294765	-0.0466091	TRUE
ENSG00000147256.12	ARHGAP36	0.366925	+	0.828179	0.114188	0.187305	TRUE
ENSG00000155868.8	MED7	0.366785	-	0.828179	-0.0292711	-0.00885614	TRUE
ENSG00000160111.15	CPAMD8	0.367073	+	0.828179	0.122679	0.225595	TRUE
ENSG00000181029.9	TRAPPC5	0.367076	-	0.828179	-0.0566431	-0.0442034	TRUE
ENSG00000204314.12	PRRT1	0.3667	+	0.828179	0.0260658	0.104264	TRUE
ENSG00000237807.4	ENSG00000237807	0.366455	+	0.828179	0.105387	0.113023	TRUE
ENSG00000258461.5	ENSG00000258461	0.366683	-	0.828179	-0.0921393	-0.107815	TRUE
ENSG00000274333.4	ENSG00000274333	0.366701	-	0.828179	-0.366994	-0.0374895	TRUE
ENSG00000275389.1	ENSG00000275389	0.366855	-	0.828179	-0.00997459	-0.220468	TRUE
ENSG00000189050.16	RNFT1	0.367244	+	0.828407	0.00726298	0.104166	TRUE
ENSG00000049245.13	VAMP3	0.367468	-	0.828694	-0.0252056	-0.0698732	TRUE
ENSG00000136527.19	TRA2B	0.367801	-	0.829006	-0.0268882	-0.0291507	TRUE
ENSG00000165795.25	NDRG2	0.367899	-	0.829006	-0.037063	-0.0391449	TRUE
ENSG00000181019.13	NQO1	0.367879	+	0.829006	0.0897558	0.0474395	TRUE
ENSG00000233716.1	MTFR2P1	0.36779	-	0.829006	-0.0732756	-0.133421	TRUE
ENSG00000267296.2	CEBPA-DT	0.367875	-	0.829006	-0.0554906	-0.109914	TRUE
ENSG00000066654.14	THUMPD1	0.368214	-	0.829046	-0.0216716	-0.0244338	TRUE
ENSG00000083799.18	CYLD	0.368127	+	0.829046	0.0227142	0.0373142	TRUE
ENSG00000100711.14	ZFYVE21	0.368187	-	0.829046	-0.0230947	-0.0811265	TRUE
ENSG00000198797.7	BRINP2	0.368398	-	0.829046	-0.0191403	-0.084615	TRUE
ENSG00000206538.9	VGLL3	0.368396	+	0.829046	0.137204	0.0991298	TRUE
ENSG00000224479.6	ENSG00000224479	0.36837	-	0.829046	-0.0710893	-0.0341848	TRUE
ENSG00000231672.8	DIRC3	0.368087	+	0.829046	0.0887964	0.0795966	TRUE
ENSG00000269918.1	ENSG00000269918	0.368392	-	0.829046	-0.00723394	-0.106835	TRUE
ENSG00000273802.3	H2BC8	0.368048	-	0.829046	-0.0464388	-0.0865487	TRUE
ENSG00000274893.1	ENSG00000274893	0.368201	+	0.829046	0.0606393	0.0810327	TRUE
ENSG00000151023.17	ENKUR	0.368551	-	0.829109	-0.0707683	-0.00805815	TRUE
ENSG00000253276.5	CCDC71L	0.368624	+	0.829176	0.0645135	0.00877942	TRUE
ENSG00000116661.11	FBXO2	0.368669	+	0.82918	0.00571011	0.108076	TRUE
ENSG00000032219.19	ARID4A	0.36899	+	0.829212	0.0106126	0.0499875	TRUE
ENSG00000057704.13	TMCC3	0.369312	-	0.829212	-0.013102	-0.219649	TRUE
ENSG00000116771.6	AGMAT	0.368821	+	0.829212	0.0296716	0.146379	TRUE
ENSG00000128849.11	CGNL1	0.369239	+	0.829212	0.0422425	0.0332958	TRUE
ENSG00000133111.4	RFXAP	0.368943	+	0.829212	0.0493565	0.0151746	TRUE
ENSG00000143742.14	SRP9	0.369113	+	0.829212	0.0174625	0.0281241	TRUE
ENSG00000177103.15	DSCAML1	0.368819	+	0.829212	0.0571487	0.0128707	TRUE
ENSG00000278932.5	ENSG00000278932	0.369291	+	0.829212	0.213695	0.037758	TRUE
ENSG00000289258.1	ENSG00000289258	0.368987	-	0.829212	-0.113628	-0.342747	TRUE
ENSG00000124140.15	SLC12A5	0.369546	+	0.829498	0.0230857	0.0299429	TRUE
ENSG00000287925.1	ENSG00000287925	0.369679	-	0.829699	-0.108764	-0.0448857	TRUE
ENSG00000185607.5	ACTBP7	0.369732	-	0.829702	-0.0926223	-0.1444	TRUE
ENSG00000087274.19	ADD1	0.369855	-	0.829802	-0.036838	-0.00484937	TRUE
ENSG00000289054.1	ENSG00000289054	0.369985	-	0.829996	-0.175078	-0.016239	TRUE
ENSG00000234043.3	NUDT9P1	0.370179	+	0.830238	0.113264	0.0726804	TRUE
ENSG00000074319.13	TSG101	0.370306	-	0.830279	-0.0152371	-0.0586119	TRUE
ENSG00000089248.7	ERP29	0.370432	-	0.830416	-0.0292753	-0.0196663	TRUE
ENSG00000060642.12	PIGV	0.370905	+	0.83058	0.0183472	0.0999872	TRUE
ENSG00000087299.12	L2HGDH	0.371061	+	0.83058	0.0380375	0.0364259	TRUE
ENSG00000149218.5	ENDOD1	0.370839	+	0.83058	0.0136088	0.0460575	TRUE
ENSG00000175455.16	CCDC14	0.370853	-	0.83058	-0.0167891	-0.0916018	TRUE
ENSG00000178809.12	TRIM73	0.371006	+	0.83058	0.17511	0.0905021	TRUE
ENSG00000205482.11	SPDYE18	0.370733	-	0.83058	-0.0310132	-0.160768	TRUE
ENSG00000205758.12	CRYZL1	0.370939	+	0.83058	0.0187232	0.0616577	TRUE
ENSG00000213654.10	GPSM3	0.370609	-	0.83058	-0.0338675	-0.192721	TRUE
ENSG00000215068.9	ENSG00000215068	0.371024	-	0.83058	-0.0438525	-0.141189	TRUE
ENSG00000119004.17	CYP20A1	0.371606	-	0.830679	-0.0486713	-0.0394053	TRUE
ENSG00000142686.8	C1orf216	0.371646	-	0.830679	-0.0249873	-0.0355226	TRUE
ENSG00000143643.13	TTC13	0.371252	-	0.830679	-0.0489309	-0.0132657	TRUE
ENSG00000171044.11	XKR6	0.37162	+	0.830679	0.0323283	0.0569297	TRUE
ENSG00000171885.18	AQP4	0.37172	+	0.830679	0.0565205	0.0589672	TRUE
ENSG00000229325.1	ACAP2-IT1	0.37143	-	0.830679	-0.0510293	-0.0578002	TRUE
ENSG00000261970.1	ENSG00000261970	0.371377	+	0.830679	0.0756776	0.210357	TRUE
ENSG00000271755.1	ENSG00000271755	0.371507	-	0.830679	-0.0737043	-0.083774	TRUE
ENSG00000060971.19	ACAA1	0.371929	-	0.830692	-0.0311059	-0.0332259	TRUE
ENSG00000109618.13	SEPSECS	0.371799	+	0.830692	0.0578786	0.0188682	TRUE
ENSG00000110442.12	COMMD9	0.372093	+	0.830692	0.0307589	0.0576979	TRUE
ENSG00000110768.12	GTF2H1	0.372341	-	0.830692	-0.0282303	-0.0300749	TRUE
ENSG00000135968.22	GCC2	0.372147	+	0.830692	0.0220412	0.0555801	TRUE
ENSG00000157890.19	MEGF11	0.371821	+	0.830692	0.0700514	0.0781346	TRUE
ENSG00000163634.12	THOC7	0.372225	+	0.830692	0.0386584	0.00254919	TRUE
ENSG00000235863.4	B3GALT4	0.372248	-	0.830692	-0.0109009	-0.116082	TRUE
ENSG00000249249.2	TICAM2-AS1	0.372361	+	0.830692	0.0989127	0.139231	TRUE
ENSG00000107242.20	PIP5K1B	0.372502	-	0.830778	-0.0396057	-0.0554105	TRUE
ENSG00000185760.18	KCNQ5	0.372466	+	0.830778	0.0286578	0.0184969	TRUE
ENSG00000249884.8	RNF103-CHMP3	0.372547	+	0.830783	0.126811	0.0284488	TRUE
ENSG00000110925.7	CSRNP2	0.372732	-	0.830923	-0.00655404	-0.0663697	TRUE
ENSG00000186056.10	MATN1-AS1	0.37274	+	0.830923	0.217573	0.0378926	TRUE
ENSG00000204592.9	HLA-E	0.372923	+	0.831069	0.0575138	0.00214356	TRUE
ENSG00000213963.6	ENSG00000213963	0.373044	-	0.831117	-0.0262788	-0.127534	TRUE
ENSG00000285918.1	ENSG00000285918	0.373234	-	0.831443	-0.089987	-0.0194674	TRUE
ENSG00000148154.10	UGCG	0.373405	+	0.83158	0.0301565	0.0187381	TRUE
ENSG00000152942.19	RAD17	0.373472	+	0.83158	0.0135718	0.0948938	TRUE
ENSG00000100568.11	VTI1B	0.373601	+	0.831605	0.0202925	0.0593234	TRUE
ENSG00000228436.4	RRAGC-DT	0.37361	-	0.831605	-0.050413	-0.129538	TRUE
ENSG00000283341.3	ENSG00000283341	0.373734	-	0.831784	-0.0513801	-0.176096	TRUE
ENSG00000101439.9	CST3	0.373879	-	0.831843	-0.0445007	-0.0341046	TRUE
ENSG00000128185.10	DGCR6L	0.374065	+	0.831843	0.00918094	0.1001	TRUE
ENSG00000144468.17	RHBDD1	0.374016	-	0.831843	-0.0435337	-0.00180603	TRUE
ENSG00000144824.21	PHLDB2	0.37392	-	0.831843	-0.011117	-0.170871	TRUE
ENSG00000040633.13	PHF23	0.374173	-	0.831928	-0.0333911	-0.0170588	TRUE
ENSG00000112182.16	BACH2	0.374211	+	0.831928	0.0540036	0.0944198	TRUE
ENSG00000198887.9	SMC5	0.374245	-	0.831928	-0.0177079	-0.0875207	TRUE
ENSG00000101474.12	APMAP	0.374362	-	0.832022	-0.00742376	-0.0470796	TRUE
ENSG00000051596.10	THOC3	0.374754	-	0.832112	-0.0783026	-0.031789	TRUE
ENSG00000138801.9	PAPSS1	0.374767	+	0.832112	0.0188647	0.0321466	TRUE
ENSG00000154898.15	CCDC144CP	0.374981	-	0.832202	-0.0807606	-0.0337772	TRUE
ENSG00000179348.13	GATA2	0.37496	-	0.832202	-0.08575	-0.158643	TRUE
ENSG00000081087.15	OSTM1	0.375098	+	0.832279	0.0338744	0.0349785	TRUE
ENSG00000100442.11	FKBP3	0.37531	-	0.832381	-0.0194982	-0.0164546	TRUE
ENSG00000198742.10	SMURF1	0.375322	+	0.832381	0.0143066	0.0603713	TRUE
ENSG00000186132.15	C2orf76	0.375396	+	0.832389	0.0480484	0.0413351	TRUE
ENSG00000113013.16	HSPA9	0.375506	-	0.83244	-0.00828302	-0.0417295	TRUE
ENSG00000274642.1	ENSG00000274642	0.375579	-	0.83248	-0.0355648	-0.494153	TRUE
ENSG00000132604.11	TERF2	0.375746	-	0.832683	-0.0267994	-0.0347914	TRUE
ENSG00000121671.12	CRY2	0.375834	-	0.832782	-0.028283	-0.0807496	TRUE
ENSG00000100100.13	PIK3IP1	0.376239	+	0.832941	0.0417831	0.0668742	TRUE
ENSG00000133477.17	FAM83F	0.376217	+	0.832941	0.244361	0.118765	TRUE
ENSG00000147180.17	ZNF711	0.376121	-	0.832941	-0.0234414	-0.0300352	TRUE
ENSG00000153237.18	CCDC148	0.376159	+	0.832941	0.0701587	0.00490246	TRUE
ENSG00000187522.16	HSPA14	0.376101	+	0.832941	0.0198374	0.0758198	TRUE
ENSG00000269929.4	MIRLET7A1HG	0.376254	-	0.832941	-0.0640412	-0.107305	TRUE
ENSG00000287252.2	ENSG00000287252	0.376113	+	0.832941	0.157516	0.0918815	TRUE
ENSG00000104549.12	SQLE	0.376316	+	0.832983	0.0457209	0.046472	TRUE
ENSG00000054598.9	FOXC1	0.376373	-	0.833013	-0.080842	-0.0944802	TRUE
ENSG00000170759.11	KIF5B	0.376455	+	0.833016	0.0346576	0.0386304	TRUE
ENSG00000236922.10	LINC01378	0.376462	-	0.833016	-0.0271004	-0.406319	TRUE
ENSG00000163093.12	BBS5	0.376516	-	0.833039	-0.0282126	-0.0417795	TRUE
ENSG00000119523.10	ALG2	0.37694	+	0.83338	0.0178372	0.0546785	TRUE
ENSG00000138496.17	PARP9	0.376842	+	0.83338	0.0734847	0.0184089	TRUE
ENSG00000165424.7	ZCCHC24	0.376818	+	0.83338	0.0212341	0.0657	TRUE
ENSG00000174951.12	FUT1	0.376978	+	0.83338	0.0230963	0.274792	TRUE
ENSG00000090530.10	P3H2	0.377213	-	0.833389	-0.132711	-0.00311202	TRUE
ENSG00000096092.6	TMEM14A	0.377158	+	0.833389	0.0242234	0.0345177	TRUE
ENSG00000130560.9	UBAC1	0.377145	-	0.833389	-0.0272108	-0.0326911	TRUE
ENSG00000198576.4	ARC	0.377283	-	0.833389	-0.145111	-0.0133162	TRUE
ENSG00000274769.1	ENSG00000274769	0.377242	+	0.833389	0.0425048	0.223375	TRUE
ENSG00000248568.1	KRT8P48	0.377342	+	0.833423	0.119	0.0147556	TRUE
ENSG00000104043.15	ATP8B4	0.377645	+	0.83347	0.093805	0.0596907	TRUE
ENSG00000106028.11	SSBP1	0.377735	+	0.83347	0.0199948	0.0162541	TRUE
ENSG00000110921.14	MVK	0.377731	+	0.83347	0.041387	0.110124	TRUE
ENSG00000143870.13	PDIA6	0.37758	+	0.83347	0.0210935	0.0497813	TRUE
ENSG00000147003.7	CLTRN	0.37763	-	0.83347	-0.23048	-0.0253536	TRUE
ENSG00000239219.2	NA	0.377426	-	0.83347	-0.207801	-0.0858615	TRUE
ENSG00000286592.1	LINC02885	0.377797	+	0.83347	0.101031	0.118301	TRUE
ENSG00000271086.7	NAMA	0.378023	-	0.833583	-0.206792	-0.0360802	TRUE
ENSG00000264964.2	NA	0.378153	+	0.833773	0.162744	0.0393662	TRUE
ENSG00000270580.5	ENSG00000270580	0.378211	-	0.833805	-0.0673871	-0.143258	TRUE
ENSG00000149923.14	PPP4C	0.37828	-	0.833862	-0.039519	-0.0096261	TRUE
ENSG00000146373.17	RNF217	0.378671	+	0.834263	0.0408793	0.0593323	TRUE
ENSG00000215912.12	TTC34	0.378551	-	0.834263	-0.0666107	-0.0967813	TRUE
ENSG00000255595.5	ENSG00000255595	0.37868	-	0.834263	-0.0565406	-0.214272	TRUE
ENSG00000106723.17	SPIN1	0.378876	+	0.834504	0.0110162	0.0407372	TRUE
ENSG00000169021.6	UQCRFS1	0.379011	+	0.834703	0.0250386	0.00842433	TRUE
ENSG00000152082.15	MZT2B	0.379301	+	0.83515	0.0552492	0.00995111	TRUE
ENSG00000163346.17	PBXIP1	0.379257	+	0.83515	0.0371174	0.0616841	TRUE
ENSG00000083814.13	ZNF671	0.379396	+	0.835264	0.0282214	0.047968	TRUE
ENSG00000085978.22	ATG16L1	0.379808	-	0.835691	-0.0342138	-0.0267489	TRUE
ENSG00000140262.18	TCF12	0.379768	-	0.835691	-0.0451083	-0.0136401	TRUE
ENSG00000197620.11	EOLA1	0.380185	-	0.836074	-0.0391122	-0.0429932	TRUE
ENSG00000270048.1	ENSG00000270048	0.380244	-	0.836074	-0.0568446	-0.180563	TRUE
ENSG00000133740.11	E2F5	0.380365	+	0.836245	0.0784989	0.0197377	TRUE
ENSG00000138207.15	RBP4	0.380531	+	0.836392	0.00770302	0.0839106	TRUE
ENSG00000167085.14	PHB	0.380525	+	0.836392	0.0248811	0.0720769	TRUE
ENSG00000108848.16	LUC7L3	0.380667	-	0.836422	-0.02811	-0.0447615	TRUE
ENSG00000113615.13	SEC24A	0.381099	+	0.836422	0.0129523	0.0450642	TRUE
ENSG00000114026.22	OGG1	0.380838	-	0.836422	-0.0485363	-0.0143289	TRUE
ENSG00000198938.2	MT-CO3	0.381176	-	0.836422	-0.0347082	-0.103542	TRUE
ENSG00000204682.8	MIR1915HG	0.381102	+	0.836422	0.0634371	0.0276109	TRUE
ENSG00000276517.1	ENSG00000276517	0.380837	+	0.836422	0.0536985	0.0465044	TRUE
ENSG00000289294.1	ENSG00000289294	0.381112	+	0.836422	0.101841	0.00114698	TRUE
ENSG00000066135.13	KDM4A	0.382955	-	0.836535	-0.040448	-0.0188066	TRUE
ENSG00000066455.13	GOLGA5	0.382249	-	0.836535	-0.0168516	-0.0448761	TRUE
ENSG00000080822.17	CLDND1	0.381772	+	0.836535	0.0508941	0.040499	TRUE
ENSG00000080839.12	RBL1	0.381654	-	0.836535	-0.0943825	-0.0289656	TRUE
ENSG00000101624.11	CEP76	0.38211	+	0.836535	0.0657667	0.00115395	TRUE
ENSG00000116857.17	TMEM9	0.382028	+	0.836535	0.0241593	0.0261876	TRUE
ENSG00000134308.14	YWHAQ	0.382418	-	0.836535	-0.0254742	-0.0138212	TRUE
ENSG00000134954.14	ETS1	0.381532	-	0.836535	-0.0163099	-0.110417	TRUE
ENSG00000136110.13	CNMD	0.382034	+	0.836535	0.165426	0.00465869	TRUE
ENSG00000143178.13	TBX19	0.382469	+	0.836535	0.149035	0.0829662	TRUE
ENSG00000145247.12	OCIAD2	0.382836	+	0.836535	0.0272572	0.115408	TRUE
ENSG00000162614.19	NEXN	0.382065	-	0.836535	-0.00638053	-0.222216	TRUE
ENSG00000166265.13	CYYR1	0.382277	-	0.836535	-0.0681006	-0.0930259	TRUE
ENSG00000169093.16	ASMTL	0.382591	+	0.836535	0.0308471	0.057247	TRUE
ENSG00000169598.17	DFFB	0.382818	-	0.836535	-0.0342646	-0.134844	TRUE
ENSG00000172346.15	CSDC2	0.38146	-	0.836535	-0.0803203	-0.0408263	TRUE
ENSG00000172461.11	FUT9	0.383058	+	0.836535	0.0346983	0.0180172	TRUE
ENSG00000176597.12	B3GNT5	0.382924	+	0.836535	0.0912453	0.107745	TRUE
ENSG00000185515.16	BRCC3	0.382827	+	0.836535	0.00199925	0.0772025	TRUE
ENSG00000198467.16	TPM2	0.382876	-	0.836535	-0.0291651	-0.14997	TRUE
ENSG00000213468.7	FIRRE	0.383103	-	0.836535	-0.0368999	-0.223576	TRUE
ENSG00000266472.6	MRPS21	0.383117	-	0.836535	-0.0226965	-0.0196559	TRUE
ENSG00000267508.6	ZNF285	0.38164	-	0.836535	-0.00750734	-0.102282	TRUE
ENSG00000283312.1	ENSG00000283312	0.382076	-	0.836535	-0.171669	-0.0252294	TRUE
ENSG00000289469.1	ENSG00000289469	0.382698	-	0.836535	-0.0657335	-0.0736094	TRUE
ENSG00000230587.3	LINC02580	0.383351	-	0.836949	-0.219233	-0.014776	TRUE
ENSG00000232872.2	CTAGE3P	0.383583	-	0.837306	-0.0180642	-0.13635	TRUE
ENSG00000232931.6	LINC00342	0.383602	-	0.837306	-0.0533789	-0.0282499	TRUE
ENSG00000274659.3	LINC02371	0.383689	-	0.837306	-0.0722934	-0.275412	TRUE
ENSG00000105438.9	KDELR1	0.383962	+	0.837634	0.00608563	0.0840063	TRUE
ENSG00000083807.10	SLC27A5	0.384477	+	0.837883	0.0264148	0.110811	TRUE
ENSG00000105426.18	PTPRS	0.384377	+	0.837883	0.0211626	0.0451009	TRUE
ENSG00000134243.12	SORT1	0.384471	-	0.837883	-0.0133916	-0.0618851	TRUE
ENSG00000185670.9	ZBTB3	0.384408	-	0.837883	-0.0273557	-0.155985	TRUE
ENSG00000183060.16	LYSMD4	0.384527	-	0.837894	-0.0630137	-0.0196977	TRUE
ENSG00000188312.14	CENPP	0.38457	-	0.837894	-0.113538	-0.11742	TRUE
ENSG00000011258.16	MBTD1	0.387115	-	0.838059	-0.00740075	-0.0541572	TRUE
ENSG00000012124.17	CD22	0.38759	-	0.838059	-0.0570019	-0.186138	TRUE
ENSG00000043462.13	LCP2	0.386188	-	0.838059	-0.0779731	-0.0542546	TRUE
ENSG00000060237.19	WNK1	0.387376	+	0.838059	0.0248544	0.0418062	TRUE
ENSG00000068650.19	ATP11A	0.388202	-	0.838059	-0.0344111	-0.0940468	TRUE
ENSG00000081177.19	EXD2	0.388323	+	0.838059	0.00547617	0.0809085	TRUE
ENSG00000089195.15	TRMT6	0.386215	-	0.838059	-0.0340235	-0.0270677	TRUE
ENSG00000089775.12	ZBTB25	0.386928	-	0.838059	-0.0338117	-0.0130966	TRUE
ENSG00000100266.19	PACSIN2	0.385393	-	0.838059	-0.0260967	-0.0546238	TRUE
ENSG00000102221.14	JADE3	0.388199	-	0.838059	-0.064907	-0.041914	TRUE
ENSG00000102312.24	PORCN	0.387414	+	0.838059	0.0105498	0.0903162	TRUE
ENSG00000105058.12	FAM32A	0.387959	+	0.838059	0.0221315	0.0228302	TRUE
ENSG00000112787.14	FBRSL1	0.385307	+	0.838059	0.0198842	0.0718296	TRUE
ENSG00000113916.18	BCL6	0.386962	-	0.838059	-0.00133233	-0.170478	TRUE
ENSG00000128928.10	IVD	0.385863	-	0.838059	-0.0484096	-0.0240092	TRUE
ENSG00000132436.12	FIGNL1	0.386804	-	0.838059	-0.0400077	-0.0641377	TRUE
ENSG00000144677.15	CTDSPL	0.385536	+	0.838059	0.0486276	0.0100026	TRUE
ENSG00000156486.8	KCNS2	0.388158	-	0.838059	-0.0508987	-0.0229954	TRUE
ENSG00000156858.12	PRR14	0.387772	-	0.838059	-0.058293	-0.0605101	TRUE
ENSG00000158528.12	PPP1R9A	0.387837	+	0.838059	0.0160177	0.038314	TRUE
ENSG00000159199.14	ATP5MC1	0.387452	-	0.838059	-0.0350138	-0.0224465	TRUE
ENSG00000161249.21	DMKN	0.384913	+	0.838059	0.0749734	0.0634605	TRUE
ENSG00000161277.11	THAP8	0.387606	-	0.838059	-0.0676543	-0.040604	TRUE
ENSG00000165966.16	PDZRN4	0.387944	+	0.838059	0.0264153	0.0934957	TRUE
ENSG00000167110.19	GOLGA2	0.387223	+	0.838059	0.0245902	0.0706276	TRUE
ENSG00000167491.18	GATAD2A	0.387521	+	0.838059	0.0389429	0.0665089	TRUE
ENSG00000167912.7	ENSG00000167912	0.385693	+	0.838059	0.0345366	0.172705	TRUE
ENSG00000167987.11	VPS37C	0.385696	+	0.838059	0.0421813	0.100008	TRUE
ENSG00000168283.14	BMI1	0.388499	+	0.838059	0.0394806	0.0050641	TRUE
ENSG00000169926.11	KLF13	0.385981	-	0.838059	-0.0407329	-0.034986	TRUE
ENSG00000170802.17	FOXN2	0.385978	+	0.838059	0.0227451	0.0456933	TRUE
ENSG00000173369.18	C1QB	0.388042	-	0.838059	-0.0398826	-0.208761	TRUE
ENSG00000175155.11	YPEL2	0.386185	-	0.838059	-0.0221893	-0.0708224	TRUE
ENSG00000175416.16	CLTB	0.38526	+	0.838059	0.0201667	0.0452999	TRUE
ENSG00000183137.15	CEP57L1	0.385432	-	0.838059	-0.0114567	-0.0770518	TRUE
ENSG00000184349.14	EFNA5	0.386535	-	0.838059	-0.0412052	-0.0331678	TRUE
ENSG00000188158.17	NHS	0.388183	-	0.838059	-0.0129857	-0.103463	TRUE
ENSG00000188404.10	SELL	0.388051	-	0.838059	-0.0376378	-0.279926	TRUE
ENSG00000188803.15	SHISA6	0.386377	+	0.838059	0.0684076	0.0685424	TRUE
ENSG00000196453.8	ZNF777	0.388475	-	0.838059	-0.0392664	-0.0139705	TRUE
ENSG00000197405.8	C5AR1	0.38762	-	0.838059	-0.138544	-0.177767	TRUE
ENSG00000197548.13	ATG7	0.386636	-	0.838059	-0.0116216	-0.0846634	TRUE
ENSG00000207063.1	SNORD116-1	0.385026	+	0.838059	0.14795	0.0673746	TRUE
ENSG00000212124.2	TAS2R19	0.388373	-	0.838059	-0.105689	-0.0107211	TRUE
ENSG00000213648.11	SULT1A4	0.38644	+	0.838059	0.231562	0.201352	TRUE
ENSG00000213676.13	ATF6B	0.386191	-	0.838059	-0.0397669	-0.043577	TRUE
ENSG00000221823.11	PPP3R1	0.386396	+	0.838059	0.0129799	0.0574105	TRUE
ENSG00000223930.8	ENSG00000223930	0.385128	-	0.838059	-0.104217	-0.205513	TRUE
ENSG00000223963.2	THAP12P8	0.387457	-	0.838059	-0.100162	-0.0864939	TRUE
ENSG00000249319.2	ENSG00000249319	0.386682	-	0.838059	-0.0193698	-0.358962	TRUE
ENSG00000252947.1	SCARNA1	0.385237	+	0.838059	0.15224	0.00317162	TRUE
ENSG00000259690.1	ENSG00000259690	0.386926	-	0.838059	-0.129072	-0.0336192	TRUE
ENSG00000259924.1	ENSG00000259924	0.387169	-	0.838059	-0.0698571	-0.0599695	TRUE
ENSG00000267871.6	ZNF460-AS1	0.388309	-	0.838059	-0.153869	-0.092535	TRUE
ENSG00000270022.3	ENSG00000270022	0.386556	+	0.838059	0.141943	0.0699082	TRUE
ENSG00000283930.1	PLD5P1	0.386168	+	0.838059	0.0338152	0.111184	TRUE
ENSG00000286162.3	ENSG00000286162	0.388414	+	0.838059	0.102696	0.0163584	TRUE
ENSG00000286615.2	ENSG00000286615	0.387914	+	0.838059	0.0743669	0.0868126	TRUE
ENSG00000286634.1	ENSG00000286634	0.388406	-	0.838059	-0.135793	-0.0052815	TRUE
ENSG00000289468.1	ENSG00000289468	0.386278	+	0.838059	0.0931324	0.124247	TRUE
ENSG00000197362.15	ZNF786	0.38874	-	0.838209	-0.0192228	-0.0901309	TRUE
ENSG00000138759.20	FRAS1	0.388982	-	0.838432	-0.0246925	-0.118566	TRUE
ENSG00000241685.10	ARPC1A	0.389063	-	0.838432	-0.0334174	-0.0185755	TRUE
ENSG00000008282.9	SYPL1	0.389172	+	0.838486	0.0320301	0.0461065	TRUE
ENSG00000115750.17	TAF1B	0.389205	+	0.838486	0.0449361	0.0341233	TRUE
ENSG00000147118.12	ZNF182	0.389219	+	0.838486	0.136186	0.025234	TRUE
ENSG00000100726.15	TELO2	0.389448	+	0.838488	0.0600289	0.0477893	TRUE
ENSG00000157087.20	ATP2B2	0.389275	+	0.838488	0.00671997	0.0972506	TRUE
ENSG00000166341.9	DCHS1	0.389434	+	0.838488	0.0604484	0.00152973	TRUE
ENSG00000147535.17	PLPP5	0.389703	+	0.838702	0.0612262	0.0475125	TRUE
ENSG00000153246.13	PLA2R1	0.389757	+	0.838702	0.0847901	0.0553915	TRUE
ENSG00000184785.6	SMIM10	0.38969	-	0.838702	-0.0570786	-0.0612036	TRUE
ENSG00000010256.11	UQCRC1	0.390003	-	0.838995	-0.0188746	-0.0611638	TRUE
ENSG00000145715.15	RASA1	0.390142	+	0.838995	0.026521	0.0231321	TRUE
ENSG00000154359.13	LONRF1	0.390391	-	0.838995	-0.0368814	-0.0246595	TRUE
ENSG00000165660.8	ABRAXAS2	0.390462	-	0.838995	-0.0258032	-0.000858334	TRUE
ENSG00000260743.1	ENSG00000260743	0.39027	+	0.838995	0.103685	0.0805863	TRUE
ENSG00000187742.15	SECISBP2	0.390602	-	0.839147	-0.0408476	-0.00134887	TRUE
ENSG00000138757.15	G3BP2	0.390717	-	0.839165	-0.0200654	-0.0206165	TRUE
ENSG00000103460.17	TOX3	0.391119	-	0.839203	-0.0719392	-0.112878	TRUE
ENSG00000114656.13	CFAP92	0.391041	-	0.839203	-0.108056	-0.0435057	TRUE
ENSG00000134597.17	RBMX2	0.391218	-	0.839203	-0.0297553	-0.0567108	TRUE
ENSG00000166035.11	NA	0.39104	-	0.839203	-0.0735095	-0.229791	TRUE
ENSG00000198380.13	GFPT1	0.39126	+	0.839203	0.0074914	0.0480098	TRUE
ENSG00000212126.3	TAS2R50	0.390789	+	0.839203	0.0407917	0.127183	TRUE
ENSG00000270055.1	ENSG00000270055	0.39126	+	0.839203	0.0784828	0.0531993	TRUE
ENSG00000287475.1	ENSG00000287475	0.391127	+	0.839203	0.0243876	0.275159	TRUE
ENSG00000055118.17	KCNH2	0.391357	+	0.839316	0.0359443	0.0677267	TRUE
ENSG00000065057.9	NTHL1	0.391915	-	0.839507	-0.0476396	-0.0315724	TRUE
ENSG00000065308.5	TRAM2	0.391787	-	0.839507	-0.0396765	-0.0646676	TRUE
ENSG00000116198.14	CEP104	0.391641	+	0.839507	0.0306994	0.09526	TRUE
ENSG00000125351.13	UPF3B	0.391647	+	0.839507	0.0251744	0.0632431	TRUE
ENSG00000169105.8	CHST14	0.39185	+	0.839507	0.0555998	0.0721362	TRUE
ENSG00000185585.20	OLFML2A	0.391907	+	0.839507	0.124508	0.011125	TRUE
ENSG00000175701.11	MTLN	0.392025	+	0.839622	0.00636126	0.186777	TRUE
ENSG00000163735.7	CXCL5	0.392089	-	0.839664	-0.132586	-0.0685201	TRUE
ENSG00000104814.13	MAP4K1	0.392185	-	0.839682	-0.12979	-0.241545	TRUE
ENSG00000184992.13	BRI3BP	0.392147	+	0.839682	0.0231983	0.0208776	TRUE
ENSG00000205707.11	ETFRF1	0.392364	+	0.839833	0.031961	0.0063579	TRUE
ENSG00000245849.8	RAD51-AS1	0.392303	-	0.839833	-0.038972	-0.0547101	TRUE
ENSG00000254806.5	SYS1-DBNDD2	0.392481	+	0.839942	0.0502843	0.293793	TRUE
ENSG00000088247.19	KHSRP	0.392845	-	0.840157	-0.0488366	-0.00161638	TRUE
ENSG00000127445.14	PIN1	0.392801	-	0.840157	-0.0278797	-0.0228788	TRUE
ENSG00000163463.13	KRTCAP2	0.392809	-	0.840157	-0.0367915	-0.0109805	TRUE
ENSG00000273451.1	ENSG00000273451	0.392751	-	0.840157	-0.135257	-0.00234129	TRUE
ENSG00000276900.1	ENSG00000276900	0.392966	-	0.840227	-0.0802466	-0.00185868	TRUE
ENSG00000205279.9	CTXN3	0.393068	+	0.840258	0.0392386	0.243062	TRUE
ENSG00000135829.17	DHX9	0.393158	-	0.840294	-0.0217068	-0.0186991	TRUE
ENSG00000174721.10	FGFBP3	0.393173	-	0.840294	-0.057038	-0.110798	TRUE
ENSG00000233058.3	ATP13A3-DT	0.39342	+	0.840405	0.00491332	0.124361	TRUE
ENSG00000076043.11	REXO2	0.393613	+	0.84049	0.0318135	0.033739	TRUE
ENSG00000114841.18	DNAH1	0.394054	-	0.84049	-0.0606519	-0.0627736	TRUE
ENSG00000128513.16	POT1	0.394384	+	0.84049	0.0438583	0.0257887	TRUE
ENSG00000136250.12	AOAH	0.3943	-	0.84049	-0.0820246	-0.0751063	TRUE
ENSG00000151690.15	MFSD6	0.393784	+	0.84049	0.00926111	0.083098	TRUE
ENSG00000159884.12	CCDC107	0.394225	+	0.84049	0.00368993	0.110965	TRUE
ENSG00000160255.18	ITGB2	0.394407	-	0.84049	-0.124576	-0.0302837	TRUE
ENSG00000179148.10	ALOXE3	0.393901	-	0.84049	-0.105618	-0.105046	TRUE
ENSG00000181222.19	POLR2A	0.394089	-	0.84049	-0.0376494	-0.0416409	TRUE
ENSG00000189306.11	RRP7A	0.394176	-	0.84049	-0.0825616	-0.0692008	TRUE
ENSG00000246705.5	H2AJ	0.394465	+	0.84049	0.0519829	0.0948568	TRUE
ENSG00000261094.2	ENSG00000261094	0.394424	-	0.84049	-0.0459436	-0.0981221	TRUE
ENSG00000053254.16	FOXN3	0.395006	-	0.840905	-0.0333943	-0.0341751	TRUE
ENSG00000090565.17	RAB11FIP3	0.394874	+	0.840905	0.00360607	0.0671153	TRUE
ENSG00000116044.16	NFE2L2	0.394893	-	0.840905	-0.00615662	-0.0815278	TRUE
ENSG00000175264.8	CHST1	0.395086	+	0.840905	0.055553	0.0367298	TRUE
ENSG00000054611.14	TBC1D22A	0.395592	-	0.84101	-0.000965365	-0.0752139	TRUE
ENSG00000070047.13	PHRF1	0.395395	+	0.84101	0.0246387	0.0492132	TRUE
ENSG00000172548.15	NIPAL4	0.395514	-	0.84101	-0.112474	-0.10289	TRUE
ENSG00000273369.1	NA	0.395444	-	0.84101	-0.0731143	-0.189187	TRUE
ENSG00000283352.1	ENSG00000283352	0.395485	+	0.84101	0.0336339	0.0821817	TRUE
ENSG00000070601.10	FRMPD1	0.396024	-	0.841576	-0.054931	-0.033258	TRUE
ENSG00000271447.6	MMP28	0.396135	+	0.841576	0.0601265	0.0415198	TRUE
ENSG00000219607.4	PPP1R3G	0.396317	+	0.841664	0.0722944	0.0605115	TRUE
ENSG00000107175.12	CREB3	0.396412	+	0.841772	0.026406	0.0197497	TRUE
ENSG00000155189.12	AGPAT5	0.396808	+	0.842518	0.0078746	0.0626354	TRUE
ENSG00000069020.19	MAST4	0.397342	-	0.842682	-0.0567783	-0.0144488	TRUE
ENSG00000092148.14	HECTD1	0.397166	-	0.842682	-0.0131372	-0.0322074	TRUE
ENSG00000136859.10	ANGPTL2	0.396971	+	0.842682	0.0775427	0.0909273	TRUE
ENSG00000182224.12	CYB5D1	0.397193	+	0.842682	0.0361817	0.0576573	TRUE
ENSG00000185666.15	SYN3	0.397246	+	0.842682	0.0646741	0.0114101	TRUE
ENSG00000253704.3	VIRMA-DT	0.397175	+	0.842682	0.096114	0.179417	TRUE
ENSG00000288833.1	ENSG00000288833	0.397048	-	0.842682	-0.0758912	-0.185709	TRUE
ENSG00000027847.14	B4GALT7	0.397486	-	0.842743	-0.0482594	-0.00572941	TRUE
ENSG00000184900.16	SUMO3	0.397544	+	0.842773	0.0277013	0.0098475	TRUE
ENSG00000254896.1	OPCML-IT1	0.39775	+	0.843025	0.0505024	0.145377	TRUE
ENSG00000015133.20	CCDC88C	0.39831	-	0.843313	-0.0590882	-0.0985849	TRUE
ENSG00000110274.16	CEP164	0.398283	-	0.843313	-0.0364013	-0.0622216	TRUE
ENSG00000165716.11	DIPK1B	0.398295	+	0.843313	0.0270107	0.0416764	TRUE
ENSG00000204991.11	SPIRE2	0.39834	+	0.843313	0.00264717	0.0921927	TRUE
ENSG00000240065.8	PSMB9	0.398136	+	0.843313	0.107361	0.00758518	TRUE
ENSG00000272173.1	ENSG00000272173	0.397999	-	0.843313	-0.0845002	-0.172989	TRUE
ENSG00000273035.1	ENSG00000273035	0.398355	-	0.843313	-0.0978419	-0.0890942	TRUE
ENSG00000285565.1	ENSG00000285565	0.398425	+	0.843313	0.278969	0.219259	TRUE
ENSG00000286021.3	LINC02822	0.398302	+	0.843313	0.111565	0.0877032	TRUE
ENSG00000286140.2	DERPC	0.398398	+	0.843313	0.050114	0.308478	TRUE
ENSG00000024526.17	NA	0.398571	-	0.843364	-0.124762	-0.121396	TRUE
ENSG00000183798.5	EMILIN3	0.398702	+	0.843455	0.0962623	0.0126515	TRUE
ENSG00000142327.13	RNPEPL1	0.39964	+	0.844693	0.0330485	0.0890424	TRUE
ENSG00000285458.1	ENSG00000285458	0.399596	+	0.844693	0.0258378	0.156784	TRUE
ENSG00000090238.12	YPEL3	0.400105	+	0.844737	0.0258445	0.0501101	TRUE
ENSG00000111711.10	GOLT1B	0.400014	+	0.844737	0.0244498	0.0483593	TRUE
ENSG00000134852.15	CLOCK	0.400126	+	0.844737	0.00406084	0.0909142	TRUE
ENSG00000136381.13	IREB2	0.399902	-	0.844737	-0.0193645	-0.0473466	TRUE
ENSG00000230896.1	ENSG00000230896	0.400089	+	0.844737	0.0744351	0.104562	TRUE
ENSG00000122376.12	SHLD2	0.400305	-	0.844795	-0.0403115	-0.00559233	TRUE
ENSG00000148834.13	GSTO1	0.40027	+	0.844795	0.0328727	0.0259541	TRUE
ENSG00000246560.3	UBE2D3-AS1	0.400689	+	0.845165	0.0279345	0.209979	TRUE
ENSG00000121578.13	B4GALT4	0.400827	+	0.845338	0.0295556	0.0748965	TRUE
ENSG00000134851.13	TMEM165	0.401007	+	0.845473	0.0494313	0.00775888	TRUE
ENSG00000232618.2	HIVEP2-DT	0.400949	-	0.845473	-0.148522	-0.0749875	TRUE
ENSG00000234473.1	ZNF101P2	0.401024	-	0.845473	-0.114838	-0.0234922	TRUE
ENSG00000155463.14	OXA1L	0.401127	-	0.845598	-0.0304028	-0.015617	TRUE
ENSG00000029363.17	BCLAF1	0.401412	-	0.846004	-0.0136411	-0.0407032	TRUE
ENSG00000177406.5	NINJ2-AS1	0.401452	+	0.846004	0.0204501	0.133543	TRUE
ENSG00000089902.10	RCOR1	0.401634	+	0.846147	0.0464201	0.0277268	TRUE
ENSG00000092621.13	PHGDH	0.402503	+	0.846147	0.0296015	0.0887969	TRUE
ENSG00000105136.22	ZNF419	0.40209	-	0.846147	-0.022053	-0.118251	TRUE
ENSG00000108231.14	LGI1	0.402603	+	0.846147	0.0302603	0.0318275	TRUE
ENSG00000111666.11	CHPT1	0.402366	+	0.846147	0.0304874	0.0279821	TRUE
ENSG00000111860.14	CEP85L	0.402895	+	0.846147	0.026497	0.0720979	TRUE
ENSG00000120915.14	EPHX2	0.401567	-	0.846147	-0.0471775	-0.0569929	TRUE
ENSG00000126602.11	TRAP1	0.402225	-	0.846147	-0.0237483	-0.0495954	TRUE
ENSG00000127124.16	HIVEP3	0.402014	+	0.846147	0.0425774	0.0240442	TRUE
ENSG00000131477.11	RAMP2	0.402901	+	0.846147	0.0140361	0.171095	TRUE
ENSG00000134222.16	PSRC1	0.402224	-	0.846147	-0.0337696	-0.0726353	TRUE
ENSG00000151967.18	SCHIP1	0.401975	-	0.846147	-0.00171387	-0.105455	TRUE
ENSG00000165912.16	PACSIN3	0.402481	-	0.846147	-0.0749178	-0.0203992	TRUE
ENSG00000169181.13	GSG1L	0.402028	+	0.846147	0.0504357	0.117535	TRUE
ENSG00000176390.12	CRLF3	0.402665	-	0.846147	-0.0204964	-0.0619133	TRUE
ENSG00000177706.9	FAM20C	0.402765	+	0.846147	0.00220143	0.102155	TRUE
ENSG00000178199.14	ZC3H12D	0.402391	-	0.846147	-0.205198	-0.00476608	TRUE
ENSG00000213533.13	STIMATE	0.401938	+	0.846147	0.0668747	0.028856	TRUE
ENSG00000260293.2	ENSG00000260293	0.401821	+	0.846147	0.0654913	0.0170495	TRUE
ENSG00000281404.2	LINC01176	0.40309	+	0.846147	0.13311	0.169093	TRUE
ENSG00000287862.1	ENSG00000287862	0.402941	-	0.846147	-0.0619905	-0.165588	TRUE
ENSG00000125869.10	LAMP5	0.403272	-	0.846301	-0.0185997	-0.158422	TRUE
ENSG00000101204.18	CHRNA4	0.403637	+	0.846675	0.0830361	0.0219082	TRUE
ENSG00000110987.9	BCL7A	0.403735	+	0.846675	0.0191445	0.0454098	TRUE
ENSG00000172375.14	C2CD2L	0.403803	-	0.846675	-0.0368761	-0.00139715	TRUE
ENSG00000258388.7	PPT2-EGFL8	0.404003	-	0.846817	-0.148034	-0.206162	TRUE
ENSG00000022355.18	GABRA1	0.404714	-	0.846898	-0.00153293	-0.135499	TRUE
ENSG00000089682.17	RBM41	0.404461	+	0.846898	0.0528879	0.0172663	TRUE
ENSG00000153820.13	SPHKAP	0.404589	+	0.846898	0.0470624	0.0685039	TRUE
ENSG00000163681.16	SLMAP	0.405236	+	0.846898	0.0142801	0.0527733	TRUE
ENSG00000176410.8	DNAJC30	0.4042	-	0.846898	-0.0277185	-0.0571428	TRUE
ENSG00000198720.13	ANKRD13B	0.404992	+	0.846898	0.0374458	0.0490896	TRUE
ENSG00000213066.13	CEP43	0.405145	+	0.846898	0.011632	0.0757609	TRUE
ENSG00000234835.1	PHBP13	0.40468	+	0.846898	0.0638414	0.157094	TRUE
ENSG00000235831.7	BHLHE40-AS1	0.405163	-	0.846898	-0.0094276	-0.115659	TRUE
ENSG00000267152.1	ENSG00000267152	0.404862	+	0.846898	0.0570622	0.0490695	TRUE
ENSG00000286237.1	ARMCX5-GPRASP2	0.404789	+	0.846898	0.0654301	0.0693135	TRUE
ENSG00000072195.15	SPEG	0.405296	+	0.84693	0.0209538	0.0682757	TRUE
ENSG00000081818.4	PCDHB4	0.405428	+	0.847023	0.0262917	0.0875274	TRUE
ENSG00000148344.11	PTGES	0.405728	+	0.847187	0.0899775	0.0280342	TRUE
ENSG00000171792.11	RHNO1	0.405713	+	0.847187	0.0413593	0.005707	TRUE
ENSG00000138095.20	LRPPRC	0.405777	-	0.847197	-0.00758738	-0.0708648	TRUE
ENSG00000123570.4	RAB9B	0.405843	+	0.847242	0.0376388	0.00630115	TRUE
ENSG00000123595.8	RAB9A	0.406106	+	0.847281	0.0359828	0.0387441	TRUE
ENSG00000196159.14	FAT4	0.406022	-	0.847281	-0.022436	-0.101864	TRUE
ENSG00000167553.17	TUBA1C	0.406434	+	0.847459	0.115908	0.000104993	TRUE
ENSG00000186205.14	MTARC1	0.406481	+	0.847466	0.0335656	0.0461893	TRUE
ENSG00000132205.11	EMILIN2	0.406701	-	0.84762	-0.128946	-0.071333	TRUE
ENSG00000163864.17	NMNAT3	0.406683	+	0.84762	0.0700852	0.0215362	TRUE
ENSG00000186017.16	ZNF566	0.406776	+	0.84762	0.0596034	0.000222241	TRUE
ENSG00000280422.1	ENSG00000280422	0.406751	-	0.84762	-0.136133	-0.00588968	TRUE
ENSG00000105171.10	POP4	0.407494	-	0.847714	-0.0335907	-0.0470624	TRUE
ENSG00000162746.14	FCRLB	0.407467	+	0.847714	0.10118	0.0242879	TRUE
ENSG00000169020.10	ATP5ME	0.407357	-	0.847714	-0.0135381	-0.103344	TRUE
ENSG00000198018.7	ENTPD7	0.407569	+	0.847714	0.0402725	0.0414292	TRUE
ENSG00000215158.9	GUSBP18	0.407618	+	0.847714	0.0223958	0.146354	TRUE
ENSG00000239523.7	MYLK-AS1	0.407424	-	0.847714	-0.0692403	-0.109841	TRUE
ENSG00000111218.12	PRMT8	0.407914	-	0.847945	-0.0307975	-0.0517358	TRUE
ENSG00000133640.20	LRRIQ1	0.408127	-	0.847945	-0.122235	-0.0470221	TRUE
ENSG00000155729.13	KCTD18	0.407966	+	0.847945	0.0035105	0.055207	TRUE
ENSG00000251192.8	ZNF674	0.407951	-	0.847945	-0.0604264	-0.0528459	TRUE
ENSG00000264666.2	ENSG00000264666	0.408056	-	0.847945	-0.214281	-0.0136771	TRUE
ENSG00000116604.19	MEF2D	0.408502	-	0.848069	-0.0364613	-0.00914488	TRUE
ENSG00000128578.10	STRIP2	0.40847	-	0.848069	-0.00601882	-0.158512	TRUE
ENSG00000129347.21	KRI1	0.408863	-	0.848069	-0.0380107	-0.129948	TRUE
ENSG00000145388.15	METTL14	0.408894	-	0.848069	-0.0187136	-0.0813088	TRUE
ENSG00000151748.15	SAV1	0.408559	+	0.848069	0.0118414	0.0622132	TRUE
ENSG00000163527.10	STT3B	0.408851	+	0.848069	0.0216874	0.0278828	TRUE
ENSG00000179941.9	BBS10	0.408565	-	0.848069	-0.0307361	-0.00244853	TRUE
ENSG00000181381.15	DDX60L	0.408637	+	0.848069	0.106069	0.0180797	TRUE
ENSG00000183207.14	RUVBL2	0.408602	-	0.848069	-0.0206018	-0.0332582	TRUE
ENSG00000247624.6	CPEB2-DT	0.408958	+	0.848069	0.0568484	0.119437	TRUE
ENSG00000259917.1	HNRNPLP2	0.408828	+	0.848069	0.157125	0.0137324	TRUE
ENSG00000271605.6	MILR1	0.40915	-	0.848229	-0.0212328	-0.231939	TRUE
ENSG00000162688.17	AGL	0.409526	+	0.848643	0.0127251	0.0759493	TRUE
ENSG00000235381.1	ENSG00000235381	0.409516	-	0.848643	-0.061193	-0.037524	TRUE
ENSG00000279476.1	ENSG00000279476	0.409644	+	0.848796	0.0962777	0.0127229	TRUE
ENSG00000072803.18	FBXW11	0.410001	+	0.848912	0.00112796	0.0368354	TRUE
ENSG00000104497.15	SNX16	0.409836	-	0.848912	-0.051051	-0.0116786	TRUE
ENSG00000148985.20	PGAP2	0.409975	+	0.848912	0.00926661	0.0837132	TRUE
ENSG00000272463.1	ENSG00000272463	0.410039	+	0.848912	0.134587	0.12629	TRUE
ENSG00000140955.11	ADAD2	0.410233	+	0.849018	0.142975	0.405455	TRUE
ENSG00000198429.10	ZNF69	0.410283	-	0.849018	-0.0223774	-0.1085	TRUE
ENSG00000155893.13	PXYLP1	0.410482	-	0.849208	-0.0554169	-0.00148979	TRUE
ENSG00000018607.8	ZNF285CP	0.410658	-	0.849235	-0.102808	-0.121878	TRUE
ENSG00000146676.10	PURB	0.410743	+	0.849235	0.00058001	0.0573893	TRUE
ENSG00000186522.15	SEPTIN10	0.410649	-	0.849235	-0.0424189	-0.0817748	TRUE
ENSG00000282021.1	NA	0.410677	+	0.849235	0.0267783	0.279922	TRUE
ENSG00000130307.12	USHBP1	0.410957	-	0.849253	-0.0758353	-0.253151	TRUE
ENSG00000136938.9	ANP32B	0.410986	+	0.849253	0.0204431	0.101965	TRUE
ENSG00000240024.6	LINC00888	0.411017	-	0.849253	-0.0150911	-0.0937957	TRUE
ENSG00000243742.5	NA	0.410956	+	0.849253	0.11252	0.269114	TRUE
ENSG00000143919.15	CAMKMT	0.411363	-	0.849692	-0.0774698	-0.00824898	TRUE
ENSG00000171051.9	FPR1	0.41135	-	0.849692	-0.169514	-0.0551997	TRUE
ENSG00000261770.1	ENSG00000261770	0.41131	+	0.849692	0.169939	0.00793231	TRUE
ENSG00000165879.9	FRAT1	0.411493	+	0.849869	0.0307687	0.102145	TRUE
ENSG00000065491.8	TBC1D22B	0.411604	-	0.850007	-0.0308526	-0.00204252	TRUE
ENSG00000139192.12	TAPBPL	0.411702	-	0.850032	-0.0785095	-0.046978	TRUE
ENSG00000128340.15	RAC2	0.412041	-	0.850359	-0.0842211	-0.266699	TRUE
ENSG00000177105.10	RHOG	0.411963	-	0.850359	-0.0115548	-0.118637	TRUE
ENSG00000168411.14	RFWD3	0.412301	+	0.850722	0.00902732	0.10021	TRUE
ENSG00000185504.17	FAAP100	0.412379	-	0.850722	-0.0265328	-0.0896022	TRUE
ENSG00000197798.9	FAM118B	0.412521	-	0.8508	-0.000926006	-0.0590969	TRUE
ENSG00000143603.19	KCNN3	0.412866	+	0.851284	0.0255044	0.0868494	TRUE
ENSG00000101349.17	PAK5	0.413112	+	0.851286	0.0285403	0.0292892	TRUE
ENSG00000149476.16	TKFC	0.413724	-	0.851613	-0.0504179	-0.0184352	TRUE
ENSG00000162493.17	PDPN	0.413937	+	0.851613	0.104613	0.0198189	TRUE
ENSG00000214193.11	SH3D21	0.413938	+	0.851613	0.0626196	0.000835639	TRUE
ENSG00000232528.3	ENSG00000232528	0.413414	-	0.851613	-0.0595801	-0.104137	TRUE
ENSG00000236444.5	NA	0.413864	-	0.851613	-0.127891	-0.140075	TRUE
ENSG00000265413.1	ENSG00000265413	0.413793	-	0.851613	-0.081722	-0.138534	TRUE
ENSG00000274605.3	PCCA-DT	0.413599	-	0.851613	-0.00462042	-0.238854	TRUE
ENSG00000289353.1	ENSG00000289353	0.413596	+	0.851613	0.0473442	0.0418329	TRUE
ENSG00000007402.12	CACNA2D2	0.414785	+	0.851656	0.0193296	0.117146	TRUE
ENSG00000131061.14	ZNF341	0.414211	-	0.851656	-0.0303555	-0.0912222	TRUE
ENSG00000136404.16	TM6SF1	0.414257	-	0.851656	-0.0278411	-0.0599171	TRUE
ENSG00000141314.13	RHBDL3	0.414542	-	0.851656	-0.0539152	-0.0343248	TRUE
ENSG00000169372.13	CRADD	0.41494	+	0.851656	0.0479868	0.0195497	TRUE
ENSG00000173402.12	DAG1	0.414456	+	0.851656	0.0306706	0.0487737	TRUE
ENSG00000182841.13	RRP7BP	0.414366	+	0.851656	0.0443358	0.0588245	TRUE
ENSG00000185917.14	SETD4	0.41438	-	0.851656	-0.0276295	-0.0632258	TRUE
ENSG00000197045.13	GMFB	0.414981	+	0.851656	0.00701175	0.058492	TRUE
ENSG00000230506.2	ENSG00000230506	0.414754	+	0.851656	0.081797	0.322315	TRUE
ENSG00000271811.1	ENSG00000271811	0.414889	+	0.851656	0.145462	0.0354093	TRUE
ENSG00000179241.13	LDLRAD3	0.415227	-	0.851851	-0.0240736	-0.119701	TRUE
ENSG00000197461.13	PDGFA	0.415254	-	0.851851	-0.0330644	-0.0329824	TRUE
ENSG00000117859.19	OSBPL9	0.415375	+	0.851885	0.00233192	0.0706976	TRUE
ENSG00000124721.18	DNAH8	0.415436	-	0.851885	-0.082739	-0.27892	TRUE
ENSG00000144043.12	TEX261	0.415482	+	0.851885	0.0403998	0.0459228	TRUE
ENSG00000250166.4	ENSG00000250166	0.415626	-	0.851885	-0.118174	-0.138972	TRUE
ENSG00000288904.1	ENSG00000288904	0.415591	-	0.851885	-0.116239	-0.045522	TRUE
ENSG00000006459.11	KDM7A	0.416051	-	0.852118	-0.034047	-0.0110876	TRUE
ENSG00000144021.3	CIAO1	0.415905	+	0.852118	0.00719088	0.0481434	TRUE
ENSG00000255396.2	ENSG00000255396	0.416025	-	0.852118	-0.0538138	-0.118787	TRUE
ENSG00000286932.1	ENSG00000286932	0.415807	-	0.852118	-0.104239	-0.0239323	TRUE
ENSG00000061938.21	TNK2	0.416565	+	0.85222	0.0199296	0.0558519	TRUE
ENSG00000070614.15	NDST1	0.416232	-	0.85222	-0.0154602	-0.0740362	TRUE
ENSG00000102241.12	HTATSF1	0.416425	-	0.85222	-0.0127798	-0.0493908	TRUE
ENSG00000116985.12	BMP8B	0.416464	+	0.85222	0.111637	0.0695648	TRUE
ENSG00000183682.8	BMP8A	0.416593	+	0.85222	0.0566307	0.0646319	TRUE
ENSG00000230487.9	PSMG3-AS1	0.416289	+	0.85222	0.0526856	0.081632	TRUE
ENSG00000286431.1	ENSG00000286431	0.416565	+	0.85222	0.0305397	0.185654	TRUE
ENSG00000138081.22	FBXO11	0.416923	-	0.852317	-0.0126649	-0.0442943	TRUE
ENSG00000151025.11	GPR158	0.417035	+	0.852317	0.0264031	0.00504514	TRUE
ENSG00000177352.10	CCDC71	0.416963	-	0.852317	-0.0385575	-0.049777	TRUE
ENSG00000275120.3	ENSG00000275120	0.416933	+	0.852317	0.0187041	0.123076	TRUE
ENSG00000281327.3	LINC01338	0.417038	+	0.852317	0.200694	0.0225712	TRUE
ENSG00000115084.15	SLC35F5	0.41717	+	0.852434	0.0422909	0.0218409	TRUE
ENSG00000164114.19	MAP9	0.417184	+	0.852434	0.0146447	0.0464899	TRUE
ENSG00000148719.16	DNAJB12	0.417234	-	0.852443	-0.0286063	-0.0116863	TRUE
ENSG00000065559.15	MAP2K4	0.417603	+	0.852743	0.0211636	0.0267315	TRUE
ENSG00000187098.18	MITF	0.417588	+	0.852743	0.0575616	0.061056	TRUE
ENSG00000271880.1	ENSG00000271880	0.417541	-	0.852743	-0.00249946	-0.177442	TRUE
ENSG00000100263.14	RHBDD3	0.417677	-	0.852781	-0.0185762	-0.128153	TRUE
ENSG00000188522.15	FAM83G	0.417843	+	0.852781	0.0313485	0.221849	TRUE
ENSG00000288770.1	ENSG00000288770	0.417933	-	0.852781	-0.0366357	-0.199847	TRUE
ENSG00000289453.1	ENSG00000289453	0.417749	-	0.852781	-0.140702	-0.0362119	TRUE
ENSG00000103599.20	IQCH	0.418025	-	0.852787	-0.118329	-0.021217	TRUE
ENSG00000154229.12	PRKCA	0.417993	-	0.852787	-0.022631	-0.0365561	TRUE
ENSG00000157150.5	TIMP4	0.418133	+	0.852916	0.0531119	0.125665	TRUE
ENSG00000078053.17	AMPH	0.41832	+	0.852967	0.0217542	0.0285688	TRUE
ENSG00000081059.20	TCF7	0.418347	+	0.852967	0.186211	0.0782401	TRUE
ENSG00000104738.18	MCM4	0.418546	-	0.852967	-0.0145591	-0.123806	TRUE
ENSG00000130303.14	BST2	0.418455	+	0.852967	0.0756685	0.0621186	TRUE
ENSG00000141255.13	SPATA22	0.418438	+	0.852967	0.136473	0.153465	TRUE
ENSG00000203993.7	ARRDC1-AS1	0.418558	-	0.852967	-0.00474274	-0.0968523	TRUE
ENSG00000268362.6	ENSG00000268362	0.418495	-	0.852967	-0.042058	-0.00218883	TRUE
ENSG00000076067.13	RBMS2	0.418813	-	0.853394	-0.0771501	-0.153535	TRUE
ENSG00000141750.7	STAC2	0.41903	+	0.853502	0.00908204	0.152894	TRUE
ENSG00000151117.9	TMEM86A	0.419044	+	0.853502	0.0576215	0.0284713	TRUE
ENSG00000111269.3	CREBL2	0.419141	-	0.853609	-0.00707152	-0.0363784	TRUE
ENSG00000157869.16	RAB28	0.419302	+	0.853847	0.0321473	0.00550352	TRUE
ENSG00000241472.7	PTPRG-AS1	0.419485	-	0.854129	-0.0405515	-0.115786	TRUE
ENSG00000196365.12	LONP1	0.419553	-	0.854177	-0.011336	-0.0830871	TRUE
ENSG00000173598.14	NUDT4	0.419744	+	0.854202	0.0211739	0.0691381	TRUE
ENSG00000107562.17	CXCL12	0.419813	+	0.85425	0.0573539	0.0957752	TRUE
ENSG00000165476.14	REEP3	0.420429	+	0.855051	0.0387811	0.054855	TRUE
ENSG00000257027.1	ENSG00000257027	0.420768	-	0.855467	-0.0726289	-0.0677807	TRUE
ENSG00000238197.7	PAXBP1-AS1	0.42125	+	0.855904	0.051989	0.017613	TRUE
ENSG00000173113.7	TRMT112	0.421405	-	0.855969	-0.0306414	-0.0209163	TRUE
ENSG00000142961.16	MOB3C	0.421658	+	0.856188	0.0563765	0.0157874	TRUE
ENSG00000188511.13	MIR3667HG	0.421646	-	0.856188	-0.152349	-0.0608396	TRUE
ENSG00000123496.8	IL13RA2	0.421728	+	0.856238	0.121788	0.0547806	TRUE
ENSG00000130177.16	CDC16	0.421874	-	0.856294	-0.0271849	-0.00684717	TRUE
ENSG00000187792.5	ZNF70	0.421849	-	0.856294	-0.0429571	-0.000258076	TRUE
ENSG00000273243.1	ENSG00000273243	0.421889	-	0.856294	-0.0111879	-0.206904	TRUE
ENSG00000047365.13	ARAP2	0.422069	+	0.856295	0.023632	0.0396801	TRUE
ENSG00000135211.6	TMEM60	0.42195	-	0.856295	-0.0320642	-0.0458404	TRUE
ENSG00000182310.15	SPACA6	0.42198	-	0.856295	-0.0229719	-0.183454	TRUE
ENSG00000253288.2	NA	0.422047	-	0.856295	-0.148189	-0.0702942	TRUE
ENSG00000289444.1	ENSG00000289444	0.422204	+	0.856355	0.0657445	0.0997864	TRUE
ENSG00000112592.15	TBP	0.42238	-	0.856475	-0.0418886	-0.0132243	TRUE
ENSG00000129566.13	TEP1	0.422571	-	0.856659	-0.0661377	-0.0658753	TRUE
ENSG00000146054.18	TRIM7	0.42265	+	0.856659	0.115468	0.134345	TRUE
ENSG00000149792.9	MRPL49	0.422651	-	0.856659	-0.017391	-0.078468	TRUE
ENSG00000144218.21	AFF3	0.42279	+	0.85667	0.0360684	0.0378356	TRUE
ENSG00000198774.5	RASSF9	0.422729	+	0.85667	0.0748689	0.289649	TRUE
ENSG00000122643.23	NT5C3A	0.42306	+	0.857034	0.0286441	0.0343019	TRUE
ENSG00000109072.14	VTN	0.42347	+	0.857231	0.107915	0.135093	TRUE
ENSG00000164106.8	SCRG1	0.423457	+	0.857231	0.0486278	0.0594576	TRUE
ENSG00000288177.1	ENSG00000288177	0.423428	+	0.857231	0.0218857	0.381659	TRUE
ENSG00000235296.1	ENSG00000235296	0.423592	-	0.857321	-0.119108	-0.0561698	TRUE
ENSG00000005381.8	MPO	0.423771	+	0.857569	0.156127	0.00261023	TRUE
ENSG00000101247.18	NDUFAF5	0.423888	+	0.857609	0.0406911	0.0004861	TRUE
ENSG00000219392.2	ZNF602P	0.423914	+	0.857609	0.151375	0.0792814	TRUE
ENSG00000121690.11	DEPDC7	0.424028	-	0.857636	-0.0106074	-0.178643	TRUE
ENSG00000136099.13	PCDH8	0.424117	-	0.857725	-0.0813524	-0.0198968	TRUE
ENSG00000179909.16	ZNF154	0.424244	-	0.857802	-0.014165	-0.0682191	TRUE
ENSG00000173826.15	KCNH6	0.42439	+	0.857825	0.126583	0.0125331	TRUE
ENSG00000266469.2	ENSG00000266469	0.424329	+	0.857825	0.0577782	0.0932692	TRUE
ENSG00000002933.9	TMEM176A	0.424671	-	0.857957	-0.0939604	-0.0171093	TRUE
ENSG00000088356.6	PDRG1	0.424814	+	0.857957	0.0194587	0.0918179	TRUE
ENSG00000251791.1	SCARNA6	0.424686	-	0.857957	-0.0651023	-0.0297333	TRUE
ENSG00000198786.2	MT-ND5	0.424876	+	0.857992	0.137011	0.0178269	TRUE
ENSG00000102401.20	ARMCX3	0.425726	+	0.858213	0.0213793	0.0293229	TRUE
ENSG00000126091.21	ST3GAL3	0.425568	-	0.858213	-0.0338757	-0.00103975	TRUE
ENSG00000132801.7	ZSWIM3	0.425933	-	0.858213	-0.0395059	-0.0283847	TRUE
ENSG00000135870.12	RC3H1	0.42534	-	0.858213	-0.0336029	-0.0216024	TRUE
ENSG00000159899.16	NPR2	0.425816	+	0.858213	0.0196218	0.0535078	TRUE
ENSG00000160932.11	LY6E	0.425925	+	0.858213	0.0304402	0.0119299	TRUE
ENSG00000166575.17	TMEM135	0.425728	-	0.858213	-0.0531434	-0.103512	TRUE
ENSG00000187624.9	C17orf97	0.425378	+	0.858213	0.0620219	0.0865955	TRUE
ENSG00000188779.12	SKOR1	0.425971	+	0.858213	0.122249	0.0603044	TRUE
ENSG00000196396.10	PTPN1	0.425635	+	0.858213	0.029291	0.00924981	TRUE
ENSG00000234616.9	JRK	0.425245	+	0.858213	0.00196177	0.0782186	TRUE
ENSG00000240291.1	ENSG00000240291	0.42529	+	0.858213	0.0470243	0.167594	TRUE
ENSG00000241258.7	CRCP	0.425576	+	0.858213	0.03112	0.04529	TRUE
ENSG00000276278.1	ENSG00000276278	0.425147	+	0.858213	0.0857526	0.067795	TRUE
ENSG00000054179.12	ENTPD2	0.426884	+	0.858679	0.139968	0.026694	TRUE
ENSG00000062038.15	CDH3	0.426751	+	0.858679	0.103018	0.00380145	TRUE
ENSG00000105792.19	CFAP69	0.426466	+	0.858679	0.0971999	0.0256477	TRUE
ENSG00000109079.10	TNFAIP1	0.426393	+	0.858679	0.0273935	0.0387735	TRUE
ENSG00000119950.21	MXI1	0.427075	-	0.858679	-0.0270986	-0.0389032	TRUE
ENSG00000152578.13	GRIA4	0.426912	-	0.858679	-0.0199073	-0.045205	TRUE
ENSG00000156469.9	MTERF3	0.427057	-	0.858679	-0.0191006	-0.0515767	TRUE
ENSG00000170954.12	ZNF415	0.42676	-	0.858679	-0.0282332	-0.0847404	TRUE
ENSG00000214264.4	KCTD9P4	0.426632	-	0.858679	-0.145503	-0.0641647	TRUE
ENSG00000222328.1	RNU2-2P	0.426728	-	0.858679	-0.0664334	-0.0207706	TRUE
ENSG00000160014.17	CALM3	0.42727	+	0.858754	0.0237447	0.000616903	TRUE
ENSG00000172500.13	FIBP	0.427219	-	0.858754	-0.0131037	-0.0715895	TRUE
ENSG00000198862.14	LTN1	0.427245	-	0.858754	-0.0214558	-0.0193187	TRUE
ENSG00000151332.20	MBIP	0.427378	+	0.858791	0.0319379	0.00717727	TRUE
ENSG00000112679.15	DUSP22	0.427538	-	0.85891	-0.0186488	-0.0500889	TRUE
ENSG00000116106.12	EPHA4	0.427606	-	0.85891	-0.0103059	-0.090643	TRUE
ENSG00000145908.13	ZNF300	0.427617	-	0.85891	-0.0180272	-0.101157	TRUE
ENSG00000154269.15	ENPP3	0.427751	-	0.85891	-0.124109	-0.0852907	TRUE
ENSG00000123977.10	DAW1	0.427971	+	0.859261	0.0934185	0.0328721	TRUE
ENSG00000289209.1	ENSG00000289209	0.428077	-	0.859383	-0.114284	-0.0948691	TRUE
ENSG00000053524.13	MCF2L2	0.428256	+	0.859472	0.028966	0.0244562	TRUE
ENSG00000227036.9	LINC00511	0.428216	-	0.859472	-0.0470758	-0.0699617	TRUE
ENSG00000118600.13	RXYLT1	0.428558	+	0.85999	0.042832	0.040424	TRUE
ENSG00000119812.20	FAM98A	0.428618	-	0.86002	-0.0227768	-0.0313712	TRUE
ENSG00000035681.9	NSMAF	0.428791	-	0.860048	-0.045134	-0.00480361	TRUE
ENSG00000185736.16	ADARB2	0.428745	-	0.860048	-0.11298	-0.00483343	TRUE
ENSG00000171490.13	RSL1D1	0.429108	-	0.860461	-0.0325855	-0.0315112	TRUE
ENSG00000169398.20	PTK2	0.429157	+	0.860471	0.029131	0.015205	TRUE
ENSG00000139112.11	GABARAPL1	0.429436	+	0.860609	0.0241214	0.0191091	TRUE
ENSG00000171723.16	GPHN	0.429451	-	0.860609	-0.0186052	-0.0568418	TRUE
ENSG00000173559.15	NABP1	0.429368	-	0.860609	-0.0136194	-0.146071	TRUE
ENSG00000206149.11	HERC2P9	0.429412	-	0.860609	-0.0540118	-0.011872	TRUE
ENSG00000155962.13	CLIC2	0.42955	-	0.860614	-0.0656395	-0.065747	TRUE
ENSG00000203797.12	DDO	0.429641	-	0.860629	-0.0173703	-0.182344	TRUE
ENSG00000086717.19	PPEF1	0.429947	-	0.860793	-0.00410476	-0.225476	TRUE
ENSG00000164385.10	LINC01600	0.429835	+	0.860793	0.0705301	0.222853	TRUE
ENSG00000105983.23	LMBR1	0.430107	+	0.860933	0.0337134	0.012211	TRUE
ENSG00000183833.16	CFAP91	0.430072	+	0.860933	0.0642895	0.0437625	TRUE
ENSG00000125703.15	ATG4C	0.430159	+	0.860947	0.049461	0.00116107	TRUE
ENSG00000008128.23	CDK11A	0.430521	+	0.861069	0.0794549	0.0875209	TRUE
ENSG00000152061.24	RABGAP1L	0.43058	+	0.861069	0.0132632	0.0343202	TRUE
ENSG00000155660.11	PDIA4	0.430545	-	0.861069	-0.0253128	-0.0683912	TRUE
ENSG00000170677.6	SOCS6	0.43052	+	0.861069	0.0277594	0.0273663	TRUE
ENSG00000286403.1	ENSG00000286403	0.430393	-	0.861069	-0.132644	-0.0448346	TRUE
ENSG00000287277.1	ENSG00000287277	0.430456	-	0.861069	-0.0792857	-0.018715	TRUE
ENSG00000006652.15	IFRD1	0.43078	-	0.861197	-0.026197	-0.0725169	TRUE
ENSG00000092931.12	MFSD11	0.430823	+	0.861197	0.0234224	0.0410714	TRUE
ENSG00000160188.10	RSPH1	0.431254	+	0.861308	0.0196594	0.120681	TRUE
ENSG00000163605.15	PPP4R2	0.431445	+	0.861308	0.0105033	0.0534727	TRUE
ENSG00000177311.12	ZBTB38	0.430965	+	0.861308	0.0228115	0.024389	TRUE
ENSG00000188647.13	PTAR1	0.431125	-	0.861308	-0.0355154	-0.0189225	TRUE
ENSG00000223482.9	NUTM2A-AS1	0.431437	-	0.861308	-0.0616027	-0.12054	TRUE
ENSG00000267855.6	NDUFA7	0.431338	+	0.861308	0.0352207	0.0386682	TRUE
ENSG00000138835.23	RGS3	0.431855	+	0.861552	0.0328091	0.0654493	TRUE
ENSG00000168234.13	TTC39C	0.431848	-	0.861552	-0.035716	-0.0322135	TRUE
ENSG00000198840.2	MT-ND3	0.431806	-	0.861552	-0.0727415	-0.013547	TRUE
ENSG00000153904.21	DDAH1	0.431901	+	0.861552	0.0278607	0.00953311	TRUE
ENSG00000029364.12	SLC39A9	0.432134	+	0.86166	0.00826087	0.0410661	TRUE
ENSG00000185278.16	ZBTB37	0.432284	+	0.861779	0.0160525	0.0478395	TRUE
ENSG00000289042.1	ENSG00000289042	0.432533	+	0.862185	0.0813171	0.0216376	TRUE
ENSG00000164181.14	ELOVL7	0.432816	-	0.862403	-0.0628289	-0.0116846	TRUE
ENSG00000225096.3	ENSG00000225096	0.432757	-	0.862403	-0.0101748	-0.175624	TRUE
ENSG00000250988.7	SNHG21	0.432813	-	0.862403	-0.00066854	-0.170714	TRUE
ENSG00000076513.17	ANKRD13A	0.433127	+	0.862567	0.0482292	0.00307454	TRUE
ENSG00000122483.18	CCDC18	0.433091	+	0.862567	0.116347	0.0281405	TRUE
ENSG00000135108.16	FBXO21	0.43308	+	0.862567	0.0141948	0.0340001	TRUE
ENSG00000198040.11	ZNF84	0.433018	-	0.862567	-0.012343	-0.0540862	TRUE
ENSG00000255020.1	TDH-AS1	0.43313	+	0.862567	0.140875	0.000798113	TRUE
ENSG00000207233.1	SNORA37	0.433191	-	0.8626	-0.0704067	-0.0738849	TRUE
ENSG00000225978.3	HAR1A	0.433249	+	0.862626	0.0301884	0.132988	TRUE
ENSG00000143797.12	MBOAT2	0.433401	+	0.862839	0.0157648	0.0575777	TRUE
ENSG00000119699.8	TGFB3	0.433668	+	0.862924	0.0365974	0.0973098	TRUE
ENSG00000289476.1	ENSG00000289476	0.433669	-	0.862924	-0.113292	-0.00386961	TRUE
ENSG00000112837.17	TBX18	0.433821	-	0.862968	-0.0947836	-0.127527	TRUE
ENSG00000165164.14	CFAP47	0.433945	-	0.862968	-0.0920091	-0.061133	TRUE
ENSG00000108474.17	PIGL	0.434322	-	0.863345	-0.0239616	-0.051028	TRUE
ENSG00000184009.13	ACTG1	0.434381	+	0.863354	0.0155426	0.0412801	TRUE
ENSG00000114316.13	USP4	0.434494	-	0.863471	-0.0294487	-0.00648272	TRUE
ENSG00000149554.14	CHEK1	0.434575	+	0.863471	0.118219	0.0178583	TRUE
ENSG00000103056.12	SMPD3	0.435141	+	0.863611	0.0606035	0.00223748	TRUE
ENSG00000108551.5	RASD1	0.434799	+	0.863611	0.0843176	0.0186086	TRUE
ENSG00000116586.12	LAMTOR2	0.434887	-	0.863611	-0.0220767	-0.0681891	TRUE
ENSG00000130222.11	GADD45G	0.434907	-	0.863611	-0.111108	-0.139967	TRUE
ENSG00000134627.12	PIWIL4	0.435014	+	0.863611	0.00842577	0.084549	TRUE
ENSG00000147571.5	CRH	0.435122	-	0.863611	-0.123333	-0.0134271	TRUE
ENSG00000170175.11	CHRNB1	0.434862	-	0.863611	-0.0267314	-0.0857777	TRUE
ENSG00000179520.11	SLC17A8	0.435341	+	0.863869	0.0436915	0.158025	TRUE
ENSG00000015285.11	WAS	0.435715	-	0.864037	-0.0547182	-0.172503	TRUE
ENSG00000020129.16	NCDN	0.435749	+	0.864037	0.0203201	0.0664623	TRUE
ENSG00000112701.18	SENP6	0.43584	-	0.864037	-0.0170185	-0.0196844	TRUE
ENSG00000137877.10	SPTBN5	0.435711	-	0.864037	-0.0989534	-0.0751063	TRUE
ENSG00000184144.12	CNTN2	0.435897	-	0.864037	-0.0313217	-0.0913369	TRUE
ENSG00000260920.2	ENSG00000260920	0.435778	+	0.864037	0.0442634	0.0306186	TRUE
ENSG00000246695.9	RASSF8-AS1	0.436121	-	0.864213	-0.0524506	-0.0124612	TRUE
ENSG00000111801.16	BTN3A3	0.436428	+	0.864464	0.0113976	0.140997	TRUE
ENSG00000251247.12	ZNF345	0.436484	+	0.864486	0.0915227	0.0479598	TRUE
ENSG00000064666.15	CNN2	0.436533	-	0.864491	-0.083812	-0.151249	TRUE
ENSG00000160991.17	ORAI2	0.436967	+	0.864583	0.0711328	0.0645516	TRUE
ENSG00000165060.15	FXN	0.436828	-	0.864583	-0.0594548	-0.0392027	TRUE
ENSG00000174606.14	ANGEL2	0.436676	+	0.864583	0.0160839	0.0449342	TRUE
ENSG00000214039.9	LINC02418	0.436646	+	0.864583	0.0154782	0.255733	TRUE
ENSG00000285680.2	ENSG00000285680	0.436985	-	0.864583	-0.0307145	-0.268193	TRUE
ENSG00000212916.6	MAP10	0.437172	-	0.864774	-0.00729322	-0.0892694	TRUE
ENSG00000112335.15	SNX3	0.437302	+	0.864854	0.000279514	0.0519237	TRUE
ENSG00000042062.13	RIPOR3	0.437504	-	0.865083	-0.00761865	-0.23643	TRUE
ENSG00000115808.12	STRN	0.438144	+	0.865083	0.0207601	0.0330026	TRUE
ENSG00000124942.14	AHNAK	0.438447	+	0.865083	0.0468564	0.0458137	TRUE
ENSG00000134202.12	GSTM3	0.438498	+	0.865083	0.0670024	0.0637225	TRUE
ENSG00000143384.14	MCL1	0.438283	+	0.865083	0.027021	0.0647015	TRUE
ENSG00000167635.12	ZNF146	0.43757	+	0.865083	0.00693318	0.0673524	TRUE
ENSG00000168658.19	VWA3B	0.438574	+	0.865083	0.0791383	0.336755	TRUE
ENSG00000185130.6	H2BC13	0.438073	+	0.865083	0.0964411	0.0487553	TRUE
ENSG00000196756.14	SNHG17	0.438572	-	0.865083	-0.122236	-0.00687386	TRUE
ENSG00000196810.5	CTBP1-DT	0.438307	+	0.865083	0.0138112	0.0930134	TRUE
ENSG00000234617.2	SNRK-AS1	0.437708	+	0.865083	0.154467	0.00513376	TRUE
ENSG00000251201.8	TMED7-TICAM2	0.437832	+	0.865083	0.096854	0.0422273	TRUE
ENSG00000263740.2	RN7SL4P	0.438511	+	0.865083	0.0259287	0.186564	TRUE
ENSG00000278000.1	ENSG00000278000	0.437846	-	0.865083	-0.184443	-0.0479566	TRUE
ENSG00000279673.1	ENSG00000279673	0.438367	+	0.865083	0.0941958	0.0268697	TRUE
ENSG00000285886.1	ENSG00000285886	0.438361	-	0.865083	-0.0605358	-0.139488	TRUE
ENSG00000144847.13	IGSF11	0.43869	-	0.865187	-0.0208639	-0.0568556	TRUE
ENSG00000083845.9	RPS5	0.438826	+	0.865361	0.0240123	0.029869	TRUE
ENSG00000125355.16	TMEM255A	0.439004	+	0.865516	0.0657287	0.125916	TRUE
ENSG00000180423.4	HARBI1	0.439083	+	0.865516	0.0528957	0.0547692	TRUE
ENSG00000244968.7	LIFR-AS1	0.439041	-	0.865516	-0.0417466	-0.0378165	TRUE
ENSG00000008517.19	IL32	0.439156	-	0.86553	-0.0293988	-0.236067	TRUE
ENSG00000197324.9	LRP10	0.43918	+	0.86553	0.0154371	0.133695	TRUE
ENSG00000171720.10	HDAC3	0.439305	-	0.865686	-0.0327394	-0.0152585	TRUE
ENSG00000009844.16	VTA1	0.439762	+	0.865694	0.01965	0.0156832	TRUE
ENSG00000054392.13	HHAT	0.439431	-	0.865694	-0.0414601	-0.0793132	TRUE
ENSG00000144792.9	ZNF660	0.440156	+	0.865694	0.020752	0.0933826	TRUE
ENSG00000151655.19	ITIH2	0.440079	-	0.865694	-0.0458841	-0.219767	TRUE
ENSG00000154328.16	NEIL2	0.440325	+	0.865694	0.0218392	0.027024	TRUE
ENSG00000158813.18	EDA	0.439887	+	0.865694	0.135156	0.00597356	TRUE
ENSG00000165195.16	PIGA	0.440303	-	0.865694	-0.0405357	-0.0578306	TRUE
ENSG00000175166.17	PSMD2	0.440234	+	0.865694	0.000566199	0.0412416	TRUE
ENSG00000178952.11	TUFM	0.44003	-	0.865694	-0.0170712	-0.043317	TRUE
ENSG00000183049.14	CAMK1D	0.439483	-	0.865694	-0.0167153	-0.0692567	TRUE
ENSG00000183605.17	SFXN4	0.440348	+	0.865694	0.0259845	0.0467336	TRUE
ENSG00000198106.8	ENSG00000198106	0.439811	-	0.865694	-0.119544	-0.0754845	TRUE
ENSG00000235513.2	L3MBTL2-AS1	0.439812	+	0.865694	0.137843	0.0594161	TRUE
ENSG00000240288.8	GHRLOS	0.440281	-	0.865694	-0.129155	-0.00752156	TRUE
ENSG00000249855.1	EEF1A1P19	0.440223	+	0.865694	0.112182	0.0820817	TRUE
ENSG00000254221.3	PCDHGB1	0.439982	+	0.865694	0.0790717	0.0199246	TRUE
ENSG00000278601.1	ENSG00000278601	0.44031	-	0.865694	-0.0175088	-0.187111	TRUE
ENSG00000023228.14	NDUFS1	0.440604	-	0.865982	-0.0198902	-0.0132549	TRUE
ENSG00000171388.12	APLN	0.440705	-	0.865982	-0.106566	-0.0113261	TRUE
ENSG00000249242.8	TMEM150C	0.440715	-	0.865982	-0.0237694	-0.0433641	TRUE
ENSG00000266340.1	ENSG00000266340	0.440721	+	0.865982	0.0461865	0.104707	TRUE
ENSG00000006695.12	COX10	0.441179	-	0.866184	-0.000384821	-0.0694346	TRUE
ENSG00000092421.17	SEMA6A	0.440981	+	0.866184	0.0479945	0.0171546	TRUE
ENSG00000110047.18	EHD1	0.440876	-	0.866184	-0.00249734	-0.17661	TRUE
ENSG00000156795.8	NTAQ1	0.44133	+	0.866184	0.0162179	0.0873135	TRUE
ENSG00000160072.20	ATAD3B	0.441325	-	0.866184	-0.0644487	-0.0117598	TRUE
ENSG00000177822.9	TENM3-AS1	0.441507	-	0.866184	-0.00516333	-0.141356	TRUE
ENSG00000205913.7	SRRM2-AS1	0.441637	-	0.866184	-0.106353	-0.0577155	TRUE
ENSG00000275672.1	ENSG00000275672	0.441395	-	0.866184	-0.126182	-0.0969076	TRUE
ENSG00000245281.8	ASAH1-AS1	0.441927	-	0.866593	-0.100179	-0.0019092	TRUE
ENSG00000010438.17	PRSS3	0.442312	+	0.866792	0.0396558	0.115073	TRUE
ENSG00000100350.16	FOXRED2	0.442537	+	0.866792	0.0217925	0.0983029	TRUE
ENSG00000101443.18	WFDC2	0.44214	+	0.866792	0.0758297	0.110981	TRUE
ENSG00000128654.14	MTX2	0.442284	-	0.866792	-0.0104531	-0.0664369	TRUE
ENSG00000131845.15	ZNF304	0.442943	-	0.866792	-0.0313842	-0.00179577	TRUE
ENSG00000135063.20	FAM189A2	0.442811	+	0.866792	0.0181972	0.102552	TRUE
ENSG00000143624.14	INTS3	0.442918	+	0.866792	0.0099741	0.0391171	TRUE
ENSG00000151623.15	NR3C2	0.442826	+	0.866792	0.0292515	0.0458534	TRUE
ENSG00000163453.11	IGFBP7	0.442937	+	0.866792	0.0282422	0.0928849	TRUE
ENSG00000181588.17	MEX3D	0.442526	+	0.866792	0.0392142	0.0720441	TRUE
ENSG00000196998.19	WDR45	0.442223	-	0.866792	-0.0205305	-0.043637	TRUE
ENSG00000212978.6	ENSG00000212978	0.442531	-	0.866792	-0.0584654	-0.0455081	TRUE
ENSG00000274964.1	ENSG00000274964	0.442749	-	0.866792	-0.0482303	-0.0662188	TRUE
ENSG00000138326.21	RPS24	0.443137	-	0.866996	-0.020375	-0.0434187	TRUE
ENSG00000133056.14	PIK3C2B	0.443289	+	0.867115	0.0427491	0.0372942	TRUE
ENSG00000236819.2	LINC01563	0.443444	+	0.86733	0.0584628	0.0455547	TRUE
ENSG00000133030.22	MPRIP	0.443899	+	0.867424	0.02061	0.0423139	TRUE
ENSG00000154734.16	ADAMTS1	0.443815	-	0.867424	-0.0708141	-0.12462	TRUE
ENSG00000164087.8	POC1A	0.443811	-	0.867424	-0.0667367	-0.0456595	TRUE
ENSG00000230658.2	KLHL7-DT	0.44377	-	0.867424	-0.168654	-0.133464	TRUE
ENSG00000240429.1	LRRFIP1P1	0.443861	+	0.867424	0.0796583	0.0567109	TRUE
ENSG00000270804.1	ENSG00000270804	0.443888	-	0.867424	-0.0311278	-0.16588	TRUE
ENSG00000170836.13	PPM1D	0.44414	-	0.867756	-0.0270804	-0.0488771	TRUE
ENSG00000183283.16	DAZAP2	0.444205	+	0.867756	0.0137506	0.0356498	TRUE
ENSG00000127824.15	TUBA4A	0.444381	-	0.868011	-0.0299551	-0.0365877	TRUE
ENSG00000240057.7	NEPRO-AS1	0.444429	-	0.868016	-0.162471	-0.00112943	TRUE
ENSG00000100216.6	TOMM22	0.444596	+	0.868165	0.0130427	0.0696049	TRUE
ENSG00000009694.13	TENM1	0.444695	+	0.868271	0.0772582	0.00983721	TRUE
ENSG00000065923.10	SLC9A7	0.444841	-	0.868378	-0.0173137	-0.0649515	TRUE
ENSG00000256973.1	ENSG00000256973	0.444963	-	0.868439	-0.0981001	-0.0231225	TRUE
ENSG00000082068.9	WDR70	0.445195	-	0.868601	-0.0345875	-0.052149	TRUE
ENSG00000110911.17	SLC11A2	0.445333	-	0.868601	-0.0209014	-0.0466132	TRUE
ENSG00000161558.11	TMEM143	0.445283	+	0.868601	0.02693	0.136877	TRUE
ENSG00000180089.6	TMEM86B	0.445115	+	0.868601	0.069729	0.115519	TRUE
ENSG00000230606.11	ENSG00000230606	0.445254	+	0.868601	0.0755351	0.011485	TRUE
ENSG00000169122.12	FAM110B	0.445432	+	0.868648	0.0408536	0.0344923	TRUE
ENSG00000152076.19	CCDC74B	0.445739	+	0.868715	0.037965	0.114092	TRUE
ENSG00000185290.4	NUPR2	0.445551	+	0.868715	0.0207231	0.226036	TRUE
ENSG00000221843.5	C2orf16	0.445696	-	0.868715	-0.058785	-0.109605	TRUE
ENSG00000279878.1	ENSG00000279878	0.445687	+	0.868715	0.0437493	0.19413	TRUE
ENSG00000284922.2	LRTOMT	0.445616	-	0.868715	-0.201948	-0.331924	TRUE
ENSG00000173264.15	GPR137	0.446033	+	0.869112	0.00672285	0.103688	TRUE
ENSG00000120963.12	ZNF706	0.446132	-	0.869127	-0.025714	-0.0155594	TRUE
ENSG00000229043.3	ZFAND2A-DT	0.446087	+	0.869127	0.00933222	0.212261	TRUE
ENSG00000124357.13	NAGK	0.446758	-	0.869216	-0.037138	-0.0285635	TRUE
ENSG00000128708.13	HAT1	0.447327	-	0.869216	-0.0285662	-0.0127008	TRUE
ENSG00000136986.10	DERL1	0.446782	+	0.869216	0.0117486	0.0420912	TRUE
ENSG00000139547.8	RDH16	0.447268	-	0.869216	-0.0885441	-0.0915947	TRUE
ENSG00000140961.14	OSGIN1	0.446534	+	0.869216	0.0972978	0.0139976	TRUE
ENSG00000150175.14	FRMPD2B	0.446593	-	0.869216	-0.0619981	-0.234191	TRUE
ENSG00000150779.12	TIMM8B	0.447373	+	0.869216	0.0187108	0.0605946	TRUE
ENSG00000180879.14	SSR4	0.447015	+	0.869216	0.00734843	0.0797771	TRUE
ENSG00000204175.6	GPRIN2	0.447319	+	0.869216	0.0586257	0.109259	TRUE
ENSG00000239002.3	SCARNA10	0.44654	-	0.869216	-0.0510135	-0.0420479	TRUE
ENSG00000249673.8	NOP14-AS1	0.447151	+	0.869216	0.0387609	0.0338809	TRUE
ENSG00000265043.1	ENSG00000265043	0.447403	-	0.869216	-0.0838884	-0.177655	TRUE
ENSG00000271778.1	ENSG00000271778	0.44639	-	0.869216	-0.0674376	-0.149621	TRUE
ENSG00000287726.1	ENSG00000287726	0.446786	-	0.869216	-0.0484915	-0.103298	TRUE
ENSG00000287842.1	ENSG00000287842	0.446751	-	0.869216	-0.0655181	-0.0941759	TRUE
ENSG00000092094.11	OSGEP	0.44796	-	0.869418	-0.0514027	-0.0140555	TRUE
ENSG00000124702.19	KLHDC3	0.447897	+	0.869418	0.0186896	0.0158879	TRUE
ENSG00000129422.15	MTUS1	0.447672	+	0.869418	0.0479006	0.0225096	TRUE
ENSG00000130724.10	CHMP2A	0.447893	-	0.869418	-0.0228155	-0.0310301	TRUE
ENSG00000152495.11	CAMK4	0.447564	-	0.869418	-0.000890105	-0.0730353	TRUE
ENSG00000163660.12	CCNL1	0.447836	-	0.869418	-0.0367727	-0.0434863	TRUE
ENSG00000140497.16	SCAMP2	0.448217	-	0.86958	-0.0550151	-0.00403622	TRUE
ENSG00000140600.17	SH3GL3	0.448152	+	0.86958	0.00523528	0.0868975	TRUE
ENSG00000197822.12	OCLN	0.448437	-	0.869815	-0.0436898	-0.201669	TRUE
ENSG00000162636.16	FAM102B	0.44859	+	0.869942	0.020297	0.0574557	TRUE
ENSG00000084693.16	AGBL5	0.449616	-	0.870073	-0.0226295	-0.0676503	TRUE
ENSG00000099904.16	ZDHHC8	0.449455	-	0.870073	-0.0337142	-0.0466517	TRUE
ENSG00000134265.13	NAPG	0.449339	-	0.870073	-0.0116685	-0.0457363	TRUE
ENSG00000145386.11	CCNA2	0.44953	-	0.870073	-0.0256837	-0.159238	TRUE
ENSG00000157601.15	MX1	0.449819	+	0.870073	0.064084	0.0337666	TRUE
ENSG00000160877.6	NACC1	0.449592	-	0.870073	-0.0267849	-0.0312963	TRUE
ENSG00000160888.7	IER2	0.449129	-	0.870073	-0.0476516	-0.116273	TRUE
ENSG00000162194.13	LBHD1	0.449978	+	0.870073	0.0753255	0.125281	TRUE
ENSG00000183087.15	GAS6	0.449257	+	0.870073	0.0134584	0.0722912	TRUE
ENSG00000186010.19	NDUFA13	0.449422	-	0.870073	-0.0321628	-0.017817	TRUE
ENSG00000230725.6	ENSG00000230725	0.449772	-	0.870073	-0.0395553	-0.153881	TRUE
ENSG00000231738.11	TSPAN19	0.449423	-	0.870073	-0.105238	-0.126169	TRUE
ENSG00000247626.5	MARS2	0.449173	-	0.870073	-0.0142402	-0.0573621	TRUE
ENSG00000259151.2	CAP2P1	0.449887	-	0.870073	-0.108238	-0.142562	TRUE
ENSG00000272533.1	SNORA28	0.449933	-	0.870073	-0.0670243	-0.129591	TRUE
ENSG00000280571.2	ENSG00000280571	0.449154	+	0.870073	0.0121642	0.246047	TRUE
ENSG00000286353.1	ENSG00000286353	0.449087	+	0.870073	0.0713772	0.0548342	TRUE
ENSG00000099940.12	SNAP29	0.450161	+	0.870121	0.0399928	0.0139483	TRUE
ENSG00000144909.8	OSBPL11	0.450194	-	0.870121	-0.0139475	-0.06908	TRUE
ENSG00000168118.12	RAB4A	0.450217	+	0.870121	0.031366	0.0491988	TRUE
ENSG00000188747.9	NOXA1	0.450092	+	0.870121	0.0816152	0.0305763	TRUE
ENSG00000270872.2	SRGAP2D	0.45023	-	0.870121	-0.215431	-0.177977	TRUE
ENSG00000107282.8	APBA1	0.450723	+	0.870201	0.00790319	0.0592361	TRUE
ENSG00000133895.18	MEN1	0.450765	+	0.870201	0.0476078	0.00829004	TRUE
ENSG00000168032.10	ENTPD3	0.450608	-	0.870201	-0.0226221	-0.0837045	TRUE
ENSG00000175348.11	TMEM9B	0.45057	+	0.870201	0.013667	0.0378003	TRUE
ENSG00000198081.11	ZBTB14	0.450654	+	0.870201	0.00542817	0.0803208	TRUE
ENSG00000263874.2	LINC00672	0.450711	-	0.870201	-0.0240895	-0.0125794	TRUE
ENSG00000283757.1	ENSG00000283757	0.450351	-	0.870201	-0.093621	-0.016704	TRUE
ENSG00000080802.20	CNOT4	0.450932	+	0.870337	0.0208279	0.0359131	TRUE
ENSG00000184564.11	SLITRK6	0.451026	+	0.870342	0.255013	0.00555579	TRUE
ENSG00000224957.6	LINC01266	0.45102	+	0.870342	0.162413	0.0289443	TRUE
ENSG00000140948.13	ZCCHC14	0.451104	+	0.87037	0.0188552	0.0368376	TRUE
ENSG00000110801.14	PSMD9	0.451649	-	0.87048	-0.0241936	-0.0445923	TRUE
ENSG00000175344.19	CHRNA7	0.451703	-	0.87048	-0.0405135	-0.126247	TRUE
ENSG00000180257.14	ZNF816	0.451376	-	0.87048	-0.0057333	-0.161256	TRUE
ENSG00000250021.7	ARPIN-AP3S2	0.451673	-	0.87048	-0.00117402	-0.153589	TRUE
ENSG00000285868.1	ENSG00000285868	0.451548	+	0.87048	0.125919	0.125222	TRUE
ENSG00000113119.13	TMCO6	0.451821	-	0.87056	-0.0610311	-0.0380689	TRUE
ENSG00000163875.16	MEAF6	0.451907	-	0.870639	-0.0159766	-0.0618569	TRUE
ENSG00000231365.7	WARS2-AS1	0.452141	-	0.870684	-0.0616111	-0.0285372	TRUE
ENSG00000070182.21	SPTB	0.452602	-	0.870769	-0.0233623	-0.0565642	TRUE
ENSG00000135763.10	URB2	0.452573	-	0.870769	-0.0373189	-0.00298891	TRUE
ENSG00000148660.21	CAMK2G	0.452262	-	0.870769	-0.0222289	-0.0289576	TRUE
ENSG00000198064.14	NPIPB13	0.452434	-	0.870769	-0.113817	-0.156399	TRUE
ENSG00000213593.10	TMX2	0.452408	-	0.870769	-0.0227438	-0.00853582	TRUE
ENSG00000259112.2	NDUFC2-KCTD14	0.452611	-	0.870769	-0.141369	-0.0680185	TRUE
ENSG00000072657.10	TRHDE	0.452761	-	0.870882	-0.0333552	-0.0811782	TRUE
ENSG00000049656.14	CLPTM1L	0.452961	+	0.870917	0.0167884	0.0454271	TRUE
ENSG00000174428.19	GTF2IRD2B	0.45292	-	0.870917	-0.0421508	-0.0762933	TRUE
ENSG00000279377.1	ENSG00000279377	0.452901	+	0.870917	0.329121	0.0572925	TRUE
ENSG00000162441.12	LZIC	0.4531	-	0.871049	-0.0119375	-0.0570862	TRUE
ENSG00000117791.16	MTARC2	0.453174	+	0.871065	0.0267109	0.0894031	TRUE
ENSG00000126261.13	UBA2	0.453394	+	0.871387	0.0234938	0.017651	TRUE
ENSG00000270557.1	ENSG00000270557	0.453439	-	0.871387	-0.105518	-0.0230102	TRUE
ENSG00000075188.9	NUP37	0.453704	+	0.871646	0.014053	0.108373	TRUE
ENSG00000257285.6	PRMT5-DT	0.453787	-	0.871719	-0.189121	-0.202	TRUE
ENSG00000153563.16	CD8A	0.453913	-	0.871874	-0.0576762	-0.0651311	TRUE
ENSG00000168556.7	ING2	0.454078	-	0.871928	-0.0365708	-0.0132951	TRUE
ENSG00000121716.21	PILRB	0.454179	-	0.871947	-0.0301333	-0.145483	TRUE
ENSG00000183513.9	COA5	0.454223	+	0.871947	0.022083	0.0104292	TRUE
ENSG00000162543.6	UBXN10	0.454531	+	0.872102	0.0527841	0.00327666	TRUE
ENSG00000136630.13	HLX	0.454651	+	0.872241	0.192133	0.153031	TRUE
ENSG00000140743.8	CDR2	0.455075	-	0.87288	-0.00941691	-0.0674665	TRUE
ENSG00000243319.7	FGF14-IT1	0.4552	+	0.872959	0.065297	0.0125646	TRUE
ENSG00000100577.19	GSTZ1	0.455558	-	0.87314	-0.0203077	-0.0859604	TRUE
ENSG00000170037.14	CNTROB	0.455467	-	0.87314	-0.0452183	-0.0833985	TRUE
ENSG00000198719.9	DLL1	0.455712	+	0.87314	0.0623424	0.0282707	TRUE
ENSG00000213123.11	DYNLT2B	0.4557	-	0.87314	-0.0296669	-0.0344659	TRUE
ENSG00000229992.1	HMGB3P9	0.455705	-	0.87314	-0.01861	-0.180366	TRUE
ENSG00000011376.12	LARS2	0.45734	-	0.873307	-0.00480346	-0.0823615	TRUE
ENSG00000101868.13	POLA1	0.457142	-	0.873307	-0.0473122	-0.00166035	TRUE
ENSG00000111786.9	SRSF9	0.457142	+	0.873307	0.00443436	0.047508	TRUE
ENSG00000135046.14	ANXA1	0.45595	+	0.873307	0.0772786	0.071423	TRUE
ENSG00000137700.18	SLC37A4	0.457129	-	0.873307	-0.0281551	-0.0866159	TRUE
ENSG00000140795.13	MYLK3	0.457114	+	0.873307	0.00925638	0.528109	TRUE
ENSG00000165474.8	GJB2	0.456118	-	0.873307	-0.139973	-0.0901676	TRUE
ENSG00000168763.16	CNNM3	0.456039	-	0.873307	-0.0432121	-0.0578248	TRUE
ENSG00000172954.14	LCLAT1	0.456227	+	0.873307	0.0171615	0.0700603	TRUE
ENSG00000173482.17	PTPRM	0.456893	-	0.873307	-0.0124631	-0.0640214	TRUE
ENSG00000213613.2	RPL11P3	0.45665	-	0.873307	-0.0157426	-0.171101	TRUE
ENSG00000226761.3	TAS2R46	0.457294	-	0.873307	-0.149616	-0.0227556	TRUE
ENSG00000243289.2	AGAP13P	0.457235	-	0.873307	-0.165803	-0.0680674	TRUE
ENSG00000254211.6	LINC01485	0.457163	-	0.873307	-0.176102	-0.121144	TRUE
ENSG00000279311.1	ENSG00000279311	0.456156	+	0.873307	0.0631358	0.129274	TRUE
ENSG00000288568.1	ZCCHC14-DT	0.455948	-	0.873307	-0.00853448	-0.176619	TRUE
ENSG00000181852.18	RNF41	0.457491	+	0.87337	0.0118051	0.0507799	TRUE
ENSG00000152291.15	TGOLN2	0.457648	+	0.873418	0.00759793	0.045135	TRUE
ENSG00000185896.11	LAMP1	0.45761	-	0.873418	-0.0208786	-0.0199034	TRUE
ENSG00000188004.11	SNHG28	0.457681	+	0.873418	0.097979	0.0144242	TRUE
ENSG00000168297.16	PXK	0.457794	-	0.87343	-0.0217121	-0.0608508	TRUE
ENSG00000260238.6	PMF1-BGLAP	0.457824	+	0.87343	0.107896	0.282885	TRUE
ENSG00000089154.11	GCN1	0.458136	-	0.873677	-0.0396806	-0.0709345	TRUE
ENSG00000212128.2	TAS2R13	0.458131	-	0.873677	-0.0259512	-0.0917641	TRUE
ENSG00000238243.3	OR2W3	0.458188	+	0.873691	0.0919796	0.174138	TRUE
ENSG00000217643.1	PTGES3P2	0.458354	-	0.873833	-0.116538	-0.0570818	TRUE
ENSG00000164048.14	ZNF589	0.458402	+	0.873838	0.0350685	0.00770465	TRUE
ENSG00000102466.16	FGF14	0.458687	+	0.874207	0.00220429	0.0813971	TRUE
ENSG00000073921.18	PICALM	0.45878	-	0.87421	-0.0205304	-0.0166411	TRUE
ENSG00000277806.1	ENSG00000277806	0.45877	-	0.87421	-0.0703656	-0.0573025	TRUE
ENSG00000269044.2	ENSG00000269044	0.458946	-	0.874266	-0.0400528	-0.0253174	TRUE
ENSG00000068305.18	MEF2A	0.45909	+	0.874279	0.0291829	0.0139333	TRUE
ENSG00000031003.11	FAM13B	0.459574	-	0.874361	-0.0330732	-0.0128746	TRUE
ENSG00000111254.8	AKAP3	0.459723	+	0.874361	0.124758	0.0473208	TRUE
ENSG00000150760.13	DOCK1	0.459373	-	0.874361	-0.0320391	-0.0199598	TRUE
ENSG00000164619.10	BMPER	0.459318	+	0.874361	0.0269316	0.0999035	TRUE
ENSG00000184557.4	SOCS3	0.45972	+	0.874361	0.198617	0.0337619	TRUE
ENSG00000198223.18	CSF2RA	0.45937	-	0.874361	-0.00850567	-0.185388	TRUE
ENSG00000228999.4	NA	0.459532	+	0.874361	0.150966	0.0404368	TRUE
ENSG00000231401.2	ENSG00000231401	0.459459	+	0.874361	0.0965495	0.0858878	TRUE
ENSG00000236114.1	ENSG00000236114	0.459773	-	0.874361	-0.0497247	-0.132141	TRUE
ENSG00000152465.18	NMT2	0.460052	+	0.874376	0.0148441	0.0478976	TRUE
ENSG00000230327.1	MTCO1P42	0.460054	+	0.874376	0.114762	0.00650657	TRUE
ENSG00000278803.2	PWWP4	0.459963	+	0.874376	0.136066	0.391683	TRUE
ENSG00000135899.19	SP110	0.460182	+	0.874445	0.0821014	0.0269292	TRUE
ENSG00000179523.6	EIF3J-DT	0.46028	+	0.87446	0.0152885	0.0799282	TRUE
ENSG00000152128.13	TMEM163	0.460369	+	0.874542	0.0357662	0.0255056	TRUE
ENSG00000164916.11	FOXK1	0.460487	+	0.874678	0.0105507	0.0449003	TRUE
ENSG00000177788.7	ENSG00000177788	0.460537	+	0.874687	0.0166091	0.0667585	TRUE
ENSG00000119280.17	C1orf198	0.460928	-	0.874736	-0.010688	-0.070994	TRUE
ENSG00000143190.23	POU2F1	0.461111	-	0.874736	-0.0255759	-0.0549863	TRUE
ENSG00000196724.13	ZNF418	0.460984	-	0.874736	-0.0214871	-0.058274	TRUE
ENSG00000241570.8	PAQR9-AS1	0.460693	-	0.874736	-0.0841198	-0.0801587	TRUE
ENSG00000260007.3	ENSG00000260007	0.46089	-	0.874736	-0.154105	-0.00125613	TRUE
ENSG00000108100.18	CCNY	0.461478	+	0.874826	0.0271868	0.0195497	TRUE
ENSG00000131724.11	IL13RA1	0.461364	-	0.874826	-0.0355776	-0.0699215	TRUE
ENSG00000235652.10	EPM2A-DT	0.4614	-	0.874826	-0.0695451	-0.0313453	TRUE
ENSG00000274682.1	ENSG00000274682	0.461472	-	0.874826	-0.051254	-0.0699963	TRUE
ENSG00000132122.12	SPATA6	0.46153	-	0.874839	-0.0447846	-0.0353551	TRUE
ENSG00000066697.15	MSANTD3	0.462204	-	0.874851	-0.0366731	-0.000872626	TRUE
ENSG00000100852.14	ARHGAP5	0.461738	+	0.874851	0.0117774	0.0466226	TRUE
ENSG00000122008.15	POLK	0.461724	+	0.874851	0.0137132	0.0395419	TRUE
ENSG00000135624.17	CCT7	0.461834	-	0.874851	-0.0210191	-0.0103482	TRUE
ENSG00000166707.12	ZCCHC18	0.461968	-	0.874851	-0.0673173	-0.0709909	TRUE
ENSG00000173821.20	RNF213	0.461957	-	0.874851	-0.0424377	-0.0330202	TRUE
ENSG00000174576.10	NPAS4	0.462431	-	0.874851	-0.101886	-0.512874	TRUE
ENSG00000204569.10	PPP1R10	0.462113	-	0.874851	-0.0482523	-0.0484435	TRUE
ENSG00000261308.4	FIGNL2	0.462342	+	0.874851	0.0841173	0.0486998	TRUE
ENSG00000279537.1	ENSG00000279537	0.461726	+	0.874851	0.0416852	0.209728	TRUE
ENSG00000282692.1	ENSG00000282692	0.461774	+	0.874851	0.0986255	0.0174037	TRUE
ENSG00000286366.1	ENSG00000286366	0.462458	-	0.874851	-0.0374351	-0.214543	TRUE
ENSG00000105576.16	TNPO2	0.46263	+	0.874879	0.0148054	0.0395687	TRUE
ENSG00000185420.19	SMYD3	0.4627	-	0.874893	-0.0354745	-0.000179594	TRUE
ENSG00000077348.10	EXOSC5	0.463822	-	0.875027	-0.0223168	-0.0894131	TRUE
ENSG00000118640.11	VAMP8	0.463554	-	0.875027	-0.0267764	-0.200381	TRUE
ENSG00000140632.17	GLYR1	0.463368	-	0.875027	-0.023095	-0.0269828	TRUE
ENSG00000159140.22	SON	0.463421	-	0.875027	-0.0314	-0.0166739	TRUE
ENSG00000164326.5	CARTPT	0.463409	+	0.875027	0.208053	0.0375041	TRUE
ENSG00000164530.15	PI16	0.463299	-	0.875027	-0.0810057	-0.136194	TRUE
ENSG00000165731.21	RET	0.462943	+	0.875027	0.0245455	0.130073	TRUE
ENSG00000173041.12	ZNF680	0.463223	-	0.875027	-0.00645683	-0.0671045	TRUE
ENSG00000173838.12	MARCHF10	0.463431	-	0.875027	-0.189302	-0.0379097	TRUE
ENSG00000196465.11	MYL6B	0.463732	-	0.875027	-0.016914	-0.0401104	TRUE
ENSG00000197124.12	ZNF682	0.463785	+	0.875027	0.101506	0.00262404	TRUE
ENSG00000225828.2	FAM229A	0.463528	+	0.875027	0.118995	0.016902	TRUE
ENSG00000242779.7	ZNF702P	0.46324	+	0.875027	0.0942097	0.115444	TRUE
ENSG00000270141.3	TERC	0.463654	+	0.875027	0.0599688	0.252296	TRUE
ENSG00000147485.13	PXDNL	0.464037	-	0.875034	-0.0455867	-0.122908	TRUE
ENSG00000287759.1	ENSG00000287759	0.464017	+	0.875034	0.127876	0.144039	TRUE
ENSG00000033327.13	GAB2	0.464849	+	0.875098	0.0320273	0.028693	TRUE
ENSG00000059145.19	UNKL	0.465154	+	0.875098	0.0246584	0.0905669	TRUE
ENSG00000065320.9	NTN1	0.464409	+	0.875098	0.0428212	0.0824823	TRUE
ENSG00000105373.19	NOP53	0.464737	-	0.875098	-0.0394869	-0.0328551	TRUE
ENSG00000109738.11	GLRB	0.464944	+	0.875098	0.0262466	0.00191434	TRUE
ENSG00000111247.15	RAD51AP1	0.464976	-	0.875098	-0.102013	-0.0289634	TRUE
ENSG00000128536.16	CDHR3	0.465201	-	0.875098	-0.0607477	-0.0595259	TRUE
ENSG00000164708.6	PGAM2	0.464835	+	0.875098	0.0688428	0.191364	TRUE
ENSG00000167792.13	NDUFV1	0.464894	-	0.875098	-0.025615	-0.00571485	TRUE
ENSG00000180855.16	ZNF443	0.464192	-	0.875098	-0.0463847	-0.012974	TRUE
ENSG00000229657.2	ENSG00000229657	0.464968	-	0.875098	-0.0438642	-0.195227	TRUE
ENSG00000082258.13	CCNT2	0.465295	-	0.875135	-0.0214563	-0.0190306	TRUE
ENSG00000080561.14	MID2	0.467884	+	0.875145	0.0187754	0.053941	TRUE
ENSG00000091986.16	CCDC80	0.466663	-	0.875145	-0.0749261	-0.154944	TRUE
ENSG00000102144.15	PGK1	0.466941	-	0.875145	-0.00746855	-0.0548446	TRUE
ENSG00000106609.16	TMEM248	0.467561	+	0.875145	0.00701806	0.0467413	TRUE
ENSG00000108821.14	COL1A1	0.467326	-	0.875145	-0.107394	-0.21395	TRUE
ENSG00000116147.17	TNR	0.466896	+	0.875145	0.0278474	0.0572544	TRUE
ENSG00000116199.12	FAM20B	0.465805	+	0.875145	0.00350906	0.0563561	TRUE
ENSG00000122367.21	LDB3	0.467886	-	0.875145	-0.0830707	-0.0721679	TRUE
ENSG00000125818.18	PSMF1	0.466885	+	0.875145	0.00815992	0.0871595	TRUE
ENSG00000139180.11	NDUFA9	0.466295	+	0.875145	0.0313511	0.0206439	TRUE
ENSG00000156171.15	DRAM2	0.46688	+	0.875145	0.0482566	0.03617	TRUE
ENSG00000156642.17	NPTN	0.466833	+	0.875145	0.0186482	0.00965709	TRUE
ENSG00000159433.12	STARD9	0.466131	-	0.875145	-0.00550687	-0.117393	TRUE
ENSG00000163840.10	DTX3L	0.465753	+	0.875145	0.0499732	0.0383105	TRUE
ENSG00000166006.14	KCNC2	0.467522	-	0.875145	-0.0219316	-0.0755775	TRUE
ENSG00000166482.12	MFAP4	0.467226	+	0.875145	0.097872	0.0622032	TRUE
ENSG00000167641.11	PPP1R14A	0.467463	-	0.875145	-0.0817665	-0.0735771	TRUE
ENSG00000167766.20	ZNF83	0.465461	+	0.875145	0.0295983	0.0740123	TRUE
ENSG00000185100.11	ADSS1	0.467389	+	0.875145	0.0477215	0.106739	TRUE
ENSG00000186088.16	GSAP	0.467452	+	0.875145	0.0227849	0.0775273	TRUE
ENSG00000198682.13	PAPSS2	0.467727	-	0.875145	-0.0612216	-0.0811345	TRUE
ENSG00000205611.5	LINC01597	0.466703	-	0.875145	-0.117597	-0.143483	TRUE
ENSG00000214717.12	ZBED1	0.46655	+	0.875145	0.00539456	0.0981574	TRUE
ENSG00000215769.8	ARHGAP27P1-BPTFP1-KPNA2P3	0.466014	-	0.875145	-0.0334343	-0.0530547	TRUE
ENSG00000232486.1	DEPDC1P2	0.467801	+	0.875145	0.0212963	0.119314	TRUE
ENSG00000253641.6	ENSG00000253641	0.467296	-	0.875145	-0.0517477	-0.0452341	TRUE
ENSG00000257122.5	RRN3P3	0.467266	-	0.875145	-0.0721648	-0.0986504	TRUE
ENSG00000267321.4	SNHG30	0.467124	-	0.875145	-0.0447406	-0.051922	TRUE
ENSG00000272040.1	ENSG00000272040	0.467854	-	0.875145	-0.108383	-0.074556	TRUE
ENSG00000272325.2	NUDT3	0.466595	-	0.875145	-0.0271117	-8.83021e-06	TRUE
ENSG00000272341.1	ENSG00000272341	0.467326	-	0.875145	-0.0293536	-0.0782489	TRUE
ENSG00000286110.1	ENSG00000286110	0.466806	+	0.875145	0.0899672	0.0384838	TRUE
ENSG00000286415.1	NA	0.467225	-	0.875145	-0.0391606	-0.226977	TRUE
ENSG00000135686.13	KLHL36	0.468124	-	0.87547	-0.00999578	-0.0746934	TRUE
ENSG00000100014.20	SPECC1L	0.468255	-	0.875595	-0.00825987	-0.0510356	TRUE
ENSG00000227896.2	WAPL-DT	0.468282	-	0.875595	-0.0251857	-0.104542	TRUE
ENSG00000169715.15	MT1E	0.468445	-	0.875794	-0.0802511	-0.0416904	TRUE
ENSG00000121691.7	CAT	0.46863	+	0.875903	0.0362616	0.0430431	TRUE
ENSG00000161654.10	LSM12	0.468616	-	0.875903	-0.0322677	-0.00137024	TRUE
ENSG00000111641.12	NOP2	0.469056	-	0.875904	-0.0544174	-0.0149854	TRUE
ENSG00000113845.10	TIMMDC1	0.469168	-	0.875904	-0.0240341	-0.0188148	TRUE
ENSG00000155744.10	FAM126B	0.469179	+	0.875904	0.0114734	0.0416973	TRUE
ENSG00000169629.12	RGPD8	0.468946	-	0.875904	-0.0558025	-0.073991	TRUE
ENSG00000198876.13	DCAF12	0.468987	+	0.875904	0.00868243	0.0508634	TRUE
ENSG00000198915.12	RASGEF1A	0.469039	+	0.875904	0.00930464	0.081284	TRUE
ENSG00000076944.17	STXBP2	0.469442	-	0.875932	-0.0629535	-0.130681	TRUE
ENSG00000124181.15	PLCG1	0.469691	+	0.875932	0.0289166	0.0606857	TRUE
ENSG00000158079.16	PTPDC1	0.469369	-	0.875932	-0.0269501	-0.0242498	TRUE
ENSG00000170325.16	PRDM10	0.469436	-	0.875932	-0.0154352	-0.123489	TRUE
ENSG00000258674.5	ENSG00000258674	0.469302	-	0.875932	-0.159875	-0.0739945	TRUE
ENSG00000272343.1	ENSG00000272343	0.469579	-	0.875932	-0.0441131	-0.0884909	TRUE
ENSG00000116030.17	SUMO1	0.4699	+	0.876056	0.0192001	0.0165211	TRUE
ENSG00000270112.4	ST8SIA5-DT	0.469868	+	0.876056	0.0217788	0.117666	TRUE
ENSG00000168938.6	PPIC	0.47002	+	0.876174	0.0115744	0.117086	TRUE
ENSG00000198590.12	APRG1	0.470055	-	0.876174	-0.0609053	-0.0129766	TRUE
ENSG00000136279.21	DBNL	0.470252	-	0.8762	-0.0301288	-0.0102407	TRUE
ENSG00000242689.3	CNTF	0.470144	+	0.8762	0.0895948	0.0251132	TRUE
ENSG00000271723.5	MROH7-TTC4	0.470725	+	0.876656	0.0463167	0.265798	TRUE
ENSG00000090924.15	PLEKHG2	0.470814	+	0.876669	0.0687268	0.22158	TRUE
ENSG00000186280.7	KDM4D	0.470826	-	0.876669	-0.0779682	-0.029869	TRUE
ENSG00000163947.12	ARHGEF3	0.471184	-	0.876857	-0.0188713	-0.0612754	TRUE
ENSG00000168484.13	SFTPC	0.471245	-	0.876857	-0.068328	-0.0965488	TRUE
ENSG00000185291.12	IL3RA	0.471317	-	0.876905	-0.114327	-0.0654137	TRUE
ENSG00000183576.13	SETD3	0.471752	-	0.877219	-0.0247864	-0.0105765	TRUE
ENSG00000198729.5	PPP1R14C	0.471625	+	0.877219	0.0143678	0.0900633	TRUE
ENSG00000229544.9	NKX1-2	0.471998	-	0.877387	-0.112529	-0.0519978	TRUE
ENSG00000289443.1	ENSG00000289443	0.472034	-	0.877387	-0.0446526	-0.0648245	TRUE
ENSG00000074527.13	NTN4	0.473138	+	0.877579	0.0543698	0.00244341	TRUE
ENSG00000100124.15	ANKRD54	0.472543	+	0.877579	0.0317342	0.0212366	TRUE
ENSG00000115364.14	MRPL19	0.473208	-	0.877579	-0.0357934	-0.0248854	TRUE
ENSG00000125657.5	TNFSF9	0.472791	+	0.877579	0.0426824	0.147803	TRUE
ENSG00000130948.10	HSD17B3	0.4731	-	0.877579	-0.0880824	-0.231263	TRUE
ENSG00000141564.15	RPTOR	0.473104	+	0.877579	0.02676	0.0181121	TRUE
ENSG00000143156.14	NME7	0.472206	+	0.877579	0.0185883	0.0401681	TRUE
ENSG00000157796.18	WDR19	0.47274	-	0.877579	-0.0178603	-0.0577903	TRUE
ENSG00000168385.18	SEPTIN2	0.473105	+	0.877579	0.0395393	0.00239147	TRUE
ENSG00000185070.12	FLRT2	0.472559	-	0.877579	-0.0131377	-0.0714468	TRUE
ENSG00000223546.8	LINC00630	0.472739	-	0.877579	-0.0262384	-0.0263564	TRUE
ENSG00000232977.7	LINC00327	0.473302	-	0.877579	-0.0688362	-0.0935581	TRUE
ENSG00000250349.3	ENSG00000250349	0.472538	-	0.877579	-0.154424	-0.0533011	TRUE
ENSG00000289555.1	ENSG00000289555	0.473314	-	0.877579	-0.0741404	-0.174603	TRUE
ENSG00000085871.9	MGST2	0.47373	-	0.877817	-0.0492414	-0.0339375	TRUE
ENSG00000123815.13	COQ8B	0.473805	-	0.877817	-0.0169481	-0.0716889	TRUE
ENSG00000163661.4	NA	0.474002	-	0.877817	-0.167711	-0.00120079	TRUE
ENSG00000265366.6	GLUD1P2	0.473663	-	0.877817	-0.144956	-0.0784443	TRUE
ENSG00000289192.1	ENSG00000289192	0.474379	+	0.877998	0.0701575	0.0403649	TRUE
ENSG00000106537.8	TSPAN13	0.474672	-	0.878209	-0.0184768	-0.0465439	TRUE
ENSG00000196655.12	TRAPPC4	0.474677	-	0.878209	-0.0408619	-0.012723	TRUE
ENSG00000166888.12	STAT6	0.4749	-	0.878452	-0.0144072	-0.0881874	TRUE
ENSG00000140326.13	CDAN1	0.47498	+	0.878517	0.0227528	0.0631783	TRUE
ENSG00000108515.18	ENO3	0.475153	+	0.878667	0.107554	0.0209198	TRUE
ENSG00000143199.18	ADCY10	0.475422	-	0.879078	-0.214271	-0.0290925	TRUE
ENSG00000112280.18	COL9A1	0.475617	-	0.879211	-0.100913	-0.000406857	TRUE
ENSG00000266094.8	RASSF5	0.475652	+	0.879211	0.0453458	0.0351835	TRUE
ENSG00000087263.17	OGFOD1	0.476331	-	0.879233	-0.00526561	-0.057262	TRUE
ENSG00000122122.10	SASH3	0.476244	-	0.879233	-0.0653349	-0.129372	TRUE
ENSG00000134779.15	TPGS2	0.476322	+	0.879233	0.0226787	0.00701976	TRUE
ENSG00000135472.9	FAIM2	0.476196	+	0.879233	0.0104583	0.095196	TRUE
ENSG00000149311.20	ATM	0.476257	-	0.879233	-0.0130378	-0.0568109	TRUE
ENSG00000233396.9	LINC01719	0.476173	+	0.879233	0.0194799	0.109178	TRUE
ENSG00000239626.1	RPSAP41	0.476259	+	0.879233	0.0534505	0.175178	TRUE
ENSG00000261476.1	ENSG00000261476	0.476209	-	0.879233	-0.115106	-0.101893	TRUE
ENSG00000156374.16	PCGF6	0.476446	-	0.87936	-0.0443562	-0.0193849	TRUE
ENSG00000246363.4	LINC02458	0.476542	-	0.879377	-0.00549283	-0.254218	TRUE
ENSG00000100926.15	TM9SF1	0.47665	+	0.879396	0.0284792	0.0412819	TRUE
ENSG00000188042.8	ARL4C	0.476709	+	0.879422	0.0143662	0.0947367	TRUE
ENSG00000138750.16	NUP54	0.476849	-	0.879594	-0.030252	-0.0548864	TRUE
ENSG00000120899.18	PTK2B	0.477077	-	0.879846	-0.0204331	-0.0791359	TRUE
ENSG00000240083.2	RPS3AP22	0.477299	-	0.880171	-0.020355	-0.232527	TRUE
ENSG00000137094.16	DNAJB5	0.477461	-	0.880385	-0.0266892	-0.120027	TRUE
ENSG00000125398.8	SOX9	0.47756	+	0.880444	0.045249	0.0331637	TRUE
ENSG00000164366.4	CCDC127	0.477762	+	0.880475	0.023884	0.0401169	TRUE
ENSG00000171243.8	NA	0.477801	-	0.880475	-0.0650711	-0.160963	TRUE
ENSG00000257298.1	ENSG00000257298	0.477831	-	0.880475	-0.118153	-0.0405771	TRUE
ENSG00000279880.1	ENSG00000279880	0.4778	-	0.880475	-0.0764198	-0.0532758	TRUE
ENSG00000227258.7	SMIM2-AS1	0.477893	-	0.880503	-0.14819	-0.120861	TRUE
ENSG00000271743.1	ENSG00000271743	0.478035	-	0.880552	-0.12738	-0.0134097	TRUE
ENSG00000272610.1	MAGI1-IT1	0.478009	-	0.880552	-0.0838012	-0.083738	TRUE
ENSG00000171450.6	CDK5R2	0.478365	+	0.880642	0.034102	0.0556664	TRUE
ENSG00000204519.11	ZNF551	0.478379	-	0.880642	-0.0457773	-0.0592975	TRUE
ENSG00000115274.15	INO80B	0.478487	-	0.880667	-0.0351007	-0.00989006	TRUE
ENSG00000182175.15	RGMA	0.478462	+	0.880667	0.042806	0.0909776	TRUE
ENSG00000115042.10	FAHD2A	0.478595	-	0.880737	-0.00200382	-0.0632426	TRUE
ENSG00000114745.15	GORASP1	0.478933	-	0.880755	-0.000925816	-0.0638255	TRUE
ENSG00000100600.15	LGMN	0.479072	+	0.880773	0.0141758	0.0413808	TRUE
ENSG00000106034.18	CPED1	0.479535	-	0.880773	-0.00432418	-0.144317	TRUE
ENSG00000248015.7	ENSG00000248015	0.479391	+	0.880773	0.0697572	0.160282	TRUE
ENSG00000285253.1	ENSG00000285253	0.479544	+	0.880773	0.074942	0.178973	TRUE
ENSG00000259363.6	ENSG00000259363	0.479663	+	0.880884	0.0130689	0.210461	TRUE
ENSG00000198468.10	FLVCR1-DT	0.47976	+	0.880979	0.176501	0.0835131	TRUE
ENSG00000117155.17	SSX2IP	0.479924	-	0.881106	-0.0118509	-0.0445182	TRUE
ENSG00000258057.6	BCDIN3D-AS1	0.479968	+	0.881106	0.0243212	0.0940998	TRUE
ENSG00000162601.11	MYSM1	0.480225	-	0.881409	-0.0446545	-0.0316272	TRUE
ENSG00000011275.19	RNF216	0.480623	-	0.881465	-0.0204562	-0.0251112	TRUE
ENSG00000108187.16	PBLD	0.480582	+	0.881465	0.0111363	0.0949426	TRUE
ENSG00000111231.9	GPN3	0.480612	-	0.881465	-0.0246006	-0.0436847	TRUE
ENSG00000163939.18	PBRM1	0.480363	-	0.881465	-0.0204025	-0.0446907	TRUE
ENSG00000183160.9	TMEM119	0.480466	-	0.881465	-0.0390853	-0.183763	TRUE
ENSG00000150394.14	CDH8	0.480769	-	0.88153	-0.0515445	-0.00730997	TRUE
ENSG00000152484.14	USP12	0.480889	+	0.88153	0.00295534	0.0543529	TRUE
ENSG00000160796.18	NBEAL2	0.480876	-	0.88153	-0.0639115	-0.100855	TRUE
ENSG00000156172.6	CFAP418	0.48101	+	0.881668	0.048954	0.00990033	TRUE
ENSG00000139117.14	CPNE8	0.481089	-	0.881728	-0.000150021	-0.162562	TRUE
ENSG00000164663.15	USP49	0.481272	+	0.881741	0.0432645	0.0337967	TRUE
ENSG00000171612.7	SLC25A33	0.48128	-	0.881741	-0.0120368	-0.0801226	TRUE
ENSG00000242615.1	ENSG00000242615	0.481332	+	0.881752	0.0506129	0.137068	TRUE
ENSG00000130940.15	CASZ1	0.481448	+	0.881795	0.148531	0.137434	TRUE
ENSG00000169131.13	ZNF354A	0.48157	+	0.881915	0.0328018	0.0610005	TRUE
ENSG00000172031.7	EPHX4	0.48183	-	0.882016	-0.0403837	-0.000271006	TRUE
ENSG00000249140.1	PRDX2P3	0.481834	-	0.882016	-0.104677	-0.0505933	TRUE
ENSG00000261251.1	EFCAB6-DT	0.481845	-	0.882016	-0.10318	-0.0452505	TRUE
ENSG00000168000.16	BSCL2	0.482217	+	0.882192	0.0261893	0.00898729	TRUE
ENSG00000106018.14	VIPR2	0.482305	-	0.882227	-0.049884	-0.156143	TRUE
ENSG00000269858.6	EGLN2	0.482328	-	0.882227	-0.0295645	-0.026951	TRUE
ENSG00000082293.13	COL19A1	0.482806	+	0.882312	0.033527	0.102619	TRUE
ENSG00000122042.10	UBL3	0.48257	-	0.882312	-0.0223353	-0.0075926	TRUE
ENSG00000127452.9	FBXL12	0.483476	-	0.882312	-0.0649127	-0.0117208	TRUE
ENSG00000144406.19	UNC80	0.482829	+	0.882312	0.01803	0.0144154	TRUE
ENSG00000147912.13	FBXO10	0.483301	-	0.882312	-0.034799	-0.0356958	TRUE
ENSG00000148925.11	BTBD10	0.483171	+	0.882312	0.0222556	0.00364231	TRUE
ENSG00000165943.5	MOAP1	0.482528	-	0.882312	-0.0174393	-0.0272625	TRUE
ENSG00000166532.16	RIMKLB	0.483228	-	0.882312	-0.0366919	-0.0128162	TRUE
ENSG00000221988.13	PPT2	0.483424	-	0.882312	-0.0126628	-0.128118	TRUE
ENSG00000272159.1	ENSG00000272159	0.48295	+	0.882312	0.0815791	0.100651	TRUE
ENSG00000280496.1	SNORA17B	0.48336	-	0.882312	-0.0875901	-0.104438	TRUE
ENSG00000286863.2	ENSG00000286863	0.483406	-	0.882312	-0.0658183	-0.0413524	TRUE
ENSG00000288884.1	ENSG00000288884	0.48269	-	0.882312	-0.0227426	-0.0602561	TRUE
ENSG00000103254.10	ANTKMT	0.483761	+	0.882404	0.000253283	0.191988	TRUE
ENSG00000109133.13	TMEM33	0.483651	-	0.882404	-0.00476346	-0.0521279	TRUE
ENSG00000115041.13	KCNIP3	0.483877	-	0.882404	-0.029117	-0.0787154	TRUE
ENSG00000120675.6	DNAJC15	0.483677	-	0.882404	-0.016469	-0.0734144	TRUE
ENSG00000143194.13	MAEL	0.483856	-	0.882404	-0.0764476	-0.0984552	TRUE
ENSG00000273729.1	ENSG00000273729	0.48375	+	0.882404	0.0525043	0.0949435	TRUE
ENSG00000096872.17	IFT74	0.484245	-	0.88265	-0.0543875	-0.0377279	TRUE
ENSG00000198399.16	ITSN2	0.484164	-	0.88265	-0.0136028	-0.0190805	TRUE
ENSG00000100890.16	PRORP	0.4845	-	0.882983	-0.0299026	-0.0786225	TRUE
ENSG00000082805.21	ERC1	0.485297	-	0.882996	-0.0156317	-0.0612725	TRUE
ENSG00000086289.12	EPDR1	0.484817	+	0.882996	0.00912614	0.109664	TRUE
ENSG00000143353.12	LYPLAL1	0.486021	-	0.882996	-0.0300082	-0.034035	TRUE
ENSG00000151729.11	SLC25A4	0.485781	-	0.882996	-0.021254	-0.00337823	TRUE
ENSG00000160404.18	TOR2A	0.485387	-	0.882996	-0.0474452	-0.0645461	TRUE
ENSG00000167508.12	MVD	0.485522	+	0.882996	0.0336299	0.0676597	TRUE
ENSG00000176700.21	SCAND2P	0.484832	+	0.882996	0.0290423	0.0620523	TRUE
ENSG00000180867.11	PDIA3P1	0.485535	-	0.882996	-0.055583	-0.008392	TRUE
ENSG00000182179.13	UBA7	0.48559	-	0.882996	-0.0373055	-0.0853682	TRUE
ENSG00000197629.6	MPEG1	0.485845	-	0.882996	-0.0500474	-0.0997228	TRUE
ENSG00000204584.1	ENSG00000204584	0.485273	+	0.882996	0.0694263	0.104557	TRUE
ENSG00000206597.1	SNORA57	0.484937	-	0.882996	-0.0817143	-0.0397072	TRUE
ENSG00000213842.2	SUGT1P2	0.485744	-	0.882996	-0.10832	-0.0586653	TRUE
ENSG00000234383.1	CTBP2P8	0.485862	-	0.882996	-0.0772247	-0.0875133	TRUE
ENSG00000260398.1	ENSG00000260398	0.485223	+	0.882996	0.038853	0.0821272	TRUE
ENSG00000285292.1	ABCF2-H2BE1	0.485605	-	0.882996	-0.052521	-0.0546676	TRUE
ENSG00000285669.1	ENSG00000285669	0.48463	-	0.882996	-0.00283547	-0.110748	TRUE
ENSG00000047597.7	XK	0.486509	+	0.883014	0.00534741	0.0789443	TRUE
ENSG00000107281.10	NPDC1	0.486289	+	0.883014	0.0125103	0.0817718	TRUE
ENSG00000123329.20	ARHGAP9	0.486512	-	0.883014	-0.0554251	-0.0850616	TRUE
ENSG00000132824.14	SERINC3	0.486123	+	0.883014	0.0128181	0.0325519	TRUE
ENSG00000137845.15	ADAM10	0.486431	+	0.883014	0.0135681	0.0487688	TRUE
ENSG00000167693.17	NXN	0.486444	+	0.883014	0.067729	0.0212954	TRUE
ENSG00000179776.19	CDH5	0.486584	+	0.883014	0.0109819	0.130949	TRUE
ENSG00000197885.11	NKIRAS1	0.486438	-	0.883014	-0.00929707	-0.0612684	TRUE
ENSG00000285791.1	ENSG00000285791	0.486123	-	0.883014	-0.111964	-0.106604	TRUE
ENSG00000102383.14	ZDHHC15	0.486831	+	0.883226	0.0283459	0.027726	TRUE
ENSG00000262583.2	TMEM231P1	0.486839	-	0.883226	-0.16265	-0.0700911	TRUE
ENSG00000121933.19	TMIGD3	0.48702	-	0.883386	-0.0912281	-0.0452659	TRUE
ENSG00000144834.14	TAGLN3	0.487013	-	0.883386	-0.0135993	-0.0507803	TRUE
ENSG00000115353.11	TACR1	0.487215	+	0.883572	0.0681437	0.0379614	TRUE
ENSG00000289380.1	ENSG00000289380	0.487281	-	0.883608	-0.108453	-0.059637	TRUE
ENSG00000035928.17	RFC1	0.487412	-	0.883718	-0.0139948	-0.0550152	TRUE
ENSG00000153832.12	FBXO36	0.487604	-	0.883718	-0.0382814	-0.0295742	TRUE
ENSG00000279118.1	ENSG00000279118	0.487615	+	0.883718	0.0210544	0.0829477	TRUE
ENSG00000279786.1	ENSG00000279786	0.487663	+	0.883718	0.120866	0.0418396	TRUE
ENSG00000113648.17	MACROH2A1	0.48787	-	0.883787	-0.0197693	-0.00993094	TRUE
ENSG00000117020.19	AKT3	0.487822	-	0.883787	-0.029681	-0.0181914	TRUE
ENSG00000286846.1	ENSG00000286846	0.487887	-	0.883787	-0.0732908	-0.0314452	TRUE
ENSG00000289438.1	ENSG00000289438	0.488121	-	0.884053	-0.0634903	-0.105707	TRUE
ENSG00000237550.6	ENSG00000237550	0.488284	+	0.884256	0.168278	0.112787	TRUE
ENSG00000075151.24	EIF4G3	0.488346	-	0.884264	-0.00925716	-0.0358503	TRUE
ENSG00000171045.16	TSNARE1	0.488439	-	0.884264	-0.0515737	-0.00861139	TRUE
ENSG00000286593.1	ENSG00000286593	0.488463	-	0.884264	-0.0189829	-0.157952	TRUE
ENSG00000140323.6	DISP2	0.48867	+	0.884389	0.0500873	0.075429	TRUE
ENSG00000182858.14	ALG12	0.488676	+	0.884389	0.0390328	0.133195	TRUE
ENSG00000250461.1	ENSG00000250461	0.48868	-	0.884389	-0.0437333	-0.134943	TRUE
ENSG00000007001.13	UPP2	0.489108	-	0.884513	-0.0257073	-0.117833	TRUE
ENSG00000010219.14	DYRK4	0.489163	-	0.884513	-0.0419141	-0.00402197	TRUE
ENSG00000112200.17	ZNF451	0.489215	+	0.884513	0.0114172	0.0474664	TRUE
ENSG00000140157.16	NIPA2	0.489303	+	0.884513	0.0236505	0.0248185	TRUE
ENSG00000157020.18	SEC13	0.489187	+	0.884513	0.0229681	0.019683	TRUE
ENSG00000181585.7	TMIE	0.489144	+	0.884513	0.0297646	0.130369	TRUE
ENSG00000198860.14	TSEN15	0.489097	-	0.884513	-0.0287268	-0.0186421	TRUE
ENSG00000101654.18	RNMT	0.489803	+	0.884908	0.0214175	0.0300336	TRUE
ENSG00000106133.18	NSUN5P2	0.489825	+	0.884908	0.0324123	0.0664417	TRUE
ENSG00000130638.17	ATXN10	0.489855	-	0.884908	-0.0275186	-0.00418386	TRUE
ENSG00000289227.1	ENSG00000289227	0.489813	+	0.884908	0.111195	0.0102378	TRUE
ENSG00000151229.13	SLC2A13	0.490198	+	0.884998	0.0250257	0.0125752	TRUE
ENSG00000171865.10	RNASEH1	0.490345	+	0.885109	0.0206543	0.0441785	TRUE
ENSG00000204130.14	RUFY2	0.490556	+	0.885283	0.0203117	0.0197621	TRUE
ENSG00000115649.16	CNPPD1	0.49073	+	0.885351	0.00643352	0.0579634	TRUE
ENSG00000170185.11	USP38	0.490783	+	0.885351	0.0103825	0.0309987	TRUE
ENSG00000177675.9	CD163L1	0.490758	-	0.885351	-0.115319	-0.0618539	TRUE
ENSG00000267339.8	LINC00906	0.491169	-	0.88588	-0.0906813	-0.327116	TRUE
ENSG00000136895.19	GARNL3	0.491302	-	0.886036	-0.0127835	-0.0594213	TRUE
ENSG00000108852.16	MPP2	0.491464	-	0.886161	-0.0210048	-0.0372971	TRUE
ENSG00000143537.14	ADAM15	0.491437	+	0.886161	0.0488691	0.0172042	TRUE
ENSG00000105479.16	ODAD1	0.491654	+	0.886228	0.14962	0.139861	TRUE
ENSG00000146555.20	SDK1	0.491936	-	0.886228	-0.0709122	-0.0382586	TRUE
ENSG00000154473.18	BUB3	0.492043	-	0.886228	-0.0252027	-0.00939365	TRUE
ENSG00000155252.13	PI4K2A	0.491637	-	0.886228	-0.00247918	-0.0429328	TRUE
ENSG00000118046.17	STK11	0.49242	-	0.886381	-0.0315637	-0.0126555	TRUE
ENSG00000150540.14	HNMT	0.492557	+	0.886381	0.0434289	0.0194347	TRUE
ENSG00000233621.3	ZC3H12A-DT	0.492422	+	0.886381	0.0611601	0.149214	TRUE
ENSG00000176890.16	TYMS	0.492855	-	0.886526	-0.0597979	-0.134759	TRUE
ENSG00000225697.13	SLC26A6	0.492869	+	0.886526	0.0460442	0.106731	TRUE
ENSG00000284431.1	ENSG00000284431	0.492856	+	0.886526	0.210513	0.205827	TRUE
ENSG00000277399.6	GPR179	0.492928	+	0.886548	0.060526	0.0422996	TRUE
ENSG00000257621.9	PSMA3-AS1	0.49298	-	0.886559	-0.00239593	-0.0622453	TRUE
ENSG00000213445.10	SIPA1	0.493358	-	0.886852	-0.0699157	-0.0420793	TRUE
ENSG00000243649.9	CFB	0.493259	-	0.886852	-0.0425408	-0.163703	TRUE
ENSG00000125871.14	MGME1	0.493548	-	0.886997	-0.0607207	-0.00419522	TRUE
ENSG00000142156.16	COL6A1	0.493904	+	0.887461	0.0306884	0.0767856	TRUE
ENSG00000179152.20	TCAIM	0.493911	-	0.887461	-0.0267869	-0.00832697	TRUE
ENSG00000269556.9	TMEM185A	0.493945	+	0.887461	0.0245477	0.0297034	TRUE
ENSG00000129538.14	RNASE1	0.494142	-	0.887482	-0.0194477	-0.105108	TRUE
ENSG00000160785.14	SLC25A44	0.494374	-	0.887607	-0.0169589	-0.027767	TRUE
ENSG00000285943.1	ENSG00000285943	0.494312	-	0.887607	-0.0275564	-0.0778397	TRUE
ENSG00000289433.1	ENSG00000289433	0.495066	+	0.888642	0.00529943	0.0702915	TRUE
ENSG00000086065.14	CHMP5	0.495318	-	0.888652	-0.00751668	-0.0316851	TRUE
ENSG00000169727.13	GPS1	0.495328	-	0.888652	-0.0181542	-0.0548063	TRUE
ENSG00000176927.16	EFCAB5	0.495608	-	0.888652	-0.130714	-0.032732	TRUE
ENSG00000184056.15	VPS33B	0.495538	-	0.888652	-0.0413005	-0.0117446	TRUE
ENSG00000187838.17	PLSCR3	0.495366	+	0.888652	0.0362466	0.101507	TRUE
ENSG00000197208.6	SLC22A4	0.495453	-	0.888652	-0.0177041	-0.0995896	TRUE
ENSG00000200488.1	RN7SKP203	0.495518	+	0.888652	0.0603962	0.0197617	TRUE
ENSG00000213523.12	SRA1	0.495492	-	0.888652	-0.0360943	-0.0287554	TRUE
ENSG00000140650.13	PMM2	0.495724	-	0.88874	-0.0386084	-0.0238878	TRUE
ENSG00000166908.18	PIP4K2C	0.495867	+	0.888831	0.00112922	0.066067	TRUE
ENSG00000166887.16	VPS39	0.496377	+	0.889306	0.0159344	0.0235841	TRUE
ENSG00000172006.12	ZNF554	0.496421	+	0.889306	0.0136026	0.067151	TRUE
ENSG00000279822.1	ENSG00000279822	0.496457	+	0.889306	0.0933427	0.0706373	TRUE
ENSG00000196152.10	ZNF79	0.496533	-	0.889358	-0.0215624	-0.0571924	TRUE
ENSG00000086544.3	ITPKC	0.496725	-	0.889419	-0.00368085	-0.131003	TRUE
ENSG00000103569.10	AQP9	0.497537	+	0.889419	0.0879423	0.14667	TRUE
ENSG00000112214.11	FHL5	0.49755	+	0.889419	0.105321	0.0301946	TRUE
ENSG00000169018.6	FEM1B	0.49749	+	0.889419	0.00784282	0.0592697	TRUE
ENSG00000182985.18	CADM1	0.497125	-	0.889419	-0.0141905	-0.0454675	TRUE
ENSG00000186350.12	RXRA	0.496832	+	0.889419	0.0242668	0.0397776	TRUE
ENSG00000241878.12	PISD	0.497285	-	0.889419	-0.0212933	-0.0436369	TRUE
ENSG00000246523.9	FZD4-DT	0.497354	+	0.889419	0.0819332	0.0784035	TRUE
ENSG00000250722.6	SELENOP	0.497459	-	0.889419	-0.046091	-0.0608872	TRUE
ENSG00000256028.2	ENSG00000256028	0.497493	+	0.889419	0.0106995	0.193653	TRUE
ENSG00000273344.1	PAXIP1-DT	0.4975	-	0.889419	-0.0534746	-0.00796139	TRUE
ENSG00000068308.15	OTUD5	0.497952	+	0.889655	0.015662	0.0335299	TRUE
ENSG00000106404.14	CLDN15	0.497881	-	0.889655	-0.0740982	-0.0890207	TRUE
ENSG00000184014.9	DENND5A	0.497854	+	0.889655	0.0101284	0.0598056	TRUE
ENSG00000239883.9	PARGP1	0.49791	+	0.889655	0.0505346	0.0154411	TRUE
ENSG00000129071.10	MBD4	0.498163	-	0.889716	-0.0230653	-0.0260255	TRUE
ENSG00000186318.18	BACE1	0.498172	+	0.889716	0.00406309	0.0617644	TRUE
ENSG00000137764.20	MAP2K5	0.498503	+	0.890141	0.0224263	0.0280162	TRUE
ENSG00000018408.15	WWTR1	0.498796	+	0.890227	0.0269398	0.0882157	TRUE
ENSG00000133657.17	ATP13A3	0.498647	+	0.890227	0.00478418	0.053686	TRUE
ENSG00000149571.12	KIRREL3	0.499242	+	0.890586	0.0362446	0.0354681	TRUE
ENSG00000289154.1	ENSG00000289154	0.499263	+	0.890586	0.104999	0.0520106	TRUE
ENSG00000079156.17	OSBPL6	0.500004	-	0.890726	-0.0267766	-0.0306036	TRUE
ENSG00000082512.15	TRAF5	0.500208	-	0.890726	-0.0539515	-0.0307371	TRUE
ENSG00000096093.16	EFHC1	0.499895	+	0.890726	0.053634	0.0146343	TRUE
ENSG00000105698.16	USF2	0.500316	+	0.890726	0.00142685	0.0842386	TRUE
ENSG00000109171.15	SLAIN2	0.501528	-	0.890726	-0.0367067	-0.0732539	TRUE
ENSG00000117640.18	MTFR1L	0.501282	+	0.890726	0.0143108	0.018573	TRUE
ENSG00000119760.16	SUPT7L	0.501282	-	0.890726	-0.0140343	-0.0205259	TRUE
ENSG00000123975.5	CKS2	0.500203	-	0.890726	-0.0112661	-0.169853	TRUE
ENSG00000136271.11	DDX56	0.501228	-	0.890726	-0.0247539	-0.00411011	TRUE
ENSG00000137154.13	RPS6	0.499993	+	0.890726	0.0247242	0.0108899	TRUE
ENSG00000138942.17	RNF185	0.501492	+	0.890726	0.0130115	0.0394334	TRUE
ENSG00000140995.17	DEF8	0.499839	-	0.890726	-0.01438	-0.0511173	TRUE
ENSG00000147679.12	UTP23	0.501114	+	0.890726	0.0200249	0.0449001	TRUE
ENSG00000152700.14	SAR1B	0.50142	-	0.890726	-0.0253154	-0.00913647	TRUE
ENSG00000157764.14	BRAF	0.501358	-	0.890726	-0.0157888	-0.0199791	TRUE
ENSG00000158445.10	KCNB1	0.501062	-	0.890726	-0.0141885	-0.0617669	TRUE
ENSG00000164978.18	NUDT2	0.500343	+	0.890726	0.00723542	0.0866969	TRUE
ENSG00000197930.13	ERO1A	0.500915	-	0.890726	-0.0181695	-0.0389346	TRUE
ENSG00000204525.18	HLA-C	0.500537	+	0.890726	0.0876467	0.00315834	TRUE
ENSG00000251141.6	MRPS30-DT	0.499743	+	0.890726	0.029536	0.0416227	TRUE
ENSG00000271907.1	SNORA35B	0.499708	-	0.890726	-0.0880017	-0.0296497	TRUE
ENSG00000278456.1	ENSG00000278456	0.500887	-	0.890726	-0.0797235	-0.113054	TRUE
ENSG00000288982.1	ENSG00000288982	0.499877	-	0.890726	-0.0917952	-0.0451667	TRUE
ENSG00000289473.1	ENSG00000289473	0.500283	-	0.890726	-0.0115023	-0.197273	TRUE
ENSG00000126522.17	ASL	0.501578	-	0.890733	-0.0405698	-0.00749554	TRUE
ENSG00000198951.12	NAGA	0.501702	-	0.890788	-0.0375715	-0.0310682	TRUE
ENSG00000198707.17	CEP290	0.502075	-	0.891203	-0.00679083	-0.0544668	TRUE
ENSG00000149187.19	CELF1	0.502547	-	0.891219	-0.0180342	-0.0444597	TRUE
ENSG00000162949.16	CAPN13	0.502452	-	0.891219	-0.0665884	-0.187199	TRUE
ENSG00000273691.1	ENSG00000273691	0.502548	-	0.891219	-0.00997996	-0.147841	TRUE
ENSG00000102387.16	TAF7L	0.503223	+	0.891424	0.117641	0.0176282	TRUE
ENSG00000131941.8	RHPN2	0.503057	+	0.891424	0.0100981	0.155604	TRUE
ENSG00000166199.13	ALKBH3	0.503225	+	0.891424	0.047444	0.0388499	TRUE
ENSG00000166503.9	HDGFL3	0.502919	+	0.891424	0.0171367	0.0329998	TRUE
ENSG00000196653.12	ZNF502	0.503231	+	0.891424	0.0404286	0.0467551	TRUE
ENSG00000250387.3	LINC02197	0.502746	-	0.891424	-0.14217	-0.0962161	TRUE
ENSG00000285667.1	ENSG00000285667	0.503011	-	0.891424	-0.0952591	-0.0359649	TRUE
ENSG00000068903.21	SIRT2	0.503486	-	0.891503	-0.0195315	-0.0323785	TRUE
ENSG00000119147.10	ECRG4	0.503593	+	0.891503	0.0731784	0.0646369	TRUE
ENSG00000160917.15	CPSF4	0.503491	+	0.891503	0.0388926	0.0326944	TRUE
ENSG00000227115.9	LINC01630	0.503581	-	0.891503	-0.0099231	-0.153169	TRUE
ENSG00000100417.12	PMM1	0.503811	+	0.891657	0.00823312	0.0559692	TRUE
ENSG00000100311.17	PDGFB	0.503974	-	0.891675	-0.0379359	-0.0882475	TRUE
ENSG00000100345.23	MYH9	0.50413	-	0.891675	-0.0315408	-0.0456209	TRUE
ENSG00000136504.13	KAT7	0.50434	+	0.891675	0.0032527	0.0487247	TRUE
ENSG00000184990.13	SIVA1	0.504154	-	0.891675	-0.0291522	-0.08874	TRUE
ENSG00000233756.5	NA	0.504082	+	0.891675	0.101275	0.13423	TRUE
ENSG00000259407.1	ENSG00000259407	0.503965	-	0.891675	-0.109337	-0.0716883	TRUE
ENSG00000114019.15	AMOTL2	0.504686	-	0.89187	-0.0121907	-0.0757315	TRUE
ENSG00000068028.18	RASSF1	0.505314	-	0.891999	-0.0344891	-0.0374871	TRUE
ENSG00000101189.7	MRGBP	0.50555	-	0.891999	-0.00288598	-0.0691016	TRUE
ENSG00000107290.14	SETX	0.50552	+	0.891999	0.0175147	0.00108402	TRUE
ENSG00000113522.14	RAD50	0.504978	+	0.891999	0.0294015	0.0220916	TRUE
ENSG00000128645.15	HOXD1	0.505386	-	0.891999	-0.0540921	-0.291803	TRUE
ENSG00000137491.15	SLCO2B1	0.505325	-	0.891999	-0.0369881	-0.0749757	TRUE
ENSG00000205155.8	PSENEN	0.505514	-	0.891999	-0.0175454	-0.0805165	TRUE
ENSG00000239467.7	ENSG00000239467	0.505269	+	0.891999	0.0826503	0.0171831	TRUE
ENSG00000263412.2	NFE2L1-DT	0.5055	+	0.891999	0.147684	0.0312907	TRUE
ENSG00000286817.1	ENSG00000286817	0.505381	-	0.891999	-0.109448	-0.0355465	TRUE
ENSG00000224023.10	EDRF1-DT	0.505617	-	0.892035	-0.0383023	-0.0746542	TRUE
ENSG00000102316.17	MAGED2	0.506835	+	0.892536	0.0141296	0.0394482	TRUE
ENSG00000104221.13	BRF2	0.507298	+	0.892536	0.0114573	0.0545884	TRUE
ENSG00000108669.17	CYTH1	0.506946	-	0.892536	-0.0306528	-0.0260666	TRUE
ENSG00000121350.16	PYROXD1	0.506951	-	0.892536	-0.0320526	-0.0356467	TRUE
ENSG00000143079.15	CTTNBP2NL	0.506658	-	0.892536	-0.0322251	-0.0162979	TRUE
ENSG00000143375.15	CGN	0.507049	+	0.892536	0.0375328	0.127545	TRUE
ENSG00000168961.17	LGALS9	0.507173	-	0.892536	-0.0550367	-0.125542	TRUE
ENSG00000175602.4	CCDC85B	0.506605	+	0.892536	0.0517312	0.0593841	TRUE
ENSG00000202354.1	RNY3	0.507272	+	0.892536	0.0756481	0.0607306	TRUE
ENSG00000206535.8	LNP1	0.506608	+	0.892536	0.00844495	0.0702975	TRUE
ENSG00000279557.1	ENSG00000279557	0.506892	-	0.892536	-0.105446	-0.0326141	TRUE
ENSG00000064309.16	CDON	0.507997	-	0.892901	-0.039014	-0.00393829	TRUE
ENSG00000144583.5	MARCHF4	0.507809	+	0.892901	0.0463604	0.0112176	TRUE
ENSG00000155561.15	NUP205	0.507999	-	0.892901	-0.0232011	-0.0302398	TRUE
ENSG00000183735.11	TBK1	0.507894	-	0.892901	-0.0170219	-0.0448444	TRUE
ENSG00000184922.15	FMNL1	0.508024	-	0.892901	-0.0323279	-0.0447883	TRUE
ENSG00000203663.4	OR2L2	0.507742	+	0.892901	0.0772807	0.193608	TRUE
ENSG00000269028.3	MTRNR2L12	0.507803	+	0.892901	0.0614158	0.1594	TRUE
ENSG00000005302.19	MSL3	0.509476	-	0.893022	-0.0270261	-0.0381636	TRUE
ENSG00000111783.13	RFX4	0.509562	-	0.893022	-0.00216186	-0.0728086	TRUE
ENSG00000140264.21	SERF2	0.509952	+	0.893022	0.00644207	0.069646	TRUE
ENSG00000148331.12	ASB6	0.508232	-	0.893022	-0.0246169	-0.0210565	TRUE
ENSG00000151067.23	CACNA1C	0.509612	+	0.893022	0.0313878	0.00793709	TRUE
ENSG00000151414.15	NEK7	0.509319	+	0.893022	0.0120509	0.0523261	TRUE
ENSG00000158711.14	ELK4	0.508965	+	0.893022	0.0520611	0.00457834	TRUE
ENSG00000163827.14	LRRC2	0.509216	+	0.893022	0.0750139	0.0537678	TRUE
ENSG00000175229.7	GAL3ST3	0.509109	+	0.893022	0.0513215	0.0792123	TRUE
ENSG00000176887.7	SOX11	0.50978	+	0.893022	0.0238441	0.0757521	TRUE
ENSG00000181826.10	RELL1	0.508326	-	0.893022	-0.031345	-0.066064	TRUE
ENSG00000182621.18	PLCB1	0.509922	-	0.893022	-0.00438973	-0.0910497	TRUE
ENSG00000183036.11	PCP4	0.509435	-	0.893022	-0.0494498	-0.0817244	TRUE
ENSG00000184270.6	H2AC21	0.508578	+	0.893022	0.0152908	0.112394	TRUE
ENSG00000187051.9	RPS19BP1	0.508514	-	0.893022	-0.00134035	-0.0974864	TRUE
ENSG00000213920.9	MDP1	0.509949	+	0.893022	0.032305	0.031919	TRUE
ENSG00000256060.3	TRAPPC2B	0.509068	+	0.893022	0.0158115	0.0726576	TRUE
ENSG00000261402.1	ENSG00000261402	0.509077	+	0.893022	0.106807	0.0734581	TRUE
ENSG00000161203.14	AP2M1	0.510108	+	0.893114	0.0103332	0.0534707	TRUE
ENSG00000197935.7	ZNF311	0.510121	-	0.893114	-0.112967	-0.00416278	TRUE
ENSG00000286221.1	ENSG00000286221	0.510144	+	0.893114	0.0910512	0.195482	TRUE
ENSG00000079950.14	STX7	0.510422	-	0.893314	-0.0190803	-0.0339643	TRUE
ENSG00000087077.14	TRIP6	0.510613	+	0.893314	0.0479421	0.0225895	TRUE
ENSG00000112130.17	RNF8	0.510632	+	0.893314	0.0192688	0.028342	TRUE
ENSG00000139625.13	MAP3K12	0.510573	-	0.893314	-0.0223707	-0.0471001	TRUE
ENSG00000170027.7	YWHAG	0.510435	-	0.893314	-0.0226319	-0.00113967	TRUE
ENSG00000114554.12	PLXNA1	0.510858	+	0.893384	0.0393384	0.0206687	TRUE
ENSG00000164163.11	ABCE1	0.510853	+	0.893384	0.00951873	0.0370715	TRUE
ENSG00000149761.9	NUDT22	0.511248	-	0.893875	-0.0417892	-0.0164862	TRUE
ENSG00000198208.12	RPS6KL1	0.511559	-	0.893875	-0.0411294	-0.00565262	TRUE
ENSG00000251615.3	ENSG00000251615	0.511481	+	0.893875	0.0315915	0.0665201	TRUE
ENSG00000258429.2	PDF	0.511463	+	0.893875	0.112708	0.0427924	TRUE
ENSG00000281721.1	LINC01080	0.511237	-	0.893875	-0.104388	-0.0873095	TRUE
ENSG00000132003.10	ZSWIM4	0.511895	+	0.894217	0.0124041	0.166821	TRUE
ENSG00000236548.3	RNF217-AS1	0.512086	+	0.894338	0.0297097	0.0728966	TRUE
ENSG00000117400.18	MPL	0.512173	+	0.894378	0.147298	0.0651983	TRUE
ENSG00000152904.11	GGPS1	0.512493	-	0.894806	-0.0216944	-0.0327699	TRUE
ENSG00000229766.7	TMX4-AS1	0.512531	+	0.894806	0.18992	0.0345157	TRUE
ENSG00000112972.15	HMGCS1	0.512934	+	0.895053	0.0296775	0.036491	TRUE
ENSG00000189212.13	DPY19L2P1	0.512887	-	0.895053	-0.00167536	-0.0588991	TRUE
ENSG00000288855.1	ENSG00000288855	0.512892	-	0.895053	-0.0767832	-0.0774484	TRUE
ENSG00000014216.16	CAPN1	0.513909	-	0.895251	-0.0355787	-0.0351263	TRUE
ENSG00000080709.16	KCNN2	0.513394	+	0.895251	0.0290027	0.0409313	TRUE
ENSG00000080819.9	CPOX	0.513451	+	0.895251	0.0165951	0.0671537	TRUE
ENSG00000147677.12	EIF3H	0.513356	+	0.895251	0.0250573	0.0188971	TRUE
ENSG00000166821.9	PEX11A	0.513957	+	0.895251	0.0203425	0.0579105	TRUE
ENSG00000168081.9	PNOC	0.514257	-	0.895251	-0.0735625	-0.0583086	TRUE
ENSG00000187984.13	ANKRD19P	0.513979	-	0.895251	-0.0643415	-0.110703	TRUE
ENSG00000196878.15	LAMB3	0.513775	-	0.895251	-0.0726042	-0.0741699	TRUE
ENSG00000197756.10	RPL37A	0.514099	+	0.895251	0.0308801	0.0119518	TRUE
ENSG00000234494.8	SP2-AS1	0.5139	-	0.895251	-0.0681305	-0.0346952	TRUE
ENSG00000236144.9	TMEM147-AS1	0.514042	-	0.895251	-0.0361027	-0.056954	TRUE
ENSG00000261338.2	ENSG00000261338	0.513482	-	0.895251	-0.0697635	-0.060977	TRUE
ENSG00000272788.1	NA	0.513338	-	0.895251	-0.131675	-0.0219065	TRUE
ENSG00000276570.1	ENSG00000276570	0.513516	+	0.895251	0.0119387	0.190442	TRUE
ENSG00000287038.2	NA	0.513392	-	0.895251	-0.0239526	-0.209062	TRUE
ENSG00000067182.8	TNFRSF1A	0.514758	+	0.895321	0.00772578	0.146761	TRUE
ENSG00000121579.14	NAA50	0.514364	+	0.895321	0.0217799	0.0156193	TRUE
ENSG00000124160.12	NCOA5	0.514601	-	0.895321	-0.00258362	-0.14454	TRUE
ENSG00000132821.12	VSTM2L	0.514673	+	0.895321	0.03032	0.050153	TRUE
ENSG00000147036.12	LANCL3	0.514414	+	0.895321	0.0395688	0.0800601	TRUE
ENSG00000171202.7	TMEM126A	0.51477	-	0.895321	-0.0191628	-0.0308366	TRUE
ENSG00000277007.1	ENSG00000277007	0.514762	-	0.895321	-0.0518445	-0.110707	TRUE
ENSG00000071894.17	CPSF1	0.515065	-	0.89566	-0.0617128	-0.0235907	TRUE
ENSG00000132356.12	PRKAA1	0.515185	-	0.89566	-0.0295888	-0.019655	TRUE
ENSG00000185627.19	PSMD13	0.515132	-	0.89566	-0.0136137	-0.0407084	TRUE
ENSG00000272086.1	GOLPH3-DT	0.515327	-	0.895802	-0.0207562	-0.129904	TRUE
ENSG00000224903.2	RNF32-AS1	0.515449	+	0.895869	0.0605349	0.127874	TRUE
ENSG00000286217.2	LINC00279	0.51565	-	0.895957	-0.177086	-0.0543204	TRUE
ENSG00000138316.11	ADAMTS14	0.515712	-	0.895983	-0.127895	-0.0965011	TRUE
ENSG00000114098.18	ARMC8	0.515895	-	0.896221	-0.0165867	-0.0143045	TRUE
ENSG00000105366.15	SIGLEC8	0.516096	-	0.896311	-0.0493097	-0.169098	TRUE
ENSG00000214842.6	NA	0.516223	-	0.896311	-0.0175552	-0.20973	TRUE
ENSG00000058799.15	YIPF1	0.517737	-	0.896566	-0.0181299	-0.045318	TRUE
ENSG00000080573.7	COL5A3	0.517716	+	0.896566	0.000456516	0.200513	TRUE
ENSG00000099246.18	RAB18	0.517253	+	0.896566	0.0176294	0.00603863	TRUE
ENSG00000111262.6	KCNA1	0.517333	-	0.896566	-0.0148118	-0.0842876	TRUE
ENSG00000113971.21	NPHP3	0.517355	-	0.896566	-0.0560575	-0.0447389	TRUE
ENSG00000131095.14	GFAP	0.516779	+	0.896566	0.041997	0.119097	TRUE
ENSG00000138382.15	METTL5	0.517559	+	0.896566	0.0251446	0.0243179	TRUE
ENSG00000158315.11	RHBDL2	0.517255	-	0.896566	-0.0635159	-0.0808718	TRUE
ENSG00000161970.15	RPL26	0.517238	+	0.896566	0.0195766	0.0428597	TRUE
ENSG00000162997.15	PRORSD1P	0.517789	-	0.896566	-0.0365817	-0.131835	TRUE
ENSG00000175198.17	PCCA	0.517717	+	0.896566	0.0170435	0.0540024	TRUE
ENSG00000187049.11	TMEM216	0.51731	+	0.896566	0.0356532	0.0473252	TRUE
ENSG00000204386.12	NEU1	0.517897	+	0.896566	0.0246336	0.0194927	TRUE
ENSG00000229385.2	CTNNA2-AS1	0.516425	+	0.896566	0.0565339	0.120088	TRUE
ENSG00000241484.10	ARHGAP8	0.518059	+	0.896566	0.0699459	0.354603	TRUE
ENSG00000272140.2	ENSG00000272140	0.516502	-	0.896566	-0.0675365	-0.0556628	TRUE
ENSG00000278195.2	SSTR3	0.517816	-	0.896566	-0.0267866	-0.152345	TRUE
ENSG00000279361.1	ENSG00000279361	0.517301	-	0.896566	-0.103783	-0.0900995	TRUE
ENSG00000280255.1	ENSG00000280255	0.517161	+	0.896566	0.120914	0.0852906	TRUE
ENSG00000283162.2	ENSG00000283162	0.517805	-	0.896566	-0.0383128	-0.102156	TRUE
ENSG00000286945.1	ENSG00000286945	0.517402	-	0.896566	-0.122927	-0.165087	TRUE
ENSG00000198739.11	LRRTM3	0.518192	-	0.896686	-0.0205476	-0.0643526	TRUE
ENSG00000213719.8	CLIC1	0.518398	-	0.896686	-0.0156838	-0.0822632	TRUE
ENSG00000260804.3	LINC01963	0.518312	-	0.896686	-0.0367734	-0.00752562	TRUE
ENSG00000289133.1	ENSG00000289133	0.518464	-	0.896698	-0.189209	-0.0332973	TRUE
ENSG00000103051.20	COG4	0.518645	-	0.896931	-0.0247812	-0.0349231	TRUE
ENSG00000221420.2	SNORA81	0.518831	-	0.896932	-0.0439523	-0.148998	TRUE
ENSG00000267632.1	ENSG00000267632	0.518825	-	0.896932	-0.050935	-0.0403464	TRUE
ENSG00000012779.12	ALOX5	0.519057	-	0.897008	-0.090518	-0.0871523	TRUE
ENSG00000269883.1	ENSG00000269883	0.518935	-	0.897008	-0.0978834	-0.00412655	TRUE
ENSG00000117266.16	CDK18	0.519157	-	0.897087	-0.0383007	-0.103995	TRUE
ENSG00000112110.10	MRPL18	0.519987	+	0.89716	0.0175446	0.0376337	TRUE
ENSG00000119650.13	IFT43	0.520241	-	0.89716	-0.0476143	-0.00871284	TRUE
ENSG00000130413.16	STK33	0.519549	-	0.89716	-0.0386311	-0.0824103	TRUE
ENSG00000144199.12	FAHD2B	0.519375	+	0.89716	0.00276813	0.0995369	TRUE
ENSG00000159423.17	ALDH4A1	0.519908	+	0.89716	0.0520591	0.0318789	TRUE
ENSG00000163389.12	POGLUT1	0.519762	-	0.89716	-0.0347347	-0.0457586	TRUE
ENSG00000164430.17	CGAS	0.520323	+	0.89716	0.0813483	0.0767538	TRUE
ENSG00000171148.14	TADA3	0.520042	-	0.89716	-0.00349938	-0.071462	TRUE
ENSG00000171903.17	CYP4F11	0.519638	-	0.89716	-0.0856341	-0.0325109	TRUE
ENSG00000175727.14	MLXIP	0.520103	+	0.89716	0.0400092	0.0300994	TRUE
ENSG00000189308.11	LIN54	0.519853	+	0.89716	0.0134676	0.0357233	TRUE
ENSG00000198406.7	BZW1P2	0.519749	+	0.89716	0.578635	0.0424702	TRUE
ENSG00000267665.2	ENSG00000267665	0.520004	-	0.89716	-0.0230932	-0.222581	TRUE
ENSG00000281000.1	SNORD3D	0.519574	-	0.89716	-0.20577	-0.311147	TRUE
ENSG00000286364.1	ENSG00000286364	0.519932	+	0.89716	0.0872123	0.122753	TRUE
ENSG00000288640.1	ENSG00000288640	0.520318	-	0.89716	-0.0496687	-0.781438	TRUE
ENSG00000114030.13	KPNA1	0.520718	+	0.897339	0.0119301	0.0426685	TRUE
ENSG00000137166.17	FOXP4	0.520598	+	0.897339	0.00980223	0.157016	TRUE
ENSG00000164011.18	ZNF691	0.520789	+	0.897339	0.0313221	0.0451039	TRUE
ENSG00000143322.21	ABL2	0.521517	+	0.897673	0.0188807	0.0214864	TRUE
ENSG00000173212.5	MAB21L3	0.521698	+	0.897673	0.0676892	0.0272777	TRUE
ENSG00000231165.3	TRBV26OR9-2	0.521573	+	0.897673	0.0550573	0.22636	TRUE
ENSG00000272977.1	ENSG00000272977	0.522051	+	0.897877	0.0647181	0.119683	TRUE
ENSG00000070759.17	TESK2	0.522159	+	0.897901	0.0567378	0.061668	TRUE
ENSG00000104695.13	PPP2CB	0.524255	+	0.898105	0.00933892	0.0290633	TRUE
ENSG00000122477.13	LRRC39	0.523294	-	0.898105	-0.0276064	-0.0474326	TRUE
ENSG00000130024.15	PHF10	0.524016	+	0.898105	0.012984	0.0446666	TRUE
ENSG00000130764.10	LRRC47	0.523446	-	0.898105	-0.0355306	-0.0083515	TRUE
ENSG00000132005.9	RFX1	0.522978	+	0.898105	0.0619002	0.0279999	TRUE
ENSG00000133027.18	PEMT	0.524219	+	0.898105	0.0285022	0.0755816	TRUE
ENSG00000135437.10	RDH5	0.52348	-	0.898105	-0.0684149	-0.125403	TRUE
ENSG00000170468.8	RIOX1	0.524387	+	0.898105	0.00157171	0.067936	TRUE
ENSG00000183032.12	SLC25A21	0.523837	-	0.898105	-0.0691109	-0.258984	TRUE
ENSG00000196961.13	AP2A1	0.524295	+	0.898105	0.0101669	0.0495474	TRUE
ENSG00000203896.10	LIME1	0.522557	+	0.898105	0.0104865	0.306289	TRUE
ENSG00000253284.2	ENSG00000253284	0.523409	-	0.898105	-0.0605061	-0.00940436	TRUE
ENSG00000258986.7	TMEM179	0.523851	-	0.898105	-0.0297655	-0.0529424	TRUE
ENSG00000278896.1	ENSG00000278896	0.523977	-	0.898105	-0.0412968	-0.147679	TRUE
ENSG00000279099.1	ENSG00000279099	0.524128	-	0.898105	-0.0727287	-0.0173711	TRUE
ENSG00000289234.1	ENSG00000289234	0.523582	-	0.898105	-0.0403854	-0.00481349	TRUE
ENSG00000257246.2	PHBP19	0.524575	-	0.898219	-0.0855703	-0.113462	TRUE
ENSG00000147799.12	ARHGAP39	0.524734	-	0.898298	-0.0306427	-0.0289906	TRUE
ENSG00000109180.15	OCIAD1	0.524846	+	0.898385	0.0176688	0.013253	TRUE
ENSG00000156017.13	CARNMT1	0.524908	-	0.898385	-0.0253899	-0.038552	TRUE
ENSG00000143942.5	CHAC2	0.525031	-	0.898432	-0.0592552	-0.0220826	TRUE
ENSG00000117013.17	KCNQ4	0.525228	-	0.898501	-0.0462256	-0.0455128	TRUE
ENSG00000176055.10	MBLAC2	0.525189	-	0.898501	-0.0286754	-0.0161674	TRUE
ENSG00000167676.5	PLIN4	0.525285	+	0.898518	0.0964318	0.045342	TRUE
ENSG00000223509.8	WHAMMP1	0.525352	-	0.898553	-0.0551159	-0.0679969	TRUE
ENSG00000151917.18	BEND6	0.525635	-	0.898719	-0.0342904	-0.0220784	TRUE
ENSG00000125266.8	EFNB2	0.52592	+	0.898802	0.024883	0.0220609	TRUE
ENSG00000259345.7	ENSG00000259345	0.525913	-	0.898802	-0.130225	-0.0375281	TRUE
ENSG00000155974.13	GRIP1	0.526287	+	0.899135	0.0346065	0.0700356	TRUE
ENSG00000072041.18	SLC6A15	0.526543	-	0.899175	-0.0327579	-0.00727557	TRUE
ENSG00000105676.14	ARMC6	0.526597	-	0.899175	-0.0305859	-0.0127454	TRUE
ENSG00000116221.15	MRPL37	0.52663	-	0.899175	-0.0107049	-0.0480344	TRUE
ENSG00000186026.7	ZNF284	0.52659	-	0.899175	-0.0289339	-0.0448772	TRUE
ENSG00000237187.9	NR2F1-AS1	0.52646	+	0.899175	0.0269251	0.00164058	TRUE
ENSG00000260388.2	LINC00562	0.526654	-	0.899175	-0.0119684	-0.18634	TRUE
ENSG00000274021.1	ENSG00000274021	0.526625	-	0.899175	-0.00725076	-0.254767	TRUE
ENSG00000107201.11	DDX58	0.527098	-	0.899239	-0.0532701	-0.0646132	TRUE
ENSG00000118420.17	UBE3D	0.527008	+	0.899239	0.0174191	0.0400883	TRUE
ENSG00000135454.14	B4GALNT1	0.527161	+	0.899239	0.0136644	0.059442	TRUE
ENSG00000181894.15	ZNF329	0.527036	+	0.899239	0.0237295	0.0175707	TRUE
ENSG00000184986.11	TMEM121	0.527057	-	0.899239	-0.0696208	-0.000614558	TRUE
ENSG00000205885.8	C1RL-AS1	0.526883	-	0.899239	-0.0907623	-0.141671	TRUE
ENSG00000225830.16	ERCC6	0.527134	+	0.899239	0.0152199	0.0969527	TRUE
ENSG00000100360.15	IFT27	0.527628	-	0.899252	-0.0186278	-0.0593911	TRUE
ENSG00000119041.11	GTF3C3	0.52746	-	0.899252	-0.0357574	-0.000734071	TRUE
ENSG00000180155.20	LYNX1	0.527741	-	0.899252	-0.0354076	-0.00157411	TRUE
ENSG00000182575.8	NXPH3	0.527405	+	0.899252	0.00933785	0.228646	TRUE
ENSG00000196182.11	STK40	0.527685	+	0.899252	0.0452571	0.0162157	TRUE
ENSG00000198888.2	MT-ND1	0.527631	+	0.899252	0.0737564	0.00647241	TRUE
ENSG00000215790.8	SLC35E2A	0.527721	+	0.899252	0.015992	0.168336	TRUE
ENSG00000266412.6	NCOA4	0.52743	-	0.899252	-0.00497267	-0.0271097	TRUE
ENSG00000261786.1	ENSG00000261786	0.527925	-	0.899261	-0.048944	-0.00778202	TRUE
ENSG00000163697.17	APBB2	0.528558	+	0.899537	0.008798	0.0480047	TRUE
ENSG00000166483.12	WEE1	0.528992	-	0.899537	-0.113554	-0.00129619	TRUE
ENSG00000171169.9	NAIF1	0.528759	+	0.899537	0.0188893	0.101933	TRUE
ENSG00000198131.15	ZNF544	0.528851	+	0.899537	0.0336812	0.0239238	TRUE
ENSG00000260296.1	ENSG00000260296	0.529092	-	0.899537	-0.037062	-0.0879521	TRUE
ENSG00000100319.13	ZMAT5	0.529914	+	0.899611	0.0138329	0.0660094	TRUE
ENSG00000118873.17	RAB3GAP2	0.529735	-	0.899611	-0.00477444	-0.0452506	TRUE
ENSG00000168116.14	KIAA1586	0.52944	-	0.899611	-0.0105507	-0.0601406	TRUE
ENSG00000177627.11	C12orf54	0.529981	+	0.899611	0.0707798	0.158643	TRUE
ENSG00000186231.17	KLHL32	0.529435	-	0.899611	-0.0278643	-0.0296316	TRUE
ENSG00000157881.16	PANK4	0.530219	+	0.899649	0.00282801	0.0603759	TRUE
ENSG00000225783.9	MIAT	0.530203	-	0.899649	-0.0570909	-0.00973316	TRUE
ENSG00000149658.18	YTHDF1	0.530488	-	0.900025	-0.0204013	-0.0302298	TRUE
ENSG00000177694.16	NAALADL2	0.530538	+	0.90003	0.0673771	0.0270311	TRUE
ENSG00000138101.20	DTNB	0.530619	-	0.900043	-0.0186672	-0.0512888	TRUE
ENSG00000275601.1	ENSG00000275601	0.530718	+	0.900096	0.0218241	0.104478	TRUE
ENSG00000152256.14	PDK1	0.530845	-	0.900179	-0.0436011	-0.0555629	TRUE
ENSG00000225683.6	PACRG-AS3	0.531074	+	0.900404	0.0762354	0.107852	TRUE
ENSG00000254966.1	NA	0.531087	+	0.900404	0.0595015	0.155329	TRUE
ENSG00000118620.13	ZNF430	0.531407	-	0.900708	-0.00193069	-0.0754555	TRUE
ENSG00000059588.10	TARBP1	0.531851	+	0.900971	0.0198455	0.064966	TRUE
ENSG00000078902.16	TOLLIP	0.532013	+	0.900971	0.00944578	0.0540981	TRUE
ENSG00000138380.18	CARF	0.531756	-	0.900971	-0.0103305	-0.0548521	TRUE
ENSG00000188452.15	NA	0.531835	+	0.900971	0.0544591	0.211608	TRUE
ENSG00000009307.17	CSDE1	0.532246	-	0.901094	-0.0198396	-0.0144785	TRUE
ENSG00000172260.15	NEGR1	0.532232	+	0.901094	0.0226119	0.019191	TRUE
ENSG00000198744.5	MTCO3P12	0.532229	+	0.901094	0.152826	0.140064	TRUE
ENSG00000163382.13	NAXE	0.532482	-	0.901174	-0.0362559	-0.0132073	TRUE
ENSG00000174132.9	FAM174A	0.532466	-	0.901174	-0.0112814	-0.047024	TRUE
ENSG00000078808.19	SDF4	0.533125	-	0.901527	-0.00185238	-0.0688944	TRUE
ENSG00000116701.15	NCF2	0.533141	-	0.901527	-0.083488	-0.0438628	TRUE
ENSG00000130695.16	CEP85	0.533137	+	0.901527	0.0346433	0.0260803	TRUE
ENSG00000136297.15	MMD2	0.533005	-	0.901527	-0.0531326	-0.0516092	TRUE
ENSG00000139579.13	NABP2	0.533239	-	0.901527	-0.0213189	-0.0184643	TRUE
ENSG00000176593.8	ENSG00000176593	0.533255	-	0.901527	-0.0388472	-0.0238471	TRUE
ENSG00000105877.19	DNAH11	0.533852	+	0.901552	0.224553	0.0331505	TRUE
ENSG00000138160.7	KIF11	0.533618	-	0.901552	-0.00861474	-0.0699041	TRUE
ENSG00000166736.12	HTR3A	0.53367	-	0.901552	-0.160902	-0.0113371	TRUE
ENSG00000168894.10	RNF181	0.533725	+	0.901552	0.0206946	0.0339002	TRUE
ENSG00000169951.10	ZNF764	0.533846	+	0.901552	0.0274129	0.0778312	TRUE
ENSG00000267640.7	ENSG00000267640	0.533392	+	0.901552	0.0781992	0.00234862	TRUE
ENSG00000286314.1	ENSG00000286314	0.533557	+	0.901552	0.0717295	0.0271579	TRUE
ENSG00000220563.1	PKMP3	0.534016	-	0.901619	-0.736908	-0.00129761	TRUE
ENSG00000100106.22	TRIOBP	0.534472	-	0.901662	-0.0307361	-0.0649062	TRUE
ENSG00000102103.18	PQBP1	0.53471	-	0.901662	-0.0259483	-0.0258927	TRUE
ENSG00000105889.16	STEAP1B	0.534559	+	0.901662	0.0144175	0.157786	TRUE
ENSG00000127580.17	WDR24	0.534519	-	0.901662	-0.0229387	-0.0575683	TRUE
ENSG00000173376.14	NDNF	0.534602	-	0.901662	-0.0739961	-0.097316	TRUE
ENSG00000196268.12	ZNF493	0.534698	+	0.901662	0.026449	0.0206328	TRUE
ENSG00000204237.5	OXLD1	0.534184	+	0.901662	0.00642004	0.137185	TRUE
ENSG00000222009.9	BTBD19	0.534646	+	0.901662	0.0841547	0.123279	TRUE
ENSG00000286355.1	ENSG00000286355	0.534747	-	0.901662	-0.0696961	-0.121001	TRUE
ENSG00000181938.14	GINS3	0.53483	-	0.901723	-0.0728614	-0.0580742	TRUE
ENSG00000201448.1	SNORA63C	0.534877	-	0.901723	-0.0706899	-0.0610812	TRUE
ENSG00000225138.8	SLC9A3-AS1	0.534929	+	0.901731	0.108657	0.019425	TRUE
ENSG00000253868.4	FER1L6-AS2	0.534988	+	0.90175	0.0375345	0.207956	TRUE
ENSG00000111653.20	ING4	0.53515	-	0.901945	-0.00645943	-0.0470468	TRUE
ENSG00000152234.16	ATP5F1A	0.535416	-	0.902155	-0.00812166	-0.0342838	TRUE
ENSG00000286293.1	ENSG00000286293	0.535414	-	0.902155	-0.0811593	-0.0292049	TRUE
ENSG00000139133.7	ALG10	0.535655	+	0.902201	0.0213121	0.065041	TRUE
ENSG00000281912.1	LINC01144	0.535872	-	0.902209	-0.114881	-0.0570721	TRUE
ENSG00000008853.18	RHOBTB2	0.535978	-	0.902264	-0.024617	-0.0362232	TRUE
ENSG00000272865.2	ENSG00000272865	0.535999	-	0.902264	-0.149682	-0.501629	TRUE
ENSG00000180447.7	GAS1	0.536254	+	0.902377	0.0398874	0.0706037	TRUE
ENSG00000253764.4	KBTBD11-AS1	0.536209	-	0.902377	-0.0701753	-0.080196	TRUE
ENSG00000005156.12	LIG3	0.536834	-	0.902708	-0.0304182	-0.0258397	TRUE
ENSG00000129151.9	BBOX1	0.537026	-	0.902708	-0.0698163	-0.0114185	TRUE
ENSG00000144659.13	SLC25A38	0.536985	+	0.902708	0.0306068	0.00374587	TRUE
ENSG00000173918.15	C1QTNF1	0.536699	-	0.902708	-0.098826	-0.0631907	TRUE
ENSG00000206190.13	ATP10A	0.537158	-	0.902708	-0.00708197	-0.128492	TRUE
ENSG00000230731.3	NA	0.536613	+	0.902708	0.000371005	0.222904	TRUE
ENSG00000260634.1	ENSG00000260634	0.536984	+	0.902708	0.046857	0.158398	TRUE
ENSG00000280432.1	ENSG00000280432	0.537131	+	0.902708	0.0854359	0.028976	TRUE
ENSG00000101210.13	EEF1A2	0.537564	+	0.903153	0.0208918	0.0138232	TRUE
ENSG00000130826.19	DKC1	0.537819	-	0.903185	-0.0150295	-0.0784037	TRUE
ENSG00000178607.17	ERN1	0.538294	+	0.903303	0.0204939	0.0897627	TRUE
ENSG00000185634.12	SHC4	0.538324	-	0.903303	-0.0340716	-0.0543974	TRUE
ENSG00000205336.14	ADGRG1	0.538455	+	0.903303	0.0110241	0.110615	TRUE
ENSG00000112893.10	MAN2A1	0.538824	-	0.903316	-0.0117566	-0.0641928	TRUE
ENSG00000132600.18	PRMT7	0.538833	-	0.903316	-0.00890946	-0.122255	TRUE
ENSG00000135148.12	TRAFD1	0.538887	-	0.903316	-0.0200892	-0.0416128	TRUE
ENSG00000269837.1	IPO5P1	0.53881	+	0.903316	0.105835	0.0025915	TRUE
ENSG00000006747.15	SCIN	0.539028	-	0.90333	-0.0442722	-0.195888	TRUE
ENSG00000111962.8	UST	0.539142	-	0.90333	-0.0431006	-0.0534888	TRUE
ENSG00000133706.19	LARS1	0.539427	-	0.90333	-0.00826346	-0.0462084	TRUE
ENSG00000154174.8	TOMM70	0.539293	-	0.90333	-0.000160554	-0.0734734	TRUE
ENSG00000164134.13	NAA15	0.539091	+	0.90333	0.0274545	0.0313217	TRUE
ENSG00000170835.17	CEL	0.539454	-	0.90333	-0.138691	-0.0211368	TRUE
ENSG00000186153.18	WWOX	0.539269	-	0.90333	-0.0319264	-0.0233625	TRUE
ENSG00000286342.2	ENSG00000286342	0.539327	+	0.90333	0.0240494	0.0669195	TRUE
ENSG00000108828.16	VAT1	0.539577	+	0.903366	0.00258718	0.0867426	TRUE
ENSG00000153012.12	LGI2	0.539543	+	0.903366	0.00725486	0.188581	TRUE
ENSG00000166548.17	TK2	0.539704	+	0.9035	0.018305	0.0477022	TRUE
ENSG00000139645.11	ANKRD52	0.539759	+	0.903513	0.0299242	0.0181952	TRUE
ENSG00000147099.21	HDAC8	0.540075	+	0.903818	0.0243535	0.0215686	TRUE
ENSG00000163006.12	CCDC138	0.540049	-	0.903818	-0.0373145	-0.0259212	TRUE
ENSG00000151552.12	QDPR	0.540201	-	0.903887	-0.0397941	-0.0115383	TRUE
ENSG00000230314.7	ELOVL2-AS1	0.540219	+	0.903887	0.0750054	0.0836592	TRUE
ENSG00000176396.11	EID2	0.540441	-	0.903931	-0.018547	-0.0308848	TRUE
ENSG00000268170.2	ENSG00000268170	0.540436	+	0.903931	0.0757117	0.146922	TRUE
ENSG00000198959.12	TGM2	0.540848	-	0.904309	-0.0749348	-0.104308	TRUE
ENSG00000217236.2	SP9	0.541048	-	0.904485	-0.0557193	-0.0356537	TRUE
ENSG00000126561.18	STAT5A	0.541168	-	0.904588	-0.053827	-0.0558834	TRUE
ENSG00000159069.14	FBXW5	0.541204	-	0.904588	-0.0169363	-0.0472032	TRUE
ENSG00000168826.16	ZBTB49	0.541413	-	0.904704	-0.0505025	-0.0892263	TRUE
ENSG00000262803.1	ENSG00000262803	0.541415	+	0.904704	0.115771	0.0109043	TRUE
ENSG00000272168.9	CASC15	0.541473	-	0.904722	-0.0347449	-0.000367945	TRUE
ENSG00000070371.16	CLTCL1	0.542342	+	0.905621	0.0496931	0.0822872	TRUE
ENSG00000157212.19	PAXIP1	0.542263	-	0.905621	-0.0301725	-0.0318255	TRUE
ENSG00000185359.14	HGS	0.542341	-	0.905621	-0.0299286	-0.00770011	TRUE
ENSG00000220378.3	KRT8P42	0.542228	-	0.905621	-0.0384404	-0.182439	TRUE
ENSG00000181404.18	WASHC1	0.542683	-	0.905874	-0.0749817	-0.0161966	TRUE
ENSG00000239665.8	ENSG00000239665	0.542741	-	0.905893	-0.0333813	-0.00442571	TRUE
ENSG00000166507.19	NDST2	0.543008	-	0.906075	-0.0242769	-0.0597206	TRUE
ENSG00000257060.8	ENSG00000257060	0.542909	+	0.906075	0.0990206	0.0140625	TRUE
ENSG00000100445.18	SDR39U1	0.543239	+	0.906126	0.0100291	0.0542496	TRUE
ENSG00000136997.21	MYC	0.543219	-	0.906126	-0.0403826	-0.107285	TRUE
ENSG00000162413.17	KLHL21	0.543327	+	0.90616	0.0233319	0.0643516	TRUE
ENSG00000069974.16	RAB27A	0.543851	-	0.906316	-0.051787	-0.10846	TRUE
ENSG00000086758.16	HUWE1	0.543878	+	0.906316	0.0141495	0.0184858	TRUE
ENSG00000158850.15	B4GALT3	0.54379	+	0.906316	0.0349032	0.0189691	TRUE
ENSG00000185272.14	RBM11	0.543835	-	0.906316	-0.0312584	-0.0473704	TRUE
ENSG00000188993.4	LRRC66	0.543894	-	0.906316	-0.0882076	-0.029941	TRUE
ENSG00000226696.7	LENG8-AS1	0.543477	-	0.906316	-0.0625457	-0.0401216	TRUE
ENSG00000171421.13	MRPL36	0.544513	-	0.906529	-0.0328388	-0.00416629	TRUE
ENSG00000186687.16	LYRM7	0.544344	+	0.906529	0.00364385	0.0654335	TRUE
ENSG00000205045.12	SLFN12L	0.544416	-	0.906529	-0.197311	-0.0410729	TRUE
ENSG00000213213.14	CCDC183	0.544439	+	0.906529	0.027926	0.212123	TRUE
ENSG00000286358.1	ENSG00000286358	0.544456	+	0.906529	0.0930249	0.142726	TRUE
ENSG00000123416.15	TUBA1B	0.544717	-	0.906635	-0.019743	-0.0433436	TRUE
ENSG00000134986.14	NREP	0.544659	+	0.906635	0.0391223	0.0109347	TRUE
ENSG00000119705.10	SLIRP	0.544851	-	0.90665	-0.0224879	-0.0285849	TRUE
ENSG00000175581.14	MRPL48	0.54484	-	0.90665	-0.0331544	-0.0196377	TRUE
ENSG00000215788.11	TNFRSF25	0.545002	-	0.906743	-0.0639559	-0.0710834	TRUE
ENSG00000285877.1	ENSG00000285877	0.545467	-	0.907187	-0.132453	-0.0275902	TRUE
ENSG00000237720.2	ENSG00000237720	0.545915	-	0.907711	-0.0236888	-0.062131	TRUE
ENSG00000147854.17	UHRF2	0.546108	+	0.907873	0.00622762	0.0504482	TRUE
ENSG00000269938.1	ENSG00000269938	0.546231	-	0.90792	-0.0829424	-0.00781526	TRUE
ENSG00000280604.1	ENSG00000280604	0.546204	+	0.90792	0.0726581	0.109369	TRUE
ENSG00000198712.1	MT-CO2	0.546338	-	0.90802	-0.0216205	-0.110621	TRUE
ENSG00000090339.9	ICAM1	0.546821	+	0.908428	0.0843162	0.155529	TRUE
ENSG00000179242.16	CDH4	0.546807	+	0.908428	0.0319836	0.0270781	TRUE
ENSG00000287808.1	ENSG00000287808	0.546815	-	0.908428	-0.0938068	-0.0159058	TRUE
ENSG00000114491.14	UMPS	0.547101	-	0.908532	-0.0574539	-0.0178855	TRUE
ENSG00000163016.10	ALMS1P1	0.547154	-	0.908532	-0.015654	-0.143854	TRUE
ENSG00000167716.19	WDR81	0.547162	-	0.908532	-0.0230082	-0.0696139	TRUE
ENSG00000198156.11	NPIPB6	0.547599	+	0.908532	0.20238	0.00644341	TRUE
ENSG00000232310.9	ENSG00000232310	0.547784	-	0.908532	-0.00908006	-0.200481	TRUE
ENSG00000274492.1	ENSG00000274492	0.547478	-	0.908532	-0.0722692	-0.0947181	TRUE
ENSG00000182492.16	BGN	0.547995	+	0.908803	0.00346733	0.158774	TRUE
ENSG00000111490.15	TBC1D30	0.548247	-	0.908961	-0.00809088	-0.0481449	TRUE
ENSG00000120519.16	SLC10A7	0.548709	+	0.908961	0.0404709	0.0290173	TRUE
ENSG00000164118.13	CEP44	0.54879	+	0.908961	0.0283623	0.0412072	TRUE
ENSG00000165525.18	NEMF	0.54885	+	0.908961	0.0232051	0.0207281	TRUE
ENSG00000205643.11	CDPF1	0.54819	-	0.908961	-0.045642	-0.0325278	TRUE
ENSG00000100068.14	LRP5L	0.549059	-	0.909008	-0.0160537	-0.113315	TRUE
ENSG00000188227.14	ZNF793	0.549429	+	0.909008	0.0374191	0.0142513	TRUE
ENSG00000203872.7	C6orf163	0.549116	-	0.909008	-0.0746576	-0.00279525	TRUE
ENSG00000277406.2	SEC22B4P	0.549448	+	0.909008	0.0348056	0.14651	TRUE
ENSG00000073008.15	PVR	0.549569	+	0.909052	0.0122688	0.0599708	TRUE
ENSG00000137831.15	UACA	0.54966	-	0.909125	-0.0305312	-0.0690065	TRUE
ENSG00000149292.17	TTC12	0.549794	-	0.909219	-0.0917142	-0.00667021	TRUE
ENSG00000197147.15	LRRC8B	0.550175	+	0.909505	0.0223998	0.00432375	TRUE
ENSG00000100027.17	YPEL1	0.550516	-	0.909612	-0.00319977	-0.100938	TRUE
ENSG00000119638.14	NEK9	0.550462	-	0.909612	-0.00872349	-0.0383094	TRUE
ENSG00000173404.5	INSM1	0.550525	+	0.909612	0.0438186	0.0607493	TRUE
ENSG00000185414.20	MRPL30	0.550499	+	0.909612	0.0180236	0.0671573	TRUE
ENSG00000214367.9	HAUS3	0.550591	-	0.909643	-0.00563474	-0.0385511	TRUE
ENSG00000119397.19	CNTRL	0.551176	+	0.910218	0.0392686	0.0230996	TRUE
ENSG00000109436.8	TBC1D9	0.551352	+	0.910244	0.016288	0.0158484	TRUE
ENSG00000114923.17	SLC4A3	0.551311	+	0.910244	0.00699717	0.0540847	TRUE
ENSG00000130731.16	METTL26	0.55143	-	0.910244	-0.0214549	-0.0539764	TRUE
ENSG00000164687.11	FABP5	0.551837	+	0.910293	0.0349314	0.0646826	TRUE
ENSG00000169914.6	OTUD3	0.552051	-	0.910293	-0.0387881	-0.0413164	TRUE
ENSG00000221923.9	ZNF880	0.55191	-	0.910293	-0.024263	-0.0616171	TRUE
ENSG00000235530.7	TMEM11-DT	0.552019	+	0.910293	0.02624	0.128554	TRUE
ENSG00000243813.1	ENSG00000243813	0.551629	-	0.910293	-0.0675962	-0.0973118	TRUE
ENSG00000245685.8	FRG1-DT	0.551878	+	0.910293	0.0926461	0.0403012	TRUE
ENSG00000261114.1	ENSG00000261114	0.552125	-	0.910293	-0.000854785	-0.205795	TRUE
ENSG00000132376.20	INPP5K	0.552204	+	0.910346	0.0049402	0.0740644	TRUE
ENSG00000100320.24	RBFOX2	0.552581	+	0.910653	0.0169164	0.000295547	TRUE
ENSG00000172301.11	COPRS	0.552507	-	0.910653	-0.0221609	-0.0227056	TRUE
ENSG00000260267.1	ENSG00000260267	0.552577	-	0.910653	-0.00860544	-0.07462	TRUE
ENSG00000100629.17	CEP128	0.553098	-	0.91071	-0.0773033	-0.00273477	TRUE
ENSG00000174173.7	TRMT10C	0.552883	-	0.91071	-0.0125901	-0.0419981	TRUE
ENSG00000224167.3	LINC01357	0.552726	+	0.91071	0.0526843	0.150448	TRUE
ENSG00000228544.1	CCDC183-AS1	0.553186	+	0.91071	0.0144165	0.133867	TRUE
ENSG00000229589.1	ACVR2B-AS1	0.552957	-	0.91071	-0.0986766	-0.0457013	TRUE
ENSG00000260314.3	MRC1	0.553022	-	0.91071	-5.38461e-05	-0.157695	TRUE
ENSG00000206140.12	TMEM191C	0.553384	-	0.910801	-0.00830551	-0.23407	TRUE
ENSG00000233602.1	ERI3-IT1	0.553346	-	0.910801	-0.00830407	-0.148554	TRUE
ENSG00000140043.12	PTGR2	0.553584	-	0.910886	-0.0218183	-0.0805455	TRUE
ENSG00000152270.9	PDE3B	0.553673	+	0.910886	0.0108875	0.0671841	TRUE
ENSG00000169744.13	LDB2	0.553625	-	0.910886	-0.00973583	-0.0745779	TRUE
ENSG00000234072.1	GTF3C2-AS2	0.553502	+	0.910886	0.0733481	0.0485058	TRUE
ENSG00000009790.15	TRAF3IP3	0.553884	-	0.911149	-0.0860986	-0.109252	TRUE
ENSG00000151136.15	BTBD11	0.554292	+	0.911434	0.00765677	0.08749	TRUE
ENSG00000084234.18	APLP2	0.554676	+	0.911633	0.0092841	0.0463094	TRUE
ENSG00000107036.12	RIC1	0.554701	-	0.911633	-0.00157637	-0.0490618	TRUE
ENSG00000138018.19	SELENOI	0.555012	-	0.911633	-0.0104838	-0.0650144	TRUE
ENSG00000169900.8	PYDC1	0.554872	+	0.911633	0.0124354	0.230852	TRUE
ENSG00000179163.12	FUCA1	0.555156	+	0.911633	0.0166842	0.0371969	TRUE
ENSG00000179598.6	PLD6	0.555286	-	0.911633	-0.0139258	-0.0824664	TRUE
ENSG00000250538.6	NPY2R-AS1	0.554756	+	0.911633	0.150503	0.0815772	TRUE
ENSG00000261462.1	ENSG00000261462	0.555317	+	0.911633	0.00837002	0.141931	TRUE
ENSG00000269902.1	ENSG00000269902	0.555136	-	0.911633	-0.0637747	-0.124322	TRUE
ENSG00000283563.1	ENSG00000283563	0.554778	+	0.911633	0.0328704	0.0763897	TRUE
ENSG00000289095.1	ENSG00000289095	0.555248	+	0.911633	0.0698836	0.0349826	TRUE
ENSG00000164609.10	SLU7	0.55537	-	0.911642	-0.0272211	-0.00870497	TRUE
ENSG00000121966.8	CXCR4	0.55736	-	0.911856	-0.00297964	-0.221998	TRUE
ENSG00000124766.7	SOX4	0.556761	+	0.911856	0.0157252	0.0672598	TRUE
ENSG00000129993.15	CBFA2T3	0.556745	-	0.911856	-0.0352319	-0.12076	TRUE
ENSG00000137177.20	KIF13A	0.557544	+	0.911856	0.0144923	0.0514019	TRUE
ENSG00000144827.9	ABHD10	0.556907	-	0.911856	-0.00594152	-0.0483836	TRUE
ENSG00000146063.20	TRIM41	0.557258	+	0.911856	0.0100737	0.108028	TRUE
ENSG00000163743.14	RCHY1	0.556457	+	0.911856	0.00701895	0.0508507	TRUE
ENSG00000165973.19	NELL1	0.557062	-	0.911856	-0.0293539	-0.0698871	TRUE
ENSG00000177181.15	RIMKLA	0.5575	-	0.911856	-0.00926068	-0.062663	TRUE
ENSG00000179532.13	DNHD1	0.557164	-	0.911856	-0.00570581	-0.0595301	TRUE
ENSG00000181619.12	GPR135	0.555764	+	0.911856	0.0242928	0.0292585	TRUE
ENSG00000187105.9	HEATR4	0.557189	+	0.911856	0.0331671	0.104551	TRUE
ENSG00000188760.11	TMEM198	0.557386	+	0.911856	0.0196274	0.0535117	TRUE
ENSG00000188981.11	MSANTD1	0.556732	+	0.911856	0.0423653	0.0426576	TRUE
ENSG00000199352.1	RNA5S1	0.556916	+	0.911856	0.0541396	0.241543	TRUE
ENSG00000205808.7	PLPP6	0.556968	+	0.911856	0.0102405	0.0635212	TRUE
ENSG00000215021.10	PHB2	0.557486	+	0.911856	0.00406197	0.0396347	TRUE
ENSG00000281571.2	ENSG00000281571	0.557552	-	0.911856	-0.0439666	-0.336553	TRUE
ENSG00000283886.3	ENSG00000283886	0.556399	+	0.911856	0.0387894	0.300338	TRUE
ENSG00000286282.1	ENSG00000286282	0.557018	-	0.911856	-0.0362996	-0.0919477	TRUE
ENSG00000286373.1	ENSG00000286373	0.556436	+	0.911856	0.0989795	0.125396	TRUE
ENSG00000100095.19	SEZ6L	0.557789	+	0.912018	0.034595	0.00295892	TRUE
ENSG00000077312.9	SNRPA	0.558082	-	0.912141	-0.017037	-0.0750249	TRUE
ENSG00000168653.11	NDUFS5	0.55808	-	0.912141	-0.0103513	-0.0628158	TRUE
ENSG00000169071.15	ROR2	0.558145	+	0.912141	0.0835484	0.162647	TRUE
ENSG00000225377.6	NRSN2-AS1	0.558153	-	0.912141	-0.0456434	-0.00491617	TRUE
ENSG00000221676.1	RNU6ATAC	0.558485	+	0.912299	0.0244736	0.108243	TRUE
ENSG00000267348.3	GEMIN7-AS1	0.558571	+	0.912318	0.0724227	0.0506642	TRUE
ENSG00000132912.13	DCTN4	0.558901	-	0.91237	-0.0040599	-0.0498749	TRUE
ENSG00000177707.11	NECTIN3	0.558878	+	0.91237	0.046064	0.0142067	TRUE
ENSG00000224307.3	ENSG00000224307	0.558943	-	0.91237	-0.00297269	-0.24986	TRUE
ENSG00000229689.3	ENSG00000229689	0.558987	-	0.91237	-0.0476859	-0.0214729	TRUE
ENSG00000148153.14	INIP	0.559279	+	0.912438	0.0261145	0.0240746	TRUE
ENSG00000163956.13	LRPAP1	0.559491	+	0.912438	0.0340449	0.025656	TRUE
ENSG00000169184.6	MN1	0.559522	-	0.912438	-0.0563843	-0.00130141	TRUE
ENSG00000275325.4	PDCD6IPP1	0.559309	+	0.912438	0.149435	0.0186762	TRUE
ENSG00000276248.1	ENSG00000276248	0.559511	+	0.912438	0.0137662	0.0864646	TRUE
ENSG00000227533.7	SLC2A1-DT	0.559662	+	0.912511	0.0500877	0.0829947	TRUE
ENSG00000012232.10	EXTL3	0.560258	+	0.912661	0.0200083	0.0115635	TRUE
ENSG00000141934.10	PLPP2	0.560137	-	0.912661	-0.0493426	-0.0684472	TRUE
ENSG00000142082.15	SIRT3	0.56024	-	0.912661	-0.0167226	-0.0345286	TRUE
ENSG00000147231.14	RADX	0.559952	-	0.912661	-0.0491342	-0.0347634	TRUE
ENSG00000166685.13	COG1	0.560152	-	0.912661	-0.0180523	-0.0377045	TRUE
ENSG00000102531.16	FNDC3A	0.560519	+	0.912692	0.0147926	0.0158076	TRUE
ENSG00000214401.5	KANSL1-AS1	0.560583	-	0.912692	-0.0262512	-0.352049	TRUE
ENSG00000234545.8	FAM133B	0.560547	+	0.912692	0.0155796	0.0556674	TRUE
ENSG00000183741.12	CBX6	0.560975	+	0.913098	0.0130409	0.0366636	TRUE
ENSG00000187713.7	TMEM203	0.56096	+	0.913098	0.00234791	0.0476487	TRUE
ENSG00000076826.10	CAMSAP3	0.56132	+	0.913194	0.00222445	0.122356	TRUE
ENSG00000112599.9	GUCA1B	0.561207	+	0.913194	0.0567538	0.118133	TRUE
ENSG00000180592.17	SKIDA1	0.561091	+	0.913194	0.0456659	0.0541425	TRUE
ENSG00000254996.5	ANKHD1-EIF4EBP3	0.561191	-	0.913194	-0.0318798	-0.123937	TRUE
ENSG00000095627.10	TDRD1	0.562309	-	0.913716	-0.106947	-0.0722504	TRUE
ENSG00000106052.14	TAX1BP1	0.562219	-	0.913716	-0.00664246	-0.0350813	TRUE
ENSG00000133246.12	PRAM1	0.562294	-	0.913716	-0.0909202	-0.0749924	TRUE
ENSG00000150433.10	TMEM218	0.562076	-	0.913716	-0.0293078	-0.075256	TRUE
ENSG00000168159.15	RNF187	0.562039	+	0.913716	0.0167138	0.0227709	TRUE
ENSG00000258375.2	ENSG00000258375	0.561935	+	0.913716	0.0402818	0.104341	TRUE
ENSG00000269374.1	ENSG00000269374	0.562283	+	0.913716	0.0546372	0.0880306	TRUE
ENSG00000269609.6	C10orf95-AS1	0.562367	+	0.913733	0.049682	0.00262481	TRUE
ENSG00000126500.4	FLRT1	0.562651	+	0.913779	0.0351226	0.0265606	TRUE
ENSG00000126768.13	TIMM17B	0.562932	-	0.913779	-0.0153767	-0.0735596	TRUE
ENSG00000151491.14	EPS8	0.562791	-	0.913779	-0.0406724	-0.00419235	TRUE
ENSG00000205560.13	CPT1B	0.562725	-	0.913779	-0.0791144	-0.0131533	TRUE
ENSG00000229334.1	TMEM44-AS2	0.563007	+	0.913779	0.0734753	0.162162	TRUE
ENSG00000106853.20	PTGR1	0.563306	-	0.913782	-0.0406876	-0.0153341	TRUE
ENSG00000176428.6	VPS37D	0.563164	+	0.913782	0.0401603	0.0293452	TRUE
ENSG00000196535.19	MYO18A	0.563269	+	0.913782	0.00719913	0.0593942	TRUE
ENSG00000167969.13	ECI1	0.563508	-	0.913883	-0.0176375	-0.110264	TRUE
ENSG00000088682.14	COQ9	0.563814	+	0.914146	0.00642644	0.0531773	TRUE
ENSG00000100426.7	ZBED4	0.564006	-	0.914184	-0.0221525	-0.0275657	TRUE
ENSG00000113580.15	NR3C1	0.564029	+	0.914184	0.00357944	0.0503201	TRUE
ENSG00000187626.9	ZKSCAN4	0.563973	-	0.914184	-0.0310249	-0.0120514	TRUE
ENSG00000158406.6	H4C8	0.564194	-	0.914298	-0.0352692	-0.0564918	TRUE
ENSG00000063438.20	AHRR	0.565292	+	0.914504	0.0524388	0.161731	TRUE
ENSG00000131508.16	UBE2D2	0.565208	+	0.914504	0.0145187	0.0289473	TRUE
ENSG00000136114.17	THSD1	0.565255	+	0.914504	0.00711615	0.0808835	TRUE
ENSG00000166484.20	MAPK7	0.565162	+	0.914504	0.0484472	0.0666658	TRUE
ENSG00000168005.9	SPINDOC	0.564817	+	0.914504	0.0309475	0.0334457	TRUE
ENSG00000175137.11	SH3BP5L	0.564802	+	0.914504	0.0193273	0.0325444	TRUE
ENSG00000183426.17	NPIPA1	0.565221	-	0.914504	-0.00662164	-0.0897365	TRUE
ENSG00000247373.3	TMED2-DT	0.564666	-	0.914504	-0.0729484	-0.0479808	TRUE
ENSG00000248636.7	ENSG00000248636	0.565048	-	0.914504	-0.0687889	-0.15508	TRUE
ENSG00000253932.1	ENSG00000253932	0.564707	-	0.914504	-0.0308207	-0.192927	TRUE
ENSG00000255366.1	ENSG00000255366	0.564907	+	0.914504	0.00512	0.0723571	TRUE
ENSG00000259065.2	ENSG00000259065	0.564537	+	0.914504	0.0569972	0.267741	TRUE
ENSG00000151882.11	CCL28	0.565372	-	0.914505	-0.0620255	-0.0582155	TRUE
ENSG00000130749.10	ZC3H4	0.565435	+	0.91453	0.0363667	0.014831	TRUE
ENSG00000144893.13	MED12L	0.565617	+	0.914568	0.0326968	0.0294685	TRUE
ENSG00000235272.2	RAMACL	0.565558	+	0.914568	0.0795927	0.0344868	TRUE
ENSG00000119943.13	PYROXD2	0.565829	-	0.914704	-0.0138599	-0.115581	TRUE
ENSG00000271843.1	ENSG00000271843	0.565999	+	0.914879	0.0370237	0.153253	TRUE
ENSG00000137960.6	GIPC2	0.566489	+	0.915409	0.0256519	0.213303	TRUE
ENSG00000157322.18	CLEC18A	0.566504	+	0.915409	0.0585056	0.265403	TRUE
ENSG00000062096.15	ARSF	0.567069	-	0.915928	-0.0256911	-0.121668	TRUE
ENSG00000187094.12	CCK	0.566933	-	0.915928	-0.0345614	-0.0246195	TRUE
ENSG00000207166.1	SNORA68	0.567032	-	0.915928	-0.0153314	-0.102648	TRUE
ENSG00000249328.3	ENSG00000249328	0.567035	+	0.915928	0.1549	0.0467486	TRUE
ENSG00000165775.18	FUNDC2	0.567224	-	0.915953	-0.00801115	-0.0686431	TRUE
ENSG00000159692.16	CTBP1	0.567375	+	0.916121	0.00335665	0.0660577	TRUE
ENSG00000151292.18	CSNK1G3	0.567667	+	0.916283	0.03034	0.00406609	TRUE
ENSG00000181690.8	PLAG1	0.567754	+	0.916347	0.0636494	0.0201296	TRUE
ENSG00000114279.15	FGF12	0.568501	+	0.916549	0.0140526	0.0313702	TRUE
ENSG00000126777.18	KTN1	0.568119	+	0.916549	0.0100184	0.0327201	TRUE
ENSG00000167548.18	KMT2D	0.568379	-	0.916549	-0.0396607	-0.0219563	TRUE
ENSG00000225127.4	LINC00237	0.568328	-	0.916549	-0.107509	-0.0239905	TRUE
ENSG00000285725.1	ENSG00000285725	0.568342	-	0.916549	-0.0309785	-0.0690022	TRUE
ENSG00000134996.12	OSTF1	0.568777	-	0.916745	-0.0214497	-0.00227919	TRUE
ENSG00000169758.13	TMEM266	0.568821	+	0.916745	0.036679	0.026974	TRUE
ENSG00000177854.8	TMEM187	0.568863	-	0.916745	-0.0335813	-0.0620638	TRUE
ENSG00000055609.21	KMT2C	0.571296	-	0.917262	-0.016248	-0.0174451	TRUE
ENSG00000066185.13	ZMYND12	0.570102	+	0.917262	0.0705021	0.0603048	TRUE
ENSG00000101191.17	DIDO1	0.570407	+	0.917262	0.0132915	0.018247	TRUE
ENSG00000101746.16	NOL4	0.570542	-	0.917262	-0.0376946	-0.010481	TRUE
ENSG00000109854.14	HTATIP2	0.569817	-	0.917262	-0.0261857	-0.0471639	TRUE
ENSG00000136492.10	BRIP1	0.57039	-	0.917262	-0.071725	-0.0677081	TRUE
ENSG00000143748.18	NVL	0.570128	-	0.917262	-0.0106467	-0.0881821	TRUE
ENSG00000148429.15	USP6NL	0.571326	-	0.917262	-0.0266384	-0.0218158	TRUE
ENSG00000152137.8	HSPB8	0.571019	+	0.917262	0.00174665	0.105506	TRUE
ENSG00000161981.11	SNRNP25	0.57085	-	0.917262	-0.0176228	-0.0501243	TRUE
ENSG00000166002.7	SMCO4	0.569383	-	0.917262	-0.075136	-0.0923634	TRUE
ENSG00000166233.15	ARIH1	0.57045	-	0.917262	-0.00166266	-0.0574651	TRUE
ENSG00000169213.7	RAB3B	0.570598	+	0.917262	0.0360896	0.0567474	TRUE
ENSG00000178381.12	ZFAND2A	0.571219	+	0.917262	0.0293441	0.0184043	TRUE
ENSG00000181744.9	DIPK2A	0.569571	-	0.917262	-0.0249029	-0.0362618	TRUE
ENSG00000248724.6	NA	0.570095	-	0.917262	-0.014995	-0.243191	TRUE
ENSG00000260816.2	ENSG00000260816	0.570976	-	0.917262	-0.0776017	-0.00611782	TRUE
ENSG00000283156.1	ENSG00000283156	0.571119	-	0.917262	-0.0245358	-0.121879	TRUE
ENSG00000289581.1	ENSG00000289581	0.569369	+	0.917262	0.0170497	0.134316	TRUE
ENSG00000117592.9	PRDX6	0.571648	+	0.917475	0.00895586	0.0462411	TRUE
ENSG00000119632.4	IFI27L2	0.571843	-	0.917475	-0.0255906	-0.0902651	TRUE
ENSG00000177238.14	TRIM72	0.571715	-	0.917475	-0.0550506	-0.140523	TRUE
ENSG00000197635.11	DPP4	0.571849	+	0.917475	0.0701331	0.075409	TRUE
ENSG00000165959.12	CLMN	0.571962	+	0.917573	0.0432376	0.0348526	TRUE
ENSG00000204740.11	MALRD1	0.572157	+	0.917731	0.0432164	0.155815	TRUE
ENSG00000196437.12	ZNF569	0.572263	-	0.917824	-0.0190018	-0.05036	TRUE
ENSG00000223774.5	ENSG00000223774	0.572374	-	0.917848	-0.102388	-0.109909	TRUE
ENSG00000243302.3	ENSG00000243302	0.572326	-	0.917848	-0.060635	-0.0463378	TRUE
ENSG00000120910.15	PPP3CC	0.573147	-	0.918174	-0.0153825	-0.067197	TRUE
ENSG00000160326.14	SLC2A6	0.573297	-	0.918174	-0.0408327	-0.00976994	TRUE
ENSG00000168496.4	FEN1	0.573194	-	0.918174	-0.0277495	-0.0145789	TRUE
ENSG00000198300.14	PEG3	0.573355	+	0.918174	0.00732762	0.0536899	TRUE
ENSG00000288235.1	FAM106C	0.573377	+	0.918174	0.0891172	0.146626	TRUE
ENSG00000225889.10	ENSG00000225889	0.573514	+	0.918217	0.0386263	0.0789884	TRUE
ENSG00000074047.22	GLI2	0.573585	-	0.918254	-0.134881	-0.0489025	TRUE
ENSG00000140968.12	IRF8	0.573872	-	0.918422	-0.017893	-0.169047	TRUE
ENSG00000164692.19	COL1A2	0.574048	-	0.918481	-0.000704494	-0.15021	TRUE
ENSG00000183878.16	UTY	0.57423	+	0.918672	0.066052	0.365427	TRUE
ENSG00000147488.12	ST18	0.574346	-	0.918782	-0.0414782	-0.0583812	TRUE
ENSG00000110619.18	CARS1	0.574552	-	0.918834	-0.00254422	-0.0587391	TRUE
ENSG00000131016.17	AKAP12	0.574506	-	0.918834	-0.000232566	-0.0575609	TRUE
ENSG00000247708.8	STX18-AS1	0.574523	+	0.918834	0.00229405	0.0731777	TRUE
ENSG00000285884.2	ENSG00000285884	0.574571	-	0.918834	-0.0473004	-0.147337	TRUE
ENSG00000128694.12	OSGEPL1	0.574827	-	0.91886	-0.0219673	-0.0316347	TRUE
ENSG00000156110.15	ADK	0.574781	-	0.91886	-0.00478613	-0.0440572	TRUE
ENSG00000167842.16	MIS12	0.574665	-	0.91886	-0.0370126	-0.0364909	TRUE
ENSG00000184788.14	SATL1	0.574713	-	0.91886	-0.0292846	-0.0910892	TRUE
ENSG00000257511.1	ENSG00000257511	0.574827	+	0.91886	0.0524719	0.103932	TRUE
ENSG00000108528.14	SLC25A11	0.575116	+	0.919081	0.00192455	0.062173	TRUE
ENSG00000149499.12	EML3	0.575315	-	0.919081	-0.0266941	-0.0824066	TRUE
ENSG00000173218.15	VANGL1	0.575207	+	0.919081	0.0154674	0.123034	TRUE
ENSG00000177971.9	IMP3	0.575484	-	0.91922	-0.0197684	-0.0193665	TRUE
ENSG00000090006.18	LTBP4	0.575596	-	0.919321	-0.0157893	-0.0918992	TRUE
ENSG00000124243.19	BCAS4	0.576094	-	0.919591	-0.0358541	-0.000849455	TRUE
ENSG00000171877.21	FRMD5	0.576051	-	0.919591	-0.030076	-0.000161584	TRUE
ENSG00000130643.9	CALY	0.576345	+	0.919716	0.0161145	0.0510054	TRUE
ENSG00000149480.7	MTA2	0.576397	-	0.919716	-0.0140119	-0.0494543	TRUE
ENSG00000242338.6	BMS1P4	0.576344	-	0.919716	-0.110404	-0.00441691	TRUE
ENSG00000264456.1	ENSG00000264456	0.576322	+	0.919716	0.110761	0.068362	TRUE
ENSG00000138780.15	GSTCD	0.576922	-	0.919753	-0.0381372	-0.0306531	TRUE
ENSG00000143171.13	RXRG	0.576758	+	0.919753	0.0373465	0.0655986	TRUE
ENSG00000198053.12	SIRPA	0.576505	+	0.919753	0.01317	0.0409601	TRUE
ENSG00000274421.1	ENSG00000274421	0.576744	+	0.919753	0.0117375	0.135315	TRUE
ENSG00000286156.2	BMS1P23	0.576859	+	0.919753	0.00618361	0.0752915	TRUE
ENSG00000129038.16	LOXL1	0.577089	+	0.91979	0.108503	0.0945591	TRUE
ENSG00000177614.11	PGBD5	0.577244	+	0.91996	0.0230725	0.0046973	TRUE
ENSG00000213699.9	SLC35F6	0.577374	+	0.92003	0.0183747	0.0254223	TRUE
ENSG00000228506.3	ENSG00000228506	0.577784	+	0.920361	0.0520658	0.00289079	TRUE
ENSG00000100401.20	RANGAP1	0.578557	-	0.920788	-0.0161558	-0.0226187	TRUE
ENSG00000116171.19	SCP2	0.57831	-	0.920788	-0.0221557	-0.00159127	TRUE
ENSG00000128524.5	ATP6V1F	0.578352	-	0.920788	-0.00618929	-0.0533366	TRUE
ENSG00000231113.2	ENSG00000231113	0.578233	-	0.920788	-0.00061182	-0.164932	TRUE
ENSG00000239291.1	ENSG00000239291	0.578119	+	0.920788	0.124595	0.0105631	TRUE
ENSG00000240137.7	ERICH6-AS1	0.578381	+	0.920788	0.0541971	0.114137	TRUE
ENSG00000275465.7	ENSG00000275465	0.578409	-	0.920788	-0.106124	-0.0901873	TRUE
ENSG00000141580.16	WDR45B	0.578739	+	0.92081	0.0165186	0.0188806	TRUE
ENSG00000162777.17	DENND2D	0.578716	-	0.92081	-0.0667326	-0.152659	TRUE
ENSG00000124171.9	PARD6B	0.579136	-	0.920942	-0.0133673	-0.0504837	TRUE
ENSG00000131023.13	LATS1	0.579039	+	0.920942	0.0164055	0.0159273	TRUE
ENSG00000167674.15	HDGFL2	0.579093	-	0.920942	-0.0269561	-0.0239956	TRUE
ENSG00000175573.7	C11orf68	0.57904	-	0.920942	-0.0167136	-0.0402761	TRUE
ENSG00000203706.8	SERTAD4-AS1	0.579158	+	0.920942	0.0115847	0.113216	TRUE
ENSG00000156990.14	RPUSD3	0.579344	+	0.921024	0.012971	0.0457639	TRUE
ENSG00000181523.13	SGSH	0.579534	+	0.921157	0.00396347	0.0822468	TRUE
ENSG00000186212.4	SOWAHB	0.579718	+	0.921297	0.0383816	0.0662862	TRUE
ENSG00000143434.17	SEMA6C	0.58008	+	0.921642	0.0211489	0.0443794	TRUE
ENSG00000154874.16	CCDC144B	0.580235	+	0.92181	0.0262722	0.133485	TRUE
ENSG00000261529.1	ENSG00000261529	0.580323	+	0.92181	0.100051	0.00397847	TRUE
ENSG00000137404.15	NRM	0.580392	+	0.921833	0.0528406	0.14441	TRUE
ENSG00000130669.17	PAK4	0.58094	-	0.921836	-0.0439887	-0.0545806	TRUE
ENSG00000134698.11	AGO4	0.580971	+	0.921836	0.0311314	0.0193977	TRUE
ENSG00000140299.13	BNIP2	0.580679	-	0.921836	-0.0145776	-0.0348018	TRUE
ENSG00000204856.12	FAM216A	0.580538	-	0.921836	-0.012404	-0.0429692	TRUE
ENSG00000237457.6	BRINP3-DT	0.580734	-	0.921836	-0.0547752	-0.0390088	TRUE
ENSG00000164347.18	GFM2	0.581072	+	0.92192	0.0052124	0.0420534	TRUE
ENSG00000288820.1	ENSG00000288820	0.581307	-	0.921975	-0.0230829	-0.158176	TRUE
ENSG00000144401.14	METTL21A	0.581447	+	0.92198	0.0113753	0.0459859	TRUE
ENSG00000178538.10	CA8	0.581922	-	0.92258	-0.0397765	-0.0367913	TRUE
ENSG00000150051.14	MKX	0.582495	+	0.923184	0.0111574	0.128344	TRUE
ENSG00000122877.18	EGR2	0.583084	-	0.92344	-0.0295843	-0.220205	TRUE
ENSG00000266053.3	NDUFV2-AS1	0.583301	+	0.923546	0.0512024	0.108348	TRUE
ENSG00000284308.2	C2orf81	0.583303	+	0.923546	0.0661213	0.0786118	TRUE
ENSG00000101473.17	ACOT8	0.583402	-	0.923627	-0.0201975	-0.0346537	TRUE
ENSG00000228696.10	ARL17B	0.583536	-	0.923764	-0.104876	-0.0328692	TRUE
ENSG00000239039.1	SNORD13	0.583714	+	0.923868	0.151331	0.018274	TRUE
ENSG00000011332.22	DPF1	0.583892	-	0.923869	-0.026698	-0.0416051	TRUE
ENSG00000050130.18	JKAMP	0.583867	-	0.923869	-0.0243648	-0.00716553	TRUE
ENSG00000180233.11	ZNRF2	0.584084	+	0.924055	0.0299538	0.00832147	TRUE
ENSG00000109536.12	FRG1	0.584446	-	0.924294	-0.0381003	-0.0393261	TRUE
ENSG00000137814.12	HAUS2	0.584324	-	0.924294	-0.000853143	-0.075023	TRUE
ENSG00000147059.9	SPIN2A	0.584911	-	0.924451	-0.0603384	-0.202182	TRUE
ENSG00000164010.15	ERMAP	0.584754	-	0.924451	-0.051054	-0.0171854	TRUE
ENSG00000100485.12	SOS2	0.585158	+	0.924726	0.0139018	0.0228043	TRUE
ENSG00000253137.1	PSMC2P2	0.585267	+	0.924823	0.0713854	0.0671377	TRUE
ENSG00000001461.17	NIPAL3	0.585762	+	0.925093	0.00951331	0.0419934	TRUE
ENSG00000176731.12	RBIS	0.585562	+	0.925093	0.0279053	0.00543539	TRUE
ENSG00000260197.1	ENSG00000260197	0.585644	+	0.925093	0.048339	0.383648	TRUE
ENSG00000100239.16	PPP6R2	0.586028	-	0.925262	-0.0019659	-0.0498677	TRUE
ENSG00000136379.12	ABHD17C	0.586181	+	0.925345	0.0197714	0.0362523	TRUE
ENSG00000152413.15	HOMER1	0.586334	-	0.925365	-0.0433191	-0.00303203	TRUE
ENSG00000176399.4	DMRTA1	0.586533	-	0.925425	-0.0858606	-0.0228043	TRUE
ENSG00000183718.6	TRIM52	0.586563	+	0.925425	0.0234385	0.0187847	TRUE
ENSG00000185658.14	BRWD1	0.586715	-	0.925425	-0.00884528	-0.0285766	TRUE
ENSG00000186369.11	LINC00643	0.586574	+	0.925425	0.0504406	0.0111448	TRUE
ENSG00000223750.1	NA	0.586949	+	0.925425	0.0935611	0.116073	TRUE
ENSG00000228395.2	ENSG00000228395	0.586686	-	0.925425	-0.0921121	-0.029837	TRUE
ENSG00000141086.18	CTRL	0.587387	-	0.925958	-0.156905	-0.089048	TRUE
ENSG00000166260.13	COX11	0.587596	+	0.926057	0.0164855	0.022274	TRUE
ENSG00000137824.16	RMDN3	0.587717	+	0.926161	0.0188076	0.0278652	TRUE
ENSG00000182836.10	PLCXD3	0.58776	+	0.926161	0.0365922	0.00389839	TRUE
ENSG00000019549.13	SNAI2	0.587944	+	0.926164	0.0957639	0.0282747	TRUE
ENSG00000165417.12	GTF2A1	0.588051	+	0.926164	0.00833292	0.0385392	TRUE
ENSG00000175309.15	PHYKPL	0.588098	-	0.926164	-0.0330149	-0.0230349	TRUE
ENSG00000121210.16	TMEM131L	0.588618	+	0.926335	0.0362677	0.0579897	TRUE
ENSG00000187595.17	ZNF385C	0.588548	-	0.926335	-0.100049	-0.00241316	TRUE
ENSG00000213339.9	QTRT1	0.58854	+	0.926335	0.0201964	0.0376331	TRUE
ENSG00000289047.1	ENSG00000289047	0.588639	-	0.926335	-0.0344068	-0.0196238	TRUE
ENSG00000172037.14	LAMB2	0.589477	+	0.927344	0.0115225	0.108778	TRUE
ENSG00000230498.3	ENSG00000230498	0.589447	-	0.927344	-0.0478727	-0.125198	TRUE
ENSG00000014164.7	ZC3H3	0.589583	+	0.927359	0.0315702	0.0385629	TRUE
ENSG00000235545.1	DOCK7-DT	0.589572	-	0.927359	-0.109394	-0.00633185	TRUE
ENSG00000105750.15	ZNF85	0.590255	-	0.927433	-0.0488165	-0.0597595	TRUE
ENSG00000111371.16	SLC38A1	0.59026	-	0.927433	-0.0217894	-0.0208317	TRUE
ENSG00000147316.15	MCPH1	0.590185	-	0.927433	-0.0198689	-0.0282195	TRUE
ENSG00000164758.7	MED30	0.589894	+	0.927433	0.0436071	0.0145583	TRUE
ENSG00000181631.7	P2RY13	0.589941	-	0.927433	-0.0442432	-0.0993391	TRUE
ENSG00000182378.15	PLCXD1	0.590242	-	0.927433	-0.0903584	-0.0721406	TRUE
ENSG00000185728.17	YTHDF3	0.590131	+	0.927433	0.00184513	0.0377596	TRUE
ENSG00000178057.15	NDUFAF3	0.590363	-	0.927519	-0.00965675	-0.0530238	TRUE
ENSG00000104529.19	EEF1D	0.59098	+	0.927728	0.0152295	0.0481448	TRUE
ENSG00000169957.10	ZNF768	0.590819	+	0.927728	0.0245712	0.0233509	TRUE
ENSG00000183337.18	BCOR	0.59094	+	0.927728	0.0278127	0.05788	TRUE
ENSG00000183569.18	SERHL2	0.590776	-	0.927728	-0.0601026	-0.0752236	TRUE
ENSG00000018236.15	CNTN1	0.591654	+	0.927749	0.00336194	0.0501373	TRUE
ENSG00000032742.18	IFT88	0.591532	-	0.927749	-0.00328099	-0.0598578	TRUE
ENSG00000064933.19	PMS1	0.591738	-	0.927749	-0.0199763	-0.0603453	TRUE
ENSG00000131844.17	MCCC2	0.59202	-	0.927749	-0.0121381	-0.0491747	TRUE
ENSG00000132467.4	UTP3	0.591823	-	0.927749	-0.0246155	-0.00621659	TRUE
ENSG00000136758.20	YME1L1	0.591199	+	0.927749	0.018449	0.0139109	TRUE
ENSG00000167701.14	GPT	0.591973	+	0.927749	0.0321126	0.163435	TRUE
ENSG00000172000.7	ZNF556	0.591813	+	0.927749	0.11956	0.191993	TRUE
ENSG00000176142.13	TMEM39A	0.591697	-	0.927749	-0.0385036	-0.075743	TRUE
ENSG00000198218.11	QRICH1	0.591977	+	0.927749	0.0281287	0.00876383	TRUE
ENSG00000217555.13	CKLF	0.592047	+	0.927749	0.0328142	0.0432357	TRUE
ENSG00000263426.2	RN7SL471P	0.591305	+	0.927749	0.0674601	0.104234	TRUE
ENSG00000182257.8	PRR34	0.592391	+	0.928007	0.089097	0.0525685	TRUE
ENSG00000196981.4	WDR5B	0.592366	-	0.928007	-0.014797	-0.0706394	TRUE
ENSG00000204922.5	UQCC3	0.592584	-	0.928021	-0.00412034	-0.108206	TRUE
ENSG00000245498.7	MSANTD2-AS1	0.59258	-	0.928021	-0.0739485	-0.0205333	TRUE
ENSG00000284540.1	ENSG00000284540	0.592668	-	0.928021	-0.0744983	-0.0461985	TRUE
ENSG00000125820.6	NKX2-2	0.59306	-	0.928267	-0.0246117	-0.0832609	TRUE
ENSG00000145919.11	BOD1	0.593241	-	0.928267	-0.026146	-0.02973	TRUE
ENSG00000198155.5	ZNF876P	0.59331	-	0.928267	-0.0128121	-0.0798575	TRUE
ENSG00000112294.14	ALDH5A1	0.593585	+	0.92847	0.00748847	0.0446645	TRUE
ENSG00000133641.18	C12orf29	0.593635	+	0.928473	0.00976183	0.0516419	TRUE
ENSG00000071205.12	ARHGAP10	0.594554	-	0.928848	-0.0331188	-0.0447168	TRUE
ENSG00000132749.11	TESMIN	0.594082	+	0.928848	0.108424	0.0853687	TRUE
ENSG00000139725.8	RHOF	0.594306	-	0.928848	-0.00698604	-0.108715	TRUE
ENSG00000226711.8	FAM66C	0.594312	-	0.928848	-0.00285922	-0.0547728	TRUE
ENSG00000282142.2	ENSG00000282142	0.5945	-	0.928848	-0.0185345	-0.311929	TRUE
ENSG00000286220.1	ENSG00000286220	0.594528	-	0.928848	-0.012969	-0.175311	TRUE
ENSG00000272808.4	GCAWKR	0.59469	+	0.928984	0.0624543	0.04986	TRUE
ENSG00000133884.10	DPF2	0.594745	-	0.928995	-0.0169462	-0.0351258	TRUE
ENSG00000144028.15	SNRNP200	0.59492	-	0.92906	-0.0179478	-0.0252828	TRUE
ENSG00000254377.7	MIR124-2HG	0.594932	-	0.92906	-0.0083326	-0.0545872	TRUE
ENSG00000102805.16	CLN5	0.595182	+	0.929105	0.0102513	0.0422049	TRUE
ENSG00000140525.20	FANCI	0.595203	-	0.929105	-0.0409637	-0.0573654	TRUE
ENSG00000166313.20	APBB1	0.595023	-	0.929105	-0.0170154	-0.0150277	TRUE
ENSG00000186638.17	KIF24	0.595124	-	0.929105	-0.0621134	-0.0463622	TRUE
ENSG00000171533.12	MAP6	0.595494	-	0.92926	-0.0117339	-0.0157765	TRUE
ENSG00000213859.8	KCTD11	0.595566	+	0.92926	0.0337616	0.052527	TRUE
ENSG00000275734.2	ENSG00000275734	0.595551	-	0.92926	-0.0292388	-0.0716472	TRUE
ENSG00000277918.1	RNVU1-28	0.595532	-	0.92926	-0.0655696	-0.114596	TRUE
ENSG00000055950.17	MRPL43	0.595848	-	0.929353	-0.0226542	-0.0142181	TRUE
ENSG00000167755.15	KLK6	0.595836	-	0.929353	-0.0252335	-0.139891	TRUE
ENSG00000168924.15	LETM1	0.595836	+	0.929353	0.00588024	0.0346756	TRUE
ENSG00000049618.24	ARID1B	0.596502	+	0.929389	0.0117218	0.0267397	TRUE
ENSG00000148572.16	NRBF2	0.596285	+	0.929389	0.000774811	0.0550997	TRUE
ENSG00000157191.20	NECAP2	0.596525	+	0.929389	0.0293347	0.0286714	TRUE
ENSG00000182165.19	TP53TG1	0.596463	-	0.929389	-0.0476444	-0.0196971	TRUE
ENSG00000079257.8	LXN	0.596794	+	0.929392	0.0704773	0.0793877	TRUE
ENSG00000163635.20	ATXN7	0.596732	-	0.929392	-0.0175931	-0.0284035	TRUE
ENSG00000165478.7	HEPACAM	0.596661	+	0.929392	0.0188005	0.0386849	TRUE
ENSG00000263535.2	AK4P1	0.596879	-	0.929403	-0.241876	-0.206121	TRUE
ENSG00000243083.7	LINC00870	0.596986	+	0.929465	0.000820124	0.194982	TRUE
ENSG00000254938.1	ENSG00000254938	0.597104	-	0.929497	-0.0152668	-0.158552	TRUE
ENSG00000134684.13	YARS1	0.597532	+	0.92952	0.0166946	0.0127867	TRUE
ENSG00000148384.14	INPP5E	0.597947	+	0.92952	0.0115754	0.0585759	TRUE
ENSG00000164252.13	AGGF1	0.597975	+	0.92952	0.00364646	0.0589495	TRUE
ENSG00000171793.17	CTPS1	0.597456	+	0.92952	0.00907895	0.0497748	TRUE
ENSG00000172638.13	EFEMP2	0.597913	+	0.92952	0.0348645	0.0387167	TRUE
ENSG00000175104.15	TRAF6	0.597342	-	0.92952	-0.0113735	-0.0407477	TRUE
ENSG00000177409.12	SAMD9L	0.597796	+	0.92952	0.00446229	0.125932	TRUE
ENSG00000181991.16	MRPS11	0.597398	+	0.92952	0.0110523	0.043037	TRUE
ENSG00000183431.12	SF3A3	0.59758	+	0.92952	0.00840133	0.0414759	TRUE
ENSG00000196470.12	SIAH1	0.597526	-	0.92952	-0.018366	-0.00799055	TRUE
ENSG00000238113.7	LINC01410	0.59774	-	0.92952	-0.0299417	-0.162044	TRUE
ENSG00000175606.11	TMEM70	0.598118	-	0.929565	-0.0256904	-0.0380337	TRUE
ENSG00000108523.16	RNF167	0.59865	-	0.92989	-0.00697702	-0.0604539	TRUE
ENSG00000123562.18	MORF4L2	0.598614	-	0.92989	-0.0103762	-0.0342156	TRUE
ENSG00000124613.9	ZNF391	0.598599	+	0.92989	0.0565241	0.000679944	TRUE
ENSG00000176248.9	ANAPC2	0.598656	-	0.92989	-0.0211215	-0.0299017	TRUE
ENSG00000277715.1	ENSG00000277715	0.598667	-	0.92989	-0.00898454	-0.121291	TRUE
ENSG00000289008.1	ENSG00000289008	0.598434	-	0.92989	-0.0915574	-0.070886	TRUE
ENSG00000282608.2	ADORA3	0.598806	-	0.929954	-0.00156093	-0.169937	TRUE
ENSG00000085831.16	TTC39A	0.599119	+	0.930121	0.0538789	0.0315956	TRUE
ENSG00000101457.13	DNTTIP1	0.599141	-	0.930121	-0.0194091	-0.0691287	TRUE
ENSG00000044574.9	HSPA5	0.599566	+	0.930189	0.0355003	0.0142503	TRUE
ENSG00000105778.20	AVL9	0.599651	+	0.930189	0.0152891	0.0418396	TRUE
ENSG00000108588.15	CCDC47	0.599712	-	0.930189	-0.00642443	-0.0515169	TRUE
ENSG00000154642.11	C21orf91	0.599613	+	0.930189	0.0541434	0.0232281	TRUE
ENSG00000249898.9	MCPH1-AS1	0.599618	-	0.930189	-0.0161186	-0.0690289	TRUE
ENSG00000122986.14	HVCN1	0.599873	+	0.930198	0.0360196	0.0392306	TRUE
ENSG00000146587.18	RBAK	0.599885	+	0.930198	0.0139953	0.0363808	TRUE
ENSG00000177646.20	ACAD9	0.599858	-	0.930198	-0.0080138	-0.0363701	TRUE
ENSG00000138785.16	INTS12	0.600129	-	0.930452	-0.028438	-0.0133664	TRUE
ENSG00000150459.12	SAP18	0.600146	-	0.930452	-0.0199999	-0.0143048	TRUE
ENSG00000064932.16	SBNO2	0.600282	-	0.930479	-0.0212776	-0.131952	TRUE
ENSG00000135249.8	RINT1	0.600332	-	0.930479	-0.0291759	-0.00647226	TRUE
ENSG00000277075.2	H2AC8	0.600247	-	0.930479	-0.022278	-0.0853652	TRUE
ENSG00000138385.16	SSB	0.60059	-	0.930765	-0.0015197	-0.0498431	TRUE
ENSG00000142611.17	PRDM16	0.600655	+	0.930789	0.057661	0.0704614	TRUE
ENSG00000184925.12	LCN12	0.60082	+	0.930969	0.108814	0.0175078	TRUE
ENSG00000257800.1	FNBP1P1	0.600923	+	0.931019	0.0277577	0.0916697	TRUE
ENSG00000071243.16	ING3	0.601317	-	0.931278	-0.02643	-0.0130569	TRUE
ENSG00000167461.12	RAB8A	0.601408	-	0.931278	-0.022035	-0.0511197	TRUE
ENSG00000274002.1	ENSG00000274002	0.601404	-	0.931278	-0.114577	-0.0112396	TRUE
ENSG00000100804.19	PSMB5	0.601752	+	0.931367	0.0135309	0.0304348	TRUE
ENSG00000181035.14	SLC25A42	0.601805	+	0.931367	0.0186239	0.0516493	TRUE
ENSG00000183876.9	ARSI	0.601783	-	0.931367	-0.10253	-0.0315954	TRUE
ENSG00000246596.7	ENSG00000246596	0.601666	+	0.931367	0.0427606	0.0300332	TRUE
ENSG00000130202.10	NECTIN2	0.602879	-	0.932727	-0.0344437	-0.0422804	TRUE
ENSG00000167378.10	IRGQ	0.602946	+	0.93275	0.00579444	0.0393823	TRUE
ENSG00000238194.2	PHACTR3-AS1	0.603328	-	0.93297	-0.0311494	-0.157591	TRUE
ENSG00000065600.13	PACC1	0.603528	+	0.933002	0.046197	0.0324158	TRUE
ENSG00000184277.13	TM2D3	0.603483	+	0.933002	0.0161428	0.0362587	TRUE
ENSG00000253452.6	ENSG00000253452	0.603851	-	0.93325	-0.0553581	-0.0836568	TRUE
ENSG00000088827.13	SIGLEC1	0.604183	-	0.933613	-0.145992	-0.00223832	TRUE
ENSG00000117385.16	P3H1	0.604422	-	0.933821	-0.0296374	-0.0346791	TRUE
ENSG00000256043.5	CTSO	0.604464	-	0.933821	-0.0166811	-0.0507937	TRUE
ENSG00000284968.1	ENSG00000284968	0.604682	-	0.934007	-0.0425324	-0.119469	TRUE
ENSG00000228434.1	ENSG00000228434	0.604829	+	0.934027	0.0531879	0.0414727	TRUE
ENSG00000106397.12	PLOD3	0.60511	-	0.934367	-0.00569645	-0.0933962	TRUE
ENSG00000183066.14	WBP2NL	0.605188	-	0.934383	-0.0892689	-0.00962546	TRUE
ENSG00000153130.18	SCOC	0.605401	+	0.93445	0.0183683	0.00639833	TRUE
ENSG00000185485.14	SDHAP1	0.605529	+	0.934563	0.0157713	0.111303	TRUE
ENSG00000119929.13	CUTC	0.605863	-	0.934587	-0.0196223	-0.0332666	TRUE
ENSG00000129675.16	ARHGEF6	0.606011	+	0.934587	0.00177855	0.0646561	TRUE
ENSG00000145555.15	MYO10	0.605738	-	0.934587	-0.0185163	-0.0437928	TRUE
ENSG00000168522.13	FNTA	0.605989	+	0.934587	0.00558657	0.0451233	TRUE
ENSG00000178537.10	SLC25A20	0.605721	+	0.934587	0.0192912	0.0339905	TRUE
ENSG00000248890.3	HHIP-AS1	0.605933	+	0.934587	0.0315906	0.116209	TRUE
ENSG00000113396.13	SLC27A6	0.606245	-	0.934839	-0.133398	-0.113761	TRUE
ENSG00000233937.8	CTC-338M12.4	0.606377	+	0.934892	0.00118378	0.130999	TRUE
ENSG00000274376.4	ADAMTS7P1	0.606548	-	0.934932	-0.0240461	-0.183139	TRUE
ENSG00000081803.17	CADPS2	0.606984	-	0.93529	-0.0191317	-0.0364689	TRUE
ENSG00000287655.1	ENSG00000287655	0.607163	+	0.93529	0.125249	0.00470329	TRUE
ENSG00000135372.10	NAT10	0.607338	-	0.935379	-0.022501	-0.0196199	TRUE
ENSG00000131558.15	EXOC4	0.607562	-	0.935506	-0.0151379	-0.0308518	TRUE
ENSG00000182220.15	ATP6AP2	0.607613	+	0.935506	0.00933976	0.0243357	TRUE
ENSG00000279608.1	ENSG00000279608	0.607713	+	0.935506	0.00853356	0.0587536	TRUE
ENSG00000134575.13	ACP2	0.608073	+	0.93581	0.00618049	0.0655715	TRUE
ENSG00000185019.17	UBOX5	0.608171	-	0.93581	-0.00412621	-0.114957	TRUE
ENSG00000058085.15	LAMC2	0.60826	-	0.935837	-0.19861	-0.00974324	TRUE
ENSG00000131778.20	CHD1L	0.608702	-	0.936158	-0.00336485	-0.0458071	TRUE
ENSG00000135423.13	GLS2	0.608808	-	0.936158	-0.0184576	-0.0235076	TRUE
ENSG00000136783.10	NIPSNAP3A	0.608647	+	0.936158	0.0349353	0.0080173	TRUE
ENSG00000166224.17	SGPL1	0.608776	-	0.936158	-0.0323773	-0.00785794	TRUE
ENSG00000179562.3	GCC1	0.608811	+	0.936158	0.0025061	0.0506814	TRUE
ENSG00000137252.10	HCRTR2	0.609148	-	0.936365	-0.0281228	-0.159664	TRUE
ENSG00000186314.12	PRELID2	0.609169	+	0.936365	0.0469537	0.0197962	TRUE
ENSG00000135632.12	SMYD5	0.609593	-	0.93676	-0.0214066	-0.0526468	TRUE
ENSG00000231887.8	PRH1	0.609679	-	0.936801	-0.0454951	-0.0451481	TRUE
ENSG00000150347.17	ARID5B	0.610272	-	0.937351	-0.00551152	-0.0521721	TRUE
ENSG00000204568.12	MRPS18B	0.610546	-	0.937697	-0.0136282	-0.0386036	TRUE
ENSG00000146038.12	DCDC2	0.610607	-	0.937717	-0.0585647	-0.00497729	TRUE
ENSG00000171130.19	ATP6V0E2	0.610849	-	0.937917	-0.0243939	-0.00805498	TRUE
ENSG00000112208.11	BAG2	0.611738	+	0.937928	0.0408023	0.00378517	TRUE
ENSG00000115421.13	PAPOLG	0.611766	+	0.937928	0.0402281	0.0134222	TRUE
ENSG00000134825.16	TMEM258	0.61137	-	0.937928	-0.00158944	-0.0762043	TRUE
ENSG00000138246.17	DNAJC13	0.611498	-	0.937928	-0.00040348	-0.0412841	TRUE
ENSG00000154096.14	THY1	0.611388	-	0.937928	-0.0291128	-0.00963539	TRUE
ENSG00000168824.15	NSG1	0.611399	+	0.937928	0.0284983	0.0130405	TRUE
ENSG00000179583.21	CIITA	0.611682	+	0.937928	0.0847639	0.0389274	TRUE
ENSG00000184162.15	NR2C2AP	0.610951	-	0.937928	-0.0183428	-0.066785	TRUE
ENSG00000184574.10	LPAR5	0.611401	-	0.937928	-0.0700611	-0.0475863	TRUE
ENSG00000213551.7	DNAJC9	0.611773	+	0.937928	0.0209424	0.0261218	TRUE
ENSG00000223685.7	LINC00571	0.61162	-	0.937928	-0.0823516	-0.097491	TRUE
ENSG00000279589.1	ENSG00000279589	0.611402	+	0.937928	0.0462617	0.0978389	TRUE
ENSG00000010270.14	STARD3NL	0.611943	+	0.938039	0.0155183	0.0199561	TRUE
ENSG00000156273.16	BACH1	0.611898	-	0.938039	-0.0241136	-0.0254803	TRUE
ENSG00000124610.5	H1-1	0.612343	-	0.938051	-0.0596001	-0.0329187	TRUE
ENSG00000170632.14	ARMC10	0.612176	+	0.938051	0.0239806	0.0074979	TRUE
ENSG00000233560.2	KRT8P39	0.612308	-	0.938051	-0.101243	-0.0632147	TRUE
ENSG00000240244.3	GAPDHP33	0.612209	-	0.938051	-0.0200268	-0.137885	TRUE
ENSG00000256463.10	SALL3	0.612341	-	0.938051	-0.0353423	-0.0673447	TRUE
ENSG00000117411.18	B4GALT2	0.612778	+	0.938528	0.0210623	0.0382833	TRUE
ENSG00000168393.13	DTYMK	0.612877	-	0.938556	-0.0412331	-0.0144627	TRUE
ENSG00000245526.12	LINC00461	0.612944	-	0.938556	-0.0223182	-0.0273826	TRUE
ENSG00000144559.11	TAMM41	0.613268	-	0.938568	-0.0282067	-0.0161847	TRUE
ENSG00000174365.21	SNHG11	0.613225	-	0.938568	-0.0229566	-0.0409613	TRUE
ENSG00000272944.1	ENSG00000272944	0.613056	-	0.938568	-0.0441452	-0.0817983	TRUE
ENSG00000116209.12	TMEM59	0.613416	+	0.938573	0.0174184	0.0072641	TRUE
ENSG00000179388.9	EGR3	0.613631	-	0.938696	-0.0302678	-0.0818804	TRUE
ENSG00000256646.8	ENSG00000256646	0.613744	-	0.938696	-0.0694809	-0.58789	TRUE
ENSG00000068120.15	COASY	0.614447	+	0.938789	0.00781644	0.0745792	TRUE
ENSG00000105281.12	SLC1A5	0.614143	-	0.938789	-0.0176548	-0.153787	TRUE
ENSG00000139182.15	CLSTN3	0.614657	+	0.938789	0.0137371	0.0629144	TRUE
ENSG00000155275.19	TRMT44	0.614404	+	0.938789	0.0355887	0.0238313	TRUE
ENSG00000161551.15	ZNF577	0.614373	-	0.938789	-0.0468047	-0.0197592	TRUE
ENSG00000174840.9	PDE12	0.614552	+	0.938789	0.00505993	0.0472192	TRUE
ENSG00000187773.9	DIPK1C	0.614638	-	0.938789	-0.0364007	-0.0458018	TRUE
ENSG00000196826.7	ENSG00000196826	0.613957	-	0.938789	-0.227995	-0.691193	TRUE
ENSG00000058729.11	RIOK2	0.61495	+	0.938993	0.020954	0.0635482	TRUE
ENSG00000063127.16	SLC6A16	0.616457	+	0.938993	0.057926	0.185558	TRUE
ENSG00000071994.11	PDCD2	0.61651	+	0.938993	0.0207339	0.020549	TRUE
ENSG00000100242.16	SUN2	0.616706	-	0.938993	-0.0182694	-0.061213	TRUE
ENSG00000104783.15	KCNN4	0.615765	+	0.938993	0.109559	0.0642182	TRUE
ENSG00000116691.11	MIIP	0.616736	+	0.938993	0.0330822	0.0073716	TRUE
ENSG00000136463.9	TACO1	0.615811	+	0.938993	0.0138638	0.0321859	TRUE
ENSG00000149925.22	ALDOA	0.616623	-	0.938993	-0.0156493	-0.0213181	TRUE
ENSG00000155970.12	MICU3	0.616474	+	0.938993	0.0200192	0.0193316	TRUE
ENSG00000158077.5	NLRP14	0.616437	-	0.938993	-0.103334	-0.00836799	TRUE
ENSG00000158106.14	RHPN1	0.616673	+	0.938993	0.0145457	0.0802588	TRUE
ENSG00000167528.13	ZNF641	0.615545	-	0.938993	-0.0304266	-0.0488718	TRUE
ENSG00000170365.10	SMAD1	0.616722	+	0.938993	0.00228362	0.0828356	TRUE
ENSG00000175221.16	MED16	0.61551	-	0.938993	-0.0212547	-0.0563234	TRUE
ENSG00000197157.11	SND1	0.616626	-	0.938993	-0.0147177	-0.0177668	TRUE
ENSG00000228252.9	COL6A4P2	0.615967	+	0.938993	0.173875	0.0363706	TRUE
ENSG00000233251.8	ENSG00000233251	0.61566	+	0.938993	0.00400374	0.0942564	TRUE
ENSG00000256806.6	C17orf100	0.616223	+	0.938993	0.033996	0.0496033	TRUE
ENSG00000268049.1	ENSG00000268049	0.615669	+	0.938993	0.0307817	0.103253	TRUE
ENSG00000288841.1	ENSG00000288841	0.616781	+	0.938993	0.0992107	0.145636	TRUE
ENSG00000289419.1	ENSG00000289419	0.615153	+	0.938993	0.0701317	0.0858958	TRUE
ENSG00000289516.1	ENSG00000289516	0.6162	+	0.938993	0.0471242	0.145414	TRUE
ENSG00000174567.8	GOLT1A	0.61701	-	0.939043	-0.0652648	-0.0394176	TRUE
ENSG00000105329.11	TGFB1	0.617148	-	0.939158	-0.0689488	-0.0620961	TRUE
ENSG00000123191.16	ATP7B	0.618225	-	0.939158	-0.0429013	-0.00798897	TRUE
ENSG00000128159.12	TUBGCP6	0.618257	-	0.939158	-0.0240822	-0.00648643	TRUE
ENSG00000132952.12	USPL1	0.618058	+	0.939158	0.00844751	0.0434836	TRUE
ENSG00000136636.13	KCTD3	0.618295	-	0.939158	-0.0199685	-0.0153396	TRUE
ENSG00000147724.12	FAM135B	0.618313	+	0.939158	0.0169293	0.0376784	TRUE
ENSG00000151702.17	FLI1	0.617891	+	0.939158	0.0775887	0.0253938	TRUE
ENSG00000168872.17	DDX19A	0.618094	-	0.939158	-0.0113172	-0.0427209	TRUE
ENSG00000174989.13	FBXW8	0.617553	-	0.939158	-0.0313	-0.021085	TRUE
ENSG00000183891.6	TTC32	0.61759	-	0.939158	-0.0118887	-0.0812771	TRUE
ENSG00000280163.1	ENSG00000280163	0.617377	+	0.939158	0.0134495	0.184551	TRUE
ENSG00000288907.1	ENSG00000288907	0.617913	+	0.939158	0.0747865	0.0645592	TRUE
ENSG00000289121.1	ENSG00000289121	0.617752	-	0.939158	-0.0607479	-0.0535684	TRUE
ENSG00000160200.18	CBS	0.618697	+	0.939205	0.086499	0.0399076	TRUE
ENSG00000197343.11	ZNF655	0.618524	-	0.939205	-0.00947277	-0.0300329	TRUE
ENSG00000224315.2	RPL7P7	0.618808	-	0.939205	-0.0968536	-0.0282944	TRUE
ENSG00000279319.1	ENSG00000279319	0.618875	+	0.939205	0.0482252	0.0496132	TRUE
ENSG00000287355.1	ENSG00000287355	0.618801	+	0.939205	0.0567729	0.0649924	TRUE
ENSG00000100678.19	SLC8A3	0.619061	+	0.939255	0.0302017	0.00427396	TRUE
ENSG00000244560.7	ENSG00000244560	0.619026	+	0.939255	0.000670091	0.143789	TRUE
ENSG00000279277.2	ENSG00000279277	0.619563	-	0.939943	-0.0516289	-0.0156069	TRUE
ENSG00000115425.14	PECR	0.619638	+	0.939982	0.0299082	0.0520186	TRUE
ENSG00000275131.3	PDE4DIPP2	0.619759	-	0.940091	-0.00783018	-0.0562041	TRUE
ENSG00000126266.4	FFAR1	0.619837	+	0.940135	0.081881	0.121009	TRUE
ENSG00000196757.8	ZNF700	0.620241	-	0.940673	-0.0223097	-0.0147395	TRUE
ENSG00000157538.14	VPS26C	0.621103	-	0.940862	-0.00479811	-0.0403063	TRUE
ENSG00000162704.16	ARPC5	0.620709	+	0.940862	0.0170445	0.0241487	TRUE
ENSG00000164691.18	TAGAP	0.620922	-	0.940862	-0.0312931	-0.146486	TRUE
ENSG00000172530.21	BANP	0.620945	+	0.940862	0.0354353	0.0381553	TRUE
ENSG00000213071.11	LPAL2	0.620605	-	0.940862	-0.0760874	-0.071178	TRUE
ENSG00000249437.8	NAIP	0.620665	-	0.940862	-0.0699179	-0.00593505	TRUE
ENSG00000162073.14	PAQR4	0.6213	+	0.941087	0.0311404	0.0139583	TRUE
ENSG00000225746.13	MEG8	0.621519	+	0.94127	0.0125948	0.0455518	TRUE
ENSG00000289393.1	ENSG00000289393	0.62186	-	0.941686	-0.0340793	-0.102607	TRUE
ENSG00000054148.18	PHPT1	0.62316	-	0.941715	-0.0251553	-0.00626066	TRUE
ENSG00000090266.13	NDUFB2	0.622379	+	0.941715	0.00427945	0.0434741	TRUE
ENSG00000110200.9	ANAPC15	0.623053	-	0.941715	-0.0338117	-0.017817	TRUE
ENSG00000124596.17	OARD1	0.623567	+	0.941715	0.0149793	0.047022	TRUE
ENSG00000129946.11	SHC2	0.623727	+	0.941715	0.0357197	0.0180419	TRUE
ENSG00000132475.10	H3-3B	0.623349	+	0.941715	0.0163107	0.0506044	TRUE
ENSG00000159921.20	GNE	0.623849	+	0.941715	0.0197295	0.00979021	TRUE
ENSG00000168418.8	KCNG4	0.623125	-	0.941715	-0.117986	-0.1468	TRUE
ENSG00000174348.14	PODN	0.6222	-	0.941715	-0.0663826	-0.0424595	TRUE
ENSG00000188295.15	ZNF669	0.622452	-	0.941715	-0.0257311	-0.0643894	TRUE
ENSG00000196912.13	ANKRD36B	0.622959	+	0.941715	0.0217378	0.0378711	TRUE
ENSG00000197863.9	ZNF790	0.623976	-	0.941715	-0.00234603	-0.0787049	TRUE
ENSG00000234345.2	ELF2P1	0.622754	+	0.941715	0.0444282	0.110026	TRUE
ENSG00000235618.8	FAM21EP	0.622884	-	0.941715	-0.0454862	-0.106738	TRUE
ENSG00000255052.5	FAM66D	0.623955	-	0.941715	-0.0745822	-0.0481988	TRUE
ENSG00000258644.6	SYNJ2BP-COX16	0.622857	+	0.941715	0.121478	0.0513747	TRUE
ENSG00000267278.6	MAP3K14-AS1	0.622608	+	0.941715	0.0803642	0.0408935	TRUE
ENSG00000273033.2	LINC02035	0.623663	-	0.941715	-0.01494	-0.0444659	TRUE
ENSG00000008294.22	SPAG9	0.624073	+	0.941729	0.00859274	0.0449656	TRUE
ENSG00000043355.12	ZIC2	0.624133	-	0.941729	-0.0659651	-0.0138512	TRUE
ENSG00000215067.11	ALOX12-AS1	0.624124	-	0.941729	-0.0371047	-0.0217404	TRUE
ENSG00000102317.18	RBM3	0.625078	+	0.941902	0.0321349	0.0625872	TRUE
ENSG00000114021.12	NIT2	0.624781	+	0.941902	0.0426564	0.00409451	TRUE
ENSG00000131725.14	WDR44	0.624892	-	0.941902	-0.0160546	-0.0183702	TRUE
ENSG00000145734.20	BDP1	0.625287	-	0.941902	-0.0184443	-0.0149146	TRUE
ENSG00000148604.15	RGR	0.625329	-	0.941902	-0.0555714	-0.192451	TRUE
ENSG00000151151.6	IPMK	0.624543	+	0.941902	0.0129891	0.0294757	TRUE
ENSG00000198252.12	STYX	0.624463	+	0.941902	0.00768729	0.0508392	TRUE
ENSG00000198793.13	MTOR	0.624615	+	0.941902	0.0213124	0.00505001	TRUE
ENSG00000260917.1	ENSG00000260917	0.625317	-	0.941902	-0.0281236	-0.00834052	TRUE
ENSG00000272163.1	ENSG00000272163	0.625215	+	0.941902	0.0227982	0.028346	TRUE
ENSG00000114374.13	USP9Y	0.625609	+	0.941923	0.0667119	0.320143	TRUE
ENSG00000136720.7	HS6ST1	0.625597	+	0.941923	0.000863922	0.056304	TRUE
ENSG00000136933.17	RABEPK	0.625424	+	0.941923	0.0172932	0.0210439	TRUE
ENSG00000075292.19	ZNF638	0.625899	-	0.941946	-0.0122879	-0.0251778	TRUE
ENSG00000122566.22	HNRNPA2B1	0.626177	-	0.942069	-0.00705501	-0.0380504	TRUE
ENSG00000270607.1	NAV2-AS6	0.626176	-	0.942069	-0.0365606	-0.0072058	TRUE
ENSG00000105700.11	KXD1	0.626871	+	0.942097	0.0188477	0.00607307	TRUE
ENSG00000127957.19	PMS2P3	0.626739	-	0.942097	-0.0309135	-0.0414769	TRUE
ENSG00000165689.17	ENTR1	0.627087	-	0.942097	-0.0395217	-0.0213449	TRUE
ENSG00000197808.13	ZNF461	0.627077	+	0.942097	0.0378549	0.0111504	TRUE
ENSG00000205810.9	KLRC3	0.626939	-	0.942097	-0.0973238	-0.0556771	TRUE
ENSG00000237686.8	SCIRT	0.626386	-	0.942097	-0.10883	-0.0324746	TRUE
ENSG00000242086.8	MUC20-OT1	0.626564	+	0.942097	0.026725	0.0986956	TRUE
ENSG00000140455.17	USP3	0.627398	+	0.942101	0.0425625	0.0109451	TRUE
ENSG00000163320.12	CGGBP1	0.627195	-	0.942101	-0.015949	-0.015822	TRUE
ENSG00000244005.13	NFS1	0.627275	+	0.942101	0.0164144	0.0346787	TRUE
ENSG00000224358.1	TMCO1-AS1	0.627859	+	0.942198	0.0621051	0.0336538	TRUE
ENSG00000141052.18	MYOCD	0.627996	-	0.942289	-0.068089	-0.228667	TRUE
ENSG00000109332.20	UBE2D3	0.628389	+	0.942328	0.00800535	0.0239597	TRUE
ENSG00000116288.13	PARK7	0.6282	-	0.942328	-0.00645461	-0.0317224	TRUE
ENSG00000127804.13	METTL16	0.628147	-	0.942328	-0.0119011	-0.0559563	TRUE
ENSG00000148411.8	NACC2	0.628661	+	0.942328	0.00422525	0.0513947	TRUE
ENSG00000259781.1	HMGB1P6	0.628233	-	0.942328	-0.0227231	-0.118491	TRUE
ENSG00000153815.18	CMIP	0.628749	+	0.942331	0.0125101	0.0566028	TRUE
ENSG00000213096.11	ZNF254	0.628762	+	0.942331	0.0269753	0.00698555	TRUE
ENSG00000198298.13	ZNF485	0.629165	+	0.94264	0.0250452	0.0759522	TRUE
ENSG00000087074.8	PPP1R15A	0.629314	-	0.942672	-0.0189659	-0.176958	TRUE
ENSG00000121964.15	GTDC1	0.629443	-	0.942672	-0.0202022	-0.00265711	TRUE
ENSG00000177879.17	AP3S1	0.629472	+	0.942672	0.0237007	0.00689181	TRUE
ENSG00000145014.18	TMEM44	0.629785	+	0.942727	0.0301506	0.0765674	TRUE
ENSG00000145780.8	FEM1C	0.629625	+	0.942727	0.0150153	0.0311094	TRUE
ENSG00000257657.3	ENSG00000257657	0.629769	+	0.942727	0.0971562	0.0128711	TRUE
ENSG00000273156.2	ENSG00000273156	0.629839	+	0.942727	0.00454346	0.0689722	TRUE
ENSG00000288905.1	LSP1P5	0.629823	+	0.942727	0.0154368	0.105999	TRUE
ENSG00000168646.14	AXIN2	0.630011	+	0.94282	0.0315953	0.040248	TRUE
ENSG00000054967.13	RELT	0.630144	-	0.942923	-0.0357223	-0.0292119	TRUE
ENSG00000089250.20	NOS1	0.63022	+	0.942923	0.0476469	0.0159243	TRUE
ENSG00000222489.1	SNORA79B	0.630297	-	0.942923	-0.0263792	-0.0727205	TRUE
ENSG00000131148.9	EMC8	0.630516	+	0.942994	0.0201823	0.028558	TRUE
ENSG00000147437.10	GNRH1	0.630707	+	0.943033	0.0665648	0.146976	TRUE
ENSG00000054690.14	PLEKHH1	0.631004	-	0.94327	-0.0608022	-0.000457219	TRUE
ENSG00000269893.9	SNHG8	0.631013	+	0.94327	0.0240915	0.055986	TRUE
ENSG00000198795.11	ZNF521	0.631296	-	0.94341	-0.0175832	-0.0520612	TRUE
ENSG00000065150.21	IPO5	0.631488	-	0.943465	-0.0149213	-0.02077	TRUE
ENSG00000133805.16	AMPD3	0.631468	-	0.943465	-0.0359298	-0.0195597	TRUE
ENSG00000099251.14	HSD17B7P2	0.631712	+	0.943505	0.00781705	0.119616	TRUE
ENSG00000236047.1	RPL13AP12	0.63168	+	0.943505	0.0878084	0.0848216	TRUE
ENSG00000261026.1	ENSG00000261026	0.631577	+	0.943505	0.00844588	0.154798	TRUE
ENSG00000162836.12	ACP6	0.631965	+	0.943589	0.0444507	0.0535283	TRUE
ENSG00000164898.13	FMC1	0.632163	-	0.943664	-0.018658	-0.131633	TRUE
ENSG00000107957.17	SH3PXD2A	0.633265	+	0.944058	0.00967475	0.0951643	TRUE
ENSG00000159352.16	PSMD4	0.633184	+	0.944058	0.0136808	0.0404886	TRUE
ENSG00000174586.11	ZNF497	0.633063	-	0.944058	-0.0419748	-0.065566	TRUE
ENSG00000261227.2	ENSG00000261227	0.632965	+	0.944058	0.116238	0.0535186	TRUE
ENSG00000278997.1	ENSG00000278997	0.632888	+	0.944058	0.0751828	0.101911	TRUE
ENSG00000283462.3	ENSG00000283462	0.633252	+	0.944058	0.0461423	0.172174	TRUE
ENSG00000225264.3	ZNRF2P2	0.633442	-	0.944076	-0.0626495	-0.075192	TRUE
ENSG00000122733.12	PHF24	0.633643	-	0.944108	-0.0250273	-0.015587	TRUE
ENSG00000171817.17	ZNF540	0.633608	+	0.944108	0.0247306	0.0357084	TRUE
ENSG00000130830.15	MPP1	0.634088	-	0.944151	-0.0102015	-0.0331605	TRUE
ENSG00000135363.12	LMO2	0.633935	+	0.944151	0.0464802	0.0247549	TRUE
ENSG00000144642.22	RBMS3	0.634067	-	0.944151	-0.0344756	-0.018694	TRUE
ENSG00000178149.17	DALRD3	0.633957	-	0.944151	-0.0285389	-0.0187368	TRUE
ENSG00000180357.10	ZNF609	0.633947	-	0.944151	-0.0151967	-0.0220068	TRUE
ENSG00000162105.21	SHANK2	0.634397	+	0.944349	0.0293956	0.00116836	TRUE
ENSG00000068885.15	IFT80	0.634737	+	0.944705	0.00749163	0.0446701	TRUE
ENSG00000134802.18	SLC43A3	0.634898	+	0.944705	0.0470615	0.0617703	TRUE
ENSG00000248483.7	POU5F2	0.634926	+	0.944705	0.0368117	0.0185421	TRUE
ENSG00000268471.6	MIR4453HG	0.634858	-	0.944705	-0.021702	-0.0373464	TRUE
ENSG00000090316.16	MAEA	0.635804	-	0.94479	-0.0260261	-0.00591826	TRUE
ENSG00000109944.11	JHY	0.635827	+	0.94479	0.0461996	0.00767978	TRUE
ENSG00000224051.7	CPTP	0.635339	+	0.94479	0.0199079	0.0880743	TRUE
ENSG00000234719.9	NPIPB2	0.635664	-	0.94479	-0.113943	-0.0410451	TRUE
ENSG00000273211.1	ENSG00000273211	0.635325	-	0.94479	-0.042743	-0.138466	TRUE
ENSG00000273888.1	FRMD6-AS1	0.635526	+	0.94479	0.0686171	0.00800168	TRUE
ENSG00000071127.17	WDR1	0.636155	+	0.94503	0.0212379	0.00534287	TRUE
ENSG00000137821.12	LRRC49	0.63621	+	0.94503	0.00987115	0.0307947	TRUE
ENSG00000279620.1	ENSG00000279620	0.636124	+	0.94503	0.0641944	0.103091	TRUE
ENSG00000280129.1	ENSG00000280129	0.636235	-	0.94503	-0.0384244	-0.134375	TRUE
ENSG00000047056.17	WDR37	0.636501	+	0.945038	0.00867322	0.0232276	TRUE
ENSG00000162971.11	TYW5	0.636615	+	0.945038	0.0139046	0.041095	TRUE
ENSG00000173848.19	NET1	0.636505	-	0.945038	-0.0363339	-0.0681783	TRUE
ENSG00000185453.13	ZSWIM9	0.636384	+	0.945038	0.00798973	0.140623	TRUE
ENSG00000163041.13	H3-3A	0.636807	-	0.94522	-0.013611	-0.0315921	TRUE
ENSG00000288972.1	ENSG00000288972	0.637318	-	0.945372	-0.0707773	-0.0317937	TRUE
ENSG00000289143.1	ENSG00000289143	0.637183	+	0.945372	0.13262	0.0552178	TRUE
ENSG00000270011.8	ZNF559-ZNF177	0.637602	+	0.945448	0.0384527	0.122503	TRUE
ENSG00000167642.13	SPINT2	0.637776	+	0.945541	0.0174688	0.0280184	TRUE
ENSG00000205809.11	KLRC2	0.637813	-	0.945541	-0.0088644	-0.423438	TRUE
ENSG00000048162.22	NOP16	0.638021	+	0.945557	0.0395675	0.00215719	TRUE
ENSG00000151014.6	NOCT	0.637978	-	0.945557	-0.020317	-0.0833762	TRUE
ENSG00000160179.19	ABCG1	0.637983	-	0.945557	-0.019682	-0.0427394	TRUE
ENSG00000167996.16	FTH1	0.638076	+	0.945565	0.0212377	0.0188033	TRUE
ENSG00000154040.21	CABYR	0.638133	-	0.945576	-0.0103853	-0.110782	TRUE
ENSG00000088756.13	ARHGAP28	0.638297	-	0.945746	-0.101282	-0.0137219	TRUE
ENSG00000066855.16	MTFR1	0.639237	+	0.945752	0.0212096	0.0554698	TRUE
ENSG00000082153.18	BZW1	0.639011	+	0.945752	0.021171	0.0201514	TRUE
ENSG00000106012.18	IQCE	0.63848	+	0.945752	0.0142876	0.0371498	TRUE
ENSG00000132938.22	MTUS2	0.638756	+	0.945752	0.0199171	0.0393616	TRUE
ENSG00000157978.12	LDLRAP1	0.638894	-	0.945752	-0.00333959	-0.12817	TRUE
ENSG00000162946.23	DISC1	0.638885	+	0.945752	0.0176557	0.0483506	TRUE
ENSG00000227733.11	ENSG00000227733	0.638856	+	0.945752	0.0191438	0.0437644	TRUE
ENSG00000273597.1	ENSG00000273597	0.638761	-	0.945752	-0.107952	-0.00781723	TRUE
ENSG00000157933.10	SKI	0.639617	+	0.945852	0.0109846	0.0493153	TRUE
ENSG00000203879.12	GDI1	0.639652	-	0.945852	-0.00739327	-0.0326673	TRUE
ENSG00000204650.14	LINC02210	0.639628	-	0.945852	-0.0361938	-0.0131655	TRUE
ENSG00000214113.11	LYRM4	0.639563	-	0.945852	-0.0191928	-0.018522	TRUE
ENSG00000102468.11	HTR2A	0.639871	+	0.945883	0.00784383	0.128238	TRUE
ENSG00000185480.12	PARPBP	0.639834	-	0.945883	-0.0417038	-0.0765303	TRUE
ENSG00000235529.2	AGAP1-IT1	0.64003	+	0.945972	0.040728	0.120742	TRUE
ENSG00000286447.1	ENSG00000286447	0.640131	+	0.945976	0.0404409	0.0969572	TRUE
ENSG00000102935.12	ZNF423	0.64041	-	0.946197	-0.0288281	-0.0518965	TRUE
ENSG00000105287.13	PRKD2	0.640583	-	0.946197	-0.054607	-0.0821267	TRUE
ENSG00000150787.8	PTS	0.640439	+	0.946197	0.00505881	0.0594132	TRUE
ENSG00000162585.17	FAAP20	0.640843	+	0.946279	0.0597814	0.0349297	TRUE
ENSG00000138356.14	AOX1	0.641013	-	0.946331	-0.0113743	-0.12672	TRUE
ENSG00000090863.12	GLG1	0.64141	+	0.946626	0.00425033	0.0435629	TRUE
ENSG00000116016.14	EPAS1	0.641418	-	0.946626	-0.0245606	-0.0392674	TRUE
ENSG00000162545.6	CAMK2N1	0.641548	+	0.946626	0.0240022	0.0212038	TRUE
ENSG00000182667.15	NTM	0.641506	-	0.946626	-0.00814307	-0.0587581	TRUE
ENSG00000269190.6	FBXO17	0.641646	+	0.946626	0.0165023	0.0604232	TRUE
ENSG00000117394.24	SLC2A1	0.642413	-	0.946705	-0.0425972	-0.0222106	TRUE
ENSG00000168404.13	MLKL	0.642288	+	0.946705	0.100209	0.0124554	TRUE
ENSG00000178726.7	THBD	0.64219	+	0.946705	0.0595622	0.0904257	TRUE
ENSG00000186416.18	NKRF	0.642374	-	0.946705	-0.0075258	-0.0368611	TRUE
ENSG00000203721.8	LINC00862	0.64218	+	0.946705	0.0905483	0.0820871	TRUE
ENSG00000258938.1	ENSG00000258938	0.642227	-	0.946705	-0.0326905	-0.122017	TRUE
ENSG00000274615.1	ENSG00000274615	0.642278	-	0.946705	-0.0901679	-0.0645234	TRUE
ENSG00000148399.13	DPH7	0.642713	-	0.94675	-0.0145281	-0.0338379	TRUE
ENSG00000245614.5	DDX11-AS1	0.642625	-	0.94675	-0.0808779	-0.112993	TRUE
ENSG00000112640.16	PPP2R5D	0.642835	+	0.946831	0.00850516	0.0266699	TRUE
ENSG00000254507.2	DEFB131E	0.643089	+	0.946942	0.10026	0.0145877	TRUE
ENSG00000279838.1	ENSG00000279838	0.643025	-	0.946942	-0.030026	-0.135894	TRUE
ENSG00000112379.9	ARFGEF3	0.643257	+	0.947015	0.00942458	0.0304414	TRUE
ENSG00000128534.8	LSM8	0.643557	-	0.947093	-0.0290406	-0.00242554	TRUE
ENSG00000123612.16	ACVR1C	0.643671	-	0.947188	-0.0506089	-0.00285205	TRUE
ENSG00000168589.15	DYNLRB2	0.64376	+	0.947247	0.0803655	0.0193841	TRUE
ENSG00000112769.20	LAMA4	0.643863	+	0.947288	0.0282345	0.0565231	TRUE
ENSG00000168916.16	ZNF608	0.644068	-	0.947482	-0.037739	-0.00295463	TRUE
ENSG00000197249.14	SERPINA1	0.644442	-	0.947669	-0.0317851	-0.178103	TRUE
ENSG00000184840.12	TMED9	0.64467	+	0.947858	0.0159712	0.0538757	TRUE
ENSG00000159189.13	C1QC	0.644722	-	0.947861	-0.0397731	-0.110108	TRUE
ENSG00000072506.14	HSD17B10	0.645274	+	0.948113	0.0107963	0.0501758	TRUE
ENSG00000155858.6	LSM11	0.645354	+	0.948113	0.00769671	0.0649271	TRUE
ENSG00000231367.6	LINC02613	0.645166	+	0.948113	0.0831325	0.00518042	TRUE
ENSG00000257176.3	ENSG00000257176	0.645204	-	0.948113	-0.0478469	-0.0679538	TRUE
ENSG00000254004.7	ZNF260	0.645687	-	0.948212	-0.0188702	-0.0382021	TRUE
ENSG00000140463.14	BBS4	0.646088	+	0.948414	0.0100666	0.0459564	TRUE
ENSG00000214837.8	LINC01347	0.646219	+	0.948426	0.0708389	0.0067793	TRUE
ENSG00000275835.5	TUBGCP5	0.64623	-	0.948426	-0.0265631	-0.0242059	TRUE
ENSG00000185624.16	P4HB	0.646408	+	0.948594	0.00703018	0.024948	TRUE
ENSG00000123472.13	ATPAF1	0.647841	+	0.949103	0.0167991	0.0108774	TRUE
ENSG00000134686.20	PHC2	0.647061	-	0.949103	-0.0157207	-0.039532	TRUE
ENSG00000148158.17	SNX30	0.647808	+	0.949103	0.00576752	0.0411786	TRUE
ENSG00000164002.12	EXO5	0.646904	+	0.949103	0.0414707	0.0181482	TRUE
ENSG00000164967.10	RPP25L	0.647445	-	0.949103	-0.0155759	-0.0419403	TRUE
ENSG00000165655.17	ZNF503	0.647975	+	0.949103	0.0439599	0.0104882	TRUE
ENSG00000170959.15	DCDC1	0.647362	-	0.949103	-0.0537955	-0.0655544	TRUE
ENSG00000174886.14	NDUFA11	0.647869	+	0.949103	0.0160622	0.0472328	TRUE
ENSG00000198265.12	HELZ	0.646916	+	0.949103	0.0217759	0.00264115	TRUE
ENSG00000231535.8	LINC00278	0.647044	+	0.949103	0.106757	0.100927	TRUE
ENSG00000232850.3	PTGES2-AS1	0.647093	-	0.949103	-0.00877725	-0.142779	TRUE
ENSG00000233012.2	HDAC1P2	0.647444	-	0.949103	-0.054864	-0.0464678	TRUE
ENSG00000250131.2	AGA-DT	0.646949	+	0.949103	0.113601	0.0252876	TRUE
ENSG00000258458.8	OXA1L-DT	0.648168	-	0.949103	-0.00187832	-0.18065	TRUE
ENSG00000260799.1	KRT8P50	0.648097	-	0.949103	-0.0628075	-0.0570841	TRUE
ENSG00000270885.2	RASL10B	0.647723	-	0.949103	-0.0277188	-0.017551	TRUE
ENSG00000288876.1	ENSG00000288876	0.647941	-	0.949103	-0.0498915	-0.0541779	TRUE
ENSG00000289611.1	ENSG00000289611	0.648192	-	0.949103	-0.00998281	-0.0717626	TRUE
ENSG00000106460.19	TMEM106B	0.648256	+	0.949124	0.0213513	0.0174441	TRUE
ENSG00000129493.15	HEATR5A	0.648398	+	0.949132	0.024924	0.0288439	TRUE
ENSG00000265241.8	RBM8A	0.648816	-	0.949358	-0.0128416	-0.0353084	TRUE
ENSG00000268460.2	ENSG00000268460	0.648862	+	0.949358	0.0563218	0.0296911	TRUE
ENSG00000145934.17	TENM2	0.649104	+	0.949578	0.0158487	0.0334544	TRUE
ENSG00000168542.16	COL3A1	0.64927	-	0.949578	-0.0475329	-0.149256	TRUE
ENSG00000188517.17	COL25A1	0.649364	+	0.949585	0.0372127	0.0588448	TRUE
ENSG00000117569.19	PTBP2	0.649552	+	0.949788	0.000994143	0.0580758	TRUE
ENSG00000005436.14	GCFC2	0.65012	+	0.949882	0.0305931	0.0322266	TRUE
ENSG00000107443.16	CCNJ	0.650007	+	0.949882	0.0284503	0.0321012	TRUE
ENSG00000125124.14	BBS2	0.650149	-	0.949882	-0.0126186	-0.0311789	TRUE
ENSG00000196081.10	ZNF724	0.650162	-	0.949882	-0.0133122	-0.101848	TRUE
ENSG00000230373.8	GOLGA6L5P	0.649773	+	0.949882	0.0711497	0.0129757	TRUE
ENSG00000241859.7	ANOS2P	0.649813	+	0.949882	0.0352429	0.332594	TRUE
ENSG00000264546.1	ENSG00000264546	0.650116	-	0.949882	-0.0629601	-0.0571491	TRUE
ENSG00000137221.14	TJAP1	0.650392	-	0.949995	-0.00868687	-0.0909519	TRUE
ENSG00000183807.8	FAM162B	0.650553	-	0.949995	-0.0166155	-0.105358	TRUE
ENSG00000244242.2	IFITM10	0.650686	+	0.949995	0.0199336	0.107512	TRUE
ENSG00000287737.2	ENSG00000287737	0.650629	-	0.949995	-0.0226704	-0.141091	TRUE
ENSG00000160310.19	PRMT2	0.650814	+	0.950096	0.00294559	0.0410784	TRUE
ENSG00000171224.9	FAM241B	0.651009	+	0.950096	0.0203263	0.0395987	TRUE
ENSG00000088305.19	DNMT3B	0.65116	-	0.950109	-0.0330768	-0.150456	TRUE
ENSG00000176834.14	VSIG10	0.651115	+	0.950109	0.0554761	0.00293992	TRUE
ENSG00000111788.10	ENSG00000111788	0.65132	-	0.95021	-0.174246	-0.156134	TRUE
ENSG00000110063.10	DCPS	0.652643	-	0.950891	-0.0675376	-0.0253726	TRUE
ENSG00000127415.13	IDUA	0.653086	+	0.950891	0.042374	0.0340454	TRUE
ENSG00000132004.13	FBXW9	0.652556	+	0.950891	0.0237018	0.0498737	TRUE
ENSG00000134072.11	CAMK1	0.652484	-	0.950891	-0.00292805	-0.0393454	TRUE
ENSG00000153902.14	LGI4	0.651926	+	0.950891	0.0202934	0.0603067	TRUE
ENSG00000158201.10	ABHD3	0.652347	-	0.950891	-0.014493	-0.0537636	TRUE
ENSG00000174151.15	CYB561D1	0.652839	+	0.950891	0.0271908	0.0217673	TRUE
ENSG00000176014.13	TUBB6	0.652509	+	0.950891	0.0678193	0.0515535	TRUE
ENSG00000176894.10	PXMP2	0.653054	-	0.950891	-0.0228763	-0.0370002	TRUE
ENSG00000197579.8	TOPORS	0.653025	-	0.950891	-0.0162269	-0.00357436	TRUE
ENSG00000245598.7	DACT3-AS1	0.652198	-	0.950891	-0.0692475	-0.0957955	TRUE
ENSG00000270059.1	ENSG00000270059	0.652727	+	0.950891	0.0207733	0.146466	TRUE
ENSG00000169490.17	TM2D2	0.653196	-	0.950906	-0.00706389	-0.0556938	TRUE
ENSG00000136383.7	ALPK3	0.653295	-	0.950978	-0.0817097	-0.0126911	TRUE
ENSG00000128266.9	GNAZ	0.653431	+	0.950992	0.00681884	0.0334779	TRUE
ENSG00000268573.1	ENSG00000268573	0.653453	+	0.950992	0.0206155	0.0794422	TRUE
ENSG00000113657.13	DPYSL3	0.65391	+	0.951352	0.035216	0.000981125	TRUE
ENSG00000235501.7	CNN3-DT	0.653947	+	0.951352	0.0294454	0.0354251	TRUE
ENSG00000256188.3	TAS2R30	0.654066	-	0.951382	-0.0374992	-0.0581037	TRUE
ENSG00000166928.11	MS4A14	0.654185	-	0.951478	-0.0647017	-0.213406	TRUE
ENSG00000143373.18	ZNF687	0.654322	-	0.951606	-0.015006	-0.0323255	TRUE
ENSG00000062716.13	VMP1	0.656068	-	0.951639	-0.0223263	-0.00783216	TRUE
ENSG00000075790.12	BCAP29	0.656575	+	0.951639	0.0303812	0.0012615	TRUE
ENSG00000089159.17	PXN	0.655309	+	0.951639	0.0360855	0.0380604	TRUE
ENSG00000092096.19	SLC22A17	0.656313	+	0.951639	0.0142669	0.0263985	TRUE
ENSG00000104635.15	SLC39A14	0.655629	+	0.951639	0.0318285	0.0362106	TRUE
ENSG00000119715.15	ESRRB	0.656157	-	0.951639	-0.113129	-0.0992977	TRUE
ENSG00000120832.10	MTERF2	0.655856	-	0.951639	-0.0285903	-0.0143718	TRUE
ENSG00000131323.16	TRAF3	0.656363	+	0.951639	0.0150325	0.0490587	TRUE
ENSG00000135218.19	CD36	0.655251	+	0.951639	0.128199	0.00211335	TRUE
ENSG00000135974.10	C2orf49	0.655401	+	0.951639	0.0187135	0.0209413	TRUE
ENSG00000138614.16	INTS14	0.656433	-	0.951639	-0.0177753	-0.0260201	TRUE
ENSG00000146776.15	ATXN7L1	0.656203	-	0.951639	-0.0181815	-0.0371225	TRUE
ENSG00000156206.14	CFAP161	0.655619	-	0.951639	-0.0608208	-0.0578731	TRUE
ENSG00000168026.19	TTC21A	0.65633	-	0.951639	-0.0546901	-0.0265967	TRUE
ENSG00000168802.14	CHTF8	0.655868	+	0.951639	0.0309427	0.0250833	TRUE
ENSG00000184635.16	ZNF93	0.656238	+	0.951639	0.0625627	0.0232716	TRUE
ENSG00000187109.15	NAP1L1	0.655449	-	0.951639	-0.0172461	-0.000143508	TRUE
ENSG00000187630.18	DHRS4L2	0.656056	+	0.951639	0.0414121	0.00714679	TRUE
ENSG00000215018.10	COL28A1	0.656304	-	0.951639	-0.0470583	-0.0343497	TRUE
ENSG00000269930.1	ENSG00000269930	0.655716	+	0.951639	0.199124	0.12855	TRUE
ENSG00000287032.1	ENSG00000287032	0.656433	-	0.951639	-0.0765935	-0.00455072	TRUE
ENSG00000271204.1	ENSG00000271204	0.657279	-	0.952301	-0.0413913	-0.0221173	TRUE
ENSG00000182013.18	PNMA8A	0.657403	-	0.952307	-0.0225259	-0.0056852	TRUE
ENSG00000197238.5	H4C11	0.657439	+	0.952307	0.0673537	0.00922677	TRUE
ENSG00000069509.6	FUNDC1	0.658539	-	0.952346	-0.0133869	-0.0201214	TRUE
ENSG00000072952.20	IRAG1	0.659305	+	0.952346	0.0242277	0.0582363	TRUE
ENSG00000087903.13	RFX2	0.658375	-	0.952346	-0.0478966	-0.0576421	TRUE
ENSG00000108239.9	TBC1D12	0.658539	+	0.952346	0.0156	0.0164495	TRUE
ENSG00000117133.11	RPF1	0.659113	+	0.952346	0.0123761	0.0198095	TRUE
ENSG00000135698.10	MPHOSPH6	0.658823	+	0.952346	0.0139575	0.0365222	TRUE
ENSG00000143570.19	SLC39A1	0.659135	-	0.952346	-0.00761164	-0.0620759	TRUE
ENSG00000154760.14	SLFN13	0.659247	-	0.952346	-0.0477304	-0.21001	TRUE
ENSG00000167524.16	RSKR	0.658025	+	0.952346	0.0175752	0.0345489	TRUE
ENSG00000183726.11	TMEM50A	0.658128	+	0.952346	0.0064713	0.0492286	TRUE
ENSG00000188394.8	GPR21	0.658388	-	0.952346	-0.0255313	-0.0232917	TRUE
ENSG00000206838.1	SNORA5A	0.658185	-	0.952346	-0.077799	-0.0392863	TRUE
ENSG00000215271.9	HOMEZ	0.658379	-	0.952346	-0.00788029	-0.0912794	TRUE
ENSG00000227486.3	ENSG00000227486	0.658873	-	0.952346	-0.000839668	-0.131414	TRUE
ENSG00000273117.1	INSIG1-DT	0.658034	+	0.952346	0.0461194	0.0504034	TRUE
ENSG00000279078.1	SND1-IT1	0.658991	+	0.952346	0.0663601	0.00685679	TRUE
ENSG00000147439.14	BIN3	0.659418	+	0.952365	0.0168639	0.0485004	TRUE
ENSG00000188761.13	BCL2L15	0.659393	-	0.952365	-0.0180822	-0.140279	TRUE
ENSG00000198417.7	MT1F	0.659819	-	0.952873	-0.0765774	-0.00302367	TRUE
ENSG00000146109.5	ABT1	0.659954	-	0.952996	-0.0206765	-0.015806	TRUE
ENSG00000108387.16	SEPTIN4	0.660192	+	0.953237	0.0255518	0.0293492	TRUE
ENSG00000106327.13	TFR2	0.660453	+	0.953261	0.018127	0.163212	TRUE
ENSG00000130055.14	GDPD2	0.660939	-	0.953261	-0.0668597	-0.0260356	TRUE
ENSG00000143318.13	CASQ1	0.660296	-	0.953261	-0.00156356	-0.128135	TRUE
ENSG00000111087.10	GLI1	0.661569	-	0.953391	-0.0615777	-0.210597	TRUE
ENSG00000170088.14	TMEM192	0.661519	+	0.953391	0.0247083	0.00897347	TRUE
ENSG00000235904.3	RBMS3-AS3	0.661541	+	0.953391	0.134484	0.0774656	TRUE
ENSG00000272103.2	ENSG00000272103	0.661274	-	0.953391	-0.0769564	-0.0531959	TRUE
ENSG00000227191.8	TRGC2	0.662293	-	0.953427	-0.159818	-0.0702408	TRUE
ENSG00000288899.1	ENSG00000288899	0.662263	-	0.953427	-0.0306955	-0.0118014	TRUE
ENSG00000132466.20	ANKRD17	0.6626	+	0.95378	0.00174581	0.0299298	TRUE
ENSG00000074582.15	BCS1L	0.662808	-	0.95381	-0.00314723	-0.0881924	TRUE
ENSG00000120008.16	WDR11	0.662769	+	0.95381	0.00978731	0.0256275	TRUE
ENSG00000065978.19	YBX1	0.663143	+	0.953852	0.0144162	0.0220043	TRUE
ENSG00000105072.9	C19orf44	0.662965	-	0.953852	-0.0226933	-0.0499405	TRUE
ENSG00000107959.17	PITRM1	0.663265	-	0.953852	-0.0296237	-0.00412516	TRUE
ENSG00000254897.1	ENSG00000254897	0.663285	-	0.953852	-0.106395	-0.0120017	TRUE
ENSG00000255176.1	ENSG00000255176	0.663036	+	0.953852	0.00840759	0.121578	TRUE
ENSG00000167552.15	TUBA1A	0.663469	+	0.953869	0.00672676	0.0351725	TRUE
ENSG00000169359.16	SLC33A1	0.663426	+	0.953869	0.0171877	0.0195366	TRUE
ENSG00000181195.11	PENK	0.66389	-	0.953869	-0.0835182	-0.0237806	TRUE
ENSG00000198373.13	WWP2	0.663588	-	0.953869	-0.0185452	-0.0112025	TRUE
ENSG00000241563.4	CORT	0.663801	-	0.953869	-0.0452654	-0.0657566	TRUE
ENSG00000242125.3	SNHG3	0.663894	-	0.953869	-0.0481211	-0.0647312	TRUE
ENSG00000258590.5	NBEAP1	0.663875	+	0.953869	0.0644129	0.104807	TRUE
ENSG00000265018.6	AGAP12P	0.663677	+	0.953869	0.21105	0.249159	TRUE
ENSG00000163606.11	CD200R1	0.664192	+	0.954085	0.0501003	0.0640383	TRUE
ENSG00000242294.6	STAG3L5P	0.664285	-	0.954085	-0.0189796	-0.08103	TRUE
ENSG00000169180.12	XPO6	0.664356	+	0.954102	0.0128123	0.0303262	TRUE
ENSG00000244274.9	DBNDD2	0.664594	+	0.954334	0.0347386	0.0245425	TRUE
ENSG00000013810.21	TACC3	0.665007	+	0.954466	0.0751971	0.00186015	TRUE
ENSG00000008311.16	AASS	0.665162	+	0.954545	0.0211796	0.0316255	TRUE
ENSG00000042781.14	USH2A	0.665928	-	0.95502	-0.0814507	-0.106341	TRUE
ENSG00000077235.18	GTF3C1	0.666087	-	0.95502	-0.0172458	-0.00503911	TRUE
ENSG00000088881.21	EBF4	0.666151	+	0.95502	0.0193271	0.0660832	TRUE
ENSG00000059769.20	DNAJC25	0.666534	+	0.955085	0.00529202	0.0522462	TRUE
ENSG00000060140.9	STYK1	0.666758	+	0.955085	0.0341741	0.0354701	TRUE
ENSG00000125730.18	C3	0.666475	-	0.955085	-0.0437561	-0.0728103	TRUE
ENSG00000145029.14	NICN1	0.666717	-	0.955085	-0.0112136	-0.0386792	TRUE
ENSG00000181234.10	TMEM132C	0.666935	-	0.955085	-0.0132934	-0.0738199	TRUE
ENSG00000205213.14	LGR4	0.666852	+	0.955085	0.0206501	0.0373862	TRUE
ENSG00000214922.9	HLA-F-AS1	0.666917	-	0.955085	-0.00281304	-0.131636	TRUE
ENSG00000037757.14	MRI1	0.667944	+	0.9552	0.043718	0.0239193	TRUE
ENSG00000050393.12	MCUR1	0.667189	-	0.9552	-0.0149292	-0.0413736	TRUE
ENSG00000100109.17	TFIP11	0.668649	-	0.9552	-0.022386	-0.0317969	TRUE
ENSG00000125746.18	EML2	0.668536	-	0.9552	-0.023885	-0.0191686	TRUE
ENSG00000155254.13	MARVELD1	0.667362	-	0.9552	-0.0186956	-0.0705738	TRUE
ENSG00000157168.20	NRG1	0.668295	+	0.9552	0.0203503	0.0605023	TRUE
ENSG00000158816.16	VWA5B1	0.66802	-	0.9552	-0.153206	-0.0970351	TRUE
ENSG00000177483.12	RBM44	0.66759	-	0.9552	-0.0785478	-0.022807	TRUE
ENSG00000179277.9	MEIS3P1	0.667108	+	0.9552	0.0417743	0.0813443	TRUE
ENSG00000185305.12	ARL15	0.667431	+	0.9552	0.0307817	0.0289672	TRUE
ENSG00000205572.10	SERF1B	0.667992	-	0.9552	-0.0241664	-0.108321	TRUE
ENSG00000223723.1	TFDP1P2	0.668066	+	0.9552	0.00540382	0.170782	TRUE
ENSG00000250934.3	ENSG00000250934	0.668479	-	0.9552	-0.0524272	-0.0588963	TRUE
ENSG00000253159.3	PCDHGA12	0.66858	-	0.9552	-0.0185577	-0.0834902	TRUE
ENSG00000253854.1	ENSG00000253854	0.668141	+	0.9552	0.0608156	0.063613	TRUE
ENSG00000279348.1	ENSG00000279348	0.667389	-	0.9552	-0.0256426	-0.0156468	TRUE
ENSG00000280987.4	MATR3	0.668386	+	0.9552	0.0162123	0.067427	TRUE
ENSG00000262668.2	ENSG00000262668	0.66873	+	0.955229	0.0527817	0.101905	TRUE
ENSG00000280798.1	LINC00294	0.668837	+	0.95531	0.00111691	0.0487082	TRUE
ENSG00000105722.10	ERF	0.669046	-	0.955537	-0.0143461	-0.0838289	TRUE
ENSG00000226419.8	SLC16A1-AS1	0.669291	-	0.955745	-0.0208216	-0.0502784	TRUE
ENSG00000166793.13	YPEL4	0.669663	+	0.956009	0.000281418	0.0842634	TRUE
ENSG00000090615.16	GOLGA3	0.670083	+	0.956026	0.00280538	0.0351902	TRUE
ENSG00000128989.11	ARPP19	0.670024	+	0.956026	0.0210032	0.0177104	TRUE
ENSG00000146707.15	POMZP3	0.670125	-	0.956026	-0.0224434	-0.127222	TRUE
ENSG00000106123.12	EPHB6	0.670294	-	0.956108	-0.0129022	-0.0424486	TRUE
ENSG00000238961.1	SNORA47	0.670741	-	0.956532	-0.0103932	-0.159393	TRUE
ENSG00000013374.17	NUB1	0.67096	-	0.956702	-0.0157451	-0.0270523	TRUE
ENSG00000107863.20	ARHGAP21	0.671237	-	0.956706	-0.0136408	-0.0201816	TRUE
ENSG00000150403.18	TMCO3	0.671236	+	0.956706	0.0156202	0.036941	TRUE
ENSG00000173465.8	ZNRD2	0.671014	+	0.956706	0.00947752	0.0680609	TRUE
ENSG00000230190.1	ENSG00000230190	0.671118	-	0.956706	-0.0437474	-0.0767747	TRUE
ENSG00000143149.13	ALDH9A1	0.671409	-	0.956773	-0.0220434	-0.000955895	TRUE
ENSG00000236915.2	CLCA4-AS1	0.671478	-	0.956779	-0.104125	-0.104626	TRUE
ENSG00000158373.9	H2BC5	0.672251	+	0.95726	0.032457	0.0163958	TRUE
ENSG00000233273.1	AMMECR1LP1	0.672197	-	0.95726	-0.0729666	-0.0360674	TRUE
ENSG00000267216.1	ZNF8-ERVK3-1	0.672475	+	0.957437	0.0626875	0.0246603	TRUE
ENSG00000197568.15	HHLA3	0.67256	+	0.957487	0.0271583	0.0687852	TRUE
ENSG00000100060.18	MFNG	0.672716	-	0.957613	-0.0559301	-0.108753	TRUE
ENSG00000100567.13	PSMA3	0.672828	-	0.957613	-0.00255098	-0.0415152	TRUE
ENSG00000171291.9	ZNF439	0.67309	+	0.957744	0.0132205	0.0236306	TRUE
ENSG00000110900.16	TSPAN11	0.673346	+	0.957931	0.0515448	0.0814716	TRUE
ENSG00000120889.13	TNFRSF10B	0.67358	-	0.957931	-0.0194677	-0.107342	TRUE
ENSG00000127980.16	PEX1	0.673621	-	0.957931	-0.0262665	-0.0104857	TRUE
ENSG00000198060.10	MARCHF5	0.673582	+	0.957931	0.0205512	0.0198366	TRUE
ENSG00000204311.15	PJVK	0.673618	+	0.957931	0.0640504	0.000833017	TRUE
ENSG00000138641.18	HERC3	0.673761	-	0.958058	-0.0146699	-0.0150671	TRUE
ENSG00000183722.9	LHFPL6	0.673899	+	0.958112	0.0214001	0.0213807	TRUE
ENSG00000227248.1	NALF1-IT1	0.674333	+	0.95855	0.00246845	0.115093	TRUE
ENSG00000100380.15	ST13	0.674574	-	0.958645	-0.0130295	-0.00883285	TRUE
ENSG00000159761.15	C16orf86	0.674708	-	0.958685	-0.0565233	-0.0419505	TRUE
ENSG00000187118.14	CMC1	0.674803	-	0.958685	-0.0231157	-0.0227618	TRUE
ENSG00000103710.11	RASL12	0.675748	+	0.958845	0.0265638	0.0879794	TRUE
ENSG00000137547.9	MRPL15	0.67524	-	0.958845	-0.0157851	-0.0439249	TRUE
ENSG00000146223.16	RPL7L1	0.675414	+	0.958845	0.0123018	0.00817586	TRUE
ENSG00000151208.17	DLG5	0.675766	+	0.958845	0.033826	0.000433276	TRUE
ENSG00000152910.19	CNTNAP4	0.675506	-	0.958845	-0.0119803	-0.0599058	TRUE
ENSG00000181634.8	TNFSF15	0.675268	-	0.958845	-0.0580269	-0.127666	TRUE
ENSG00000185090.15	MANEAL	0.675135	+	0.958845	0.00525135	0.0508681	TRUE
ENSG00000204789.5	ZNF204P	0.675095	-	0.958845	-0.00400855	-0.0514827	TRUE
ENSG00000245975.2	ENSG00000245975	0.675522	+	0.958845	0.0487535	0.0698776	TRUE
ENSG00000270061.1	ENSG00000270061	0.675623	+	0.958845	0.0637668	0.0289522	TRUE
ENSG00000124496.13	TRERF1	0.676544	-	0.959665	-0.0147214	-0.0410705	TRUE
ENSG00000204176.14	SYT15	0.676839	-	0.959941	-0.0249524	-0.170586	TRUE
ENSG00000197714.9	ZNF460	0.677131	+	0.960068	0.0160848	0.0130619	TRUE
ENSG00000198382.9	UVRAG	0.677311	+	0.960068	0.0168966	0.0370034	TRUE
ENSG00000255403.1	HSPD1P13	0.67726	-	0.960068	-0.0494811	-0.064929	TRUE
ENSG00000166171.13	DPCD	0.677942	+	0.960264	0.0157608	0.0322587	TRUE
ENSG00000150630.4	VEGFC	0.678628	-	0.960345	-0.049877	-0.048782	TRUE
ENSG00000205822.10	NA	0.678538	+	0.960345	0.107844	0.148352	TRUE
ENSG00000230269.7	LINC02525	0.678678	-	0.960345	-0.0802338	-0.00939133	TRUE
ENSG00000244187.8	TMEM141	0.678644	-	0.960345	-0.0231426	-0.0280754	TRUE
ENSG00000100697.16	DICER1	0.679366	+	0.960397	0.0151025	0.0172895	TRUE
ENSG00000101152.11	DNAJC5	0.679266	+	0.960397	0.00624532	0.0206149	TRUE
ENSG00000102967.12	DHODH	0.678798	-	0.960397	-0.0104596	-0.15782	TRUE
ENSG00000150510.17	FAM124A	0.679298	-	0.960397	-0.0248768	-0.022268	TRUE
ENSG00000178988.11	MRFAP1L1	0.679038	-	0.960397	-0.00338568	-0.0334034	TRUE
ENSG00000196458.11	ZNF605	0.679256	+	0.960397	0.0213442	0.0355021	TRUE
ENSG00000254852.9	NPIPA2	0.679221	+	0.960397	0.142579	0.229656	TRUE
ENSG00000197355.11	UAP1L1	0.679593	+	0.960575	0.0354757	0.0210571	TRUE
ENSG00000136932.15	TRMO	0.679752	-	0.960703	-0.000933459	-0.0586077	TRUE
ENSG00000145375.9	SPATA5	0.679783	+	0.960703	0.0107285	0.0275376	TRUE
ENSG00000287707.1	ENSG00000287707	0.679983	-	0.960843	-0.0333699	-0.121319	TRUE
ENSG00000185418.16	TARS3	0.680056	+	0.960864	0.00636429	0.0388611	TRUE
ENSG00000164237.9	CMBL	0.680227	-	0.960904	-0.00337579	-0.0585551	TRUE
ENSG00000168439.17	STIP1	0.680195	-	0.960904	-0.0130307	-0.0389308	TRUE
ENSG00000280187.1	ENSG00000280187	0.680288	-	0.960919	-0.0231429	-0.0486905	TRUE
ENSG00000104763.20	ASAH1	0.680468	-	0.960962	-0.0104747	-0.0217155	TRUE
ENSG00000136826.15	KLF4	0.680437	-	0.960962	-0.109779	-0.0343335	TRUE
ENSG00000139266.6	MARCHF9	0.680634	+	0.961087	0.0116572	0.0437472	TRUE
ENSG00000165678.22	GHITM	0.680744	+	0.961087	0.0115134	0.0019603	TRUE
ENSG00000168487.20	BMP1	0.680862	+	0.961093	0.0214293	0.0803829	TRUE
ENSG00000124191.18	TOX2	0.680917	-	0.9611	-0.0412405	-0.0263013	TRUE
ENSG00000163755.9	HPS3	0.681022	-	0.96112	-0.00237301	-0.0548938	TRUE
ENSG00000166979.13	EVA1C	0.681082	-	0.96112	-0.0415256	-0.0184002	TRUE
ENSG00000164929.17	BAALC	0.681204	-	0.961154	-0.0148885	-0.0238686	TRUE
ENSG00000141378.15	PTRH2	0.681341	-	0.961171	-0.0125468	-0.0510216	TRUE
ENSG00000176293.20	ZNF135	0.681532	-	0.96133	-0.02899	-0.0164007	TRUE
ENSG00000166181.13	API5	0.681728	-	0.961452	-0.000709454	-0.0370474	TRUE
ENSG00000133134.12	BEX2	0.681851	-	0.961497	-0.0205349	-0.00647003	TRUE
ENSG00000106603.20	COA1	0.681941	+	0.961525	0.00569282	0.0325109	TRUE
ENSG00000255622.3	PCDHB17P	0.682011	-	0.961525	-0.0583223	-0.0256748	TRUE
ENSG00000185219.18	ZNF445	0.682197	-	0.96156	-0.00448961	-0.0617154	TRUE
ENSG00000230074.4	ENSG00000230074	0.68249	+	0.961673	0.0113099	0.119344	TRUE
ENSG00000088205.13	DDX18	0.682846	-	0.961785	-0.0135698	-0.0252533	TRUE
ENSG00000188933.16	USP32P1	0.682726	+	0.961785	0.0483048	0.218123	TRUE
ENSG00000237892.1	KLF7-IT1	0.682962	-	0.961845	-0.0655317	-0.0490521	TRUE
ENSG00000286523.1	ENSG00000286523	0.683298	-	0.962051	-0.0405915	-0.104779	TRUE
ENSG00000288965.1	ENSG00000288965	0.68338	-	0.962096	-0.073716	-0.0246193	TRUE
ENSG00000101605.14	MYOM1	0.683589	-	0.962106	-0.0347263	-0.0258116	TRUE
ENSG00000162736.17	NCSTN	0.683487	+	0.962106	0.0118232	0.0364953	TRUE
ENSG00000145817.17	YIPF5	0.683941	+	0.96226	0.0171492	0.0134612	TRUE
ENSG00000152749.8	GPR180	0.68386	+	0.96226	0.00572873	0.0364495	TRUE
ENSG00000090013.11	BLVRB	0.684015	-	0.962283	-0.0096637	-0.0690601	TRUE
ENSG00000072864.16	NDE1	0.684535	-	0.962556	-0.00146681	-0.126917	TRUE
ENSG00000278975.1	ENSG00000278975	0.684635	+	0.962556	0.0451182	0.0445755	TRUE
ENSG00000187860.11	CCDC157	0.684813	-	0.962698	-0.0314199	-0.0634662	TRUE
ENSG00000206417.8	H1-10-AS1	0.685048	-	0.962958	-0.0629832	-0.0114411	TRUE
ENSG00000151458.12	ANKRD50	0.68543	+	0.96307	0.0187428	0.00422378	TRUE
ENSG00000175105.8	ZNF654	0.685385	-	0.96307	-0.0159354	-0.0141203	TRUE
ENSG00000177150.13	FAM210A	0.685275	-	0.96307	-0.0223207	-0.0215678	TRUE
ENSG00000126016.17	AMOT	0.68585	-	0.963237	-0.0198768	-0.0136897	TRUE
ENSG00000185187.13	SIGIRR	0.685803	+	0.963237	0.0159928	0.135512	TRUE
ENSG00000173898.15	SPTBN2	0.685962	-	0.963258	-0.0258484	-0.0142242	TRUE
ENSG00000232034.1	ENSG00000232034	0.685978	-	0.963258	-0.0152585	-0.138861	TRUE
ENSG00000158321.18	AUTS2	0.686698	+	0.963791	0.0163391	0.0326523	TRUE
ENSG00000175893.12	ZDHHC21	0.686609	+	0.963791	0.00661747	0.0265328	TRUE
ENSG00000288632.1	ENSG00000288632	0.68687	+	0.963963	0.0272278	0.0405575	TRUE
ENSG00000110888.19	CAPRIN2	0.687635	-	0.964254	-0.00449776	-0.0442445	TRUE
ENSG00000152931.9	PART1	0.687703	-	0.964254	-7.58265e-05	-0.337392	TRUE
ENSG00000171873.8	ADRA1D	0.687437	+	0.964254	0.0397259	0.102164	TRUE
ENSG00000031698.13	SARS1	0.687979	-	0.96427	-0.00979503	-0.0216414	TRUE
ENSG00000150477.15	KIAA1328	0.687995	-	0.96427	-0.0288619	-0.00838984	TRUE
ENSG00000254579.2	ENSG00000254579	0.687873	-	0.96427	-0.0317017	-0.0713376	TRUE
ENSG00000006744.19	ELAC2	0.688742	-	0.964323	-0.0176032	-0.0319685	TRUE
ENSG00000127364.4	TAS2R4	0.688289	-	0.964323	-0.0149919	-0.0480874	TRUE
ENSG00000140464.20	PML	0.688296	-	0.964323	-0.0275287	-0.0220701	TRUE
ENSG00000166165.14	CKB	0.688341	-	0.964323	-0.0137801	-0.0239984	TRUE
ENSG00000187243.17	MAGED4B	0.688325	+	0.964323	0.0286808	0.155401	TRUE
ENSG00000288845.1	ENSG00000288845	0.688496	-	0.964323	-0.0635753	-0.0381953	TRUE
ENSG00000253485.3	PCDHGA5	0.6889	-	0.964339	-0.000673325	-0.0588937	TRUE
ENSG00000132681.17	ATP1A4	0.689163	+	0.964566	0.0540318	0.198487	TRUE
ENSG00000197603.16	CPLANE1	0.689717	-	0.96506	-0.00220814	-0.0452106	TRUE
ENSG00000011083.9	SLC6A7	0.689881	+	0.965068	0.0242063	0.0466363	TRUE
ENSG00000135144.8	DTX1	0.689831	-	0.965068	-0.0190597	-0.0397556	TRUE
ENSG00000205209.8	SCGB2B2	0.690087	+	0.965155	0.0200207	0.101579	TRUE
ENSG00000196482.18	ESRRG	0.690436	-	0.965473	-0.0236949	-0.0373583	TRUE
ENSG00000101911.13	PRPS2	0.691477	-	0.965611	-0.00217956	-0.0492716	TRUE
ENSG00000103044.11	HAS3	0.691574	+	0.965611	0.0297559	0.113724	TRUE
ENSG00000104881.16	PPP1R13L	0.691053	+	0.965611	0.107235	0.0462753	TRUE
ENSG00000151465.14	CDC123	0.691623	+	0.965611	0.0125395	0.0174596	TRUE
ENSG00000188611.17	ASAH2	0.69154	+	0.965611	0.0799612	0.163193	TRUE
ENSG00000198547.10	C20orf203	0.691415	-	0.965611	-0.060449	-0.10522	TRUE
ENSG00000235518.2	ENSG00000235518	0.691235	+	0.965611	0.0461406	0.120154	TRUE
ENSG00000171453.20	POLR1C	0.691703	-	0.965629	-0.0232937	-0.0205528	TRUE
ENSG00000208772.1	SNORD94	0.691763	-	0.965629	-0.0348424	-0.0355829	TRUE
ENSG00000213390.11	ARHGAP19	0.693	+	0.966266	0.0418862	0.00438923	TRUE
ENSG00000257522.7	ENSG00000257522	0.692958	-	0.966266	-0.00880717	-0.175404	TRUE
ENSG00000152229.18	PSTPIP2	0.693134	+	0.966273	0.101309	0.0112186	TRUE
ENSG00000127054.22	INTS11	0.693719	-	0.966339	-0.0208741	-1.24842e-05	TRUE
ENSG00000133935.7	ERG28	0.693905	+	0.966339	0.0189979	0.00673933	TRUE
ENSG00000139304.16	PTPRQ	0.693286	-	0.966339	-0.000681168	-0.157487	TRUE
ENSG00000142544.7	CTU1	0.693891	+	0.966339	0.0070709	0.104351	TRUE
ENSG00000184185.10	KCNJ12	0.693627	+	0.966339	0.0264366	0.0392772	TRUE
ENSG00000187955.13	COL14A1	0.69379	-	0.966339	-0.0837786	-0.0431033	TRUE
ENSG00000268996.3	MAN1B1-DT	0.694195	-	0.966596	-0.0740719	-0.0035494	TRUE
ENSG00000214711.10	CAPN14	0.694251	+	0.966603	0.0294257	0.102132	TRUE
ENSG00000108559.12	NUP88	0.695162	-	0.966747	-0.0349196	-0.0107427	TRUE
ENSG00000114520.11	SNX4	0.695019	+	0.966747	0.0169311	0.012316	TRUE
ENSG00000114993.17	RTKN	0.694641	-	0.966747	-0.00141958	-0.084182	TRUE
ENSG00000144647.7	POMGNT2	0.695118	+	0.966747	0.0096787	0.0315276	TRUE
ENSG00000158828.8	PINK1	0.695107	+	0.966747	0.00440657	0.025319	TRUE
ENSG00000214402.7	LCNL1	0.694916	+	0.966747	0.0148335	0.136169	TRUE
ENSG00000166292.12	TMEM100	0.695366	+	0.966961	0.03672	0.0882377	TRUE
ENSG00000138386.17	NAB1	0.695505	+	0.967084	0.0218954	0.019383	TRUE
ENSG00000157837.16	SPPL3	0.695888	+	0.967146	0.00126783	0.0723219	TRUE
ENSG00000168743.13	NPNT	0.695638	+	0.967146	0.0491485	0.0308545	TRUE
ENSG00000197928.11	ZNF677	0.695855	+	0.967146	0.0258969	0.0380723	TRUE
ENSG00000215154.6	ENSG00000215154	0.695868	-	0.967146	-0.0300328	-0.0358182	TRUE
ENSG00000251485.1	NRBF2P6	0.695755	-	0.967146	-0.0341151	-0.126545	TRUE
ENSG00000259768.7	ENSG00000259768	0.695912	-	0.967146	-0.0512875	-0.00156049	TRUE
ENSG00000109111.15	SUPT6H	0.696358	+	0.967232	0.0119096	0.020948	TRUE
ENSG00000117620.15	SLC35A3	0.696306	+	0.967232	0.0132255	0.0341487	TRUE
ENSG00000169679.15	BUB1	0.696089	-	0.967232	-0.113558	-0.0235879	TRUE
ENSG00000234187.1	AIMP1P1	0.69615	-	0.967232	-0.0110972	-0.107094	TRUE
ENSG00000197168.14	NEK5	0.69642	-	0.967234	-0.0669862	-0.03837	TRUE
ENSG00000032389.13	EIPR1	0.69654	-	0.967255	-0.00143235	-0.0550989	TRUE
ENSG00000239961.3	LILRA4	0.696587	-	0.967255	-0.0700106	-0.188179	TRUE
ENSG00000170522.10	ELOVL6	0.696704	+	0.967319	0.00897686	0.0972687	TRUE
ENSG00000143126.8	CELSR2	0.697045	+	0.967334	0.00272991	0.0478834	TRUE
ENSG00000168785.8	TSPAN5	0.697048	+	0.967334	0.00343108	0.0561545	TRUE
ENSG00000085644.14	ZNF213	0.697188	-	0.967392	-0.0245622	-0.0455543	TRUE
ENSG00000184939.16	ZFP90	0.697191	-	0.967392	-0.00787068	-0.0468231	TRUE
ENSG00000109927.11	TECTA	0.697553	+	0.967617	0.0471783	0.00220424	TRUE
ENSG00000204962.6	PCDHA8	0.697555	-	0.967617	-0.0529925	-0.0362636	TRUE
ENSG00000099800.8	TIMM13	0.698263	+	0.967675	0.0158155	0.0586241	TRUE
ENSG00000116455.14	WDR77	0.698206	+	0.967675	0.00092567	0.0874281	TRUE
ENSG00000148688.14	RPP30	0.698288	-	0.967675	-0.013377	-0.0187195	TRUE
ENSG00000167535.8	CACNB3	0.698214	+	0.967675	0.0277725	0.0324569	TRUE
ENSG00000197323.12	TRIM33	0.698385	-	0.967675	-0.00434342	-0.0305419	TRUE
ENSG00000154065.17	ANKRD29	0.69871	-	0.967818	-0.0306122	-0.010452	TRUE
ENSG00000119866.22	BCL11A	0.699103	-	0.967992	-0.0277929	-0.011021	TRUE
ENSG00000277687.1	ENSG00000277687	0.698996	+	0.967992	0.0305985	0.0570431	TRUE
ENSG00000240086.7	ENSG00000240086	0.699686	-	0.968118	-0.033491	-0.0551328	TRUE
ENSG00000280173.1	ENSG00000280173	0.699937	-	0.968118	-0.0270333	-0.0418069	TRUE
ENSG00000283538.3	ENSG00000283538	0.699935	+	0.968118	0.0646765	0.0255667	TRUE
ENSG00000139971.15	ARMH4	0.700048	+	0.968132	0.0295857	0.0181385	TRUE
ENSG00000278963.1	ENSG00000278963	0.700101	-	0.968135	-0.0424593	-0.032769	TRUE
ENSG00000180901.11	KCTD2	0.700193	-	0.96817	-0.0148331	-0.00715047	TRUE
ENSG00000090060.19	PAPOLA	0.700521	+	0.968248	0.000302329	0.0326598	TRUE
ENSG00000124562.10	SNRPC	0.700681	-	0.968378	-0.00350575	-0.0681372	TRUE
ENSG00000074317.11	SNCB	0.701323	-	0.968923	-0.0206209	-0.00710675	TRUE
ENSG00000204387.14	SNHG32	0.701359	+	0.968923	0.0112748	0.0466576	TRUE
ENSG00000116906.13	GNPAT	0.701506	+	0.968958	0.0158159	0.00390463	TRUE
ENSG00000068354.16	TBC1D25	0.701564	+	0.968968	0.0149492	0.0500007	TRUE
ENSG00000124541.7	RRP36	0.701815	+	0.969175	0.0183643	0.00169824	TRUE
ENSG00000166971.17	AKTIP	0.701938	+	0.969275	0.00487268	0.0417014	TRUE
ENSG00000116329.12	OPRD1	0.702008	+	0.969302	0.0216607	0.0237247	TRUE
ENSG00000132275.11	RRP8	0.70231	-	0.969303	-0.0073954	-0.0882287	TRUE
ENSG00000174599.5	TRAM1L1	0.702314	+	0.969303	0.00643997	0.0470951	TRUE
ENSG00000238121.7	LINC00426	0.702092	+	0.969303	0.0458631	0.121541	TRUE
ENSG00000283737.1	ENSG00000283737	0.702234	-	0.969303	-0.109775	-0.0456227	TRUE
ENSG00000289480.1	ENSG00000289480	0.702451	+	0.969303	0.0162275	0.0503195	TRUE
ENSG00000089234.16	BRAP	0.703075	-	0.969528	-0.00548575	-0.0381313	TRUE
ENSG00000100284.22	TOM1	0.703055	-	0.969528	-0.00800077	-0.038699	TRUE
ENSG00000163673.8	DCLK3	0.703039	-	0.969528	-0.0348653	-0.0641867	TRUE
ENSG00000162302.13	RPS6KA4	0.703197	-	0.969616	-0.0247794	-0.0213813	TRUE
ENSG00000260583.1	ENSG00000260583	0.703414	+	0.969775	0.0281595	0.0553911	TRUE
ENSG00000278254.4	ENSG00000278254	0.703534	-	0.969871	-0.0287719	-0.114173	TRUE
ENSG00000196922.11	ZNF252P	0.703606	-	0.969901	-0.0251786	-0.00789524	TRUE
ENSG00000101811.14	CSTF2	0.703689	-	0.969945	-0.0146494	-0.0350532	TRUE
ENSG00000105321.14	CCDC9	0.703941	+	0.970154	0.0105631	0.0911769	TRUE
ENSG00000248643.5	RBM14-RBM4	0.704115	-	0.97019	-0.0529996	-0.0410699	TRUE
ENSG00000285600.1	ENSG00000285600	0.704027	-	0.97019	-0.044234	-0.016763	TRUE
ENSG00000179240.13	GVQW3	0.704307	-	0.970256	-0.0108695	-0.0385032	TRUE
ENSG00000287134.1	ENSG00000287134	0.704421	-	0.970256	-0.0575532	-0.0177214	TRUE
ENSG00000184470.21	TXNRD2	0.704637	-	0.970275	-0.00258665	-0.0680251	TRUE
ENSG00000163075.13	CFAP221	0.70512	+	0.97073	0.029315	0.0195761	TRUE
ENSG00000135269.18	TES	0.705304	+	0.970832	0.0350907	0.109777	TRUE
ENSG00000143324.14	XPR1	0.70531	-	0.970832	-0.0102011	-0.0245118	TRUE
ENSG00000181924.7	COA4	0.705345	+	0.970832	0.0188793	0.0220216	TRUE
ENSG00000264853.1	ENSG00000264853	0.705552	-	0.971046	-0.059745	-0.0157873	TRUE
ENSG00000129317.15	PUS7L	0.705954	-	0.971181	-0.0289979	-0.0231669	TRUE
ENSG00000231252.4	ENSG00000231252	0.705814	+	0.971181	0.0788663	0.0311087	TRUE
ENSG00000068781.21	STON1-GTF2A1L	0.706728	+	0.971404	0.0279294	0.20693	TRUE
ENSG00000090520.12	DNAJB11	0.706405	+	0.971404	0.0222741	0.0222094	TRUE
ENSG00000111671.10	SPSB2	0.706743	+	0.971404	0.0187205	0.139142	TRUE
ENSG00000125510.18	OPRL1	0.706622	-	0.971404	-0.0498874	-0.0130244	TRUE
ENSG00000128045.7	RASL11B	0.706435	-	0.971404	-0.00406657	-0.174499	TRUE
ENSG00000233061.1	TTLL7-IT1	0.706782	+	0.971404	0.00457593	0.0929636	TRUE
ENSG00000273295.1	ENSG00000273295	0.706356	-	0.971404	-0.154777	-0.338755	TRUE
ENSG00000168438.15	CDC40	0.706934	+	0.971483	0.0171975	0.0212135	TRUE
ENSG00000179133.15	C10orf67	0.707062	-	0.971589	-0.071481	-0.0164585	TRUE
ENSG00000100994.12	PYGB	0.707444	-	0.971832	-0.016752	-0.0228979	TRUE
ENSG00000162444.12	RBP7	0.707695	+	0.971832	0.0375943	0.106248	TRUE
ENSG00000288067.1	NA	0.707652	-	0.971832	-0.0467659	-0.128296	TRUE
ENSG00000100938.19	GMPR2	0.708217	-	0.971852	-0.0146582	-0.0107163	TRUE
ENSG00000176261.16	ZBTB8OS	0.708216	-	0.971852	-0.00459486	-0.0529488	TRUE
ENSG00000213903.9	LTB4R	0.707866	+	0.971852	0.0976782	0.048264	TRUE
ENSG00000175764.17	TTLL11	0.708506	+	0.972135	0.0114167	0.0339744	TRUE
ENSG00000181396.13	OGFOD3	0.709044	-	0.972263	-0.00838056	-0.0790672	TRUE
ENSG00000197993.9	KEL	0.70887	+	0.972263	0.0290014	0.156463	TRUE
ENSG00000286389.2	ENSG00000286389	0.709169	-	0.972323	-0.0351674	-0.0809619	TRUE
ENSG00000232006.9	ENSG00000232006	0.709571	+	0.972549	0.052293	0.0943412	TRUE
ENSG00000245248.8	USP2-AS1	0.70969	-	0.972549	-0.0152008	-0.128503	TRUE
ENSG00000181378.14	CFAP65	0.709751	-	0.972564	-0.0359847	-0.0814715	TRUE
ENSG00000261408.7	TEN1-CDK3	0.709893	+	0.972688	0.0871186	0.0613661	TRUE
ENSG00000247271.8	ZBED5-AS1	0.709951	-	0.972698	-0.0429594	-0.000816894	TRUE
ENSG00000280120.1	ENSG00000280120	0.710271	+	0.972929	0.00184729	0.0508838	TRUE
ENSG00000105929.16	ATP6V0A4	0.710533	-	0.973091	-0.00327235	-0.148398	TRUE
ENSG00000203791.15	EEF1AKMT2	0.710667	+	0.973091	0.0157932	0.0323103	TRUE
ENSG00000279281.1	ENSG00000279281	0.710584	-	0.973091	-0.0250496	-0.0911089	TRUE
ENSG00000106610.16	STAG3L4	0.710852	+	0.973097	0.0332116	0.00827213	TRUE
ENSG00000127948.16	POR	0.710804	+	0.973097	0.0109527	0.0387033	TRUE
ENSG00000151148.14	UBE3B	0.7111	+	0.973187	0.00330887	0.039099	TRUE
ENSG00000160218.13	TRAPPC10	0.711206	-	0.973187	-0.0213907	-0.00784905	TRUE
ENSG00000169016.17	E2F6	0.711083	-	0.973187	-0.00679325	-0.0599139	TRUE
ENSG00000177663.15	IL17RA	0.711882	+	0.973467	0.0245033	0.0894274	TRUE
ENSG00000269189.1	ENSG00000269189	0.71176	-	0.973467	-0.00245014	-0.128481	TRUE
ENSG00000067191.16	CACNB1	0.711995	-	0.97348	-0.0152112	-0.0375206	TRUE
ENSG00000120370.14	GORAB	0.712051	+	0.973487	0.0285726	0.0225286	TRUE
ENSG00000173227.14	SYT12	0.712286	+	0.973531	0.0130823	0.0840883	TRUE
ENSG00000221914.11	PPP2R2A	0.71234	+	0.973535	0.0133201	0.0357789	TRUE
ENSG00000101096.20	NFATC2	0.712441	-	0.973537	-0.0223156	-0.0734127	TRUE
ENSG00000160752.15	FDPS	0.712494	+	0.973537	0.0059818	0.0407018	TRUE
ENSG00000257379.1	ENSG00000257379	0.712482	-	0.973537	-0.122908	-0.122725	TRUE
ENSG00000014824.14	SLC30A9	0.712604	-	0.973618	-0.0120258	-0.0208461	TRUE
ENSG00000008382.16	MPND	0.714831	-	0.973659	-0.0211042	-0.0420702	TRUE
ENSG00000023516.9	AKAP11	0.714008	+	0.973659	0.00382266	0.0315935	TRUE
ENSG00000067840.13	PDZD4	0.713121	-	0.973659	-0.0025677	-0.045551	TRUE
ENSG00000100505.14	TRIM9	0.713091	-	0.973659	-0.00933926	-0.0295156	TRUE
ENSG00000102904.15	TSNAXIP1	0.714931	-	0.973659	-0.0273198	-0.0334659	TRUE
ENSG00000103510.20	KAT8	0.71477	-	0.973659	-0.00177159	-0.0369436	TRUE
ENSG00000108592.17	FTSJ3	0.714759	+	0.973659	0.0355781	0.00935637	TRUE
ENSG00000112419.15	PHACTR2	0.715023	+	0.973659	0.0255448	0.0147851	TRUE
ENSG00000117751.18	PPP1R8	0.712803	-	0.973659	-0.0138802	-0.00967165	TRUE
ENSG00000154783.12	FGD5	0.713624	+	0.973659	0.0170092	0.0636336	TRUE
ENSG00000164867.11	NOS3	0.714379	+	0.973659	0.0800969	0.0108646	TRUE
ENSG00000166401.15	SERPINB8	0.714215	-	0.973659	-0.0316719	-0.0722334	TRUE
ENSG00000177096.9	PHETA2	0.714144	+	0.973659	0.0804503	0.000826205	TRUE
ENSG00000180071.20	ANKRD18A	0.712898	+	0.973659	0.0664332	0.0443386	TRUE
ENSG00000197299.13	BLM	0.713622	-	0.973659	-0.0507955	-0.0513569	TRUE
ENSG00000198633.11	ZNF534	0.713849	+	0.973659	0.063985	0.0188106	TRUE
ENSG00000205018.2	ENSG00000205018	0.713549	+	0.973659	0.00924646	0.15873	TRUE
ENSG00000232434.3	AJM1	0.713483	+	0.973659	0.0299345	0.0148943	TRUE
ENSG00000235760.4	MSH2-OT1	0.713583	-	0.973659	-0.0785168	-0.0677044	TRUE
ENSG00000274922.2	ENSG00000274922	0.71474	-	0.973659	-0.113292	-0.0489399	TRUE
ENSG00000009780.16	FAM76A	0.717237	-	0.973767	-0.0313075	-0.000367848	TRUE
ENSG00000013375.16	PGM3	0.715952	+	0.973767	0.0217866	0.0431575	TRUE
ENSG00000115020.17	PIKFYVE	0.717237	-	0.973767	-0.00757796	-0.0191205	TRUE
ENSG00000122729.19	ACO1	0.716811	-	0.973767	-0.00771232	-0.0272621	TRUE
ENSG00000123200.17	ZC3H13	0.715734	+	0.973767	0.0160859	0.0108587	TRUE
ENSG00000125337.21	KIF25	0.717209	+	0.973767	0.0296061	0.176117	TRUE
ENSG00000142065.14	ZFP14	0.716822	+	0.973767	0.00985463	0.0273434	TRUE
ENSG00000143368.10	SF3B4	0.716306	-	0.973767	-0.0150176	-0.0299588	TRUE
ENSG00000152932.8	RAB3C	0.715466	-	0.973767	-0.0177848	-0.0173837	TRUE
ENSG00000160284.15	SPATC1L	0.716722	+	0.973767	0.0137614	0.123551	TRUE
ENSG00000184378.3	ACTRT3	0.716282	+	0.973767	0.0568665	0.0227873	TRUE
ENSG00000227345.9	PARG	0.717178	+	0.973767	0.00600878	0.032229	TRUE
ENSG00000228340.7	MIR646HG	0.716706	-	0.973767	-0.0554068	-0.0986513	TRUE
ENSG00000254858.10	MPV17L2	0.715385	-	0.973767	-0.0127856	-0.0707587	TRUE
ENSG00000255284.3	ENSG00000255284	0.716667	-	0.973767	-0.0440729	-0.0683806	TRUE
ENSG00000261617.2	LINC02177	0.71608	-	0.973767	-0.0263079	-0.151942	TRUE
ENSG00000261824.8	LINC00662	0.716872	+	0.973767	0.0185146	0.0116246	TRUE
ENSG00000272619.1	NA	0.716761	-	0.973767	-0.0786973	-0.0358349	TRUE
ENSG00000274265.5	ENSG00000274265	0.716328	-	0.973767	-0.0270367	-0.0273615	TRUE
ENSG00000287694.1	ENSG00000287694	0.716031	+	0.973767	0.269178	0.0257067	TRUE
ENSG00000288897.1	ENSG00000288897	0.716147	+	0.973767	0.0453349	0.0460065	TRUE
ENSG00000261732.1	ENSG00000261732	0.71782	+	0.974214	0.0686369	0.123998	TRUE
ENSG00000274020.4	LINC01138	0.718	+	0.97432	0.0223921	0.032839	TRUE
ENSG00000168594.15	ADAM29	0.718873	+	0.9744	0.104445	0.026028	TRUE
ENSG00000174197.18	MGA	0.718601	+	0.9744	0.00807408	0.0189923	TRUE
ENSG00000179119.15	SPTY2D1	0.718643	-	0.9744	-0.0106661	-0.0392411	TRUE
ENSG00000224536.2	CSRP1-AS1	0.718421	+	0.9744	0.0592822	0.0169765	TRUE
ENSG00000253230.10	MIR124-1HG	0.718816	+	0.9744	0.0115898	0.068608	TRUE
ENSG00000253598.3	SLC10A5	0.71867	+	0.9744	0.0205883	0.061984	TRUE
ENSG00000124787.14	RPP40	0.71909	+	0.974503	0.0328313	0.0298317	TRUE
ENSG00000133104.14	SPART	0.719102	-	0.974503	-0.00674416	-0.0300568	TRUE
ENSG00000119333.12	DYNC2I2	0.719555	-	0.974773	-0.00659855	-0.0820139	TRUE
ENSG00000134775.16	FHOD3	0.720089	-	0.975074	-0.0138601	-0.0432689	TRUE
ENSG00000239653.1	PSMD6-AS2	0.720134	+	0.975074	0.00886362	0.0713483	TRUE
ENSG00000064652.11	SNX24	0.721498	-	0.975291	-0.0110977	-0.0382056	TRUE
ENSG00000107949.17	BCCIP	0.721503	+	0.975291	0.00901707	0.0232715	TRUE
ENSG00000109065.12	NAT9	0.720967	-	0.975291	-0.00238643	-0.0635431	TRUE
ENSG00000115661.14	STK16	0.720593	-	0.975291	-0.000169788	-0.0767702	TRUE
ENSG00000173599.15	PC	0.720937	+	0.975291	0.0209859	0.00791379	TRUE
ENSG00000178053.20	MLF1	0.721468	-	0.975291	-0.00610458	-0.0571677	TRUE
ENSG00000276255.2	LINC02809	0.7208	+	0.975291	0.0157845	0.0914888	TRUE
ENSG00000277883.1	NLRP3P1	0.721306	+	0.975291	0.0742339	0.0143872	TRUE
ENSG00000008018.9	PSMB1	0.721808	+	0.975479	0.0105279	0.0116701	TRUE
ENSG00000148358.20	GPR107	0.721926	+	0.975535	0.00501362	0.0263801	TRUE
ENSG00000177570.15	SAMD12	0.721951	-	0.975535	-0.0108537	-0.0226869	TRUE
ENSG00000177119.17	ANO6	0.72214	+	0.975722	0.0277169	0.0188192	TRUE
ENSG00000099849.15	RASSF7	0.722702	-	0.976034	-0.0333606	-0.0438528	TRUE
ENSG00000114209.15	PDCD10	0.722881	-	0.976034	-0.00381741	-0.0243003	TRUE
ENSG00000138028.17	CGREF1	0.723408	+	0.976333	0.00972626	0.0326397	TRUE
ENSG00000215630.6	GUSBP9	0.723366	+	0.976333	0.0503068	0.062487	TRUE
ENSG00000261221.4	ZNF865	0.723369	+	0.976333	0.0389353	0.0036914	TRUE
ENSG00000004866.22	ST7	0.724121	-	0.976374	-0.00777587	-0.0447224	TRUE
ENSG00000008324.12	SS18L2	0.724245	+	0.976374	0.00463529	0.0467316	TRUE
ENSG00000067715.14	SYT1	0.723895	-	0.976374	-0.00940553	-0.0225578	TRUE
ENSG00000100038.20	TOP3B	0.723563	-	0.976374	-0.0314993	-0.0235426	TRUE
ENSG00000118655.7	DCLRE1B	0.723969	+	0.976374	0.0298759	0.0157336	TRUE
ENSG00000120669.16	SOHLH2	0.72401	+	0.976374	0.0537417	0.183964	TRUE
ENSG00000164941.14	INTS8	0.724124	-	0.976374	-0.0152949	-0.0319995	TRUE
ENSG00000185722.18	ANKFY1	0.723827	+	0.976374	0.007266	0.0271489	TRUE
ENSG00000244682.8	FCGR2C	0.724132	-	0.976374	-0.0170555	-0.164694	TRUE
ENSG00000288863.1	ENSG00000288863	0.724305	-	0.976374	-0.0259857	-0.110254	TRUE
ENSG00000141002.20	TCF25	0.724778	-	0.976762	-0.0195298	-0.0137011	TRUE
ENSG00000271793.2	ENSG00000271793	0.724843	-	0.976762	-0.261984	-0.00515682	TRUE
ENSG00000275437.1	ENSG00000275437	0.724645	+	0.976762	0.0636786	0.00698883	TRUE
ENSG00000283355.1	ENSG00000283355	0.725059	-	0.976841	-0.0299828	-0.063328	TRUE
ENSG00000188786.10	MTF1	0.725287	+	0.97708	0.00756926	0.12434	TRUE
ENSG00000149179.14	C11orf49	0.725834	-	0.977679	-0.0154814	-0.00545375	TRUE
ENSG00000197217.13	ENTPD4	0.726311	+	0.978047	0.00199656	0.0275053	TRUE
ENSG00000272056.1	ENSG00000272056	0.726293	+	0.978047	0.0128741	0.0801198	TRUE
ENSG00000110536.14	PTPMT1	0.726492	-	0.978152	-0.0274987	-0.00551746	TRUE
ENSG00000100324.14	TAB1	0.726692	-	0.9783	-0.023966	-0.0129688	TRUE
ENSG00000277534.1	ENSG00000277534	0.726704	+	0.9783	0.0233057	0.0342264	TRUE
ENSG00000172733.12	PURG	0.726938	-	0.97841	-0.0170036	-0.0114115	TRUE
ENSG00000068079.8	IFI35	0.727372	+	0.978703	0.055277	0.0074818	TRUE
ENSG00000124785.9	NRN1	0.727736	-	0.978703	-0.0243266	-0.00743473	TRUE
ENSG00000283765.1	ENSG00000283765	0.727766	-	0.978703	-0.0419216	-0.0632684	TRUE
ENSG00000288701.1	PRRC2B	0.727467	-	0.978703	-0.0110371	-0.0310412	TRUE
ENSG00000169554.23	ZEB2	0.728294	+	0.979202	0.0189651	0.00145956	TRUE
ENSG00000181666.19	ZNF875	0.728443	+	0.979265	0.00953079	0.0280289	TRUE
ENSG00000279834.1	ENSG00000279834	0.728483	+	0.979265	0.00535741	0.140202	TRUE
ENSG00000169188.5	APEX2	0.729445	+	0.98	0.037483	0.0199443	TRUE
ENSG00000249731.1	ENSG00000249731	0.729476	-	0.98	-0.0517672	-0.0317558	TRUE
ENSG00000285095.2	ENSG00000285095	0.729595	-	0.980058	-0.0310396	-0.140026	TRUE
ENSG00000280739.4	EIF1B-AS1	0.72999	+	0.980293	0.0382493	0.0126553	TRUE
ENSG00000132429.10	POPDC3	0.730293	-	0.980382	-0.0228687	-0.0457498	TRUE
ENSG00000154146.13	NRGN	0.730297	-	0.980382	-0.0286056	-0.0306809	TRUE
ENSG00000184575.12	XPOT	0.730463	-	0.980432	-0.0147946	-0.00261408	TRUE
ENSG00000197619.15	ZNF615	0.730587	+	0.980432	0.0076352	0.0486283	TRUE
ENSG00000101972.20	STAG2	0.730965	-	0.980766	-0.00649348	-0.0362302	TRUE
ENSG00000279561.3	ENSG00000279561	0.730992	-	0.980766	-0.037119	-0.0136029	TRUE
ENSG00000183604.15	SMG1P5	0.731173	-	0.980802	-0.0339767	-0.0680136	TRUE
ENSG00000141858.12	SAMD1	0.73127	+	0.980851	0.0101448	0.0413891	TRUE
ENSG00000262470.2	TVP23CP2	0.731391	-	0.980851	-0.0538112	-0.0470902	TRUE
ENSG00000096060.15	FKBP5	0.731792	+	0.980865	0.0380736	0.0631631	TRUE
ENSG00000114166.8	KAT2B	0.73209	+	0.980865	0.00109104	0.0422141	TRUE
ENSG00000203747.12	FCGR3A	0.731787	+	0.980865	0.0824259	0.0249949	TRUE
ENSG00000280047.1	ENSG00000280047	0.732287	-	0.980922	-0.00667843	-0.088878	TRUE
ENSG00000133789.15	SWAP70	0.732489	-	0.981033	-0.00844027	-0.0393081	TRUE
ENSG00000154124.5	OTULIN	0.732616	+	0.981033	0.024436	0.0552767	TRUE
ENSG00000182324.7	KCNJ14	0.732695	-	0.981033	-0.024388	-0.0859416	TRUE
ENSG00000166925.9	TSC22D4	0.733262	+	0.981131	0.0279249	0.00167858	TRUE
ENSG00000251629.7	LINC02241	0.733139	-	0.981131	-0.0347807	-0.0802194	TRUE
ENSG00000269958.1	ENSG00000269958	0.732974	+	0.981131	0.0209726	0.0357657	TRUE
ENSG00000100591.8	AHSA1	0.733691	+	0.981636	0.0213385	0.00847594	TRUE
ENSG00000251536.2	ENSG00000251536	0.733934	-	0.981756	-0.0179541	-0.10333	TRUE
ENSG00000289316.1	ENSG00000289316	0.734024	-	0.981808	-0.0142228	-0.199093	TRUE
ENSG00000132563.17	REEP2	0.734274	+	0.982005	0.00550811	0.0412552	TRUE
ENSG00000237441.10	RGL2	0.734345	-	0.982032	-0.0225385	-0.015799	TRUE
ENSG00000279089.1	ENSG00000279089	0.734604	-	0.982241	-0.00896965	-0.050886	TRUE
ENSG00000039123.16	MTREX	0.736223	+	0.983287	0.00731702	0.04307	TRUE
ENSG00000147813.16	NAPRT	0.736278	-	0.983287	-0.0639418	-0.0560207	TRUE
ENSG00000148356.15	LRSAM1	0.735848	+	0.983287	0.013641	0.0147562	TRUE
ENSG00000151303.11	ENSG00000151303	0.736161	+	0.983287	0.0208582	0.148331	TRUE
ENSG00000182768.9	NGRN	0.736286	-	0.983287	-0.0104598	-0.0144466	TRUE
ENSG00000185808.14	PIGP	0.736097	+	0.983287	0.0308656	0.000206915	TRUE
ENSG00000251364.8	ENSG00000251364	0.736282	+	0.983287	0.0184423	0.0982532	TRUE
ENSG00000007923.17	DNAJC11	0.736834	-	0.983301	-0.0106062	-0.0295325	TRUE
ENSG00000139668.9	WDFY2	0.736832	-	0.983301	-0.0445893	-0.000482551	TRUE
ENSG00000128951.14	DUT	0.736888	-	0.983305	-0.0107118	-0.0422848	TRUE
ENSG00000074416.16	MGLL	0.737269	-	0.983675	-0.0109309	-0.0405961	TRUE
ENSG00000100105.18	PATZ1	0.737363	+	0.983692	0.00200654	0.0362642	TRUE
ENSG00000102900.13	NUP93	0.737527	-	0.983746	-0.0161325	-0.0305839	TRUE
ENSG00000214194.9	SMIM30	0.737634	-	0.98382	-0.0126061	-0.0227756	TRUE
ENSG00000128059.8	PPAT	0.738189	+	0.984079	0.0104049	0.0295401	TRUE
ENSG00000137266.15	SLC22A23	0.738322	-	0.984079	-0.00583823	-0.0492954	TRUE
ENSG00000142197.13	DOP1B	0.739393	+	0.984079	0.0128194	0.030141	TRUE
ENSG00000157600.12	TMEM164	0.738873	+	0.984079	0.0180698	0.0240802	TRUE
ENSG00000162426.16	SLC45A1	0.738861	+	0.984079	0.0114533	0.0461985	TRUE
ENSG00000163704.12	PRRT3	0.739025	+	0.984079	0.0191583	0.0117441	TRUE
ENSG00000165140.12	FBP1	0.739003	+	0.984079	0.102021	0.0450102	TRUE
ENSG00000165997.5	ARL5B	0.738985	-	0.984079	-0.0166551	-0.00335452	TRUE
ENSG00000174125.8	TLR1	0.739295	-	0.984079	-0.0022544	-0.0963447	TRUE
ENSG00000224775.2	BRAFP1	0.738802	+	0.984079	0.0588358	0.0535104	TRUE
ENSG00000231615.2	ENSG00000231615	0.739518	+	0.984079	0.0609635	0.0114059	TRUE
ENSG00000267083.1	KRT18P61	0.739451	-	0.984079	-0.0795078	-0.0531403	TRUE
ENSG00000285976.2	ENSG00000285976	0.739004	+	0.984079	0.305703	0.168556	TRUE
ENSG00000288695.1	ENSG00000288695	0.7388	+	0.984079	0.0562532	0.058264	TRUE
ENSG00000289486.1	ENSG00000289486	0.739231	-	0.984079	-0.0517619	-0.10282	TRUE
ENSG00000183495.14	EP400	0.739736	-	0.984225	-0.0138936	-0.01211	TRUE
ENSG00000163608.15	NEPRO	0.739891	+	0.984364	0.0189727	0.00111523	TRUE
ENSG00000119900.9	OGFRL1	0.740182	-	0.984476	-0.0204182	-0.00252432	TRUE
ENSG00000064199.7	SPA17	0.740619	+	0.984545	0.02752	0.0777536	TRUE
ENSG00000072062.15	PRKACA	0.740644	-	0.984545	-0.0237817	-0.00732586	TRUE
ENSG00000158941.17	CCAR2	0.74044	-	0.984545	-0.020183	-0.0225414	TRUE
ENSG00000133101.10	CCNA1	0.741275	+	0.984575	0.0146757	0.0289541	TRUE
ENSG00000169641.14	LUZP1	0.740756	+	0.984575	0.0143211	0.0284936	TRUE
ENSG00000186312.10	CA5BP1	0.741291	+	0.984575	0.0147803	0.0526452	TRUE
ENSG00000227051.7	C14orf132	0.740887	-	0.984575	-0.0210287	-0.00292771	TRUE
ENSG00000236279.7	CLEC2L	0.741216	+	0.984575	0.00506069	0.0811729	TRUE
ENSG00000268496.1	ENSG00000268496	0.741712	+	0.984892	0.0264496	0.103582	TRUE
ENSG00000277462.2	ZNF670	0.741728	-	0.984892	-0.010095	-0.0428668	TRUE
ENSG00000102908.22	NFAT5	0.742304	+	0.984896	0.00467222	0.0436921	TRUE
ENSG00000105617.4	LENG1	0.742771	-	0.984896	-0.0208754	-0.049326	TRUE
ENSG00000109576.14	AADAT	0.741944	+	0.984896	0.00707336	0.0564817	TRUE
ENSG00000124575.7	H1-3	0.742321	-	0.984896	-0.0099939	-0.129981	TRUE
ENSG00000262198.2	ENSG00000262198	0.74229	-	0.984896	-0.0553447	-0.00643065	TRUE
ENSG00000285980.2	ENSG00000285980	0.742691	-	0.984896	-0.0953605	-0.0449164	TRUE
ENSG00000135205.15	CCDC146	0.743143	+	0.984897	0.0260313	0.0252358	TRUE
ENSG00000148444.16	COMMD3	0.743285	-	0.984897	-0.00276069	-0.0300211	TRUE
ENSG00000162139.10	NEU3	0.743314	+	0.984897	0.0191564	0.0109884	TRUE
ENSG00000183527.12	PSMG1	0.743226	+	0.984897	0.0225645	0.00131834	TRUE
ENSG00000134248.14	LAMTOR5	0.743767	-	0.984963	-0.0219733	-0.00964365	TRUE
ENSG00000187024.15	PTRH1	0.743819	+	0.984963	0.0414161	0.000311467	TRUE
ENSG00000203705.11	TATDN3	0.74364	+	0.984963	0.0146269	0.0226852	TRUE
ENSG00000229989.5	MIR181A1HG	0.74344	-	0.984963	-0.056759	-0.00423537	TRUE
ENSG00000134014.17	ELP3	0.744098	+	0.985096	0.0186434	0.00455258	TRUE
ENSG00000278175.5	GLIDR	0.744144	+	0.985096	0.0242336	0.054797	TRUE
ENSG00000133961.21	NUMB	0.744523	-	0.9853	-0.00580331	-0.0387805	TRUE
ENSG00000164877.19	MICALL2	0.744892	+	0.985405	0.0188778	0.0632567	TRUE
ENSG00000011009.11	LYPLA2	0.745075	-	0.985511	-0.0218378	-0.0120229	TRUE
ENSG00000105609.17	LILRB5	0.745042	-	0.985511	-0.0779239	-0.109218	TRUE
ENSG00000151835.17	SACS	0.745189	-	0.985595	-0.00859769	-0.0287174	TRUE
ENSG00000111249.14	CUX2	0.746027	-	0.985787	-0.012972	-0.132834	TRUE
ENSG00000129646.16	QRICH2	0.74607	-	0.985787	-0.0345912	-0.0224065	TRUE
ENSG00000159111.13	MRPL10	0.745947	-	0.985787	-0.0139073	-0.0129041	TRUE
ENSG00000189195.15	BTBD8	0.745809	-	0.985787	-0.0101007	-0.0295779	TRUE
ENSG00000242193.11	CRYZL2P	0.745969	+	0.985787	0.0164148	0.049334	TRUE
ENSG00000158042.9	MRPL17	0.746264	-	0.985794	-0.00825858	-0.0379728	TRUE
ENSG00000289591.1	ENSG00000289591	0.746267	-	0.985794	-0.0400808	-0.0755946	TRUE
ENSG00000134326.12	CMPK2	0.746526	-	0.985967	-0.00321446	-0.0626593	TRUE
ENSG00000153560.12	UBP1	0.747265	-	0.986677	-0.0142984	-0.0238905	TRUE
ENSG00000169683.8	LRRC45	0.747295	+	0.986677	0.0178827	0.0515659	TRUE
ENSG00000282943.1	ENSG00000282943	0.747281	-	0.986677	-0.037869	-0.0913598	TRUE
ENSG00000052126.15	PLEKHA5	0.748597	-	0.988001	-0.00353799	-0.0500248	TRUE
ENSG00000264714.1	KIAA0895LP1	0.748639	-	0.988001	-0.0928913	-0.0160305	TRUE
ENSG00000214265.11	ENSG00000214265	0.748887	-	0.988011	-0.0409346	-0.0519139	TRUE
ENSG00000221491.2	SNORA2C	0.748922	-	0.988011	-0.00629624	-0.0822935	TRUE
ENSG00000205531.13	NAP1L4	0.749237	-	0.988201	-0.0116249	-0.00351211	TRUE
ENSG00000099377.14	HSD3B7	0.749522	-	0.988323	-0.0544156	-0.0773103	TRUE
ENSG00000254936.4	ENSG00000254936	0.749676	-	0.988458	-0.0475946	-0.0118695	TRUE
ENSG00000065609.15	SNAP91	0.749956	-	0.988623	-0.00091321	-0.0357618	TRUE
ENSG00000287306.1	ENSG00000287306	0.750146	-	0.988628	-0.0640423	-0.0624882	TRUE
ENSG00000132646.11	PCNA	0.750224	+	0.988636	0.00993621	0.0199226	TRUE
ENSG00000281195.1	ENSG00000281195	0.750356	-	0.988742	-0.0336479	-0.00508464	TRUE
ENSG00000162643.13	DNAI3	0.750569	-	0.988838	-0.0884489	-0.0879124	TRUE
ENSG00000188529.15	SRSF10	0.750805	+	0.988994	0.0110421	0.0130143	TRUE
ENSG00000069275.13	NUCKS1	0.751095	-	0.989171	-0.00264935	-0.0285688	TRUE
ENSG00000177335.12	LINC02904	0.751178	+	0.989213	0.0193118	0.0972874	TRUE
ENSG00000234912.12	SNHG20	0.751801	-	0.989715	-0.00145535	-0.0935812	TRUE
ENSG00000183624.14	HMCES	0.752288	+	0.99013	0.0138526	0.0238671	TRUE
ENSG00000261544.1	ENSG00000261544	0.752576	-	0.990373	-0.0729992	-0.030695	TRUE
ENSG00000086232.13	EIF2AK1	0.752978	+	0.990507	0.0176749	0.03101	TRUE
ENSG00000169964.8	TMEM42	0.752988	+	0.990507	0.00431718	0.0382539	TRUE
ENSG00000234911.3	TEX21P	0.752785	-	0.990507	-0.0224823	-0.0750144	TRUE
ENSG00000133169.6	BEX1	0.753289	-	0.99055	-0.00858876	-0.0259932	TRUE
ENSG00000177239.16	MAN1B1	0.753171	+	0.99055	0.0104864	0.0259845	TRUE
ENSG00000250251.6	PKD1P6	0.753241	+	0.99055	0.00982624	0.0659856	TRUE
ENSG00000100416.15	TRMU	0.753521	-	0.990596	-0.00949315	-0.0311822	TRUE
ENSG00000106538.10	RARRES2	0.753483	+	0.990596	0.0118295	0.0852312	TRUE
ENSG00000023287.13	RB1CC1	0.754527	+	0.990642	0.0122625	0.0161488	TRUE
ENSG00000063660.9	GPC1	0.754621	+	0.990642	0.0164694	0.0370483	TRUE
ENSG00000090534.20	NA	0.754569	+	0.990642	0.0543964	0.102754	TRUE
ENSG00000118217.7	ATF6	0.754596	+	0.990642	0.0102067	0.0159565	TRUE
ENSG00000131242.18	RAB11FIP4	0.753662	+	0.990642	0.00584717	0.0523699	TRUE
ENSG00000144848.11	ATG3	0.75467	-	0.990642	-0.0146174	-0.00568808	TRUE
ENSG00000164902.14	PHAX	0.75395	+	0.990642	0.000557417	0.0438701	TRUE
ENSG00000166105.16	GLB1L3	0.753729	-	0.990642	-0.00616608	-0.079935	TRUE
ENSG00000179912.21	R3HDM2	0.753971	-	0.990642	-0.0264539	-0.00717523	TRUE
ENSG00000183549.10	ACSM5	0.754051	+	0.990642	0.0363673	0.0773982	TRUE
ENSG00000234771.3	SLC25A25-AS1	0.754114	-	0.990642	-0.0411916	-0.0120911	TRUE
ENSG00000283183.3	ENSG00000283183	0.754461	-	0.990642	-0.00679274	-0.0391339	TRUE
ENSG00000100991.12	TRPC4AP	0.754999	-	0.990702	-0.0112447	-0.000537587	TRUE
ENSG00000158161.16	EYA3	0.755083	-	0.990702	-0.01682	-0.01754	TRUE
ENSG00000205744.10	DENND1C	0.755101	+	0.990702	0.0568442	0.0570024	TRUE
ENSG00000244734.4	HBB	0.755034	-	0.990702	-0.119874	-0.0757135	TRUE
ENSG00000169100.14	SLC25A6	0.755212	-	0.990779	-0.00866542	-0.0292107	TRUE
ENSG00000188917.15	TRMT2B	0.755378	+	0.990928	0.01879	0.0383915	TRUE
ENSG00000251408.1	ENSG00000251408	0.755429	+	0.990928	0.0470595	0.0372389	TRUE
ENSG00000185551.15	NR2F2	0.755688	-	0.991064	-0.0277646	-0.0380415	TRUE
ENSG00000259969.1	ENSG00000259969	0.755788	+	0.991127	0.00744117	0.0466073	TRUE
ENSG00000166340.18	TPP1	0.755949	+	0.991135	0.0223906	0.0312409	TRUE
ENSG00000113594.10	LIFR	0.75622	-	0.991423	-0.013751	-0.0219512	TRUE
ENSG00000167889.13	MGAT5B	0.756446	+	0.991471	0.00511635	0.0539455	TRUE
ENSG00000163520.14	FBLN2	0.7567	-	0.991537	-0.0448798	-0.0239352	TRUE
ENSG00000213540.3	TXN2P1	0.756865	+	0.991537	0.0760436	0.0532166	TRUE
ENSG00000224081.10	SLC44A3-AS1	0.756842	+	0.991537	0.061257	0.00909535	TRUE
ENSG00000254402.7	LRRC24	0.756774	+	0.991537	0.0304222	0.0412801	TRUE
ENSG00000151012.13	SLC7A11	0.757007	+	0.99164	0.037538	0.00724102	TRUE
ENSG00000229994.1	RPL5P4	0.757123	+	0.991657	0.0160105	0.128191	TRUE
ENSG00000023892.11	DEF6	0.757293	-	0.991665	-0.0219594	-0.0922192	TRUE
ENSG00000106852.16	LHX6	0.757516	+	0.991698	0.0139282	0.0524584	TRUE
ENSG00000139719.11	VPS33A	0.757523	-	0.991698	-0.00228778	-0.0496567	TRUE
ENSG00000157782.10	CABP1	0.757726	-	0.991836	-0.00541662	-0.0798526	TRUE
ENSG00000125485.18	DDX31	0.758036	-	0.991956	-0.0255983	-0.0330431	TRUE
ENSG00000163918.12	RFC4	0.758467	-	0.992065	-0.0299339	-0.00890531	TRUE
ENSG00000179918.19	SEPHS2	0.758217	+	0.992065	0.0050676	0.0516421	TRUE
ENSG00000220323.4	H2BC19P	0.758387	-	0.992065	-0.0342056	-0.0167954	TRUE
ENSG00000127990.19	SGCE	0.758753	-	0.992232	-0.012783	-0.0170223	TRUE
ENSG00000070190.13	DAPP1	0.759009	-	0.992233	-0.0214724	-0.137988	TRUE
ENSG00000106536.21	POU6F2	0.758903	+	0.992233	0.0208283	0.0966546	TRUE
ENSG00000162385.11	MAGOH	0.759302	-	0.992233	-0.01775	-0.0202788	TRUE
ENSG00000165887.12	ANKRD2	0.759057	-	0.992233	-0.02291	-0.108856	TRUE
ENSG00000167302.11	TEPSIN	0.759114	-	0.992233	-0.0101167	-0.0526011	TRUE
ENSG00000185742.7	C11orf87	0.758909	+	0.992233	0.0222899	0.00126947	TRUE
ENSG00000197024.9	ZNF398	0.759192	-	0.992233	-0.0136914	-0.0273955	TRUE
ENSG00000198952.8	SMG5	0.759324	+	0.992233	0.0019747	0.0362093	TRUE
ENSG00000144426.19	NBEAL1	0.759392	+	0.992254	0.0196362	0.0210468	TRUE
ENSG00000269439.7	PGLS-DT	0.759557	+	0.992261	0.033868	0.0880503	TRUE
ENSG00000143633.13	C1orf131	0.759685	-	0.992266	-0.00303233	-0.0505533	TRUE
ENSG00000263606.1	CHORDC1P4	0.759712	-	0.992266	-0.074522	-0.0156109	TRUE
ENSG00000184374.3	NA	0.759768	+	0.992271	0.0347925	0.0871286	TRUE
ENSG00000139644.13	TMBIM6	0.760135	+	0.992345	0.0103319	0.00558367	TRUE
ENSG00000170091.11	NSG2	0.760498	-	0.992646	-0.00410654	-0.0372814	TRUE
ENSG00000196449.4	YRDC	0.760615	+	0.992646	0.0078856	0.0393148	TRUE
ENSG00000205517.13	RGL3	0.760625	-	0.992646	-0.0743048	-0.00499191	TRUE
ENSG00000285564.2	ENSG00000285564	0.76056	-	0.992646	-0.0473019	-0.00364876	TRUE
ENSG00000205129.9	C4orf47	0.76069	+	0.992664	0.0249883	0.0753052	TRUE
ENSG00000058063.16	ATP11B	0.760789	+	0.992725	0.0103259	0.026553	TRUE
ENSG00000105640.13	RPL18A	0.761792	+	0.993001	0.0122976	0.0298487	TRUE
ENSG00000140557.12	ST8SIA2	0.761483	+	0.993001	0.127635	0.00828018	TRUE
ENSG00000159592.11	GPBP1L1	0.761473	-	0.993001	-0.00581373	-0.0349185	TRUE
ENSG00000287431.1	RENO1	0.761616	-	0.993001	-0.066067	-0.00727958	TRUE
ENSG00000198019.13	FCGR1B	0.762088	+	0.993135	0.0306313	0.181245	TRUE
ENSG00000111052.8	LIN7A	0.762141	+	0.993137	0.008309	0.0311445	TRUE
ENSG00000169118.18	CSNK1G1	0.762444	+	0.993279	0.00663057	0.0360713	TRUE
ENSG00000285634.3	ENSG00000285634	0.762509	-	0.993279	-0.0169272	-0.108072	TRUE
ENSG00000138050.15	THUMPD2	0.763276	+	0.99336	0.0233181	0.0362357	TRUE
ENSG00000171681.13	ATF7IP	0.763325	-	0.99336	-0.0028314	-0.0445372	TRUE
ENSG00000267254.7	ZNF790-AS1	0.763469	+	0.99336	0.0404684	0.00687837	TRUE
ENSG00000262265.2	ENSG00000262265	0.763661	+	0.993428	0.0498745	0.0502674	TRUE
ENSG00000140259.7	MFAP1	0.763886	-	0.993451	-0.0156454	-0.00210372	TRUE
ENSG00000163322.14	ABRAXAS1	0.763881	-	0.993451	-0.0234434	-0.0550958	TRUE
ENSG00000206159.12	GYG2P1	0.764274	+	0.993753	0.00169185	0.334427	TRUE
ENSG00000215014.5	ENSG00000215014	0.764507	+	0.993913	0.0419629	0.0427095	TRUE
ENSG00000198128.4	OR2L3	0.764827	+	0.994068	0.0353433	0.140296	TRUE
ENSG00000216802.1	ENSG00000216802	0.764818	-	0.994068	-0.105687	-0.0239517	TRUE
ENSG00000186591.13	UBE2H	0.76511	+	0.994233	0.0125187	0.00456439	TRUE
ENSG00000047457.14	CP	0.766484	+	0.994828	0.106853	0.0563652	TRUE
ENSG00000067048.17	DDX3Y	0.766256	+	0.994828	0.0363787	0.264752	TRUE
ENSG00000099810.21	MTAP	0.767969	-	0.994828	-0.0288899	-0.020133	TRUE
ENSG00000133313.15	CNDP2	0.767541	+	0.994828	0.0154527	0.0194036	TRUE
ENSG00000147536.12	GINS4	0.767077	-	0.994828	-0.129432	-0.00532597	TRUE
ENSG00000148400.13	NOTCH1	0.768085	+	0.994828	0.0277603	0.0236002	TRUE
ENSG00000164164.17	OTUD4	0.768357	+	0.994828	0.0147706	0.0178459	TRUE
ENSG00000171135.15	JAGN1	0.768418	-	0.994828	-0.0244855	-0.000739029	TRUE
ENSG00000183354.12	KIAA2026	0.768226	+	0.994828	0.0143131	0.00999797	TRUE
ENSG00000196616.14	ADH1B	0.767635	-	0.994828	-0.114584	-0.0614152	TRUE
ENSG00000198677.12	TTC37	0.766893	+	0.994828	0.00677946	0.0248615	TRUE
ENSG00000213799.13	ZNF845	0.767511	-	0.994828	-0.0249301	-0.00986255	TRUE
ENSG00000228327.4	ENSG00000228327	0.767914	-	0.994828	-0.00585649	-0.211846	TRUE
ENSG00000231551.8	PDE4DIPP6	0.767352	-	0.994828	-0.0533797	-0.0198112	TRUE
ENSG00000259378.1	DCAF13P3	0.766272	-	0.994828	-0.0247239	-0.0748511	TRUE
ENSG00000272068.1	BCAN-AS1	0.768244	+	0.994828	0.0138009	0.134008	TRUE
ENSG00000272148.1	ENSG00000272148	0.768227	+	0.994828	0.0338856	0.0665153	TRUE
ENSG00000272630.1	ENSG00000272630	0.768476	-	0.994828	-0.0139581	-0.0787185	TRUE
ENSG00000286535.1	ENSG00000286535	0.767193	+	0.994828	0.00910071	0.111519	TRUE
ENSG00000021574.13	SPAST	0.769549	-	0.995228	-0.00564288	-0.0226394	TRUE
ENSG00000113761.12	ZNF346	0.769433	+	0.995228	0.0174456	0.0278333	TRUE
ENSG00000121207.12	LRAT	0.769112	+	0.995228	0.0596289	0.0282441	TRUE
ENSG00000139433.11	GLTP	0.7695	+	0.995228	0.0276325	0.0159226	TRUE
ENSG00000205423.12	CNEP1R1	0.76921	-	0.995228	-0.0121198	-0.0152177	TRUE
ENSG00000259366.2	ENSG00000259366	0.769607	+	0.995228	0.00627139	0.0363161	TRUE
ENSG00000260664.3	ENSG00000260664	0.76941	+	0.995228	0.00958777	0.042578	TRUE
ENSG00000260807.7	CEROX1	0.769235	+	0.995228	0.0261452	0.0101963	TRUE
ENSG00000214900.12	LINC01588	0.769983	-	0.995434	-0.00871062	-0.11045	TRUE
ENSG00000229847.9	EMX2OS	0.770155	+	0.995522	0.0241734	0.0324356	TRUE
ENSG00000112541.19	PDE10A	0.770587	-	0.995811	-0.0329546	-0.0245151	TRUE
ENSG00000178096.9	BOLA1	0.770814	+	0.99597	0.00845461	0.0515385	TRUE
ENSG00000196639.7	HRH1	0.770763	+	0.99597	0.0445064	0.00414266	TRUE
ENSG00000227825.4	SLC9A7P1	0.770868	+	0.995973	0.0253357	0.0336364	TRUE
ENSG00000182831.12	C16orf72	0.77113	+	0.996111	0.00437166	0.0164958	TRUE
ENSG00000174306.22	ZHX3	0.771395	+	0.996281	0.000630993	0.0434683	TRUE
ENSG00000105849.6	POLR1F	0.771528	+	0.996322	0.00194931	0.0569138	TRUE
ENSG00000085433.17	WDR47	0.772789	-	0.996628	-0.00656286	-0.0132242	TRUE
ENSG00000173744.18	AGFG1	0.772296	+	0.996628	0.000145976	0.0308896	TRUE
ENSG00000198736.13	MSRB1	0.772944	+	0.996628	0.00799086	0.0512232	TRUE
ENSG00000237491.10	LINC01409	0.772789	+	0.996628	0.00851736	0.069135	TRUE
ENSG00000244165.2	P2RY11	0.772789	+	0.996628	0.00815222	0.113171	TRUE
ENSG00000272356.1	ENSG00000272356	0.772331	+	0.996628	0.00360378	0.0688785	TRUE
ENSG00000274461.2	LINC02930	0.772988	-	0.996628	-0.083552	-0.0479868	TRUE
ENSG00000279221.1	ENSG00000279221	0.77281	+	0.996628	0.0864988	0.0132077	TRUE
ENSG00000138674.17	SEC31A	0.773198	-	0.996697	-0.0132253	-0.00823371	TRUE
ENSG00000198874.14	TYW1	0.773399	+	0.996697	0.0149062	0.0383879	TRUE
ENSG00000275993.3	ENSG00000275993	0.773335	-	0.996697	-0.0247442	-0.277877	TRUE
ENSG00000286187.1	ENSG00000286187	0.773402	-	0.996697	-0.0914857	-0.152399	TRUE
ENSG00000228382.2	ITPKB-IT1	0.77376	-	0.996808	-0.0515044	-0.0902518	TRUE
ENSG00000264207.1	ENSG00000264207	0.773714	-	0.996808	-0.0153742	-0.0670351	TRUE
ENSG00000279738.1	ENSG00000279738	0.773683	-	0.996808	-0.00406411	-0.0614089	TRUE
ENSG00000138867.17	GUCD1	0.774064	-	0.997077	-0.00583695	-0.0504117	TRUE
ENSG00000142409.6	ZNF787	0.77436	-	0.997256	-0.0102098	-0.075115	TRUE
ENSG00000153140.9	CETN3	0.774535	-	0.997348	-0.0175294	-0.0283614	TRUE
ENSG00000163364.11	LINC01116	0.774484	-	0.997348	-0.0628748	-0.0239327	TRUE
ENSG00000121577.14	POPDC2	0.774589	-	0.99735	-0.063501	-0.086389	TRUE
ENSG00000163291.14	PAQR3	0.774701	+	0.997405	0.00081829	0.0459433	TRUE
ENSG00000103479.17	RBL2	0.774925	+	0.997582	0.0104196	0.0242898	TRUE
ENSG00000197332.9	ENSG00000197332	0.775785	+	0.99827	0.00546849	0.121123	TRUE
ENSG00000279570.1	ENSG00000279570	0.775788	-	0.99827	-0.0484598	-0.0870024	TRUE
ENSG00000289283.1	ENSG00000289283	0.775825	-	0.99827	-0.0521205	-0.0295937	TRUE
ENSG00000083454.22	P2RX5	0.776371	+	0.998356	0.0402104	0.00123904	TRUE
ENSG00000099330.9	OCEL1	0.776015	+	0.998356	0.0246837	0.0792319	TRUE
ENSG00000166377.21	ATP9B	0.776118	-	0.998356	-0.00896075	-0.042463	TRUE
ENSG00000169019.11	COMMD8	0.776331	-	0.998356	-0.0125928	-0.0196167	TRUE
ENSG00000286813.1	ENSG00000286813	0.776512	-	0.998356	-0.0446837	-0.052837	TRUE
ENSG00000089335.22	ZNF302	0.7771	+	0.998396	0.0127351	0.00898583	TRUE
ENSG00000105048.18	TNNT1	0.777324	-	0.998396	-0.0415107	-0.0541805	TRUE
ENSG00000146733.14	PSPH	0.77735	-	0.998396	-0.0239038	-0.0205813	TRUE
ENSG00000147044.23	CASK	0.776682	+	0.998396	0.0182581	0.013586	TRUE
ENSG00000161010.16	MRNIP	0.777159	+	0.998396	0.0191585	0.00161027	TRUE
ENSG00000196132.14	MYT1	0.776876	-	0.998396	-0.0335915	-0.0119991	TRUE
ENSG00000244219.7	TMEM225B	0.7773	+	0.998396	0.0274883	0.0937588	TRUE
ENSG00000179846.11	NKPD1	0.77767	+	0.998531	0.00163543	0.17684	TRUE
ENSG00000205765.10	C5orf51	0.777968	-	0.998617	-0.00215927	-0.0460053	TRUE
ENSG00000136436.15	CALCOCO2	0.778054	+	0.998658	0.0198831	0.011133	TRUE
ENSG00000136848.18	DAB2IP	0.778695	-	0.998677	-0.00810444	-0.0321033	TRUE
ENSG00000138758.12	SEPTIN11	0.778577	+	0.998677	0.0116862	0.0130371	TRUE
ENSG00000158301.20	GPRASP2	0.77857	-	0.998677	-0.00731038	-0.0162444	TRUE
ENSG00000182132.14	KCNIP1	0.778629	+	0.998677	0.0266508	0.00409452	TRUE
ENSG00000188372.15	ZP3	0.778667	-	0.998677	-0.15903	-0.0167722	TRUE
ENSG00000078124.13	ACER3	0.778946	-	0.998822	-0.000487516	-0.0380864	TRUE
ENSG00000107821.15	KAZALD1	0.779136	-	0.998822	-0.0107583	-0.194615	TRUE
ENSG00000166226.13	CCT2	0.779031	-	0.998822	-0.0104356	-0.00924488	TRUE
ENSG00000257585.1	LINC00609	0.779057	+	0.998822	0.0261784	0.097829	TRUE
ENSG00000276728.1	ENSG00000276728	0.779134	-	0.998822	-0.0265429	-0.0734677	TRUE
ENSG00000227855.4	DPY19L2P3	0.779421	+	0.99894	0.0161498	0.0486141	TRUE
ENSG00000004779.10	NDUFAB1	0.779521	-	0.998972	-0.00953708	-0.0128985	TRUE
ENSG00000184857.8	TMEM186	0.779771	+	0.998972	0.00653379	0.0414061	TRUE
ENSG00000149428.21	HYOU1	0.780562	+	0.999213	0.0167214	0.00480616	TRUE
ENSG00000215440.12	NPEPL1	0.780219	+	0.999213	0.0265301	0.0295733	TRUE
ENSG00000227745.1	ENSG00000227745	0.780206	+	0.999213	0.0592475	0.0384932	TRUE
ENSG00000232903.2	LINC01166	0.780451	-	0.999213	-0.0466575	-0.0585864	TRUE
ENSG00000260412.1	ENSG00000260412	0.780678	+	0.999213	0.00442088	0.0580418	TRUE
ENSG00000269834.7	ZNF528-AS1	0.780549	-	0.999213	-0.03228	-0.0333692	TRUE
ENSG00000289188.1	NA	0.780187	+	0.999213	0.0552496	0.087729	TRUE
ENSG00000133195.12	SLC39A11	0.781605	-	0.999519	-0.0118522	-0.0607616	TRUE
ENSG00000165714.11	BORCS5	0.781097	-	0.999519	-0.0131307	-0.0321097	TRUE
ENSG00000175938.7	ORAI3	0.78147	-	0.999519	-0.0304296	-0.0103508	TRUE
ENSG00000187764.12	SEMA4D	0.781614	-	0.999519	-0.0112948	-0.0398777	TRUE
ENSG00000198954.9	KIFBP	0.781145	+	0.999519	0.00630315	0.0169036	TRUE
ENSG00000261056.2	ENSG00000261056	0.781336	-	0.999519	-0.0373794	-0.0272272	TRUE
ENSG00000169446.6	MMGT1	0.782259	-	0.999979	-0.0132697	-0.0166862	TRUE
ENSG00000169760.18	NLGN1	0.782267	+	0.999979	0.00989254	0.0197376	TRUE
ENSG00000177830.18	CHID1	0.782179	+	0.999979	0.0123473	0.0167592	TRUE
ENSG00000001631.17	KRIT1	1	+	1	0.00189974	0.00114846	TRUE
ENSG00000002549.13	LAP3	0.792751	-	1	-0.014253	-0.0217286	TRUE
ENSG00000004139.14	SARM1	0.839821	-	1	-0.0152461	-0.0233247	TRUE
ENSG00000004776.13	HSPB6	1	+	1	0.0102462	0.0510629	TRUE
ENSG00000006025.12	OSBPL7	0.877046	+	1	0.000716174	0.0624092	TRUE
ENSG00000006377.11	DLX6	1	+	1	0.000833142	0.00971118	TRUE
ENSG00000006576.17	PHTF2	1	+	1	0.00811906	0.000527628	TRUE
ENSG00000006831.10	ADIPOR2	0.901674	-	1	-0.00398758	-0.030111	TRUE
ENSG00000007062.12	PROM1	0.783684	-	1	-0.0539879	-0.000130618	TRUE
ENSG00000007168.14	PAFAH1B1	0.891365	-	1	-0.00477779	-0.0109688	TRUE
ENSG00000008226.20	DLEC1	0.985947	-	1	-0.0350881	-0.0249497	TRUE
ENSG00000009335.18	UBE3C	1	+	1	0.00311269	0.000432551	TRUE
ENSG00000009413.16	REV3L	0.825191	-	1	-0.0153568	-0.0447946	TRUE
ENSG00000011422.12	PLAUR	0.805281	+	1	0.0361932	0.0698615	TRUE
ENSG00000011451.21	WIZ	0.825635	+	1	0.017503	0.0158003	TRUE
ENSG00000012983.12	MAP4K5	1	+	1	0.0051529	0.00888398	TRUE
ENSG00000013561.18	RNF14	0.838176	+	1	0.0103024	0.00836769	TRUE
ENSG00000013619.15	MAMLD1	0.961607	+	1	0.00988273	0.0199518	TRUE
ENSG00000015532.10	XYLT2	0.978244	-	1	-0.0115233	-0.000204296	TRUE
ENSG00000018699.13	TTC27	0.902477	-	1	-0.00508995	-0.0353621	TRUE
ENSG00000019995.6	ZRANB1	1	-	1	-0.00583605	-0.00164253	TRUE
ENSG00000020181.18	ADGRA2	0.862199	-	1	-0.0211539	-0.0244703	TRUE
ENSG00000021300.14	PLEKHB1	1	-	1	-0.00589672	-0.0120981	TRUE
ENSG00000026025.16	VIM	0.806308	+	1	0.0335931	0.00748925	TRUE
ENSG00000027075.17	PRKCH	0.914549	+	1	0.0349602	0.000483298	TRUE
ENSG00000029725.17	RABEP1	0.803182	+	1	0.00845966	0.0116944	TRUE
ENSG00000033100.17	CHPF2	0.824651	-	1	-0.00511809	-0.0288179	TRUE
ENSG00000033627.17	ATP6V0A1	1	+	1	0.00220618	0.00736521	TRUE
ENSG00000034533.12	ASTE1	0.810367	+	1	0.00867925	0.0447191	TRUE
ENSG00000036448.10	MYOM2	0.914341	-	1	-0.0350871	-0.0123961	TRUE
ENSG00000037241.7	RPL26L1	0.938587	-	1	-0.00433602	-0.0191716	TRUE
ENSG00000044115.21	CTNNA1	0.925413	-	1	-0.000971412	-0.0270172	TRUE
ENSG00000048544.6	MRPS10	0.903708	-	1	-0.00528173	-0.0120153	TRUE
ENSG00000048707.15	VPS13D	0.947555	+	1	0.0138924	0.00613966	TRUE
ENSG00000049089.15	COL9A2	0.837648	-	1	-0.0267801	-0.000587411	TRUE
ENSG00000049192.15	ADAMTS6	0.806652	+	1	0.0654801	0.00656763	TRUE
ENSG00000051009.11	FHIP1B	0.996345	+	1	0.000563339	0.0237349	TRUE
ENSG00000054523.20	KIF1B	0.903318	+	1	0.00112071	0.021654	TRUE
ENSG00000055813.6	CCDC85A	0.803234	+	1	0.00527873	0.078269	TRUE
ENSG00000057468.7	MSH4	1	-	1	-0.00738574	-0.0215238	TRUE
ENSG00000060718.22	COL11A1	0.90598	+	1	0.00364388	0.0390004	TRUE
ENSG00000062524.16	LTK	1	+	1	0.0125658	0.0201347	TRUE
ENSG00000063241.8	ISOC2	1	+	1	0.00416184	0.0157809	TRUE
ENSG00000064547.14	LPAR2	0.888429	-	1	-0.0301405	-0.0326936	TRUE
ENSG00000064989.13	CALCRL	0.999033	-	1	-0.00522287	-0.0407838	TRUE
ENSG00000064999.15	ANKS1A	0.854385	-	1	-0.0141857	-0.00635779	TRUE
ENSG00000065526.12	SPEN	0.795785	+	1	0.0111186	0.0166339	TRUE
ENSG00000066322.15	ELOVL1	1	+	1	0.0112199	0.00774833	TRUE
ENSG00000066336.12	SPI1	1	+	1	0.00763103	0.0455963	TRUE
ENSG00000066422.6	ZBTB11	0.942402	+	1	0.000561611	0.0180009	TRUE
ENSG00000066583.12	ISOC1	0.874134	-	1	-0.013284	-0.0150766	TRUE
ENSG00000066777.9	ARFGEF1	1	+	1	0.00277532	0.0045635	TRUE
ENSG00000067057.18	PFKP	1	+	1	0.00740059	0.0108333	TRUE
ENSG00000067177.15	PHKA1	0.881849	-	1	-0.00627682	-0.0346091	TRUE
ENSG00000068078.20	FGFR3	0.783374	-	1	-0.00978475	-0.0647442	TRUE
ENSG00000068697.7	LAPTM4A	1	-	1	-0.00131679	-0.0119705	TRUE
ENSG00000068784.13	SRBD1	0.790833	-	1	-0.0028062	-0.0635293	TRUE
ENSG00000069122.19	ADGRF5	1	+	1	0.00946518	0.00387201	TRUE
ENSG00000069329.18	VPS35	0.870153	+	1	0.0114274	0.00362518	TRUE
ENSG00000070018.9	LRP6	0.857358	-	1	-0.0136074	-0.000739813	TRUE
ENSG00000070476.15	ZXDC	0.964995	+	1	0.00215688	0.0161851	TRUE
ENSG00000070731.11	ST6GALNAC2	0.817656	+	1	0.113909	0.00189337	TRUE
ENSG00000071054.17	MAP4K4	0.872886	-	1	-0.0155358	-0.010564	TRUE
ENSG00000071189.21	SNX13	0.859978	+	1	0.00053481	0.0209454	TRUE
ENSG00000072042.13	RDH11	0.83576	-	1	-0.00798573	-0.0201038	TRUE
ENSG00000072958.9	AP1M1	1	-	1	-0.00316446	-0.0149379	TRUE
ENSG00000073578.18	SDHA	0.893179	+	1	0.00754082	0.0177956	TRUE
ENSG00000073969.18	NSF	0.856705	-	1	-0.0107408	-0.00235004	TRUE
ENSG00000074211.14	PPP2R2C	0.863105	+	1	0.00358257	0.023476	TRUE
ENSG00000074219.14	TEAD2	0.904123	+	1	0.0166653	0.0719867	TRUE
ENSG00000075407.19	ZNF37A	1	+	1	0.000812425	0.000627381	TRUE
ENSG00000075702.19	WDR62	0.821394	+	1	0.0175561	0.121605	TRUE
ENSG00000075785.14	RAB7A	0.803218	-	1	-0.0111268	-0.00276612	TRUE
ENSG00000075914.13	EXOSC7	0.831546	+	1	0.00227867	0.0383011	TRUE
ENSG00000076356.7	PLXNA2	0.842882	+	1	0.00258836	0.0525949	TRUE
ENSG00000076770.15	MBNL3	0.994437	+	1	0.0103882	0.0369891	TRUE
ENSG00000076928.18	ARHGEF1	1	+	1	0.002023	0.0231884	TRUE
ENSG00000077152.11	UBE2T	0.795957	-	1	-0.0162111	-0.0291543	TRUE
ENSG00000077380.16	DYNC1I2	1	-	1	-0.00193724	-0.00789238	TRUE
ENSG00000077463.15	SIRT6	0.967201	+	1	0.0165241	0.00438403	TRUE
ENSG00000077721.17	UBE2A	0.808313	-	1	-0.00779399	-0.0185236	TRUE
ENSG00000078061.14	ARAF	0.870289	+	1	0.00621718	0.0521752	TRUE
ENSG00000078725.13	BRINP1	0.808676	-	1	-0.015039	-0.00676382	TRUE
ENSG00000079246.16	XRCC5	0.792718	-	1	-0.00895592	-0.00603067	TRUE
ENSG00000079387.14	SENP1	0.902716	+	1	0.0105808	0.03006	TRUE
ENSG00000080854.16	IGSF9B	1	+	1	0.00226954	0.0319574	TRUE
ENSG00000081386.13	ZNF510	0.798265	+	1	0.0200492	0.00193114	TRUE
ENSG00000081791.9	DELE1	0.857236	+	1	0.0134686	0.0114128	TRUE
ENSG00000082213.18	C5orf22	1	-	1	-0.00183808	-0.00295299	TRUE
ENSG00000083099.11	LYRM2	0.796378	-	1	-0.00646828	-0.0311805	TRUE
ENSG00000083812.13	ZNF324	1	-	1	-0.00540057	-0.013442	TRUE
ENSG00000083896.13	YTHDC1	0.997461	-	1	-0.000964507	-0.0183661	TRUE
ENSG00000084090.14	STARD7	0.897142	+	1	0.00779021	0.00263349	TRUE
ENSG00000084444.14	FAM234B	0.786111	-	1	-0.00048824	-0.0404929	TRUE
ENSG00000084734.9	NA	0.952657	-	1	-0.0233414	-0.0868603	TRUE
ENSG00000085117.12	CD82	0.849264	-	1	-0.0183318	-0.0572548	TRUE
ENSG00000085377.15	PREP	0.941857	-	1	-0.00686266	-0.00911566	TRUE
ENSG00000085449.15	WDFY1	0.946698	-	1	-0.000443881	-0.0266869	TRUE
ENSG00000085760.15	MTIF2	0.886555	+	1	0.00595444	0.0197915	TRUE
ENSG00000085982.15	USP40	0.846168	+	1	0.0250547	0.010006	TRUE
ENSG00000087250.9	MT3	0.798698	+	1	0.00238729	0.0628687	TRUE
ENSG00000087460.29	GNAS	0.811046	+	1	0.00629718	0.0224069	TRUE
ENSG00000087884.15	AAMDC	0.978724	-	1	-0.000310418	-0.0501709	TRUE
ENSG00000088035.18	ALG6	1	+	1	0.000640914	0.0100565	TRUE
ENSG00000088387.21	DOCK9	0.820267	-	1	-0.010259	-0.0237114	TRUE
ENSG00000089327.15	FXYD5	1	+	1	0.011288	0.0421324	TRUE
ENSG00000089876.12	DHX32	1	-	1	-0.000652835	-0.0152276	TRUE
ENSG00000090470.15	PDCD7	1	-	1	-0.00412873	-0.00256225	TRUE
ENSG00000090861.17	AARS1	1	+	1	0.00127267	0.00525266	TRUE
ENSG00000091656.19	ZFHX4	0.828207	+	1	0.0139917	0.024441	TRUE
ENSG00000092330.18	TINF2	0.798131	-	1	-0.0152061	-0.0208481	TRUE
ENSG00000092531.10	SNAP23	0.884862	+	1	0.0167954	0.0195838	TRUE
ENSG00000092929.12	UNC13D	1	-	1	-0.0348079	-0.000314063	TRUE
ENSG00000095303.17	PTGS1	0.815092	-	1	-0.0210622	-0.0708955	TRUE
ENSG00000095637.23	SORBS1	0.841779	+	1	0.00932387	0.0136416	TRUE
ENSG00000097007.19	ABL1	0.795225	+	1	0.0143717	0.0126087	TRUE
ENSG00000099219.15	ERMP1	0.912839	+	1	0.00419319	0.0200123	TRUE
ENSG00000099290.17	WASHC2A	1	-	1	-0.00332533	-0.0129406	TRUE
ENSG00000099715.14	PCDH11Y	0.954144	+	1	0.0508351	0.000733823	TRUE
ENSG00000099725.14	PRKY	1	-	1	-0.0391612	-0.0347975	TRUE
ENSG00000099954.19	CECR2	1	+	1	0.00959344	0.00214592	TRUE
ENSG00000099992.16	TBC1D10A	0.784438	-	1	-0.0167917	-0.0629173	TRUE
ENSG00000100003.18	SEC14L2	0.858434	-	1	-0.0210927	-0.00761437	TRUE
ENSG00000100036.13	SLC35E4	0.901315	-	1	-0.00294738	-0.04173	TRUE
ENSG00000100147.14	CCDC134	0.791377	-	1	-0.00411966	-0.150453	TRUE
ENSG00000100209.11	HSCB	0.950073	+	1	0.00695229	0.033818	TRUE
ENSG00000100271.17	TTLL1	0.803684	+	1	0.011346	0.0149533	TRUE
ENSG00000100294.13	MCAT	0.867336	+	1	0.0167767	0.00580378	TRUE
ENSG00000100304.13	TTLL12	0.907062	-	1	-0.00533408	-0.0400793	TRUE
ENSG00000100325.15	ASCC2	0.824336	-	1	-0.0297448	-0.0135444	TRUE
ENSG00000100341.13	PNPLA5	0.800146	+	1	0.0256703	0.0619855	TRUE
ENSG00000100359.21	SGSM3	0.8457	+	1	0.0154492	0.00314896	TRUE
ENSG00000100372.15	SLC25A17	1	-	1	-0.0026925	-0.00663153	TRUE
ENSG00000100483.14	VCPKMT	0.829101	-	1	-0.021201	-0.00183319	TRUE
ENSG00000100564.9	PIGH	0.941594	+	1	0.00268729	0.0400823	TRUE
ENSG00000100968.14	NFATC4	0.810815	-	1	-0.0649774	-0.00276783	TRUE
ENSG00000101040.20	ZMYND8	1	-	1	-0.00825734	-0.00542598	TRUE
ENSG00000101144.13	BMP7	0.828002	-	1	-0.0255096	-0.00525349	TRUE
ENSG00000101182.15	PSMA7	0.860283	-	1	-0.000100096	-0.0302095	TRUE
ENSG00000101290.14	CDS2	1	+	1	0.00150871	0.000640875	TRUE
ENSG00000101391.21	CDK5RAP1	0.839705	+	1	0.016982	0.00399372	TRUE
ENSG00000101417.12	PXMP4	1	-	1	-0.00509757	-0.0222099	TRUE
ENSG00000101460.13	MAP1LC3A	0.819782	+	1	0.0137362	0.0130491	TRUE
ENSG00000101463.6	SYNDIG1	0.882152	-	1	-0.00214758	-0.0492356	TRUE
ENSG00000101596.17	SMCHD1	0.872478	-	1	-0.00607738	-0.0203521	TRUE
ENSG00000101745.17	ANKRD12	1	-	1	-0.00460851	-0.00968978	TRUE
ENSG00000101844.18	ATG4A	0.86964	+	1	0.0139435	0.0277665	TRUE
ENSG00000101935.12	AMMECR1	0.904671	-	1	-0.00795973	-0.0436768	TRUE
ENSG00000102178.13	UBL4A	1	+	1	0.000927833	0.00817607	TRUE
ENSG00000102290.23	PCDH11X	0.872631	-	1	-0.00461334	-0.0415307	TRUE
ENSG00000102547.19	CAB39L	0.853263	+	1	0.0129162	0.0216485	TRUE
ENSG00000102743.15	SLC25A15	0.976768	+	1	0.00687786	0.0182387	TRUE
ENSG00000102804.15	TSC22D1	0.982498	+	1	0.00970247	0.00118268	TRUE
ENSG00000102886.15	GDPD3	0.801616	+	1	0.0997623	0.0101834	TRUE
ENSG00000103021.10	CCDC113	1	+	1	0.00747069	0.00355756	TRUE
ENSG00000103024.8	NME3	1	-	1	-0.00152496	-0.0157454	TRUE
ENSG00000103187.8	COTL1	0.820279	-	1	-0.0150341	-0.0219283	TRUE
ENSG00000103343.13	ZNF174	0.880638	+	1	0.0164677	0.00235608	TRUE
ENSG00000103363.16	ELOB	1	-	1	-0.000500575	-0.0275953	TRUE
ENSG00000103365.15	GGA2	0.839476	+	1	0.00117576	0.0364918	TRUE
ENSG00000104164.12	BLOC1S6	0.815341	+	1	0.0136582	0.00221098	TRUE
ENSG00000104427.12	ZC2HC1A	1	+	1	0.000652819	0.00951474	TRUE
ENSG00000104472.10	CHRAC1	0.826329	+	1	0.0326178	0.00108592	TRUE
ENSG00000104960.15	PTOV1	1	-	1	-0.00130837	-0.0170231	TRUE
ENSG00000105127.10	AKAP8	0.845811	-	1	-0.0175047	-0.015728	TRUE
ENSG00000105193.9	RPS16	0.799569	+	1	0.0204162	0.0372659	TRUE
ENSG00000105220.17	GPI	1	+	1	0.00657465	0.0042864	TRUE
ENSG00000105404.11	RABAC1	0.801861	-	1	-0.0110688	-0.032404	TRUE
ENSG00000105612.9	DNASE2	0.858029	+	1	0.0143049	0.0327687	TRUE
ENSG00000105723.13	GSK3A	0.84595	+	1	0.00788498	0.022844	TRUE
ENSG00000105755.8	ETHE1	0.831624	-	1	-0.00439942	-0.0360718	TRUE
ENSG00000105771.14	SMG9	1	-	1	-0.00456856	-0.00623759	TRUE
ENSG00000105993.15	DNAJB6	0.968868	+	1	0.0030164	0.0136457	TRUE
ENSG00000106013.15	ANKRD7	0.867432	+	1	0.018331	0.0375737	TRUE
ENSG00000106078.19	COBL	0.897466	-	1	-0.00183453	-0.0470685	TRUE
ENSG00000106305.10	AIMP2	1	-	1	-0.0105492	-0.00307884	TRUE
ENSG00000106351.13	AGFG2	0.880119	-	1	-0.016998	-0.0280667	TRUE
ENSG00000106648.14	GALNTL5	0.850464	-	1	-0.0417456	-0.0142809	TRUE
ENSG00000106819.13	ASPN	0.808373	-	1	-0.0504123	-0.0605707	TRUE
ENSG00000107140.16	TESK1	0.996904	+	1	0.000735858	0.0212449	TRUE
ENSG00000107438.9	PDLIM1	0.80014	+	1	0.0512853	0.0805175	TRUE
ENSG00000107719.9	PALD1	0.887508	+	1	0.0184899	0.011136	TRUE
ENSG00000107742.14	SPOCK2	0.923059	+	1	0.0106228	0.0185371	TRUE
ENSG00000107816.17	LZTS2	0.793856	-	1	-0.0103565	-0.0450452	TRUE
ENSG00000107833.10	NPM3	0.856338	+	1	0.0241788	0.00921467	TRUE
ENSG00000107862.7	GBF1	0.944761	-	1	-0.0110851	-0.0133585	TRUE
ENSG00000107864.15	CPEB3	0.842152	+	1	0.00676376	0.019565	TRUE
ENSG00000107902.14	LHPP	0.886662	+	1	0.0227908	0.00192973	TRUE
ENSG00000107929.16	LARP4B	0.958746	-	1	-0.00248859	-0.0203984	TRUE
ENSG00000108010.12	GLRX3	0.802303	+	1	0.0164392	0.00662836	TRUE
ENSG00000108106.14	UBE2S	0.930609	-	1	-0.0178852	-0.0272023	TRUE
ENSG00000108384.15	RAD51C	0.924213	+	1	0.00871683	0.0227045	TRUE
ENSG00000108518.8	PFN1	0.878899	-	1	-0.00416842	-0.0244898	TRUE
ENSG00000108641.20	B9D1	1	+	1	0.00692302	0.00584555	TRUE
ENSG00000108666.10	C17orf75	0.978394	-	1	-0.011658	-0.00534427	TRUE
ENSG00000108771.13	DHX58	0.988157	+	1	0.0108779	0.0185544	TRUE
ENSG00000108798.9	ABI3	0.814944	-	1	-0.0267728	-0.0708555	TRUE
ENSG00000108825.18	PTGES3L-AARSD1	0.83091	-	1	-0.0202337	-0.132644	TRUE
ENSG00000108883.13	EFTUD2	0.848656	+	1	0.00670369	0.018425	TRUE
ENSG00000108953.17	YWHAE	0.886125	-	1	-0.0112973	-0.00400466	TRUE
ENSG00000108984.15	MAP2K6	0.871719	+	1	0.0253566	2.80874e-05	TRUE
ENSG00000109063.15	MYH3	1	+	1	0.0144744	0.0369717	TRUE
ENSG00000109458.9	GAB1	0.97039	-	1	-0.00224332	-0.0227671	TRUE
ENSG00000110696.10	C11orf58	0.927703	-	1	-0.00712859	-0.00603094	TRUE
ENSG00000110713.17	NUP98	1	-	1	-0.00357435	-0.00658017	TRUE
ENSG00000110786.18	PTPN5	0.989831	+	1	0.00699942	0.0127161	TRUE
ENSG00000110851.12	PRDM4	0.818617	+	1	0.00831377	0.0245313	TRUE
ENSG00000110917.8	MLEC	0.844237	+	1	0.00999238	0.0125247	TRUE
ENSG00000110931.19	CAMKK2	0.925965	-	1	-0.00201881	-0.0407635	TRUE
ENSG00000111058.8	ACSS3	0.851403	-	1	-0.017558	-0.0293745	TRUE
ENSG00000111726.13	CMAS	1	+	1	0.00183809	0.00359803	TRUE
ENSG00000111728.11	ST8SIA1	0.842083	+	1	0.000764822	0.054297	TRUE
ENSG00000111790.14	FGFR1OP2	0.790617	-	1	-0.0124274	-0.0114761	TRUE
ENSG00000111875.8	ASF1A	0.931367	-	1	-0.0130936	-0.000387611	TRUE
ENSG00000111879.20	FAM184A	0.788731	+	1	0.0154797	0.0276023	TRUE
ENSG00000111897.7	SERINC1	0.784902	+	1	0.00755789	0.0103597	TRUE
ENSG00000112029.10	FBXO5	0.906288	-	1	-0.0164312	-0.0167097	TRUE
ENSG00000112039.6	FANCE	0.791718	-	1	-0.00878075	-0.0846064	TRUE
ENSG00000112078.14	KCTD20	0.931488	+	1	0.00290837	0.0200308	TRUE
ENSG00000112149.10	CD83	0.817162	+	1	0.016421	0.0513061	TRUE
ENSG00000112186.13	CAP2	0.805553	+	1	0.00725026	0.0162319	TRUE
ENSG00000112234.9	FBXL4	1	+	1	0.0011885	0.00470944	TRUE
ENSG00000112282.18	MED23	1	-	1	-0.000653035	-0.0053199	TRUE
ENSG00000112308.13	C6orf62	0.85562	+	1	0.00744147	0.0154001	TRUE
ENSG00000112312.10	GMNN	1	-	1	-0.00605017	-0.013796	TRUE
ENSG00000112531.17	QKI	1	+	1	0.00325172	0.00446026	TRUE
ENSG00000113141.19	IK	0.817922	+	1	0.0118537	0.0090855	TRUE
ENSG00000113194.13	FAF2	0.813342	-	1	-0.00133887	-0.0231468	TRUE
ENSG00000113328.19	CCNG1	0.847075	+	1	0.00232523	0.0380201	TRUE
ENSG00000113460.13	BRIX1	1	+	1	0.000751785	0.0187352	TRUE
ENSG00000114270.18	COL7A1	0.860638	+	1	0.000483948	0.0670351	TRUE
ENSG00000114331.16	ACAP2	0.882703	-	1	-0.00860444	-0.0158084	TRUE
ENSG00000114742.14	WDR48	1	-	1	-0.00112598	-0.0094916	TRUE
ENSG00000114770.17	ABCC5	1	-	1	-0.00410964	-0.00283425	TRUE
ENSG00000114786.16	ABHD14A-ACY1	1	+	1	0.0164271	0.0190948	TRUE
ENSG00000114859.16	CLCN2	1	+	1	0.00439976	0.014705	TRUE
ENSG00000114942.14	EEF1B2	0.846847	+	1	0.0061572	0.0238862	TRUE
ENSG00000115109.14	EPB41L5	0.913957	-	1	-0.0137855	-0.00974709	TRUE
ENSG00000115204.15	MPV17	0.89831	-	1	-0.00344032	-0.0178257	TRUE
ENSG00000115317.13	HTRA2	0.912749	-	1	-0.00738967	-0.0102548	TRUE
ENSG00000115414.21	FN1	0.839965	-	1	-0.000207769	-0.0721614	TRUE
ENSG00000115457.10	IGFBP2	0.906965	+	1	0.000165968	0.0908527	TRUE
ENSG00000115468.13	EFHD1	1	+	1	0.00885858	0.0156085	TRUE
ENSG00000115641.19	FHL2	0.969328	-	1	-0.0123759	-0.0134027	TRUE
ENSG00000115652.15	UXS1	0.873184	-	1	-0.00419464	-0.0345064	TRUE
ENSG00000115762.17	PLEKHB2	0.805624	+	1	0.000724809	0.0271637	TRUE
ENSG00000115825.11	PRKD3	0.866219	-	1	-0.0074492	-0.036795	TRUE
ENSG00000115956.10	PLEK	0.912282	-	1	-0.023714	-0.0236402	TRUE
ENSG00000116285.13	ERRFI1	0.940431	-	1	-0.0106366	-0.00822851	TRUE
ENSG00000116396.15	KCNC4	0.901701	+	1	0.00582156	0.0459202	TRUE
ENSG00000116652.6	DLEU2L	0.924301	-	1	-0.00214071	-0.0320754	TRUE
ENSG00000116704.8	SLC35D1	0.981726	-	1	-0.00180777	-0.0171447	TRUE
ENSG00000117154.12	IGSF21	0.839365	+	1	0.00973992	0.0465913	TRUE
ENSG00000117226.12	GBP3	0.917711	-	1	-0.0355234	-0.0603993	TRUE
ENSG00000117362.13	APH1A	0.80394	-	1	-0.0159667	-0.00365479	TRUE
ENSG00000117410.14	ATP6V0B	0.976701	-	1	-0.0070877	-0.00150173	TRUE
ENSG00000117477.13	CCDC181	0.81301	-	1	-0.0207537	-0.00869933	TRUE
ENSG00000117868.18	ESYT2	1	+	1	0.00187592	0.00447168	TRUE
ENSG00000118197.14	DDX59	0.789706	+	1	0.0144953	0.023145	TRUE
ENSG00000118705.17	RPN2	0.925678	-	1	-0.00293451	-0.0127833	TRUE
ENSG00000119013.10	NDUFB3	0.793554	-	1	-0.0124025	-0.014953	TRUE
ENSG00000119227.8	PIGZ	0.824446	+	1	0.0230287	0.0254145	TRUE
ENSG00000119231.11	SENP5	0.879392	+	1	0.0100778	0.00807502	TRUE
ENSG00000119242.9	CCDC92	0.878463	-	1	-0.0147239	-0.00286616	TRUE
ENSG00000119421.7	NDUFA8	1	+	1	0.00119782	0.00286919	TRUE
ENSG00000119446.14	RBM18	0.873302	+	1	0.00937983	0.0212097	TRUE
ENSG00000119509.13	INVS	0.850069	-	1	-0.0162483	-0.0035166	TRUE
ENSG00000119574.13	ZBTB45	0.802349	+	1	0.0248279	0.0111978	TRUE
ENSG00000120029.13	ARMH3	0.991648	+	1	0.00489521	0.0113516	TRUE
ENSG00000120278.17	PLEKHG1	0.819963	-	1	-0.00293523	-0.0734565	TRUE
ENSG00000120688.9	WBP4	1	+	1	0.00123056	0.0151446	TRUE
ENSG00000121073.15	SLC35B1	0.9794	-	1	-0.000525715	-0.0287493	TRUE
ENSG00000121270.16	ABCC11	1	-	1	-0.0385003	-0.00580303	TRUE
ENSG00000121749.16	TBC1D15	1	-	1	-0.00204237	-0.00955679	TRUE
ENSG00000121775.18	TMEM39B	1	-	1	-0.00462599	-0.0034619	TRUE
ENSG00000121879.6	PIK3CA	0.83398	+	1	0.00551643	0.0156568	TRUE
ENSG00000121892.15	PDS5A	0.924308	-	1	-0.0093027	-0.00402446	TRUE
ENSG00000122126.18	OCRL	0.919738	-	1	-0.00703893	-0.00438271	TRUE
ENSG00000122299.12	ZC3H7A	1	+	1	0.00333629	0.000403576	TRUE
ENSG00000122390.19	NAA60	0.878823	-	1	-0.00244703	-0.0375613	TRUE
ENSG00000122484.9	RPAP2	0.9099	-	1	-0.00426893	-0.0188353	TRUE
ENSG00000122687.19	MRM2	1	-	1	-0.00334702	-0.0237077	TRUE
ENSG00000122692.9	SMU1	0.791052	-	1	-0.00790086	-0.00439331	TRUE
ENSG00000122958.15	VPS26A	0.840195	+	1	0.00354963	0.0392089	TRUE
ENSG00000122970.16	IFT81	0.950755	-	1	-0.00320254	-0.0215965	TRUE
ENSG00000123143.13	PKN1	0.99565	+	1	0.000812054	0.0272958	TRUE
ENSG00000123144.11	TRIR	1	+	1	0.00269216	0.0191778	TRUE
ENSG00000123349.15	PFDN5	0.938827	-	1	-0.000446274	-0.019878	TRUE
ENSG00000123384.14	LRP1	1	+	1	0.00087026	0.0165065	TRUE
ENSG00000123395.15	ATG101	0.943047	-	1	-0.0101037	-0.00929666	TRUE
ENSG00000123473.17	STIL	0.981892	+	1	0.00365216	0.0318842	TRUE
ENSG00000123609.11	NMI	0.958224	+	1	0.00364066	0.0387823	TRUE
ENSG00000123643.13	SLC36A1	1	+	1	0.00758834	0.00854062	TRUE
ENSG00000124224.18	PPP4R1L	0.782759	+	1	0.0423379	0.0255479	TRUE
ENSG00000124356.17	STAMBP	0.814955	-	1	-0.0115491	-0.00918228	TRUE
ENSG00000124422.12	USP22	0.922172	+	1	0.00808639	0.00135882	TRUE
ENSG00000124532.15	MRS2	1	-	1	-0.000241243	-0.0189888	TRUE
ENSG00000124641.16	MED20	0.91254	-	1	-0.00764465	-0.0276466	TRUE
ENSG00000125148.7	MT2A	1	+	1	0.00487728	0.0214655	TRUE
ENSG00000125149.12	PHAF1	0.888092	+	1	0.00149615	0.037076	TRUE
ENSG00000125434.11	SLC25A35	0.913869	-	1	-0.0261193	-0.0492	TRUE
ENSG00000125462.19	MIR9-1HG	1	+	1	0.00686918	0.00854091	TRUE
ENSG00000125538.12	IL1B	0.801674	+	1	0.104612	0.117468	TRUE
ENSG00000125551.19	PLGLB2	0.899654	-	1	-0.0048522	-0.102323	TRUE
ENSG00000125779.24	PANK2	1	+	1	0.00454218	0.00120401	TRUE
ENSG00000125863.20	MKKS	0.847195	-	1	-0.00992126	-0.00916563	TRUE
ENSG00000125931.11	CITED1	1	+	1	0.000594699	0.0111476	TRUE
ENSG00000126005.17	MMP24OS	1	-	1	-0.00302855	-0.0127721	TRUE
ENSG00000126067.12	PSMB2	0.99065	+	1	0.00111308	0.0260662	TRUE
ENSG00000126106.14	TMEM53	1	+	1	0.0121461	0.00740007	TRUE
ENSG00000126214.22	KLC1	0.85298	+	1	0.00568777	0.0167091	TRUE
ENSG00000126746.18	ZNF384	0.902954	+	1	0.00910408	0.0189213	TRUE
ENSG00000126773.13	PCNX4	0.782942	-	1	-0.00948964	-0.0209238	TRUE
ENSG00000127774.7	EMC6	1	+	1	0.000370988	0.0055765	TRUE
ENSG00000128000.17	ZNF780B	1	+	1	0.000901077	0.0137992	TRUE
ENSG00000128228.5	SDF2L1	0.833827	+	1	0.02933	0.0304976	TRUE
ENSG00000128253.16	RFPL2	0.951274	-	1	-0.037102	-0.0219932	TRUE
ENSG00000128335.14	APOL2	0.908392	-	1	-0.0154225	-0.028642	TRUE
ENSG00000128408.9	RIBC2	0.81513	-	1	-0.0918029	-0.0639334	TRUE
ENSG00000128573.27	FOXP2	0.92599	-	1	-0.0209221	-0.0167771	TRUE
ENSG00000128891.16	CCDC32	0.846191	+	1	0.0160246	0.034142	TRUE
ENSG00000128908.18	INO80	1	+	1	0.00131021	0.00667274	TRUE
ENSG00000128965.13	CHAC1	0.844003	+	1	0.00588605	0.070541	TRUE
ENSG00000128973.13	CLN6	0.839658	-	1	-0.0155966	-0.0295965	TRUE
ENSG00000129028.9	THAP10	0.884792	+	1	0.0198693	0.00559553	TRUE
ENSG00000129128.13	SPCS3	0.862022	+	1	0.0068055	0.0170661	TRUE
ENSG00000129467.14	ADCY4	0.980111	+	1	0.0258544	0.0370297	TRUE
ENSG00000129559.13	NEDD8	0.84336	+	1	0.0107251	0.00468696	TRUE
ENSG00000129682.16	FGF13	1	+	1	0.00238568	0.00838098	TRUE
ENSG00000130005.13	GAMT	0.823975	-	1	-0.0185696	-0.00592336	TRUE
ENSG00000130038.10	CRACR2A	0.891361	+	1	0.0282624	0.0309799	TRUE
ENSG00000130313.7	PGLS	0.964741	-	1	-0.00914765	-0.0165664	TRUE
ENSG00000130528.12	HRC	0.878776	+	1	0.0414056	0.0554786	TRUE
ENSG00000130612.16	CYP2G1P	0.83404	-	1	-0.0292609	-0.0635401	TRUE
ENSG00000130702.15	LAMA5	1	+	1	0.0135506	0.00728847	TRUE
ENSG00000130717.13	UCK1	0.96182	+	1	0.00285169	0.0359086	TRUE
ENSG00000130734.10	ATG4D	1	+	1	0.00481915	0.0174987	TRUE
ENSG00000130779.22	CLIP1	0.839534	+	1	0.00300944	0.0257731	TRUE
ENSG00000130921.9	MTRFR	0.820879	-	1	-0.0107577	-0.0167474	TRUE
ENSG00000131015.5	ULBP2	1	+	1	0.000592838	0.0352604	TRUE
ENSG00000131196.18	NFATC1	0.830472	+	1	0.0243786	0.044226	TRUE
ENSG00000131236.18	CAP1	0.973106	-	1	-0.00127188	-0.0183472	TRUE
ENSG00000131503.21	ANKHD1	0.872414	-	1	-0.00948355	-0.00569671	TRUE
ENSG00000131507.11	NDFIP1	1	+	1	0.00483918	0.00232462	TRUE
ENSG00000131697.18	NPHP4	0.80059	+	1	0.015194	0.0209353	TRUE
ENSG00000131711.15	MAP1B	0.811331	+	1	0.0078047	0.0523252	TRUE
ENSG00000131730.16	CKMT2	0.915742	+	1	0.0298054	0.0161504	TRUE
ENSG00000131848.10	ZSCAN5A	0.995118	+	1	0.00720979	0.0223256	TRUE
ENSG00000131871.15	SELENOS	1	-	1	-0.00780868	-0.00683309	TRUE
ENSG00000131899.12	LLGL1	0.979858	+	1	0.00821303	0.00871649	TRUE
ENSG00000131969.15	ABHD12B	1	+	1	0.0109382	0.00631061	TRUE
ENSG00000132024.18	CC2D1A	0.789878	-	1	-0.0182943	-0.0100254	TRUE
ENSG00000132254.13	ARFIP2	0.840188	+	1	0.0102135	0.00811099	TRUE
ENSG00000132286.12	TIMM10B	0.89521	-	1	-0.00261838	-0.0444569	TRUE
ENSG00000132321.17	IQCA1	1	-	1	-0.0111805	-0.00129844	TRUE
ENSG00000132329.11	RAMP1	1	-	1	-0.00285616	-0.0268157	TRUE
ENSG00000132388.13	UBE2G1	1	+	1	0.00513768	0.00303916	TRUE
ENSG00000132530.17	XAF1	1	+	1	0.00663277	0.0375634	TRUE
ENSG00000132549.20	VPS13B	0.827472	+	1	0.00263112	0.0324119	TRUE
ENSG00000132622.11	HSPA12B	1	+	1	0.00421389	0.0143308	TRUE
ENSG00000132639.14	SNAP25	1	-	1	-0.0042779	-0.00243195	TRUE
ENSG00000132661.4	NXT1	1	+	1	0.00916753	0.00468381	TRUE
ENSG00000132692.19	BCAN	0.80391	+	1	0.0142081	0.0321258	TRUE
ENSG00000132694.19	ARHGEF11	0.87513	+	1	0.0069729	0.0200389	TRUE
ENSG00000132854.19	KANK4	0.834471	-	1	-0.012818	-0.0778349	TRUE
ENSG00000132872.12	SYT4	0.806157	+	1	0.00849756	0.0353674	TRUE
ENSG00000132970.14	WASF3	0.823417	+	1	0.00396089	0.0267066	TRUE
ENSG00000133059.17	DSTYK	0.945933	+	1	0.00138806	0.0145724	TRUE
ENSG00000133256.13	PDE6B	1	+	1	0.00535051	0.0301933	TRUE
ENSG00000133275.16	CSNK1G2	0.997776	+	1	0.0116337	0.00690238	TRUE
ENSG00000133460.20	SLC2A11	0.918729	-	1	-0.0166332	-0.0109569	TRUE
ENSG00000133872.14	SARAF	0.807031	+	1	0.0130929	0.0033979	TRUE
ENSG00000134030.14	CTIF	0.833336	-	1	-0.0152373	-0.02184	TRUE
ENSG00000134046.12	MBD2	0.881485	-	1	-0.0121383	-0.0180137	TRUE
ENSG00000134058.12	CDK7	0.814275	-	1	-0.0150389	-0.0213016	TRUE
ENSG00000134324.12	LPIN1	0.846721	+	1	0.00661656	0.0280849	TRUE
ENSG00000134375.11	TIMM17A	0.892044	-	1	-0.00628478	-0.0142945	TRUE
ENSG00000134444.15	RELCH	0.865397	-	1	-0.00445227	-0.0218885	TRUE
ENSG00000134809.9	TIMM10	0.824625	-	1	-0.0147685	-0.0183241	TRUE
ENSG00000134882.16	UBAC2	0.802954	+	1	0.00295852	0.0423786	TRUE
ENSG00000134910.14	STT3A	1	-	1	-0.00183325	-0.00588115	TRUE
ENSG00000134917.10	ADAMTS8	0.884357	+	1	0.00797886	0.048287	TRUE
ENSG00000135424.19	ITGA7	0.865332	+	1	0.00587744	0.0511238	TRUE
ENSG00000135597.19	REPS1	1	-	1	-0.00236918	-0.0107184	TRUE
ENSG00000135697.10	BCO1	0.967419	+	1	0.0334349	0.0603406	TRUE
ENSG00000135838.14	NPL	1	+	1	0.00028344	0.0343598	TRUE
ENSG00000135917.16	SLC19A3	0.907045	+	1	0.0196905	0.046462	TRUE
ENSG00000136045.12	PWP1	0.837891	+	1	0.0048753	0.0310971	TRUE
ENSG00000136111.14	TBC1D4	0.951533	-	1	-0.0114645	-0.00508921	TRUE
ENSG00000136152.15	COG3	0.972787	+	1	0.00794047	0.00662275	TRUE
ENSG00000136213.10	CHST12	0.983647	-	1	-0.0191125	-0.0457712	TRUE
ENSG00000136643.12	RPS6KC1	1	-	1	-0.00661423	-0.00457931	TRUE
ENSG00000136754.18	ABI1	0.938652	+	1	0.00651765	0.00295644	TRUE
ENSG00000136827.12	TOR1A	1	-	1	-0.00391273	-0.00248636	TRUE
ENSG00000136856.18	SLC2A8	0.80218	+	1	0.0217274	0.012756	TRUE
ENSG00000136867.11	SLC31A2	0.849536	-	1	-0.0233567	-0.030832	TRUE
ENSG00000136888.8	ATP6V1G1	0.989444	-	1	-0.00069759	-0.0177962	TRUE
ENSG00000137033.12	IL33	0.899702	-	1	-0.021293	-0.0381814	TRUE
ENSG00000137055.15	PLAA	0.873182	+	1	0.0139471	0.00369146	TRUE
ENSG00000137070.19	IL11RA	0.789221	+	1	0.00272627	0.0842845	TRUE
ENSG00000137074.20	APTX	0.910415	+	1	0.0116236	0.000729194	TRUE
ENSG00000137198.10	GMPR	0.845722	-	1	-0.00912399	-0.0645613	TRUE
ENSG00000137200.13	CMTR1	1	-	1	-0.00386069	-0.00595322	TRUE
ENSG00000137267.7	TUBB2A	0.814069	-	1	-0.00482142	-0.042188	TRUE
ENSG00000137411.19	VARS2	0.842529	-	1	-0.0195266	-0.023465	TRUE
ENSG00000137463.5	MGARP	0.891029	+	1	0.00531581	0.0511787	TRUE
ENSG00000137507.11	LRRC32	0.919401	+	1	0.000217341	0.0876301	TRUE
ENSG00000137522.18	RNF121	0.957541	+	1	0.00722176	0.0138247	TRUE
ENSG00000137941.17	TTLL7	0.800926	+	1	0.00202169	0.033818	TRUE
ENSG00000137970.7	RPL7P9	0.850799	-	1	-0.0387008	-0.083272	TRUE
ENSG00000137996.13	RTCA	0.870003	+	1	0.00666071	0.0150112	TRUE
ENSG00000138032.21	PPM1B	1	+	1	0.0011749	0.0134557	TRUE
ENSG00000138069.18	RAB1A	0.944009	-	1	-0.000845717	-0.0180454	TRUE
ENSG00000138166.6	DUSP5	0.911696	-	1	-0.00802049	-0.0555256	TRUE
ENSG00000138279.16	ANXA7	0.949776	-	1	-0.0034111	-0.00954294	TRUE
ENSG00000138411.13	HECW2	0.927598	-	1	-0.00337843	-0.0251748	TRUE
ENSG00000138442.11	WDR12	1	+	1	0.0130964	0.00331254	TRUE
ENSG00000138459.9	SLC35A5	0.8446	-	1	-0.0113666	-0.0126198	TRUE
ENSG00000138587.6	MNS1	1	+	1	0.00136059	0.0270568	TRUE
ENSG00000138629.16	UBL7	0.956539	-	1	-0.0017943	-0.0223233	TRUE
ENSG00000138653.10	NDST4	0.998103	+	1	0.0118744	0.0319858	TRUE
ENSG00000138696.11	BMPR1B	0.915041	-	1	-0.00185087	-0.0340569	TRUE
ENSG00000138709.19	LARP1B	0.876904	+	1	0.00839274	0.010053	TRUE
ENSG00000138794.10	CASP6	0.852348	+	1	0.0639951	0.00769531	TRUE
ENSG00000138834.15	MAPK8IP3	0.834931	-	1	-0.0132889	-0.00262076	TRUE
ENSG00000139083.11	ETV6	1	+	1	0.00310868	0.0125658	TRUE
ENSG00000139173.10	TMEM117	0.911045	+	1	0.0157329	0.024688	TRUE
ENSG00000139405.16	RITA1	0.846898	+	1	0.0100301	0.0232741	TRUE
ENSG00000139508.15	SLC46A3	0.834247	+	1	0.0112788	0.0282268	TRUE
ENSG00000139697.14	SBNO1	0.962569	-	1	-0.00564097	-0.00188614	TRUE
ENSG00000139800.9	ZIC5	0.878451	-	1	-0.0222866	-0.0430767	TRUE
ENSG00000139946.10	PELI2	0.915724	+	1	0.0102606	0.0385218	TRUE
ENSG00000140009.19	ESR2	1	-	1	-0.00148523	-0.0337737	TRUE
ENSG00000140265.14	ZSCAN29	0.846055	-	1	-0.0252414	-0.00608674	TRUE
ENSG00000140374.17	ETFA	1	-	1	-0.000826776	-0.0132463	TRUE
ENSG00000140386.13	SCAPER	1	+	1	0.0064853	0.00499007	TRUE
ENSG00000140396.13	NCOA2	1	-	1	-0.00173803	-0.00285699	TRUE
ENSG00000140718.21	FTO	0.945064	-	1	-0.005032	-0.00823558	TRUE
ENSG00000140839.13	CLEC18B	0.911119	+	1	0.0618725	0.0203159	TRUE
ENSG00000140993.11	TIGD7	1	+	1	0.0018032	0.0268351	TRUE
ENSG00000141198.16	TOM1L1	1	+	1	0.00373092	0.0177874	TRUE
ENSG00000141252.21	VPS53	0.80786	-	1	-0.0030091	-0.0291506	TRUE
ENSG00000141446.11	ESCO1	0.816557	-	1	-0.0134068	-0.011375	TRUE
ENSG00000141568.21	FOXK2	0.848372	-	1	-0.00209455	-0.0398782	TRUE
ENSG00000141622.14	RNF165	0.870266	-	1	-0.00872391	-0.028999	TRUE
ENSG00000141933.9	TPGS1	0.986253	+	1	0.0290645	0.0361449	TRUE
ENSG00000141959.17	PFKL	0.987763	+	1	0.00878729	0.00858634	TRUE
ENSG00000142002.18	DPP9	0.885777	+	1	0.0208123	0.00559206	TRUE
ENSG00000142534.7	RPS11	0.981547	-	1	-0.0091781	-0.00135581	TRUE
ENSG00000142731.11	PLK4	0.910306	-	1	-0.0159659	-0.0680856	TRUE
ENSG00000142867.14	BCL10	0.979952	-	1	-0.00839368	-0.0114322	TRUE
ENSG00000142910.16	TINAGL1	0.856038	-	1	-0.0357093	-0.0283864	TRUE
ENSG00000143013.13	LMO4	1	+	1	3.04843e-05	0.0283919	TRUE
ENSG00000143106.13	PSMA5	0.787077	-	1	-0.00147418	-0.0430467	TRUE
ENSG00000143155.13	TIPRL	0.859477	-	1	-0.00805282	-0.00511734	TRUE
ENSG00000143398.20	PIP5K1A	0.967652	-	1	-0.01214	-0.0085356	TRUE
ENSG00000143469.20	SYT14	1	+	1	0.00165929	0.011598	TRUE
ENSG00000143494.16	VASH2	0.940239	-	1	-0.0408303	-0.0122193	TRUE
ENSG00000143499.14	SMYD2	0.97718	+	1	0.000335596	0.0323356	TRUE
ENSG00000143569.19	UBAP2L	0.927612	-	1	-0.00689348	-0.00655835	TRUE
ENSG00000143614.10	GATAD2B	0.833709	-	1	-0.00534531	-0.047059	TRUE
ENSG00000143756.12	FBXO28	0.906134	+	1	0.00581707	0.0142107	TRUE
ENSG00000143847.16	PPFIA4	1	+	1	0.00911263	0.0105441	TRUE
ENSG00000143933.20	CALM2	1	+	1	0.00175997	0.0007312	TRUE
ENSG00000144357.18	UBR3	1	+	1	0.00173135	0.00386746	TRUE
ENSG00000144451.20	SPAG16	0.907077	-	1	-0.0130324	-0.00189391	TRUE
ENSG00000144589.22	STK11IP	0.999504	+	1	0.0117913	0.00950487	TRUE
ENSG00000144674.17	GOLGA4	0.870969	-	1	-0.00665911	-0.017973	TRUE
ENSG00000145147.20	SLIT2	0.803313	+	1	0.00841099	0.0414722	TRUE
ENSG00000145246.14	ATP10D	1	+	1	0.0136701	0.00395462	TRUE
ENSG00000145335.17	SNCA	0.981742	+	1	0.00404573	0.0257787	TRUE
ENSG00000145545.12	SRD5A1	0.902834	+	1	0.00123156	0.0474252	TRUE
ENSG00000145833.16	DDX46	0.840001	+	1	0.0177804	0.0116131	TRUE
ENSG00000145864.14	GABRB2	0.933926	-	1	-0.00414525	-0.0183306	TRUE
ENSG00000146476.11	ARMT1	0.834825	+	1	0.0140192	0.00667503	TRUE
ENSG00000146530.15	VWDE	0.883901	-	1	-0.0422906	-0.0425691	TRUE
ENSG00000146648.20	EGFR	0.910387	-	1	-0.00462057	-0.0391203	TRUE
ENSG00000146757.14	ZNF92	0.906713	+	1	0.0079515	0.0167463	TRUE
ENSG00000147117.8	ZNF157	0.927825	+	1	0.00314412	0.0396574	TRUE
ENSG00000147123.12	NDUFB11	0.919007	-	1	-0.00998285	-0.00954186	TRUE
ENSG00000147130.14	ZMYM3	0.821902	-	1	-0.0123615	-0.00778493	TRUE
ENSG00000147155.11	EBP	0.857517	-	1	-0.0028417	-0.0423642	TRUE
ENSG00000147162.14	OGT	0.912408	-	1	-0.00532098	-0.0198618	TRUE
ENSG00000147246.10	HTR2C	0.906918	-	1	-0.00319634	-0.0404642	TRUE
ENSG00000147403.18	RPL10	0.799907	+	1	0.00304539	0.0361396	TRUE
ENSG00000147601.15	TERF1	1	+	1	0.000127004	0.00235994	TRUE
ENSG00000147669.11	POLR2K	1	-	1	-0.0029413	-0.00583903	TRUE
ENSG00000147894.17	C9orf72	1	-	1	-0.00172038	-0.00162038	TRUE
ENSG00000148362.11	PAXX	1	+	1	0.000118191	0.0212432	TRUE
ENSG00000148690.12	FRA10AC1	0.872986	-	1	-0.0253387	-0.0199228	TRUE
ENSG00000149115.14	TNKS1BP1	0.797945	+	1	0.0184915	0.0242784	TRUE
ENSG00000149273.15	RPS3	0.904092	+	1	0.0139444	0.00443227	TRUE
ENSG00000149294.17	NCAM1	0.941179	+	1	0.00287424	0.0148154	TRUE
ENSG00000149313.11	AASDHPPT	1	+	1	0.00149864	0.0110172	TRUE
ENSG00000149357.10	LAMTOR1	0.952548	+	1	0.00307757	0.0186461	TRUE
ENSG00000149474.15	KAT14	1	-	1	-0.00213337	-0.00611967	TRUE
ENSG00000149591.17	TAGLN	0.882114	+	1	0.0161798	0.0720217	TRUE
ENSG00000149654.11	CDH22	0.964682	-	1	-0.0112388	-0.0159522	TRUE
ENSG00000149742.10	NA	0.805273	+	1	0.045979	0.0223005	TRUE
ENSG00000150281.7	CTF1	0.987324	-	1	-0.0268907	-0.0260493	TRUE
ENSG00000151090.20	THRB	0.882014	+	1	0.00425374	0.0380746	TRUE
ENSG00000151116.17	UEVLD	0.966012	+	1	0.00399319	0.0274739	TRUE
ENSG00000151445.16	VIPAS39	1	-	1	-0.00330451	-0.00042239	TRUE
ENSG00000151498.12	ACAD8	0.823353	-	1	-0.00607309	-0.0301784	TRUE
ENSG00000151553.15	FHIP2A	0.89856	+	1	0.00556172	0.00916947	TRUE
ENSG00000151725.12	CENPU	0.898594	-	1	-0.0696533	-0.0139666	TRUE
ENSG00000151923.18	TIAL1	0.785863	+	1	0.0136284	0.0141243	TRUE
ENSG00000152382.6	TADA1	0.835212	-	1	-0.014249	-0.000282864	TRUE
ENSG00000152422.16	XRCC4	1	-	1	-0.00121179	-0.0160651	TRUE
ENSG00000152601.18	MBNL1	0.826527	+	1	0.00542416	0.0169002	TRUE
ENSG00000152763.17	DNAI4	1	-	1	-0.000178195	-0.00291436	TRUE
ENSG00000152939.17	MARVELD2	0.982314	-	1	-0.0121839	-0.0307845	TRUE
ENSG00000153066.13	TXNDC11	0.841745	+	1	0.0196046	0.0172075	TRUE
ENSG00000153339.15	TRAPPC8	0.927636	-	1	-0.00721161	-0.00555094	TRUE
ENSG00000153363.14	LINC00467	0.811878	+	1	0.0385058	0.030388	TRUE
ENSG00000153531.15	ADPRHL1	0.947093	-	1	-0.00195737	-0.0445201	TRUE
ENSG00000153767.10	GTF2E1	1	-	1	-0.00812539	-0.0165617	TRUE
ENSG00000153790.12	C7orf31	1	-	1	-0.000992423	-0.049311	TRUE
ENSG00000153896.19	ZNF599	1	+	1	0.0158264	0.00683552	TRUE
ENSG00000154001.14	PPP2R5E	1	-	1	-0.00508619	-0.000866787	TRUE
ENSG00000154237.13	LRRK1	0.812644	-	1	-0.0291708	-0.0150482	TRUE
ENSG00000154240.17	CEP112	0.922874	+	1	0.00348868	0.0517367	TRUE
ENSG00000154265.16	ABCA5	1	-	1	-0.00146923	-0.00381558	TRUE
ENSG00000154309.9	DISP1	0.906942	+	1	0.0214639	0.0196106	TRUE
ENSG00000154529.15	CNTNAP3B	0.79821	+	1	0.0542264	0.00969887	TRUE
ENSG00000154548.9	SRSF12	0.868086	+	1	0.00589829	0.0244306	TRUE
ENSG00000154889.17	MPPE1	0.801475	-	1	-0.0257954	-0.0200441	TRUE
ENSG00000155313.16	USP25	0.88254	-	1	-0.0022458	-0.0254745	TRUE
ENSG00000155393.14	HEATR3	0.995774	-	1	-0.0156132	-0.00173243	TRUE
ENSG00000155530.4	LRGUK	0.784123	+	1	0.0449367	0.00372663	TRUE
ENSG00000155542.12	SETD9	0.805471	-	1	-0.0617517	-0.00352953	TRUE
ENSG00000155755.20	TMEM237	0.871063	+	1	0.00885808	0.0161252	TRUE
ENSG00000155897.10	ADCY8	0.799106	+	1	0.0115798	0.0463135	TRUE
ENSG00000155975.10	VPS37A	0.815099	-	1	-0.0130642	-0.00992214	TRUE
ENSG00000156265.16	MAP3K7CL	0.938922	-	1	-0.00962248	-0.0614784	TRUE
ENSG00000156298.13	TSPAN7	0.813616	-	1	-0.00728066	-0.0153537	TRUE
ENSG00000156735.11	BAG4	0.801539	+	1	0.00192056	0.0280486	TRUE
ENSG00000156802.13	ATAD2	0.971179	-	1	-0.00164986	-0.022992	TRUE
ENSG00000156869.14	FRRS1	0.84322	-	1	-0.112433	-0.00602971	TRUE
ENSG00000157014.11	TATDN2	0.963997	+	1	0.00578997	0.0154009	TRUE
ENSG00000157227.14	MMP14	1	+	1	0.0143672	0.0168721	TRUE
ENSG00000157693.15	TMEM268	0.908106	-	1	-0.00925396	-0.0101206	TRUE
ENSG00000158156.9	XKR8	1	-	1	-0.000740868	-0.0221314	TRUE
ENSG00000158290.19	CUL4B	0.872961	-	1	-0.00320093	-0.0169918	TRUE
ENSG00000158470.5	B4GALT5	0.998413	+	1	0.000186303	0.015844	TRUE
ENSG00000158769.18	F11R	0.988067	+	1	0.0122088	0.0301336	TRUE
ENSG00000159147.18	DONSON	0.935339	+	1	0.00259719	0.0299491	TRUE
ENSG00000159202.18	UBE2Z	0.792546	+	1	0.00497338	0.0258766	TRUE
ENSG00000159256.13	MORC3	0.987125	-	1	-0.00341485	-0.0162875	TRUE
ENSG00000160216.21	AGPAT3	0.789298	+	1	0.0115583	0.0154395	TRUE
ENSG00000160307.10	S100B	0.88393	+	1	0.00415229	0.0402041	TRUE
ENSG00000160336.17	ZNF761	1	+	1	0.00323113	0.00766402	TRUE
ENSG00000160392.14	C19orf47	1	-	1	-0.00979253	-0.0306907	TRUE
ENSG00000160570.14	DEDD2	1	+	1	0.00143555	0.0206953	TRUE
ENSG00000160688.19	FLAD1	0.842477	-	1	-0.00569386	-0.0405116	TRUE
ENSG00000160716.6	CHRNB2	1	-	1	-0.00302637	-0.000875882	TRUE
ENSG00000160799.12	CCDC12	1	-	1	-0.00765772	-0.0070246	TRUE
ENSG00000161149.12	TUBA3FP	0.79545	-	1	-0.0423754	-0.0209034	TRUE
ENSG00000161204.12	ABCF3	0.819288	-	1	-0.0116079	-0.00935703	TRUE
ENSG00000161281.11	COX7A1	0.865454	+	1	0.036752	0.0137189	TRUE
ENSG00000161395.14	PGAP3	0.816598	+	1	0.022044	0.00676962	TRUE
ENSG00000161638.11	ITGA5	0.883014	+	1	0.0450468	0.00079522	TRUE
ENSG00000162231.14	NXF1	0.873003	-	1	-0.00775209	-0.0234559	TRUE
ENSG00000162396.6	PARS2	1	+	1	0.00261216	0.017752	TRUE
ENSG00000162618.15	ADGRL4	1	+	1	0.00730016	0.0279924	TRUE
ENSG00000162729.14	IGSF8	0.846507	+	1	0.0067017	0.0249588	TRUE
ENSG00000162779.22	AXDND1	0.919343	-	1	-0.0593215	-0.0562474	TRUE
ENSG00000163083.6	INHBB	0.844363	-	1	-0.0327298	-0.00615645	TRUE
ENSG00000163683.12	SMIM14	0.902497	-	1	-0.0076987	-0.0106932	TRUE
ENSG00000163728.11	TTC14	1	+	1	0.00480191	0.00279039	TRUE
ENSG00000163931.17	TKT	1	+	1	0.00435364	0.00498009	TRUE
ENSG00000163946.14	TASOR	1	-	1	-0.00589815	-0.00373822	TRUE
ENSG00000164032.12	H2AZ1	0.865605	+	1	0.0107151	0.0101896	TRUE
ENSG00000164053.22	ATRIP	0.792956	-	1	-0.00688921	-0.0807223	TRUE
ENSG00000164056.11	SPRY1	0.955481	+	1	0.020488	0.00119734	TRUE
ENSG00000164176.13	EDIL3	1	-	1	-0.000232099	-0.000116877	TRUE
ENSG00000164270.18	HTR4	0.964009	-	1	-0.0153148	-0.00357588	TRUE
ENSG00000164338.10	UTP15	0.785993	-	1	-0.0238358	-0.0100128	TRUE
ENSG00000164342.13	TLR3	0.858446	-	1	-0.058694	-0.0191005	TRUE
ENSG00000164440.15	TXLNB	0.852161	+	1	0.0348927	0.00903878	TRUE
ENSG00000164488.12	DACT2	1	+	1	0.0222607	0.0184313	TRUE
ENSG00000164587.13	RPS14	0.857752	+	1	0.00680606	0.0294754	TRUE
ENSG00000164604.14	GPR85	0.925749	+	1	0.0152091	0.00849653	TRUE
ENSG00000164815.11	ORC5	1	+	1	0.00533219	0.00373364	TRUE
ENSG00000164879.7	CA3	1	+	1	0.0115326	0.0253216	TRUE
ENSG00000164885.13	CDK5	0.819526	-	1	-0.00445195	-0.0243797	TRUE
ENSG00000164970.15	FAM219A	0.960842	+	1	0.00373702	0.0260785	TRUE
ENSG00000165113.13	GKAP1	0.895889	+	1	0.0087347	0.0207052	TRUE
ENSG00000165233.18	CARD19	1	+	1	0.00448287	0.0116014	TRUE
ENSG00000165238.17	WNK2	0.883238	+	1	0.00222442	0.0432173	TRUE
ENSG00000165259.14	HDX	0.986178	-	1	-0.0137543	-0.00387096	TRUE
ENSG00000165280.18	VCP	0.975958	+	1	0.00208942	0.0139349	TRUE
ENSG00000165283.16	STOML2	0.830137	+	1	0.00853412	0.0177971	TRUE
ENSG00000165501.17	LRR1	1	+	1	0.00333199	0.0436204	TRUE
ENSG00000165506.15	DNAAF2	0.972865	-	1	-0.0101565	-0.00489001	TRUE
ENSG00000165512.5	ZNF22	1	+	1	0.00516643	0.00749022	TRUE
ENSG00000165630.14	PRPF18	0.816669	-	1	-0.00672425	-0.0184318	TRUE
ENSG00000165661.17	QSOX2	0.938197	-	1	-0.0142165	-0.00211005	TRUE
ENSG00000165695.10	AK8	0.822711	-	1	-0.0469707	-0.0264658	TRUE
ENSG00000165886.5	UBTD1	1	+	1	0.00878534	0.0123347	TRUE
ENSG00000165915.14	SLC39A13	1	+	1	0.00515774	0.0150001	TRUE
ENSG00000166159.11	LRTM2	0.823618	+	1	0.00969551	0.0357806	TRUE
ENSG00000166262.16	FAM227B	1	-	1	-0.00592684	-0.00381717	TRUE
ENSG00000166263.13	STXBP4	1	+	1	0.00905014	0.00735894	TRUE
ENSG00000166394.15	CYB5R2	0.927301	-	1	-0.0316138	-0.0178014	TRUE
ENSG00000166578.10	IQCD	0.964108	-	1	-0.0231704	-0.0174958	TRUE
ENSG00000166681.14	BEX3	0.858231	+	1	0.00714115	0.0133894	TRUE
ENSG00000166780.11	BMERB1	0.977072	+	1	0.00451644	0.0119004	TRUE
ENSG00000166813.17	KIF7	0.959033	-	1	-0.0182501	-0.0130845	TRUE
ENSG00000166902.5	MRPL16	0.917462	-	1	-0.00023346	-0.0315888	TRUE
ENSG00000166938.13	DIS3L	0.858658	-	1	-0.00104461	-0.0342127	TRUE
ENSG00000167004.14	PDIA3	0.793675	+	1	0.0146658	0.00199099	TRUE
ENSG00000167100.15	SAMD14	0.975748	+	1	0.0153787	0.0178524	TRUE
ENSG00000167186.11	COQ7	0.881795	-	1	-0.010228	-0.0142488	TRUE
ENSG00000167191.12	GPRC5B	1	-	1	-0.00317179	-0.0135808	TRUE
ENSG00000167261.14	DPEP2	0.883672	-	1	-0.0574303	-0.0552706	TRUE
ENSG00000167264.18	DUS2	1	-	1	-0.00679009	-0.0123386	TRUE
ENSG00000167371.21	PRRT2	0.869959	+	1	0.0208367	0.0111315	TRUE
ENSG00000167394.13	ZNF668	0.830474	-	1	-0.00666449	-0.0655991	TRUE
ENSG00000167522.17	ANKRD11	0.938197	+	1	0.00453828	0.022451	TRUE
ENSG00000167536.14	DHRS13	0.784458	+	1	0.0214804	0.0264997	TRUE
ENSG00000167595.16	PROSER3	0.944612	-	1	-0.0142179	-0.0285769	TRUE
ENSG00000167657.14	DAPK3	0.987258	-	1	-0.00424088	-0.0173159	TRUE
ENSG00000167772.12	ANGPTL4	0.975573	+	1	0.0460141	0.00922232	TRUE
ENSG00000167968.13	DNASE1L2	0.881845	-	1	-0.00991809	-0.0938239	TRUE
ENSG00000168273.8	SMIM4	0.800816	+	1	0.0291287	0.0676029	TRUE
ENSG00000168539.4	CHRM1	0.8086	-	1	-0.0133709	-0.0420037	TRUE
ENSG00000168952.16	STXBP6	0.962029	-	1	-0.00964934	-0.0206032	TRUE
ENSG00000169031.21	COL4A3	1	-	1	-0.00781833	-0.0394755	TRUE
ENSG00000169126.16	ODAD2	0.834417	-	1	-0.0677243	-0.0233673	TRUE
ENSG00000169379.17	ARL13B	0.975855	+	1	0.00861419	0.0127343	TRUE
ENSG00000169427.8	KCNK9	0.880415	-	1	-0.00673068	-0.0901717	TRUE
ENSG00000169499.15	PLEKHA2	0.891998	+	1	0.00304085	0.0560998	TRUE
ENSG00000169621.10	APLF	0.822568	+	1	0.00917851	0.0316368	TRUE
ENSG00000169682.18	SPNS1	1	-	1	-0.000978281	-0.00417257	TRUE
ENSG00000169860.7	P2RY1	0.842816	+	1	0.00111936	0.0474241	TRUE
ENSG00000169895.6	SYAP1	0.873387	+	1	0.00652555	0.0187176	TRUE
ENSG00000169989.3	TIGD4	0.974039	+	1	0.0141095	0.014175	TRUE
ENSG00000170275.15	CRTAP	0.983454	+	1	0.00653239	0.0199722	TRUE
ENSG00000170430.10	MGMT	0.957868	+	1	0.010536	0.0233061	TRUE
ENSG00000170469.11	SPATA24	1	-	1	-0.00579107	-0.0324571	TRUE
ENSG00000170502.13	NUDT9	0.830028	+	1	0.00432464	0.0462712	TRUE
ENSG00000170631.15	ZNF16	0.991434	-	1	-0.0118536	-0.0104882	TRUE
ENSG00000170634.13	ACYP2	1	+	1	0.00149798	0.00277965	TRUE
ENSG00000170786.13	SDR16C5	1	+	1	0.0112115	0.0238858	TRUE
ENSG00000170961.7	HAS2	0.828338	-	1	-0.0129229	-0.0834835	TRUE
ENSG00000171103.11	TRMT61B	0.870496	+	1	0.00420716	0.0396832	TRUE
ENSG00000171310.11	CHST11	0.883849	+	1	0.0109722	0.00944046	TRUE
ENSG00000171311.13	EXOSC1	0.936117	-	1	-0.00828292	-0.0178317	TRUE
ENSG00000171475.14	WIPF2	0.849003	+	1	0.00865109	0.0177492	TRUE
ENSG00000171492.14	LRRC8D	0.8133	+	1	0.0152453	0.00331216	TRUE
ENSG00000171813.14	PWWP2B	0.977176	+	1	0.0163041	0.000396922	TRUE
ENSG00000171970.14	ZNF57	0.844141	+	1	0.0125083	0.049094	TRUE
ENSG00000172062.17	SMN1	0.957314	-	1	-0.00508741	-0.0321177	TRUE
ENSG00000172239.14	PAIP1	0.970196	+	1	0.0048411	0.00690311	TRUE
ENSG00000172250.17	SERHL	0.91451	-	1	-0.0587663	-0.0468255	TRUE
ENSG00000172292.15	CERS6	0.832653	+	1	0.00547014	0.0193071	TRUE
ENSG00000172354.10	GNB2	1	+	1	0.000546734	0.00404613	TRUE
ENSG00000172458.5	IL17D	1	-	1	-0.00346606	-0.0179589	TRUE
ENSG00000172568.5	FNDC9	0.795255	-	1	-0.00731897	-0.089325	TRUE
ENSG00000173065.14	FAM222B	1	-	1	-0.0118423	-0.00186806	TRUE
ENSG00000173114.13	LRRN3	0.875427	+	1	0.0142471	0.000739287	TRUE
ENSG00000173210.20	ABLIM3	0.892885	+	1	0.00322608	0.0334396	TRUE
ENSG00000173230.17	GOLGB1	0.940312	-	1	-0.00606903	-0.00244529	TRUE
ENSG00000173253.16	DMRT2	0.852468	+	1	0.0334769	0.0967984	TRUE
ENSG00000173261.9	PLAC8L1	0.907397	-	1	-0.0377798	-0.0143877	TRUE
ENSG00000173660.12	UQCRH	0.956321	+	1	0.00135528	0.0229027	TRUE
ENSG00000173726.11	TOMM20	0.883115	-	1	-0.0046759	-0.0193471	TRUE
ENSG00000173852.16	DPY19L1	0.979994	-	1	-0.00799401	-0.0131061	TRUE
ENSG00000173875.14	ZNF791	1	+	1	0.00378992	0.0165128	TRUE
ENSG00000173928.4	SWSAP1	1	-	1	-0.0274225	-0.0216169	TRUE
ENSG00000174227.16	PIGG	1	+	1	0.00174267	0.00589892	TRUE
ENSG00000174405.15	LIG4	1	-	1	-0.00478068	-0.00320252	TRUE
ENSG00000174521.8	TTC9B	1	+	1	0.0124056	0.00487257	TRUE
ENSG00000174600.14	CMKLR1	0.913758	-	1	-0.018256	-0.0543251	TRUE
ENSG00000174775.18	HRAS	0.9191	-	1	-0.011806	-0.0131634	TRUE
ENSG00000174796.12	THAP6	0.784921	+	1	0.00133853	0.0443651	TRUE
ENSG00000174851.16	YIF1A	0.830075	+	1	0.0213704	0.00532268	TRUE
ENSG00000175061.19	SNHG29	1	-	1	-0.000594503	-0.00550918	TRUE
ENSG00000175467.15	SART1	0.879012	-	1	-0.0268953	-0.0200774	TRUE
ENSG00000175785.13	PRIMA1	0.807459	+	1	0.0530792	0.0262769	TRUE
ENSG00000175792.12	RUVBL1	0.987617	-	1	-0.00546795	-0.0118692	TRUE
ENSG00000175826.12	CTDNEP1	0.838183	+	1	0.0147487	0.00867594	TRUE
ENSG00000176022.7	B3GALT6	0.828877	-	1	-0.0130707	-0.0200004	TRUE
ENSG00000176076.7	KCNE5	0.890893	-	1	-0.0618137	-0.0269863	TRUE
ENSG00000176095.12	IP6K1	0.975477	-	1	-0.00617353	-7.2862e-05	TRUE
ENSG00000176165.12	FOXG1	0.912764	+	1	0.00994963	0.00633533	TRUE
ENSG00000176435.7	CLEC14A	0.983704	-	1	-0.0211344	-0.000803281	TRUE
ENSG00000176472.11	ZNF575	0.826393	+	1	0.0415194	0.0391628	TRUE
ENSG00000176623.12	RMDN1	0.921678	-	1	-0.00493969	-0.0276148	TRUE
ENSG00000176624.12	MEX3C	0.782389	+	1	0.0126869	0.00851595	TRUE
ENSG00000176695.8	OR4F17	1	-	1	-0.00809208	-0.0424785	TRUE
ENSG00000176749.9	CDK5R1	1	-	1	-0.000867878	-0.0122992	TRUE
ENSG00000176769.9	TCERG1L	1	-	1	-0.00169088	-0.0511506	TRUE
ENSG00000176771.18	NCKAP5	0.914049	-	1	-0.0144826	-0.0546202	TRUE
ENSG00000176788.9	BASP1	0.872249	+	1	0.00787413	0.0152743	TRUE
ENSG00000177098.9	SCN4B	0.960203	+	1	0.00488824	0.0473055	TRUE
ENSG00000177374.13	HIC1	1	+	1	0.0360773	0.0230719	TRUE
ENSG00000177463.16	NR2C2	1	+	1	0.00088773	0.00635284	TRUE
ENSG00000177666.17	PNPLA2	0.87483	+	1	0.0156177	0.033983	TRUE
ENSG00000177732.9	SOX12	0.852319	+	1	0.00870647	0.0354802	TRUE
ENSG00000177752.15	YIPF7	0.825677	-	1	-0.0514313	-0.0387305	TRUE
ENSG00000178038.17	ALS2CL	0.876728	+	1	0.0127824	0.0807769	TRUE
ENSG00000178125.15	PPP1R42	0.90863	+	1	0.0404702	0.0451735	TRUE
ENSG00000178202.13	POGLUT3	0.785854	+	1	0.0248556	0.0222106	TRUE
ENSG00000178233.18	TMEM151B	0.816577	-	1	-0.0125509	-0.0175706	TRUE
ENSG00000178467.18	P4HTM	0.943246	+	1	0.00244006	0.0179373	TRUE
ENSG00000178573.7	MAF	0.896114	+	1	0.0186058	0.00948243	TRUE
ENSG00000178631.7	ACTG1P1	0.935588	-	1	-0.0238795	-0.013963	TRUE
ENSG00000178718.7	RPP25	1	-	1	-0.00881286	-0.00944537	TRUE
ENSG00000178741.12	COX5A	0.802086	-	1	-0.0108642	-0.0135906	TRUE
ENSG00000178764.8	ZHX2	0.980633	-	1	-0.00910097	-0.0115894	TRUE
ENSG00000178896.9	EXOSC4	0.908904	+	1	0.0200758	0.00555559	TRUE
ENSG00000178921.14	PFAS	1	+	1	0.0142675	0.0124343	TRUE
ENSG00000178951.9	ZBTB7A	0.880758	-	1	-0.00557853	-0.100336	TRUE
ENSG00000178966.17	RMI1	0.880015	-	1	-0.0102746	-0.0256899	TRUE
ENSG00000179218.15	CALR	0.982365	+	1	0.00676728	0.00820984	TRUE
ENSG00000179304.18	FAM156B	1	+	1	0.00285423	0.00168745	TRUE
ENSG00000179431.7	FJX1	1	+	1	0.00319525	0.0102882	TRUE
ENSG00000179455.10	MKRN3	1	+	1	0.0053855	0.0209719	TRUE
ENSG00000179632.10	MAF1	0.782473	+	1	0.00291937	0.0344858	TRUE
ENSG00000179981.11	TSHZ1	0.942413	+	1	0.0106744	0.00969898	TRUE
ENSG00000180011.7	ZADH2	0.881289	-	1	-0.0182345	-0.00686766	TRUE
ENSG00000180190.13	TDRP	0.936354	-	1	-0.0193614	-0.00163049	TRUE
ENSG00000180817.12	PPA1	0.824407	+	1	0.0031631	0.0271363	TRUE
ENSG00000180914.11	OXTR	1	-	1	-0.00492905	-0.00951302	TRUE
ENSG00000180921.7	FAM83H	0.837297	+	1	0.029441	0.029318	TRUE
ENSG00000181031.16	RPH3AL	0.791619	-	1	-0.0612292	-0.00487528	TRUE
ENSG00000181220.18	ZNF746	0.853394	+	1	0.00452818	0.0264939	TRUE
ENSG00000181274.7	FRAT2	1	-	1	-8.32628e-05	-0.000318986	TRUE
ENSG00000181652.20	ATG9B	0.826117	+	1	0.0537727	0.0439997	TRUE
ENSG00000181929.13	PRKAG1	1	+	1	0.00255183	0.00481772	TRUE
ENSG00000182154.8	MRPL41	0.981721	-	1	-0.00571229	-0.0291071	TRUE
ENSG00000182173.14	TSEN54	0.940928	+	1	0.0194137	0.0137588	TRUE
ENSG00000182263.14	FIGN	0.947793	-	1	-0.0112433	-0.0360301	TRUE
ENSG00000182600.10	SNORC	0.814593	+	1	0.0586124	0.0279123	TRUE
ENSG00000182648.14	LINC01006	0.906128	+	1	0.0201261	0.0113423	TRUE
ENSG00000182791.5	CCDC87	0.783304	+	1	0.0255718	0.0671923	TRUE
ENSG00000182809.11	CRIP2	1	-	1	-0.000420001	-0.0215176	TRUE
ENSG00000182827.9	ACBD3	1	-	1	-0.00224879	-0.0050863	TRUE
ENSG00000182871.16	COL18A1	0.986959	+	1	0.00504602	0.0622786	TRUE
ENSG00000182979.18	MTA1	0.844235	+	1	0.00962198	0.0280987	TRUE
ENSG00000183077.16	AFMID	0.835795	-	1	-0.0075911	-0.0464371	TRUE
ENSG00000183317.17	EPHA10	0.842974	+	1	0.0156469	0.0272454	TRUE
ENSG00000183520.12	UTP11	0.834543	-	1	-0.00593713	-0.0407805	TRUE
ENSG00000183648.11	NDUFB1	0.818012	-	1	-0.0149464	-0.0147916	TRUE
ENSG00000183665.5	TRMT12	0.816659	-	1	-0.00960523	-0.0272401	TRUE
ENSG00000183666.18	GUSBP1	0.892041	+	1	0.0318497	0.0195858	TRUE
ENSG00000183684.8	ALYREF	0.850662	+	1	0.0124423	0.0198469	TRUE
ENSG00000183688.4	RFLNB	0.858865	+	1	0.0398074	0.00117437	TRUE
ENSG00000183696.14	UPP1	0.798448	-	1	-0.02374	-0.0172209	TRUE
ENSG00000183785.16	TUBA8	0.801652	-	1	-0.000778326	-0.0874521	TRUE
ENSG00000183914.15	DNAH2	1	+	1	0.00281307	0.0241555	TRUE
ENSG00000183943.6	PRKX	0.863795	-	1	-0.019829	-0.0404124	TRUE
ENSG00000183978.8	COA3	0.830447	-	1	-0.0090256	-0.0127099	TRUE
ENSG00000184164.15	CRELD2	1	-	1	-0.00495905	-0.0146344	TRUE
ENSG00000184227.8	ACOT1	0.838978	+	1	0.0377876	0.108669	TRUE
ENSG00000184304.17	PRKD1	1	+	1	0.00495145	0.0119048	TRUE
ENSG00000184481.17	FOXO4	1	+	1	0.00903754	0.0136358	TRUE
ENSG00000184863.11	RBM33	1	-	1	-0.00621384	-3.34277e-05	TRUE
ENSG00000184911.15	DMRTC1B	0.851179	-	1	-0.0256517	-0.115203	TRUE
ENSG00000184916.9	JAG2	0.817036	+	1	0.0226849	0.033786	TRUE
ENSG00000184988.8	TMEM106A	0.883686	+	1	0.0173298	0.0748032	TRUE
ENSG00000184999.13	SLC22A10	0.87642	-	1	-0.00498372	-0.0997521	TRUE
ENSG00000185033.15	SEMA4B	0.865128	-	1	-0.0230613	-0.0121038	TRUE
ENSG00000185163.10	DDX51	0.790394	-	1	-0.0268239	-0.0279909	TRUE
ENSG00000185250.16	PPIL6	1	+	1	0.000728291	0.00895116	TRUE
ENSG00000185252.19	ZNF74	1	-	1	-0.00811681	-0.00470354	TRUE
ENSG00000185262.9	UBALD2	0.937093	+	1	0.00244055	0.0591444	TRUE
ENSG00000185610.6	DBX2	0.841846	+	1	0.021267	0.0466038	TRUE
ENSG00000185753.13	CXorf38	0.968606	-	1	-0.00221222	-0.0212115	TRUE
ENSG00000185942.13	NKAIN3	0.840432	-	1	-0.000494326	-0.0439491	TRUE
ENSG00000186073.14	CDIN1	1	-	1	-0.00524131	-0.0252313	TRUE
ENSG00000186222.5	BLOC1S4	0.82303	+	1	0.0209709	0.0106859	TRUE
ENSG00000186283.14	TOR3A	0.878385	-	1	-0.00157727	-0.0294336	TRUE
ENSG00000186417.14	GLDN	1	+	1	0.0018166	0.0216503	TRUE
ENSG00000186496.12	ZNF396	1	+	1	0.00582708	0.0144868	TRUE
ENSG00000186575.19	NF2	0.950271	+	1	0.00341829	0.0136555	TRUE
ENSG00000186732.14	MPPED1	1	+	1	0.00242358	0.0108192	TRUE
ENSG00000186777.12	ZNF732	0.860798	-	1	-0.0908289	-0.0338971	TRUE
ENSG00000186868.17	MAPT	1	-	1	-0.000171296	-0.00963707	TRUE
ENSG00000187187.14	ZNF546	0.834795	-	1	-0.0235764	-0.0208644	TRUE
ENSG00000187193.9	MT1X	1	+	1	0.0113924	0.0325472	TRUE
ENSG00000187608.10	ISG15	0.826421	+	1	0.014298	0.102503	TRUE
ENSG00000187736.13	NHEJ1	0.988862	-	1	-0.0171219	-0.00414807	TRUE
ENSG00000187815.10	ZFP69	0.902526	-	1	-0.00146615	-0.0450182	TRUE
ENSG00000188199.11	NUTM2B	1	+	1	0.022743	0.0396499	TRUE
ENSG00000188242.4	PP7080	0.831649	-	1	-0.00774498	-0.0618661	TRUE
ENSG00000188483.8	IER5L	0.878828	-	1	-0.0054126	-0.0745016	TRUE
ENSG00000188549.13	CCDC9B	1	-	1	-0.0182481	-0.00553585	TRUE
ENSG00000188641.14	DPYD	0.815844	+	1	0.0151652	0.0178948	TRUE
ENSG00000189042.14	ZNF567	0.920811	+	1	0.0198278	0.00504034	TRUE
ENSG00000189114.8	BLOC1S3	0.973502	-	1	-0.00656059	-0.0299197	TRUE
ENSG00000189184.12	PCDH18	0.857205	+	1	0.0136225	0.0353724	TRUE
ENSG00000196091.15	MYBPC1	0.910292	-	1	-0.00749927	-0.0414898	TRUE
ENSG00000196167.10	COLCA1	0.925428	-	1	-0.00812973	-0.0537339	TRUE
ENSG00000196177.13	ACADSB	0.942263	+	1	0.00835088	0.00682149	TRUE
ENSG00000196275.16	GTF2IRD2	1	-	1	-0.0102677	-0.0303877	TRUE
ENSG00000196284.17	SUPT3H	0.916701	+	1	0.018685	0.00161686	TRUE
ENSG00000196313.13	POM121	0.932629	+	1	0.00571848	0.0179582	TRUE
ENSG00000196329.12	GIMAP5	0.913768	+	1	0.0185359	0.0450778	TRUE
ENSG00000196411.10	EPHB4	0.894328	-	1	-0.0240612	-0.050022	TRUE
ENSG00000196436.9	NPIPB15	1	-	1	-0.00448193	-0.00807008	TRUE
ENSG00000196498.13	NCOR2	0.938462	-	1	-0.0129825	-0.00867996	TRUE
ENSG00000196526.11	AFAP1	1	+	1	0.00817699	0.000161443	TRUE
ENSG00000196628.20	TCF4	0.839271	-	1	-0.00167889	-0.0257985	TRUE
ENSG00000196646.12	ZNF136	0.842782	-	1	-0.00943832	-0.0483129	TRUE
ENSG00000196652.12	ZKSCAN5	1	+	1	0.0066996	0.000395009	TRUE
ENSG00000196693.15	ZNF33B	0.957212	-	1	-0.0189599	-0.00812461	TRUE
ENSG00000196862.10	RGPD4	1	-	1	-0.0190026	-0.050301	TRUE
ENSG00000196911.11	KPNA5	0.937419	+	1	0.00466539	0.0131621	TRUE
ENSG00000196951.12	SCOC-AS1	0.822011	-	1	-0.00798486	-0.0733226	TRUE
ENSG00000196972.9	SMIM10L2B	1	-	1	-0.00128964	-0.00949922	TRUE
ENSG00000196976.8	LAGE3	0.858469	-	1	-0.00731493	-0.0400051	TRUE
ENSG00000197102.14	DYNC1H1	0.83684	-	1	-0.00829764	-0.0144008	TRUE
ENSG00000197134.13	ZNF257	0.90955	+	1	0.0579709	0.028416	TRUE
ENSG00000197150.13	ABCB8	1	+	1	0.00375428	0.00792932	TRUE
ENSG00000197162.10	ZNF785	0.967793	+	1	0.00374213	0.0309835	TRUE
ENSG00000197321.16	SVIL	0.815025	+	1	0.0107393	0.0748469	TRUE
ENSG00000197454.2	OR2L5	0.834726	+	1	0.0125703	0.138611	TRUE
ENSG00000197566.10	ZNF624	1	+	1	0.00347836	0.0142526	TRUE
ENSG00000198089.16	SFI1	0.931772	-	1	-0.0151829	-0.0105613	TRUE
ENSG00000198182.13	ZNF607	0.808332	-	1	-0.0198663	-0.0108348	TRUE
ENSG00000198435.4	NRARP	0.887464	-	1	-0.0224635	-0.0237136	TRUE
ENSG00000198580.7	ENSG00000198580	0.932041	+	1	0.0320445	0.0400527	TRUE
ENSG00000198728.11	LDB1	0.927556	-	1	-0.0107877	-0.00101629	TRUE
ENSG00000198753.12	PLXNB3	1	-	1	-0.000964465	-0.0144416	TRUE
ENSG00000198821.11	CD247	0.823441	+	1	0.0269494	0.0720477	TRUE
ENSG00000198838.14	RYR3	0.835224	-	1	-0.0496912	-0.0425709	TRUE
ENSG00000198917.13	SPOUT1	0.842882	-	1	-0.00618442	-0.0688204	TRUE
ENSG00000198920.11	KIAA0753	0.8757	+	1	0.0172796	0.00288624	TRUE
ENSG00000198933.10	TBKBP1	0.938786	+	1	0.00635538	0.0330806	TRUE
ENSG00000203724.11	C1orf53	0.790682	+	1	0.0550394	0.0412269	TRUE
ENSG00000203772.8	SPRN	1	+	1	0.000809643	0.0312769	TRUE
ENSG00000204065.3	TCEAL5	0.813346	+	1	0.00442526	0.0473153	TRUE
ENSG00000204070.10	SYS1	1	+	1	0.000879836	0.00263121	TRUE
ENSG00000204128.6	C2orf72	0.809191	-	1	-0.0153703	-0.0266598	TRUE
ENSG00000204177.11	BMS1P1	0.965263	-	1	-0.00931656	-0.031124	TRUE
ENSG00000204261.9	PSMB8-AS1	0.86748	-	1	-0.0427586	-0.0114034	TRUE
ENSG00000204315.4	FKBPL	0.956706	-	1	-0.00883138	-0.0303276	TRUE
ENSG00000204352.4	C9orf129	1	-	1	-0.00107576	-0.0604648	TRUE
ENSG00000204406.14	MBD5	1	+	1	0.00468333	0.00131074	TRUE
ENSG00000204514.11	ZNF814	0.914219	-	1	-0.0157149	-0.00854368	TRUE
ENSG00000204624.8	DISP3	1	+	1	0.0134236	0.00852513	TRUE
ENSG00000204681.11	GABBR1	1	+	1	0.00320994	0.00443805	TRUE
ENSG00000204685.8	STARD7-AS1	0.825854	-	1	-0.012283	-0.0925313	TRUE
ENSG00000204779.2	FOXD4L5	1	-	1	-0.0260813	-0.00793705	TRUE
ENSG00000204859.13	ZBTB48	1	+	1	0.00519092	0.012557	TRUE
ENSG00000204934.10	ATP6V0E2-AS1	0.905314	-	1	-0.00308767	-0.0413051	TRUE
ENSG00000204947.9	ZNF425	1	+	1	0.00388343	0.0117721	TRUE
ENSG00000204969.7	PCDHA2	0.809824	+	1	0.0324279	0.0574414	TRUE
ENSG00000204970.10	PCDHA1	0.861535	+	1	0.0148229	0.0725573	TRUE
ENSG00000205035.8	GRM5P1	0.801109	-	1	-0.0314831	-0.0211128	TRUE
ENSG00000205208.5	C4orf46	1	-	1	-0.00526937	-0.0145068	TRUE
ENSG00000205323.9	SARNP	1	-	1	-0.00134964	-0.00188974	TRUE
ENSG00000205464.13	ATP6AP1L	0.786612	-	1	-0.0146297	-0.047823	TRUE
ENSG00000205710.4	C17orf107	0.924055	+	1	0.0108078	0.0390913	TRUE
ENSG00000205746.9	PKD1P4	0.982811	+	1	0.0262746	0.0173317	TRUE
ENSG00000206172.8	HBA1	0.850368	+	1	0.0913806	0.0579885	TRUE
ENSG00000206418.5	RAB12	0.915203	+	1	0.00621318	0.0046792	TRUE
ENSG00000206560.12	ANKRD28	0.974887	-	1	-0.000773921	-0.0171518	TRUE
ENSG00000206567.10	ENSG00000206567	1	-	1	-0.00449076	-0.0239501	TRUE
ENSG00000207405.1	SNORA64	0.902757	+	1	0.0133304	0.0407687	TRUE
ENSG00000211445.13	GPX3	1	+	1	0.00359205	0.0320554	TRUE
ENSG00000211689.7	TRGC1	0.977329	+	1	0.0258562	0.102961	TRUE
ENSG00000212694.8	LINC01089	0.882984	+	1	0.010685	0.0335045	TRUE
ENSG00000212747.5	RTL8B	0.841346	+	1	0.0254882	0.00956499	TRUE
ENSG00000213185.7	FAM24B	0.911589	+	1	0.0264634	0.0169654	TRUE
ENSG00000213190.4	MLLT11	0.934166	-	1	-0.00997179	-0.00114758	TRUE
ENSG00000213203.3	GIMAP1	1	-	1	-0.00520917	-0.0432926	TRUE
ENSG00000213221.5	DNLZ	0.875052	+	1	0.00536865	0.0960193	TRUE
ENSG00000213337.9	ANKRD39	0.799276	-	1	-0.0131492	-0.0230965	TRUE
ENSG00000213599.10	SLX1A-SULT1A3	1	+	1	0.00184795	0.0901506	TRUE
ENSG00000213672.8	NCKIPSD	0.833717	+	1	0.0163113	0.0110462	TRUE
ENSG00000214106.9	PAXIP1-AS2	0.853912	-	1	-0.0229957	-0.0206963	TRUE
ENSG00000214381.6	LINC00488	0.838479	-	1	-0.08986	-0.024951	TRUE
ENSG00000214941.8	ZSWIM7	0.921652	-	1	-0.0355754	-0.0113587	TRUE
ENSG00000215174.2	NA	0.807751	-	1	-0.0334345	-0.0849492	TRUE
ENSG00000215251.5	FASTKD5	0.953544	+	1	0.0132668	0.0008664	TRUE
ENSG00000215375.7	MYL5	1	+	1	0.00889935	0.00224908	TRUE
ENSG00000215695.2	RSC1A1	0.848741	+	1	0.0270662	0.0527976	TRUE
ENSG00000218510.9	LINC00339	0.850182	-	1	-0.028433	-0.0311339	TRUE
ENSG00000218823.2	PAPOLB	0.920122	-	1	-0.0114077	-0.0586531	TRUE
ENSG00000220804.10	LINC01881	0.96205	+	1	0.0143283	0.0205719	TRUE
ENSG00000221817.11	PPP3CB-AS1	1	-	1	-0.0186707	-0.0121355	TRUE
ENSG00000223704.2	LINC01422	0.962231	-	1	-0.00222645	-0.0376655	TRUE
ENSG00000223855.3	PDGFA-DT	1	-	1	-0.00718376	-0.027776	TRUE
ENSG00000223891.7	OSER1-DT	1	+	1	0.00732109	0.00067074	TRUE
ENSG00000224271.7	ENSG00000224271	0.858685	-	1	-0.0299245	-0.0221693	TRUE
ENSG00000224389.9	C4B	0.831837	+	1	0.0109059	0.185351	TRUE
ENSG00000224596.9	ZMIZ1-AS1	0.804501	+	1	0.013158	0.0966459	TRUE
ENSG00000224668.1	IPO8P1	0.862179	+	1	0.00765032	0.0592973	TRUE
ENSG00000224843.8	LINC00240	1	+	1	0.0306581	0.0024484	TRUE
ENSG00000224945.1	ENSG00000224945	1	+	1	0.0120753	0.00493303	TRUE
ENSG00000225110.3	PNMA6F	0.853957	+	1	0.0329549	0.0285477	TRUE
ENSG00000225194.4	LINC00092	1	+	1	0.00367805	0.0332139	TRUE
ENSG00000225208.1	ENSG00000225208	1	-	1	-0.0109946	-0.0466665	TRUE
ENSG00000225733.7	FGD5-AS1	1	-	1	-0.000729983	-0.00501843	TRUE
ENSG00000225914.4	TSBP1-AS1	0.805365	+	1	0.0155592	0.0692577	TRUE
ENSG00000226007.3	ENSG00000226007	0.788336	+	1	0.0530396	0.13684	TRUE
ENSG00000226320.6	NA	0.873224	+	1	0.0644567	0.0167981	TRUE
ENSG00000226530.3	ENSG00000226530	0.862318	-	1	-0.0110285	-0.0587985	TRUE
ENSG00000226721.2	EEF1DP2	0.842754	+	1	0.00347057	0.103618	TRUE
ENSG00000226864.3	ATE1-AS1	0.844078	-	1	-0.113067	-0.0496486	TRUE
ENSG00000226913.2	BSN-DT	1	-	1	-0.000376406	-0.0195153	TRUE
ENSG00000227640.4	SOX21-AS1	0.856861	-	1	-0.0197239	-0.0251998	TRUE
ENSG00000228063.3	LYPLAL1-DT	0.871047	-	1	-0.00356951	-0.0672853	TRUE
ENSG00000228484.3	ENSG00000228484	0.817556	+	1	0.0196484	0.101924	TRUE
ENSG00000228566.2	ENSG00000228566	0.859942	-	1	-0.027522	-0.0464544	TRUE
ENSG00000228793.3	ENSG00000228793	0.79596	-	1	-0.104201	-0.0911877	TRUE
ENSG00000229146.2	SNX18P4	0.792505	+	1	0.00442832	0.141733	TRUE
ENSG00000229422.2	ENSG00000229422	1	-	1	-0.0146909	-0.0422811	TRUE
ENSG00000229588.3	ENSG00000229588	0.999558	+	1	0.0107306	0.0306006	TRUE
ENSG00000229644.6	NAMPTP1	1	-	1	-0.0188395	-0.100979	TRUE
ENSG00000229727.7	ENSG00000229727	0.879129	+	1	0.0352039	0.0283754	TRUE
ENSG00000230359.5	TPI1P2	1	+	1	0.0098805	0.00987032	TRUE
ENSG00000230453.10	ANKRD18B	0.832533	-	1	-0.0299859	-0.0716286	TRUE
ENSG00000230461.9	PROX1-AS1	0.916829	-	1	-0.0277162	-0.0463761	TRUE
ENSG00000231646.6	FSIP2-AS1	0.839539	-	1	-0.0561864	-0.0282585	TRUE
ENSG00000231697.3	NANOGP5	1	-	1	-0.0204741	-0.0170577	TRUE
ENSG00000231764.11	DLX6-AS1	0.811648	+	1	0.0246322	0.0257075	TRUE
ENSG00000231840.2	TMEM139-AS1	0.961707	+	1	0.00287368	0.0817921	TRUE
ENSG00000232044.8	SILC1	0.918849	+	1	0.0014618	0.0320435	TRUE
ENSG00000232422.1	KNOP1P4	0.796326	+	1	0.0726166	0.00580161	TRUE
ENSG00000232433.2	GXYLT1P3	0.847749	+	1	0.0276572	0.0189604	TRUE
ENSG00000232721.3	ENSG00000232721	1	-	1	-0.00859785	-0.00712096	TRUE
ENSG00000232884.10	ENSG00000232884	0.914209	-	1	-0.00855701	-0.0732996	TRUE
ENSG00000233006.8	MIR3936HG	0.919352	+	1	0.00868687	0.01673	TRUE
ENSG00000233327.11	USP32P2	0.810344	-	1	-0.198349	-0.0305407	TRUE
ENSG00000233461.6	ENSG00000233461	0.91073	-	1	-0.028309	-0.065667	TRUE
ENSG00000233672.9	RNASEH2B-AS1	0.948937	-	1	-0.058293	-0.03656	TRUE
ENSG00000233871.2	DLG5-AS1	0.869753	-	1	-0.0432028	-0.0632416	TRUE
ENSG00000234127.9	TRIM26	0.881896	+	1	0.00806031	0.0271541	TRUE
ENSG00000234358.1	ENSG00000234358	0.868059	-	1	-0.00351968	-0.0738755	TRUE
ENSG00000234807.8	LINC01135	1	-	1	-0.00107232	-0.0391645	TRUE
ENSG00000234857.2	HNRNPUL2-BSCL2	1	+	1	0.0410121	0.0172689	TRUE
ENSG00000234913.1	ENSG00000234913	0.893237	-	1	-0.025372	-0.0345851	TRUE
ENSG00000235100.5	ENSG00000235100	1	-	1	-0.000465439	-0.0367259	TRUE
ENSG00000235180.1	LINC00601	0.919972	+	1	0.065787	0.0120715	TRUE
ENSG00000235711.5	ANKRD34C	1	-	1	-0.00455702	-0.00360339	TRUE
ENSG00000235920.1	THRAP3P3	0.812602	-	1	-0.0260971	-0.0985727	TRUE
ENSG00000235961.6	PNMA6A	0.860383	-	1	-0.0272114	-0.000844392	TRUE
ENSG00000236021.3	COP1-DT	0.783268	+	1	0.0186015	0.0978825	TRUE
ENSG00000236255.2	ENSG00000236255	0.920891	+	1	0.00404185	0.0577508	TRUE
ENSG00000236283.5	ENSG00000236283	0.878111	-	1	-0.0230111	-0.0967577	TRUE
ENSG00000236287.8	ZBED5	0.893413	-	1	-0.00902538	-0.00776982	TRUE
ENSG00000236670.1	KRT18P5	1	-	1	-0.0190696	-0.00634943	TRUE
ENSG00000236714.3	LINC01844	0.942611	+	1	0.026787	0.0192768	TRUE
ENSG00000237065.2	NANOGP4	0.818151	-	1	-0.0249654	-0.0855625	TRUE
ENSG00000237766.2	GGTA2P	0.814064	+	1	0.0643684	0.0262542	TRUE
ENSG00000237854.4	LINC00674	0.841444	-	1	-0.00285538	-0.0569123	TRUE
ENSG00000237975.7	FLG-AS1	0.798971	+	1	0.0226515	0.103353	TRUE
ENSG00000238058.2	CAMSAP1-DT	0.889052	+	1	0.00563755	0.0587093	TRUE
ENSG00000239389.8	PCDHA13	0.810765	-	1	-0.0432833	-0.0404437	TRUE
ENSG00000239407.5	ENSG00000239407	0.89145	-	1	-0.00633277	-0.0207086	TRUE
ENSG00000239521.10	CASTOR3	0.871383	+	1	0.00456459	0.0359568	TRUE
ENSG00000239779.7	WBP1	0.892	-	1	-0.00584774	-0.0250505	TRUE
ENSG00000239887.6	C1orf226	1	+	1	0.00535465	0.027825	TRUE
ENSG00000240184.7	PCDHGC3	0.964129	+	1	0.00380171	0.0303849	TRUE
ENSG00000240207.7	ENSG00000240207	0.796419	+	1	0.026971	0.0363328	TRUE
ENSG00000240356.6	RPL23AP7	0.848954	+	1	0.0387444	0.0963583	TRUE
ENSG00000241322.11	CDRT1	1	+	1	0.00632682	0.0218247	TRUE
ENSG00000242085.1	RPS20P33	0.882805	-	1	-0.0582199	-0.0166355	TRUE
ENSG00000242258.2	LINC00996	0.788996	+	1	0.0482903	0.151956	TRUE
ENSG00000242485.6	MRPL20	1	+	1	0.00162111	0.00565014	TRUE
ENSG00000242768.2	ENSG00000242768	0.787931	-	1	-0.0402253	-0.0443647	TRUE
ENSG00000242861.1	ENSG00000242861	1	+	1	0.0146191	0.0343088	TRUE
ENSG00000243646.11	IL10RB	1	-	1	-0.00859738	-0.0172837	TRUE
ENSG00000243749.1	TMEM35B	0.832884	-	1	-0.0222515	-0.050578	TRUE
ENSG00000244026.7	FAM86DP	1	-	1	-0.00715834	-0.0346758	TRUE
ENSG00000244041.7	LINC01011	1	+	1	0.0128946	0.00804864	TRUE
ENSG00000244062.1	ENSG00000244062	0.971972	-	1	-0.00688056	-0.0535954	TRUE
ENSG00000244462.8	RBM12	1	-	1	-0.00285642	-0.0123505	TRUE
ENSG00000244625.7	MIATNB	1	-	1	-0.00857185	-0.00936396	TRUE
ENSG00000245293.4	CYP2U1-AS1	0.836025	-	1	-0.0290312	-0.0100064	TRUE
ENSG00000246082.3	NUDT16L2P	1	+	1	0.0237125	0.0027618	TRUE
ENSG00000246323.2	FAM13B-AS1	0.831933	+	1	0.038917	0.0392659	TRUE
ENSG00000246982.7	BRPF3-AS1	0.911175	+	1	0.0113247	0.058288	TRUE
ENSG00000247121.7	ENSG00000247121	0.878369	+	1	0.0194594	0.0601827	TRUE
ENSG00000247950.8	SEC24B-AS1	0.94133	+	1	0.00285126	0.0343363	TRUE
ENSG00000248210.2	LINC02355	0.878189	-	1	-0.0439447	-0.0469844	TRUE
ENSG00000248668.3	OXCT1-AS1	0.831233	-	1	-0.0258439	-0.0525455	TRUE
ENSG00000248671.9	ALG1L9P	0.823787	+	1	0.0129503	0.0356107	TRUE
ENSG00000248927.1	ENSG00000248927	0.889297	+	1	0.0339417	0.0282584	TRUE
ENSG00000249087.8	ZNF436-AS1	1	-	1	-0.00608512	-0.0147493	TRUE
ENSG00000249348.2	UGDH-AS1	1	+	1	0.011199	0.00928072	TRUE
ENSG00000249784.1	SCARNA22	0.896208	-	1	-0.0357431	-0.0362169	TRUE
ENSG00000249931.5	GOLGA8K	1	-	1	-0.0498808	-0.0133505	TRUE
ENSG00000250326.2	USP38-DT	0.866487	+	1	0.0118231	0.0637575	TRUE
ENSG00000251034.2	ENSG00000251034	0.850603	-	1	-0.0116648	-0.0739436	TRUE
ENSG00000251634.2	NAIPP4	0.986184	-	1	-0.0109021	-0.0503669	TRUE
ENSG00000251666.1	ZNF346-IT1	1	+	1	0.00400917	0.0116911	TRUE
ENSG00000253762.2	ENSG00000253762	0.91431	+	1	0.0195507	0.109103	TRUE
ENSG00000253816.3	GUSBP14	0.811875	+	1	0.0340609	0.0753916	TRUE
ENSG00000253837.1	NA	0.836516	-	1	-0.0230542	-0.174942	TRUE
ENSG00000254186.3	ENSG00000254186	0.923234	+	1	0.0434349	0.034033	TRUE
ENSG00000254206.5	NPIPB11	0.858512	-	1	-0.0639216	-0.0077684	TRUE
ENSG00000254363.6	ENSG00000254363	0.862204	-	1	-0.0394536	-0.10349	TRUE
ENSG00000254427.3	LINC02696	0.856555	-	1	-0.0715065	-0.0324591	TRUE
ENSG00000254539.1	ENSG00000254539	1	+	1	0.0295681	0.0371622	TRUE
ENSG00000254635.6	WAC-AS1	0.88811	+	1	0.00855228	0.0241936	TRUE
ENSG00000254901.8	BORCS8	1	+	1	0.00135731	0.0240722	TRUE
ENSG00000255145.3	STX17-DT	0.853645	+	1	0.0294801	0.0283241	TRUE
ENSG00000255339.6	ENSG00000255339	0.813402	-	1	-0.00988588	-0.130699	TRUE
ENSG00000255468.7	ENSG00000255468	0.866635	-	1	-0.010127	-0.103004	TRUE
ENSG00000256061.7	DNAAF4	0.946101	+	1	0.030323	0.00540016	TRUE
ENSG00000256087.7	ZNF432	0.95018	-	1	-0.0158511	-0.0134267	TRUE
ENSG00000256427.2	ENSG00000256427	0.85223	-	1	-0.0436518	-0.0608707	TRUE
ENSG00000256537.5	SMIM10L1	0.977037	-	1	-0.00493389	-0.00908338	TRUE
ENSG00000257056.3	NA	1	+	1	0.0286125	0.0202055	TRUE
ENSG00000257303.3	CNPY2-AS1	1	+	1	0.0119819	0.0337166	TRUE
ENSG00000257315.3	ZBED6	0.787492	-	1	-0.0148592	-0.0380293	TRUE
ENSG00000257433.7	RPAP3-DT	0.941152	+	1	0.0187331	0.0668128	TRUE
ENSG00000257594.4	GALNT4	0.908679	-	1	-0.00133095	-0.133495	TRUE
ENSG00000257842.6	NOVA1-DT	0.822524	-	1	-0.0525154	-0.0339914	TRUE
ENSG00000257950.3	P2RX5-TAX1BP3	0.913872	-	1	-0.0129944	-0.0496995	TRUE
ENSG00000258315.5	C17orf49	0.860938	+	1	0.010704	0.0269523	TRUE
ENSG00000258342.3	ENSG00000258342	0.837199	+	1	0.0112229	0.0931069	TRUE
ENSG00000258399.7	ENSG00000258399	0.880928	+	1	0.00684423	0.049212	TRUE
ENSG00000258410.1	ENSG00000258410	0.797768	-	1	-0.0606455	-0.0621426	TRUE
ENSG00000258636.2	LRFN5-DT	1	-	1	-0.0155297	-0.00333662	TRUE
ENSG00000259075.6	POC1B-GALNT4	1	+	1	0.021429	0.107974	TRUE
ENSG00000259305.6	ZHX1-C8orf76	0.929649	-	1	-0.0544132	-0.0187243	TRUE
ENSG00000259404.6	EFL1P1	0.859964	+	1	0.0453577	0.0181315	TRUE
ENSG00000259488.2	DUT-AS1	0.97951	+	1	0.032426	0.0254904	TRUE
ENSG00000259494.2	MRPL46	0.882688	-	1	-0.00338	-0.0362096	TRUE
ENSG00000259577.2	CERNA1	1	-	1	-0.0120527	-0.00242563	TRUE
ENSG00000259920.1	ENSG00000259920	0.886497	-	1	-0.0308478	-0.0465573	TRUE
ENSG00000259964.7	THSD4-AS1	0.802855	-	1	-0.0130635	-0.168313	TRUE
ENSG00000260213.6	CENPN-AS1	0.796844	+	1	0.0439675	0.189932	TRUE
ENSG00000260244.1	ENSG00000260244	0.786808	-	1	-0.139762	-0.249888	TRUE
ENSG00000260274.1	ENSG00000260274	1	-	1	-0.0193621	-0.0277896	TRUE
ENSG00000260329.1	TMEM263-DT	0.888718	+	1	0.034795	0.000295826	TRUE
ENSG00000260339.1	HEXA-AS1	0.791949	-	1	-0.0367197	-0.0884398	TRUE
ENSG00000260515.1	ENSG00000260515	1	-	1	-0.0696398	-0.0323023	TRUE
ENSG00000260630.8	SNAI3-AS1	0.870525	-	1	-0.0127988	-0.0440383	TRUE
ENSG00000260643.2	ENSG00000260643	1	+	1	0.00952732	0.0149217	TRUE
ENSG00000260835.1	ENSG00000260835	0.807838	-	1	-0.0387869	-0.0576523	TRUE
ENSG00000260918.1	ENSG00000260918	0.880033	+	1	0.0116975	0.0198331	TRUE
ENSG00000261136.1	ENSG00000261136	1	-	1	-0.0123666	-0.0120707	TRUE
ENSG00000261670.1	ENSG00000261670	0.901297	-	1	-0.030306	-0.0369317	TRUE
ENSG00000263002.8	ZNF234	0.940983	+	1	0.00160926	0.0278895	TRUE
ENSG00000264324.1	ENSG00000264324	0.928716	+	1	0.0177862	0.104161	TRUE
ENSG00000264772.6	ENSG00000264772	0.905395	-	1	-0.0318228	-0.0422694	TRUE
ENSG00000265479.7	DTX2P1-UPK3BP1-PMS2P11	0.892745	-	1	-0.0245071	-0.00523997	TRUE
ENSG00000265727.2	RN7SL648P	0.84273	-	1	-0.0391794	-0.0253344	TRUE
ENSG00000266003.1	ENSG00000266003	0.788348	-	1	-0.0199065	-0.1364	TRUE
ENSG00000266028.8	SRGAP2	0.801533	-	1	-0.00404609	-0.0484247	TRUE
ENSG00000266405.3	CBX3P2	0.910561	-	1	-0.0348625	-0.059134	TRUE
ENSG00000266490.1	ENSG00000266490	0.851565	-	1	-0.032704	-0.0242367	TRUE
ENSG00000266921.2	ZNF230-DT	0.814702	-	1	-0.00128859	-0.175358	TRUE
ENSG00000266967.7	AARSD1	0.848812	-	1	-0.00116609	-0.0395222	TRUE
ENSG00000267127.7	ENSG00000267127	0.807937	+	1	0.0599682	0.0294366	TRUE
ENSG00000267248.4	ENSG00000267248	0.969986	-	1	-0.00848452	-0.039376	TRUE
ENSG00000267249.1	ENSG00000267249	1	+	1	0.0342679	0.00682017	TRUE
ENSG00000267454.6	ZNF582-DT	0.809805	+	1	0.0194689	0.0763378	TRUE
ENSG00000267534.4	S1PR2	1	+	1	0.011515	0.00312365	TRUE
ENSG00000267682.1	ENSG00000267682	0.966433	-	1	-0.00595895	-0.0546098	TRUE
ENSG00000267749.1	ENSG00000267749	0.969908	+	1	0.0085148	0.0573798	TRUE
ENSG00000267809.1	NDUFV2P1	0.981015	-	1	-0.00955353	-0.0714841	TRUE
ENSG00000267838.2	ENSG00000267838	0.858353	-	1	-0.0528852	-0.00931124	TRUE
ENSG00000268061.5	NAPA-AS1	0.862953	-	1	-0.0585168	-0.0092436	TRUE
ENSG00000268750.7	ENSG00000268750	0.960192	-	1	-0.0234461	-0.0193288	TRUE
ENSG00000269313.5	MAGIX	1	-	1	-0.00402541	-0.0384634	TRUE
ENSG00000269887.1	ENSG00000269887	0.986784	-	1	-0.027513	-0.00762708	TRUE
ENSG00000269934.3	ENSG00000269934	0.796048	-	1	-0.0671751	-0.0159106	TRUE
ENSG00000270049.4	ATP6V0D1-DT	0.839229	+	1	0.0032162	0.0767759	TRUE
ENSG00000270276.3	H4C15	0.872084	+	1	0.0809203	0.0742827	TRUE
ENSG00000270629.7	NBPF14	1	+	1	0.00728808	0.00793707	TRUE
ENSG00000270863.1	DDX55P1	1	-	1	-0.00190583	-0.000748895	TRUE
ENSG00000271383.8	NBPF19	1	+	1	0.00619792	0.00575373	TRUE
ENSG00000271699.5	SNX29P2	0.784542	-	1	-0.096918	-0.00321717	TRUE
ENSG00000271830.1	ENSG00000271830	0.915197	-	1	-0.0267078	-0.0524174	TRUE
ENSG00000271833.1	ENSG00000271833	1	+	1	0.00374202	0.00795624	TRUE
ENSG00000271882.1	ENSG00000271882	0.84046	+	1	0.0494931	0.0285297	TRUE
ENSG00000271918.1	ENSG00000271918	0.812997	-	1	-0.0474444	-0.0131834	TRUE
ENSG00000272112.1	ENSG00000272112	0.919162	-	1	-0.00239912	-0.0726344	TRUE
ENSG00000272129.1	ENSG00000272129	0.782477	-	1	-0.0392414	-0.000651128	TRUE
ENSG00000272150.5	NBPF25P	1	+	1	0.00344176	0.0232979	TRUE
ENSG00000272397.1	NA	0.92265	+	1	0.0178934	0.0872534	TRUE
ENSG00000272410.5	ENSG00000272410	0.902251	-	1	-0.0027526	-0.255525	TRUE
ENSG00000272604.1	ENSG00000272604	1	+	1	0.0145112	0.0143972	TRUE
ENSG00000272606.1	PPP4R3B-DT	1	+	1	0.0236184	0.0128834	TRUE
ENSG00000272990.1	ENSG00000272990	0.95947	+	1	0.0133601	0.032189	TRUE
ENSG00000273014.1	ENSG00000273014	0.855431	-	1	-0.0187276	-0.0651643	TRUE
ENSG00000273184.1	ENSG00000273184	0.904397	-	1	-0.09708	-0.0180198	TRUE
ENSG00000273350.1	NA	0.893489	-	1	-0.0246214	-0.0815189	TRUE
ENSG00000273372.1	SFTPD-AS1	1	+	1	0.00150359	0.00226557	TRUE
ENSG00000273492.6	APP-DT	0.82215	+	1	0.0262606	0.0681066	TRUE
ENSG00000273792.1	ENSG00000273792	0.946327	-	1	-0.00531046	-0.0475219	TRUE
ENSG00000274114.2	ALOX15P1	0.806206	-	1	-0.0404127	-0.0132274	TRUE
ENSG00000274372.5	LINC02804	0.980931	+	1	0.0372977	0.0425399	TRUE
ENSG00000274512.6	TBC1D3L	1	-	1	-0.021349	-0.007051	TRUE
ENSG00000275066.5	SYNRG	0.980005	-	1	-0.00353608	-0.0115934	TRUE
ENSG00000275426.1	ENSG00000275426	1	-	1	-0.0180073	-0.000294231	TRUE
ENSG00000275620.1	FLJ16779	0.969673	+	1	0.0352815	0.00230653	TRUE
ENSG00000275832.5	ARHGAP23	1	-	1	-2.34951e-05	-0.00178863	TRUE
ENSG00000275854.1	ENSG00000275854	1	+	1	0.0131853	0.0102462	TRUE
ENSG00000275895.7	ENSG00000275895	0.941384	-	1	-0.115823	-0.0102101	TRUE
ENSG00000276023.5	DUSP14	0.926669	-	1	-0.0155276	-0.00731929	TRUE
ENSG00000276180.2	H4C9	0.882586	-	1	-0.0154005	-0.0866641	TRUE
ENSG00000276203.5	ANKRD20A3P	0.900298	+	1	0.0232804	0.054246	TRUE
ENSG00000276398.1	ENSG00000276398	0.797804	+	1	0.0504005	0.0756353	TRUE
ENSG00000276445.1	ENSG00000276445	0.845187	+	1	0.0445082	0.0578102	TRUE
ENSG00000276547.2	PCDHGB5	1	+	1	0.000576131	0.00339849	TRUE
ENSG00000276724.1	ENSG00000276724	1	+	1	0.00161068	0.0321268	TRUE
ENSG00000277072.5	STAG3L2	0.98547	-	1	-0.017452	-0.0017715	TRUE
ENSG00000277443.3	MARCKS	1	-	1	-0.00333055	-0.00568951	TRUE
ENSG00000277987.3	LINC02351	0.923888	+	1	0.0792903	0.00936179	TRUE
ENSG00000278041.1	ENSG00000278041	0.798937	-	1	-0.00454531	-0.0834881	TRUE
ENSG00000278126.1	ENSG00000278126	0.838737	+	1	0.0115244	0.0816373	TRUE
ENSG00000278133.1	ENSG00000278133	0.924453	-	1	-0.0119302	-0.0182156	TRUE
ENSG00000278535.5	DHRS11	0.983052	+	1	0.00600128	0.0297863	TRUE
ENSG00000278627.1	ENSG00000278627	0.8421	+	1	0.0284432	0.0443689	TRUE
ENSG00000278727.1	ENSG00000278727	0.81859	+	1	0.0151489	0.0513973	TRUE
ENSG00000278746.1	RN7SL660P	0.853552	-	1	-0.0424782	-0.0732929	TRUE
ENSG00000278840.1	ENSG00000278840	0.88797	-	1	-0.0434296	-0.0257366	TRUE
ENSG00000279068.1	ENSG00000279068	1	-	1	-0.00894805	-0.0119926	TRUE
ENSG00000279069.1	ENSG00000279069	0.904358	+	1	0.00682527	0.0403636	TRUE
ENSG00000279161.1	ENSG00000279161	0.837427	-	1	-0.0490972	-0.0690434	TRUE
ENSG00000279176.1	ENSG00000279176	0.882224	-	1	-0.0115068	-0.0827102	TRUE
ENSG00000279233.1	ENSG00000279233	0.802172	-	1	-0.00642962	-0.111361	TRUE
ENSG00000279265.1	ENSG00000279265	1	-	1	-0.0144794	-0.000385519	TRUE
ENSG00000279358.1	ENSG00000279358	1	-	1	-0.022317	-0.00442541	TRUE
ENSG00000279406.1	ENSG00000279406	0.845441	-	1	-0.0485684	-0.0431065	TRUE
ENSG00000279432.1	ENSG00000279432	1	-	1	-0.00764216	-0.00655636	TRUE
ENSG00000279616.1	ENSG00000279616	0.896406	-	1	-0.0414266	-0.0277917	TRUE
ENSG00000279633.1	ENSG00000279633	0.821779	-	1	-0.0375321	-0.0686392	TRUE
ENSG00000279672.2	ENSG00000279672	0.819867	-	1	-0.0202779	-0.110527	TRUE
ENSG00000279693.1	ENSG00000279693	1	+	1	0.00971186	0.0117122	TRUE
ENSG00000279739.1	ENSG00000279739	0.842122	-	1	-0.0592212	-0.00888983	TRUE
ENSG00000279891.1	FLJ42393	0.932137	-	1	-0.0170484	-0.0560499	TRUE
ENSG00000279923.1	ENSG00000279923	0.957059	-	1	-0.0177876	-0.0153037	TRUE
ENSG00000279951.1	ENSG00000279951	1	-	1	-0.00690747	-0.0241789	TRUE
ENSG00000279970.1	ENSG00000279970	1	+	1	0.00271957	0.00269148	TRUE
ENSG00000280063.1	ENSG00000280063	0.851876	-	1	-0.00667286	-0.0894167	TRUE
ENSG00000280079.1	ENSG00000280079	0.967667	-	1	-0.0377744	-0.0081159	TRUE
ENSG00000280145.3	ENSG00000280145	0.891661	-	1	-0.0723284	-0.169238	TRUE
ENSG00000280381.1	ENSG00000280381	0.890489	-	1	-0.020491	-0.0354599	TRUE
ENSG00000280392.1	ENSG00000280392	0.947355	+	1	0.00667556	0.0201976	TRUE
ENSG00000280543.1	ASAP1-IT2	1	-	1	-0.0223428	-0.00700569	TRUE
ENSG00000281344.1	HELLPAR	0.786562	-	1	-0.0285235	-0.0129691	TRUE
ENSG00000281649.3	EBLN3P	0.807562	+	1	0.0133248	0.00722702	TRUE
ENSG00000282458.1	WASH5P	0.811938	-	1	-0.0112609	-0.0728698	TRUE
ENSG00000283041.1	ENSG00000283041	0.832012	+	1	0.012632	0.137422	TRUE
ENSG00000283415.2	ENSG00000283415	0.843784	-	1	-0.000646792	-0.0918248	TRUE
ENSG00000283900.1	TPTEP2-CSNK1E	0.956899	+	1	0.040332	0.0498551	TRUE
ENSG00000284052.1	ENSG00000284052	0.913203	+	1	0.0153019	0.0438641	TRUE
ENSG00000284116.1	ENSG00000284116	0.819879	-	1	-0.0562736	-0.0444842	TRUE
ENSG00000284196.3	ENSG00000284196	0.920085	+	1	0.0554519	0.0275349	TRUE
ENSG00000284237.1	LINC02767	1	-	1	-0.0260409	-0.00526111	TRUE
ENSG00000284602.1	ENSG00000284602	0.996076	-	1	-0.00922112	-0.0297954	TRUE
ENSG00000284626.1	ENSG00000284626	0.859773	+	1	0.0874533	0.00876452	TRUE
ENSG00000285053.1	TBCE	1	-	1	-0.00582754	-0.014284	TRUE
ENSG00000285367.2	ENSG00000285367	1	-	1	-0.010876	-0.0234194	TRUE
ENSG00000285755.2	ENSG00000285755	0.824745	-	1	-0.0689498	-0.00628174	TRUE
ENSG00000285804.2	ENSG00000285804	0.887213	+	1	0.0604285	0.0215587	TRUE
ENSG00000285897.1	ENSG00000285897	0.873034	-	1	-0.0874824	-0.142591	TRUE
ENSG00000286104.1	ENSG00000286104	0.910716	-	1	-0.019424	-0.0862173	TRUE
ENSG00000286117.2	ENSG00000286117	0.793362	+	1	0.021678	0.140007	TRUE
ENSG00000286147.1	ENSG00000286147	0.854808	-	1	-0.0292294	-0.0449134	TRUE
ENSG00000286279.2	ENSG00000286279	1	-	1	-0.011176	-0.0652365	TRUE
ENSG00000286327.1	ENSG00000286327	0.8127	+	1	0.00380712	0.0585173	TRUE
ENSG00000286340.2	ENSG00000286340	0.927202	-	1	-0.0130811	-0.0159354	TRUE
ENSG00000286388.1	ENSG00000286388	1	-	1	-0.0175626	-0.00628424	TRUE
ENSG00000286619.1	ENSG00000286619	0.915984	-	1	-0.127222	-0.0556479	TRUE
ENSG00000286653.1	ENSG00000286653	0.813648	+	1	0.01505	0.0642928	TRUE
ENSG00000286721.1	ENSG00000286721	0.844882	+	1	0.0199659	0.0388408	TRUE
ENSG00000286757.3	ENSG00000286757	0.971229	+	1	0.0278489	0.0309443	TRUE
ENSG00000286782.1	ENSG00000286782	0.792701	-	1	-0.0655403	-0.0101728	TRUE
ENSG00000286788.1	ENSG00000286788	1	-	1	-0.0238338	-0.0200961	TRUE
ENSG00000286912.1	ENSG00000286912	0.840943	+	1	0.0232037	0.0399065	TRUE
ENSG00000287011.1	ENSG00000287011	0.890724	-	1	-0.00601515	-0.0868904	TRUE
ENSG00000287067.1	ENSG00000287067	1	-	1	-0.00633789	-0.000504288	TRUE
ENSG00000287100.2	ENSG00000287100	0.819689	-	1	-0.027293	-0.0319145	TRUE
ENSG00000287151.1	C2orf27A	0.82969	+	1	0.000608524	0.0321794	TRUE
ENSG00000287189.2	ENSG00000287189	0.878915	+	1	0.0124653	0.090548	TRUE
ENSG00000287292.1	ENSG00000287292	0.836073	+	1	0.0378701	0.0141053	TRUE
ENSG00000287372.1	ENSG00000287372	0.840552	+	1	0.058405	0.150059	TRUE
ENSG00000287811.2	ENSG00000287811	0.994969	+	1	0.0094228	0.0146228	TRUE
ENSG00000287868.1	ENSG00000287868	0.940613	+	1	0.042578	0.00772183	TRUE
ENSG00000287939.1	ENSG00000287939	0.94295	+	1	0.00788932	0.153897	TRUE
ENSG00000288030.1	ENSG00000288030	0.841045	-	1	-0.0325979	-0.0499733	TRUE
ENSG00000288825.1	H2AC18	0.9997	+	1	0.115489	0.070541	TRUE
ENSG00000288890.1	ENSG00000288890	1	+	1	0.00863234	0.00582418	TRUE
ENSG00000288992.1	ENSG00000288992	1	+	1	0.0101433	0.0153614	TRUE
ENSG00000289013.1	ENSG00000289013	1	+	1	0.00927704	0.0148653	TRUE
ENSG00000289045.1	ENSG00000289045	1	-	1	-0.00749637	-0.0059181	TRUE
ENSG00000289149.1	ENSG00000289149	0.861529	+	1	0.0578112	0.00552303	TRUE
ENSG00000289183.1	ENSG00000289183	0.885608	-	1	-0.00218497	-0.0695085	TRUE
ENSG00000289208.1	ENSG00000289208	0.810147	+	1	0.0166615	0.0624844	TRUE
ENSG00000289212.1	ENSG00000289212	0.826851	-	1	-0.0202859	-0.0939952	TRUE
ENSG00000289215.1	ENSG00000289215	0.825764	-	1	-0.018409	-0.0733877	TRUE
ENSG00000289265.1	ENSG00000289265	0.941422	-	1	-0.0344832	-0.0185195	TRUE
ENSG00000289639.1	ENSG00000289639	1	+	1	0.00242765	0.0274018	TRUE
ENSG00000289685.1	MRPS5	1	-	1	-0.0021788	-0.00346098	TRUE
ENSG00000233705.8	SLC26A4-AS1	8.30978e-06	+	0.0122461	0.182337	-0.275936	FALSE
ENSG00000099139.14	PCSK5	6.78264e-05	+	0.038611	0.229504	-0.0123396	FALSE
ENSG00000197753.11	LHFPL5	7.7853e-05	+	0.0412435	0.208583	-0.0405346	FALSE
ENSG00000230778.2	ANKRD63	8.61123e-05	+	0.0412435	0.473923	-0.112599	FALSE
ENSG00000107611.16	CUBN	0.000168708	-	0.0504396	-0.570774	0.0115617	FALSE
ENSG00000175471.20	MCTP1	0.000167662	+	0.0504396	0.159102	-0.0503325	FALSE
ENSG00000105419.18	MEIS3	0.000192228	+	0.0518692	0.265277	-0.202462	FALSE
ENSG00000155511.18	GRIA1	0.000221681	+	0.053759	0.140973	-0.0704349	FALSE
ENSG00000259529.2	ENSG00000259529	0.000232979	-	0.0545908	0.109274	-1.32903	FALSE
ENSG00000134463.15	ECHDC3	0.000286902	+	0.0580473	0.67189	-0.224918	FALSE
ENSG00000146592.17	CREB5	0.0002864	+	0.0580473	0.267317	-0.0667998	FALSE
ENSG00000124203.7	ZNF831	0.000303926	+	0.0582261	0.293005	-0.0761938	FALSE
ENSG00000188070.9	ZFTA	0.000299049	+	0.0582261	0.17672	-0.062116	FALSE
ENSG00000070814.22	TCOF1	0.000323247	-	0.0595459	-0.130678	0.0912006	FALSE
ENSG00000198894.8	CIPC	0.000329944	-	0.0598436	-0.0986683	0.00024676	FALSE
ENSG00000234336.7	JAZF1-AS1	0.000408033	-	0.066831	-0.306109	0.0476268	FALSE
ENSG00000100523.16	DDHD1	0.000416381	-	0.0673609	-0.114087	0.0251251	FALSE
ENSG00000122824.11	NUDT10	0.00051747	+	0.0723628	0.137652	-0.050938	FALSE
ENSG00000185008.18	ROBO2	0.000514707	+	0.0723628	0.129227	-0.0114253	FALSE
ENSG00000133424.22	LARGE1	0.000529661	+	0.0730018	0.0975283	-0.0332373	FALSE
ENSG00000203737.5	GPR52	0.000548258	+	0.0732786	0.244502	-0.063506	FALSE
ENSG00000041353.10	RAB27B	0.000681332	+	0.0791088	0.194706	-0.018596	FALSE
ENSG00000075043.20	KCNQ2	0.000725888	+	0.0818033	0.142347	-0.0301221	FALSE
ENSG00000186665.10	C17orf58	0.00079812	+	0.0849785	0.172559	-0.0338145	FALSE
ENSG00000135931.19	ARMC9	0.00098603	+	0.0954348	0.153442	-0.00193443	FALSE
ENSG00000143390.18	RFX5	0.00103284	-	0.0954348	-0.128911	0.11512	FALSE
ENSG00000177133.13	PRDM16-DT	0.00102566	-	0.0954348	-0.299703	0.0138976	FALSE
ENSG00000182022.18	CHST15	0.000988295	+	0.0954348	0.135904	-0.00440071	FALSE
ENSG00000187122.17	SLIT1	0.00096973	+	0.0954348	0.180054	-0.0144486	FALSE
ENSG00000108947.5	EFNB3	0.00106248	+	0.0961503	0.123499	-0.0109201	FALSE
ENSG00000153233.13	PTPRR	0.00117108	+	0.101279	0.149524	-0.11041	FALSE
ENSG00000140598.16	EFL1	0.00125783	-	0.105691	-0.152609	0.0223175	FALSE
ENSG00000167733.14	HSD11B1L	0.00130105	+	0.106519	0.103148	-0.0296008	FALSE
ENSG00000163626.17	COX18	0.00131185	-	0.106947	-0.144718	0.0489069	FALSE
ENSG00000101882.10	NKAP	0.00132426	-	0.107047	-0.15219	0.026618	FALSE
ENSG00000223944.2	ENSG00000223944	0.00155244	+	0.116634	0.468093	-0.0728019	FALSE
ENSG00000102870.6	ZNF629	0.00160807	-	0.11783	-0.104966	0.0340207	FALSE
ENSG00000150471.17	ADGRL3	0.00164786	+	0.119582	0.0731476	-0.0197191	FALSE
ENSG00000196116.8	TDRD7	0.00175395	-	0.123537	-0.0906093	0.0203439	FALSE
ENSG00000237036.6	ZEB1-AS1	0.0017646	-	0.123762	-0.331217	0.0439514	FALSE
ENSG00000101188.5	NTSR1	0.00182887	+	0.125967	0.375097	-0.0254416	FALSE
ENSG00000250303.5	LINC02762	0.00187681	+	0.127957	0.276065	-0.0499253	FALSE
ENSG00000104723.21	TUSC3	0.00194137	+	0.131423	0.116418	-0.00936412	FALSE
ENSG00000281903.2	LINC02246	0.0020434	+	0.135803	0.482162	-0.102714	FALSE
ENSG00000141431.13	ASXL3	0.00215086	+	0.137814	0.194425	-0.023535	FALSE
ENSG00000134532.19	SOX5	0.00247419	+	0.148531	0.109531	-0.0863194	FALSE
ENSG00000153253.19	SCN3A	0.0024136	+	0.148531	0.130264	-0.00381023	FALSE
ENSG00000216863.10	LY86-AS1	0.00250431	+	0.148531	0.17155	-0.0285004	FALSE
ENSG00000156983.17	BRPF1	0.00289091	-	0.159149	-0.140082	0.0103776	FALSE
ENSG00000142046.15	TMEM91	0.00305529	+	0.164094	0.213487	-0.0365949	FALSE
ENSG00000283417.1	ENSG00000283417	0.00319871	+	0.166978	0.294244	-0.0346551	FALSE
ENSG00000137561.5	TTPA	0.00325923	-	0.168303	-0.276108	0.0579535	FALSE
ENSG00000139722.7	VPS37B	0.00331932	+	0.169604	0.120214	-0.0261846	FALSE
ENSG00000105516.11	DBP	0.00346741	-	0.174167	-0.248382	0.0244798	FALSE
ENSG00000163811.12	WDR43	0.00349098	-	0.174167	-0.110046	0.00333492	FALSE
ENSG00000169660.17	HEXD	0.00348163	-	0.174167	-0.205056	0.0643841	FALSE
ENSG00000176840.13	MIR7-3HG	0.00351753	+	0.175036	0.3391	-0.0499223	FALSE
ENSG00000123901.9	GPR83	0.00353092	+	0.175247	0.294715	-0.0316047	FALSE
ENSG00000136531.19	SCN2A	0.00355875	+	0.175718	0.0820164	-0.0242276	FALSE
ENSG00000128655.19	PDE11A	0.0037094	-	0.178554	-0.43535	0.0364918	FALSE
ENSG00000179051.14	RCC2	0.00368767	-	0.178554	-0.108818	0.0766593	FALSE
ENSG00000198883.12	PNMA5	0.00384185	+	0.180756	0.343726	-0.195576	FALSE
ENSG00000214279.13	SCART1	0.00383967	-	0.180756	-0.390197	0.114458	FALSE
ENSG00000163923.10	RPL39L	0.00393054	+	0.181321	0.237878	-0.0468259	FALSE
ENSG00000203761.5	MSTO2P	0.00393852	-	0.181321	-0.33613	0.0715666	FALSE
ENSG00000128309.17	MPST	0.00396447	+	0.181422	0.174018	-0.0890311	FALSE
ENSG00000114054.14	PCCB	0.00412427	-	0.18375	-0.082355	0.0115989	FALSE
ENSG00000132840.10	BHMT2	0.00421006	+	0.184568	0.403399	-0.13218	FALSE
ENSG00000132612.16	VPS4A	0.00421994	-	0.184579	-0.0681476	0.0516986	FALSE
ENSG00000151376.18	ME3	0.00426434	+	0.184885	0.0969738	-0.000794224	FALSE
ENSG00000107614.22	TRDMT1	0.0043972	-	0.187393	-0.212467	0.0842628	FALSE
ENSG00000166206.15	GABRB3	0.00443988	+	0.187736	0.096585	-0.0441279	FALSE
ENSG00000170004.18	CHD3	0.00443043	+	0.187736	0.118264	-0.00966128	FALSE
ENSG00000150873.12	C2orf50	0.0045584	-	0.190702	0.144835	-0.461273	FALSE
ENSG00000196547.15	MAN2A2	0.00463851	-	0.191048	-0.0980023	0.0670139	FALSE
ENSG00000154545.17	MAGED4	0.00475773	+	0.191892	0.139005	-0.196318	FALSE
ENSG00000129255.16	MPDU1	0.00505201	-	0.19702	-0.107579	0.022311	FALSE
ENSG00000120708.17	TGFBI	0.00527976	+	0.201895	0.500081	-0.230965	FALSE
ENSG00000153823.19	PID1	0.00563478	+	0.208287	0.132212	-0.018254	FALSE
ENSG00000133107.15	TRPC4	0.00572058	+	0.209952	0.191347	-0.048307	FALSE
ENSG00000246022.4	ALDH1L1-AS2	0.00574573	-	0.21007	-0.283195	0.122449	FALSE
ENSG00000016391.11	CHDH	0.005966	+	0.213639	0.171322	-0.106767	FALSE
ENSG00000248508.9	SRP14-DT	0.00617341	-	0.21684	-0.250886	0.0720485	FALSE
ENSG00000138639.18	ARHGAP24	0.00645072	-	0.222841	0.0356131	-0.267813	FALSE
ENSG00000149577.16	SIDT2	0.00645563	+	0.222841	-0.0113819	0.291908	FALSE
ENSG00000163521.16	GLB1L	0.00664352	-	0.226362	-0.258453	0.0409157	FALSE
ENSG00000148840.11	PPRC1	0.00688844	-	0.226475	-0.160122	0.0717198	FALSE
ENSG00000182566.15	CLEC4G	0.00675513	+	0.226475	0.378066	-0.116321	FALSE
ENSG00000188674.11	C2orf80	0.00685243	+	0.226475	0.148741	-0.0811038	FALSE
ENSG00000214796.9	TUBA5P	0.00683446	-	0.226475	-0.320102	0.00139976	FALSE
ENSG00000227740.2	LINC02803	0.00688407	-	0.226475	-0.444239	0.107122	FALSE
ENSG00000183048.12	SLC25A10	0.00695062	-	0.227356	-0.19405	0.013985	FALSE
ENSG00000100813.15	ACIN1	0.00708595	-	0.2297	-0.077853	0.0195015	FALSE
ENSG00000102287.19	GABRE	0.00730876	+	0.232175	0.566946	-0.14226	FALSE
ENSG00000260464.1	ENSG00000260464	0.00731227	-	0.232175	-0.171769	0.0301163	FALSE
ENSG00000111596.14	CNOT2	0.0075125	-	0.23497	-0.0977184	0.0222557	FALSE
ENSG00000221978.13	CCNL2	0.00772168	-	0.237219	-0.0791964	0.0359306	FALSE
ENSG00000204256.14	BRD2	0.00781697	-	0.238848	-0.113173	0.00367276	FALSE
ENSG00000170153.11	RNF150	0.0078822	+	0.240075	0.116998	-0.0332435	FALSE
ENSG00000171502.15	COL24A1	0.00792769	+	0.240695	0.317937	-0.145931	FALSE
ENSG00000047249.18	ATP6V1H	0.00825406	+	0.241836	0.0847344	-0.0398478	FALSE
ENSG00000233593.11	LINC02609	0.00830608	+	0.241836	0.144786	-0.0707845	FALSE
ENSG00000280434.1	ENSG00000280434	0.00826858	+	0.241836	0.26304	-0.0472096	FALSE
ENSG00000284713.2	SMIM38	0.00842328	+	0.243214	0.400503	-0.0630453	FALSE
ENSG00000178105.12	DDX10	0.00852821	-	0.244654	-0.134541	0.0138453	FALSE
ENSG00000171631.16	P2RY6	0.00869342	+	0.246374	0.575981	-0.25969	FALSE
ENSG00000129355.7	CDKN2D	0.00911262	+	0.247081	0.0912748	-0.0164965	FALSE
ENSG00000162975.5	KCNF1	0.00898424	+	0.247081	0.114725	-0.0220416	FALSE
ENSG00000166455.14	C16orf46	0.00912343	-	0.247081	-0.218588	0.221451	FALSE
ENSG00000177595.19	PIDD1	0.00907644	-	0.247081	-0.183864	0.107351	FALSE
ENSG00000182255.7	KCNA4	0.00900527	+	0.247081	0.121618	-0.0411234	FALSE
ENSG00000214435.9	AS3MT	0.00913689	+	0.247081	0.176369	-0.00408585	FALSE
ENSG00000267270.7	PARD6G-AS1	0.00879687	+	0.247081	0.283833	-0.187804	FALSE
ENSG00000279674.1	ENSG00000279674	0.00883621	+	0.247081	0.216338	-0.0589594	FALSE
ENSG00000162595.8	DIRAS3	0.00958691	+	0.251942	0.245961	-0.0124382	FALSE
ENSG00000124459.12	ZNF45	0.00981336	-	0.255087	-0.166763	0.0194895	FALSE
ENSG00000145536.15	ADAMTS16	0.00983472	+	0.255087	0.412806	-0.0944432	FALSE
ENSG00000168702.18	LRP1B	0.0099571	+	0.25674	0.118073	-0.0483587	FALSE
ENSG00000130402.13	ACTN4	0.0101383	-	0.258868	-0.113344	0.0104416	FALSE
ENSG00000173905.9	GOLIM4	0.0102658	-	0.260492	-0.11951	0.056574	FALSE
ENSG00000200792.1	SNORA80A	0.0103257	-	0.260712	0.0303242	-0.348843	FALSE
ENSG00000164647.9	STEAP1	0.0104779	+	0.262401	0.26774	-0.0901686	FALSE
ENSG00000289612.1	NA	0.0107173	+	0.265649	0.275587	-0.0329443	FALSE
ENSG00000167861.16	HID1	0.0108266	-	0.267289	-0.127734	0.0633879	FALSE
ENSG00000156395.14	SORCS3	0.0111594	+	0.271625	0.116556	-0.00459443	FALSE
ENSG00000056291.19	NPFFR2	0.01146	+	0.273412	0.366481	-0.216012	FALSE
ENSG00000177606.8	JUN	0.0115777	+	0.274254	0.22549	-0.104763	FALSE
ENSG00000019582.17	CD74	0.01227	-	0.276226	0.0316821	-0.34076	FALSE
ENSG00000083720.13	OXCT1	0.0122443	+	0.276226	0.0636412	-0.171288	FALSE
ENSG00000092051.18	JPH4	0.0120754	+	0.276226	0.100023	-0.0345741	FALSE
ENSG00000105486.14	LIG1	0.0121391	-	0.276226	-0.203194	0.0420686	FALSE
ENSG00000125901.6	MRPS26	0.0119798	-	0.276226	-0.0810805	0.0592419	FALSE
ENSG00000133083.15	DCLK1	0.0121204	-	0.276226	-0.0861272	0.047813	FALSE
ENSG00000177674.16	AGTRAP	0.0118459	+	0.276226	0.200825	-0.056279	FALSE
ENSG00000198746.13	GPATCH3	0.0122159	-	0.276226	-0.0942668	0.0222016	FALSE
ENSG00000029534.21	ANK1	0.0123107	+	0.276492	-0.045693	0.413931	FALSE
ENSG00000163166.15	IWS1	0.0123603	-	0.276523	-0.0844112	0.0301272	FALSE
ENSG00000214189.9	ZNF788P	0.0126017	+	0.277417	0.609536	-0.126844	FALSE
ENSG00000286786.1	ENSG00000286786	0.0126686	-	0.278012	-0.138543	0.0330191	FALSE
ENSG00000117625.14	RCOR3	0.0128583	-	0.279931	-0.0890637	0.0117431	FALSE
ENSG00000083544.16	TDRD3	0.01289	-	0.279985	-0.10737	0.0438189	FALSE
ENSG00000234614.1	C2CD4D-AS1	0.0130266	-	0.281041	-0.236422	0.236249	FALSE
ENSG00000289268.1	ENSG00000289268	0.0129932	-	0.281041	-0.195732	0.150582	FALSE
ENSG00000102931.8	ARL2BP	0.0130689	-	0.281504	-0.0624945	0.0327031	FALSE
ENSG00000137776.17	SLTM	0.0131408	-	0.281601	-0.0866736	0.025208	FALSE
ENSG00000038945.15	MSR1	0.0132449	-	0.281994	0.00250359	-0.521734	FALSE
ENSG00000185495.10	SEPTIN7P13	0.013993	+	0.289501	-0.0366099	0.274109	FALSE
ENSG00000136167.15	LCP1	0.0141453	-	0.289834	0.00277826	-0.431221	FALSE
ENSG00000140543.15	DET1	0.0141186	-	0.289834	-0.168689	0.0607369	FALSE
ENSG00000169992.10	NLGN2	0.0142377	+	0.290485	-0.00902009	0.169506	FALSE
ENSG00000203877.9	RIPPLY2	0.0142696	+	0.290826	0.157465	-0.0509289	FALSE
ENSG00000170743.17	SYT9	0.014493	+	0.292578	0.11748	-0.0352378	FALSE
ENSG00000068654.17	POLR1A	0.0145551	-	0.292944	-0.109154	0.006918	FALSE
ENSG00000169896.18	ITGAM	0.0146132	-	0.293452	0.145159	-0.528958	FALSE
ENSG00000197140.15	ADAM32	0.0146994	-	0.294573	-0.198694	0.128687	FALSE
ENSG00000145242.14	EPHA5	0.0147463	+	0.294895	0.113026	-0.0343955	FALSE
ENSG00000116983.13	HPCAL4	0.014816	+	0.295007	0.112002	-0.0476645	FALSE
ENSG00000286481.2	ENSG00000286481	0.0148666	+	0.29545	0.414937	-0.00597362	FALSE
ENSG00000181896.12	ZNF101	0.0149945	+	0.29654	0.209793	-0.0324616	FALSE
ENSG00000091622.16	PITPNM3	0.0156086	+	0.299782	0.106484	-0.0202042	FALSE
ENSG00000268089.3	GABRQ	0.0154168	+	0.299782	0.305472	-0.146449	FALSE
ENSG00000135299.17	ANKRD6	0.0158984	+	0.302164	0.164872	-0.0317693	FALSE
ENSG00000162694.14	EXTL2	0.016112	-	0.303243	-0.0912348	0.00744403	FALSE
ENSG00000184792.16	OSBP2	0.016045	-	0.303243	-0.129529	0.0401789	FALSE
ENSG00000186479.5	RGS7BP	0.0161413	+	0.303243	0.0712558	-0.0405181	FALSE
ENSG00000173890.17	GPR160	0.0162856	+	0.304209	0.381598	-0.152209	FALSE
ENSG00000287021.1	ENSG00000287021	0.0162721	-	0.304209	-0.380333	0.117122	FALSE
ENSG00000064687.13	ABCA7	0.0166196	-	0.3048	-0.248762	0.00202155	FALSE
ENSG00000182093.16	GET1	0.0166548	+	0.3048	0.0640594	-0.00345764	FALSE
ENSG00000213888.3	LINC01521	0.0167116	-	0.3048	-0.188891	0.0624291	FALSE
ENSG00000255087.5	ENSG00000255087	0.0164233	-	0.3048	0.0387995	-0.49236	FALSE
ENSG00000284770.2	TBCE	0.0165091	-	0.3048	-0.173748	0.049951	FALSE
ENSG00000287750.2	ENSG00000287750	0.0164487	+	0.3048	0.354377	-0.0284831	FALSE
ENSG00000230510.8	PPP5D1P	0.0173037	-	0.30895	0.000628832	-0.256724	FALSE
ENSG00000089177.19	KIF16B	0.0176435	-	0.312272	-0.111317	0.00888882	FALSE
ENSG00000105085.11	MED26	0.0175937	-	0.312272	-0.160149	0.00440948	FALSE
ENSG00000254839.1	ENSG00000254839	0.0176478	+	0.312272	0.419952	-0.189918	FALSE
ENSG00000169692.13	AGPAT2	0.0177642	+	0.312611	0.204707	-0.00986636	FALSE
ENSG00000148835.12	TAF5	0.018013	-	0.313489	-0.142078	0.0654924	FALSE
ENSG00000169062.15	UPF3A	0.0180488	-	0.313489	-0.0919482	0.0453447	FALSE
ENSG00000169710.9	FASN	0.0179985	-	0.313489	-0.165286	0.0281799	FALSE
ENSG00000186297.12	GABRA5	0.0180237	+	0.313489	0.125211	-0.199412	FALSE
ENSG00000139352.4	ASCL1	0.0182162	-	0.31396	-0.195221	0.131556	FALSE
ENSG00000230006.8	ANKRD36BP2	0.0180974	+	0.31396	0.127474	-0.00622117	FALSE
ENSG00000104059.5	FAM189A1	0.0182933	+	0.314035	0.108142	-0.0617041	FALSE
ENSG00000163932.15	PRKCD	0.0182788	+	0.314035	0.178021	-0.0681467	FALSE
ENSG00000151466.12	SCLT1	0.0186052	-	0.317398	-0.0797854	0.0103504	FALSE
ENSG00000108176.15	DNAJC12	0.0187975	+	0.318332	0.0913721	-0.0325459	FALSE
ENSG00000159335.18	PTMS	0.0188956	+	0.318664	0.0996284	-0.0122081	FALSE
ENSG00000084093.19	REST	0.01897	+	0.319193	0.115305	-0.059017	FALSE
ENSG00000111913.20	RIPOR2	0.0191723	+	0.319928	0.129591	-0.007242	FALSE
ENSG00000163930.10	BAP1	0.0192286	+	0.319928	0.0756937	-0.00328997	FALSE
ENSG00000164062.13	APEH	0.0194847	-	0.322913	-0.0754292	0.0107471	FALSE
ENSG00000081985.14	IL12RB2	0.0196602	+	0.32435	0.230897	-0.211599	FALSE
ENSG00000197976.12	AKAP17A	0.0196444	-	0.32435	-0.0981086	0.0700161	FALSE
ENSG00000100342.21	APOL1	0.0197753	+	0.324587	0.252337	-0.00605662	FALSE
ENSG00000128285.5	MCHR1	0.0197568	+	0.324587	0.120836	-0.0311913	FALSE
ENSG00000234418.3	ENSG00000234418	0.0197359	-	0.324587	-0.33632	0.107485	FALSE
ENSG00000162951.11	LRRTM1	0.0198884	+	0.325104	0.140954	-0.137281	FALSE
ENSG00000181467.5	RAP2B	0.0200645	+	0.326589	0.108274	-0.0183215	FALSE
ENSG00000196914.9	ARHGEF12	0.0202227	+	0.32701	0.0476126	-0.00359828	FALSE
ENSG00000204956.6	PCDHGA1	0.0202586	-	0.327137	-0.283798	0.00238024	FALSE
ENSG00000165948.11	IFI27L1	0.0203103	-	0.327254	-0.145769	0.100138	FALSE
ENSG00000170290.4	SLN	0.0204032	+	0.328475	0.533281	-0.222909	FALSE
ENSG00000280378.1	ENSG00000280378	0.0204207	-	0.32848	-0.411485	0.199613	FALSE
ENSG00000165288.11	BRWD3	0.0204999	-	0.328969	-0.10985	0.0393671	FALSE
ENSG00000185909.15	KLHDC8B	0.0205955	+	0.329778	0.116675	-0.0307763	FALSE
ENSG00000273270.1	ENSG00000273270	0.0206659	-	0.329778	-0.150749	0.0046299	FALSE
ENSG00000127554.13	GFER	0.0208145	-	0.330649	-0.1097	0.147826	FALSE
ENSG00000166669.14	ATF7IP2	0.0208719	+	0.331013	0.146384	-0.0849754	FALSE
ENSG00000110002.16	VWA5A	0.0211091	+	0.331044	0.131977	-0.013351	FALSE
ENSG00000164823.11	OSGIN2	0.0211503	+	0.331044	-0.00967296	0.169573	FALSE
ENSG00000178935.5	ZNF552	0.0209127	+	0.331044	-0.017475	0.466351	FALSE
ENSG00000181418.8	DDN	0.0210697	+	0.331044	0.123385	-0.0110092	FALSE
ENSG00000224078.15	SNHG14	0.0209473	+	0.331044	0.0619798	-0.0143291	FALSE
ENSG00000276600.5	RAB7B	0.0211362	+	0.331044	0.316479	-0.0997344	FALSE
ENSG00000139626.16	ITGB7	0.0214161	-	0.33384	0.442563	-0.543617	FALSE
ENSG00000160633.13	SAFB	0.0217993	-	0.335763	-0.0757282	0.0137583	FALSE
ENSG00000174444.15	RPL4	0.0218343	+	0.335763	0.0729504	-0.0288594	FALSE
ENSG00000058866.15	DGKG	0.022129	+	0.337269	0.158352	-0.0530342	FALSE
ENSG00000166153.17	DEPDC4	0.0222276	-	0.337298	-0.388583	0.151304	FALSE
ENSG00000184702.20	SEPTIN5	0.0222672	+	0.337393	0.0954691	-0.0272065	FALSE
ENSG00000126351.13	THRA	0.0224884	+	0.338439	0.085293	-0.0184669	FALSE
ENSG00000161082.13	CELF5	0.0225088	+	0.33848	0.100892	-0.0178293	FALSE
ENSG00000147394.20	ZNF185	0.0225477	-	0.338533	-0.148682	0.00488557	FALSE
ENSG00000288271.1	ENSG00000288271	0.0225413	+	0.338533	0.298165	-0.00316231	FALSE
ENSG00000239900.14	ADSL	0.0226693	+	0.339124	0.0867485	-0.0388819	FALSE
ENSG00000133687.16	TMTC1	0.0227378	+	0.33926	0.120353	-0.0145749	FALSE
ENSG00000139973.18	SYT16	0.0227211	+	0.33926	0.0725237	-0.0586852	FALSE
ENSG00000007171.18	NOS2	0.0229313	-	0.340266	-0.195035	0.0961675	FALSE
ENSG00000177519.4	RPRM	0.0229828	+	0.340266	0.205622	-0.0972061	FALSE
ENSG00000079462.8	PAFAH1B3	0.0232069	-	0.340816	-0.125373	0.0122146	FALSE
ENSG00000085662.14	AKR1B1	0.0231628	-	0.340816	-0.0564502	0.0173661	FALSE
ENSG00000111605.18	CPSF6	0.0231238	+	0.340816	0.0535758	-0.00951601	FALSE
ENSG00000262049.1	ENSG00000262049	0.0233219	-	0.341329	-0.24999	0.0968884	FALSE
ENSG00000184384.14	MAML2	0.0233675	+	0.341475	0.0895367	-0.0335642	FALSE
ENSG00000203546.7	ENSG00000203546	0.0233605	-	0.341475	-0.29324	0.0752943	FALSE
ENSG00000274776.1	ENSG00000274776	0.0235398	+	0.342686	0.164759	-0.0145804	FALSE
ENSG00000100982.12	PCIF1	0.0238055	-	0.34446	-0.123746	0.0592445	FALSE
ENSG00000173706.14	HEG1	0.0238733	-	0.34446	-0.154421	0.0408734	FALSE
ENSG00000248489.3	CHD1-DT	0.0238526	-	0.34446	-0.176179	0.0086816	FALSE
ENSG00000131002.13	TXLNGY	0.0239668	-	0.345198	-0.283353	0.117295	FALSE
ENSG00000132589.16	FLOT2	0.0240052	-	0.345198	-0.113464	0.0430945	FALSE
ENSG00000287225.1	ENSG00000287225	0.0245752	+	0.349786	-0.269117	0.49989	FALSE
ENSG00000148337.22	CIZ1	0.0246956	-	0.350473	-0.077336	0.106095	FALSE
ENSG00000267390.2	KDSR-DT	0.0246874	+	0.350473	0.268576	-0.0729517	FALSE
ENSG00000134049.6	IER3IP1	0.024903	-	0.351578	-0.0697576	0.0420735	FALSE
ENSG00000156381.9	ANKRD9	0.0250241	-	0.352107	-0.156694	0.0299767	FALSE
ENSG00000120337.10	TNFSF18	0.0251372	+	0.353323	0.392821	-0.0137139	FALSE
ENSG00000101346.14	POFUT1	0.0257009	+	0.355773	0.116194	-0.0350826	FALSE
ENSG00000143951.16	WDPCP	0.0255274	-	0.355773	-0.114011	0.0487901	FALSE
ENSG00000178187.8	ZNF454	0.0257764	+	0.355773	0.124525	-0.0547969	FALSE
ENSG00000198934.5	MAGEE1	0.0257159	-	0.355773	-0.0635033	0.0392121	FALSE
ENSG00000261371.6	PECAM1	0.0254496	+	0.355773	0.144787	-0.0575975	FALSE
ENSG00000280073.1	NA	0.0255344	+	0.355773	0.424637	-0.0362165	FALSE
ENSG00000138622.4	HCN4	0.025899	+	0.356191	0.209647	-0.0429066	FALSE
ENSG00000137770.14	CTDSPL2	0.0260309	+	0.357491	0.0977532	-0.0665538	FALSE
ENSG00000067829.20	IDH3G	0.0262837	-	0.357699	-0.0557093	0.0111356	FALSE
ENSG00000110057.8	UNC93B1	0.0263981	+	0.357699	0.224193	-0.00891477	FALSE
ENSG00000186642.16	PDE2A	0.0263721	+	0.357699	0.100862	-0.0972761	FALSE
ENSG00000196381.11	ZNF781	0.0264305	+	0.357699	0.267166	-0.0105777	FALSE
ENSG00000146826.17	TRAPPC14	0.0264749	-	0.357725	-0.100341	0.0530719	FALSE
ENSG00000140830.9	TXNL4B	0.0266434	+	0.358702	0.149923	-0.0765747	FALSE
ENSG00000074590.14	NUAK1	0.0268298	-	0.359695	-0.0787909	0.0147616	FALSE
ENSG00000204219.11	TCEA3	0.0271378	+	0.362366	0.230428	-0.091084	FALSE
ENSG00000253250.3	C8orf88	0.0271929	+	0.362534	-0.0197962	0.288555	FALSE
ENSG00000143252.16	SDHC	0.0273696	-	0.362655	-0.0852383	0.0554885	FALSE
ENSG00000171497.5	PPID	0.0273913	-	0.362655	0.0205938	-0.162695	FALSE
ENSG00000180881.20	CAPS2	0.0273367	-	0.362655	-0.126641	0.00441161	FALSE
ENSG00000289100.1	ENSG00000289100	0.0273537	-	0.362655	-0.185654	0.0822119	FALSE
ENSG00000102302.8	FGD1	0.027562	+	0.363351	0.0951454	-0.00750078	FALSE
ENSG00000105255.11	FSD1	0.0287108	-	0.367146	-0.081143	0.0397177	FALSE
ENSG00000117758.14	STX12	0.028727	+	0.367146	0.0384685	-0.0160037	FALSE
ENSG00000123095.6	BHLHE41	0.0284723	-	0.367146	-0.152692	0.00525678	FALSE
ENSG00000140519.14	RHCG	0.0287069	-	0.367146	0.0396352	-0.366188	FALSE
ENSG00000140931.20	CMTM3	0.0283013	+	0.367146	0.198499	-0.0210263	FALSE
ENSG00000169919.17	GUSB	0.0283106	-	0.367146	-0.148201	0.0273262	FALSE
ENSG00000272106.1	ENSG00000272106	0.0285582	-	0.367146	-0.117561	0.00677023	FALSE
ENSG00000125447.18	GGA3	0.0288002	-	0.367836	-0.114587	0.019772	FALSE
ENSG00000165685.9	TMEM52B	0.0288404	+	0.368104	0.565574	-0.726512	FALSE
ENSG00000065833.9	ME1	0.028923	+	0.368696	0.0757257	-0.0130221	FALSE
ENSG00000004487.18	KDM1A	0.0291117	+	0.369284	0.0608837	-0.00189611	FALSE
ENSG00000116544.12	DLGAP3	0.0292409	+	0.369284	0.135504	-0.00457486	FALSE
ENSG00000136830.12	NIBAN2	0.0291906	+	0.369284	0.125012	-0.0266416	FALSE
ENSG00000184845.4	DRD1	0.0299613	+	0.373454	0.128134	-0.198748	FALSE
ENSG00000186960.14	LINC01551	0.030199	+	0.373755	0.128037	-0.0512576	FALSE
ENSG00000188687.18	SLC4A5	0.0306278	+	0.377342	-0.126976	0.465093	FALSE
ENSG00000186908.15	ZDHHC17	0.0308559	-	0.379177	-0.0485282	0.000897482	FALSE
ENSG00000271009.3	ENSG00000271009	0.0308452	-	0.379177	0.0743884	-0.415363	FALSE
ENSG00000184220.12	CMSS1	0.0310548	+	0.380165	0.125339	-0.0651336	FALSE
ENSG00000162782.16	TDRD5	0.0311462	+	0.380374	0.331797	-0.242285	FALSE
ENSG00000011132.12	APBA3	0.031214	+	0.380406	0.162333	-0.0538107	FALSE
ENSG00000251348.1	HSPD1P11	0.031269	+	0.380638	0.277792	-0.0711856	FALSE
ENSG00000004848.8	ARX	0.0316392	-	0.382183	-0.240352	0.130708	FALSE
ENSG00000171509.16	RXFP1	0.0316373	+	0.382183	0.141791	-0.0651905	FALSE
ENSG00000172058.16	SERF1A	0.0316088	-	0.382183	-0.235483	0.259728	FALSE
ENSG00000062485.19	CS	0.0316726	-	0.382346	-0.0578384	0.0143879	FALSE
ENSG00000004468.13	CD38	0.0318477	+	0.383493	-0.0504516	0.396518	FALSE
ENSG00000227057.10	WDR46	0.0319526	-	0.384273	-0.0835099	0.0216287	FALSE
ENSG00000146963.18	LUC7L2	0.0322313	-	0.385207	-0.0682573	0.0420357	FALSE
ENSG00000259673.6	IQCH-AS1	0.0322193	-	0.385207	-0.216206	0.109652	FALSE
ENSG00000070961.16	ATP2B1	0.0323626	+	0.385848	0.0647249	-0.0951466	FALSE
ENSG00000116560.12	SFPQ	0.0323056	-	0.385848	-0.0749058	0.0234084	FALSE
ENSG00000100296.14	THOC5	0.0324892	-	0.38599	-0.0991459	0.0738676	FALSE
ENSG00000137843.12	PAK6	0.0324656	+	0.38599	0.124109	-0.0381183	FALSE
ENSG00000162745.11	OLFML2B	0.0324983	+	0.38599	0.299321	-0.126498	FALSE
ENSG00000112584.14	FAM120B	0.032937	-	0.387711	-0.0642711	0.0571207	FALSE
ENSG00000177981.11	ASB8	0.0330565	-	0.387711	-0.0849439	0.0248763	FALSE
ENSG00000181915.5	ADO	0.0332445	-	0.387879	-0.0671108	0.0624874	FALSE
ENSG00000188566.15	NDOR1	0.0332364	-	0.387879	-0.141497	0.0135812	FALSE
ENSG00000089916.18	GPATCH2L	0.0333494	-	0.387937	-0.0642396	0.0315493	FALSE
ENSG00000179546.5	HTR1D	0.0333393	+	0.387937	0.355256	-0.0494678	FALSE
ENSG00000204442.4	NALF1	0.0334309	+	0.38826	0.0501875	-0.00782373	FALSE
ENSG00000108960.9	MMD	0.0339658	+	0.391527	0.123583	-0.0652839	FALSE
ENSG00000185149.6	NPY2R	0.0343099	+	0.393599	0.334321	-0.144206	FALSE
ENSG00000287063.1	ENSG00000287063	0.0343936	-	0.393616	-0.305296	0.141364	FALSE
ENSG00000140199.13	SLC12A6	0.0344353	-	0.393858	-0.0710666	0.106737	FALSE
ENSG00000144290.17	SLC4A10	0.0346643	+	0.394854	0.0555385	-0.020361	FALSE
ENSG00000158195.11	WASF2	0.0346139	+	0.394854	0.0870538	-0.0186424	FALSE
ENSG00000146278.11	PNRC1	0.0349308	+	0.395796	0.0825996	-0.0110014	FALSE
ENSG00000160293.17	VAV2	0.0349353	+	0.395796	0.114477	-0.0434046	FALSE
ENSG00000196943.14	NOP9	0.0350698	-	0.396148	-0.0523734	0.0114693	FALSE
ENSG00000249203.2	LINC02224	0.0350477	+	0.396148	0.329513	-0.124104	FALSE
ENSG00000255185.6	PDXDC2P	0.0350543	-	0.396148	-0.359536	0.389393	FALSE
ENSG00000279668.3	ENSG00000279668	0.0350952	+	0.396201	0.168316	-0.00944928	FALSE
ENSG00000172172.8	MRPL13	0.0352178	+	0.396658	0.0826684	-0.0285501	FALSE
ENSG00000186301.8	MST1P2	0.0358641	-	0.4011	-0.295872	0.0737575	FALSE
ENSG00000280165.1	PCDH20	0.0360535	+	0.402748	0.138693	-0.0942562	FALSE
ENSG00000286132.1	ENSG00000286132	0.0364832	+	0.404949	0.239807	-0.0102886	FALSE
ENSG00000148671.14	ADIRF	0.0365279	+	0.404978	0.208706	-0.00178077	FALSE
ENSG00000187097.13	ENTPD5	0.0366049	-	0.405597	-0.141947	0.0430897	FALSE
ENSG00000124275.15	MTRR	0.0372155	-	0.409756	-0.131891	0.107925	FALSE
ENSG00000163288.14	GABRB1	0.0373424	+	0.41008	0.0822636	-0.0349212	FALSE
ENSG00000205476.9	CCDC85C	0.0375593	+	0.411884	0.125486	-0.0291885	FALSE
ENSG00000163961.4	RNF168	0.0377199	-	0.4127	-0.0711846	0.0531218	FALSE
ENSG00000126947.13	ARMCX1	0.0379843	+	0.413031	0.0662017	-0.00173872	FALSE
ENSG00000124508.17	BTN2A2	0.0384229	+	0.413937	-0.0892625	0.370062	FALSE
ENSG00000174032.17	SLC25A30	0.0383911	+	0.413937	0.178263	-0.107858	FALSE
ENSG00000178338.11	ZNF354B	0.0384102	-	0.413937	-0.0990546	0.00874235	FALSE
ENSG00000267365.1	KCNJ2-AS1	0.0386098	-	0.414855	-0.233411	0.0429182	FALSE
ENSG00000126775.9	ATG14	0.0387402	-	0.41579	-0.0581465	0.0149742	FALSE
ENSG00000059915.17	PSD	0.0388102	+	0.41619	0.105597	-0.0588426	FALSE
ENSG00000112144.16	CILK1	0.0388705	+	0.41619	0.0834705	-0.0329656	FALSE
ENSG00000146453.13	PNLDC1	0.0388809	-	0.41619	-0.325207	0.12329	FALSE
ENSG00000188868.14	ZNF563	0.0389372	+	0.416271	0.157119	-0.0476641	FALSE
ENSG00000168066.21	SF1	0.0392893	-	0.417177	-0.0717189	0.0193934	FALSE
ENSG00000186523.15	FAM86B1	0.039542	-	0.417323	-0.386394	0.0195697	FALSE
ENSG00000184486.10	POU3F2	0.0396627	-	0.417576	-0.0733492	0.0893558	FALSE
ENSG00000163281.12	GNPDA2	0.0397317	+	0.418001	0.0708194	-0.0347109	FALSE
ENSG00000197361.8	FBXL22	0.0398055	-	0.418318	-0.319664	0.133094	FALSE
ENSG00000167114.13	SLC27A4	0.0398528	-	0.418585	-0.0746759	0.028119	FALSE
ENSG00000148082.10	SHC3	0.0399633	+	0.418975	0.096188	-0.0101195	FALSE
ENSG00000175489.10	LRRC25	0.0401813	-	0.419093	0.0869518	-0.508671	FALSE
ENSG00000084710.14	EFR3B	0.0402676	-	0.419185	-0.0636265	0.00384161	FALSE
ENSG00000182348.7	ZNF804B	0.0402818	-	0.419185	0.110793	-0.413651	FALSE
ENSG00000112320.12	SOBP	0.0403845	+	0.419616	0.0822273	-0.0490024	FALSE
ENSG00000055955.17	ITIH4	0.0405204	+	0.420099	-0.00770206	0.40163	FALSE
ENSG00000065325.13	GLP2R	0.0406335	+	0.420788	0.317586	-0.0950759	FALSE
ENSG00000084207.18	GSTP1	0.0407501	-	0.420858	-0.0916967	0.0371235	FALSE
ENSG00000116574.6	RHOU	0.0409388	+	0.421288	0.134424	-0.0590648	FALSE
ENSG00000268858.2	ENSG00000268858	0.0411965	-	0.422507	-0.16006	0.129314	FALSE
ENSG00000131187.11	F12	0.0413957	+	0.423304	0.246169	-0.11722	FALSE
ENSG00000183597.16	TANGO2	0.0414075	-	0.423304	-0.102067	0.0795153	FALSE
ENSG00000255929.5	PIWIL4-AS1	0.041397	+	0.423304	0.211278	-0.00597325	FALSE
ENSG00000113649.13	TCERG1	0.0419587	-	0.42353	-0.0847724	0.0132341	FALSE
ENSG00000141668.10	CBLN2	0.041764	+	0.42353	0.0904481	-0.1246	FALSE
ENSG00000159200.18	RCAN1	0.0419042	+	0.42353	-0.0746737	0.121323	FALSE
ENSG00000170035.16	UBE2E3	0.0417186	-	0.42353	-0.0621979	0.0510142	FALSE
ENSG00000186577.14	SMIM29	0.0419492	+	0.42353	0.0805578	-0.037849	FALSE
ENSG00000204120.16	GIGYF2	0.0418368	-	0.42353	-0.0684957	0.0563778	FALSE
ENSG00000236120.7	ENSG00000236120	0.0418661	+	0.42353	0.428587	-0.0989428	FALSE
ENSG00000278416.1	PMS2P2	0.0417983	+	0.42353	0.880887	-0.04824	FALSE
ENSG00000285737.1	LINC02680	0.0417481	-	0.42353	-0.248331	0.0158474	FALSE
ENSG00000178722.14	C5orf64	0.0420966	+	0.423876	0.213623	-0.00863569	FALSE
ENSG00000198947.18	DMD	0.0421075	+	0.423876	0.0754664	-0.0880431	FALSE
ENSG00000135333.15	EPHA7	0.0422558	+	0.42419	0.116282	-0.0843873	FALSE
ENSG00000213930.12	GALT	0.042485	-	0.42525	-0.0897066	0.00787077	FALSE
ENSG00000171357.6	LURAP1	0.0425111	-	0.425289	-0.101206	0.0573783	FALSE
ENSG00000107249.24	GLIS3	0.0425428	-	0.425384	-0.196875	0.00845879	FALSE
ENSG00000080823.23	MOK	0.0426409	-	0.425833	0.00763315	-0.186583	FALSE
ENSG00000180747.15	SMG1P3	0.0426637	-	0.425833	-0.148499	0.0113719	FALSE
ENSG00000182230.12	FAM153B	0.0427059	+	0.425903	0.214524	-0.118872	FALSE
ENSG00000198169.9	ZNF251	0.0430846	-	0.427897	-0.0984789	0.0117795	FALSE
ENSG00000273287.2	ENSG00000273287	0.0431972	+	0.428571	0.348132	-0.0918624	FALSE
ENSG00000160352.16	ZNF714	0.0433044	+	0.428817	-0.0509945	0.262854	FALSE
ENSG00000196850.6	PPTC7	0.043267	-	0.428817	-0.0950637	0.0860245	FALSE
ENSG00000205702.12	CYP2D7	0.0437407	-	0.432397	-0.258654	0.0125192	FALSE
ENSG00000101203.17	COL20A1	0.0445805	-	0.433118	-0.28046	0.113642	FALSE
ENSG00000137502.10	RAB30	0.0444172	+	0.433118	0.0815903	-0.0705441	FALSE
ENSG00000140859.16	KIFC3	0.0451312	-	0.433118	-0.0884403	0.0873317	FALSE
ENSG00000157368.12	IL34	0.0451029	+	0.433118	0.133215	-0.0300497	FALSE
ENSG00000157445.15	CACNA2D3	0.0445171	+	0.433118	0.0684713	-0.0731653	FALSE
ENSG00000158089.15	GALNT14	0.0447179	+	0.433118	0.165703	-0.123855	FALSE
ENSG00000160410.15	SHKBP1	0.045081	-	0.433118	0.000556257	-0.347941	FALSE
ENSG00000173110.8	HSPA6	0.0445535	+	0.433118	0.732904	-0.0877714	FALSE
ENSG00000175287.19	PHYHD1	0.0443316	-	0.433118	-0.234101	0.0154558	FALSE
ENSG00000176108.9	CHMP6	0.0444019	-	0.433118	-0.10074	0.0698844	FALSE
ENSG00000178460.18	MCMDC2	0.0453036	-	0.433118	-0.302095	0.000941738	FALSE
ENSG00000179262.10	RAD23A	0.0453736	-	0.433118	-0.0586776	0.0072696	FALSE
ENSG00000184949.18	FAM227A	0.0443337	+	0.433118	0.348225	-0.126945	FALSE
ENSG00000187672.14	ERC2	0.0440529	+	0.433118	0.0795908	-0.0255199	FALSE
ENSG00000204287.14	HLA-DRA	0.04438	-	0.433118	0.0703872	-0.342306	FALSE
ENSG00000281469.1	ENSG00000281469	0.0448422	+	0.433118	0.351961	-0.0513173	FALSE
ENSG00000137038.8	DMAC1	0.045467	+	0.433362	0.136639	-0.0104664	FALSE
ENSG00000242474.3	ENSG00000242474	0.0456844	-	0.434138	-0.29564	0.0170716	FALSE
ENSG00000213366.13	GSTM2	0.0460053	-	0.435029	-0.116092	0.0283303	FALSE
ENSG00000157306.14	ZFHX2-AS1	0.0464933	+	0.437363	0.191443	-0.0651193	FALSE
ENSG00000250950.1	ENSG00000250950	0.0464693	-	0.437363	-0.283572	0.00562493	FALSE
ENSG00000255036.6	SUGT1P4-STRA6LP-CCDC180	0.0468627	-	0.438591	-0.107923	0.0639964	FALSE
ENSG00000105376.5	ICAM5	0.0469127	+	0.438631	0.13056	-0.0357809	FALSE
ENSG00000086205.18	FOLH1	0.0472198	+	0.438941	0.201634	-0.0411368	FALSE
ENSG00000112394.18	SLC16A10	0.0471011	+	0.438941	0.150036	-0.00318819	FALSE
ENSG00000156162.16	DPY19L4	0.0471547	+	0.438941	-0.0392601	0.241826	FALSE
ENSG00000111843.14	TMEM14C	0.0476227	-	0.439508	-0.0732297	0.0170668	FALSE
ENSG00000186660.15	ZFP91	0.0476131	+	0.439508	-0.0208203	0.0984972	FALSE
ENSG00000276234.5	TADA2A	0.0476412	-	0.439508	-0.0855219	0.0149525	FALSE
ENSG00000100104.13	SRRD	0.0478971	+	0.440102	0.115723	-0.0527304	FALSE
ENSG00000168906.13	MAT2A	0.0481256	-	0.440265	-0.0778034	0.032817	FALSE
ENSG00000179943.8	FIZ1	0.0481842	-	0.440265	-0.125613	0.0382768	FALSE
ENSG00000227799.1	CDPF1P1	0.0479964	-	0.440265	-0.250853	0.0891423	FALSE
ENSG00000269945.1	ENSG00000269945	0.0481735	-	0.440265	0.130232	-0.45582	FALSE
ENSG00000206052.11	DOK6	0.0484998	+	0.441636	0.117763	-0.0450484	FALSE
ENSG00000135622.13	SEMA4F	0.0490082	+	0.443505	0.096772	-0.0286583	FALSE
ENSG00000242852.7	ZNF709	0.0490036	+	0.443505	0.127021	-0.0462448	FALSE
ENSG00000114120.14	SLC25A36	0.0490888	-	0.443815	-0.0626978	0.0589919	FALSE
ENSG00000156414.20	TDRD9	0.0499442	+	0.448996	0.213153	-0.0599756	FALSE
ENSG00000146066.3	HIGD2A	0.0501228	-	0.449978	-0.0679711	0.0146775	FALSE
ENSG00000143315.8	PIGM	0.0502601	-	0.450366	-0.0775771	0.0374485	FALSE
ENSG00000272182.1	ENSG00000272182	0.0502073	-	0.450366	-0.263759	0.0556889	FALSE
ENSG00000183778.19	B3GALT5	0.050386	+	0.451072	0.269343	-0.0505364	FALSE
ENSG00000123096.12	SSPN	0.0506459	-	0.452102	-0.157525	0.0730747	FALSE
ENSG00000132849.22	PATJ	0.0510312	-	0.452489	0.0205803	-0.198115	FALSE
ENSG00000169884.14	WNT10B	0.0510402	+	0.452489	0.127746	-0.0106315	FALSE
ENSG00000172732.12	MUS81	0.0509614	-	0.452489	-0.087195	0.0768796	FALSE
ENSG00000240240.9	ENSG00000240240	0.0510757	+	0.452594	0.16702	-0.0603677	FALSE
ENSG00000115827.14	DCAF17	0.0512793	-	0.453978	-0.085599	0.0255061	FALSE
ENSG00000160959.8	LRRC14	0.0514969	-	0.455273	-0.0807903	0.154246	FALSE
ENSG00000171729.14	TMEM51	0.0517738	+	0.456267	0.164032	-0.0685193	FALSE
ENSG00000025708.14	TYMP	0.0518906	+	0.456857	0.434938	-0.437359	FALSE
ENSG00000048140.18	TSPAN17	0.0521237	+	0.457379	0.115403	-0.0934327	FALSE
ENSG00000106049.9	HIBADH	0.0522123	-	0.457379	-0.0723203	0.00243422	FALSE
ENSG00000113269.14	RNF130	0.0525824	+	0.457379	0.0699891	-0.0204039	FALSE
ENSG00000115423.19	DNAH6	0.0523988	+	0.457379	0.156245	-0.121877	FALSE
ENSG00000132341.12	RAN	0.0526506	+	0.457379	0.045023	-0.0468545	FALSE
ENSG00000165392.11	WRN	0.0526203	-	0.457379	-0.136978	0.00274165	FALSE
ENSG00000198944.6	SOWAHA	0.0522114	+	0.457379	0.136435	-0.106785	FALSE
ENSG00000214013.10	GANC	0.0526661	-	0.457379	-0.122517	0.00948483	FALSE
ENSG00000236816.3	ANKRD20A7P	0.0523506	+	0.457379	0.341826	-0.162391	FALSE
ENSG00000130822.16	PNCK	0.0532717	+	0.460589	0.111165	-0.0324955	FALSE
ENSG00000095794.20	CREM	0.0539266	+	0.463118	0.120756	-0.0955624	FALSE
ENSG00000110344.10	UBE4A	0.0541216	-	0.463118	-0.0453792	0.0172646	FALSE
ENSG00000132793.12	LPIN3	0.0540032	+	0.463118	0.302277	-0.174948	FALSE
ENSG00000116254.18	CHD5	0.0541931	+	0.463289	0.0796301	-0.0998549	FALSE
ENSG00000151849.16	CENPJ	0.0541743	-	0.463289	-0.158769	0.0404669	FALSE
ENSG00000164076.17	CAMKV	0.0547242	+	0.464476	0.0834071	-0.0676925	FALSE
ENSG00000168813.17	ZNF507	0.0547731	-	0.464476	-0.0604426	0.0058759	FALSE
ENSG00000169085.13	VXN	0.0546759	+	0.464476	0.060666	-0.0433659	FALSE
ENSG00000184611.13	KCNH7	0.054668	+	0.464476	0.0840011	-0.0278781	FALSE
ENSG00000267575.8	ENSG00000267575	0.0548399	+	0.464476	0.103147	-0.162727	FALSE
ENSG00000196428.13	TSC22D2	0.0550086	-	0.464663	-0.0821154	0.103049	FALSE
ENSG00000168092.14	PAFAH1B2	0.0550557	-	0.464855	-0.0425616	0.00473839	FALSE
ENSG00000007866.22	TEAD3	0.0555314	+	0.467225	0.250963	-0.0662258	FALSE
ENSG00000146243.14	IRAK1BP1	0.0556343	+	0.467474	0.0844657	-0.0564343	FALSE
ENSG00000151838.12	CCDC175	0.0556336	-	0.467474	-0.40824	0.0606598	FALSE
ENSG00000160691.19	SHC1	0.0555873	+	0.467474	0.123111	-0.0170839	FALSE
ENSG00000230701.2	FBXW4P1	0.0556803	+	0.467656	0.199283	-0.00357716	FALSE
ENSG00000169057.24	MECP2	0.0557674	-	0.467676	-0.0666637	0.0804448	FALSE
ENSG00000198026.8	ZNF335	0.0557896	-	0.467676	-0.0696341	0.0304399	FALSE
ENSG00000273284.1	ENSG00000273284	0.0558047	-	0.467676	-0.202528	0.0144833	FALSE
ENSG00000261560.1	ENSG00000261560	0.0559544	-	0.467785	-0.321587	0.0475601	FALSE
ENSG00000075213.11	SEMA3A	0.0560356	+	0.467943	0.178336	-0.00850639	FALSE
ENSG00000064703.13	DDX20	0.0561766	+	0.468438	0.075664	-0.0346703	FALSE
ENSG00000229419.1	RALGAPA1P1	0.0569199	-	0.471539	0.0325346	-0.174801	FALSE
ENSG00000137656.12	BUD13	0.056967	-	0.471639	-0.0916226	0.0152376	FALSE
ENSG00000288656.1	ENSG00000288656	0.0570485	+	0.471928	0.320299	-0.188237	FALSE
ENSG00000113083.15	LOX	0.05732	+	0.472237	-0.00371835	0.466299	FALSE
ENSG00000143256.5	PFDN2	0.0572746	-	0.472237	-0.0960011	0.0604489	FALSE
ENSG00000189056.15	RELN	0.0573763	-	0.472374	-0.252294	0.024944	FALSE
ENSG00000261008.8	LINC01572	0.0575279	-	0.472607	-0.264501	0.0547243	FALSE
ENSG00000136699.20	SMPD4	0.0579389	-	0.473956	-0.0790954	0.0324025	FALSE
ENSG00000262267.6	ENSG00000262267	0.0579395	+	0.473956	0.343258	-0.128446	FALSE
ENSG00000159596.7	TMEM69	0.0582681	-	0.475238	0.00196482	-0.1457	FALSE
ENSG00000272674.4	PCDHB16	0.0583621	-	0.475238	-0.215212	0.0527719	FALSE
ENSG00000164932.13	CTHRC1	0.0586841	+	0.476702	0.289795	-0.0720229	FALSE
ENSG00000188994.13	ZNF292	0.0589639	-	0.477847	-0.0812894	0.0414774	FALSE
ENSG00000197961.12	ZNF121	0.0590649	+	0.477948	0.144407	-0.0327285	FALSE
ENSG00000261325.2	LINC02192	0.0592013	-	0.478113	-0.273756	0.251286	FALSE
ENSG00000205683.12	DPF3	0.0596358	-	0.47964	-0.142244	0.0827034	FALSE
ENSG00000247679.3	ENSG00000247679	0.059684	-	0.479764	-0.222533	0.0056319	FALSE
ENSG00000242732.4	RTL5	0.0597534	-	0.47978	-0.0811194	0.0780649	FALSE
ENSG00000112237.13	CCNC	0.0598365	+	0.479894	0.0704625	-0.002219	FALSE
ENSG00000119685.20	TTLL5	0.0599125	-	0.479894	-0.121582	0.0290777	FALSE
ENSG00000163719.20	MTMR14	0.059984	-	0.480216	-0.071133	0.00737685	FALSE
ENSG00000198108.4	CHSY3	0.0601093	+	0.480623	0.0828778	-0.0166591	FALSE
ENSG00000135519.8	KCNH3	0.0606697	+	0.48349	0.0900543	-0.0276646	FALSE
ENSG00000126259.20	KIRREL2	0.0609522	+	0.483654	0.279343	-0.448115	FALSE
ENSG00000184640.20	SEPTIN9	0.0612767	+	0.484899	0.0763453	-0.0283263	FALSE
ENSG00000151006.7	PRSS53	0.0614168	-	0.485606	-0.23094	0.0551451	FALSE
ENSG00000250198.4	LINC02199	0.0615852	-	0.485769	-0.380347	0.0923432	FALSE
ENSG00000173809.18	TDRD12	0.0619739	+	0.486397	0.548422	-0.171397	FALSE
ENSG00000037042.9	TUBG2	0.0622541	-	0.487212	-0.0626896	0.00224766	FALSE
ENSG00000100902.11	PSMA6	0.062224	+	0.487212	0.0500934	-0.0153252	FALSE
ENSG00000075624.17	ACTB	0.0624458	-	0.487504	-0.0636414	0.0135559	FALSE
ENSG00000099250.18	NRP1	0.0624219	+	0.487504	0.11609	-0.0183821	FALSE
ENSG00000125851.10	PCSK2	0.0624952	+	0.487691	0.0676645	-0.00331329	FALSE
ENSG00000223802.9	CERS1	0.0625779	-	0.488138	-0.0920863	0.0497846	FALSE
ENSG00000000938.13	FGR	0.0632395	-	0.490897	-0.27976	0.0510072	FALSE
ENSG00000143799.14	PARP1	0.0634495	-	0.491933	-0.0436221	0.0322119	FALSE
ENSG00000245680.11	ZNF585B	0.0635591	-	0.492032	-0.0857825	0.00233174	FALSE
ENSG00000075856.12	SART3	0.0636171	-	0.492037	-0.0915331	0.00926098	FALSE
ENSG00000204619.8	PPP1R11	0.0637376	-	0.49277	-0.0550012	0.0292176	FALSE
ENSG00000105887.11	MTPN	0.0638605	+	0.493335	0.0413151	-0.0305018	FALSE
ENSG00000107731.12	UNC5B	0.0638739	+	0.493335	0.0967782	-0.0174573	FALSE
ENSG00000182636.8	NDN	0.0638951	+	0.493335	0.10662	-0.0334468	FALSE
ENSG00000119969.15	HELLS	0.0641534	-	0.493993	-0.221126	0.0164991	FALSE
ENSG00000184307.17	ZDHHC23	0.0641794	+	0.493993	0.142128	-0.151454	FALSE
ENSG00000204977.10	TRIM13	0.0641631	-	0.493993	-0.0765322	0.00559087	FALSE
ENSG00000277526.5	ENSG00000277526	0.0642132	+	0.494055	0.590938	-0.0934444	FALSE
ENSG00000105619.14	TFPT	0.0643233	+	0.494306	0.119437	-0.0488441	FALSE
ENSG00000137133.11	HINT2	0.0642951	-	0.494306	-0.0902398	0.0268242	FALSE
ENSG00000181215.16	C4orf50	0.0644087	+	0.494566	0.0751522	-0.0571925	FALSE
ENSG00000196557.13	CACNA1H	0.0644553	+	0.494725	0.216186	-0.0749475	FALSE
ENSG00000107984.10	DKK1	0.0646091	-	0.494915	0.00828404	-0.479865	FALSE
ENSG00000248540.3	ENSG00000248540	0.0645312	+	0.494915	0.303982	-0.0675544	FALSE
ENSG00000243753.6	HLA-L	0.0651407	+	0.496973	0.217422	-0.0871906	FALSE
ENSG00000167434.10	CA4	0.065586	+	0.498609	0.186944	-0.140501	FALSE
ENSG00000160813.7	PPP1R35	0.0656212	-	0.498679	-0.137283	0.0132035	FALSE
ENSG00000123154.12	WDR83	0.0661411	-	0.500776	-0.113487	0.0219446	FALSE
ENSG00000149557.14	FEZ1	0.0663985	-	0.501602	-0.0523074	0.0350978	FALSE
ENSG00000091140.15	DLD	0.0669148	-	0.503715	-0.0486424	0.0440359	FALSE
ENSG00000138190.17	EXOC6	0.066852	+	0.503715	0.0698337	-0.0387114	FALSE
ENSG00000198598.7	MMP17	0.0673039	+	0.504531	0.112655	-0.0821073	FALSE
ENSG00000215186.7	GOLGA6B	0.0679582	-	0.505985	-0.41903	0.358327	FALSE
ENSG00000250616.3	YPEL3-DT	0.0679073	-	0.505985	-0.154979	0.0407471	FALSE
ENSG00000241945.8	PWP2	0.0684698	-	0.508114	0.314198	-0.876286	FALSE
ENSG00000254929.6	ENSG00000254929	0.068461	-	0.508114	-0.324823	0.114213	FALSE
ENSG00000268583.2	NA	0.0684336	-	0.508114	-0.430709	0.384129	FALSE
ENSG00000028137.19	TNFRSF1B	0.0686709	+	0.50893	0.169384	-0.459769	FALSE
ENSG00000174106.3	LEMD3	0.0687222	-	0.50893	-0.0452794	0.0074506	FALSE
ENSG00000066923.18	STAG3	0.069027	-	0.509078	0.277637	-0.557949	FALSE
ENSG00000103037.12	SETD6	0.0688966	-	0.509078	-0.104541	0.0719206	FALSE
ENSG00000115942.9	ORC2	0.0687972	-	0.509078	-0.105236	0.0139299	FALSE
ENSG00000124098.10	FAM210B	0.0691533	-	0.509078	-0.0706134	0.0170005	FALSE
ENSG00000136770.11	DNAJC1	0.0690977	+	0.509078	0.114482	-0.0357213	FALSE
ENSG00000188133.6	TMEM215	0.0689135	+	0.509078	0.434468	-0.740615	FALSE
ENSG00000269937.1	ENSG00000269937	0.0689338	-	0.509078	-0.158112	0.0347059	FALSE
ENSG00000182484.15	WASH6P	0.0696167	+	0.510612	-0.0028365	0.386636	FALSE
ENSG00000114405.11	C3orf14	0.069687	+	0.510805	0.0737085	-0.0212708	FALSE
ENSG00000139915.21	MDGA2	0.07001	+	0.51162	0.0760341	-0.0158296	FALSE
ENSG00000177054.14	ZDHHC13	0.0700479	-	0.51162	-0.096985	0.0358102	FALSE
ENSG00000170113.16	NIPA1	0.0702377	+	0.512003	-0.0325484	0.102474	FALSE
ENSG00000121931.16	LRIF1	0.0705614	-	0.512252	0.0589782	-0.164085	FALSE
ENSG00000158864.13	NDUFS2	0.0709345	-	0.513124	-0.0566621	0.00406845	FALSE
ENSG00000226445.2	ENSG00000226445	0.0708416	-	0.513124	-0.193887	0.043021	FALSE
ENSG00000213722.10	DDAH2	0.0711936	+	0.514301	0.109172	-0.061601	FALSE
ENSG00000066735.15	KIF26A	0.0715274	+	0.514845	0.181376	-0.0828614	FALSE
ENSG00000089009.16	RPL6	0.0714658	+	0.514845	0.046895	-0.0240193	FALSE
ENSG00000189292.16	ALKAL2	0.07155	+	0.514845	0.329684	-0.0534757	FALSE
ENSG00000159307.20	SCUBE1	0.0717595	+	0.515667	0.448925	-0.52684	FALSE
ENSG00000140937.14	CDH11	0.0720041	+	0.516102	0.0985816	-0.0295888	FALSE
ENSG00000248787.2	ENSG00000248787	0.071946	+	0.516102	0.486976	-0.373322	FALSE
ENSG00000175591.12	P2RY2	0.0722569	+	0.516915	-0.00461507	0.72435	FALSE
ENSG00000184209.15	SNRNP35	0.0722545	-	0.516915	-0.0884187	0.00397904	FALSE
ENSG00000001626.17	CFTR	0.0725108	-	0.517939	-0.532766	0.0414387	FALSE
ENSG00000157404.17	KIT	0.0726643	-	0.517939	-0.142419	0.163043	FALSE
ENSG00000162747.12	FCGR3B	0.072685	-	0.517939	-0.506456	0.317199	FALSE
ENSG00000164122.9	ASB5	0.0727004	+	0.517939	0.279166	-0.0750226	FALSE
ENSG00000184208.12	C22orf46	0.072885	-	0.518087	-0.0954088	0.146397	FALSE
ENSG00000065060.18	UHRF1BP1	0.0732512	+	0.518797	-0.0116543	0.101103	FALSE
ENSG00000156650.14	KAT6B	0.0730822	+	0.518797	0.112083	-0.0853392	FALSE
ENSG00000225339.4	ENSG00000225339	0.073204	+	0.518797	0.267767	-0.31587	FALSE
ENSG00000110799.14	VWF	0.0734067	-	0.519065	-0.18795	0.030653	FALSE
ENSG00000105499.14	PLA2G4C	0.0739763	-	0.521044	-0.152924	0.00988942	FALSE
ENSG00000127526.15	SLC35E1	0.0739609	+	0.521044	0.0649173	-0.00357396	FALSE
ENSG00000138162.19	TACC2	0.0739389	-	0.521044	-0.0976442	0.0161925	FALSE
ENSG00000172014.12	ANKRD20A4P	0.0739195	+	0.521044	0.318659	-0.0975803	FALSE
ENSG00000255319.5	ENPP7P8	0.0739556	+	0.521044	0.614659	-0.192762	FALSE
ENSG00000161914.10	ZNF653	0.0741702	-	0.521386	-0.162568	0.00236142	FALSE
ENSG00000162819.12	BROX	0.074164	+	0.521386	-0.00162396	0.113821	FALSE
ENSG00000122026.11	RPL21	0.0742444	+	0.521498	0.0725192	-0.0240516	FALSE
ENSG00000228878.9	SEPTIN7-DT	0.0743833	-	0.5218	-0.166388	0.0679369	FALSE
ENSG00000136158.12	SPRY2	0.0744179	-	0.521851	-0.106228	0.036493	FALSE
ENSG00000072840.13	EVC	0.0745355	+	0.52228	0.194212	-0.0534997	FALSE
ENSG00000019505.8	SYT13	0.0747436	+	0.522987	-0.0466172	0.215636	FALSE
ENSG00000183386.10	FHL3	0.0749519	+	0.523871	0.158349	-0.0952702	FALSE
ENSG00000082397.18	EPB41L3	0.0752547	-	0.524696	-0.0719993	0.0174067	FALSE
ENSG00000103647.13	CORO2B	0.075426	-	0.524696	-0.0795245	0.00537698	FALSE
ENSG00000137573.14	SULF1	0.0752452	+	0.524696	0.156027	-0.0317053	FALSE
ENSG00000188229.6	TUBB4B	0.075253	-	0.524696	-0.0662418	0.00454063	FALSE
ENSG00000247317.4	LY6E-DT	0.0753449	+	0.524696	0.120462	-0.0184749	FALSE
ENSG00000137409.21	MTCH1	0.0757697	+	0.524776	0.0605241	-0.00225531	FALSE
ENSG00000168852.13	TPTE2P5	0.0757808	-	0.524776	0.115977	-0.254849	FALSE
ENSG00000185339.9	TCN2	0.0759341	-	0.524776	-0.152419	0.0486782	FALSE
ENSG00000197776.8	KLHDC1	0.0758449	-	0.524776	-0.105248	0.00929148	FALSE
ENSG00000232063.2	ENSG00000232063	0.0759555	+	0.524776	0.239634	-0.122244	FALSE
ENSG00000256053.9	COA8	0.0761032	+	0.524833	0.0851844	-0.0379056	FALSE
ENSG00000185432.12	METTL7A	0.0763472	-	0.525569	-0.0979661	0.0186537	FALSE
ENSG00000128050.9	PAICS	0.0764319	-	0.525774	-0.0838752	0.00282686	FALSE
ENSG00000163116.10	STPG2	0.0767332	-	0.526536	-0.178591	0.0165458	FALSE
ENSG00000286129.1	ENSG00000286129	0.0769532	-	0.526843	-0.0773129	0.00659904	FALSE
ENSG00000009954.11	BAZ1B	0.0771367	-	0.527216	-0.043913	0.00570137	FALSE
ENSG00000160193.12	WDR4	0.0773204	-	0.52777	-0.0950582	0.0391865	FALSE
ENSG00000136490.9	LIMD2	0.0775432	+	0.528298	0.130005	-0.161927	FALSE
ENSG00000105538.10	RASIP1	0.0776378	-	0.52842	-0.140518	0.077213	FALSE
ENSG00000149054.16	ZNF215	0.0777081	+	0.52842	0.169952	-0.0717031	FALSE
ENSG00000232825.3	PLPPR5-AS1	0.0778194	-	0.52842	-0.171371	0.0441379	FALSE
ENSG00000241529.3	RN7SL767P	0.0778727	-	0.52842	0.0911828	-0.496467	FALSE
ENSG00000228065.12	LINC01515	0.0781025	+	0.528724	-0.189277	0.715221	FALSE
ENSG00000011243.19	AKAP8L	0.0781465	-	0.528725	0.0169107	-0.126252	FALSE
ENSG00000173068.18	BNC2	0.078398	-	0.528725	-0.411532	0.0730241	FALSE
ENSG00000246090.8	ENSG00000246090	0.0784392	+	0.528725	0.418361	-0.481431	FALSE
ENSG00000155666.12	KDM8	0.0785071	-	0.528847	-0.134621	0.0629171	FALSE
ENSG00000127314.18	RAP1B	0.0787013	+	0.52935	0.0530135	-0.00814956	FALSE
ENSG00000131389.18	SLC6A6	0.0786449	-	0.52935	-0.133997	0.170826	FALSE
ENSG00000263272.1	ENSG00000263272	0.0787476	+	0.52935	0.295472	-0.0739734	FALSE
ENSG00000111110.12	PPM1H	0.0788254	-	0.529404	-0.0578805	0.0404443	FALSE
ENSG00000285854.1	ENSG00000285854	0.0792785	-	0.530498	-0.49148	0.0438083	FALSE
ENSG00000148842.18	CNNM2	0.079375	+	0.530534	-0.0252049	0.147164	FALSE
ENSG00000165046.13	LETM2	0.0793946	+	0.530534	0.134009	-0.0482459	FALSE
ENSG00000275793.1	RIMBP3	0.0798701	+	0.532227	0.252573	-0.0103648	FALSE
ENSG00000111906.18	HDDC2	0.0800029	-	0.532741	0.0187139	-0.206617	FALSE
ENSG00000146426.19	TIAM2	0.0801325	-	0.532905	-0.105648	0.0727472	FALSE
ENSG00000101843.19	PSMD10	0.0806788	-	0.53427	-0.0458153	0.0397591	FALSE
ENSG00000136270.14	TBRG4	0.0806568	-	0.53427	-0.0758108	0.0513501	FALSE
ENSG00000254837.2	ENSG00000254837	0.0814984	-	0.537469	-0.0950078	0.0911675	FALSE
ENSG00000134108.14	ARL8B	0.0816129	-	0.537798	-0.0436117	0.0238029	FALSE
ENSG00000138002.16	IFT172	0.0822119	-	0.537798	-0.0814189	0.0377919	FALSE
ENSG00000139155.9	SLCO1C1	0.0820872	-	0.537798	-0.169461	0.00106767	FALSE
ENSG00000143153.14	ATP1B1	0.0821959	-	0.537798	-0.0566548	0.00182561	FALSE
ENSG00000170381.14	SEMA3E	0.0820635	+	0.537798	0.181362	-0.161223	FALSE
ENSG00000206337.12	HCP5	0.0822232	+	0.537798	0.246398	-0.107331	FALSE
ENSG00000249896.2	JAKMIP1-DT	0.0818859	+	0.537798	0.086387	-0.0564781	FALSE
ENSG00000103769.10	RAB11A	0.0823609	-	0.53818	-0.0503268	0.0192393	FALSE
ENSG00000232040.4	ZBED9	0.0823929	+	0.53818	0.10124	-0.0903324	FALSE
ENSG00000102996.5	MMP15	0.0824871	+	0.538217	-0.0941027	0.334033	FALSE
ENSG00000242574.9	HLA-DMB	0.0827561	-	0.538716	0.00396542	-0.351926	FALSE
ENSG00000162931.12	TRIM17	0.0829039	+	0.53907	0.129095	-0.0367212	FALSE
ENSG00000182732.18	RGS6	0.082938	+	0.53907	0.0757421	-0.047189	FALSE
ENSG00000280088.1	ENSG00000280088	0.0830516	-	0.539357	-0.0762757	0.103026	FALSE
ENSG00000106245.11	BUD31	0.0833883	+	0.540429	0.0712045	-0.015418	FALSE
ENSG00000033050.9	ABCF2	0.0834499	-	0.540478	-0.0995967	0.000205285	FALSE
ENSG00000197594.14	ENPP1	0.0836448	+	0.540826	0.25834	-0.079504	FALSE
ENSG00000145241.11	CENPC	0.0837006	+	0.541004	0.0786231	-0.00800007	FALSE
ENSG00000161513.12	FDXR	0.0843916	-	0.543471	0.0237127	-0.362625	FALSE
ENSG00000169375.16	SIN3A	0.0844511	-	0.543471	-0.0689747	0.000509285	FALSE
ENSG00000006015.18	REX1BD	0.0845833	-	0.543648	0.0233357	-0.280487	FALSE
ENSG00000278873.1	PRO1804	0.0846541	-	0.543739	-0.199152	0.0194687	FALSE
ENSG00000197170.10	PSMD12	0.084757	-	0.544042	-0.0609453	0.000863142	FALSE
ENSG00000101452.15	DHX35	0.0854263	-	0.545532	-0.0839146	0.000833047	FALSE
ENSG00000287401.1	ENSG00000287401	0.0858737	-	0.546931	-0.171671	0.00790975	FALSE
ENSG00000072110.16	ACTN1	0.0861413	+	0.547202	0.0678902	-0.000431461	FALSE
ENSG00000135318.12	NT5E	0.086083	-	0.547202	-0.124027	0.000698438	FALSE
ENSG00000164749.13	HNF4G	0.0859666	-	0.547202	-0.412836	0.103177	FALSE
ENSG00000170248.15	PDCD6IP	0.0861037	-	0.547202	-0.0570238	0.0236465	FALSE
ENSG00000170776.22	AKAP13	0.0862404	+	0.547202	0.0838581	-0.0181858	FALSE
ENSG00000250312.8	ZNF718	0.086091	-	0.547202	0.049462	-0.269879	FALSE
ENSG00000076242.16	MLH1	0.0864673	-	0.547419	0.0104482	-0.0787367	FALSE
ENSG00000140577.17	CRTC3	0.0864785	+	0.547419	0.0811201	-0.0387338	FALSE
ENSG00000160124.9	MIX23	0.0865688	-	0.547466	0.0134745	-0.235644	FALSE
ENSG00000230133.2	LINC01721	0.0866268	-	0.547466	-0.277144	0.184838	FALSE
ENSG00000123353.10	ORMDL2	0.0872581	-	0.549368	-0.145339	0.011326	FALSE
ENSG00000136274.9	NACAD	0.0877294	-	0.550328	-0.0740142	0.149981	FALSE
ENSG00000142449.13	FBN3	0.0877914	+	0.550328	0.462541	-0.200772	FALSE
ENSG00000172845.18	SP3	0.0876755	+	0.550328	0.046306	-0.00461667	FALSE
ENSG00000187486.7	KCNJ11	0.0876471	-	0.550328	-0.0825207	0.000783398	FALSE
ENSG00000279500.1	ENSG00000279500	0.0876797	-	0.550328	-0.166295	0.042901	FALSE
ENSG00000219085.1	NPM1P37	0.0878786	-	0.550549	0.0245773	-0.249787	FALSE
ENSG00000136044.12	APPL2	0.0880451	-	0.55093	-0.0945687	0.0808615	FALSE
ENSG00000086848.15	ALG9	0.0881585	-	0.551242	-0.0610869	0.0433968	FALSE
ENSG00000157152.17	SYN2	0.0882486	+	0.551424	0.0638212	-0.0698149	FALSE
ENSG00000168395.16	ING5	0.0883304	-	0.551451	-0.0784093	0.00410736	FALSE
ENSG00000091039.17	OSBPL8	0.0886171	+	0.551568	0.0410183	-0.0383204	FALSE
ENSG00000186815.13	TPCN1	0.0885388	-	0.551568	-0.101669	0.00431488	FALSE
ENSG00000154027.19	AK5	0.0886533	+	0.551614	0.0552518	-0.0765652	FALSE
ENSG00000206557.6	TRIM71	0.0887857	+	0.5519	0.141501	-0.0516778	FALSE
ENSG00000260600.1	ENSG00000260600	0.0888771	-	0.551931	-0.259002	0.00130683	FALSE
ENSG00000006837.12	CDKL3	0.0892607	-	0.552018	-0.123847	0.0872557	FALSE
ENSG00000196917.6	HCAR1	0.0890582	+	0.552018	0.290309	-0.111776	FALSE
ENSG00000048740.19	CELF2	0.0895822	+	0.552111	0.0531445	-0.0098245	FALSE
ENSG00000108309.14	RUNDC3A	0.0895606	+	0.552111	0.0506187	-0.03954	FALSE
ENSG00000175866.16	BAIAP2	0.0900958	+	0.55322	0.101245	-0.055176	FALSE
ENSG00000198554.12	WDHD1	0.090076	+	0.55322	0.100714	-0.125865	FALSE
ENSG00000185860.14	CCDC190	0.0904648	-	0.553811	-0.435404	0.368786	FALSE
ENSG00000151948.12	GLT1D1	0.0907514	+	0.554583	0.0608451	-0.00386845	FALSE
ENSG00000142186.18	SCYL1	0.0908842	-	0.554768	-0.0562781	0.0201715	FALSE
ENSG00000198624.13	CCDC69	0.0908758	-	0.554768	-0.148998	0.0327357	FALSE
ENSG00000233098.10	CCDC144NL-AS1	0.0908977	-	0.554768	-0.237795	0.00179405	FALSE
ENSG00000236501.6	ENSG00000236501	0.0910853	-	0.555143	-0.234474	0.140475	FALSE
ENSG00000106785.15	TRIM14	0.0912295	+	0.555731	0.137418	-0.0608191	FALSE
ENSG00000289505.1	ENSG00000289505	0.091666	-	0.556391	-0.208289	0.0315801	FALSE
ENSG00000048540.16	LMO3	0.0922397	+	0.556451	0.0594304	-0.0680479	FALSE
ENSG00000093217.11	XYLB	0.0922771	-	0.556451	-0.154436	0.0124235	FALSE
ENSG00000198346.11	ZNF813	0.0917951	+	0.556451	-0.0131773	0.364474	FALSE
ENSG00000226465.4	ENSG00000226465	0.0921671	+	0.556451	0.301552	-0.364599	FALSE
ENSG00000130429.16	ARPC1B	0.0923534	-	0.556736	0.0246903	-0.241119	FALSE
ENSG00000144026.13	ZNF514	0.0924402	-	0.557084	-0.115167	0.0584855	FALSE
ENSG00000233016.8	SNHG7	0.0926627	-	0.557494	0.033701	-0.238407	FALSE
ENSG00000042445.14	RETSAT	0.0928764	-	0.557957	-0.0843901	0.0112638	FALSE
ENSG00000135540.12	NHSL1	0.0930025	+	0.558257	0.14567	-0.0181631	FALSE
ENSG00000144619.15	CNTN4	0.0933485	+	0.558292	0.0758232	-0.151303	FALSE
ENSG00000157259.8	GATAD1	0.0932051	-	0.558292	-0.0906255	0.0152235	FALSE
ENSG00000172572.7	PDE3A	0.0933693	+	0.558292	-0.116365	0.222687	FALSE
ENSG00000197584.13	KCNMB2	0.0932943	+	0.558292	0.110329	-0.0634153	FALSE
ENSG00000101442.10	ACTR5	0.0935646	-	0.55848	-0.0858293	0.00383219	FALSE
ENSG00000196704.14	AMZ2	0.0935921	-	0.55848	-0.0669303	0.019363	FALSE
ENSG00000206585.1	RNVU1-7	0.0936657	+	0.55848	0.278725	-0.0635605	FALSE
ENSG00000156113.24	KCNMA1	0.093981	+	0.558564	0.0472615	-0.0124438	FALSE
ENSG00000283097.1	ENSG00000283097	0.0937762	-	0.558564	-0.24819	0.00516471	FALSE
ENSG00000270012.1	ENSG00000270012	0.0942842	-	0.559398	-0.160582	0.0209723	FALSE
ENSG00000188171.17	ZNF626	0.0944378	+	0.559514	0.0676892	-0.0117968	FALSE
ENSG00000181072.12	CHRM2	0.0948073	+	0.560938	0.116241	-0.0174058	FALSE
ENSG00000005175.10	RPAP3	0.0950675	-	0.561345	-0.0562634	0.0233011	FALSE
ENSG00000139344.8	AMDHD1	0.0951174	+	0.561345	0.41459	-0.124704	FALSE
ENSG00000164169.13	PRMT9	0.0950212	+	0.561345	0.0673125	-0.0442944	FALSE
ENSG00000168734.14	PKIG	0.0949495	+	0.561345	0.0709657	-0.0378498	FALSE
ENSG00000067208.16	EVI5	0.0956792	-	0.561396	-0.0614365	0.0202521	FALSE
ENSG00000101160.15	CTSZ	0.0952379	+	0.561396	0.0838093	-0.0252439	FALSE
ENSG00000120533.13	ENY2	0.0957791	+	0.561396	0.0738066	-0.027272	FALSE
ENSG00000125875.15	TBC1D20	0.0957081	-	0.561396	-0.0489992	0.00986156	FALSE
ENSG00000156140.10	ADAMTS3	0.0953142	+	0.561396	0.1517	-0.0848215	FALSE
ENSG00000159231.6	CBR3	0.0956247	+	0.561396	0.181643	-0.0108721	FALSE
ENSG00000163170.12	BOLA3	0.0957626	+	0.561396	0.0747453	-0.00436647	FALSE
ENSG00000167566.17	NCKAP5L	0.0954914	-	0.561396	-0.0731121	0.0182689	FALSE
ENSG00000198542.15	ITGBL1	0.0966377	-	0.561396	0.00713027	-0.381084	FALSE
ENSG00000204394.13	VARS1	0.0961228	-	0.561396	-0.0882465	0.107184	FALSE
ENSG00000205363.7	INSYN1	0.0960406	+	0.561396	0.097619	-0.0372866	FALSE
ENSG00000240225.10	ZNF542P	0.0959918	+	0.561396	0.0683369	-0.0628233	FALSE
ENSG00000260644.6	HERC2P5	0.0960373	-	0.561396	-0.473118	0.146306	FALSE
ENSG00000249773.3	ENSG00000249773	0.0968136	+	0.562047	-0.00557419	0.204531	FALSE
ENSG00000162599.17	NFIA	0.0969313	+	0.562524	0.064898	-0.00451078	FALSE
ENSG00000267909.3	CCDC177	0.0970503	-	0.562569	-0.0941577	0.0702419	FALSE
ENSG00000116754.14	SRSF11	0.0976119	-	0.564117	-0.0542656	0.0566983	FALSE
ENSG00000198829.6	SUCNR1	0.097611	-	0.564117	-0.406865	0.0924042	FALSE
ENSG00000261553.5	ENSG00000261553	0.0975979	-	0.564117	0.0882389	-0.255684	FALSE
ENSG00000104290.11	FZD3	0.0978056	+	0.564386	0.0793716	-0.0384277	FALSE
ENSG00000182685.8	BRICD5	0.0977675	-	0.564386	-0.19274	0.131867	FALSE
ENSG00000286192.1	ENSG00000286192	0.098871	+	0.567548	0.593926	-0.553896	FALSE
ENSG00000159459.12	UBR1	0.0990576	-	0.567847	0.0389015	-0.110102	FALSE
ENSG00000167280.17	ENGASE	0.0993245	-	0.569037	-0.141642	0.186729	FALSE
ENSG00000197705.10	NA	0.0993935	-	0.569074	-0.249119	0.101532	FALSE
ENSG00000114978.18	MOB1A	0.0995485	+	0.569139	0.0683471	-0.0049076	FALSE
ENSG00000164465.19	DCBLD1	0.099738	+	0.569139	0.0966091	-0.159679	FALSE
ENSG00000156697.13	UTP14A	0.100092	+	0.56961	0.0713872	-0.0163725	FALSE
ENSG00000196387.10	ZNF140	0.100045	+	0.56961	0.0992959	-0.00610931	FALSE
ENSG00000185630.19	PBX1	0.100692	-	0.57174	-0.049037	0.0301961	FALSE
ENSG00000183166.11	CALN1	0.10079	+	0.572025	0.0989313	-0.000977206	FALSE
ENSG00000259571.2	BLID	0.101263	+	0.573964	0.331845	-0.0427321	FALSE
ENSG00000250986.1	LINC02600	0.10153	+	0.574968	0.154305	-0.128142	FALSE
ENSG00000118961.15	LDAH	0.101747	-	0.575273	-0.175341	0.0318032	FALSE
ENSG00000138363.15	ATIC	0.102211	-	0.575422	-0.110434	0.103063	FALSE
ENSG00000164535.15	DAGLB	0.102138	+	0.575422	0.0779304	-0.0172108	FALSE
ENSG00000198216.13	CACNA1E	0.102162	+	0.575422	0.075842	-0.0154903	FALSE
ENSG00000204267.17	TAP2	0.101998	+	0.575422	-0.0574887	0.260488	FALSE
ENSG00000275180.1	ENSG00000275180	0.10216	-	0.575422	-0.275274	0.0273875	FALSE
ENSG00000160194.18	NDUFV3	0.102513	+	0.575433	-0.0270103	0.157993	FALSE
ENSG00000174791.11	RIN1	0.102354	+	0.575433	0.144245	-0.172949	FALSE
ENSG00000163131.12	CTSS	0.102858	-	0.576273	0.00440652	-0.234233	FALSE
ENSG00000173409.14	ARV1	0.102913	-	0.576327	-0.0651389	0.0337293	FALSE
ENSG00000057935.14	MTA3	0.10347	+	0.576813	0.0513545	-0.0344767	FALSE
ENSG00000131473.17	ACLY	0.103611	-	0.576813	-0.0518967	0.0169479	FALSE
ENSG00000135069.14	PSAT1	0.103429	-	0.576813	-0.0942891	0.0448527	FALSE
ENSG00000183379.9	SYNDIG1L	0.103347	+	0.576813	0.228196	-0.0901651	FALSE
ENSG00000234420.8	ZNF37BP	0.103285	-	0.576813	-0.0772512	0.0287407	FALSE
ENSG00000100335.15	MIEF1	0.104044	+	0.576956	-0.00432862	0.101851	FALSE
ENSG00000068137.15	PLEKHH3	0.104254	-	0.577589	-0.165419	0.352487	FALSE
ENSG00000100395.15	L3MBTL2	0.104459	-	0.577979	-0.0608381	0.0278656	FALSE
ENSG00000185813.11	PCYT2	0.104511	-	0.577979	-0.0605677	0.00172476	FALSE
ENSG00000176204.14	LRRTM4	0.104793	+	0.578414	0.0744712	-0.0465977	FALSE
ENSG00000187837.4	H1-2	0.104885	+	0.578414	0.139563	-0.0910466	FALSE
ENSG00000269067.2	ZNF728	0.104868	+	0.578414	0.251527	-0.0238055	FALSE
ENSG00000278768.3	BACE1-AS	0.104927	-	0.578474	-0.124692	0.055145	FALSE
ENSG00000186094.18	AGBL4	0.105153	+	0.579219	0.0724599	-0.0426277	FALSE
ENSG00000110011.14	DNAJC4	0.105217	-	0.579402	-0.103956	0.141932	FALSE
ENSG00000285939.2	ENSG00000285939	0.105287	-	0.579458	-0.199466	0.0122803	FALSE
ENSG00000120458.13	MSANTD2	0.105318	-	0.579462	-0.1011	0.0274793	FALSE
ENSG00000143549.21	TPM3	0.105706	+	0.580426	0.0406358	-0.014857	FALSE
ENSG00000171428.15	NAT1	0.10569	-	0.580426	-0.31804	0.184052	FALSE
ENSG00000198502.6	HLA-DRB5	0.105702	+	0.580426	0.415088	-0.327431	FALSE
ENSG00000053438.11	NNAT	0.105808	-	0.580537	0.00420139	-0.154009	FALSE
ENSG00000141519.15	CCDC40	0.106358	-	0.581048	-0.218593	0.0821422	FALSE
ENSG00000163812.15	ZDHHC3	0.106118	+	0.581048	-0.0119606	0.104239	FALSE
ENSG00000170485.17	NPAS2	0.106456	+	0.581048	0.104751	-0.0700707	FALSE
ENSG00000213199.8	ASIC3	0.106062	-	0.581048	-0.193319	0.147826	FALSE
ENSG00000215374.6	FAM66B	0.106333	+	0.581048	-0.0623401	0.225862	FALSE
ENSG00000275759.1	ENSG00000275759	0.106423	+	0.581048	-0.027714	0.313655	FALSE
ENSG00000105355.9	PLIN3	0.106604	-	0.581548	-0.153601	0.0118447	FALSE
ENSG00000161381.14	PLXDC1	0.106671	-	0.581548	-0.0900656	0.0283287	FALSE
ENSG00000234405.2	ENSG00000234405	0.106963	-	0.581548	-0.300452	0.23314	FALSE
ENSG00000262700.1	ENSG00000262700	0.106634	-	0.581548	-0.308313	0.0147278	FALSE
ENSG00000137460.10	FHDC1	0.107186	-	0.581553	-0.175078	0.0902436	FALSE
ENSG00000149243.17	KLHL35	0.107179	+	0.581553	0.13865	-0.0238622	FALSE
ENSG00000163468.15	CCT3	0.107136	+	0.581553	0.044456	-0.0193151	FALSE
ENSG00000136238.19	RAC1	0.10764	-	0.582953	-0.0393887	0.0272231	FALSE
ENSG00000167011.9	NAT16	0.10793	-	0.583773	-0.335617	0.0716317	FALSE
ENSG00000104728.16	ARHGEF10	0.108248	-	0.584344	-0.111423	0.0884019	FALSE
ENSG00000279330.1	ENSG00000279330	0.108301	+	0.584344	0.283752	-0.00473064	FALSE
ENSG00000073050.12	XRCC1	0.108593	-	0.584485	-0.0710652	0.00435876	FALSE
ENSG00000102796.12	DHRS12	0.108539	-	0.584485	-0.12881	0.0241001	FALSE
ENSG00000250802.7	ZBED3-AS1	0.108879	+	0.584485	0.149897	-0.0633505	FALSE
ENSG00000259959.1	ENSG00000259959	0.10889	-	0.584485	-0.0757728	0.0519954	FALSE
ENSG00000105699.17	LSR	0.109099	-	0.584781	-0.216782	0.0751856	FALSE
ENSG00000203485.14	INF2	0.109158	-	0.584781	-0.112347	0.150067	FALSE
ENSG00000108395.14	TRIM37	0.10957	-	0.585378	-0.0466901	0.0107227	FALSE
ENSG00000160199.15	PKNOX1	0.109632	+	0.585378	0.130962	-0.039542	FALSE
ENSG00000131876.18	SNRPA1	0.11011	-	0.586981	-0.0906064	0.0818608	FALSE
ENSG00000047579.20	DTNBP1	0.110213	+	0.587333	0.0835037	-0.0560811	FALSE
ENSG00000135093.13	USP30	0.110329	+	0.587784	-0.0121186	0.164398	FALSE
ENSG00000204427.12	ABHD16A	0.110537	-	0.588239	-0.0531185	0.0035237	FALSE
ENSG00000184672.12	RALYL	0.110633	+	0.588425	0.0504039	-0.00648815	FALSE
ENSG00000106633.18	GCK	0.110751	+	0.588512	0.156913	-0.0086901	FALSE
ENSG00000270231.4	NBPF8	0.110721	-	0.588512	0.0782024	-0.17305	FALSE
ENSG00000167740.10	CYB5D2	0.110849	+	0.588591	-0.0139644	0.100189	FALSE
ENSG00000165030.4	NFIL3	0.110913	+	0.588605	0.166353	-0.0585005	FALSE
ENSG00000230590.12	FTX	0.110893	-	0.588605	-0.0670419	0.0255464	FALSE
ENSG00000182512.5	GLRX5	0.110998	+	0.588661	0.0562069	-0.0205672	FALSE
ENSG00000226891.9	LINC01359	0.111015	-	0.588661	-0.149085	0.0107995	FALSE
ENSG00000198356.12	GET3	0.111106	-	0.588816	-0.0520634	4.90458e-05	FALSE
ENSG00000137944.18	KYAT3	0.111189	-	0.588931	-0.189524	0.0744862	FALSE
ENSG00000101850.13	GPR143	0.111557	-	0.590031	-0.155392	0.00797711	FALSE
ENSG00000143793.13	C1orf35	0.111762	-	0.59006	-0.0953004	0.0546729	FALSE
ENSG00000167925.16	GHDC	0.111919	-	0.59006	-0.0848665	0.044125	FALSE
ENSG00000184787.19	UBE2G2	0.111957	-	0.59006	-0.0576632	0.0339926	FALSE
ENSG00000240498.9	CDKN2B-AS1	0.111933	-	0.59006	-0.249533	0.0363054	FALSE
ENSG00000149926.14	TLCD3B	0.112167	+	0.590518	-0.0282576	0.333245	FALSE
ENSG00000186001.14	LRCH3	0.112652	-	0.591731	-0.0707108	0.0126097	FALSE
ENSG00000258476.7	NA	0.112827	-	0.59204	-0.470101	0.252424	FALSE
ENSG00000075539.15	FRYL	0.113252	-	0.592305	-0.0738674	0.029154	FALSE
ENSG00000105866.15	SP4	0.113879	+	0.592305	0.0866983	-0.00637091	FALSE
ENSG00000106526.11	ACTR3C	0.113926	+	0.592305	0.207591	-0.0281675	FALSE
ENSG00000110330.10	BIRC2	0.113667	+	0.592305	0.0494224	-0.0674908	FALSE
ENSG00000120088.15	CRHR1	0.113374	+	0.592305	0.169367	-0.275535	FALSE
ENSG00000128596.17	CCDC136	0.11349	+	0.592305	-0.0491453	0.147509	FALSE
ENSG00000135324.6	MRAP2	0.114111	+	0.592305	0.0790814	-0.019217	FALSE
ENSG00000166682.13	TMPRSS5	0.113944	-	0.592305	0.108094	-0.36931	FALSE
ENSG00000184500.16	PROS1	0.11311	+	0.592305	0.100303	-0.0733185	FALSE
ENSG00000186166.9	CENATAC	0.114114	-	0.592305	-0.0966164	0.000708648	FALSE
ENSG00000188283.12	ZNF383	0.11378	-	0.592305	-0.0820729	0.0400695	FALSE
ENSG00000237973.1	MTCO1P12	0.113262	+	0.592305	0.514087	-0.387128	FALSE
ENSG00000266079.5	SNORA59B	0.11411	-	0.592305	-0.209907	0.0685767	FALSE
ENSG00000174996.12	KLC2	0.11426	-	0.59274	-0.0770465	0.0861696	FALSE
ENSG00000167671.12	UBXN6	0.114488	+	0.593282	0.061901	-0.0144888	FALSE
ENSG00000115107.20	STEAP3	0.114598	+	0.593533	0.229717	-0.00808745	FALSE
ENSG00000187957.8	DNER	0.114824	-	0.593796	-0.0651624	0.0336676	FALSE
ENSG00000165650.12	PDZD8	0.114894	-	0.5938	-0.0547926	0.0114485	FALSE
ENSG00000197728.11	RPS26	0.114898	+	0.5938	0.222751	-0.175104	FALSE
ENSG00000078487.18	ZCWPW1	0.115007	-	0.593877	-0.170802	0.10061	FALSE
ENSG00000100604.13	CHGA	0.115037	-	0.593877	-0.0901222	0.0161649	FALSE
ENSG00000090020.11	SLC9A1	0.115198	+	0.594227	-0.0895853	0.204658	FALSE
ENSG00000105854.13	PON2	0.115892	-	0.596684	-0.0831386	0.0281832	FALSE
ENSG00000165609.13	NUDT5	0.115969	-	0.596728	-0.104146	0.0674223	FALSE
ENSG00000179364.15	PACS2	0.116023	-	0.596728	-0.0551796	0.0212992	FALSE
ENSG00000205221.13	VIT	0.11633	-	0.597435	0.139234	-0.527104	FALSE
ENSG00000235954.8	TTC28-AS1	0.116771	-	0.598314	0.0370293	-0.157302	FALSE
ENSG00000183020.15	AP2A2	0.116934	+	0.598707	0.0799798	-0.0298124	FALSE
ENSG00000287665.1	ENSG00000287665	0.117036	+	0.598873	0.186942	-0.000445875	FALSE
ENSG00000163815.6	CLEC3B	0.117266	-	0.59941	-0.178679	0.079203	FALSE
ENSG00000135828.11	RNASEL	0.117397	+	0.59954	0.12788	-0.0522038	FALSE
ENSG00000146090.16	RASGEF1C	0.117448	+	0.59954	0.121555	-0.14636	FALSE
ENSG00000285517.1	ENSG00000285517	0.117439	+	0.59954	0.180995	-0.0715983	FALSE
ENSG00000188997.8	KCTD21	0.117838	+	0.600345	0.111853	-0.181534	FALSE
ENSG00000085872.15	CHERP	0.118135	-	0.600543	-0.0809107	0.038702	FALSE
ENSG00000170276.6	HSPB2	0.118209	+	0.600543	0.119528	-0.0746749	FALSE
ENSG00000103942.13	HOMER2	0.118594	+	0.601528	0.0693875	-0.024476	FALSE
ENSG00000105341.19	DMAC2	0.119177	-	0.601528	-0.0754568	0.0683617	FALSE
ENSG00000105671.12	DDX49	0.119143	-	0.601528	0.00719365	-0.150387	FALSE
ENSG00000111615.14	KRR1	0.119529	-	0.601528	0.0409806	-0.132984	FALSE
ENSG00000129925.11	PGAP6	0.119029	-	0.601528	-0.139037	0.0665099	FALSE
ENSG00000185056.10	C5orf47	0.119408	-	0.601528	-0.314499	0.211618	FALSE
ENSG00000226742.4	HSBP1L1	0.119564	+	0.601528	0.133804	-0.0506554	FALSE
ENSG00000247134.8	ENSG00000247134	0.119228	+	0.601528	-0.0757867	0.28086	FALSE
ENSG00000259358.1	DEPDC1P1	0.118666	-	0.601528	0.0433134	-0.168897	FALSE
ENSG00000261611.6	ENSG00000261611	0.118626	-	0.601528	-0.280047	0.112202	FALSE
ENSG00000115268.10	RPS15	0.119892	+	0.602024	0.053908	-0.00234707	FALSE
ENSG00000253882.7	ENSG00000253882	0.120126	+	0.602613	0.275905	-0.0688308	FALSE
ENSG00000105767.3	CADM4	0.120174	-	0.602697	-0.0620209	0.0136358	FALSE
ENSG00000115368.10	WDR75	0.120578	-	0.603545	-0.0619919	0.0141765	FALSE
ENSG00000150048.10	CLEC1A	0.120513	+	0.603545	0.366315	-0.338631	FALSE
ENSG00000255571.9	MIR9-3HG	0.120722	-	0.603767	-0.102222	0.0274038	FALSE
ENSG00000111321.11	LTBR	0.121071	+	0.604503	0.140305	-0.0426659	FALSE
ENSG00000153132.13	CLGN	0.121379	-	0.605591	-0.133594	0.0890928	FALSE
ENSG00000111142.14	METAP2	0.121453	-	0.60562	-0.0575561	0.0581491	FALSE
ENSG00000249481.7	SPATS1	0.121591	-	0.605995	-0.39526	0.119084	FALSE
ENSG00000168014.18	C2CD3	0.122312	-	0.606434	-0.0784575	0.0673681	FALSE
ENSG00000185596.16	WASH3P	0.122213	-	0.606434	-0.105367	0.0648013	FALSE
ENSG00000287837.1	ENSG00000287837	0.121985	-	0.606434	0.0479381	-0.22489	FALSE
ENSG00000022840.17	RNF10	0.122741	-	0.606727	-0.058998	0.0799109	FALSE
ENSG00000139620.13	KANSL2	0.12259	-	0.606727	0.00887894	-0.101097	FALSE
ENSG00000143977.14	SNRPG	0.122686	-	0.606727	-0.0728357	0.0538535	FALSE
ENSG00000180758.12	GPR157	0.12263	-	0.606727	-0.374067	0.0308556	FALSE
ENSG00000253535.5	ENSG00000253535	0.122515	-	0.606727	-0.25281	0.123478	FALSE
ENSG00000279875.1	ENSG00000279875	0.122737	-	0.606727	-0.305314	0.056888	FALSE
ENSG00000124782.21	RREB1	0.123146	-	0.60711	0.0505801	-0.20886	FALSE
ENSG00000175567.11	UCP2	0.123294	-	0.607459	0.0720932	-0.351672	FALSE
ENSG00000178026.13	LRRC75B	0.123611	-	0.608003	-0.0933409	0.00392348	FALSE
ENSG00000288847.1	ENSG00000288847	0.123644	+	0.608003	0.0921107	-0.00830996	FALSE
ENSG00000160145.16	KALRN	0.124036	+	0.608367	0.0614332	-0.0863308	FALSE
ENSG00000287616.1	ENSG00000287616	0.124024	+	0.608367	0.322149	-0.028649	FALSE
ENSG00000170989.10	S1PR1	0.124307	-	0.609227	0.00868073	-0.178074	FALSE
ENSG00000111817.19	DSE	0.124581	-	0.610104	0.00686514	-0.147517	FALSE
ENSG00000104375.17	STK3	0.124844	-	0.610363	-0.0932786	0.00830904	FALSE
ENSG00000131067.17	GGT7	0.12495	-	0.610363	-0.060797	0.0322573	FALSE
ENSG00000158955.11	WNT9B	0.124816	-	0.610363	0.0510784	-0.564916	FALSE
ENSG00000174720.18	LARP7	0.124931	-	0.610363	0.00664587	-0.114319	FALSE
ENSG00000273374.1	ENSG00000273374	0.12492	+	0.610363	0.27976	-0.0182587	FALSE
ENSG00000158163.15	DZIP1L	0.125324	+	0.610931	0.217243	-0.107149	FALSE
ENSG00000180730.5	SHISA2	0.125263	+	0.610931	0.223191	-0.00432677	FALSE
ENSG00000099968.18	BCL2L13	0.12545	+	0.611232	0.0674269	-0.038579	FALSE
ENSG00000260914.3	ENSG00000260914	0.125487	-	0.611258	-0.0686461	0.145113	FALSE
ENSG00000126088.14	UROD	0.125668	-	0.611267	-0.0420874	0.0137709	FALSE
ENSG00000094804.12	CDC6	0.125984	+	0.611656	0.233617	-0.196336	FALSE
ENSG00000129159.9	KCNC1	0.126094	-	0.611765	-0.0783327	0.0590887	FALSE
ENSG00000235478.6	LINC01664	0.126298	+	0.612099	0.169047	-0.0569481	FALSE
ENSG00000165802.23	NSMF	0.12653	+	0.612756	0.0760986	-0.0598926	FALSE
ENSG00000271976.1	ENSG00000271976	0.126695	+	0.613243	-0.023796	0.147645	FALSE
ENSG00000161912.18	ADCY10P1	0.126849	+	0.613359	0.237445	-0.161982	FALSE
ENSG00000277863.1	ENSG00000277863	0.127014	+	0.613359	0.492835	-0.11417	FALSE
ENSG00000279678.1	ENSG00000279678	0.127039	-	0.613359	0.154569	-0.386802	FALSE
ENSG00000239455.1	ENSG00000239455	0.127889	-	0.615802	-0.174743	0.0688187	FALSE
ENSG00000261799.1	ENSG00000261799	0.127921	-	0.615802	-0.0673525	0.0120652	FALSE
ENSG00000289399.1	ENSG00000289399	0.127942	-	0.615802	-0.106917	0.0839957	FALSE
ENSG00000004455.18	AK2	0.128422	-	0.615956	-0.0695816	0.0355998	FALSE
ENSG00000225479.1	PLCB1-IT1	0.128446	-	0.615956	-0.303917	0.0377773	FALSE
ENSG00000261659.2	ENSG00000261659	0.128375	-	0.615956	-0.201656	0.0262688	FALSE
ENSG00000100228.14	RAB36	0.12876	+	0.616655	0.102543	-0.02808	FALSE
ENSG00000287642.2	ENSG00000287642	0.128918	+	0.616715	-0.0282775	0.367258	FALSE
ENSG00000025156.13	HSF2	0.129414	-	0.617523	-0.0523926	0.0184504	FALSE
ENSG00000152795.18	HNRNPDL	0.129304	-	0.617523	-0.049932	0.0163554	FALSE
ENSG00000166819.12	PLIN1	0.129363	+	0.617523	0.262971	-0.0340755	FALSE
ENSG00000102678.7	FGF9	0.129655	-	0.617531	-0.113	0.0234065	FALSE
ENSG00000107789.16	MINPP1	0.129885	+	0.617801	0.088955	-0.0229483	FALSE
ENSG00000008086.13	CDKL5	0.130301	+	0.618816	0.0553696	-0.0310853	FALSE
ENSG00000174238.16	PITPNA	0.130334	-	0.61882	-0.0427505	0.0158387	FALSE
ENSG00000102738.8	MRPS31	0.1305	-	0.619147	0.00129878	-0.14683	FALSE
ENSG00000175595.16	ERCC4	0.130692	-	0.619753	-0.10415	9.2101e-05	FALSE
ENSG00000104957.14	YJU2B	0.130759	-	0.619858	-0.0729998	0.0504253	FALSE
ENSG00000042753.12	AP2S1	0.130879	+	0.619872	0.0502888	-0.0171105	FALSE
ENSG00000139921.13	TMX1	0.130866	-	0.619872	-0.0662232	0.0327377	FALSE
ENSG00000140470.15	ADAMTS17	0.131142	+	0.62035	0.150724	-0.0700264	FALSE
ENSG00000103653.17	CSK	0.131404	-	0.620825	-0.0729512	0.0122631	FALSE
ENSG00000183258.12	DDX41	0.131385	-	0.620825	-0.108031	0.0203299	FALSE
ENSG00000135625.8	EGR4	0.131604	-	0.620961	-0.250568	0.0633707	FALSE
ENSG00000185189.18	NRBP2	0.131841	-	0.621507	-0.0639922	0.130515	FALSE
ENSG00000184254.17	ALDH1A3	0.132312	-	0.622503	-0.161978	0.100472	FALSE
ENSG00000261420.1	MPC1-DT	0.132488	-	0.622978	0.00150868	-0.34953	FALSE
ENSG00000260025.1	CRIM1-DT	0.132789	-	0.623674	0.0283168	-0.164705	FALSE
ENSG00000145349.18	CAMK2D	0.132899	+	0.623938	0.0675119	-0.0236174	FALSE
ENSG00000182362.14	YBEY	0.133292	-	0.62466	-0.155524	0.0827818	FALSE
ENSG00000065717.15	TLE2	0.133367	+	0.624857	-0.0378892	0.291475	FALSE
ENSG00000117616.18	RSRP1	0.13392	-	0.624965	-0.100121	0.00437647	FALSE
ENSG00000185985.11	SLITRK2	0.133673	+	0.624965	0.0606535	-0.028645	FALSE
ENSG00000187554.14	TLR5	0.133498	+	0.624965	0.291078	-0.0477397	FALSE
ENSG00000214736.8	TOMM6	0.13383	+	0.624965	0.0492794	-0.00561921	FALSE
ENSG00000126822.18	PLEKHG3	0.134134	-	0.625239	-0.11934	0.1065	FALSE
ENSG00000139636.16	LMBR1L	0.134235	+	0.625406	0.0945593	-0.025089	FALSE
ENSG00000116922.15	C1orf109	0.134841	+	0.625926	0.0783833	-0.0173758	FALSE
ENSG00000186235.12	LINC02610	0.134792	-	0.625926	-0.300009	0.0117413	FALSE
ENSG00000196372.13	ASB13	0.134642	-	0.625926	-0.0873676	0.00279017	FALSE
ENSG00000198879.13	SFMBT2	0.13452	+	0.625926	0.0867186	-0.0380042	FALSE
ENSG00000260528.6	FAM157C	0.134684	+	0.625926	0.326815	-0.302038	FALSE
ENSG00000280279.1	LINC02887	0.135205	+	0.626876	0.586449	-0.57415	FALSE
ENSG00000221909.3	FAM200A	0.135838	+	0.627691	0.066534	-0.00110863	FALSE
ENSG00000234773.8	ENSG00000234773	0.135551	-	0.627691	-0.104443	0.00796225	FALSE
ENSG00000257354.2	MIRLET7IHG	0.135592	-	0.627691	-0.158782	0.0261301	FALSE
ENSG00000279342.2	ENSG00000279342	0.135828	-	0.627691	-0.208389	0.131508	FALSE
ENSG00000134824.14	FADS2	0.136021	-	0.62774	-0.108797	0.0435674	FALSE
ENSG00000288565.1	ENSG00000288565	0.136237	-	0.627864	-0.138207	0.00378435	FALSE
ENSG00000164329.14	TENT2	0.136492	-	0.628186	-0.0741611	0.0161158	FALSE
ENSG00000137504.15	CREBZF	0.136721	+	0.628287	-0.00229305	0.0877582	FALSE
ENSG00000181291.8	TMEM132E	0.136756	+	0.628287	-0.082627	0.332344	FALSE
ENSG00000225206.11	MIR137HG	0.137331	+	0.628287	0.113727	-0.0240204	FALSE
ENSG00000237940.3	LINC01238	0.13692	+	0.628287	0.251332	-0.124665	FALSE
ENSG00000103145.11	HCFC1R1	0.137626	+	0.628842	0.0654288	-0.0637013	FALSE
ENSG00000115935.18	WIPF1	0.137829	+	0.628842	0.120153	-0.0651568	FALSE
ENSG00000119514.7	GALNT12	0.137883	+	0.628842	0.207481	-0.0471998	FALSE
ENSG00000124333.16	VAMP7	0.137916	-	0.628842	-0.0450815	0.0920413	FALSE
ENSG00000181817.6	LSM10	0.137959	+	0.628842	0.0873818	-0.0405482	FALSE
ENSG00000282508.2	LINC01002	0.137785	-	0.628842	0.0755041	-0.336457	FALSE
ENSG00000270021.1	ENSG00000270021	0.138085	-	0.628968	-0.159733	0.0860921	FALSE
ENSG00000272072.1	ENSG00000272072	0.138065	-	0.628968	-0.280185	0.00982148	FALSE
ENSG00000124257.7	NEURL2	0.138141	+	0.629009	0.213285	-0.127039	FALSE
ENSG00000262814.8	MRPL12	0.138198	-	0.629032	-0.078492	0.0991571	FALSE
ENSG00000238105.7	GOLGA2P5	0.138296	-	0.629275	-0.149994	0.0271828	FALSE
ENSG00000005339.15	CREBBP	0.13862	-	0.629586	-0.0987529	0.136292	FALSE
ENSG00000134291.12	TMEM106C	0.138567	+	0.629586	0.124264	-0.0364395	FALSE
ENSG00000228463.10	ENSG00000228463	0.13884	-	0.630157	-0.342091	0.202505	FALSE
ENSG00000242265.6	PEG10	0.138881	+	0.630196	0.0853796	-0.00737518	FALSE
ENSG00000285769.3	ENSG00000285769	0.139269	+	0.631356	0.331294	-0.0500557	FALSE
ENSG00000003056.8	M6PR	0.139399	-	0.631652	-0.0458467	0.0315856	FALSE
ENSG00000162998.5	FRZB	0.139459	+	0.631768	0.144016	-0.00886186	FALSE
ENSG00000197070.14	ARRDC1	0.13951	+	0.631853	0.0994284	-0.0445725	FALSE
ENSG00000133019.12	CHRM3	0.140083	+	0.632056	0.0581551	-0.0955091	FALSE
ENSG00000144285.23	SCN1A	0.139825	-	0.632056	-0.0695385	0.00139168	FALSE
ENSG00000272084.1	ENSG00000272084	0.139953	-	0.632056	-0.18207	0.0307653	FALSE
ENSG00000283294.1	ENSG00000283294	0.139934	-	0.632056	0.00169501	-0.336685	FALSE
ENSG00000153208.18	MERTK	0.140176	-	0.632146	0.0816642	-0.207847	FALSE
ENSG00000253661.3	ZFHX4-AS1	0.140293	+	0.632408	0.194805	-0.0184998	FALSE
ENSG00000113621.15	TXNDC15	0.14043	-	0.632578	-0.0831252	0.0294681	FALSE
ENSG00000130783.14	CCDC62	0.141046	-	0.633419	0.0344598	-0.188273	FALSE
ENSG00000142459.9	EVI5L	0.141184	+	0.633655	-0.0602835	0.183946	FALSE
ENSG00000128815.20	WDFY4	0.14158	-	0.634633	0.0738688	-0.261252	FALSE
ENSG00000107897.20	ACBD5	0.141845	+	0.635308	-0.0217441	0.09842	FALSE
ENSG00000163491.17	NEK10	0.142176	+	0.63538	0.109591	-0.043987	FALSE
ENSG00000181350.12	LRRC75A	0.142112	-	0.63538	-0.0936973	0.0192939	FALSE
ENSG00000011677.13	GABRA3	0.142362	+	0.635388	0.0730373	-0.0347771	FALSE
ENSG00000174307.7	PHLDA3	0.143294	-	0.637538	-0.120162	0.291031	FALSE
ENSG00000245848.3	CEBPA	0.143328	+	0.637538	0.125124	-0.0574919	FALSE
ENSG00000243970.4	PPIEL	0.143604	-	0.637859	-0.110472	0.0489419	FALSE
ENSG00000101639.19	CEP192	0.143751	+	0.637937	-0.0243792	0.117272	FALSE
ENSG00000184388.6	PABPC1L2B	0.143943	-	0.638463	-0.0900792	0.0907159	FALSE
ENSG00000175806.15	MSRA	0.144198	+	0.63874	0.0657992	-0.0482693	FALSE
ENSG00000232453.7	LINC02777	0.144241	-	0.63878	-0.235515	0.0780852	FALSE
ENSG00000000003.15	TSPAN6	0.144624	+	0.6392	0.0995931	-0.0194894	FALSE
ENSG00000229358.3	DPY19L1P1	0.144576	-	0.6392	-0.0867809	0.0495048	FALSE
ENSG00000125656.11	CLPP	0.144906	+	0.639804	0.108021	-0.131967	FALSE
ENSG00000180777.15	ANKRD30B	0.144893	+	0.639804	0.146451	-0.0723425	FALSE
ENSG00000136161.13	RCBTB2	0.144987	-	0.640016	0.0508528	-0.174952	FALSE
ENSG00000183208.13	GDPGP1	0.145205	-	0.640388	-0.0767435	0.0530446	FALSE
ENSG00000074276.11	CDHR2	0.14577	-	0.640424	-0.300584	0.269488	FALSE
ENSG00000111144.10	LTA4H	0.14626	+	0.640424	0.0349239	-0.0140362	FALSE
ENSG00000139350.12	NEDD1	0.145698	-	0.640424	0.0647393	-0.224364	FALSE
ENSG00000157426.14	AASDH	0.146068	-	0.640424	0.0169316	-0.171382	FALSE
ENSG00000182578.14	CSF1R	0.145402	-	0.640424	0.0519878	-0.243742	FALSE
ENSG00000197363.11	ZNF517	0.145734	-	0.640424	-0.10696	0.00998937	FALSE
ENSG00000198740.9	ZNF652	0.145965	+	0.640424	-0.0570534	0.125755	FALSE
ENSG00000236824.2	BCYRN1	0.146317	+	0.640424	0.160055	-0.0645703	FALSE
ENSG00000256870.3	SLC5A8	0.146234	+	0.640424	-0.145672	0.539472	FALSE
ENSG00000289306.1	ENSG00000289306	0.146557	-	0.640599	-0.188911	0.109786	FALSE
ENSG00000277152.1	ENSG00000277152	0.1467	+	0.640931	0.259751	-0.0076011	FALSE
ENSG00000026036.22	RTEL1-TNFRSF6B	0.146955	-	0.641459	-0.120226	0.0086537	FALSE
ENSG00000118971.9	CCND2	0.147173	+	0.641848	0.051766	-0.0768249	FALSE
ENSG00000137727.13	ARHGAP20	0.1475	+	0.641848	0.0543011	-0.0272844	FALSE
ENSG00000146007.11	ZMAT2	0.147714	+	0.641848	0.0512694	-0.00187577	FALSE
ENSG00000186472.20	PCLO	0.147319	+	0.641848	0.0589778	-0.0183125	FALSE
ENSG00000261542.1	ENSG00000261542	0.147765	-	0.641925	-0.107286	0.0287344	FALSE
ENSG00000099795.7	NDUFB7	0.147977	-	0.642116	-0.0695849	0.0356886	FALSE
ENSG00000099624.8	ATP5F1D	0.148182	-	0.642238	-0.0848174	0.11936	FALSE
ENSG00000119138.5	KLF9	0.148209	-	0.642238	-0.0756824	0.0325296	FALSE
ENSG00000158869.11	FCER1G	0.148191	-	0.642238	0.0283662	-0.383612	FALSE
ENSG00000177272.9	KCNA3	0.148081	+	0.642238	0.0835816	-0.0381841	FALSE
ENSG00000258744.3	ENSG00000258744	0.14824	+	0.642238	0.242761	-0.127219	FALSE
ENSG00000289009.1	ENSG00000289009	0.148082	-	0.642238	-0.210487	0.00924397	FALSE
ENSG00000164100.9	NDST3	0.148308	+	0.642387	0.0707001	-0.012956	FALSE
ENSG00000213983.12	AP1G2	0.148511	+	0.642618	0.150534	-0.0932569	FALSE
ENSG00000162415.7	ZSWIM5	0.148673	-	0.64295	-0.127255	0.102519	FALSE
ENSG00000286015.1	ENSG00000286015	0.148761	+	0.643043	0.104277	-0.0638964	FALSE
ENSG00000115289.14	PCGF1	0.149198	+	0.643698	0.0858461	-0.127249	FALSE
ENSG00000164086.10	DUSP7	0.149222	-	0.643698	-0.0803913	0.0284718	FALSE
ENSG00000183090.5	NA	0.149289	-	0.643726	0.0421381	-0.734012	FALSE
ENSG00000138594.14	TMOD3	0.14946	+	0.644318	0.100808	-0.139832	FALSE
ENSG00000174482.10	LINGO2	0.14977	+	0.644508	0.0961705	-0.0763816	FALSE
ENSG00000176393.11	RNPEP	0.149628	-	0.644508	-0.0742025	0.0258219	FALSE
ENSG00000267858.7	MZF1-AS1	0.149766	+	0.644508	-0.0577662	0.361165	FALSE
ENSG00000115756.13	HPCAL1	0.149809	+	0.64452	0.110738	-0.103529	FALSE
ENSG00000160818.17	GPATCH4	0.150164	-	0.645404	-0.0842892	0.112056	FALSE
ENSG00000158292.7	GPR153	0.15041	+	0.646087	0.114601	-0.0189556	FALSE
ENSG00000119899.13	SLC17A5	0.15065	-	0.646541	-0.0685969	0.0326699	FALSE
ENSG00000198168.9	SVIP	0.150898	-	0.647312	-0.0692722	0.0373616	FALSE
ENSG00000087995.16	METTL2A	0.151048	-	0.64741	-0.0583492	0.027499	FALSE
ENSG00000118407.15	FILIP1	0.151094	+	0.64741	0.164245	-0.181445	FALSE
ENSG00000178974.11	FBXO34	0.15113	-	0.64741	0.0150145	-0.204725	FALSE
ENSG00000256581.1	NLRP9P1	0.151133	+	0.64741	0.321849	-0.0789484	FALSE
ENSG00000232119.8	MCTS1	0.151483	+	0.648004	0.0842388	-0.0707834	FALSE
ENSG00000139190.17	VAMP1	0.151667	-	0.648228	-0.138325	0.0243401	FALSE
ENSG00000198162.12	MAN1A2	0.151634	+	0.648228	0.0408075	-0.00434979	FALSE
ENSG00000169203.17	NPIPB12	0.151759	-	0.648251	0.0440843	-0.267156	FALSE
ENSG00000164187.7	LMBRD2	0.15205	+	0.649058	0.0484558	-0.0113128	FALSE
ENSG00000173727.13	ENSG00000173727	0.152021	+	0.649058	0.230443	-0.133467	FALSE
ENSG00000139567.13	ACVRL1	0.152351	-	0.649809	-0.250646	0.191742	FALSE
ENSG00000103266.11	STUB1	0.152555	+	0.649991	-0.0101628	0.134472	FALSE
ENSG00000124831.19	LRRFIP1	0.152889	+	0.650676	0.0715737	-0.0608766	FALSE
ENSG00000285652.1	NA	0.152904	-	0.650676	0.0793283	-0.481024	FALSE
ENSG00000136153.20	LMO7	0.153576	+	0.651953	0.064612	-0.118037	FALSE
ENSG00000178033.6	CALHM5	0.153554	+	0.651953	-0.0217045	0.254466	FALSE
ENSG00000270127.2	ENSG00000270127	0.153697	+	0.652145	-0.313058	0.537531	FALSE
ENSG00000010671.18	BTK	0.153869	-	0.652186	0.038266	-0.278942	FALSE
ENSG00000263843.1	MIF4GD-DT	0.153872	-	0.652186	-0.226567	0.0123429	FALSE
ENSG00000274578.1	ENSG00000274578	0.153982	-	0.652508	-0.206531	0.0122746	FALSE
ENSG00000241288.8	LINC02614	0.154034	+	0.652583	0.172207	-0.0481526	FALSE
ENSG00000153406.14	NMRAL1	0.154189	-	0.652807	-0.0618785	0.0395464	FALSE
ENSG00000114646.10	CSPG5	0.154394	-	0.653142	-0.0664655	0.048612	FALSE
ENSG00000120942.14	UBIAD1	0.154404	-	0.653142	-0.0750898	0.0699987	FALSE
ENSG00000251442.7	LINC01094	0.154359	+	0.653142	0.181437	-0.0709625	FALSE
ENSG00000111834.13	RSPH4A	0.154675	+	0.653579	0.237943	-0.0543976	FALSE
ENSG00000278867.1	ENSG00000278867	0.154648	-	0.653579	-0.161167	0.0134756	FALSE
ENSG00000154813.10	DPH3	0.154906	-	0.653652	-0.0570435	0.0152824	FALSE
ENSG00000187135.8	VSTM2B	0.154973	+	0.653672	0.0811046	-0.0214251	FALSE
ENSG00000262188.3	LINC01978	0.155142	+	0.65394	0.301273	-0.046573	FALSE
ENSG00000011347.10	SYT7	0.155822	+	0.65495	0.0540577	-0.0342724	FALSE
ENSG00000144182.17	LIPT1	0.156097	+	0.65495	0.130214	-0.0186284	FALSE
ENSG00000167699.14	GLOD4	0.155726	-	0.65495	0.00627066	-0.0886559	FALSE
ENSG00000168918.14	INPP5D	0.156054	-	0.65495	0.0178599	-0.265623	FALSE
ENSG00000267160.1	ENSG00000267160	0.155995	-	0.65495	-0.100198	0.0370569	FALSE
ENSG00000287214.1	ENSG00000287214	0.156018	-	0.65495	-0.232773	0.0307734	FALSE
ENSG00000180616.9	SSTR2	0.15623	+	0.655114	0.122914	-0.0167581	FALSE
ENSG00000173157.18	ADAMTS20	0.15641	-	0.655547	-0.411545	0.154699	FALSE
ENSG00000258926.2	ENSG00000258926	0.156628	-	0.655653	-0.415778	0.461233	FALSE
ENSG00000138182.15	KIF20B	0.156713	+	0.655668	0.118203	-0.071861	FALSE
ENSG00000254413.8	CHKB-CPT1B	0.156856	-	0.655694	-0.313877	0.0674749	FALSE
ENSG00000155465.20	SLC7A7	0.156968	+	0.655786	0.230134	-0.122059	FALSE
ENSG00000280234.1	ENSG00000280234	0.156981	+	0.655786	0.0915932	-0.0710432	FALSE
ENSG00000085719.13	CPNE3	0.157181	+	0.656052	0.0663006	-0.00491922	FALSE
ENSG00000151612.18	ZNF827	0.157266	+	0.656224	0.0896722	-0.0220743	FALSE
ENSG00000103168.17	TAF1C	0.157493	-	0.656782	-0.1214	0.0928594	FALSE
ENSG00000211451.12	GNRHR2	0.157714	-	0.656989	-0.10091	0.0762343	FALSE
ENSG00000239332.7	LINC01119	0.158116	+	0.657771	-0.106427	0.325645	FALSE
ENSG00000284707.2	ENSG00000284707	0.15806	-	0.657771	0.0294395	-0.443255	FALSE
ENSG00000108561.8	C1QBP	0.159008	+	0.660273	0.0453039	-0.0592187	FALSE
ENSG00000226049.3	TLK2P1	0.159027	+	0.660273	0.170592	-0.118606	FALSE
ENSG00000134317.18	GRHL1	0.159228	+	0.660396	0.112808	-0.05135	FALSE
ENSG00000112706.12	IMPG1	0.159513	-	0.660747	0.0413707	-0.26622	FALSE
ENSG00000254087.8	LYN	0.159472	-	0.660747	0.0304796	-0.324653	FALSE
ENSG00000278897.1	ENSG00000278897	0.159455	-	0.660747	-0.131696	0.0194058	FALSE
ENSG00000078579.9	FGF20	0.159784	+	0.661295	0.245254	-0.0283756	FALSE
ENSG00000125144.14	MT1G	0.160123	-	0.661839	-0.209539	0.0252407	FALSE
ENSG00000125844.17	RRBP1	0.160063	+	0.661839	0.062283	-0.0172261	FALSE
ENSG00000105229.7	PIAS4	0.160342	-	0.661932	-0.119973	0.0902244	FALSE
ENSG00000152315.5	KCNK13	0.160264	-	0.661932	0.0370871	-0.329109	FALSE
ENSG00000183486.14	MX2	0.160371	+	0.661932	0.266044	-0.0450568	FALSE
ENSG00000276449.1	ENSG00000276449	0.160246	-	0.661932	-0.164076	0.0636623	FALSE
ENSG00000119686.10	FLVCR2	0.160488	-	0.662096	0.128657	-0.529631	FALSE
ENSG00000170860.4	LSM3	0.160638	+	0.662403	0.0464105	-0.00686124	FALSE
ENSG00000169169.15	CPT1C	0.160709	-	0.662457	-0.0604143	0.0515886	FALSE
ENSG00000269755.1	ENSG00000269755	0.160721	-	0.662457	-0.320926	0.241059	FALSE
ENSG00000101489.20	CELF4	0.160814	+	0.662687	0.0541799	-0.0369584	FALSE
ENSG00000117153.16	KLHL12	0.160944	+	0.662949	0.0437064	-0.034063	FALSE
ENSG00000247315.4	ZCCHC3	0.161135	-	0.663163	-0.0651884	0.0337091	FALSE
ENSG00000164088.18	PPM1M	0.161355	+	0.66364	0.0950426	-0.00873268	FALSE
ENSG00000125870.11	SNRPB2	0.161539	+	0.663826	0.0651838	-0.0864317	FALSE
ENSG00000160207.9	HSF2BP	0.161449	+	0.663826	-0.073865	0.341568	FALSE
ENSG00000135049.16	AGTPBP1	0.161595	-	0.663917	-0.0471603	0.0458906	FALSE
ENSG00000228061.7	ENSG00000228061	0.161887	-	0.664545	-0.305353	0.118302	FALSE
ENSG00000188493.15	C19orf54	0.162247	-	0.66531	-0.182239	0.0625273	FALSE
ENSG00000116497.18	S100PBP	0.162451	-	0.665433	-0.0873204	0.00575569	FALSE
ENSG00000116791.14	CRYZ	0.162367	-	0.665433	-0.148316	0.00503242	FALSE
ENSG00000134830.6	C5AR2	0.162555	+	0.665576	0.358854	-0.436821	FALSE
ENSG00000105851.11	PIK3CG	0.162742	+	0.665615	0.195009	-0.137248	FALSE
ENSG00000106113.19	CRHR2	0.162983	+	0.665615	0.159523	-0.0902389	FALSE
ENSG00000111348.9	ARHGDIB	0.163156	-	0.665615	0.0479621	-0.209286	FALSE
ENSG00000135525.19	MAP7	0.163259	+	0.665615	-0.00568095	0.10419	FALSE
ENSG00000139618.17	BRCA2	0.162952	-	0.665615	-0.383085	0.0476416	FALSE
ENSG00000182916.8	TCEAL7	0.163182	+	0.665615	0.0695736	-0.00183267	FALSE
ENSG00000204344.16	STK19	0.163243	+	0.665615	0.0724579	-0.0264723	FALSE
ENSG00000230417.12	LINC00595	0.163045	+	0.665615	0.132257	-0.0365199	FALSE
ENSG00000257524.6	ENSG00000257524	0.162648	+	0.665615	0.208664	-0.157071	FALSE
ENSG00000132382.15	MYBBP1A	0.163301	-	0.665642	-0.0566437	0.0171942	FALSE
ENSG00000107779.14	BMPR1A	0.163654	+	0.665999	-0.0248287	0.0863945	FALSE
ENSG00000147872.10	PLIN2	0.16366	+	0.665999	0.188328	-0.0479111	FALSE
ENSG00000152503.10	TRIM36	0.163757	+	0.665999	0.0722382	-0.081727	FALSE
ENSG00000182700.5	IGIP	0.163569	-	0.665999	-0.0561354	0.0666291	FALSE
ENSG00000248008.4	NRAV	0.163786	+	0.665999	0.0792485	-0.121081	FALSE
ENSG00000254245.3	PCDHGA3	0.163637	+	0.665999	0.131231	-0.0233083	FALSE
ENSG00000159063.14	ALG8	0.163891	+	0.666062	0.0821374	-0.082139	FALSE
ENSG00000079841.19	RIMS1	0.16393	+	0.66608	0.0530399	-0.0109641	FALSE
ENSG00000128604.20	IRF5	0.164206	+	0.666498	0.173526	-0.0337634	FALSE
ENSG00000147804.10	SLC39A4	0.164287	+	0.666498	0.23015	-0.0062684	FALSE
ENSG00000112651.12	MRPL2	0.164564	-	0.66694	-0.0692442	0.0287587	FALSE
ENSG00000157502.13	PWWP3B	0.164749	+	0.66694	0.0977824	-0.0433693	FALSE
ENSG00000084652.16	TXLNA	0.165113	+	0.66749	-0.00867746	0.0705591	FALSE
ENSG00000255760.3	LINC02422	0.165372	-	0.668255	-0.274976	0.0965639	FALSE
ENSG00000124767.7	GLO1	0.165767	+	0.668575	0.0372874	-0.0156365	FALSE
ENSG00000173960.14	UBXN2A	0.16593	-	0.668815	-0.0797077	0.0241443	FALSE
ENSG00000104327.7	CALB1	0.166441	+	0.66947	0.147562	-0.0456973	FALSE
ENSG00000141469.18	SLC14A1	0.166618	-	0.669512	-0.247433	0.0833817	FALSE
ENSG00000224222.2	LINC02636	0.166607	+	0.669512	0.214919	-0.0279319	FALSE
ENSG00000233204.1	MAPRE1P3	0.166925	-	0.669866	-0.283496	0.0231485	FALSE
ENSG00000122585.8	NPY	0.167184	+	0.670279	0.181827	-0.0200557	FALSE
ENSG00000265313.7	LINC01476	0.167077	+	0.670279	0.144975	-0.0758668	FALSE
ENSG00000113209.9	PCDHB5	0.167741	-	0.671209	-0.140449	0.02759	FALSE
ENSG00000166405.15	RIC3	0.168127	-	0.671744	0.00411121	-0.0618974	FALSE
ENSG00000197261.12	C6orf141	0.168023	+	0.671744	0.317741	-0.0118986	FALSE
ENSG00000125755.19	SYMPK	0.168309	-	0.671919	-0.0691312	0.0377229	FALSE
ENSG00000128881.18	TTBK2	0.169018	+	0.67246	-0.00136564	0.0967758	FALSE
ENSG00000162817.7	C1orf115	0.168685	+	0.67246	0.0743336	-0.0221018	FALSE
ENSG00000186272.13	ZNF17	0.169042	+	0.67246	-0.0148976	0.14439	FALSE
ENSG00000188897.10	ENSG00000188897	0.16889	-	0.67246	-0.455676	0.0188526	FALSE
ENSG00000279497.1	ENSG00000279497	0.169139	+	0.67246	0.177534	-0.15936	FALSE
ENSG00000104660.19	LEPROTL1	0.169312	+	0.672579	0.0582557	-0.032195	FALSE
ENSG00000241956.11	ENSG00000241956	0.169356	+	0.672579	0.185951	-0.0264528	FALSE
ENSG00000163808.17	KIF15	0.169592	-	0.67268	0.0666184	-0.253235	FALSE
ENSG00000120053.12	GOT1	0.170546	-	0.672698	-0.0470564	0.00332484	FALSE
ENSG00000143436.11	MRPL9	0.17035	-	0.672698	-0.0618357	0.0652828	FALSE
ENSG00000173226.17	IQCB1	0.170354	+	0.672698	-0.054243	0.16123	FALSE
ENSG00000238276.7	ENSG00000238276	0.17031	-	0.672698	0.0639435	-0.500197	FALSE
ENSG00000287733.1	ENSG00000287733	0.170615	-	0.672698	-0.236026	0.0136973	FALSE
ENSG00000101199.13	ARFGAP1	0.171649	-	0.67305	-0.05126	0.0704485	FALSE
ENSG00000104447.13	TRPS1	0.171917	+	0.67305	0.0760109	-0.00474492	FALSE
ENSG00000108788.12	MLX	0.171523	-	0.67305	-0.0605664	0.0242738	FALSE
ENSG00000116350.18	SRSF4	0.171253	-	0.67305	-0.0568657	0.00431443	FALSE
ENSG00000148120.18	AOPEP	0.171235	-	0.67305	-0.0641768	0.119798	FALSE
ENSG00000205930.10	C21orf62-AS1	0.17189	-	0.67305	-0.163082	0.119527	FALSE
ENSG00000226067.7	LINC00623	0.171847	+	0.67305	0.126023	-0.00799529	FALSE
ENSG00000288806.1	ENSG00000288806	0.172431	+	0.674003	-0.157437	0.413457	FALSE
ENSG00000188026.13	RILPL1	0.172677	-	0.674306	-0.0674517	0.0492428	FALSE
ENSG00000245556.4	SCAMP1-AS1	0.172667	-	0.674306	-0.106766	0.0111466	FALSE
ENSG00000004897.12	CDC27	0.172732	-	0.674383	-0.0523358	0.0287827	FALSE
ENSG00000157353.17	FCSK	0.17283	+	0.674479	-0.0272863	0.22251	FALSE
ENSG00000214357.9	NEURL1B	0.17295	+	0.674479	0.110445	-0.104475	FALSE
ENSG00000103507.14	BCKDK	0.173191	-	0.674524	-0.059876	0.0281507	FALSE
ENSG00000215908.10	CROCCP2	0.173295	-	0.674655	-0.128795	0.00673063	FALSE
ENSG00000165895.19	ARHGAP42	0.173715	+	0.675286	0.159115	-0.0304674	FALSE
ENSG00000198015.14	MRPL42	0.173691	+	0.675286	0.0770022	-0.0390565	FALSE
ENSG00000261019.1	ENSG00000261019	0.173622	-	0.675286	-0.149895	0.00784236	FALSE
ENSG00000282164.3	PEG13	0.173739	-	0.675286	-0.0520448	0.00783069	FALSE
ENSG00000159131.17	GART	0.173851	-	0.675312	-0.0710777	0.0162293	FALSE
ENSG00000145604.17	SKP2	0.174178	+	0.675616	0.0619771	-0.00474285	FALSE
ENSG00000156853.13	ZNF689	0.174808	+	0.675616	0.0720992	-0.0330018	FALSE
ENSG00000171608.17	PIK3CD	0.174539	+	0.675616	0.10924	-0.0313541	FALSE
ENSG00000175110.14	MRPS22	0.174846	-	0.675616	-0.0547944	0.0140997	FALSE
ENSG00000260317.1	ENSG00000260317	0.174449	-	0.675616	-0.144586	0.0285232	FALSE
ENSG00000100784.12	RPS6KA5	0.175259	-	0.676535	-0.0774903	0.00682551	FALSE
ENSG00000011052.21	NME1-NME2	0.175937	-	0.677107	-0.259649	0.187131	FALSE
ENSG00000136828.19	RALGPS1	0.176024	-	0.677107	-0.0692045	0.031121	FALSE
ENSG00000281183.1	NPTN-IT1	0.175966	-	0.677107	-0.0932251	0.00527301	FALSE
ENSG00000281398.4	SNHG4	0.17608	-	0.677107	-0.166494	0.173678	FALSE
ENSG00000112697.17	TMEM30A	0.176315	+	0.677254	-0.00167474	0.115185	FALSE
ENSG00000225231.2	NA	0.176378	-	0.677254	-0.617134	0.188702	FALSE
ENSG00000259994.1	ENSG00000259994	0.176472	-	0.677254	-0.0989594	0.0723575	FALSE
ENSG00000267107.9	PCAT19	0.176257	-	0.677254	0.173507	-0.536902	FALSE
ENSG00000224597.11	SVIL-AS1	0.176681	+	0.677355	0.0470598	-0.0369624	FALSE
ENSG00000108018.16	SORCS1	0.177014	+	0.677725	0.0672023	-0.0680146	FALSE
ENSG00000109381.21	ELF2	0.177435	-	0.677725	-0.0462352	0.0421512	FALSE
ENSG00000149782.13	PLCB3	0.17771	-	0.677725	0.0100932	-0.224371	FALSE
ENSG00000158887.19	MPZ	0.177752	+	0.677725	0.21127	-0.091847	FALSE
ENSG00000172578.12	KLHL6	0.17699	+	0.677725	0.220891	-0.240683	FALSE
ENSG00000178605.13	GTPBP6	0.177507	-	0.677725	-0.0756492	0.0234019	FALSE
ENSG00000181038.14	METTL23	0.177633	+	0.677725	0.07713	-0.00295445	FALSE
ENSG00000182195.9	LDOC1	0.177706	-	0.677725	-0.0795822	0.0269406	FALSE
ENSG00000186767.7	SPIN4	0.17716	-	0.677725	-0.0744334	0.0318599	FALSE
ENSG00000272668.2	ENSG00000272668	0.177891	+	0.677725	0.243133	-0.106917	FALSE
ENSG00000284633.2	ENSG00000284633	0.177729	-	0.677725	0.160286	-0.241059	FALSE
ENSG00000116521.11	SCAMP3	0.17832	-	0.678412	-0.0646398	0.00423019	FALSE
ENSG00000104904.12	OAZ1	0.17867	+	0.678486	0.0392803	-0.0367876	FALSE
ENSG00000132510.11	KDM6B	0.179352	-	0.67899	-0.166224	0.169556	FALSE
ENSG00000132581.10	SDF2	0.179341	+	0.67899	-0.000793251	0.0877471	FALSE
ENSG00000133216.17	EPHB2	0.179224	+	0.67899	0.0883799	-0.0346699	FALSE
ENSG00000178425.14	NT5DC1	0.179267	-	0.67899	-0.0821064	0.170098	FALSE
ENSG00000132965.10	ALOX5AP	0.179584	+	0.679025	0.225886	-0.225769	FALSE
ENSG00000141664.10	ZCCHC2	0.179674	-	0.679025	-0.0788496	0.0116677	FALSE
ENSG00000257261.7	ENSG00000257261	0.179698	-	0.679025	-0.244965	0.0444072	FALSE
ENSG00000258561.2	ENSG00000258561	0.179553	-	0.679025	-0.257956	0.168942	FALSE
ENSG00000122741.16	DCAF10	0.179835	-	0.679133	-0.0936777	0.163938	FALSE
ENSG00000105618.14	PRPF31	0.179943	+	0.679148	0.0574894	-0.0338032	FALSE
ENSG00000110076.20	NRXN2	0.180181	+	0.679777	-0.0282379	0.152928	FALSE
ENSG00000048649.14	RSF1	0.18096	-	0.680425	-0.0478361	0.00469591	FALSE
ENSG00000133739.16	LRRCC1	0.180694	+	0.680425	-0.0236295	0.145393	FALSE
ENSG00000143294.15	PRCC	0.180993	-	0.680425	-0.0623081	0.045568	FALSE
ENSG00000143801.18	PSEN2	0.181264	+	0.680425	-0.0355163	0.210307	FALSE
ENSG00000276168.1	RN7SL1	0.181418	+	0.680425	0.0852416	-0.0999614	FALSE
ENSG00000284620.2	ENSG00000284620	0.181354	-	0.680425	-0.223862	0.124873	FALSE
ENSG00000285901.2	ENSG00000285901	0.180987	+	0.680425	0.335399	-0.0312632	FALSE
ENSG00000120251.21	GRIA2	0.182076	+	0.680833	0.0445503	-0.0175065	FALSE
ENSG00000120662.16	MTRF1	0.182243	-	0.680833	-0.0938724	0.00704056	FALSE
ENSG00000120685.20	PROSER1	0.18238	-	0.680833	-0.128901	0.0785886	FALSE
ENSG00000133316.16	WDR74	0.1819	-	0.680833	-0.0785958	0.0249857	FALSE
ENSG00000184368.16	MAP7D2	0.181693	-	0.680833	-0.0425319	0.0391434	FALSE
ENSG00000198843.14	SELENOT	0.182024	-	0.680833	-0.036834	0.0390377	FALSE
ENSG00000251664.5	PCDHA12	0.181818	-	0.680833	0.0717504	-0.198223	FALSE
ENSG00000131013.4	PPIL4	0.182701	+	0.681633	0.0388518	-0.0130631	FALSE
ENSG00000196705.8	ZNF431	0.1828	-	0.681724	0.0570451	-0.23523	FALSE
ENSG00000234171.4	RNASEH1-DT	0.18281	+	0.681724	-0.075635	0.421568	FALSE
ENSG00000159409.15	CELF3	0.183146	+	0.682171	0.0665937	-0.0168109	FALSE
ENSG00000204264.12	PSMB8	0.183272	-	0.682171	-0.114467	0.0155548	FALSE
ENSG00000267309.1	ZNF566-AS1	0.183315	-	0.682196	-0.120386	0.0653662	FALSE
ENSG00000182518.14	FAM104B	0.183552	-	0.682284	-0.0696629	0.0239622	FALSE
ENSG00000128833.13	MYO5C	0.184119	-	0.682809	-0.12167	0.0477787	FALSE
ENSG00000237440.9	ZNF737	0.184098	+	0.682809	-0.0521651	0.15013	FALSE
ENSG00000279803.1	ENSG00000279803	0.183829	+	0.682809	0.216867	-0.129352	FALSE
ENSG00000100603.14	SNW1	0.184461	-	0.682832	-0.0520117	0.00579956	FALSE
ENSG00000100918.14	REC8	0.184519	-	0.682832	-0.107108	0.00223367	FALSE
ENSG00000176058.13	TPRN	0.184392	-	0.682832	-0.104776	0.0750654	FALSE
ENSG00000198231.14	DDX42	0.184349	-	0.682832	-0.0398071	0.0392108	FALSE
ENSG00000243978.9	RTL9	0.184384	+	0.682832	-0.00255719	0.182505	FALSE
ENSG00000136267.14	DGKB	0.184676	+	0.68311	0.0629891	-0.00222186	FALSE
ENSG00000166140.17	ZFYVE19	0.184941	-	0.683136	-0.0734595	0.0349312	FALSE
ENSG00000197779.15	ZNF81	0.184951	+	0.683136	0.114871	-0.00688143	FALSE
ENSG00000114547.10	ROPN1B	0.185487	+	0.683966	0.249057	-0.0528576	FALSE
ENSG00000123836.15	PFKFB2	0.185439	-	0.683966	-0.100552	0.044861	FALSE
ENSG00000227827.3	PKD1P2	0.185718	-	0.683966	-1.05878	0.856403	FALSE
ENSG00000232545.1	ENSG00000232545	0.185645	-	0.683966	-0.270367	0.338346	FALSE
ENSG00000111877.18	MCM9	0.185822	+	0.684171	-0.0198899	0.189561	FALSE
ENSG00000258210.1	ENSG00000258210	0.185989	-	0.684305	-0.302731	0.0855684	FALSE
ENSG00000204439.4	C6orf47	0.186263	-	0.685051	-0.0597291	0.0953213	FALSE
ENSG00000023902.14	PLEKHO1	0.186434	+	0.685415	0.0593782	-0.0488572	FALSE
ENSG00000099785.11	MARCHF2	0.186628	-	0.685566	-0.0554857	0.0801237	FALSE
ENSG00000180917.18	CMTR2	0.186649	+	0.685566	0.0964451	-0.0756079	FALSE
ENSG00000261064.1	LINC02256	0.187228	+	0.686624	0.280243	-0.10636	FALSE
ENSG00000120948.19	TARDBP	0.187768	-	0.687177	-0.0432925	0.00294196	FALSE
ENSG00000138722.10	MMRN1	0.187783	-	0.687177	-0.34798	0.0209353	FALSE
ENSG00000164023.15	SGMS2	0.187816	+	0.687177	0.165007	-0.0183752	FALSE
ENSG00000248092.8	NNT-AS1	0.187731	-	0.687177	-0.0612164	0.0471999	FALSE
ENSG00000279145.2	ENSG00000279145	0.187907	-	0.687272	-0.137686	0.18074	FALSE
ENSG00000090971.5	NAT14	0.188224	-	0.687514	0.00772267	-0.184615	FALSE
ENSG00000118804.9	STBD1	0.188286	+	0.687514	-0.00203231	0.571953	FALSE
ENSG00000047648.23	ARHGAP6	0.188649	+	0.688014	0.133334	-0.0474235	FALSE
ENSG00000178445.10	GLDC	0.189154	+	0.689462	0.103232	-0.0370072	FALSE
ENSG00000139514.13	SLC7A1	0.18921	-	0.689537	-0.110649	0.152173	FALSE
ENSG00000125804.14	FAM182A	0.189708	-	0.690167	-0.20264	0.1049	FALSE
ENSG00000232587.1	EEF1A1P3	0.189906	-	0.690262	-0.159735	0.0107846	FALSE
ENSG00000092068.21	SLC7A8	0.190064	+	0.690467	-0.0256657	0.310815	FALSE
ENSG00000153975.10	ZUP1	0.190313	+	0.690554	0.0489203	-0.0031174	FALSE
ENSG00000117724.14	CENPF	0.190859	+	0.690913	0.287183	-0.118916	FALSE
ENSG00000196683.12	TOMM7	0.190923	+	0.690913	0.0570814	-0.0601003	FALSE
ENSG00000243175.1	RPSAP36	0.191012	+	0.690977	0.162537	-0.043112	FALSE
ENSG00000245910.9	SNHG6	0.191362	-	0.691458	-0.0601243	0.0351116	FALSE
ENSG00000074803.21	SLC12A1	0.191653	+	0.691764	0.223203	-0.192562	FALSE
ENSG00000113384.14	GOLPH3	0.191571	-	0.691764	-0.0435459	0.0299946	FALSE
ENSG00000121851.13	POLR3GL	0.191513	-	0.691764	-0.066819	0.0613038	FALSE
ENSG00000172123.13	SLFN12	0.191797	-	0.691764	-0.217666	0.0502201	FALSE
ENSG00000273437.1	ENSG00000273437	0.191808	-	0.691764	-0.157472	0.119934	FALSE
ENSG00000167895.15	TMC8	0.191974	+	0.692136	0.285915	-0.284389	FALSE
ENSG00000198824.7	CHAMP1	0.192313	-	0.692184	-0.0789565	0.06958	FALSE
ENSG00000149050.10	ZNF214	0.192451	+	0.692392	0.151199	-0.0387324	FALSE
ENSG00000103489.12	XYLT1	0.192522	+	0.692515	0.0718595	-0.00773802	FALSE
ENSG00000147475.17	ERLIN2	0.192785	-	0.6929	-0.0563567	0.0124621	FALSE
ENSG00000174943.11	KCTD13	0.192846	-	0.6929	-0.0846391	0.0262559	FALSE
ENSG00000180104.16	EXOC3	0.192991	-	0.6929	-0.044928	0.0162835	FALSE
ENSG00000143653.10	SCCPDH	0.193031	+	0.692915	-0.0148173	0.0683994	FALSE
ENSG00000254911.3	SCARNA9	0.193272	-	0.693391	-0.0938111	0.0608569	FALSE
ENSG00000158691.15	ZSCAN12	0.193709	-	0.693556	0.0156434	-0.0825412	FALSE
ENSG00000164576.12	SAP30L	0.193716	-	0.693556	-0.0700824	0.0313366	FALSE
ENSG00000278434.1	ENSG00000278434	0.193816	-	0.693784	-0.152842	0.0255462	FALSE
ENSG00000038295.8	TLL1	0.194223	-	0.694141	-0.183175	0.0718369	FALSE
ENSG00000103811.18	CTSH	0.194715	-	0.694634	-0.143986	0.031091	FALSE
ENSG00000134900.12	TPP2	0.194876	-	0.694634	-0.0633088	0.0630868	FALSE
ENSG00000137880.6	GCHFR	0.195059	+	0.694634	-0.00965815	0.196473	FALSE
ENSG00000150938.10	CRIM1	0.195193	+	0.694634	-0.0199014	0.122737	FALSE
ENSG00000197114.12	ZGPAT	0.194691	-	0.694634	-0.0917946	0.0246039	FALSE
ENSG00000233508.4	PTPRT-DT	0.195036	+	0.694634	0.0872313	-0.131151	FALSE
ENSG00000267343.2	ZNF833P	0.195041	+	0.694634	0.433152	-0.011242	FALSE
ENSG00000274012.1	RN7SL2	0.194598	+	0.694634	0.0708221	-0.0196853	FALSE
ENSG00000117036.12	ETV3	0.195429	-	0.694782	-0.0770887	0.0193002	FALSE
ENSG00000146802.13	TMEM168	0.195449	-	0.694782	-0.0583177	0.0365949	FALSE
ENSG00000221869.5	CEBPD	0.195473	-	0.694782	0.162628	-0.383107	FALSE
ENSG00000231064.8	THBS3-AS1	0.195907	+	0.695677	0.147656	-0.011688	FALSE
ENSG00000267498.2	UQCRFS1-DT	0.196074	-	0.695754	-0.189849	0.0205709	FALSE
ENSG00000119777.20	TMEM214	0.196526	-	0.696991	-0.0831058	0.142059	FALSE
ENSG00000279456.1	ENSG00000279456	0.196531	-	0.696991	-0.160865	0.13652	FALSE
ENSG00000127720.8	METTL25	0.196803	-	0.697094	-0.10028	0.0112702	FALSE
ENSG00000132522.16	GPS2	0.196925	-	0.697094	-0.0660489	0.129011	FALSE
ENSG00000204172.12	AGAP9	0.196787	-	0.697094	-0.195934	0.0222349	FALSE
ENSG00000206573.10	THUMPD3-AS1	0.197035	+	0.69722	0.0920577	-0.0146089	FALSE
ENSG00000224738.2	ENSG00000224738	0.197195	+	0.697281	-0.000187831	0.311706	FALSE
ENSG00000124164.16	VAPB	0.197245	+	0.697318	-0.0147717	0.0843019	FALSE
ENSG00000138119.17	MYOF	0.197279	-	0.697318	0.140263	-0.214413	FALSE
ENSG00000180509.13	KCNE1	0.197511	-	0.697883	-0.308722	0.387523	FALSE
ENSG00000272573.6	MUSTN1	0.197781	-	0.698194	0.0098669	-0.940123	FALSE
ENSG00000143401.15	ANP32E	0.198397	-	0.699207	-0.0518029	0.0205274	FALSE
ENSG00000279594.1	ENSG00000279594	0.198383	-	0.699207	-0.207753	0.0996811	FALSE
ENSG00000272752.6	STAG3L5P-PVRIG2P-PILRB	0.198605	-	0.699296	0.043228	-0.338493	FALSE
ENSG00000088448.14	ANKRD10	0.198915	-	0.699349	-0.0546727	0.00346438	FALSE
ENSG00000104687.14	GSR	0.199022	+	0.699349	0.0467729	-0.0258657	FALSE
ENSG00000110497.15	AMBRA1	0.198709	+	0.699349	-0.0435696	0.111399	FALSE
ENSG00000144681.11	STAC	0.198831	+	0.699349	0.360495	-0.210226	FALSE
ENSG00000162753.13	SLC9C2	0.198763	-	0.699349	-0.387787	0.169273	FALSE
ENSG00000259877.2	ENSG00000259877	0.198961	-	0.699349	-0.102435	0.0224294	FALSE
ENSG00000260163.1	ENSG00000260163	0.199094	-	0.699349	0.00797406	-0.223057	FALSE
ENSG00000285551.2	LINC02929	0.198879	-	0.699349	-0.394486	0.333351	FALSE
ENSG00000196605.7	ZNF846	0.199141	+	0.699357	0.0753688	-0.00872278	FALSE
ENSG00000274315.1	ENSG00000274315	0.199456	+	0.699498	0.216405	-0.158355	FALSE
ENSG00000100226.16	GTPBP1	0.199665	-	0.699941	-0.0778517	0.0541063	FALSE
ENSG00000117360.13	PRPF3	0.199784	-	0.700089	0.0113844	-0.0805395	FALSE
ENSG00000101052.13	IFT52	0.200026	-	0.700311	-0.0673699	0.0203381	FALSE
ENSG00000127324.9	TSPAN8	0.200567	-	0.701152	0.195173	-0.502175	FALSE
ENSG00000162981.14	LRATD1	0.200573	-	0.701152	-0.0599365	0.00316646	FALSE
ENSG00000280164.1	ENSG00000280164	0.200586	-	0.701152	-0.393835	0.052401	FALSE
ENSG00000118495.21	PLAGL1	0.201127	-	0.701343	-0.121617	0.0161971	FALSE
ENSG00000130775.16	THEMIS2	0.200999	-	0.701343	0.099297	-0.420998	FALSE
ENSG00000131446.17	MGAT1	0.200689	+	0.701343	-0.00417013	0.180269	FALSE
ENSG00000164597.15	COG5	0.20076	+	0.701343	0.0588932	-0.0271426	FALSE
ENSG00000249307.8	LINC01088	0.200852	+	0.701343	-0.080138	0.456055	FALSE
ENSG00000270800.3	RPS10-NUDT3	0.201067	+	0.701343	0.145504	-0.0104795	FALSE
ENSG00000272936.1	ENSG00000272936	0.200882	-	0.701343	-0.226076	0.0026947	FALSE
ENSG00000011143.19	MKS1	0.201709	+	0.701994	0.0665999	-0.00857534	FALSE
ENSG00000130244.13	FAM98C	0.202056	+	0.701994	-0.0205626	0.251521	FALSE
ENSG00000135766.9	EGLN1	0.201963	+	0.701994	0.036858	-0.0318732	FALSE
ENSG00000138735.16	PDE5A	0.201582	-	0.701994	0.017288	-0.221573	FALSE
ENSG00000150636.17	CCDC102B	0.201995	-	0.701994	-0.0825682	0.0564563	FALSE
ENSG00000169083.18	AR	0.201753	-	0.701994	-0.167484	0.143486	FALSE
ENSG00000143226.15	FCGR2A	0.202526	+	0.702517	0.209407	-0.168848	FALSE
ENSG00000183496.6	MEX3B	0.202473	+	0.702517	0.0907247	-0.0237515	FALSE
ENSG00000104889.7	RNASEH2A	0.20277	-	0.702677	-0.133394	0.0762401	FALSE
ENSG00000181458.10	TMEM45A	0.203073	-	0.703168	0.143879	-0.208326	FALSE
ENSG00000196126.12	HLA-DRB1	0.203081	+	0.703168	0.202703	-0.277439	FALSE
ENSG00000036530.9	CYP46A1	0.203167	+	0.703189	0.055674	-0.006233	FALSE
ENSG00000065911.13	MTHFD2	0.203304	+	0.703189	0.16507	-0.074596	FALSE
ENSG00000143164.16	DCAF6	0.203381	+	0.703189	0.0361115	-0.0020007	FALSE
ENSG00000288736.1	ENSG00000288736	0.203613	-	0.703495	-0.300547	0.0798016	FALSE
ENSG00000174123.11	TLR10	0.203845	+	0.703837	0.227003	-0.0534272	FALSE
ENSG00000277494.2	GPIHBP1	0.20401	-	0.703965	-0.215329	0.258602	FALSE
ENSG00000102100.16	SLC35A2	0.204107	+	0.703987	-0.00187134	0.125699	FALSE
ENSG00000156502.14	SUPV3L1	0.204249	-	0.703987	0.00599781	-0.141983	FALSE
ENSG00000234841.4	ENSG00000234841	0.204326	-	0.703987	-0.155309	0.0497169	FALSE
ENSG00000050438.17	SLC4A8	0.205061	-	0.704129	-0.0553651	0.0482557	FALSE
ENSG00000072778.20	ACADVL	0.204944	+	0.704129	0.0805478	-0.05446	FALSE
ENSG00000140263.15	SORD	0.205123	+	0.704129	-0.0905069	0.133367	FALSE
ENSG00000178404.10	CEP295NL	0.20493	-	0.704129	0.0132923	-0.343049	FALSE
ENSG00000184678.11	H2BC21	0.204741	+	0.704129	0.1084	-0.0332152	FALSE
ENSG00000273381.1	ENSG00000273381	0.20511	-	0.704129	-0.164973	0.0727607	FALSE
ENSG00000100865.15	CINP	0.205196	+	0.704129	0.0525323	-0.0392828	FALSE
ENSG00000189159.16	JPT1	0.205162	-	0.704129	-0.0476261	0.0282366	FALSE
ENSG00000064270.13	ATP2C2	0.205584	+	0.704703	0.206589	-0.254399	FALSE
ENSG00000133466.14	C1QTNF6	0.205702	-	0.704855	-0.195889	0.204578	FALSE
ENSG00000164402.14	SEPTIN8	0.205865	-	0.705036	-0.048288	0.0280326	FALSE
ENSG00000148468.17	FAM171A1	0.206541	-	0.705835	-0.0518911	0.0381841	FALSE
ENSG00000262873.2	ENSG00000262873	0.20661	-	0.705945	0.0943254	-0.310566	FALSE
ENSG00000151572.18	ANO4	0.206737	+	0.705993	0.059989	-0.131495	FALSE
ENSG00000116990.11	MYCL	0.207419	-	0.707507	0.154476	-0.210093	FALSE
ENSG00000180828.3	BHLHE22	0.207386	-	0.707507	0.0178717	-0.530942	FALSE
ENSG00000103353.16	UBFD1	0.207891	-	0.707724	-0.0402222	0.0478688	FALSE
ENSG00000160948.14	VPS28	0.207883	-	0.707724	-0.0484957	0.0436639	FALSE
ENSG00000148488.17	ST8SIA6	0.208168	-	0.707987	-0.174635	0.048899	FALSE
ENSG00000186812.13	ZNF397	0.20914	-	0.709063	-0.0556182	0.0245171	FALSE
ENSG00000187535.14	IFT140	0.20921	+	0.709063	-0.00934937	0.135143	FALSE
ENSG00000242094.1	FOXP1-IT1	0.209122	-	0.709063	-0.117567	0.0614901	FALSE
ENSG00000262879.6	ENSG00000262879	0.209087	-	0.709063	0.075114	-0.205855	FALSE
ENSG00000129009.13	ISLR	0.209496	+	0.709478	0.183209	-0.302737	FALSE
ENSG00000134323.12	MYCN	0.20954	+	0.709502	0.110727	-0.0487819	FALSE
ENSG00000269386.6	RAB11B-AS1	0.20992	-	0.710405	-0.154746	0.131114	FALSE
ENSG00000088325.16	TPX2	0.210191	+	0.710442	0.101171	-0.0363884	FALSE
ENSG00000138463.9	SLC49A4	0.210126	+	0.710442	0.0643711	-0.00530188	FALSE
ENSG00000227165.10	WDR11-DT	0.210325	+	0.710442	-0.0228658	0.229433	FALSE
ENSG00000229980.5	TOB1-AS1	0.211183	-	0.711178	-0.1063	0.0348968	FALSE
ENSG00000285219.3	HULC	0.211156	+	0.711178	0.103779	-0.0700821	FALSE
ENSG00000123575.9	FAM199X	0.211744	+	0.712432	-0.00297991	0.058859	FALSE
ENSG00000118412.13	CASP8AP2	0.211985	-	0.712755	-0.054936	0.0497606	FALSE
ENSG00000169221.14	TBC1D10B	0.212172	-	0.712871	-0.0515839	0.0873562	FALSE
ENSG00000137106.18	GRHPR	0.212373	-	0.712886	-0.0396425	0.0192693	FALSE
ENSG00000187961.15	KLHL17	0.212437	-	0.712886	-0.131348	0.0872955	FALSE
ENSG00000180992.7	MRPL14	0.212561	-	0.713053	-0.0550031	0.0511826	FALSE
ENSG00000138796.18	HADH	0.212758	+	0.713088	0.0507888	-0.133096	FALSE
ENSG00000196867.8	ZFP28	0.212751	-	0.713088	-0.0605501	0.0531028	FALSE
ENSG00000100814.18	CCNB1IP1	0.213564	-	0.7143	-0.0702889	0.025056	FALSE
ENSG00000162772.17	ATF3	0.213567	+	0.7143	0.26572	-0.440709	FALSE
ENSG00000171204.13	TMEM126B	0.213731	-	0.714475	-0.0396665	0.010447	FALSE
ENSG00000125775.15	SDCBP2	0.213917	+	0.714613	0.100884	-0.153968	FALSE
ENSG00000196844.9	PATE2	0.214384	-	0.715285	-0.238843	0.0388187	FALSE
ENSG00000150672.18	DLG2	0.214502	+	0.715553	0.0450596	-0.0154166	FALSE
ENSG00000166454.10	ATMIN	0.214569	-	0.715645	-0.037805	0.0125161	FALSE
ENSG00000289644.1	ENSG00000289644	0.214604	+	0.715645	-0.151436	0.293293	FALSE
ENSG00000160221.18	GATD3	0.214665	+	0.71566	0.578263	-0.399521	FALSE
ENSG00000013364.19	MVP	0.215008	-	0.715703	0.0551046	-0.189788	FALSE
ENSG00000103932.12	RPAP1	0.214744	-	0.715703	-0.0787892	0.00986376	FALSE
ENSG00000132274.16	TRIM22	0.214994	+	0.715703	0.12374	-0.112086	FALSE
ENSG00000141582.15	CBX4	0.214949	+	0.715703	0.0648902	-0.0296856	FALSE
ENSG00000168090.10	COPS6	0.215198	-	0.715703	-0.0518184	0.0425717	FALSE
ENSG00000224924.8	LINC00320	0.215389	+	0.716021	0.0886162	-0.0629393	FALSE
ENSG00000099910.17	KLHL22	0.216909	+	0.716602	0.0574454	-0.00897168	FALSE
ENSG00000127952.17	STYXL1	0.21608	-	0.716602	-0.0991528	0.0792819	FALSE
ENSG00000128284.20	APOL3	0.216093	+	0.716602	0.14143	-0.167273	FALSE
ENSG00000144747.17	TMF1	0.216365	-	0.716602	-0.0505892	0.0199166	FALSE
ENSG00000163141.20	BNIPL	0.216545	+	0.716602	0.363096	-0.21818	FALSE
ENSG00000171867.18	PRNP	0.215639	+	0.716602	0.0366899	-0.000879577	FALSE
ENSG00000263823.1	ENSG00000263823	0.21682	-	0.716602	0.0583453	-0.313808	FALSE
ENSG00000279852.1	ENSG00000279852	0.216749	-	0.716602	-0.26644	0.0606837	FALSE
ENSG00000011600.12	TYROBP	0.217304	+	0.716716	0.158208	-0.154999	FALSE
ENSG00000113140.11	SPARC	0.217476	+	0.716739	0.129616	-0.0382133	FALSE
ENSG00000116871.16	MAP7D1	0.217776	-	0.716844	-0.0384244	0.0382608	FALSE
ENSG00000128591.16	FLNC	0.217632	+	0.716844	0.100389	-0.0722268	FALSE
ENSG00000158793.14	NIT1	0.218104	-	0.716844	-0.0642711	0.00436645	FALSE
ENSG00000162241.13	SLC25A45	0.217694	+	0.716844	0.127575	-0.13786	FALSE
ENSG00000162961.14	DPY30	0.217823	+	0.716844	-0.00141255	0.101765	FALSE
ENSG00000272602.6	ZNF595	0.21774	+	0.716844	0.159811	-0.0282165	FALSE
ENSG00000204498.11	NFKBIL1	0.21883	+	0.716885	0.0690723	-0.146493	FALSE
ENSG00000100083.19	GGA1	0.219237	-	0.717096	-0.0454735	0.0452039	FALSE
ENSG00000106479.11	ZNF862	0.219321	-	0.717096	-0.0783626	0.01077	FALSE
ENSG00000115155.19	OTOF	0.219389	+	0.717096	0.196055	-0.109989	FALSE
ENSG00000279631.1	ENSG00000279631	0.219161	-	0.717096	-0.117937	0.0260913	FALSE
ENSG00000155659.15	VSIG4	0.219465	-	0.717126	0.0357698	-0.463526	FALSE
ENSG00000287569.1	ENSG00000287569	0.219604	-	0.717457	-0.20026	0.00268103	FALSE
ENSG00000148335.15	NTMT1	0.22008	-	0.717488	-0.0688811	0.0237706	FALSE
ENSG00000156831.8	NSMCE2	0.2201	-	0.717488	0.0263888	-0.104724	FALSE
ENSG00000182993.5	C12orf60	0.219713	-	0.717488	0.00817945	-0.297763	FALSE
ENSG00000278129.2	ZNF8	0.219984	+	0.717488	-0.0179708	0.0856477	FALSE
ENSG00000277972.2	CISD3	0.220397	-	0.718211	-0.0752318	0.33319	FALSE
ENSG00000135469.14	COQ10A	0.220468	-	0.71832	-0.072963	0.0533894	FALSE
ENSG00000285578.1	ENSG00000285578	0.220735	-	0.718702	-0.465218	0.00768749	FALSE
ENSG00000172046.20	USP19	0.22115	-	0.71944	-0.037938	0.00507257	FALSE
ENSG00000130520.11	LSM4	0.221277	+	0.719638	0.0424914	-0.0102383	FALSE
ENSG00000095951.17	HIVEP1	0.22196	-	0.719657	0.0692086	-0.24456	FALSE
ENSG00000126216.15	TUBGCP3	0.221805	-	0.719657	-0.0498236	0.00819265	FALSE
ENSG00000136936.11	XPA	0.221923	-	0.719657	-0.0608278	0.0573344	FALSE
ENSG00000186469.9	GNG2	0.221571	+	0.719657	0.0739368	-0.0182577	FALSE
ENSG00000280184.2	ENSG00000280184	0.221426	-	0.719657	-0.215123	0.159913	FALSE
ENSG00000156026.15	MCU	0.222147	-	0.719826	-0.0743062	0.0824811	FALSE
ENSG00000125912.11	NCLN	0.222541	-	0.719932	-0.0946909	0.0077431	FALSE
ENSG00000167363.14	FN3K	0.22281	-	0.720317	-0.0804036	0.0178955	FALSE
ENSG00000138031.15	ADCY3	0.223224	+	0.721277	0.0598593	-0.0327208	FALSE
ENSG00000204060.8	FOXO6	0.223295	+	0.721277	0.265241	-0.0136808	FALSE
ENSG00000239415.1	ENSG00000239415	0.223206	-	0.721277	-0.234178	0.171221	FALSE
ENSG00000115365.12	LANCL1	0.223658	-	0.721483	-0.0408844	0.0511498	FALSE
ENSG00000128203.7	ASPHD2	0.224037	+	0.721483	0.0563537	-0.0129972	FALSE
ENSG00000176273.15	SLC35G1	0.223703	-	0.721483	-0.118613	0.0202645	FALSE
ENSG00000198612.11	COPS8	0.22347	-	0.721483	0.00606025	-0.0918056	FALSE
ENSG00000204472.13	AIF1	0.223915	-	0.721483	0.158068	-0.309284	FALSE
ENSG00000272146.6	ARF4-AS1	0.223714	-	0.721483	0.180207	-0.303209	FALSE
ENSG00000280367.1	ENSG00000280367	0.223908	-	0.721483	0.059676	-0.244705	FALSE
ENSG00000131495.9	NDUFA2	0.224459	-	0.722016	-0.0406592	0.0217436	FALSE
ENSG00000134138.20	MEIS2	0.224334	+	0.722016	0.0667959	-0.0482956	FALSE
ENSG00000196391.11	ZNF774	0.224774	-	0.722016	0.0093124	-0.225005	FALSE
ENSG00000245937.9	SLC12A2-DT	0.224731	-	0.722016	-0.0556707	0.048157	FALSE
ENSG00000258441.1	LINC00641	0.2245	-	0.722016	-0.0601701	0.0202745	FALSE
ENSG00000162620.16	LRRIQ3	0.225175	+	0.722283	0.366875	-0.120524	FALSE
ENSG00000186487.21	MYT1L	0.225415	+	0.722283	0.0409785	-0.00436207	FALSE
ENSG00000237945.8	LINC00649	0.225454	-	0.722283	0.311688	-0.492047	FALSE
ENSG00000050327.15	ARHGEF5	0.225568	+	0.722407	0.309904	-0.133308	FALSE
ENSG00000102034.18	ELF4	0.22555	+	0.722407	0.225685	-0.183613	FALSE
ENSG00000177112.9	IRAG1-AS1	0.225636	-	0.722471	-0.208333	0.0150638	FALSE
ENSG00000006210.7	CX3CL1	0.225904	+	0.722519	0.0603882	-0.00932691	FALSE
ENSG00000071967.12	CYBRD1	0.22598	+	0.722519	0.0934286	-0.00973719	FALSE
ENSG00000170390.16	DCLK2	0.225981	+	0.722519	0.0592573	-0.00464397	FALSE
ENSG00000171777.16	RASGRP4	0.225768	-	0.722519	0.0204574	-0.386551	FALSE
ENSG00000173846.13	PLK3	0.225904	-	0.722519	-0.120805	0.0522141	FALSE
ENSG00000279841.1	ENSG00000279841	0.225914	-	0.722519	0.144044	-0.288551	FALSE
ENSG00000101193.8	GID8	0.226073	-	0.722644	-0.04817	0.0178543	FALSE
ENSG00000130544.12	ZNF557	0.226396	-	0.723485	-0.0483935	0.046242	FALSE
ENSG00000188107.15	NA	0.22665	-	0.723924	0.26372	-0.653532	FALSE
ENSG00000091106.19	NLRC4	0.226883	+	0.723983	0.227054	-0.232981	FALSE
ENSG00000175324.10	LSM1	0.226929	-	0.723983	-0.0761826	0.0381716	FALSE
ENSG00000226791.8	LINC02611	0.226961	-	0.723983	-0.361762	0.149883	FALSE
ENSG00000143420.19	ENSA	0.227307	+	0.724526	0.0424325	-0.0198061	FALSE
ENSG00000157103.12	SLC6A1	0.227713	-	0.724791	-0.0506155	0.0138701	FALSE
ENSG00000152683.14	SLC30A6	0.227903	+	0.72488	0.0893521	-0.0108623	FALSE
ENSG00000164972.14	C9orf24	0.227816	+	0.72488	-0.0245271	0.202598	FALSE
ENSG00000187080.10	OR2AK2	0.22793	+	0.72488	-0.0324583	0.409268	FALSE
ENSG00000132975.8	GPR12	0.228054	+	0.725046	0.0672493	-0.132805	FALSE
ENSG00000134987.13	WDR36	0.228125	-	0.725141	-0.0585764	0.00299639	FALSE
ENSG00000100379.18	KCTD17	0.228459	+	0.725271	0.0429296	-0.00165694	FALSE
ENSG00000198715.13	GLMP	0.228469	-	0.725271	-0.0818801	0.0365884	FALSE
ENSG00000281852.1	LINC00891	0.228447	-	0.725271	0.0447343	-0.343481	FALSE
ENSG00000289371.1	ENSG00000289371	0.228389	-	0.725271	-0.169807	0.172272	FALSE
ENSG00000079616.14	KIF22	0.228715	-	0.72557	0.0298377	-0.116141	FALSE
ENSG00000108509.21	CAMTA2	0.228927	+	0.725762	-0.0280998	0.144222	FALSE
ENSG00000133069.17	TMCC2	0.229009	-	0.725867	-0.0665188	0.0717151	FALSE
ENSG00000133302.13	SLF1	0.229158	+	0.726015	0.0882199	-0.0083021	FALSE
ENSG00000183454.18	GRIN2A	0.229538	+	0.726857	0.0580005	-0.104946	FALSE
ENSG00000100151.16	PICK1	0.230148	-	0.728301	-0.0934806	0.0659453	FALSE
ENSG00000225706.2	PTPRD-AS1	0.230572	+	0.72866	-0.0287766	0.265743	FALSE
ENSG00000281128.2	PTENP1-AS	0.230542	-	0.72866	-0.165118	0.196426	FALSE
ENSG00000230793.1	SMARCE1P5	0.230694	-	0.72883	-0.217152	0.218114	FALSE
ENSG00000010295.20	IFFO1	0.231762	-	0.729596	-0.0567097	0.113507	FALSE
ENSG00000100664.11	EIF5	0.231283	-	0.729596	0.000702446	-0.10219	FALSE
ENSG00000167325.15	RRM1	0.231758	-	0.729596	-0.0624704	0.0188659	FALSE
ENSG00000215252.12	GOLGA8B	0.231732	+	0.729596	-0.049324	0.248858	FALSE
ENSG00000269707.2	ENSG00000269707	0.231637	-	0.729596	-0.136222	0.225763	FALSE
ENSG00000152102.18	FAM168B	0.231955	+	0.729756	-0.00587617	0.0715748	FALSE
ENSG00000259448.3	LINC02352	0.232053	+	0.729756	0.170857	-0.183034	FALSE
ENSG00000230317.2	LINC01284	0.232141	-	0.7299	0.126215	-0.274827	FALSE
ENSG00000108961.14	RANGRF	0.232383	-	0.730075	-0.069283	0.151787	FALSE
ENSG00000116117.19	PARD3B	0.232528	+	0.730409	0.116301	-0.0973876	FALSE
ENSG00000260948.1	ENSG00000260948	0.232625	-	0.730594	-0.100839	0.00383724	FALSE
ENSG00000147647.13	DPYS	0.232999	-	0.731428	-0.179457	0.110723	FALSE
ENSG00000259972.3	ENSG00000259972	0.233005	-	0.731428	-0.114152	0.0878257	FALSE
ENSG00000053372.5	MRTO4	0.233241	-	0.731663	0.0118937	-0.144531	FALSE
ENSG00000065534.20	MYLK	0.234198	+	0.731663	0.079257	-0.012685	FALSE
ENSG00000104064.18	GABPB1	0.233283	-	0.731663	0.0047718	-0.0909681	FALSE
ENSG00000138642.16	HERC6	0.233722	-	0.731663	-0.0754442	0.0125081	FALSE
ENSG00000158458.21	NRG2	0.233534	+	0.731663	0.119761	-0.0887974	FALSE
ENSG00000171863.15	RPS7	0.233996	+	0.731663	0.0485258	-0.0192669	FALSE
ENSG00000180773.15	SLC36A4	0.233943	+	0.731663	-0.00355686	0.0890836	FALSE
ENSG00000185565.12	LSAMP	0.23417	-	0.731663	-0.0493523	0.0461831	FALSE
ENSG00000205571.14	SMN2	0.23368	-	0.731663	-0.302769	0.0916984	FALSE
ENSG00000151490.15	PTPRO	0.234709	+	0.731709	0.0787017	-0.0409742	FALSE
ENSG00000279543.1	ENSG00000279543	0.234762	+	0.731709	0.165101	-0.000276581	FALSE
ENSG00000138660.12	AP1AR	0.234886	+	0.731817	-0.00214762	0.0811123	FALSE
ENSG00000164291.17	ARSK	0.235148	-	0.732157	0.00252317	-0.150133	FALSE
ENSG00000077420.16	APBB1IP	0.235486	-	0.732404	0.00739389	-0.195572	FALSE
ENSG00000104974.12	LILRA1	0.235643	-	0.732404	0.0319211	-0.328719	FALSE
ENSG00000143314.12	MRPL24	0.235607	-	0.732404	-0.0579419	0.108922	FALSE
ENSG00000152377.14	SPOCK1	0.235779	-	0.732404	-0.0728356	0.0162054	FALSE
ENSG00000158062.21	UBXN11	0.23583	-	0.732404	-0.0604811	0.142232	FALSE
ENSG00000160325.15	CACFD1	0.23579	-	0.732404	-0.111241	0.201454	FALSE
ENSG00000169402.15	RSPH10B2	0.235501	-	0.732404	-0.46387	0.287788	FALSE
ENSG00000180611.7	MB21D2	0.235858	+	0.732404	0.0550371	-0.0110871	FALSE
ENSG00000279267.1	ENSG00000279267	0.235876	+	0.732404	-0.0600435	0.325968	FALSE
ENSG00000026559.14	KCNG1	0.236048	-	0.732461	0.16367	-0.30292	FALSE
ENSG00000089818.18	NECAP1	0.23633	+	0.733072	0.0444784	-0.0427504	FALSE
ENSG00000103423.14	DNAJA3	0.23697	-	0.733893	-0.0395527	0.0178401	FALSE
ENSG00000115053.17	NCL	0.236857	-	0.733893	-0.0412465	0.0675294	FALSE
ENSG00000213347.11	MXD3	0.23695	-	0.733893	-0.263689	0.163727	FALSE
ENSG00000160803.8	UBQLN4	0.237215	-	0.734415	-0.0436879	0.0688962	FALSE
ENSG00000282390.1	ENSG00000282390	0.237361	-	0.734629	0.0757537	-0.313479	FALSE
ENSG00000182580.3	EPHB3	0.237587	+	0.734973	0.115465	-0.102272	FALSE
ENSG00000184347.15	SLIT3	0.237516	+	0.734973	0.104822	-0.0431066	FALSE
ENSG00000223459.6	TCAF1P1	0.237554	+	0.734973	0.067577	-0.00157985	FALSE
ENSG00000284299.1	ENSG00000284299	0.237807	+	0.735296	-0.115927	0.194261	FALSE
ENSG00000107771.17	CCSER2	0.238409	+	0.735391	0.0473081	-0.0170632	FALSE
ENSG00000145623.13	OSMR	0.238413	-	0.735391	-0.119285	0.0228215	FALSE
ENSG00000198937.9	CCDC167	0.2381	+	0.735391	0.108374	-0.0565201	FALSE
ENSG00000223865.11	HLA-DPB1	0.238298	-	0.735391	0.040917	-0.326705	FALSE
ENSG00000114861.24	FOXP1	0.238762	-	0.735633	-0.0517458	0.0469841	FALSE
ENSG00000121769.8	FABP3	0.239052	+	0.735633	0.0786957	-0.0862206	FALSE
ENSG00000154556.19	SORBS2	0.238853	+	0.735633	0.0610469	-0.00864165	FALSE
ENSG00000258603.5	ENSG00000258603	0.238854	-	0.735633	-0.19941	0.248739	FALSE
ENSG00000279685.2	MAPT-IT1	0.239154	-	0.735633	-0.0784382	0.0335297	FALSE
ENSG00000282826.3	FRG1CP	0.239185	-	0.735633	-0.140277	0.00278104	FALSE
ENSG00000071626.17	DAZAP1	0.239647	-	0.736352	-0.053017	0.0591112	FALSE
ENSG00000177875.5	CCDC184	0.239775	-	0.736628	-0.0925986	0.0775642	FALSE
ENSG00000214954.8	LRRC69	0.240023	-	0.737076	-0.308478	0.0998939	FALSE
ENSG00000225539.8	LINC01821	0.240174	+	0.737145	0.150434	-0.17384	FALSE
ENSG00000080947.15	CROCCP3	0.240652	+	0.737164	0.167684	-0.040213	FALSE
ENSG00000170537.13	TMC7	0.240334	+	0.737164	0.0892907	-0.106123	FALSE
ENSG00000197712.12	FAM114A1	0.24054	+	0.737164	0.116032	-0.162242	FALSE
ENSG00000281708.1	ERC2-IT1	0.24084	+	0.737164	0.146382	-0.0425655	FALSE
ENSG00000135776.5	ABCB10	0.241207	-	0.737244	-0.0427891	0.0050989	FALSE
ENSG00000233932.6	CTXN2	0.241615	+	0.738256	0.0702751	-0.00109442	FALSE
ENSG00000188064.10	WNT7B	0.242213	+	0.739163	0.207105	-0.0876898	FALSE
ENSG00000034510.6	TMSB10	0.243781	+	0.739905	0.0530498	-0.0498838	FALSE
ENSG00000114107.9	CEP70	0.243816	+	0.739905	0.0484806	-0.0444346	FALSE
ENSG00000123338.13	NCKAP1L	0.243398	-	0.739905	0.0390689	-0.207316	FALSE
ENSG00000151665.13	PIGF	0.243281	+	0.739905	0.0662375	-0.00526392	FALSE
ENSG00000158545.16	ZC3H18	0.243605	-	0.739905	-0.0594005	0.00688124	FALSE
ENSG00000169026.13	SLC49A3	0.243669	+	0.739905	0.186227	-0.225245	FALSE
ENSG00000171469.11	ZNF561	0.243286	-	0.739905	-0.0873289	0.0432646	FALSE
ENSG00000174804.4	FZD4	0.24342	-	0.739905	-0.0676193	0.0202637	FALSE
ENSG00000215472.10	RPL17-C18orf32	0.243572	+	0.739905	0.0379853	-0.034215	FALSE
ENSG00000227372.12	TP73-AS1	0.242795	+	0.739905	-0.00353944	0.173103	FALSE
ENSG00000249330.3	ENSG00000249330	0.242929	-	0.739905	-0.271386	0.164843	FALSE
ENSG00000257704.4	INAFM1	0.243192	+	0.739905	-0.0212557	0.361711	FALSE
ENSG00000286239.1	ENSG00000286239	0.243455	+	0.739905	0.49026	-0.150321	FALSE
ENSG00000177733.7	HNRNPA0	0.244066	-	0.74013	-0.0357017	0.017366	FALSE
ENSG00000125386.16	FAM193A	0.244529	-	0.740663	-0.050907	0.0735094	FALSE
ENSG00000151806.14	GUF1	0.244494	-	0.740663	-0.0542971	0.0167417	FALSE
ENSG00000105251.11	SHD	0.244906	-	0.740735	-0.137051	0.147816	FALSE
ENSG00000115904.15	SOS1	0.244843	+	0.740735	0.0374389	-0.0065498	FALSE
ENSG00000124155.19	PIGT	0.244829	-	0.740735	-0.0440634	0.0137733	FALSE
ENSG00000118473.23	SGIP1	0.245177	+	0.740984	0.0317209	-0.00319491	FALSE
ENSG00000104081.14	BMF	0.24586	+	0.741204	0.264743	-0.276877	FALSE
ENSG00000139990.18	DCAF5	0.245876	+	0.741204	-0.00215363	0.0863244	FALSE
ENSG00000240303.8	ACAD11	0.245931	+	0.741204	-0.00660161	0.124214	FALSE
ENSG00000274750.3	H3C6	0.245922	+	0.741204	0.34125	-0.449607	FALSE
ENSG00000269921.1	ENSG00000269921	0.246475	-	0.742327	0.158433	-0.211241	FALSE
ENSG00000101166.16	PRELID3B	0.247009	+	0.742551	0.048139	-0.0126163	FALSE
ENSG00000140488.16	CELF6	0.246861	+	0.742551	0.0598804	-0.0654023	FALSE
ENSG00000235162.9	C12orf75	0.247038	+	0.742551	0.133579	-0.042018	FALSE
ENSG00000273271.1	ENSG00000273271	0.246992	-	0.742551	-0.226249	0.106919	FALSE
ENSG00000018280.17	SLC11A1	0.247262	-	0.74276	0.131624	-0.577436	FALSE
ENSG00000143882.12	NA	0.247315	+	0.74276	0.431335	-0.666577	FALSE
ENSG00000146221.10	TCTE1	0.2475	+	0.742966	0.163822	-0.161222	FALSE
ENSG00000251293.1	ENSG00000251293	0.247796	+	0.743389	0.303409	-0.191874	FALSE
ENSG00000082438.18	COBLL1	0.248198	+	0.743804	-0.0157305	0.196694	FALSE
ENSG00000227888.4	FAM66A	0.24833	-	0.743805	0.0748177	-0.431919	FALSE
ENSG00000074800.16	ENO1	0.248459	-	0.743978	0.0354999	-0.109654	FALSE
ENSG00000147419.19	CCDC25	0.248716	-	0.744262	-0.0486075	0.0594459	FALSE
ENSG00000268895.6	A1BG-AS1	0.248748	+	0.744262	0.0881501	-0.0170668	FALSE
ENSG00000145740.20	SLC30A5	0.249119	-	0.744594	-0.0514469	0.0454316	FALSE
ENSG00000272779.1	BMS1P20	0.248997	+	0.744594	0.0818985	-0.055889	FALSE
ENSG00000164022.18	AIMP1	0.249409	-	0.744614	-0.04315	0.0315113	FALSE
ENSG00000267009.6	ENSG00000267009	0.249528	-	0.744853	-0.235917	0.215401	FALSE
ENSG00000104213.13	PDGFRL	0.249618	+	0.745005	0.175684	-0.0488219	FALSE
ENSG00000135316.19	SYNCRIP	0.249833	-	0.745387	-0.0375054	0.0424648	FALSE
ENSG00000162757.4	C1orf74	0.249872	+	0.745387	0.0743966	-0.0105218	FALSE
ENSG00000255561.7	FDXACB1	0.24998	+	0.745387	0.0897221	-0.0508899	FALSE
ENSG00000109265.15	CRACD	0.250263	-	0.745883	-0.0522655	0.0188526	FALSE
ENSG00000153266.13	FEZF2	0.250233	+	0.745883	0.104296	-0.0881874	FALSE
ENSG00000104805.16	NUCB1	0.250635	-	0.746064	-0.0491732	0.10786	FALSE
ENSG00000153944.12	MSI2	0.250635	+	0.746064	0.0661572	-0.00960287	FALSE
ENSG00000185112.6	FAM43A	0.250886	-	0.746175	-0.123657	0.0971208	FALSE
ENSG00000254477.2	NA	0.251219	-	0.746175	0.0110913	-0.375737	FALSE
ENSG00000107147.14	KCNT1	0.251649	+	0.746572	0.113241	-0.0137907	FALSE
ENSG00000135926.15	TMBIM1	0.251702	+	0.746572	0.0919985	-0.0368771	FALSE
ENSG00000166166.13	TRMT61A	0.2515	-	0.746572	-0.0689704	0.0672405	FALSE
ENSG00000074054.20	CLASP1	0.251924	+	0.746584	0.0442263	-0.0056202	FALSE
ENSG00000108604.17	SMARCD2	0.25194	-	0.746584	-0.0723011	0.0341538	FALSE
ENSG00000169242.12	EFNA1	0.251878	+	0.746584	0.109426	-0.0359466	FALSE
ENSG00000116675.16	DNAJC6	0.252125	-	0.746901	-0.0400607	0.0114483	FALSE
ENSG00000108379.10	WNT3	0.252294	-	0.746911	-0.390929	0.166667	FALSE
ENSG00000163558.13	PRKCI	0.252541	+	0.747208	0.0552211	-0.0472945	FALSE
ENSG00000166839.17	ANKDD1A	0.252502	+	0.747208	0.0767474	-0.0743357	FALSE
ENSG00000187446.12	CHP1	0.253423	-	0.748894	-0.038277	0.0252529	FALSE
ENSG00000167244.22	IGF2	0.253533	-	0.748918	0.0395453	-0.254193	FALSE
ENSG00000128298.18	BAIAP2L2	0.253739	+	0.749059	0.169044	-0.278799	FALSE
ENSG00000137601.18	NEK1	0.253725	-	0.749059	-0.0484632	0.0784673	FALSE
ENSG00000275464.5	ENSG00000275464	0.253809	+	0.749111	-0.147913	0.252407	FALSE
ENSG00000168887.11	C2orf68	0.254079	-	0.749676	-0.127829	0.0872233	FALSE
ENSG00000157657.15	ZNF618	0.254253	+	0.750073	0.0969596	-0.037881	FALSE
ENSG00000075275.18	CELSR1	0.254484	-	0.750294	-0.442645	0.153439	FALSE
ENSG00000156239.12	N6AMT1	0.255574	-	0.751201	-0.0675754	0.000466276	FALSE
ENSG00000163050.18	COQ8A	0.255616	+	0.751201	0.0667773	-0.0117662	FALSE
ENSG00000167107.13	ACSF2	0.255582	-	0.751201	-0.116091	0.0425368	FALSE
ENSG00000170458.15	CD14	0.255366	-	0.751201	0.000930218	-0.307301	FALSE
ENSG00000171798.19	KNDC1	0.255186	+	0.751201	0.0486206	-0.0164736	FALSE
ENSG00000239149.1	SNORA59A	0.255299	-	0.751201	-0.200391	0.0757748	FALSE
ENSG00000258498.9	DIO3OS	0.255381	+	0.751201	0.247157	-0.395116	FALSE
ENSG00000280870.3	MIR325HG	0.255601	-	0.751201	-0.179534	0.0761461	FALSE
ENSG00000167785.9	ZNF558	0.25574	-	0.751222	-0.0817446	0.00988307	FALSE
ENSG00000147874.11	HAUS6	0.255828	-	0.751249	-0.0381417	0.0445691	FALSE
ENSG00000197128.13	ZNF772	0.255797	-	0.751249	0.0210629	-0.108513	FALSE
ENSG00000158435.8	CNOT11	0.25595	-	0.751263	-0.0516245	0.000411893	FALSE
ENSG00000257680.1	ENSG00000257680	0.255926	+	0.751263	-0.0206917	0.168595	FALSE
ENSG00000102226.10	USP11	0.256242	+	0.751719	0.0393099	-0.0193459	FALSE
ENSG00000116885.18	OSCP1	0.256315	-	0.751757	0.0237052	-0.115671	FALSE
ENSG00000261884.2	ENSG00000261884	0.256501	-	0.752188	-0.237356	0.160359	FALSE
ENSG00000105357.20	MYH14	0.257232	-	0.753063	-0.0599803	0.0279207	FALSE
ENSG00000103253.19	HAGHL	0.257315	-	0.753191	-0.0887847	0.0299236	FALSE
ENSG00000124602.10	UNC5CL	0.257411	+	0.753357	-0.089875	0.411158	FALSE
ENSG00000147400.10	CETN2	0.257729	+	0.753943	0.0340567	-0.0189722	FALSE
ENSG00000198538.11	ZNF28	0.257678	+	0.753943	-0.0185126	0.214235	FALSE
ENSG00000137478.15	FCHSD2	0.258168	+	0.753989	0.0869462	-0.0409905	FALSE
ENSG00000155097.12	ATP6V1C1	0.258531	-	0.754331	0.00693086	-0.0933895	FALSE
ENSG00000140015.20	KCNH5	0.259007	+	0.754688	0.0690576	-0.0320889	FALSE
ENSG00000142549.10	IGLON5	0.258926	-	0.754688	-0.0826731	0.109825	FALSE
ENSG00000182544.9	MFSD5	0.259102	-	0.754688	-0.0692343	0.0500362	FALSE
ENSG00000227304.3	ENSG00000227304	0.259199	+	0.754688	0.205844	-0.0840126	FALSE
ENSG00000272701.3	MESTIT1	0.259009	-	0.754688	-0.136224	0.119222	FALSE
ENSG00000006116.4	CACNG3	0.259329	-	0.754707	0.00566638	-0.11986	FALSE
ENSG00000050555.19	LAMC3	0.259842	-	0.755	0.161467	-0.399496	FALSE
ENSG00000157856.12	DRC1	0.260057	-	0.755	0.0653062	-0.274328	FALSE
ENSG00000179832.18	MROH1	0.259865	+	0.755	0.060132	-0.00128451	FALSE
ENSG00000197747.9	S100A10	0.260168	+	0.755	0.136466	-0.00727713	FALSE
ENSG00000219438.9	TAFA5	0.259969	+	0.755	-0.0529599	0.152263	FALSE
ENSG00000250634.6	LINC01182	0.259779	-	0.755	0.0459492	-0.260956	FALSE
ENSG00000106025.9	TSPAN12	0.260275	-	0.755163	-0.114666	0.0533619	FALSE
ENSG00000143952.20	VPS54	0.26039	-	0.755383	-0.0411881	0.0390683	FALSE
ENSG00000280734.3	LINC01232	0.260588	+	0.75573	0.153988	-0.0251976	FALSE
ENSG00000101311.16	FERMT1	0.260967	+	0.755801	0.132577	-0.00132443	FALSE
ENSG00000122644.13	ARL4A	0.260955	+	0.755801	0.0771138	-0.0417343	FALSE
ENSG00000078747.16	ITCH	0.261408	-	0.755846	-0.0416745	0.0106305	FALSE
ENSG00000110079.19	MS4A4A	0.261369	+	0.755846	0.223404	-0.304502	FALSE
ENSG00000185267.10	CDNF	0.261496	-	0.755846	-0.257053	0.218097	FALSE
ENSG00000221838.10	AP4M1	0.26147	-	0.755846	-0.0824474	0.0880224	FALSE
ENSG00000197978.10	GOLGA6L9	0.261743	-	0.756004	-0.154218	0.0453826	FALSE
ENSG00000243710.8	CFAP57	0.261668	-	0.756004	0.144786	-0.242266	FALSE
ENSG00000155085.16	AK9	0.262102	-	0.756684	-0.0584394	0.026383	FALSE
ENSG00000270558.1	ENSG00000270558	0.262093	-	0.756684	-0.151538	0.00944866	FALSE
ENSG00000104313.20	EYA1	0.262344	+	0.756805	0.109872	-0.0277717	FALSE
ENSG00000152034.11	MCHR2	0.262421	-	0.756805	0.0170079	-0.301267	FALSE
ENSG00000187735.15	TCEA1	0.262483	-	0.756872	-0.0301874	0.00857691	FALSE
ENSG00000072501.19	SMC1A	0.263403	-	0.757236	-0.0631463	0.0890996	FALSE
ENSG00000082196.21	C1QTNF3	0.262696	+	0.757236	-0.060136	0.179641	FALSE
ENSG00000107404.21	DVL1	0.263828	+	0.757236	0.0463055	-0.0116345	FALSE
ENSG00000114346.14	ECT2	0.262656	-	0.757236	-0.0740828	0.0127823	FALSE
ENSG00000117461.15	PIK3R3	0.263473	-	0.757236	-0.0856173	0.0894387	FALSE
ENSG00000143994.14	ABHD1	0.262909	-	0.757236	-0.252413	0.131599	FALSE
ENSG00000173950.16	XXYLT1	0.263216	+	0.757236	0.0833878	-0.0318654	FALSE
ENSG00000198483.13	ANKRD35	0.263234	+	0.757236	-0.00437192	0.169315	FALSE
ENSG00000204767.4	INSYN2B	0.263953	+	0.757236	0.121946	-0.0439545	FALSE
ENSG00000229931.2	ATXN1-AS1	0.263709	+	0.757236	0.0921087	-0.0537042	FALSE
ENSG00000280294.1	ENSG00000280294	0.263217	+	0.757236	0.0648245	-0.0060508	FALSE
ENSG00000010072.16	SPRTN	0.264099	+	0.757426	-0.0693527	0.146428	FALSE
ENSG00000102384.14	CENPI	0.264569	-	0.757854	0.00560948	-0.173393	FALSE
ENSG00000114796.16	KLHL24	0.26475	+	0.757854	0.114129	-0.034408	FALSE
ENSG00000124215.17	CDH26	0.264727	+	0.757854	0.18805	-0.0961804	FALSE
ENSG00000161091.14	MFSD12	0.264785	-	0.757854	-0.055846	0.0224023	FALSE
ENSG00000226725.2	PABPC1L2B-AS1	0.264642	-	0.757854	-0.218004	0.229582	FALSE
ENSG00000163191.6	S100A11	0.264998	+	0.757918	0.129843	-0.168042	FALSE
ENSG00000233928.7	ENSG00000233928	0.265088	-	0.757918	0.0108364	-0.376608	FALSE
ENSG00000136868.11	SLC31A1	0.265395	+	0.758192	-0.0241842	0.0956542	FALSE
ENSG00000005981.13	ASB4	0.265454	-	0.758199	-0.209213	0.104066	FALSE
ENSG00000152439.13	ZNF773	0.265476	-	0.758199	-0.110887	0.0530003	FALSE
ENSG00000102172.16	SMS	0.265555	+	0.758256	0.0371117	-0.0288879	FALSE
ENSG00000117697.15	NSL1	0.265673	+	0.758308	0.0606606	-0.00600915	FALSE
ENSG00000228253.1	MT-ATP8	0.266214	+	0.759066	0.10716	-0.0357901	FALSE
ENSG00000160767.22	FAM189B	0.266403	-	0.759104	-0.0831513	0.0711897	FALSE
ENSG00000189091.13	SF3B3	0.266383	-	0.759104	-0.055265	0.0114675	FALSE
ENSG00000232795.1	ZBED9P1	0.26635	+	0.759104	0.210053	-0.00616544	FALSE
ENSG00000182185.19	RAD51B	0.267068	-	0.759985	-0.159706	0.0765741	FALSE
ENSG00000260316.2	ENSG00000260316	0.267094	+	0.759985	0.162099	-0.199956	FALSE
ENSG00000131781.13	FMO5	0.267335	-	0.760219	-0.149949	0.164606	FALSE
ENSG00000265702.2	ENSG00000265702	0.267327	+	0.760219	0.348265	-0.258882	FALSE
ENSG00000116133.13	DHCR24	0.267409	+	0.760317	-0.0313734	0.149881	FALSE
ENSG00000103047.8	TANGO6	0.267568	+	0.760658	0.0895977	-0.0611176	FALSE
ENSG00000066468.24	FGFR2	0.267895	+	0.761022	0.0629627	-0.0400632	FALSE
ENSG00000092820.19	EZR	0.268089	-	0.761054	-0.0735112	0.0398066	FALSE
ENSG00000112782.19	CLIC5	0.268057	-	0.761054	-0.125357	0.0470939	FALSE
ENSG00000226200.7	SGMS1-AS1	0.268173	-	0.761054	-0.143443	0.0546395	FALSE
ENSG00000226833.7	PPP1CB-DT	0.268184	-	0.761054	-0.166185	0.00498465	FALSE
ENSG00000246792.3	ENSG00000246792	0.268125	+	0.761054	-0.117097	0.274672	FALSE
ENSG00000204851.7	PNMA8B	0.268871	-	0.762101	-0.0549594	0.000487257	FALSE
ENSG00000213973.10	ZNF99	0.268842	+	0.762101	0.176429	-0.0178665	FALSE
ENSG00000269982.1	ENSG00000269982	0.268988	+	0.76232	0.201372	-0.0110451	FALSE
ENSG00000100146.19	SOX10	0.269167	+	0.7625	0.0883161	-0.0457744	FALSE
ENSG00000104320.14	NBN	0.269139	-	0.7625	-0.0531524	0.0239084	FALSE
ENSG00000065548.18	ZC3H15	0.269531	+	0.762529	0.0264238	-0.028485	FALSE
ENSG00000128606.13	LRRC17	0.269425	-	0.762529	0.128609	-0.273471	FALSE
ENSG00000161618.10	ALDH16A1	0.269659	+	0.762529	0.16415	-0.12926	FALSE
ENSG00000238230.2	LINC00391	0.269587	-	0.762529	-0.173915	0.00996821	FALSE
ENSG00000109158.11	GABRA4	0.269883	+	0.762824	0.0478413	-0.0855277	FALSE
ENSG00000143416.21	SELENBP1	0.27051	-	0.76303	-0.0794104	0.022748	FALSE
ENSG00000260669.2	ENSG00000260669	0.270363	-	0.76303	-0.133401	0.147179	FALSE
ENSG00000263753.9	LINC00667	0.270014	+	0.76303	-0.083827	0.122562	FALSE
ENSG00000231889.8	TRAF3IP2-AS1	0.271147	+	0.764011	-0.0283978	0.132257	FALSE
ENSG00000279481.1	ENSG00000279481	0.27124	+	0.764011	0.148481	-0.000766442	FALSE
ENSG00000065615.14	CYB5R4	0.271415	-	0.764226	-0.091934	0.0138056	FALSE
ENSG00000001084.13	GCLC	0.271588	-	0.764251	-0.0466374	0.0819835	FALSE
ENSG00000204954.10	C12orf73	0.271597	-	0.764251	0.0841535	-0.230586	FALSE
ENSG00000077044.11	DGKD	0.272182	-	0.764935	-0.0958319	0.0352394	FALSE
ENSG00000103160.12	HSDL1	0.272113	-	0.764935	-0.0494593	0.012183	FALSE
ENSG00000227953.7	LINC01341	0.272187	+	0.764935	0.146936	-0.135698	FALSE
ENSG00000002834.18	LASP1	0.273453	+	0.765049	0.0297684	-0.0376411	FALSE
ENSG00000037474.15	NSUN2	0.272963	-	0.765049	0.0588251	-0.170776	FALSE
ENSG00000111731.13	C2CD5	0.273824	-	0.765049	-0.0452107	0.0416418	FALSE
ENSG00000112936.20	C7	0.272462	-	0.765049	0.107778	-0.357333	FALSE
ENSG00000117262.19	GPR89A	0.273144	-	0.765049	-0.0804625	0.000223366	FALSE
ENSG00000123064.13	DDX54	0.272634	+	0.765049	0.0849079	-0.0172431	FALSE
ENSG00000123870.10	ZNF137P	0.274529	-	0.765049	0.0900914	-0.245965	FALSE
ENSG00000125864.14	BFSP1	0.272418	+	0.765049	0.110811	-0.040939	FALSE
ENSG00000130338.13	TULP4	0.275121	-	0.765049	-0.0445268	0.0408918	FALSE
ENSG00000134864.11	GGACT	0.273519	-	0.765049	-0.190989	0.130592	FALSE
ENSG00000139613.12	SMARCC2	0.273428	-	0.765049	-0.0336783	0.00147359	FALSE
ENSG00000145495.16	MARCHF6	0.275173	-	0.765049	-0.0388428	0.0601412	FALSE
ENSG00000161011.20	SQSTM1	0.275132	+	0.765049	0.0553206	-0.0626994	FALSE
ENSG00000163577.8	EIF5A2	0.273138	-	0.765049	-0.0604316	0.0226135	FALSE
ENSG00000164300.17	SERINC5	0.273458	+	0.765049	0.0751252	-0.0744247	FALSE
ENSG00000165475.15	CRYL1	0.275176	-	0.765049	-0.0585232	0.0459538	FALSE
ENSG00000168811.7	IL12A	0.273177	-	0.765049	-0.255591	0.223241	FALSE
ENSG00000169251.13	NMD3	0.275463	-	0.765049	-0.0468494	0.012682	FALSE
ENSG00000174231.17	PRPF8	0.274664	-	0.765049	0.00388161	-0.0838673	FALSE
ENSG00000177700.6	POLR2L	0.272635	+	0.765049	-0.02393	0.199458	FALSE
ENSG00000197283.18	SYNGAP1	0.274152	+	0.765049	0.0696371	-0.00610217	FALSE
ENSG00000198010.13	DLGAP2	0.275078	+	0.765049	0.0832935	-0.0600109	FALSE
ENSG00000204611.7	ZNF616	0.274169	-	0.765049	0.0832863	-0.126183	FALSE
ENSG00000223403.6	MEG9	0.274344	-	0.765049	-0.1461	0.0169089	FALSE
ENSG00000253853.3	ENSG00000253853	0.275145	+	0.765049	0.263839	-0.235876	FALSE
ENSG00000256274.1	TAS2R64P	0.274508	-	0.765049	-0.297382	0.306991	FALSE
ENSG00000269138.1	NA	0.272707	-	0.765049	0.361209	-0.630031	FALSE
ENSG00000272501.1	ENSG00000272501	0.275336	-	0.765049	0.0475261	-0.177817	FALSE
ENSG00000276710.4	CSPG4P10	0.273937	+	0.765049	0.130061	-0.0196405	FALSE
ENSG00000278291.1	ENSG00000278291	0.274509	-	0.765049	-0.0489605	0.0830851	FALSE
ENSG00000286613.1	ENSG00000286613	0.274769	-	0.765049	0.0646808	-0.215785	FALSE
ENSG00000073060.17	SCARB1	0.275731	-	0.765352	-0.0695523	0.0647133	FALSE
ENSG00000118307.20	DNAI7	0.275941	-	0.765712	-0.0919514	0.0219416	FALSE
ENSG00000135631.17	RAB11FIP5	0.276056	-	0.765806	-0.0491717	0.0545772	FALSE
ENSG00000136942.15	RPL35	0.276043	+	0.765806	0.039887	-0.00936	FALSE
ENSG00000153165.19	RGPD3	0.276095	+	0.765806	0.159277	-0.0888754	FALSE
ENSG00000136861.19	CDK5RAP2	0.276803	-	0.766882	-0.0496888	0.0171122	FALSE
ENSG00000177144.8	NUDT4B	0.277123	+	0.767324	0.319305	-0.587912	FALSE
ENSG00000183850.14	ZNF730	0.277196	+	0.767417	0.251153	-0.00961222	FALSE
ENSG00000255371.1	NA	0.277638	+	0.768417	0.23044	-0.103188	FALSE
ENSG00000135314.13	KHDC1	0.277901	-	0.768593	-0.0783192	0.00683193	FALSE
ENSG00000141458.13	NPC1	0.278321	+	0.768982	0.06085	-0.0420187	FALSE
ENSG00000170448.12	NFXL1	0.278149	-	0.768982	-0.0570404	0.0141402	FALSE
ENSG00000143850.16	PLEKHA6	0.278699	+	0.769265	0.047874	-0.0542668	FALSE
ENSG00000164068.16	RNF123	0.278653	-	0.769265	-0.0490021	0.0351707	FALSE
ENSG00000263276.1	ENSG00000263276	0.278587	-	0.769265	-0.180148	0.00500234	FALSE
ENSG00000125611.16	CHCHD5	0.279113	+	0.769323	0.130216	-0.179288	FALSE
ENSG00000135845.10	PIGC	0.279108	-	0.769323	-0.0559972	0.00464545	FALSE
ENSG00000236790.7	LINC00299	0.27894	+	0.769323	0.124848	-0.0790252	FALSE
ENSG00000267056.2	ENSG00000267056	0.279106	-	0.769323	-0.201647	0.0498199	FALSE
ENSG00000271795.1	ENSG00000271795	0.27913	-	0.769323	-0.132241	0.176206	FALSE
ENSG00000253051.1	ENSG00000253051	0.279305	-	0.769531	-0.378949	0.0140358	FALSE
ENSG00000185633.11	NDUFA4L2	0.279534	-	0.769885	-0.098346	0.190768	FALSE
ENSG00000203950.7	RTL8A	0.279508	-	0.769885	-0.0734274	0.20028	FALSE
ENSG00000143321.19	HDGF	0.279602	-	0.76996	-0.0332407	0.00991623	FALSE
ENSG00000197858.11	GPAA1	0.279861	-	0.770452	-0.0525595	0.0157161	FALSE
ENSG00000135945.10	REV1	0.279926	-	0.77052	-0.0504593	0.0736347	FALSE
ENSG00000111276.12	CDKN1B	0.2805	-	0.770772	-0.0398543	0.0418536	FALSE
ENSG00000141424.13	SLC39A6	0.280249	+	0.770772	0.0484372	-0.0474965	FALSE
ENSG00000168398.7	BDKRB2	0.280277	+	0.770772	0.212813	-0.184588	FALSE
ENSG00000178665.16	ZNF713	0.280555	-	0.770772	-0.0720878	0.0253424	FALSE
ENSG00000204252.14	HLA-DOA	0.280362	+	0.770772	0.234663	-0.190065	FALSE
ENSG00000243335.10	KCTD7	0.280245	+	0.770772	0.0492394	-0.0216624	FALSE
ENSG00000288966.1	ENSG00000288966	0.280264	-	0.770772	0.024451	-0.21497	FALSE
ENSG00000103042.9	SLC38A7	0.280944	+	0.77081	-0.00114268	0.142119	FALSE
ENSG00000188690.15	UROS	0.281153	-	0.77081	0.00256714	-0.113332	FALSE
ENSG00000204677.13	FAM153CP	0.281158	+	0.77081	0.108949	-0.14715	FALSE
ENSG00000225689.2	ENSG00000225689	0.281092	+	0.77081	0.069731	-0.0626371	FALSE
ENSG00000226328.7	NUP50-DT	0.280644	+	0.77081	0.0509742	-0.00550311	FALSE
ENSG00000277767.1	ENSG00000277767	0.280822	-	0.77081	0.0833062	-0.185083	FALSE
ENSG00000090612.22	ZNF268	0.281435	-	0.771066	-0.0976289	0.016067	FALSE
ENSG00000105443.16	CYTH2	0.281493	-	0.771066	-0.0432989	0.0565877	FALSE
ENSG00000130733.11	YIPF2	0.281364	-	0.771066	-0.0723217	0.08014	FALSE
ENSG00000154822.18	PLCL2	0.28139	-	0.771066	0.0319493	-0.0946559	FALSE
ENSG00000163359.17	COL6A3	0.281669	+	0.77144	0.296578	-0.418699	FALSE
ENSG00000172803.18	SNX32	0.281958	+	0.77179	0.108191	-0.0143968	FALSE
ENSG00000279026.1	ENSG00000279026	0.282053	-	0.771938	-0.124682	0.0675662	FALSE
ENSG00000175048.17	ZDHHC14	0.282165	-	0.772024	-0.0614418	0.1091	FALSE
ENSG00000079785.16	DDX1	0.282792	-	0.77237	-0.0271648	0.0139771	FALSE
ENSG00000105518.14	TMEM205	0.282947	+	0.77237	0.0359559	-0.0064161	FALSE
ENSG00000165244.7	ZNF367	0.282848	-	0.77237	-0.107557	0.0646296	FALSE
ENSG00000277149.5	TYW1B	0.282438	+	0.77237	0.152266	-0.110036	FALSE
ENSG00000196504.20	PRPF40A	0.283076	+	0.772532	0.0556595	-0.0924392	FALSE
ENSG00000116251.11	RPL22	0.283776	+	0.773108	0.0344022	-0.09026	FALSE
ENSG00000136143.16	SUCLA2	0.283812	-	0.773108	-0.0303138	0.0225956	FALSE
ENSG00000138030.13	KHK	0.283775	-	0.773108	-0.0654576	0.0174314	FALSE
ENSG00000141076.18	UTP4	0.283387	-	0.773108	-0.0568554	0.0240769	FALSE
ENSG00000198945.8	L3MBTL3	0.283802	+	0.773108	0.0819098	-0.0271094	FALSE
ENSG00000231305.4	ENSG00000231305	0.283922	+	0.773298	-0.0554865	0.312078	FALSE
ENSG00000128394.17	APOBEC3F	0.284681	-	0.774266	0.0857206	-0.563629	FALSE
ENSG00000285892.1	ENSG00000285892	0.28455	-	0.774266	-0.22226	0.12432	FALSE
ENSG00000285215.2	ENSG00000285215	0.28492	+	0.774584	-0.26214	0.536097	FALSE
ENSG00000184675.11	AMER1	0.285547	-	0.774877	-0.0513918	0.0555011	FALSE
ENSG00000288473.1	ENSG00000288473	0.285594	-	0.774877	0.00242934	-0.838184	FALSE
ENSG00000107130.10	NCS1	0.285807	+	0.775315	0.0471091	-0.0324087	FALSE
ENSG00000170871.12	KIAA0232	0.285917	-	0.775315	-0.0298734	0.00081544	FALSE
ENSG00000151366.13	NDUFC2	0.285968	+	0.775343	0.0474611	-0.0191781	FALSE
ENSG00000019485.14	PRDM11	0.286057	-	0.775474	-0.0566064	0.0983367	FALSE
ENSG00000104936.20	DMPK	0.28623	+	0.775724	0.0600966	-0.0313735	FALSE
ENSG00000272650.1	NA	0.286581	+	0.776128	0.227417	-0.0614445	FALSE
ENSG00000160447.7	PKN3	0.28677	-	0.776418	-0.213353	0.16508	FALSE
ENSG00000136273.13	HUS1	0.287237	+	0.776467	0.066919	-0.0213533	FALSE
ENSG00000198133.9	TMEM229B	0.287299	-	0.776467	-0.0470401	0.0214916	FALSE
ENSG00000256269.11	HMBS	0.287315	+	0.776467	-0.0492621	0.23663	FALSE
ENSG00000188002.11	PDCD6P1	0.288002	+	0.77712	-0.0921348	0.172436	FALSE
ENSG00000196376.11	SLC35F1	0.287981	+	0.77712	0.0569147	-0.0446325	FALSE
ENSG00000168827.15	GFM1	0.288191	-	0.777192	-0.0320438	0.0403771	FALSE
ENSG00000286511.1	ENSG00000286511	0.288262	-	0.777272	0.0766216	-0.259902	FALSE
ENSG00000170873.19	MTSS1	0.288633	+	0.777494	-0.0231849	0.103972	FALSE
ENSG00000227579.6	NA	0.288588	-	0.777494	0.250235	-0.468908	FALSE
ENSG00000207442.1	SNORD116-6	0.288836	+	0.777508	0.278285	-0.031426	FALSE
ENSG00000172201.12	ID4	0.289008	-	0.777603	-0.114829	0.0259448	FALSE
ENSG00000101574.15	METTL4	0.289898	+	0.778718	0.0658641	-0.0148493	FALSE
ENSG00000125970.12	RALY	0.2897	-	0.778718	-0.0326143	0.00152169	FALSE
ENSG00000151233.11	GXYLT1	0.290158	+	0.778718	0.080878	-0.00680172	FALSE
ENSG00000176658.17	MYO1D	0.290175	+	0.778718	0.0707801	-0.0921176	FALSE
ENSG00000231689.3	LINC01090	0.29006	+	0.778718	0.259666	-0.498175	FALSE
ENSG00000236671.9	PRKG1-AS1	0.290145	-	0.778718	0.0135527	-0.192754	FALSE
ENSG00000260118.1	ENSG00000260118	0.290216	-	0.778718	-0.14402	0.0127965	FALSE
ENSG00000285454.1	NA	0.290097	-	0.778718	-0.194943	0.00265406	FALSE
ENSG00000164161.10	HHIP	0.290538	+	0.778822	0.127019	-0.0142446	FALSE
ENSG00000031823.14	RANBP3	0.29155	-	0.779289	-0.0432744	0.0588962	FALSE
ENSG00000101464.11	PIGU	0.290867	-	0.779289	-0.0505815	0.0277673	FALSE
ENSG00000101945.17	SUV39H1	0.291107	-	0.779289	-0.0712856	0.0954138	FALSE
ENSG00000137563.13	GGH	0.291215	-	0.779289	-0.0722141	0.079347	FALSE
ENSG00000141753.7	IGFBP4	0.291382	+	0.779289	0.0836939	-0.0367101	FALSE
ENSG00000168564.6	CDKN2AIP	0.291227	+	0.779289	0.0526656	-0.0464479	FALSE
ENSG00000181656.7	GPR88	0.2912	+	0.779289	0.131074	-0.103134	FALSE
ENSG00000231187.3	ENSG00000231187	0.290847	+	0.779289	-0.0389212	0.219908	FALSE
ENSG00000126107.15	HECTD3	0.2919	-	0.77973	-0.0661262	0.0555004	FALSE
ENSG00000147533.19	GOLGA7	0.291889	+	0.77973	-0.0198169	0.123568	FALSE
ENSG00000102699.6	PARP4	0.292428	-	0.779784	0.0248601	-0.102243	FALSE
ENSG00000159882.13	ZNF230	0.292048	-	0.779784	-0.0893413	0.219568	FALSE
ENSG00000162813.18	BPNT1	0.292517	-	0.779784	0.00392472	-0.136168	FALSE
ENSG00000176531.11	PHLDB3	0.292211	+	0.779784	-0.00397111	0.250662	FALSE
ENSG00000196247.13	ZNF107	0.292102	-	0.779784	0.0844561	-0.155938	FALSE
ENSG00000205959.4	ENSG00000205959	0.29226	+	0.779784	-0.0933566	0.269273	FALSE
ENSG00000280128.1	ENSG00000280128	0.292477	-	0.779784	-0.054995	0.0222103	FALSE
ENSG00000154764.6	WNT7A	0.292718	+	0.779829	0.104957	-0.0388186	FALSE
ENSG00000238217.7	LINC01877	0.292914	-	0.779829	0.057997	-0.49885	FALSE
ENSG00000102030.16	NAA10	0.293373	-	0.780566	-0.0351727	0.0168514	FALSE
ENSG00000128918.15	ALDH1A2	0.293517	+	0.780566	0.179232	-0.215046	FALSE
ENSG00000131831.18	RAI2	0.293506	+	0.780566	-0.00237527	0.183391	FALSE
ENSG00000177370.5	TIMM22	0.29337	+	0.780566	-0.0445547	0.101498	FALSE
ENSG00000236166.1	LINC02921	0.293487	+	0.780566	0.174953	-0.138287	FALSE
ENSG00000234741.9	GAS5	0.293698	+	0.780725	0.0812152	-0.0472687	FALSE
ENSG00000284471.1	ENSG00000284471	0.293856	-	0.780795	-0.212013	0.375664	FALSE
ENSG00000276410.4	H2BC3	0.293998	-	0.780964	0.00833308	-0.317675	FALSE
ENSG00000185787.15	MORF4L1	0.294321	-	0.781402	-0.0389084	0.0228523	FALSE
ENSG00000157911.11	PEX10	0.294466	-	0.78152	0.0232515	-0.170645	FALSE
ENSG00000173614.14	NMNAT1	0.294487	+	0.78152	0.0696004	-0.0776516	FALSE
ENSG00000162129.15	CLPB	0.295062	-	0.781745	0.00239012	-0.0840804	FALSE
ENSG00000173540.14	GMPPB	0.295001	-	0.781745	-0.0571972	0.0151175	FALSE
ENSG00000286416.1	ENSG00000286416	0.294679	-	0.781745	0.000997508	-0.159649	FALSE
ENSG00000286971.1	ENSG00000286971	0.295014	-	0.781745	0.101968	-0.191673	FALSE
ENSG00000137331.12	IER3	0.295156	-	0.781794	0.00649039	-0.259839	FALSE
ENSG00000148798.11	INA	0.295474	-	0.782297	-0.0556237	0.0118684	FALSE
ENSG00000176678.6	FOXL1	0.296154	-	0.783447	-0.289249	0.181082	FALSE
ENSG00000083067.24	TRPM3	0.29626	-	0.78351	0.0345015	-0.246265	FALSE
ENSG00000179859.10	RNF227	0.296391	-	0.783548	-0.131401	0.0411588	FALSE
ENSG00000269069.1	ENSG00000269069	0.296339	+	0.783548	0.0802002	-0.0202439	FALSE
ENSG00000283293.1	RN7SK	0.296442	-	0.783548	0.0101651	-0.443504	FALSE
ENSG00000286269.1	ENSG00000286269	0.296418	+	0.783548	0.235809	-0.357732	FALSE
ENSG00000106692.15	FKTN	0.297544	+	0.784532	0.0883167	-0.00557907	FALSE
ENSG00000135298.15	ADGRB3	0.29713	+	0.784532	0.0336183	-0.0280594	FALSE
ENSG00000141627.14	DYM	0.297525	+	0.784532	-0.0033161	0.0882339	FALSE
ENSG00000145451.13	GLRA3	0.297572	+	0.784532	0.0757825	-0.0486351	FALSE
ENSG00000276128.2	ENSG00000276128	0.297599	+	0.784532	0.196395	-0.108422	FALSE
ENSG00000277692.1	ENSG00000277692	0.297771	+	0.784532	0.186346	-0.110481	FALSE
ENSG00000282057.1	ENSG00000282057	0.297523	-	0.784532	-0.18514	0.0938808	FALSE
ENSG00000131748.16	STARD3	0.297947	+	0.784829	-0.0108693	0.168882	FALSE
ENSG00000197372.10	ZNF675	0.298205	-	0.784894	0.00214482	-0.0693544	FALSE
ENSG00000271551.2	ENSG00000271551	0.298254	+	0.784894	0.12363	-0.0944738	FALSE
ENSG00000287839.1	ENSG00000287839	0.2983	+	0.784896	0.224068	-0.0508104	FALSE
ENSG00000102572.15	STK24	0.298464	+	0.785072	0.0287762	-0.0159448	FALSE
ENSG00000131043.13	AAR2	0.298572	-	0.785072	-0.0429297	0.0420622	FALSE
ENSG00000231566.3	LINC02595	0.2989	-	0.785613	0.00232328	-0.154278	FALSE
ENSG00000142408.7	CACNG8	0.299032	-	0.785702	-0.0529504	0.0119343	FALSE
ENSG00000258101.2	ENSG00000258101	0.299096	-	0.785702	0.0995508	-0.339018	FALSE
ENSG00000165480.16	SKA3	0.299277	-	0.785848	0.0292298	-0.373616	FALSE
ENSG00000206120.11	EGFEM1P	0.299258	+	0.785848	0.127385	-0.0143505	FALSE
ENSG00000113100.10	CDH9	0.299521	+	0.786059	0.0897856	-0.0605079	FALSE
ENSG00000114529.13	C3orf52	0.300756	+	0.786361	0.246089	-0.120194	FALSE
ENSG00000122512.16	PMS2	0.300565	+	0.786361	0.0394306	-0.0190834	FALSE
ENSG00000125743.11	SNRPD2	0.300837	-	0.786361	0.00950822	-0.0796869	FALSE
ENSG00000130032.17	PRRG3	0.301209	+	0.786361	0.10462	-0.00718475	FALSE
ENSG00000134184.13	GSTM1	0.30074	+	0.786361	1.12076	-0.146025	FALSE
ENSG00000149970.16	CNKSR2	0.301132	+	0.786361	0.0374317	-0.0794788	FALSE
ENSG00000151689.13	INPP1	0.299781	+	0.786361	-0.0234233	0.131315	FALSE
ENSG00000164674.17	SYTL3	0.300228	+	0.786361	0.131891	-0.00687803	FALSE
ENSG00000189431.8	RASSF10	0.301039	-	0.786361	-0.191426	0.0131794	FALSE
ENSG00000204149.15	AGAP6	0.300814	-	0.786361	-0.116347	0.050656	FALSE
ENSG00000216775.4	ENSG00000216775	0.300646	-	0.786361	0.0472199	-0.203936	FALSE
ENSG00000139679.16	LPAR6	0.301319	-	0.786361	0.0201304	-0.143906	FALSE
ENSG00000119718.11	EIF2B2	0.301664	-	0.786403	-0.0622702	0.0489742	FALSE
ENSG00000180263.14	FGD6	0.301488	+	0.786403	0.0496671	-0.0730024	FALSE
ENSG00000069424.16	KCNAB2	0.302449	+	0.786919	0.0528772	-0.0489937	FALSE
ENSG00000140548.10	ZNF710	0.30207	-	0.786919	0.0203249	-0.213025	FALSE
ENSG00000141576.16	RNF157	0.302144	-	0.786919	-0.0420859	0.0260384	FALSE
ENSG00000182329.14	KIAA2012	0.302315	+	0.786919	0.175767	-0.0331957	FALSE
ENSG00000182890.5	GLUD2	0.302257	+	0.786919	0.110465	-0.0776964	FALSE
ENSG00000228594.4	FNDC10	0.302409	-	0.786919	-0.0698276	0.129193	FALSE
ENSG00000248429.5	GASK1B-AS1	0.302514	+	0.786919	-0.0272562	0.349748	FALSE
ENSG00000109220.11	CHIC2	0.303005	+	0.787435	-0.0109471	0.106636	FALSE
ENSG00000111676.15	ATN1	0.303003	+	0.787435	-0.0410782	0.183061	FALSE
ENSG00000170581.14	STAT2	0.302997	-	0.787435	-0.0558045	0.022141	FALSE
ENSG00000135744.9	AGT	0.303131	-	0.787654	-0.0998347	0.104863	FALSE
ENSG00000197013.11	ZNF429	0.303554	-	0.788008	-0.0527656	0.0102347	FALSE
ENSG00000243960.1	ENSG00000243960	0.303525	+	0.788008	0.217645	-0.0101515	FALSE
ENSG00000005471.19	ABCB4	0.303857	-	0.788204	0.0486567	-0.464703	FALSE
ENSG00000100097.12	LGALS1	0.303894	-	0.788204	-0.0655348	0.128705	FALSE
ENSG00000171126.8	KCNG3	0.303976	+	0.788204	0.0705852	-0.0615084	FALSE
ENSG00000197021.9	EOLA2	0.304041	+	0.788204	0.0535344	-0.0327022	FALSE
ENSG00000099821.14	POLRMT	0.305027	-	0.788517	-0.0660375	0.0296436	FALSE
ENSG00000100023.20	PPIL2	0.304918	+	0.788517	0.0378574	-0.135883	FALSE
ENSG00000101333.19	PLCB4	0.304999	+	0.788517	0.0617538	-0.00815661	FALSE
ENSG00000231969.3	MMADHC-DT	0.304259	-	0.788517	0.00182957	-0.202765	FALSE
ENSG00000261502.4	ENSG00000261502	0.304508	-	0.788517	0.0591106	-0.325834	FALSE
ENSG00000272916.5	ENSG00000272916	0.304404	-	0.788517	0.0177693	-0.257912	FALSE
ENSG00000289231.1	ENSG00000289231	0.304649	-	0.788517	-0.165355	0.0483578	FALSE
ENSG00000186654.21	PRR5	0.305425	+	0.788722	0.0890335	-0.0531601	FALSE
ENSG00000223839.8	FAM95B1	0.305435	+	0.788722	0.115655	-0.0161838	FALSE
ENSG00000188039.16	NWD1	0.305533	+	0.788867	0.167831	-0.000940134	FALSE
ENSG00000158669.11	GPAT4	0.305723	+	0.789251	-0.0373089	0.0687928	FALSE
ENSG00000117519.16	CNN3	0.305769	+	0.789264	0.0481986	-0.0237911	FALSE
ENSG00000136144.12	RCBTB1	0.305834	-	0.789327	-0.0518884	0.0231635	FALSE
ENSG00000255104.9	ZNF286A-TBC1D26	0.306048	-	0.789346	0.164425	-0.229057	FALSE
ENSG00000287104.1	ENSG00000287104	0.306221	-	0.789494	-0.149738	0.118767	FALSE
ENSG00000118762.8	PKD2	0.306635	+	0.789683	-0.0613575	0.0852531	FALSE
ENSG00000121940.17	CLCC1	0.306459	+	0.789683	0.0344159	-0.0251499	FALSE
ENSG00000139546.11	TARBP2	0.306796	-	0.789683	-0.0769165	0.00629191	FALSE
ENSG00000180739.15	S1PR5	0.306977	+	0.790042	0.110809	-0.0170076	FALSE
ENSG00000136378.15	ADAMTS7	0.307228	-	0.790045	0.0363382	-0.427445	FALSE
ENSG00000159904.11	ZNF890P	0.307267	-	0.790045	-0.162832	0.0230999	FALSE
ENSG00000205704.7	SMIM45	0.307087	-	0.790045	-0.0932341	0.034712	FALSE
ENSG00000120333.4	MRPS14	0.3078	-	0.790159	-0.0414962	0.0512442	FALSE
ENSG00000144283.23	PKP4	0.307721	+	0.790159	0.0539431	-0.0268913	FALSE
ENSG00000165626.19	BEND7	0.307806	-	0.790159	-0.087509	0.0472173	FALSE
ENSG00000204396.11	VWA7	0.307772	+	0.790159	-0.00580407	0.257904	FALSE
ENSG00000204560.10	DHX16	0.307848	-	0.790159	-0.0539675	0.0294864	FALSE
ENSG00000259001.3	ENSG00000259001	0.308043	+	0.790555	0.119669	-0.0412213	FALSE
ENSG00000235934.2	ENSG00000235934	0.308183	-	0.790561	0.0473921	-0.401176	FALSE
ENSG00000127022.16	CANX	0.308322	+	0.790635	-0.019594	0.0657372	FALSE
ENSG00000126749.16	EMG1	0.308459	-	0.790881	-0.0585822	0.0368937	FALSE
ENSG00000168172.9	HOOK3	0.308553	+	0.791015	0.0463439	-0.00202031	FALSE
ENSG00000173588.16	CEP83	0.308806	-	0.791344	-0.0870319	0.0690154	FALSE
ENSG00000108733.11	PEX12	0.308945	+	0.791423	0.0523005	-0.0222863	FALSE
ENSG00000176945.18	MUC20	0.309267	+	0.791891	-0.00015038	0.311623	FALSE
ENSG00000259326.1	ENSG00000259326	0.309241	-	0.791891	-0.111436	0.146994	FALSE
ENSG00000198093.11	ZNF649	0.30945	-	0.792091	0.0213632	-0.107733	FALSE
ENSG00000260404.4	ENSG00000260404	0.309469	-	0.792091	-0.148439	0.0798752	FALSE
ENSG00000143921.9	ABCG8	0.30969	+	0.792446	0.13227	-0.0434959	FALSE
ENSG00000112276.14	BVES	0.310371	+	0.793418	-0.0256885	0.150029	FALSE
ENSG00000135250.17	SRPK2	0.31044	-	0.793418	-0.0330187	0.0119496	FALSE
ENSG00000167306.20	MYO5B	0.310443	-	0.793418	-0.111519	0.00382766	FALSE
ENSG00000003509.16	NDUFAF7	0.311292	+	0.793827	0.0533565	-0.0759944	FALSE
ENSG00000145431.11	PDGFC	0.311133	+	0.793827	0.0820853	-0.05875	FALSE
ENSG00000159055.4	MIS18A	0.31087	+	0.793827	0.085564	-0.011921	FALSE
ENSG00000166012.17	TAF1D	0.311038	+	0.793827	0.0448188	-0.00267723	FALSE
ENSG00000188610.12	FAM72B	0.311267	-	0.793827	-0.278464	0.311025	FALSE
ENSG00000261678.3	SCRT1	0.310942	+	0.793827	-0.0771218	0.204211	FALSE
ENSG00000176024.18	ZNF613	0.311469	-	0.794029	0.00647048	-0.185037	FALSE
ENSG00000185000.12	DGAT1	0.311447	-	0.794029	-0.0635157	0.0560641	FALSE
ENSG00000101017.15	CD40	0.311806	+	0.79457	0.132786	-0.022823	FALSE
ENSG00000107581.13	EIF3A	0.312361	-	0.794921	-0.0289222	0.0580981	FALSE
ENSG00000172575.13	RASGRP1	0.31237	+	0.794921	0.0650972	-0.144027	FALSE
ENSG00000231584.9	FAHD2CP	0.312406	+	0.794921	-0.00550304	0.100559	FALSE
ENSG00000047621.12	C12orf4	0.312632	+	0.795041	0.0511878	-0.0664859	FALSE
ENSG00000145779.8	TNFAIP8	0.312618	-	0.795041	0.0533912	-0.273109	FALSE
ENSG00000087191.13	PSMC5	0.312812	-	0.795244	-0.0361768	0.0448278	FALSE
ENSG00000138670.19	RASGEF1B	0.312901	-	0.795244	-0.102449	0.0781786	FALSE
ENSG00000162374.18	ELAVL4	0.312947	-	0.795256	-0.0416747	0.00512307	FALSE
ENSG00000060138.13	YBX3	0.313209	-	0.795513	0.0759735	-0.262694	FALSE
ENSG00000288838.1	ENSG00000288838	0.313159	+	0.795513	0.126208	-0.130138	FALSE
ENSG00000204642.14	HLA-F	0.313523	+	0.795875	0.128187	-0.00867002	FALSE
ENSG00000079689.14	NA	0.313869	-	0.796122	0.0564389	-0.425208	FALSE
ENSG00000229807.13	XIST	0.314041	-	0.796346	0.30127	-1.18443	FALSE
ENSG00000051825.15	MPHOSPH9	0.314622	-	0.796648	0.00279997	-0.0845675	FALSE
ENSG00000130304.17	SLC27A1	0.314625	-	0.796648	-0.0614547	0.00182888	FALSE
ENSG00000137343.18	ATAT1	0.314332	-	0.796648	-0.0535432	0.0388128	FALSE
ENSG00000137752.25	CASP1	0.314675	+	0.796648	0.142883	-0.0452559	FALSE
ENSG00000145365.11	TIFA	0.314437	+	0.796648	0.119842	-0.0528089	FALSE
ENSG00000265735.2	RN7SL5P	0.314742	+	0.796648	0.102972	-0.422527	FALSE
ENSG00000152219.5	ARL14EP	0.314864	-	0.796771	0.0198034	-0.086141	FALSE
ENSG00000134905.17	CARS2	0.315087	-	0.797039	-0.0614811	0.0330885	FALSE
ENSG00000145996.11	CDKAL1	0.315105	+	0.797039	0.0472859	-0.0153351	FALSE
ENSG00000113716.13	HMGXB3	0.315191	-	0.797047	-0.0421358	0.0669296	FALSE
ENSG00000285796.1	ENSG00000285796	0.31548	+	0.797325	0.0855962	-0.000140518	FALSE
ENSG00000138668.19	HNRNPD	0.315654	-	0.797344	-0.0475903	0.0228471	FALSE
ENSG00000181192.12	DHTKD1	0.315773	-	0.797361	-0.0999529	0.147976	FALSE
ENSG00000288686.2	NA	0.31574	+	0.797361	0.371799	-0.388766	FALSE
ENSG00000100092.24	SH3BP1	0.315979	-	0.79743	0.05781	-0.37537	FALSE
ENSG00000085563.15	ABCB1	0.316208	-	0.797592	-0.110132	0.0525136	FALSE
ENSG00000130300.9	PLVAP	0.316322	+	0.797592	-0.0865387	0.400803	FALSE
ENSG00000158296.14	SLC13A3	0.316577	-	0.798128	-0.0812171	0.026693	FALSE
ENSG00000070061.16	ELP1	0.316998	+	0.798771	0.058385	-0.000808881	FALSE
ENSG00000286873.1	ENSG00000286873	0.31696	+	0.798771	0.153528	-0.0504844	FALSE
ENSG00000187650.4	VMAC	0.317077	-	0.798865	-0.108541	0.0480099	FALSE
ENSG00000102878.18	HSF4	0.317393	+	0.799311	0.0873764	-0.0701839	FALSE
ENSG00000104722.14	NEFM	0.317421	-	0.799311	-0.0927006	0.0456784	FALSE
ENSG00000114391.13	RPL24	0.317606	+	0.799671	0.0395712	-0.0193362	FALSE
ENSG00000008277.15	ADAM22	0.318201	+	0.799703	-0.0162828	0.088808	FALSE
ENSG00000076864.21	RAP1GAP	0.319379	+	0.799703	0.0504339	-0.0775928	FALSE
ENSG00000096746.18	HNRNPH3	0.31992	+	0.799703	0.0555057	-0.00769145	FALSE
ENSG00000105509.11	HAS1	0.318589	+	0.799703	0.159197	-0.256695	FALSE
ENSG00000115232.14	ITGA4	0.317945	-	0.799703	0.0435956	-0.333884	FALSE
ENSG00000119408.17	NEK6	0.319402	+	0.799703	0.0826674	-0.145696	FALSE
ENSG00000119927.14	GPAM	0.319466	-	0.799703	-0.0617444	0.00532862	FALSE
ENSG00000120647.10	CCDC77	0.320618	-	0.799703	0.0136037	-0.160093	FALSE
ENSG00000125089.18	SH3TC1	0.320614	-	0.799703	0.0372369	-0.347612	FALSE
ENSG00000128564.8	VGF	0.319255	-	0.799703	-0.0963433	0.127426	FALSE
ENSG00000134352.20	IL6ST	0.320466	-	0.799703	-0.0381425	0.00753495	FALSE
ENSG00000149231.16	CCDC82	0.320302	-	0.799703	-0.0519653	0.0748097	FALSE
ENSG00000152467.10	ZSCAN1	0.318293	+	0.799703	-0.110619	0.330091	FALSE
ENSG00000157107.14	FCHO2	0.319262	+	0.799703	-0.00982309	0.0932501	FALSE
ENSG00000165934.13	CPSF2	0.319281	+	0.799703	-0.0193448	0.125287	FALSE
ENSG00000166133.18	RPUSD2	0.320171	-	0.799703	-0.103661	0.103267	FALSE
ENSG00000175550.8	DRAP1	0.318676	+	0.799703	-0.0116543	0.132439	FALSE
ENSG00000180008.9	SOCS4	0.319627	-	0.799703	-0.0449748	0.0119292	FALSE
ENSG00000186340.17	THBS2	0.31855	-	0.799703	0.0864554	-0.22406	FALSE
ENSG00000186468.13	RPS23	0.319695	+	0.799703	-0.00253481	0.0759301	FALSE
ENSG00000198546.15	ZNF511	0.318937	-	0.799703	-0.0643544	0.00910047	FALSE
ENSG00000227811.3	INKA2-AS1	0.320528	-	0.799703	0.0455521	-0.26032	FALSE
ENSG00000238098.9	ABCA17P	0.320298	+	0.799703	0.141087	-0.000453712	FALSE
ENSG00000255690.3	TRIL	0.320593	-	0.799703	-0.113414	0.0758357	FALSE
ENSG00000256637.8	LINC01965	0.318809	+	0.799703	0.253938	-0.00477015	FALSE
ENSG00000260328.1	ENSG00000260328	0.320401	+	0.799703	0.0793261	-0.108503	FALSE
ENSG00000265787.2	CYP4F35P	0.320215	+	0.799703	0.19509	-0.0211775	FALSE
ENSG00000274422.1	ENSG00000274422	0.320236	-	0.799703	-0.104925	0.0193649	FALSE
ENSG00000287562.1	ENSG00000287562	0.318024	+	0.799703	-0.030402	0.170841	FALSE
ENSG00000063176.16	SPHK2	0.321528	-	0.80017	-0.0602101	0.0227586	FALSE
ENSG00000122642.11	FKBP9	0.321121	-	0.80017	-0.0791728	0.154941	FALSE
ENSG00000124279.12	FASTKD3	0.321153	-	0.80017	-0.100649	0.0171539	FALSE
ENSG00000127311.10	HELB	0.321651	+	0.80017	-0.103801	0.225701	FALSE
ENSG00000142621.21	FHAD1	0.321868	+	0.80017	0.20157	-0.126869	FALSE
ENSG00000143127.13	ITGA10	0.321775	-	0.80017	0.0567358	-0.212788	FALSE
ENSG00000149582.16	TMEM25	0.321531	+	0.80017	0.0441592	-0.0881702	FALSE
ENSG00000253633.2	ENSG00000253633	0.321652	-	0.80017	0.034459	-0.308757	FALSE
ENSG00000172273.13	HINFP	0.322266	-	0.800377	0.0296078	-0.119994	FALSE
ENSG00000272333.8	KMT2B	0.322283	-	0.800377	-0.0843906	0.0980679	FALSE
ENSG00000068366.21	ACSL4	0.32265	+	0.800402	0.0411656	-0.0320776	FALSE
ENSG00000166295.9	ANAPC16	0.322619	+	0.800402	0.0487006	-0.0092208	FALSE
ENSG00000277103.1	ENSG00000277103	0.322534	+	0.800402	-0.0770612	0.257794	FALSE
ENSG00000289328.1	ENSG00000289328	0.322585	+	0.800402	0.12514	-0.135878	FALSE
ENSG00000205562.4	ENSG00000205562	0.32303	+	0.801115	0.0532945	-0.017835	FALSE
ENSG00000100578.18	KIAA0586	0.323175	-	0.801233	0.0147056	-0.106798	FALSE
ENSG00000153162.9	BMP6	0.323258	+	0.801233	-0.106917	0.203827	FALSE
ENSG00000189337.17	KAZN	0.323204	-	0.801233	-0.0543783	0.0057239	FALSE
ENSG00000245864.4	MEF2C-AS2	0.323532	+	0.801462	-0.0642106	0.275059	FALSE
ENSG00000246877.2	DNM1P35	0.323588	-	0.801462	-0.144239	0.00874899	FALSE
ENSG00000120820.13	GLT8D2	0.323876	-	0.801657	0.024313	-0.171948	FALSE
ENSG00000123636.19	BAZ2B	0.32384	-	0.801657	-0.0404294	0.0178836	FALSE
ENSG00000233757.6	ENSG00000233757	0.32381	+	0.801657	0.068119	-0.0120261	FALSE
ENSG00000105186.16	ANKRD27	0.324605	+	0.802527	0.0507147	-0.0381312	FALSE
ENSG00000099797.15	TECR	0.325005	-	0.802813	-0.0428259	0.0160104	FALSE
ENSG00000104774.13	MAN2B1	0.325028	-	0.802813	-0.125611	0.00868735	FALSE
ENSG00000127419.17	TMEM175	0.32532	+	0.802813	-0.0578096	0.155912	FALSE
ENSG00000150556.17	NA	0.32549	-	0.802813	0.0567755	-0.37548	FALSE
ENSG00000183150.8	GPR19	0.325121	+	0.802813	0.063713	-0.0172087	FALSE
ENSG00000253973.3	NRIP3-DT	0.3249	+	0.802813	0.134526	-0.158483	FALSE
ENSG00000259030.8	FPGT-TNNI3K	0.325463	+	0.802813	-0.0434108	0.209202	FALSE
ENSG00000266302.6	ENSG00000266302	0.325473	+	0.802813	0.392044	-0.283937	FALSE
ENSG00000174738.13	NR1D2	0.326045	-	0.802996	-0.0623899	0.0131842	FALSE
ENSG00000177943.14	MAMDC4	0.326213	-	0.803185	-0.140179	0.0307192	FALSE
ENSG00000196696.13	PDXDC2P-NPIPB14P	0.326281	-	0.80323	-0.074517	0.0909335	FALSE
ENSG00000270681.1	ENSG00000270681	0.326315	+	0.80323	-0.0360998	0.306295	FALSE
ENSG00000120837.8	NFYB	0.326552	+	0.803297	0.0365786	-0.0118879	FALSE
ENSG00000172613.8	RAD9A	0.326542	+	0.803297	-0.0456613	0.188819	FALSE
ENSG00000099381.19	SETD1A	0.326718	+	0.803408	-0.0422653	0.264101	FALSE
ENSG00000245317.2	ENSG00000245317	0.326723	+	0.803408	0.165145	-0.1001	FALSE
ENSG00000034053.15	APBA2	0.327148	-	0.803609	-0.0359143	0.0178226	FALSE
ENSG00000078304.20	PPP2R5C	0.327088	+	0.803609	0.029646	-0.0204169	FALSE
ENSG00000130283.9	GDF1	0.327097	+	0.803609	-0.0342559	0.132532	FALSE
ENSG00000137936.18	BCAR3	0.327349	-	0.803609	-0.0763223	0.0486008	FALSE
ENSG00000144524.18	COPS7B	0.327065	-	0.803609	-0.0385999	0.00436468	FALSE
ENSG00000285628.1	ENSG00000285628	0.327324	-	0.803609	-0.441522	1.04797	FALSE
ENSG00000155849.16	ELMO1	0.327645	-	0.803757	-0.0574972	0.0626941	FALSE
ENSG00000283709.1	FAM238C	0.327662	-	0.803757	-0.144535	0.134579	FALSE
ENSG00000109472.14	CPE	0.327728	+	0.803817	0.0444064	-0.0604138	FALSE
ENSG00000112365.5	ZBTB24	0.328533	+	0.804143	-0.0244663	0.0831161	FALSE
ENSG00000196890.5	H2BU1	0.328614	+	0.804143	0.100657	-0.0099786	FALSE
ENSG00000132879.14	FBXO44	0.329019	+	0.804445	0.0385629	-0.0200599	FALSE
ENSG00000146250.7	PRSS35	0.32901	+	0.804445	0.140986	-0.0923906	FALSE
ENSG00000201955.1	RNY3P1	0.328944	+	0.804445	-0.0664871	0.241997	FALSE
ENSG00000134121.10	CHL1	0.329148	+	0.804568	0.0401199	-0.0315896	FALSE
ENSG00000073350.14	LLGL2	0.32963	+	0.804859	0.194496	-0.194545	FALSE
ENSG00000078319.11	PMS2P1	0.330394	+	0.804859	0.0426914	-0.020291	FALSE
ENSG00000089597.18	GANAB	0.330394	-	0.804859	-0.0447209	0.0520008	FALSE
ENSG00000135862.6	LAMC1	0.329636	+	0.804859	0.104918	-0.0892899	FALSE
ENSG00000163900.11	TMEM41A	0.330301	-	0.804859	-0.055607	0.0643321	FALSE
ENSG00000164168.8	TMEM184C	0.329478	+	0.804859	0.0379761	-0.0066455	FALSE
ENSG00000180035.13	ZNF48	0.329905	-	0.804859	-0.0481711	0.034625	FALSE
ENSG00000198756.12	COLGALT2	0.330234	+	0.804859	-0.0144738	0.140289	FALSE
ENSG00000263146.3	LINC01896	0.329856	-	0.804859	-0.0868748	0.0146174	FALSE
ENSG00000278765.1	ENSG00000278765	0.330303	+	0.804859	-0.0629538	0.223793	FALSE
ENSG00000283380.1	ENSG00000283380	0.330244	-	0.804859	-0.249332	0.0938968	FALSE
ENSG00000287209.1	ENSG00000287209	0.330222	+	0.804859	0.199635	-0.036927	FALSE
ENSG00000287414.1	ENSG00000287414	0.330129	+	0.804859	0.174948	-0.166672	FALSE
ENSG00000186047.11	DLEU7	0.330601	+	0.804989	0.0719217	-0.0791137	FALSE
ENSG00000106615.10	RHEB	0.330777	+	0.805048	0.034224	-0.0178438	FALSE
ENSG00000132664.12	POLR3F	0.330717	-	0.805048	-0.0422265	0.0822615	FALSE
ENSG00000149269.10	PAK1	0.330978	+	0.805194	0.0392109	-0.0947329	FALSE
ENSG00000204116.12	CHIC1	0.330911	-	0.805194	-0.0342714	0.0472902	FALSE
ENSG00000176222.9	ZNF404	0.331542	-	0.805948	0.0619915	-0.144896	FALSE
ENSG00000180596.8	H2BC4	0.33183	+	0.806177	0.069246	-0.0819006	FALSE
ENSG00000196151.11	WDSUB1	0.331784	+	0.806177	0.0830324	-0.0388898	FALSE
ENSG00000173258.13	ZNF483	0.33206	+	0.806594	0.0373462	-0.0255713	FALSE
ENSG00000049759.20	NEDD4L	0.332244	+	0.806845	0.0619378	-0.068048	FALSE
ENSG00000125753.14	VASP	0.33234	-	0.806845	-0.088475	0.0976397	FALSE
ENSG00000151062.15	CACNA2D4	0.332654	+	0.806845	-0.0101025	0.432974	FALSE
ENSG00000187741.16	FANCA	0.332525	-	0.806845	0.0596277	-0.215318	FALSE
ENSG00000289007.1	ENSG00000289007	0.332475	-	0.806845	0.016693	-0.20318	FALSE
ENSG00000009830.13	POMT2	0.333001	+	0.806861	0.0753426	-0.156393	FALSE
ENSG00000133997.12	MED6	0.333092	-	0.806861	0.000707662	-0.0751046	FALSE
ENSG00000144115.18	THNSL2	0.333149	-	0.806861	-0.304768	0.0458096	FALSE
ENSG00000163703.20	CRELD1	0.333193	-	0.806861	-0.0506673	0.0897737	FALSE
ENSG00000174384.9	PMS2P6	0.333265	-	0.806861	-0.177714	0.108205	FALSE
ENSG00000279464.1	NA	0.333373	-	0.806946	-0.196748	0.0460468	FALSE
ENSG00000111674.9	ENO2	0.333577	-	0.807247	-0.0367704	0.0141049	FALSE
ENSG00000115947.14	ORC4	0.333698	-	0.807285	-0.0501201	0.0132413	FALSE
ENSG00000289369.1	NA	0.333797	-	0.807285	-0.210315	0.0806511	FALSE
ENSG00000106346.12	USP42	0.334153	-	0.807481	-0.0536616	0.0064189	FALSE
ENSG00000185803.12	SLC52A2	0.3342	+	0.807493	-0.0162275	0.180386	FALSE
ENSG00000125352.6	RNF113A	0.334599	-	0.807913	-0.052845	0.00737428	FALSE
ENSG00000164543.7	STK17A	0.334456	+	0.807913	0.0664334	-0.0176559	FALSE
ENSG00000175575.13	PAAF1	0.334555	-	0.807913	-0.0850292	0.0512711	FALSE
ENSG00000272886.6	DCP1A	0.334478	+	0.807913	0.0620536	-0.0293567	FALSE
ENSG00000078018.21	MAP2	0.33514	+	0.808142	0.0401521	-0.0271423	FALSE
ENSG00000114204.16	SERPINI2	0.335249	-	0.808142	-0.184492	0.064032	FALSE
ENSG00000166343.10	MSS51	0.335267	-	0.808142	-0.101087	0.070781	FALSE
ENSG00000176723.10	ZNF843	0.335375	-	0.808142	-0.0980227	0.0315246	FALSE
ENSG00000141560.15	FN3KRP	0.335592	+	0.808509	-0.0363222	0.0879712	FALSE
ENSG00000168591.16	TMUB2	0.335739	-	0.808558	-0.0357717	0.0484121	FALSE
ENSG00000159164.10	SV2A	0.33583	-	0.808561	-0.0344689	0.0287466	FALSE
ENSG00000101558.14	VAPA	0.336426	-	0.808642	0.0041432	-0.0769801	FALSE
ENSG00000225964.6	NRIR	0.33616	-	0.808642	-0.285612	0.108315	FALSE
ENSG00000262246.6	CORO7	0.336429	-	0.808642	-0.064322	0.0735107	FALSE
ENSG00000270069.2	MIR222HG	0.336164	-	0.808642	0.0272271	-0.149856	FALSE
ENSG00000287558.1	ENSG00000287558	0.336385	-	0.808642	0.0778471	-0.201697	FALSE
ENSG00000104299.15	INTS9	0.336986	-	0.809211	0.00675456	-0.114231	FALSE
ENSG00000127184.13	COX7C	0.336757	-	0.809211	0.000448945	-0.0910277	FALSE
ENSG00000231496.2	ENSG00000231496	0.337263	+	0.809211	0.195221	-0.0157074	FALSE
ENSG00000239899.3	RN7SL674P	0.337197	+	0.809211	0.130701	-0.138526	FALSE
ENSG00000287215.1	ENSG00000287215	0.336968	-	0.809211	0.126761	-0.289865	FALSE
ENSG00000164611.13	PTTG1	0.3374	-	0.809405	0.0110659	-0.269203	FALSE
ENSG00000197472.15	ZNF695	0.33763	-	0.809754	-0.330147	0.166179	FALSE
ENSG00000228049.7	POLR2J2	0.337887	+	0.81026	-0.0994452	0.394403	FALSE
ENSG00000063587.15	ZNF275	0.338253	-	0.810475	-0.0416167	0.0579731	FALSE
ENSG00000123965.13	PMS2P5	0.338201	-	0.810475	0.108513	-0.475694	FALSE
ENSG00000164318.18	EGFLAM	0.338338	-	0.810475	0.184158	-0.376366	FALSE
ENSG00000164616.16	FBXL21P	0.338354	+	0.810475	0.222965	-0.0372728	FALSE
ENSG00000105639.20	JAK3	0.338762	-	0.810778	-0.0622564	0.00322743	FALSE
ENSG00000185567.7	AHNAK2	0.338666	-	0.810778	-0.0630898	0.077458	FALSE
ENSG00000132832.10	ENSG00000132832	0.339114	+	0.810843	-0.0269263	0.227733	FALSE
ENSG00000207445.1	SNORD15B	0.339058	-	0.810843	0.017303	-0.188881	FALSE
ENSG00000214293.10	APTR	0.338915	+	0.810843	0.116179	-0.158172	FALSE
ENSG00000280269.1	ENSG00000280269	0.339058	+	0.810843	-0.0600115	0.190859	FALSE
ENSG00000286833.2	ENSG00000286833	0.339142	+	0.810843	0.203434	-0.1498	FALSE
ENSG00000179476.8	C14orf28	0.339307	-	0.810922	-0.0783996	0.0291581	FALSE
ENSG00000248485.2	PCP4L1	0.339731	+	0.81134	0.061447	-0.00333932	FALSE
ENSG00000141505.12	ASGR1	0.339927	-	0.811571	0.0664085	-0.351519	FALSE
ENSG00000204469.13	PRRC2A	0.340208	-	0.81169	-0.0348229	0.0300788	FALSE
ENSG00000065618.21	COL17A1	0.340386	-	0.811891	-0.185851	0.0045218	FALSE
ENSG00000275400.1	NA	0.340616	+	0.811943	0.694621	-0.188138	FALSE
ENSG00000087085.16	ACHE	0.340731	+	0.812085	-0.0174669	0.182892	FALSE
ENSG00000140853.17	NLRC5	0.340764	-	0.812085	0.00147119	-0.234175	FALSE
ENSG00000136715.19	SAP130	0.341199	-	0.812517	-0.0482155	0.00302639	FALSE
ENSG00000174243.10	DDX23	0.341126	-	0.812517	-0.0478	0.0767438	FALSE
ENSG00000113248.6	PCDHB15	0.341273	-	0.812527	-0.0909125	0.00377318	FALSE
ENSG00000172465.14	TCEAL1	0.341972	+	0.813548	0.041363	-0.057015	FALSE
ENSG00000047346.13	FAM214A	0.342449	-	0.813718	-0.0492711	0.00961137	FALSE
ENSG00000135502.19	SLC26A10	0.342554	+	0.813718	0.189838	-0.00201963	FALSE
ENSG00000136052.10	SLC41A2	0.342571	+	0.813718	0.0612923	-0.050789	FALSE
ENSG00000144744.17	UBA3	0.342102	+	0.813718	-0.000183309	0.0630208	FALSE
ENSG00000105650.22	PDE4C	0.34279	+	0.813877	0.262444	-0.326946	FALSE
ENSG00000213197.3	NUDCP1	0.343008	-	0.813889	-0.147153	0.160811	FALSE
ENSG00000270096.1	ENSG00000270096	0.342848	-	0.813889	-0.111637	0.0306291	FALSE
ENSG00000204446.4	LINC02872	0.343334	-	0.81407	0.00107317	-0.232789	FALSE
ENSG00000124479.11	NDP	0.343805	-	0.81457	-0.0720937	0.0301484	FALSE
ENSG00000186130.5	ZBTB6	0.343723	+	0.81457	0.0321987	-0.00834074	FALSE
ENSG00000109762.17	SNX25	0.34397	+	0.81476	0.0568296	-0.0272258	FALSE
ENSG00000154144.13	TBRG1	0.344215	-	0.815041	-0.0287299	0.024379	FALSE
ENSG00000162885.14	B3GALNT2	0.34437	-	0.815204	0.0112882	-0.094962	FALSE
ENSG00000164074.16	ABHD18	0.344328	-	0.815204	-0.0671421	0.00697455	FALSE
ENSG00000030582.18	GRN	0.344445	+	0.815247	0.0505464	-0.0110974	FALSE
ENSG00000270562.1	ENSG00000270562	0.344584	-	0.815247	0.00474212	-0.156952	FALSE
ENSG00000173681.17	BCLAF3	0.34475	-	0.815397	-0.0511715	0.014279	FALSE
ENSG00000130193.8	THEM6	0.345364	+	0.815883	-0.0432862	0.19715	FALSE
ENSG00000155096.15	AZIN1	0.345689	+	0.816148	0.0271586	-0.0432555	FALSE
ENSG00000214021.17	TTLL3	0.345706	+	0.816148	-0.0164838	0.147556	FALSE
ENSG00000285708.1	ENSG00000285708	0.345821	+	0.816317	0.222924	-0.10754	FALSE
ENSG00000064300.9	NGFR	0.345872	+	0.816339	0.227621	-0.344393	FALSE
ENSG00000115159.16	GPD2	0.346034	-	0.816378	0.0650447	-0.0714544	FALSE
ENSG00000223820.5	CFL1P1	0.346176	+	0.816378	0.205911	-0.17938	FALSE
ENSG00000105429.13	MEGF8	0.346381	-	0.816558	-0.0386308	0.129818	FALSE
ENSG00000127946.17	HIP1	0.346634	+	0.816729	0.0568683	-0.0219484	FALSE
ENSG00000143502.16	SUSD4	0.347089	+	0.817041	0.0547193	-0.012363	FALSE
ENSG00000167771.6	RCOR2	0.347153	-	0.817041	-0.0755131	0.0737566	FALSE
ENSG00000104331.9	BPNT2	0.34742	+	0.817197	-0.0143443	0.0510179	FALSE
ENSG00000164830.19	OXR1	0.34743	+	0.817197	0.027322	-0.0180611	FALSE
ENSG00000068724.17	TTC7A	0.348069	+	0.818002	0.0752523	-0.0930943	FALSE
ENSG00000118922.18	KLF12	0.348102	-	0.818002	-0.0441273	0.0305082	FALSE
ENSG00000175711.9	B3GNTL1	0.347852	-	0.818002	0.0954177	-0.209874	FALSE
ENSG00000254101.8	LINC02055	0.348115	-	0.818002	0.0614474	-0.316536	FALSE
ENSG00000102309.15	PIN4	0.348666	+	0.818395	0.0476703	-0.0159139	FALSE
ENSG00000161405.17	IKZF3	0.348868	-	0.818395	-0.25492	0.278466	FALSE
ENSG00000165355.8	FBXO33	0.349014	-	0.818395	-0.0538557	0.012058	FALSE
ENSG00000175756.14	AURKAIP1	0.349146	-	0.818395	-0.0407171	0.0260804	FALSE
ENSG00000182117.6	NOP10	0.348699	+	0.818395	0.0514154	-0.065978	FALSE
ENSG00000232334.1	ENSG00000232334	0.348986	-	0.818395	0.183181	-0.344032	FALSE
ENSG00000271913.8	TAGAP-AS1	0.349178	+	0.818395	-0.0350215	0.127833	FALSE
ENSG00000180530.11	NRIP1	0.349471	-	0.818512	0.035192	-0.0924474	FALSE
ENSG00000204272.13	NBDY	0.349485	+	0.818512	0.0709387	-0.0805004	FALSE
ENSG00000166261.11	ZNF202	0.34975	-	0.818749	0.00625429	-0.120281	FALSE
ENSG00000230825.2	ENSG00000230825	0.349757	+	0.818749	-0.021298	0.470659	FALSE
ENSG00000233178.7	ENSG00000233178	0.350102	-	0.819122	-0.104073	0.0914018	FALSE
ENSG00000134717.18	BTF3L4	0.350476	+	0.819207	-0.0114866	0.0587878	FALSE
ENSG00000164066.13	INTU	0.350269	+	0.819207	0.0525833	-0.0462075	FALSE
ENSG00000215237.6	ENSG00000215237	0.350241	-	0.819207	-0.214756	0.233812	FALSE
ENSG00000120051.15	CFAP58	0.350668	-	0.819267	-0.14312	0.0615196	FALSE
ENSG00000129473.11	BCL2L2	0.350622	-	0.819267	-0.0301479	0.0618089	FALSE
ENSG00000185947.15	ZNF267	0.350932	-	0.819529	-0.0622589	0.0134063	FALSE
ENSG00000273045.7	C2orf15	0.350965	+	0.819529	-0.0198474	0.186048	FALSE
ENSG00000123552.18	USP45	0.351273	-	0.819699	0.0141597	-0.098214	FALSE
ENSG00000264364.3	DYNLL2	0.351228	+	0.819699	-0.0169127	0.0950082	FALSE
ENSG00000171659.16	GPR34	0.351412	-	0.819741	0.00288989	-0.229462	FALSE
ENSG00000179134.16	SAMD4B	0.35144	+	0.819741	-0.0186508	0.109183	FALSE
ENSG00000198924.8	DCLRE1A	0.351507	+	0.819741	0.0426766	-0.0031794	FALSE
ENSG00000114686.9	MRPL3	0.351648	+	0.819955	0.0367996	-0.0330025	FALSE
ENSG00000142039.4	CCDC97	0.352088	-	0.820324	-0.0668816	0.0020422	FALSE
ENSG00000230490.4	ENSG00000230490	0.352182	-	0.820342	0.0850309	-0.324888	FALSE
ENSG00000267452.3	LINC02073	0.352193	+	0.820342	0.179893	-0.39863	FALSE
ENSG00000075240.17	GRAMD4	0.352906	-	0.820415	-0.0598616	0.013331	FALSE
ENSG00000099860.9	GADD45B	0.352792	-	0.820415	0.110086	-0.304515	FALSE
ENSG00000111602.12	TIMELESS	0.352964	-	0.820415	-0.0820079	0.00835148	FALSE
ENSG00000136231.14	NA	0.3528	+	0.820415	0.344052	-0.0312061	FALSE
ENSG00000141295.14	SCRN2	0.352833	-	0.820415	-0.0697518	0.0346502	FALSE
ENSG00000151474.23	FRMD4A	0.352646	-	0.820415	0.00862554	-0.101113	FALSE
ENSG00000166582.11	CENPV	0.352718	+	0.820415	0.0758769	-0.0585493	FALSE
ENSG00000174780.17	SRP72	0.352746	-	0.820415	-0.0355711	0.0638397	FALSE
ENSG00000175267.15	VWA3A	0.35317	-	0.820415	0.0576169	-0.213234	FALSE
ENSG00000214188.9	ST7-OT4	0.352459	-	0.820415	-0.191835	0.00946407	FALSE
ENSG00000286215.1	ENSG00000286215	0.352594	-	0.820415	0.0920358	-0.221141	FALSE
ENSG00000120907.18	ADRA1A	0.353256	-	0.820425	-0.0627813	0.00773198	FALSE
ENSG00000215039.8	CD27-AS1	0.353476	-	0.820455	-0.0738461	0.0500337	FALSE
ENSG00000237238.3	BMS1P10	0.353526	+	0.820455	0.319093	-0.0463469	FALSE
ENSG00000243176.7	ENSG00000243176	0.353366	-	0.820455	0.091365	-0.141919	FALSE
ENSG00000103549.22	RNF40	0.354089	+	0.821039	0.0420015	-0.0671684	FALSE
ENSG00000090432.7	MUL1	0.354307	-	0.821272	-0.0453504	0.0156686	FALSE
ENSG00000287697.1	ENSG00000287697	0.354645	-	0.821559	0.0484094	-0.244761	FALSE
ENSG00000072315.4	TRPC5	0.356165	+	0.82205	0.0568342	-0.0588428	FALSE
ENSG00000100030.15	MAPK1	0.355367	+	0.82205	0.0337113	-0.0962888	FALSE
ENSG00000112232.10	KHDRBS2	0.356129	-	0.82205	0.0295302	-0.10543	FALSE
ENSG00000117595.13	IRF6	0.356316	-	0.82205	0.131539	-0.46473	FALSE
ENSG00000119596.18	YLPM1	0.355626	-	0.82205	-0.0272516	0.0146321	FALSE
ENSG00000140406.4	TLNRD1	0.355199	-	0.82205	-0.0478106	0.0602609	FALSE
ENSG00000147224.13	PRPS1	0.355749	-	0.82205	-0.0641473	0.0519399	FALSE
ENSG00000182986.15	ZNF320	0.356056	-	0.82205	0.0523618	-0.186729	FALSE
ENSG00000220785.8	MTMR9LP	0.356159	+	0.82205	-0.00389121	0.167853	FALSE
ENSG00000227373.6	RABGAP1L-DT	0.355379	-	0.82205	-0.236853	0.149137	FALSE
ENSG00000261101.2	ENSG00000261101	0.355836	-	0.82205	-0.0965689	0.0528047	FALSE
ENSG00000279199.1	ENSG00000279199	0.35576	+	0.82205	0.205903	-0.193897	FALSE
ENSG00000174165.8	ZDHHC24	0.356571	-	0.822243	-0.059008	0.0287477	FALSE
ENSG00000181544.16	FANCB	0.356531	-	0.822243	-0.0762268	0.0853634	FALSE
ENSG00000120705.13	ETF1	0.356768	+	0.822547	0.0240379	-0.0052945	FALSE
ENSG00000090263.16	MRPS33	0.357139	+	0.822724	0.0446116	-0.0292282	FALSE
ENSG00000102001.13	CACNA1F	0.357066	+	0.822724	-0.0520415	0.475481	FALSE
ENSG00000108423.15	TUBD1	0.357167	+	0.822724	-0.029149	0.152587	FALSE
ENSG00000229018.5	PMS2P7	0.357072	+	0.822724	0.110051	-0.0923669	FALSE
ENSG00000270722.1	NA	0.357228	+	0.822766	0.244471	-0.20668	FALSE
ENSG00000279107.1	ENSG00000279107	0.35741	-	0.822987	-0.198777	0.121424	FALSE
ENSG00000171298.13	GAA	0.357465	-	0.823017	-0.0660501	0.010262	FALSE
ENSG00000116962.15	NID1	0.357518	+	0.823038	0.103692	-0.0408343	FALSE
ENSG00000183775.11	KCTD16	0.357623	+	0.823182	0.0518263	-0.0677991	FALSE
ENSG00000012660.14	ELOVL5	0.357981	-	0.823711	-0.0579436	0.0104034	FALSE
ENSG00000172765.18	TMCC1	0.358129	+	0.823852	-0.0378229	0.102359	FALSE
ENSG00000007933.13	FMO3	0.358805	-	0.82415	0.0335377	-0.360948	FALSE
ENSG00000034239.11	EFCAB1	0.358982	+	0.82415	0.309116	-0.46017	FALSE
ENSG00000047849.22	MAP4	0.358989	+	0.82415	-0.0176274	0.0825607	FALSE
ENSG00000130881.14	LRP3	0.35876	+	0.82415	-0.00843536	0.163422	FALSE
ENSG00000145721.12	LIX1	0.359053	+	0.82415	0.0959547	-0.012884	FALSE
ENSG00000188730.5	VWC2	0.358893	-	0.82415	-0.067782	0.0505162	FALSE
ENSG00000249715.13	FER1L5	0.359074	-	0.82415	-0.154267	0.146887	FALSE
ENSG00000152642.11	GPD1L	0.35924	-	0.824231	-0.0365903	0.0235067	FALSE
ENSG00000013392.8	RWDD2A	0.360591	+	0.824371	0.0322591	-0.0155558	FALSE
ENSG00000068796.19	KIF2A	0.359951	-	0.824371	-0.0285433	0.0130632	FALSE
ENSG00000125676.20	THOC2	0.359853	-	0.824371	-0.0502843	0.0525532	FALSE
ENSG00000181264.9	TLCD5	0.359731	+	0.824371	0.048664	-0.000639738	FALSE
ENSG00000204673.11	AKT1S1	0.360788	-	0.824371	-0.067285	0.036182	FALSE
ENSG00000249306.7	LINC01411	0.360239	+	0.824371	0.140329	-0.0221328	FALSE
ENSG00000261326.4	LINC01355	0.360391	-	0.824371	-0.0787231	0.00505854	FALSE
ENSG00000272655.2	ENSG00000272655	0.35971	-	0.824371	0.0499158	-0.271804	FALSE
ENSG00000272905.1	ENSG00000272905	0.360704	-	0.824371	-0.174419	0.219807	FALSE
ENSG00000288041.1	NA	0.359571	+	0.824371	0.223377	-0.0213244	FALSE
ENSG00000186453.13	FAM228A	0.361017	-	0.824589	-0.138346	0.130275	FALSE
ENSG00000039139.11	DNAH5	0.361615	+	0.825188	0.0972238	-0.00542071	FALSE
ENSG00000102910.14	LONP2	0.361682	+	0.825188	0.0306942	-0.0693126	FALSE
ENSG00000105852.11	PON3	0.362298	-	0.825397	-0.198217	0.0558634	FALSE
ENSG00000139291.14	TMEM19	0.361949	-	0.825397	-0.0738064	0.00816236	FALSE
ENSG00000167978.17	SRRM2	0.361843	-	0.825397	-0.0762705	0.0646758	FALSE
ENSG00000203801.8	LINC00222	0.361937	-	0.825397	-0.226227	0.00281853	FALSE
ENSG00000177613.9	CSTF2T	0.362597	-	0.825604	-0.034431	0.0406458	FALSE
ENSG00000242337.6	INHCAP	0.362655	-	0.825604	0.103049	-0.252826	FALSE
ENSG00000265817.4	FSBP	0.362683	-	0.825604	-0.0638565	0.0296048	FALSE
ENSG00000013583.10	HEBP1	0.362748	+	0.825653	0.0744881	-0.0742943	FALSE
ENSG00000105971.15	CAV2	0.362892	-	0.825883	0.0372872	-0.244056	FALSE
ENSG00000234899.11	SOX9-AS1	0.363168	+	0.826118	-0.0160541	0.162113	FALSE
ENSG00000238227.8	TMEM250	0.363114	+	0.826118	-0.00343719	0.0864931	FALSE
ENSG00000111271.15	ACAD10	0.363376	+	0.826229	0.0744072	-0.0943199	FALSE
ENSG00000203965.13	EFCAB7	0.363465	+	0.826229	0.0512938	-0.000918025	FALSE
ENSG00000065970.9	FOXJ2	0.363713	+	0.826408	-0.0520323	0.101237	FALSE
ENSG00000148187.18	MRRF	0.363641	-	0.826408	-0.0442877	0.0338992	FALSE
ENSG00000162552.15	WNT4	0.363668	+	0.826408	0.187371	-0.145162	FALSE
ENSG00000164038.16	SLC9B2	0.363765	-	0.826408	-0.0298026	0.00330528	FALSE
ENSG00000182318.6	ZSCAN22	0.36404	-	0.826567	-0.0773091	0.0885202	FALSE
ENSG00000115282.21	TTC31	0.364116	+	0.826607	-0.0056649	0.154221	FALSE
ENSG00000237037.9	NDUFA6-DT	0.364182	+	0.826659	0.0539667	-0.0393326	FALSE
ENSG00000132846.6	ZBED3	0.364623	+	0.826754	0.144191	-0.0750604	FALSE
ENSG00000135913.11	USP37	0.364691	+	0.826754	0.0577397	-0.0310928	FALSE
ENSG00000167395.10	ZNF646	0.364699	-	0.826754	-0.0847993	0.123623	FALSE
ENSG00000198963.11	RORB	0.364469	-	0.826754	-0.0684095	0.0245824	FALSE
ENSG00000059378.13	PARP12	0.366001	+	0.82765	0.111662	-0.051511	FALSE
ENSG00000081760.17	AACS	0.365468	+	0.82765	0.0436265	-0.0267332	FALSE
ENSG00000100197.23	CYP2D6	0.365715	+	0.82765	0.308169	-0.176302	FALSE
ENSG00000116819.9	TFAP2E	0.365941	-	0.82765	-0.124772	0.0568282	FALSE
ENSG00000116918.15	TSNAX	0.365527	-	0.82765	0.00241077	-0.066267	FALSE
ENSG00000144152.13	FBLN7	0.365647	+	0.82765	-0.0549158	0.337717	FALSE
ENSG00000170445.16	HARS1	0.36584	-	0.82765	-0.0258134	0.0362547	FALSE
ENSG00000182899.17	RPL35A	0.36585	+	0.82765	0.0394349	-0.0476461	FALSE
ENSG00000241644.2	INMT	0.365783	-	0.82765	0.00914201	-0.300503	FALSE
ENSG00000249624.10	ENSG00000249624	0.36577	+	0.82765	-0.0478825	0.183061	FALSE
ENSG00000286472.1	ENSG00000286472	0.365938	+	0.82765	0.193799	-0.220184	FALSE
ENSG00000221926.13	TRIM16	0.366199	-	0.827804	0.0584461	-0.162204	FALSE
ENSG00000139624.14	CERS5	0.366397	-	0.828154	-0.0715402	0.0498756	FALSE
ENSG00000140941.14	MAP1LC3B	0.366634	-	0.828179	-0.0401531	0.00462014	FALSE
ENSG00000172350.10	ABCG4	0.3671	-	0.828179	-0.0412148	0.00452071	FALSE
ENSG00000186481.16	ANKRD20A5P	0.367329	-	0.828501	0.0129193	-0.246174	FALSE
ENSG00000174529.7	TMEM81	0.367501	-	0.828694	-0.0758498	0.0415633	FALSE
ENSG00000279789.1	ENSG00000279789	0.367741	-	0.829006	-0.106273	0.00188691	FALSE
ENSG00000000419.14	DPM1	0.368294	+	0.829046	0.0434395	-0.0139286	FALSE
ENSG00000224786.3	CETN4P	0.368436	+	0.829046	0.10474	-0.014272	FALSE
ENSG00000227544.10	ENSG00000227544	0.36853	+	0.829109	0.123276	-0.0466341	FALSE
ENSG00000010282.15	HHATL	0.369349	-	0.829212	0.0259691	-0.179677	FALSE
ENSG00000117245.13	KIF17	0.369292	-	0.829212	-0.088014	0.0367337	FALSE
ENSG00000130684.14	ZNF337	0.369306	+	0.829212	-0.00167606	0.0732663	FALSE
ENSG00000151276.24	MAGI1	0.369372	-	0.829212	0.0122436	-0.0662732	FALSE
ENSG00000152669.9	CCNO	0.369309	-	0.829212	-0.137011	0.094813	FALSE
ENSG00000171812.13	COL8A2	0.369375	-	0.829212	0.144688	-0.264521	FALSE
ENSG00000211454.16	AKR7L	0.369352	-	0.829212	-0.184701	0.0998345	FALSE
ENSG00000135750.15	KCNK1	0.369767	+	0.829702	0.0476748	-0.0600935	FALSE
ENSG00000119283.16	TRIM67	0.370091	+	0.830138	-0.0116539	0.197185	FALSE
ENSG00000133958.14	UNC79	0.370325	+	0.830279	0.0334312	-0.0388837	FALSE
ENSG00000225649.7	ENSG00000225649	0.370327	+	0.830279	0.140812	-0.0282243	FALSE
ENSG00000115902.11	SLC1A4	0.37075	-	0.83058	0.00197161	-0.117541	FALSE
ENSG00000142192.21	APP	0.370777	-	0.83058	-0.0309205	0.0501038	FALSE
ENSG00000170142.12	UBE2E1	0.370979	+	0.83058	-0.0164748	0.0979628	FALSE
ENSG00000259234.7	ANKRD34C-AS1	0.371069	+	0.83058	0.0718095	-0.0134867	FALSE
ENSG00000013288.9	MAN2B2	0.371341	-	0.830679	-0.0575769	0.0276762	FALSE
ENSG00000103091.15	WDR59	0.371444	-	0.830679	-0.0684435	0.00914809	FALSE
ENSG00000111215.12	PRR4	0.371188	-	0.830679	-0.195964	0.17468	FALSE
ENSG00000164743.5	C8orf48	0.371635	+	0.830679	0.125871	-0.0321888	FALSE
ENSG00000198771.11	RCSD1	0.371411	-	0.830679	-0.0859201	0.0266113	FALSE
ENSG00000243746.1	NA	0.371701	-	0.830679	0.0543105	-0.243993	FALSE
ENSG00000131459.13	GFPT2	0.372064	+	0.830692	-0.0266351	0.133787	FALSE
ENSG00000160191.18	PDE9A	0.372357	-	0.830692	-0.0723188	0.0886123	FALSE
ENSG00000187796.16	CARD9	0.372177	-	0.830692	0.268125	-0.830145	FALSE
ENSG00000196209.13	SIRPB2	0.372155	+	0.830692	0.193683	-0.141971	FALSE
ENSG00000272321.1	ENSG00000272321	0.372376	-	0.830692	-0.07379	0.0693995	FALSE
ENSG00000288722.1	F8A1	0.372155	-	0.830692	-0.17846	0.336612	FALSE
ENSG00000166439.6	RNF169	0.372678	+	0.830923	-0.0304088	0.113759	FALSE
ENSG00000139718.12	SETD1B	0.372936	-	0.831069	-0.0613068	0.0223846	FALSE
ENSG00000184436.12	THAP7	0.372903	-	0.831069	-0.0756513	0.128487	FALSE
ENSG00000225193.5	RPS12P26	0.373016	-	0.831117	0.0249583	-0.262245	FALSE
ENSG00000135164.19	DMTF1	0.373318	-	0.831534	-0.0486485	0.0393889	FALSE
ENSG00000249494.6	DMXL1-DT	0.373448	-	0.83158	-0.442066	0.285854	FALSE
ENSG00000267272.5	LINC01140	0.373512	+	0.83158	0.10541	-0.0813165	FALSE
ENSG00000112305.15	SMAP1	0.373961	+	0.831843	0.0284764	-0.0060361	FALSE
ENSG00000176148.16	TCP11L1	0.373924	+	0.831843	0.0346972	-0.00796653	FALSE
ENSG00000289483.1	ENSG00000289483	0.374047	-	0.831843	0.0662455	-0.153077	FALSE
ENSG00000108479.13	GALK1	0.374276	+	0.831928	0.101845	-0.132206	FALSE
ENSG00000124226.11	RNF114	0.374739	-	0.832112	-0.038526	0.0375714	FALSE
ENSG00000139178.12	C1RL	0.374592	+	0.832112	-0.0176612	0.273132	FALSE
ENSG00000148219.18	ASTN2	0.374456	+	0.832112	-0.00106983	0.12034	FALSE
ENSG00000170624.14	SGCD	0.374699	-	0.832112	-0.0753904	0.0630346	FALSE
ENSG00000280433.1	ENSG00000280433	0.374794	-	0.832112	-0.115399	0.0917391	FALSE
ENSG00000288021.1	ENSG00000288021	0.374532	+	0.832112	0.136154	-0.0870221	FALSE
ENSG00000289629.1	ENSG00000289629	0.374658	+	0.832112	-0.0978867	0.347378	FALSE
ENSG00000100888.15	CHD8	0.374842	-	0.832123	-0.0303108	0.00240198	FALSE
ENSG00000166272.18	WBP1L	0.375008	-	0.832202	-0.0437552	0.00902158	FALSE
ENSG00000118181.11	RPS25	0.375129	+	0.832279	0.0420404	-0.0218108	FALSE
ENSG00000079819.19	EPB41L2	0.375208	-	0.832357	-0.0700844	0.0430638	FALSE
ENSG00000144369.14	FAM171B	0.375349	+	0.832381	0.0459434	-0.0241921	FALSE
ENSG00000214706.12	IFRD2	0.375496	-	0.83244	-0.0821109	0.0210966	FALSE
ENSG00000039068.20	CDH1	0.375611	+	0.83248	0.233594	-0.259016	FALSE
ENSG00000242082.2	SLC5A4-AS1	0.37613	+	0.832941	-0.0189479	0.379512	FALSE
ENSG00000081665.14	ZNF506	0.376638	-	0.833215	0.00480849	-0.082609	FALSE
ENSG00000163694.15	RBM47	0.376987	+	0.83338	0.206064	-0.26526	FALSE
ENSG00000172725.14	CORO1B	0.377018	-	0.83338	-0.0751536	0.108601	FALSE
ENSG00000198626.18	RYR2	0.376845	+	0.83338	0.0375431	-0.0609976	FALSE
ENSG00000169908.12	TM4SF1	0.377068	+	0.833389	-0.0207962	0.209958	FALSE
ENSG00000167994.13	RAB3IL1	0.377798	-	0.83347	0.0123928	-0.199207	FALSE
ENSG00000248360.7	LINC00504	0.377781	+	0.83347	0.211825	-0.00576289	FALSE
ENSG00000259664.3	NA	0.377517	+	0.83347	0.135089	-0.267752	FALSE
ENSG00000050426.16	LETMD1	0.378015	+	0.833583	0.0360435	-0.0675267	FALSE
ENSG00000119698.12	PPP4R4	0.377923	+	0.833583	0.0755031	-0.0334244	FALSE
ENSG00000170379.21	TCAF2	0.377982	-	0.833583	0.0727978	-0.37897	FALSE
ENSG00000150401.15	DCUN1D2	0.378397	-	0.834023	-0.0699363	0.0704352	FALSE
ENSG00000107829.15	FBXW4	0.378606	+	0.834263	-0.0114464	0.0815932	FALSE
ENSG00000286689.1	ENSG00000286689	0.378767	+	0.83436	-0.0100684	0.244754	FALSE
ENSG00000149483.13	TMEM138	0.379723	+	0.835691	-0.0211988	0.122197	FALSE
ENSG00000164975.16	SNAPC3	0.379708	-	0.835691	-0.0309864	0.0118142	FALSE
ENSG00000289092.1	ENSG00000289092	0.379762	-	0.835691	-0.130265	0.128078	FALSE
ENSG00000129680.16	MAP7D3	0.380137	+	0.836074	0.114064	-0.0933791	FALSE
ENSG00000178188.15	SH2B1	0.380082	+	0.836074	-0.011345	0.121607	FALSE
ENSG00000240875.6	LINC00886	0.380223	+	0.836074	0.201087	-0.0155397	FALSE
ENSG00000280310.1	ENSG00000280310	0.380031	-	0.836074	-0.150865	0.00392908	FALSE
ENSG00000284727.1	ENSG00000284727	0.380563	-	0.836392	0.0677693	-0.229053	FALSE
ENSG00000081041.9	CXCL2	0.381092	-	0.836422	0.332258	-0.438034	FALSE
ENSG00000106624.11	AEBP1	0.380937	-	0.836422	0.0157357	-0.205425	FALSE
ENSG00000107537.14	PHYH	0.381187	-	0.836422	-0.0521171	0.0562273	FALSE
ENSG00000117114.21	ADGRL2	0.380722	+	0.836422	0.0444688	-0.0572615	FALSE
ENSG00000198839.10	ZNF277	0.380833	-	0.836422	-0.058286	0.0129851	FALSE
ENSG00000214595.13	EML6	0.381188	+	0.836422	-0.0333211	0.155414	FALSE
ENSG00000232000.3	CLCN3P1	0.380938	+	0.836422	0.108564	-0.00680879	FALSE
ENSG00000071282.12	LMCD1	0.381967	+	0.836535	0.129788	-0.172517	FALSE
ENSG00000104415.14	CCN4	0.382152	+	0.836535	0.317424	-0.360368	FALSE
ENSG00000108557.20	RAI1	0.382404	+	0.836535	-0.0190913	0.120003	FALSE
ENSG00000123610.5	TNFAIP6	0.38155	+	0.836535	0.198466	-0.109598	FALSE
ENSG00000124205.18	EDN3	0.381866	-	0.836535	0.0423745	-0.236121	FALSE
ENSG00000134590.14	RTL8C	0.382637	-	0.836535	-0.0300202	0.0294225	FALSE
ENSG00000137486.17	ARRB1	0.383045	+	0.836535	0.0362733	-0.059292	FALSE
ENSG00000144736.14	SHQ1	0.382946	-	0.836535	0.0510319	-0.18489	FALSE
ENSG00000170293.9	CMTM8	0.381779	+	0.836535	-0.00418761	0.257156	FALSE
ENSG00000171574.18	ZNF584	0.381404	+	0.836535	-0.0259225	0.140385	FALSE
ENSG00000173511.10	VEGFB	0.383038	-	0.836535	-0.0616735	0.0736798	FALSE
ENSG00000188732.11	FAM221A	0.381327	-	0.836535	-0.0873349	0.126209	FALSE
ENSG00000230409.3	TCEA1P2	0.382125	+	0.836535	0.173156	-0.0225724	FALSE
ENSG00000246225.7	ENSG00000246225	0.382714	-	0.836535	0.0974098	-0.233021	FALSE
ENSG00000251400.1	ALDH7A1P1	0.381531	+	0.836535	0.177111	-0.175155	FALSE
ENSG00000254349.6	MIR2052HG	0.382723	+	0.836535	-0.032122	0.245893	FALSE
ENSG00000260572.1	PPM1L-DT	0.381686	-	0.836535	0.0534757	-0.172349	FALSE
ENSG00000285382.1	ENSG00000285382	0.382236	-	0.836535	-0.141924	0.0568259	FALSE
ENSG00000140688.17	RUSF1	0.383649	-	0.837306	-0.0348268	0.0195357	FALSE
ENSG00000159214.13	CCDC24	0.383942	-	0.837634	-0.0673604	0.0469011	FALSE
ENSG00000165516.11	KLHDC2	0.38403	-	0.837634	-0.0292179	0.0122391	FALSE
ENSG00000267191.3	ZNF45-AS1	0.384058	+	0.837634	0.200119	-0.202959	FALSE
ENSG00000275830.3	ENSG00000275830	0.383978	-	0.837634	-0.19633	0.0890794	FALSE
ENSG00000162066.16	AMDHD2	0.384116	+	0.837666	0.0746196	-0.113429	FALSE
ENSG00000147202.19	DIAPH2	0.384238	-	0.837838	0.000541128	-0.0714005	FALSE
ENSG00000101003.11	GINS1	0.384478	+	0.837883	0.115587	-0.0380477	FALSE
ENSG00000164398.15	ACSL6	0.384675	-	0.837931	-0.0348977	0.00846159	FALSE
ENSG00000234685.1	NA	0.384662	-	0.837931	-0.157231	0.0212721	FALSE
ENSG00000018510.18	AGPS	0.3868	-	0.838059	0.00736657	-0.0684594	FALSE
ENSG00000019144.20	PHLDB1	0.386756	+	0.838059	0.0701562	-0.0050894	FALSE
ENSG00000044090.13	CUL7	0.385469	+	0.838059	0.0567598	-0.0275509	FALSE
ENSG00000082684.16	SEMA5B	0.38528	+	0.838059	0.0682036	-0.0146474	FALSE
ENSG00000091490.11	SEL1L3	0.386359	+	0.838059	0.0566218	-0.0250608	FALSE
ENSG00000094880.11	CDC23	0.387873	-	0.838059	0.0380678	-0.0821373	FALSE
ENSG00000097021.20	ACOT7	0.385617	-	0.838059	-0.035569	0.0157879	FALSE
ENSG00000109113.20	RAB34	0.387499	+	0.838059	0.0792058	-0.0148818	FALSE
ENSG00000110756.18	HPS5	0.38555	-	0.838059	0.00356875	-0.0780752	FALSE
ENSG00000115598.10	IL1RL2	0.385881	+	0.838059	0.128903	-0.0532528	FALSE
ENSG00000122884.13	P4HA1	0.388005	+	0.838059	0.0742718	-0.0262763	FALSE
ENSG00000142556.19	ZNF614	0.38544	+	0.838059	-0.0155489	0.0814742	FALSE
ENSG00000148303.17	RPL7A	0.386382	+	0.838059	0.0302578	-0.0164076	FALSE
ENSG00000152240.13	HAUS1	0.387472	-	0.838059	-0.0748039	0.0231774	FALSE
ENSG00000163319.11	MRPS18C	0.386531	-	0.838059	-0.0569207	0.0925391	FALSE
ENSG00000163762.7	TM4SF18	0.386121	+	0.838059	-0.0687312	0.278104	FALSE
ENSG00000164144.16	ARFIP1	0.388561	-	0.838059	0.000810838	-0.082133	FALSE
ENSG00000164949.8	GEM	0.385616	+	0.838059	0.122672	-0.00118162	FALSE
ENSG00000169826.8	CSGALNACT2	0.388627	-	0.838059	-0.0315357	0.0156911	FALSE
ENSG00000172531.16	PPP1CA	0.385921	+	0.838059	0.0344127	-0.023921	FALSE
ENSG00000196586.17	MYO6	0.387059	-	0.838059	-0.0379945	0.0118515	FALSE
ENSG00000225470.8	JPX	0.388106	-	0.838059	0.0219886	-0.125691	FALSE
ENSG00000239282.8	CASTOR1	0.385711	+	0.838059	0.141015	-0.0622665	FALSE
ENSG00000245648.2	KLRK1-AS1	0.386621	+	0.838059	0.276991	-0.00890531	FALSE
ENSG00000260658.7	ENSG00000260658	0.386072	-	0.838059	0.0844224	-0.291077	FALSE
ENSG00000261003.1	ENSG00000261003	0.388608	+	0.838059	0.21682	-0.0122586	FALSE
ENSG00000265356.2	ENSG00000265356	0.387551	-	0.838059	0.0860605	-0.269956	FALSE
ENSG00000271092.5	TLCD4-RWDD3	0.386675	+	0.838059	0.134655	-0.0928378	FALSE
ENSG00000276809.1	ENSG00000276809	0.38835	-	0.838059	-0.10551	0.172717	FALSE
ENSG00000283345.1	MPHOSPH10P3	0.38885	+	0.83835	-0.144204	0.610441	FALSE
ENSG00000121904.19	CSMD2	0.389056	-	0.838432	-0.0865034	0.119362	FALSE
ENSG00000273680.1	ENSG00000273680	0.389006	-	0.838432	-0.105477	0.0922556	FALSE
ENSG00000067221.14	STOML1	0.389381	+	0.838488	0.0409286	-0.0326242	FALSE
ENSG00000168904.15	LRRC28	0.389308	-	0.838488	-0.0577481	0.0404642	FALSE
ENSG00000286854.1	ENSG00000286854	0.389482	+	0.838488	0.135875	-0.00310491	FALSE
ENSG00000186352.9	ANKRD37	0.389732	-	0.838702	-0.143126	0.00454037	FALSE
ENSG00000119977.22	TCTN3	0.389902	-	0.83892	-0.0468395	0.0153945	FALSE
ENSG00000144815.17	NXPE3	0.390193	+	0.838995	-0.0132924	0.111661	FALSE
ENSG00000162959.14	MEMO1	0.390449	+	0.838995	0.0388228	-0.0203859	FALSE
ENSG00000163482.12	STK36	0.390162	-	0.838995	-0.0864441	0.0491304	FALSE
ENSG00000172888.12	ZNF621	0.390118	-	0.838995	-0.0561336	0.0230121	FALSE
ENSG00000172985.11	SH3RF3	0.390389	+	0.838995	0.0523343	-0.0627687	FALSE
ENSG00000225569.1	CCT4P2	0.390327	+	0.838995	-0.0101186	0.17531	FALSE
ENSG00000254598.3	CSNK2A3	0.39042	+	0.838995	0.235231	-0.151217	FALSE
ENSG00000145332.14	KLHL8	0.39065	+	0.839147	-0.0109546	0.089807	FALSE
ENSG00000258185.2	ENSG00000258185	0.390665	+	0.839147	-0.0312722	0.293605	FALSE
ENSG00000117597.18	UTP25	0.391139	-	0.839203	0.000542595	-0.0515493	FALSE
ENSG00000137760.15	ALKBH8	0.391234	-	0.839203	-0.0528769	0.020533	FALSE
ENSG00000147140.17	NONO	0.391204	-	0.839203	-0.0219449	0.097064	FALSE
ENSG00000288881.1	ENSG00000288881	0.390895	-	0.839203	-0.153782	0.14941	FALSE
ENSG00000165487.14	MICU2	0.391473	-	0.839473	0.0229198	-0.0994834	FALSE
ENSG00000079931.15	MOXD1	0.391927	-	0.839507	-0.120581	0.0167224	FALSE
ENSG00000113068.10	PFDN1	0.391798	-	0.839507	-0.0356432	0.0111166	FALSE
ENSG00000127903.14	ZNF835	0.391548	-	0.839507	0.00979704	-0.252662	FALSE
ENSG00000136999.5	CCN3	0.391817	+	0.839507	0.0772303	-0.0975737	FALSE
ENSG00000174370.12	C11orf45	0.392387	+	0.839833	0.156795	-0.109012	FALSE
ENSG00000067900.8	ROCK1	0.392792	-	0.840157	-0.0376929	0.0175428	FALSE
ENSG00000272841.1	MAP3K4-AS1	0.392687	-	0.840157	-0.075106	0.0524378	FALSE
ENSG00000147082.18	CCNB3	0.392956	-	0.840227	0.0710542	-0.367892	FALSE
ENSG00000225764.3	P3H2-AS1	0.393019	+	0.840247	0.131965	-0.00224352	FALSE
ENSG00000106571.15	GLI3	0.393284	+	0.840405	0.0943096	-0.00167761	FALSE
ENSG00000112699.11	GMDS	0.393443	-	0.840405	0.0137581	-0.132482	FALSE
ENSG00000149090.13	PAMR1	0.393375	-	0.840405	0.0559739	-0.185223	FALSE
ENSG00000168481.9	LGI3	0.393328	-	0.840405	-0.0498705	0.133787	FALSE
ENSG00000179841.8	AKAP5	0.393504	-	0.84044	0.00278431	-0.147051	FALSE
ENSG00000122641.11	INHBA	0.394492	+	0.84049	-0.0291666	0.290597	FALSE
ENSG00000125734.16	GPR108	0.394013	-	0.84049	-0.108274	0.120221	FALSE
ENSG00000136535.15	NA	0.394077	+	0.84049	-0.0231017	0.87656	FALSE
ENSG00000159216.19	RUNX1	0.394246	+	0.84049	-0.0464161	0.241639	FALSE
ENSG00000171163.16	ZNF692	0.393765	-	0.84049	-0.0731815	0.0646364	FALSE
ENSG00000174442.12	ZWILCH	0.394219	+	0.84049	0.0666779	-0.000927496	FALSE
ENSG00000178082.6	TWF1P1	0.393884	+	0.84049	-0.0181065	0.262416	FALSE
ENSG00000239305.7	RNF103	0.39363	+	0.84049	-0.00687579	0.0579712	FALSE
ENSG00000280660.1	ENSG00000280660	0.394363	-	0.84049	-0.0842728	0.0196242	FALSE
ENSG00000288793.1	ENSG00000288793	0.394153	+	0.84049	0.134088	-0.140226	FALSE
ENSG00000091409.16	ITGA6	0.3949	+	0.840905	-0.000162568	0.108347	FALSE
ENSG00000141433.13	ADCYAP1	0.395159	-	0.840905	0.0889462	-0.576784	FALSE
ENSG00000154493.20	C10orf90	0.39517	+	0.840905	0.0752841	-0.0676785	FALSE
ENSG00000163701.19	IL17RE	0.395001	-	0.840905	-0.216263	0.112543	FALSE
ENSG00000244687.13	UBE2V1	0.395011	-	0.840905	-0.0348471	0.0255795	FALSE
ENSG00000261879.8	ZNF594-DT	0.394896	+	0.840905	0.0871601	-0.164815	FALSE
ENSG00000280375.1	NA	0.395136	-	0.840905	-0.209802	0.0537872	FALSE
ENSG00000103472.10	RRN3P2	0.395615	+	0.84101	0.128861	-0.0607686	FALSE
ENSG00000124795.17	DEK	0.395482	-	0.84101	-0.0315409	0.0217323	FALSE
ENSG00000137494.14	ANKRD42	0.395546	+	0.84101	0.0395715	-0.0245991	FALSE
ENSG00000182095.15	TNRC18	0.395467	-	0.84101	-0.0654795	0.0818114	FALSE
ENSG00000250462.8	LRRC37BP1	0.395874	+	0.841468	0.0664746	-0.0466441	FALSE
ENSG00000150275.20	PCDH15	0.39617	+	0.841576	0.0867411	-0.059701	FALSE
ENSG00000168993.15	CPLX1	0.396188	-	0.841576	-0.0624613	0.090647	FALSE
ENSG00000233393.2	ENSG00000233393	0.396106	+	0.841576	0.211619	-0.201784	FALSE
ENSG00000282100.1	HSP90AB4P	0.395987	-	0.841576	-0.161538	0.058855	FALSE
ENSG00000152464.15	RPP38	0.396241	-	0.841595	-0.0672195	0.0115728	FALSE
ENSG00000119912.18	IDE	0.397312	-	0.842682	-0.0497526	0.0223359	FALSE
ENSG00000142945.13	KIF2C	0.396986	-	0.842682	-0.1785	0.25051	FALSE
ENSG00000169738.8	DCXR	0.397368	-	0.842682	-0.0594194	0.0613665	FALSE
ENSG00000187479.8	C11orf96	0.397106	+	0.842682	0.138861	-0.0460108	FALSE
ENSG00000189369.9	GSPT2	0.397446	+	0.842743	0.0313089	-0.00369158	FALSE
ENSG00000130816.17	DNMT1	0.397622	-	0.842846	-0.0611692	0.0102216	FALSE
ENSG00000033170.17	FUT8	0.398244	+	0.843313	-0.0229797	0.0903383	FALSE
ENSG00000124587.14	PEX6	0.398108	+	0.843313	-0.0451297	0.169618	FALSE
ENSG00000135446.17	CDK4	0.398503	-	0.843313	-0.0668062	0.0270684	FALSE
ENSG00000183506.17	PI4KAP2	0.398482	+	0.843313	-0.0870221	0.189746	FALSE
ENSG00000147027.4	TMEM47	0.398617	-	0.843369	-0.0550455	0.00742664	FALSE
ENSG00000278615.5	C11orf98	0.398777	-	0.84352	-0.0432566	0.0167935	FALSE
ENSG00000017427.17	IGF1	0.398894	+	0.843581	-0.0125321	0.249082	FALSE
ENSG00000205220.12	PSMB10	0.398867	+	0.843581	0.0522014	-0.00798387	FALSE
ENSG00000161642.18	ZNF385A	0.398987	+	0.843685	-0.0182575	0.193104	FALSE
ENSG00000101901.12	ALG13	0.399035	-	0.843694	0.0602046	-0.115727	FALSE
ENSG00000186188.11	FFAR4	0.399544	+	0.844677	0.100572	-5.95331e-05	FALSE
ENSG00000049323.16	LTBP1	0.400188	+	0.844737	-0.0465332	0.194839	FALSE
ENSG00000101400.6	SNTA1	0.399749	-	0.844737	-0.0387906	0.00254723	FALSE
ENSG00000121316.11	PLBD1	0.399812	-	0.844737	0.146031	-0.235259	FALSE
ENSG00000135637.14	CCDC142	0.399926	+	0.844737	-0.00985641	0.154138	FALSE
ENSG00000153774.9	CFDP1	0.40019	-	0.844737	-0.0389485	0.0716792	FALSE
ENSG00000215301.11	DDX3X	0.400167	-	0.844737	0.0044325	-0.114254	FALSE
ENSG00000237861.1	ENSG00000237861	0.400026	-	0.844737	-0.205663	0.0809354	FALSE
ENSG00000121905.10	HPCA	0.400401	+	0.844903	0.0644536	-0.0716251	FALSE
ENSG00000173638.19	SLC19A1	0.400552	+	0.845036	0.0959397	-0.0442138	FALSE
ENSG00000186648.15	CARMIL3	0.40052	+	0.845036	-0.00874229	0.115965	FALSE
ENSG00000273611.5	ZNHIT3	0.400701	+	0.845165	0.033584	-0.0253617	FALSE
ENSG00000286787.2	ENSG00000286787	0.401201	+	0.84566	0.161846	-0.0190149	FALSE
ENSG00000054654.20	SYNE2	0.403051	+	0.846147	0.0654069	-0.170213	FALSE
ENSG00000064655.19	EYA2	0.40258	+	0.846147	0.0966723	-0.0692989	FALSE
ENSG00000102974.16	CTCF	0.402412	-	0.846147	-0.0250166	0.00416362	FALSE
ENSG00000123684.13	LPGAT1	0.402559	+	0.846147	-0.00167759	0.0555743	FALSE
ENSG00000128463.13	EMC4	0.402699	-	0.846147	-0.02204	0.00634746	FALSE
ENSG00000153395.10	LPCAT1	0.402283	+	0.846147	-0.00324542	0.139544	FALSE
ENSG00000170100.14	ZNF778	0.402876	-	0.846147	-0.0679115	0.107714	FALSE
ENSG00000175782.11	SLC35E3	0.403135	+	0.846147	0.061669	-0.0248289	FALSE
ENSG00000176903.5	PNMA1	0.401937	-	0.846147	-0.0297567	0.0441571	FALSE
ENSG00000188677.15	PARVB	0.403094	+	0.846147	0.0620504	-0.0768598	FALSE
ENSG00000197429.11	IPP	0.402415	+	0.846147	-0.026756	0.0810172	FALSE
ENSG00000224986.2	PPP1R8P1	0.402491	+	0.846147	-0.00524839	0.188544	FALSE
ENSG00000240747.8	KRBOX1	0.403154	+	0.846147	0.145776	-0.0798882	FALSE
ENSG00000259845.1	HERC2P10	0.403005	-	0.846147	-0.178718	0.0385309	FALSE
ENSG00000275023.5	MLLT6	0.401741	-	0.846147	0.00957658	-0.0920379	FALSE
ENSG00000275367.1	ENSG00000275367	0.402155	-	0.846147	0.0173552	-0.0889912	FALSE
ENSG00000164961.16	WASHC5	0.403329	-	0.846329	-0.0435914	0.0464748	FALSE
ENSG00000184441.4	ENSG00000184441	0.403471	+	0.846533	0.100497	-0.00910769	FALSE
ENSG00000167393.18	PPP2R3B	0.40352	-	0.846543	0.0409703	-0.172982	FALSE
ENSG00000197694.18	SPTAN1	0.403796	-	0.846675	-0.0254969	0.012471	FALSE
ENSG00000224043.8	CCNT2-AS1	0.403724	-	0.846675	-0.103873	0.0123655	FALSE
ENSG00000059758.8	CDK17	0.403966	+	0.846817	0.0328672	-0.00349743	FALSE
ENSG00000180329.14	CCDC43	0.404004	-	0.846817	-0.0290895	0.0590486	FALSE
ENSG00000033122.21	LRRC7	0.404514	+	0.846898	0.0437677	-0.0392684	FALSE
ENSG00000050344.9	NFE2L3	0.404786	+	0.846898	0.210835	-0.0841385	FALSE
ENSG00000084754.12	HADHA	0.404398	+	0.846898	0.0258624	-0.00941876	FALSE
ENSG00000106524.9	ANKMY2	0.404952	+	0.846898	0.0479424	-0.0528112	FALSE
ENSG00000111196.10	MAGOHB	0.404141	-	0.846898	0.0156523	-0.112499	FALSE
ENSG00000137815.15	RTF1	0.405193	+	0.846898	0.0474598	-0.0385308	FALSE
ENSG00000151150.22	ANK3	0.404593	-	0.846898	-0.0324935	0.0368157	FALSE
ENSG00000156500.16	PABIR3	0.404889	-	0.846898	0.0174472	-0.152241	FALSE
ENSG00000161692.18	DBF4B	0.404596	-	0.846898	0.00450129	-0.150355	FALSE
ENSG00000162512.16	SDC3	0.404768	+	0.846898	0.0470027	-0.0302294	FALSE
ENSG00000168748.14	CA7	0.405227	-	0.846898	0.0611388	-0.190282	FALSE
ENSG00000171302.17	CANT1	0.404549	+	0.846898	-0.0411092	0.0982789	FALSE
ENSG00000175600.16	SUGCT	0.404839	-	0.846898	0.0654398	-0.226735	FALSE
ENSG00000203667.10	COX20	0.404971	+	0.846898	0.0387449	-0.0615492	FALSE
ENSG00000255458.8	SMIM14-DT	0.404471	+	0.846898	0.264086	-0.36214	FALSE
ENSG00000285815.1	GET1-SH3BGR	0.405042	+	0.846898	-0.108819	0.535536	FALSE
ENSG00000089199.10	CHGB	0.405429	-	0.847023	-0.056996	0.0214773	FALSE
ENSG00000111727.12	HCFC2	0.405549	-	0.847181	-0.0416027	0.0364004	FALSE
ENSG00000144791.10	LIMD1	0.405593	-	0.847181	0.0118198	-0.206359	FALSE
ENSG00000143869.7	GDF7	0.405673	+	0.847187	0.0810512	-0.0236388	FALSE
ENSG00000103876.14	FAH	0.406007	+	0.847281	0.0871181	-0.00102126	FALSE
ENSG00000124535.16	WRNIP1	0.406005	-	0.847281	0.0209877	-0.0522943	FALSE
ENSG00000170540.15	ARL6IP1	0.406127	+	0.847281	0.02562	-0.000492234	FALSE
ENSG00000255330.9	SOGA3	0.406064	-	0.847281	-0.037412	0.0246804	FALSE
ENSG00000135636.15	DYSF	0.406315	+	0.847459	0.135044	-0.191889	FALSE
ENSG00000171703.17	TCEA2	0.406422	+	0.847459	-0.00107473	0.0742878	FALSE
ENSG00000271147.8	ARMCX5-GPRASP2	0.40627	+	0.847459	0.0492304	-0.00291793	FALSE
ENSG00000273382.1	TMEM167B-DT	0.40639	-	0.847459	-0.120352	0.0116333	FALSE
ENSG00000171444.18	MCC	0.40664	-	0.84762	0.032898	-0.160424	FALSE
ENSG00000244617.3	ASPRV1	0.406861	+	0.847705	0.136719	-0.15359	FALSE
ENSG00000005893.16	LAMP2	0.407418	-	0.847714	-0.03945	0.0149156	FALSE
ENSG00000154511.12	DIPK1A	0.407522	-	0.847714	-0.0319301	0.0213642	FALSE
ENSG00000155621.15	C9orf85	0.407095	-	0.847714	-0.0442323	0.00341324	FALSE
ENSG00000159251.8	ACTC1	0.407462	+	0.847714	0.163498	-0.102981	FALSE
ENSG00000166860.3	ZBTB39	0.407396	-	0.847714	-0.0446865	0.0196623	FALSE
ENSG00000173372.18	C1QA	0.407266	-	0.847714	0.0873706	-0.345739	FALSE
ENSG00000189367.15	KIAA0408	0.407541	+	0.847714	-0.0147534	0.0802591	FALSE
ENSG00000224189.8	HAGLR	0.407412	+	0.847714	0.182735	-0.027383	FALSE
ENSG00000224531.6	SMIM13	0.407535	+	0.847714	-0.030237	0.091727	FALSE
ENSG00000278879.1	ENSG00000278879	0.40719	-	0.847714	-0.166639	0.0100842	FALSE
ENSG00000286746.1	ENSG00000286746	0.407616	+	0.847714	0.14366	-0.134146	FALSE
ENSG00000140992.19	PDPK1	0.408121	-	0.847945	-0.0454853	0.0398046	FALSE
ENSG00000158006.14	PAFAH2	0.40783	+	0.847945	0.105292	-0.0168851	FALSE
ENSG00000172830.13	SSH3	0.408004	+	0.847945	0.141202	-0.291896	FALSE
ENSG00000273245.1	ENSG00000273245	0.40796	+	0.847945	-0.10685	0.302387	FALSE
ENSG00000106344.8	RBM28	0.408983	-	0.848069	-0.0514439	0.0201284	FALSE
ENSG00000119326.15	CTNNAL1	0.408825	-	0.848069	-0.0826632	0.0329647	FALSE
ENSG00000165688.12	PMPCA	0.408768	-	0.848069	0.0061708	-0.0809019	FALSE
ENSG00000176542.10	USF3	0.408984	-	0.848069	-0.0580658	0.0539105	FALSE
ENSG00000182107.7	TMEM30B	0.408448	+	0.848069	-0.0138357	0.17919	FALSE
ENSG00000215717.7	TMEM167B	0.408931	+	0.848069	-0.017769	0.0642713	FALSE
ENSG00000224003.1	YES1P1	0.40842	+	0.848069	0.10215	-0.0634198	FALSE
ENSG00000169436.17	COL22A1	0.409147	-	0.848229	-0.193453	0.0265292	FALSE
ENSG00000172493.23	AFF1	0.409249	+	0.848343	-0.0360442	0.128971	FALSE
ENSG00000244306.11	DUXAP10	0.40947	+	0.848643	-0.222011	0.436768	FALSE
ENSG00000072415.10	PALS1	0.409695	-	0.848808	-0.0328394	0.0348568	FALSE
ENSG00000108091.11	CCDC6	0.40995	+	0.848912	0.0390283	-0.0183387	FALSE
ENSG00000137337.16	MDC1	0.410055	-	0.848912	-0.0651865	0.0685231	FALSE
ENSG00000189127.8	ANKRD34B	0.409976	+	0.848912	0.164413	-0.0854508	FALSE
ENSG00000169905.13	TOR1AIP2	0.410127	+	0.848969	0.0303958	-0.00541358	FALSE
ENSG00000280119.1	ENSG00000280119	0.410254	+	0.849018	0.145627	-0.0714946	FALSE
ENSG00000135823.14	STX6	0.410508	-	0.849208	-0.0297982	0.000363447	FALSE
ENSG00000279249.3	ENSG00000279249	0.410473	+	0.849208	-0.0713856	0.215741	FALSE
ENSG00000255856.2	ENSG00000255856	0.410717	-	0.849235	-0.126922	0.0896906	FALSE
ENSG00000224769.1	MUC20P1	0.41101	-	0.849253	-0.377212	0.429843	FALSE
ENSG00000278467.1	ENSG00000278467	0.411005	+	0.849253	-0.0495886	0.202138	FALSE
ENSG00000185105.5	MYADML2	0.411714	-	0.850032	-0.137209	0.0670771	FALSE
ENSG00000249115.9	HAUS5	0.411749	-	0.850032	-0.10983	0.25296	FALSE
ENSG00000120280.6	TASL	0.41203	-	0.850359	0.0884297	-0.339317	FALSE
ENSG00000138286.15	FAM149B1	0.412381	-	0.850722	-0.0388001	0.0573778	FALSE
ENSG00000228451.4	SDAD1P1	0.412394	-	0.850722	-0.118011	0.0380385	FALSE
ENSG00000163788.14	SNRK	0.41251	-	0.8508	-0.0303287	0.0150016	FALSE
ENSG00000115540.15	MOB4	0.412587	-	0.850843	-0.0288464	0.0377652	FALSE
ENSG00000110975.8	SYT10	0.412947	-	0.851284	0.0188852	-0.170247	FALSE
ENSG00000124635.9	H2BC11	0.412966	-	0.851284	0.000235667	-0.193204	FALSE
ENSG00000130414.13	NDUFA10	0.413067	-	0.851284	0.0153188	-0.103737	FALSE
ENSG00000140416.23	TPM1	0.413057	+	0.851284	0.0382607	-0.0534009	FALSE
ENSG00000247809.10	NR2F2-AS1	0.413026	-	0.851284	0.131916	-0.29495	FALSE
ENSG00000103175.11	WFDC1	0.413202	+	0.851379	0.0779448	-0.0079077	FALSE
ENSG00000179292.5	TMEM151A	0.413344	-	0.851581	-0.0447453	0.148891	FALSE
ENSG00000068489.13	PRR11	0.41374	-	0.851613	0.1347	-0.466853	FALSE
ENSG00000127463.16	EMC1	0.413829	-	0.851613	-0.0318112	0.00751074	FALSE
ENSG00000140682.19	TGFB1I1	0.413631	+	0.851613	-0.0183267	0.411626	FALSE
ENSG00000164096.13	C4orf3	0.413901	-	0.851613	-0.0291277	0.0239804	FALSE
ENSG00000267040.7	ENSG00000267040	0.413454	+	0.851613	0.210626	-0.183463	FALSE
ENSG00000110237.5	ARHGEF17	0.414031	+	0.851621	-0.00510257	0.089455	FALSE
ENSG00000150977.11	RILPL2	0.414015	+	0.851621	0.0609148	-0.031685	FALSE
ENSG00000109756.10	RAPGEF2	0.414724	-	0.851656	-0.0364391	0.0230485	FALSE
ENSG00000130803.15	ZNF317	0.414417	+	0.851656	0.0507307	-0.0366047	FALSE
ENSG00000133114.18	GPALPP1	0.414515	+	0.851656	0.0387545	-0.0165876	FALSE
ENSG00000162517.13	PEF1	0.414816	-	0.851656	-0.0304294	0.0120324	FALSE
ENSG00000163481.8	RNF25	0.414715	-	0.851656	-0.0556398	0.0930852	FALSE
ENSG00000167034.10	NKX3-1	0.414749	-	0.851656	-0.153351	0.129531	FALSE
ENSG00000169241.19	SLC50A1	0.414955	+	0.851656	0.0781296	-0.0504318	FALSE
ENSG00000169891.18	REPS2	0.4148	-	0.851656	-0.0334004	0.0480869	FALSE
ENSG00000171320.15	ESCO2	0.414807	-	0.851656	-0.33249	0.370838	FALSE
ENSG00000197329.12	PELI1	0.414304	+	0.851656	0.0606698	-0.0750985	FALSE
ENSG00000223960.8	CHROMR	0.415084	+	0.851776	0.0725913	-0.0636786	FALSE
ENSG00000213090.2	SCYL2P1	0.415221	-	0.851851	-0.0912152	0.00721664	FALSE
ENSG00000152952.12	PLOD2	0.415585	+	0.851885	0.0610663	-0.0402192	FALSE
ENSG00000243422.3	RPL23AP49	0.415622	-	0.851885	-0.144158	0.119805	FALSE
ENSG00000267651.1	ENSG00000267651	0.415317	-	0.851885	-0.124663	0.149473	FALSE
ENSG00000093183.14	SEC22C	0.415834	-	0.852118	-0.0404607	0.0775758	FALSE
ENSG00000185344.15	ATP6V0A2	0.416011	-	0.852118	-0.0479173	0.0163462	FALSE
ENSG00000289014.1	ENSG00000289014	0.41596	+	0.852118	0.112277	-0.0438975	FALSE
ENSG00000255837.2	TAS2R20	0.416122	-	0.852171	0.0190026	-0.118245	FALSE
ENSG00000158683.10	PKD1L1	0.416411	-	0.85222	-0.141805	0.128729	FALSE
ENSG00000172183.16	ISG20	0.416606	+	0.85222	0.2152	-0.150177	FALSE
ENSG00000226555.1	AGKP1	0.416403	-	0.85222	-0.18455	0.19731	FALSE
ENSG00000266964.6	FXYD1	0.416635	-	0.85222	-0.0565141	0.0362986	FALSE
ENSG00000163565.20	IFI16	0.416708	+	0.852279	0.0824465	-0.0941808	FALSE
ENSG00000073712.15	FERMT2	0.416813	+	0.85231	0.0410589	-0.0133571	FALSE
ENSG00000228794.11	LINC01128	0.416798	+	0.85231	0.0389802	-0.0333445	FALSE
ENSG00000269533.5	ENSG00000269533	0.417451	+	0.852743	0.168746	-0.293684	FALSE
ENSG00000286044.1	ENSG00000286044	0.417482	+	0.852743	0.150679	-0.11416	FALSE
ENSG00000099203.7	TMED1	0.417896	-	0.852781	-0.0666201	0.0123865	FALSE
ENSG00000185608.9	MRPL40	0.417801	-	0.852781	-0.0351426	0.00420461	FALSE
ENSG00000263715.7	LINC02210-CRHR1	0.41787	-	0.852781	-0.238803	0.0798162	FALSE
ENSG00000113552.16	GNPDA1	0.41844	-	0.852967	-0.0360325	0.0180914	FALSE
ENSG00000269397.1	NA	0.418219	-	0.852967	-0.207041	0.218096	FALSE
ENSG00000225140.1	ENSG00000225140	0.418889	-	0.853458	0.0132051	-0.23295	FALSE
ENSG00000173020.11	GRK2	0.418945	+	0.853483	0.0250523	-0.00121155	FALSE
ENSG00000118507.18	AKAP7	0.419707	+	0.854202	0.0745201	-0.0319583	FALSE
ENSG00000163872.16	YEATS2	0.419723	+	0.854202	0.0352968	-0.0465704	FALSE
ENSG00000225014.1	KCTD9P1	0.419638	-	0.854202	0.0616453	-0.141149	FALSE
ENSG00000271344.1	ENSG00000271344	0.419857	+	0.85425	0.130823	-0.0760389	FALSE
ENSG00000012963.15	UBR7	0.420153	+	0.854762	0.0333182	-0.00465583	FALSE
ENSG00000244627.5	TPTEP2	0.420213	-	0.854794	-0.0898198	0.0728138	FALSE
ENSG00000103089.9	FA2H	0.420281	+	0.85484	0.0990745	-0.0230786	FALSE
ENSG00000124786.12	SLC35B3	0.420554	-	0.855123	-0.0550321	0.0346322	FALSE
ENSG00000125977.7	EIF2S2	0.420519	+	0.855123	0.0267215	-0.0135359	FALSE
ENSG00000020426.11	MNAT1	0.420861	-	0.85556	0.0219092	-0.0768238	FALSE
ENSG00000257835.2	NA	0.420903	+	0.85556	0.193387	-0.0651297	FALSE
ENSG00000272914.1	ENSG00000272914	0.421038	+	0.855744	0.192645	-0.171255	FALSE
ENSG00000119946.12	CNNM1	0.421213	+	0.855904	0.0474564	-0.0320701	FALSE
ENSG00000166845.15	C18orf54	0.421215	-	0.855904	-0.0776858	0.0690213	FALSE
ENSG00000230002.3	ALMS1-IT1	0.421417	-	0.855969	-0.123972	0.030759	FALSE
ENSG00000244257.5	PKD1P1	0.421347	-	0.855969	-0.403137	0.0125307	FALSE
ENSG00000102119.12	EMD	0.421603	+	0.856188	0.0413397	-0.0490352	FALSE
ENSG00000136235.17	GPNMB	0.422232	+	0.856355	0.175734	-0.00122654	FALSE
ENSG00000148218.16	ALAD	0.422216	-	0.856355	-0.0394915	0.0705816	FALSE
ENSG00000143774.17	GUK1	0.422381	+	0.856475	0.0345199	-0.0107302	FALSE
ENSG00000116741.8	RGS2	0.422634	+	0.856659	0.0936962	-0.111907	FALSE
ENSG00000059728.11	MXD1	0.422783	+	0.85667	0.0601295	-0.095804	FALSE
ENSG00000137473.19	TTC29	0.422854	+	0.85671	0.147973	-0.0374169	FALSE
ENSG00000204356.14	NELFE	0.423141	-	0.857108	-0.0389156	0.0462274	FALSE
ENSG00000096063.16	SRPK1	0.423346	-	0.857231	-0.0513583	0.0332648	FALSE
ENSG00000166148.4	AVPR1A	0.423372	-	0.857231	0.0109363	-0.372802	FALSE
ENSG00000248079.3	DPH6-DT	0.423361	-	0.857231	0.0326136	-0.148634	FALSE
ENSG00000196569.14	LAMA2	0.423604	-	0.857321	0.021941	-0.145591	FALSE
ENSG00000165868.16	HSPA12A	0.423925	-	0.857609	0.0113427	-0.0613568	FALSE
ENSG00000204444.11	APOM	0.424017	-	0.857636	-0.179026	0.187112	FALSE
ENSG00000145020.16	AMT	0.4242	+	0.857802	-0.0407431	0.380535	FALSE
ENSG00000165175.17	MID1IP1	0.424372	+	0.857825	-0.0317911	0.143789	FALSE
ENSG00000138152.10	BTBD16	0.424647	+	0.857957	-0.0297588	0.371484	FALSE
ENSG00000165672.7	PRDX3	0.424689	-	0.857957	-0.025091	0.0152478	FALSE
ENSG00000224975.1	INE1	0.424801	-	0.857957	-0.142382	0.0812572	FALSE
ENSG00000260941.1	LINC00622	0.424727	+	0.857957	-0.0134122	0.165499	FALSE
ENSG00000275910.1	ENSG00000275910	0.424568	-	0.857957	-0.243562	0.382213	FALSE
ENSG00000087245.13	MMP2	0.425539	+	0.858213	0.176027	-0.142498	FALSE
ENSG00000113532.13	ST8SIA4	0.425132	+	0.858213	0.0568194	-0.0595345	FALSE
ENSG00000115275.15	MOGS	0.425905	-	0.858213	-0.048756	0.0614899	FALSE
ENSG00000144868.14	TMEM108	0.425531	+	0.858213	0.0612372	-0.038982	FALSE
ENSG00000146215.14	CRIP3	0.425938	-	0.858213	-0.132093	0.140478	FALSE
ENSG00000146233.8	CYP39A1	0.425391	-	0.858213	-0.225086	0.0518971	FALSE
ENSG00000183715.14	OPCML	0.425791	+	0.858213	0.043334	-0.0152225	FALSE
ENSG00000267251.2	ENSG00000267251	0.425102	+	0.858213	0.162887	-0.195312	FALSE
ENSG00000277053.4	GTF2IP1	0.426028	+	0.858238	-0.0184211	0.142734	FALSE
ENSG00000078674.19	PCM1	0.427032	-	0.858679	-0.0316792	0.0102879	FALSE
ENSG00000101438.4	SLC32A1	0.426527	-	0.858679	-0.0596501	0.0903914	FALSE
ENSG00000106399.11	RPA3	0.427006	+	0.858679	0.0773663	-0.0765473	FALSE
ENSG00000125503.13	PPP1R12C	0.426402	+	0.858679	-0.000319131	0.104803	FALSE
ENSG00000127540.12	UQCR11	0.42702	+	0.858679	0.0418197	-0.0180701	FALSE
ENSG00000165264.11	NDUFB6	0.427098	+	0.858679	0.02731	-0.000923867	FALSE
ENSG00000169981.11	ZNF35	0.426639	-	0.858679	-0.0619652	0.0145219	FALSE
ENSG00000187824.9	TMEM220	0.42636	+	0.858679	0.162359	-0.0430981	FALSE
ENSG00000229152.2	ANKRD10-IT1	0.426866	+	0.858679	-0.0567781	0.122018	FALSE
ENSG00000111077.18	TNS2	0.427348	+	0.858791	0.0606642	-0.0087138	FALSE
ENSG00000113734.18	BNIP1	0.427665	-	0.85891	-0.057337	0.0203367	FALSE
ENSG00000116138.13	DNAJC16	0.427743	-	0.85891	0.0207709	-0.153062	FALSE
ENSG00000171827.11	ZNF570	0.427673	+	0.85891	0.0613424	-0.073958	FALSE
ENSG00000204843.13	DCTN1	0.428173	-	0.859472	-0.0312752	0.0517204	FALSE
ENSG00000096401.8	CDC5L	0.428812	-	0.860048	0.00238964	-0.0520792	FALSE
ENSG00000139974.16	SLC38A6	0.428742	+	0.860048	-0.021528	0.105606	FALSE
ENSG00000261716.2	H2BC20P	0.428975	+	0.860285	0.0775811	-0.0098176	FALSE
ENSG00000230084.7	ZBTB47-AS1	0.429298	-	0.860609	-0.0944058	0.00659891	FALSE
ENSG00000119547.6	ONECUT2	0.429558	-	0.860614	-0.128821	0.0811779	FALSE
ENSG00000207496.1	SNORA7A	0.429588	+	0.860614	0.0984414	-0.114729	FALSE
ENSG00000156675.16	RAB11FIP1	0.429761	+	0.860781	0.0719007	-0.0593803	FALSE
ENSG00000116353.16	MECR	0.42987	+	0.860793	0.0480216	-0.0208682	FALSE
ENSG00000163950.13	SLBP	0.429936	+	0.860793	0.0318005	-0.0781114	FALSE
ENSG00000116273.6	PHF13	0.430469	-	0.861069	-0.0444576	0.0040963	FALSE
ENSG00000198478.8	SH3BGRL2	0.430288	-	0.861069	-0.0389653	0.0968498	FALSE
ENSG00000112658.8	SRF	0.430808	-	0.861197	-0.0381484	0.0470149	FALSE
ENSG00000278903.4	ENSG00000278903	0.430736	-	0.861197	-0.267553	0.123834	FALSE
ENSG00000100302.7	RASD2	0.431532	+	0.861308	0.0483922	-0.000652382	FALSE
ENSG00000121281.13	ADCY7	0.431515	+	0.861308	0.0984155	-0.107563	FALSE
ENSG00000127334.11	DYRK2	0.431215	+	0.861308	0.0622946	-0.016573	FALSE
ENSG00000128656.15	CHN1	0.43149	-	0.861308	0.00246077	-0.0910057	FALSE
ENSG00000162733.19	DDR2	0.431502	-	0.861308	0.0191662	-0.165199	FALSE
ENSG00000166913.13	YWHAB	0.431573	+	0.861308	0.0324391	-0.0185258	FALSE
ENSG00000170473.17	PYM1	0.431405	-	0.861308	-0.0559346	0.145166	FALSE
ENSG00000223658.8	C1GALT1C1L	0.431091	-	0.861308	-0.158781	0.00549801	FALSE
ENSG00000277561.5	GOLGA8IP	0.431598	-	0.861308	-0.205353	0.247851	FALSE
ENSG00000284952.1	ENSG00000284952	0.431033	+	0.861308	0.368011	-0.714407	FALSE
ENSG00000172586.8	CHCHD1	0.432036	+	0.86166	0.0413014	-0.069577	FALSE
ENSG00000198886.2	MT-ND4	0.43205	+	0.86166	0.125718	-0.0215945	FALSE
ENSG00000260735.2	ENSG00000260735	0.432124	-	0.86166	-0.380977	0.0708816	FALSE
ENSG00000170464.10	DNAJC18	0.432214	-	0.861729	0.0121681	-0.138899	FALSE
ENSG00000150628.7	SPATA4	0.432822	-	0.862403	0.0946704	-0.269909	FALSE
ENSG00000224165.7	DNAJC27-AS1	0.433474	-	0.862894	-0.106847	0.0989756	FALSE
ENSG00000170345.10	FOS	0.433632	-	0.862924	0.0329012	-0.447346	FALSE
ENSG00000283503.3	LINC01902	0.433554	-	0.862924	0.0540825	-0.153847	FALSE
ENSG00000101421.4	CHMP4B	0.433834	-	0.862968	-0.0273379	0.0188262	FALSE
ENSG00000120262.10	CCDC170	0.433867	+	0.862968	0.204186	-0.085732	FALSE
ENSG00000174939.11	ASPHD1	0.433962	+	0.862968	0.0463105	-0.0443152	FALSE
ENSG00000187678.10	SPRY4	0.433893	-	0.862968	-0.0806324	0.0161104	FALSE
ENSG00000057608.17	GDI2	0.434276	-	0.863345	-0.0264089	0.0459268	FALSE
ENSG00000172775.17	PSME3IP1	0.43424	-	0.863345	-0.0236043	0.00573674	FALSE
ENSG00000256029.6	ENSG00000256029	0.434331	+	0.863345	0.178767	-0.119677	FALSE
ENSG00000233930.4	KRTAP5-AS1	0.434556	+	0.863471	-0.0362424	0.238265	FALSE
ENSG00000057252.13	SOAT1	0.435094	-	0.863611	-0.066982	0.065697	FALSE
ENSG00000102780.17	DGKH	0.435047	+	0.863611	0.045077	-0.0401539	FALSE
ENSG00000179010.16	MRFAP1	0.434916	-	0.863611	-0.0202449	0.0117534	FALSE
ENSG00000255418.6	NA	0.435024	-	0.863611	-0.180799	0.0550254	FALSE
ENSG00000182103.5	FAM181B	0.435361	-	0.863869	-0.0755749	0.0449898	FALSE
ENSG00000152147.11	GEMIN6	0.435533	+	0.86403	0.0658	-0.0689737	FALSE
ENSG00000180660.8	MAB21L1	0.435488	+	0.86403	0.177498	-0.000327412	FALSE
ENSG00000151470.13	C4orf33	0.435868	-	0.864037	-0.0616592	0.0435038	FALSE
ENSG00000175895.4	PLEKHF2	0.435888	+	0.864037	0.0511227	-0.0366479	FALSE
ENSG00000111237.19	VPS29	0.435944	+	0.86404	0.0266965	-0.00509158	FALSE
ENSG00000115523.17	GNLY	0.436096	-	0.864213	0.185381	-0.647233	FALSE
ENSG00000101916.12	TLR8	0.436214	+	0.864306	0.246467	-0.116728	FALSE
ENSG00000126860.12	EVI2A	0.436347	+	0.864464	0.107632	-0.0217893	FALSE
ENSG00000197345.13	MRPL21	0.436419	-	0.864464	-0.0720088	0.00921359	FALSE
ENSG00000110841.14	PPFIBP1	0.436888	+	0.864583	0.0353543	-0.00857075	FALSE
ENSG00000116161.18	CACYBP	0.436923	-	0.864583	0.00176498	-0.132097	FALSE
ENSG00000136891.14	TEX10	0.436751	+	0.864583	0.0427968	-0.0376947	FALSE
ENSG00000243709.1	LEFTY1	0.436827	+	0.864583	0.144292	-0.0416442	FALSE
ENSG00000163536.13	SERPINI1	0.437071	+	0.864664	0.0390804	-0.0230435	FALSE
ENSG00000179774.9	ATOH7	0.437258	+	0.864854	0.108433	-0.242392	FALSE
ENSG00000102837.7	OLFM4	0.43842	-	0.865083	-0.113782	0.0682844	FALSE
ENSG00000108510.10	MED13	0.438592	-	0.865083	0.027875	-0.0527431	FALSE
ENSG00000119537.18	KDSR	0.437882	-	0.865083	-0.0485863	0.0461913	FALSE
ENSG00000129167.10	TPH1	0.437967	+	0.865083	0.2795	-0.00315239	FALSE
ENSG00000174938.15	SEZ6L2	0.438157	-	0.865083	-0.0447306	0.129721	FALSE
ENSG00000183474.16	GTF2H2C	0.437686	-	0.865083	0.0285829	-0.198252	FALSE
ENSG00000187398.12	LUZP2	0.437602	+	0.865083	0.0618583	-0.0287261	FALSE
ENSG00000261226.1	ENSG00000261226	0.438574	-	0.865083	-0.194985	0.0504675	FALSE
ENSG00000279670.1	ENSG00000279670	0.43836	-	0.865083	0.100472	-0.249974	FALSE
ENSG00000280285.1	NA	0.4379	+	0.865083	0.161035	-0.209754	FALSE
ENSG00000148291.10	SURF2	0.438869	-	0.865361	-0.0496427	0.0335381	FALSE
ENSG00000136869.16	TLR4	0.439744	-	0.865694	-0.0721058	0.0535334	FALSE
ENSG00000164167.12	LSM6	0.439653	+	0.865694	0.0729773	-0.0310644	FALSE
ENSG00000167283.9	ATP5MG	0.439473	-	0.865694	-0.034984	0.00117357	FALSE
ENSG00000180694.14	TMEM64	0.440033	+	0.865694	-0.0452817	0.107716	FALSE
ENSG00000181027.11	FKRP	0.439674	+	0.865694	0.0516303	-0.0058515	FALSE
ENSG00000283128.3	ENSG00000283128	0.439787	-	0.865694	-0.187772	0.160528	FALSE
ENSG00000204099.12	NEU4	0.440624	-	0.865982	-0.112494	0.0601488	FALSE
ENSG00000104490.18	NCALD	0.441546	-	0.866184	-0.0439502	0.0269407	FALSE
ENSG00000135677.11	GNS	0.441365	+	0.866184	0.0338193	-0.0179509	FALSE
ENSG00000141503.17	MINK1	0.441413	+	0.866184	-0.0147621	0.108535	FALSE
ENSG00000164754.16	RAD21	0.441427	-	0.866184	-0.0261012	0.0200818	FALSE
ENSG00000170340.11	B3GNT2	0.441085	-	0.866184	-0.0492366	0.0165473	FALSE
ENSG00000172345.14	STARD5	0.441608	-	0.866184	-0.106935	0.132477	FALSE
ENSG00000186994.12	KANK3	0.441622	-	0.866184	-0.103665	0.120341	FALSE
ENSG00000251079.6	BMS1P2	0.44112	-	0.866184	-0.147247	0.0293751	FALSE
ENSG00000277758.6	ENSG00000277758	0.441477	+	0.866184	-0.0237734	0.245092	FALSE
ENSG00000279598.1	ENSG00000279598	0.441069	+	0.866184	0.0951082	-0.0317983	FALSE
ENSG00000073146.16	MOV10L1	0.441936	+	0.866593	0.153526	-0.0877383	FALSE
ENSG00000131469.15	RPL27	0.442933	+	0.866792	0.0347948	-0.0078386	FALSE
ENSG00000167967.16	E4F1	0.442618	-	0.866792	-0.0829811	0.0434616	FALSE
ENSG00000230223.8	ATXN8OS	0.442639	+	0.866792	0.213659	-0.0803916	FALSE
ENSG00000241404.7	EGFL8	0.442817	-	0.866792	-0.132479	0.060702	FALSE
ENSG00000247137.9	ANKRD42-DT	0.442779	+	0.866792	-0.0132261	0.125622	FALSE
ENSG00000260852.1	FBXL19-AS1	0.442455	-	0.866792	-0.0930745	0.0311653	FALSE
ENSG00000271894.1	ENSG00000271894	0.442438	-	0.866792	-0.177351	0.238898	FALSE
ENSG00000239713.9	APOBEC3G	0.443047	+	0.866908	0.151468	-0.165688	FALSE
ENSG00000142583.18	SLC2A5	0.443261	+	0.867115	0.157665	-0.164713	FALSE
ENSG00000102409.10	BEX4	0.443556	-	0.867372	-0.0264284	0.0564648	FALSE
ENSG00000167900.12	TK1	0.443517	+	0.867372	-0.152218	0.303359	FALSE
ENSG00000141098.13	GFOD2	0.443714	-	0.867424	0.0285743	-0.109723	FALSE
ENSG00000140694.17	PARN	0.444204	-	0.867756	-0.0317572	0.0125081	FALSE
ENSG00000101146.13	RAE1	0.444538	+	0.86814	0.0487979	-0.025382	FALSE
ENSG00000116584.22	ARHGEF2	0.444768	-	0.868324	-0.0507209	0.0641563	FALSE
ENSG00000108829.10	LRRC59	0.444911	-	0.868427	-0.0297886	0.0413639	FALSE
ENSG00000101928.13	MOSPD1	0.445165	+	0.868601	0.0542209	-0.0768441	FALSE
ENSG00000115350.12	POLE4	0.445363	+	0.868601	0.0533974	-0.000645355	FALSE
ENSG00000127838.15	PNKD	0.445659	-	0.868715	-0.0368483	0.0196068	FALSE
ENSG00000168264.11	IRF2BP2	0.446	-	0.869112	-0.0396561	0.0147702	FALSE
ENSG00000124074.12	ENKD1	0.44712	-	0.869216	0.0284088	-0.149538	FALSE
ENSG00000129450.9	SIGLEC9	0.446759	+	0.869216	0.168368	-0.106324	FALSE
ENSG00000135900.4	MRPL44	0.446784	+	0.869216	0.0339062	-0.0592261	FALSE
ENSG00000142207.7	URB1	0.447019	-	0.869216	0.0412054	-0.0813977	FALSE
ENSG00000143858.12	SYT2	0.447281	-	0.869216	-0.154828	0.0639018	FALSE
ENSG00000175643.10	RMI2	0.447362	+	0.869216	0.166655	-0.0041537	FALSE
ENSG00000182450.14	KCNK4	0.447122	+	0.869216	0.0923652	-0.381791	FALSE
ENSG00000188725.8	SMIM15	0.44704	+	0.869216	0.046587	-0.121477	FALSE
ENSG00000196730.13	DAPK1	0.447387	+	0.869216	0.0451214	-0.022027	FALSE
ENSG00000196872.12	CRACDL	0.447368	+	0.869216	0.0442388	-0.0413406	FALSE
ENSG00000223804.5	ENSG00000223804	0.447015	-	0.869216	0.0157466	-0.522161	FALSE
ENSG00000279317.3	ENSG00000279317	0.447093	-	0.869216	0.186497	-0.272607	FALSE
ENSG00000006194.10	ZNF263	0.447747	+	0.869418	-0.0476707	0.109352	FALSE
ENSG00000135124.16	P2RX4	0.447922	+	0.869418	0.0752716	-0.0693195	FALSE
ENSG00000162972.11	MAIP1	0.44789	-	0.869418	-0.0437892	0.0214478	FALSE
ENSG00000286855.1	ENSG00000286855	0.44777	-	0.869418	-0.0991536	0.017115	FALSE
ENSG00000136810.13	TXN	0.448235	-	0.86958	0.00257557	-0.0711116	FALSE
ENSG00000204802.3	ENSG00000204802	0.448235	-	0.86958	0.00892286	-0.272418	FALSE
ENSG00000248587.8	GDNF-AS1	0.448271	-	0.86958	-0.195749	0.0991749	FALSE
ENSG00000104880.19	ARHGEF18	0.448594	-	0.869942	-0.0342322	0.0185725	FALSE
ENSG00000074855.11	ANO8	0.449048	-	0.870073	-0.0424531	0.00186809	FALSE
ENSG00000111880.16	RNGTT	0.449065	-	0.870073	0.0109716	-0.0621101	FALSE
ENSG00000122861.16	PLAU	0.449721	+	0.870073	0.155791	-0.178169	FALSE
ENSG00000130772.14	MED18	0.449542	-	0.870073	0.0432858	-0.150438	FALSE
ENSG00000133606.11	MKRN1	0.449352	-	0.870073	-0.0211911	0.00837917	FALSE
ENSG00000164690.8	SHH	0.449919	+	0.870073	0.099654	-0.0794444	FALSE
ENSG00000168067.12	MAP4K2	0.449623	-	0.870073	-0.0467978	0.0532897	FALSE
ENSG00000184634.17	MED12	0.449318	-	0.870073	0.017149	-0.0759259	FALSE
ENSG00000234740.1	ENSG00000234740	0.44993	-	0.870073	-0.191994	0.13499	FALSE
ENSG00000256654.4	ENSG00000256654	0.448892	-	0.870073	0.00125659	-0.143423	FALSE
ENSG00000257057.3	C11orf97	0.448795	+	0.870073	0.142424	-0.0801037	FALSE
ENSG00000272562.2	H3-3A-DT	0.449202	+	0.870073	-0.0982259	0.293855	FALSE
ENSG00000034152.19	MAP2K3	0.450771	+	0.870201	0.0692372	-0.0180632	FALSE
ENSG00000070831.18	CDC42	0.450632	+	0.870201	0.0315726	-0.0548378	FALSE
ENSG00000121897.15	LIAS	0.450431	+	0.870201	-0.00661576	0.0837358	FALSE
ENSG00000143889.16	HNRNPLL	0.450434	+	0.870201	0.0408366	-0.05335	FALSE
ENSG00000248206.2	ENSG00000248206	0.450921	+	0.870337	0.103708	-0.118736	FALSE
ENSG00000273064.1	ENSG00000273064	0.451131	-	0.87037	-0.170142	0.0730491	FALSE
ENSG00000147676.14	MAL2	0.451183	+	0.870383	0.0387066	-0.0850765	FALSE
ENSG00000102753.10	KPNA3	0.451387	-	0.87048	-0.0242216	0.0315417	FALSE
ENSG00000164051.14	CCDC51	0.451589	-	0.87048	-0.0431835	0.0646851	FALSE
ENSG00000168310.12	IRF2	0.451734	-	0.87048	0.0126828	-0.115215	FALSE
ENSG00000237361.4	TUSC8	0.451557	-	0.87048	-0.185678	0.0263418	FALSE
ENSG00000245468.5	LINC02447	0.451613	-	0.87048	-0.267271	0.0971944	FALSE
ENSG00000253540.6	FAM86HP	0.451499	-	0.87048	-0.100319	0.145105	FALSE
ENSG00000003756.17	RBM5	0.452158	-	0.870684	-0.0309638	0.0231214	FALSE
ENSG00000131759.18	RARA	0.452133	-	0.870684	0.00830267	-0.161606	FALSE
ENSG00000161791.14	FMNL3	0.452011	-	0.870684	0.0164268	-0.085162	FALSE
ENSG00000231752.7	EMBP1	0.452147	+	0.870684	0.147313	-0.176256	FALSE
ENSG00000153250.21	RBMS1	0.452491	+	0.870769	0.0513599	-0.032446	FALSE
ENSG00000227039.7	ITGB2-AS1	0.452475	+	0.870769	0.201722	-0.0477254	FALSE
ENSG00000234444.10	ZNF736	0.45233	+	0.870769	0.041498	-0.00262874	FALSE
ENSG00000165804.16	ZNF219	0.452743	-	0.870882	-0.0591783	0.0346348	FALSE
ENSG00000231609.7	EHBP1-AS1	0.452849	+	0.870917	-0.0693594	0.415215	FALSE
ENSG00000204758.8	ENSG00000204758	0.45312	-	0.871049	-0.19725	0.0635008	FALSE
ENSG00000198604.11	BAZ1A	0.453478	+	0.871387	0.0886414	-0.0920728	FALSE
ENSG00000183864.5	TOB2	0.453533	-	0.871405	-0.0394771	0.0135503	FALSE
ENSG00000212907.2	MT-ND4L	0.454073	+	0.871928	0.100546	-0.0286383	FALSE
ENSG00000243107.1	ENSG00000243107	0.454036	-	0.871928	-0.102203	0.0837903	FALSE
ENSG00000144648.16	ACKR2	0.454315	-	0.871947	0.00314181	-0.215839	FALSE
ENSG00000186019.12	ENSG00000186019	0.454305	+	0.871947	-0.0101934	0.143608	FALSE
ENSG00000224505.3	HEXIM2-AS1	0.454274	-	0.871947	-0.0784429	0.00498103	FALSE
ENSG00000229618.3	ENSG00000229618	0.454476	+	0.872102	0.0964873	-0.292059	FALSE
ENSG00000237863.3	IRS4-AS1	0.454533	+	0.872102	0.167394	-0.00316559	FALSE
ENSG00000269940.1	ENSG00000269940	0.454913	-	0.872657	-0.109735	0.194824	FALSE
ENSG00000188707.7	ZBED6CL	0.455207	+	0.872959	0.187939	-0.234923	FALSE
ENSG00000155304.6	HSPA13	0.45532	+	0.873088	0.0245361	-0.0247372	FALSE
ENSG00000085514.16	PILRA	0.455573	-	0.87314	0.0380734	-0.183329	FALSE
ENSG00000100206.11	DMC1	0.455491	-	0.87314	-0.197762	0.0722468	FALSE
ENSG00000164591.14	MYOZ3	0.455709	-	0.87314	-0.126534	0.0780113	FALSE
ENSG00000023608.5	SNAPC1	0.456774	+	0.873307	0.0496099	-0.0294959	FALSE
ENSG00000035687.10	ADSS2	0.456694	-	0.873307	-0.0291671	0.0142645	FALSE
ENSG00000089289.16	IGBP1	0.456557	-	0.873307	-0.0223081	0.00682303	FALSE
ENSG00000090975.14	PITPNM2	0.456887	+	0.873307	0.0396089	-0.0059563	FALSE
ENSG00000105325.15	FZR1	0.456233	-	0.873307	-0.0675598	0.0244491	FALSE
ENSG00000110066.15	KMT5B	0.456669	+	0.873307	-0.0112872	0.0654273	FALSE
ENSG00000114013.16	CD86	0.456782	+	0.873307	0.20125	-0.258764	FALSE
ENSG00000119414.12	PPP6C	0.456775	-	0.873307	-0.0260159	0.0258714	FALSE
ENSG00000119535.18	CSF3R	0.456589	-	0.873307	-0.12739	0.0359704	FALSE
ENSG00000139200.14	PIANP	0.457349	+	0.873307	-0.0406015	0.223952	FALSE
ENSG00000148110.17	MFSD14B	0.457056	+	0.873307	-0.00886849	0.0553201	FALSE
ENSG00000148908.15	RGS10	0.456855	+	0.873307	0.131776	-0.0424102	FALSE
ENSG00000167281.20	RBFOX3	0.456059	+	0.873307	0.0470899	-0.0785561	FALSE
ENSG00000248333.9	CDK11B	0.457244	-	0.873307	-0.0388284	0.0565798	FALSE
ENSG00000253392.3	ENSG00000253392	0.456329	-	0.873307	0.105803	-0.22822	FALSE
ENSG00000272335.1	ENSG00000272335	0.456892	-	0.873307	-0.0536983	0.0123994	FALSE
ENSG00000274602.5	PI4KAP1	0.456377	-	0.873307	0.152601	-0.39815	FALSE
ENSG00000281005.1	LINC00921	0.457191	+	0.873307	0.162249	-0.0542665	FALSE
ENSG00000109519.13	GRPEL1	0.457518	+	0.87337	0.0391588	-0.188903	FALSE
ENSG00000284512.1	ENSG00000284512	0.457506	+	0.87337	-0.0656958	0.287991	FALSE
ENSG00000205085.13	FAM71F2	0.457801	+	0.87343	0.0920561	-0.104527	FALSE
ENSG00000102054.18	RBBP7	0.457924	+	0.873479	0.0281571	-0.0282027	FALSE
ENSG00000103111.15	MON1B	0.45794	+	0.873479	-0.0217818	0.0951269	FALSE
ENSG00000152818.19	UTRN	0.458354	+	0.873833	0.0474689	-0.0380795	FALSE
ENSG00000158615.10	PPP1R15B	0.458558	-	0.874048	-0.0272612	0.0387175	FALSE
ENSG00000167202.12	TBC1D2B	0.458868	+	0.87424	0.0719516	-0.055003	FALSE
ENSG00000228113.7	ENSG00000228113	0.458887	-	0.87424	-0.179774	0.230038	FALSE
ENSG00000134760.6	DSG1	0.459076	+	0.874279	-0.19295	0.263156	FALSE
ENSG00000187147.18	RNF220	0.459029	-	0.874279	-0.0314384	0.0133018	FALSE
ENSG00000177410.13	ZFAS1	0.459142	+	0.874292	0.0467526	-0.0697477	FALSE
ENSG00000131873.7	CHSY1	0.459462	-	0.874361	-0.0393575	0.00373811	FALSE
ENSG00000135407.11	AVIL	0.459648	+	0.874361	0.148598	-0.0320976	FALSE
ENSG00000224939.1	NA	0.459804	-	0.874361	0.0798656	-0.274346	FALSE
ENSG00000237636.3	ANKRD26P3	0.459818	+	0.874361	0.299459	-0.0231694	FALSE
ENSG00000280222.1	ENSG00000280222	0.459544	+	0.874361	0.0870175	-0.130003	FALSE
ENSG00000134490.14	TMEM241	0.459863	-	0.874361	0.0184528	-0.114275	FALSE
ENSG00000113742.14	CPEB4	0.459995	-	0.874376	-0.0300657	0.0211884	FALSE
ENSG00000171840.13	NINJ2	0.460148	-	0.874445	0.0315043	-0.176682	FALSE
ENSG00000204837.5	FGF7P3	0.46025	+	0.87446	-0.091295	0.257378	FALSE
ENSG00000154723.13	ATP5PF	0.460636	+	0.874736	0.0259554	-0.00480121	FALSE
ENSG00000162032.16	SPSB3	0.461104	+	0.874736	-0.000919711	0.112063	FALSE
ENSG00000173894.11	CBX2	0.46081	+	0.874736	-0.0032232	0.391818	FALSE
ENSG00000245571.7	FAM111A-DT	0.461042	+	0.874736	0.134396	-0.207761	FALSE
ENSG00000258311.5	ENSG00000258311	0.461053	+	0.874736	0.16384	-0.246852	FALSE
ENSG00000258708.1	SLC25A21-AS1	0.461043	+	0.874736	0.144179	-0.215405	FALSE
ENSG00000285844.2	KCNQ5-DT	0.460889	-	0.874736	0.0100712	-0.169947	FALSE
ENSG00000260992.1	DOCK9-DT	0.461175	+	0.874772	-0.116593	0.27534	FALSE
ENSG00000070269.14	TMEM260	0.461436	-	0.874826	-0.0565494	0.0573224	FALSE
ENSG00000115216.14	NRBP1	0.461422	-	0.874826	-0.0266649	0.0242115	FALSE
ENSG00000106066.15	CPVL	0.462519	+	0.874851	0.142992	-0.0907828	FALSE
ENSG00000106682.16	EIF4H	0.462024	-	0.874851	-0.0209689	0.0200044	FALSE
ENSG00000124784.9	RIOK1	0.462038	+	0.874851	-0.027434	0.0988926	FALSE
ENSG00000168488.19	ATXN2L	0.462443	+	0.874851	-0.0385955	0.14297	FALSE
ENSG00000169696.16	ASPSCR1	0.462499	-	0.874851	-0.0526622	0.00521111	FALSE
ENSG00000170324.21	FRMPD2	0.462541	-	0.874851	-0.158019	0.00667159	FALSE
ENSG00000179935.10	LINC00652	0.462168	-	0.874851	-0.095533	0.00288404	FALSE
ENSG00000270130.1	ENSG00000270130	0.462256	+	0.874851	0.115017	-0.00815188	FALSE
ENSG00000278983.1	ENSG00000278983	0.462106	+	0.874851	-0.000757342	0.14138	FALSE
ENSG00000286482.1	ENSG00000286482	0.462414	+	0.874851	-0.01679	0.137349	FALSE
ENSG00000003137.9	CYP26B1	0.462648	-	0.874879	-0.0872997	0.1468	FALSE
ENSG00000100227.19	POLDIP3	0.463671	+	0.875027	-0.00524435	0.0671667	FALSE
ENSG00000112624.13	BICRAL	0.463559	-	0.875027	-0.0296793	0.00483195	FALSE
ENSG00000129083.13	COPB1	0.463293	-	0.875027	0.0224308	-0.0684787	FALSE
ENSG00000156097.13	GPR61	0.46326	+	0.875027	-0.00350766	0.135254	FALSE
ENSG00000160439.16	RDH13	0.462952	+	0.875027	0.0490985	-0.113618	FALSE
ENSG00000163781.14	TOPBP1	0.463098	+	0.875027	0.0552032	-0.0144615	FALSE
ENSG00000177932.7	ZNF354C	0.463259	-	0.875027	-0.0567779	0.0527773	FALSE
ENSG00000214765.9	SEPTIN7P2	0.462994	-	0.875027	-0.0494385	0.0290207	FALSE
ENSG00000266289.1	ENSG00000266289	0.463739	-	0.875027	-0.197907	0.15624	FALSE
ENSG00000141349.10	G6PC3	0.463902	-	0.875034	-0.0496191	0.0627481	FALSE
ENSG00000142871.18	CCN1	0.464054	+	0.875034	0.132178	-0.0188661	FALSE
ENSG00000251013.1	GAPDHP62	0.463924	-	0.875034	0.0388464	-0.246689	FALSE
ENSG00000044524.11	EPHA3	0.465037	+	0.875098	0.0637161	-0.134035	FALSE
ENSG00000070808.17	CAMK2A	0.464483	+	0.875098	0.0474155	-0.0710143	FALSE
ENSG00000120318.16	ARAP3	0.464473	+	0.875098	-0.0538968	0.202469	FALSE
ENSG00000134253.10	TRIM45	0.46523	+	0.875098	0.0882593	-0.0191886	FALSE
ENSG00000140044.13	JDP2	0.464525	-	0.875098	-0.0576469	0.0118447	FALSE
ENSG00000162702.8	ZNF281	0.464157	-	0.875098	-0.0230433	0.0114292	FALSE
ENSG00000171316.13	CHD7	0.464605	-	0.875098	0.00559073	-0.146577	FALSE
ENSG00000173349.6	SFT2D3	0.464447	-	0.875098	-0.0596264	0.00393992	FALSE
ENSG00000183155.5	RABIF	0.465085	-	0.875098	-0.0393403	0.0378628	FALSE
ENSG00000184194.6	GPR173	0.464338	-	0.875098	-0.0484653	0.0516788	FALSE
ENSG00000226686.9	LINC01535	0.465094	-	0.875098	-0.294769	0.344746	FALSE
ENSG00000238142.3	ENSG00000238142	0.465221	+	0.875098	0.168784	-0.104512	FALSE
ENSG00000245532.10	NEAT1	0.464353	-	0.875098	0.0118601	-0.148559	FALSE
ENSG00000253982.3	CLN8-AS1	0.464816	+	0.875098	0.0792279	-0.00908171	FALSE
ENSG00000036549.13	ZZZ3	0.467904	-	0.875145	-0.0428093	0.0193521	FALSE
ENSG00000065427.15	KARS1	0.467042	+	0.875145	0.0227523	-0.0304895	FALSE
ENSG00000100714.17	MTHFD1	0.465469	-	0.875145	-0.0309568	0.00732242	FALSE
ENSG00000102385.13	DRP2	0.467154	+	0.875145	0.0384957	-0.0545007	FALSE
ENSG00000111785.21	RIC8B	0.467043	+	0.875145	0.0309697	-0.0251553	FALSE
ENSG00000117713.21	ARID1A	0.465893	+	0.875145	-0.0232518	0.0701506	FALSE
ENSG00000125772.14	GPCPD1	0.466623	+	0.875145	-0.020469	0.108847	FALSE
ENSG00000133665.13	DYDC2	0.467453	+	0.875145	0.175633	-0.0894093	FALSE
ENSG00000135842.17	NIBAN1	0.466628	-	0.875145	0.127688	-0.270996	FALSE
ENSG00000139517.9	LNX2	0.467503	-	0.875145	-0.042211	0.00873132	FALSE
ENSG00000142784.16	WDTC1	0.467317	+	0.875145	-0.00653232	0.0714597	FALSE
ENSG00000144579.8	CTDSP1	0.46591	-	0.875145	-0.0549513	0.034575	FALSE
ENSG00000160211.20	G6PD	0.467223	+	0.875145	-0.0289584	0.128003	FALSE
ENSG00000164128.7	NPY1R	0.466015	+	0.875145	0.0687134	-0.07697	FALSE
ENSG00000168374.11	ARF4	0.466758	+	0.875145	0.0324477	-0.102146	FALSE
ENSG00000172995.17	ARPP21	0.467214	+	0.875145	0.0561764	-0.137578	FALSE
ENSG00000186230.7	ZNF749	0.466793	+	0.875145	0.109017	-0.00681887	FALSE
ENSG00000197410.14	DCHS2	0.467815	+	0.875145	0.0881594	-0.090632	FALSE
ENSG00000205084.12	TMEM231	0.465779	-	0.875145	-0.0470581	0.0176577	FALSE
ENSG00000215012.9	RTL10	0.466248	+	0.875145	-0.0150013	0.154737	FALSE
ENSG00000237356.7	ENSG00000237356	0.465827	-	0.875145	-0.137156	0.189024	FALSE
ENSG00000269473.1	ZNF132-DT	0.4674	-	0.875145	-0.124289	0.0292231	FALSE
ENSG00000279236.1	ENSG00000279236	0.467681	-	0.875145	-0.119132	0.0364187	FALSE
ENSG00000280241.4	ENSG00000280241	0.466947	-	0.875145	0.0810272	-0.244882	FALSE
ENSG00000248441.8	LETR1	0.46848	+	0.875794	0.0782526	-0.117572	FALSE
ENSG00000106086.20	PLEKHA8	0.469119	+	0.875904	-0.0376357	0.112124	FALSE
ENSG00000120694.20	HSPH1	0.468781	+	0.875904	0.0562463	-0.0361377	FALSE
ENSG00000151812.15	SLC35F4	0.468683	+	0.875904	0.133333	-0.0164305	FALSE
ENSG00000187987.10	ZSCAN23	0.469138	-	0.875904	-0.152947	0.20181	FALSE
ENSG00000226476.7	LINC01748	0.468775	+	0.875904	0.0832435	-0.0680916	FALSE
ENSG00000277476.1	ENSG00000277476	0.469063	-	0.875904	-0.0451178	0.0178686	FALSE
ENSG00000131165.16	CHMP1A	0.469573	+	0.875932	0.0494395	-0.0523238	FALSE
ENSG00000235527.7	HIPK1-AS1	0.46939	+	0.875932	0.151731	-0.0556794	FALSE
ENSG00000252010.1	SCARNA5	0.469474	-	0.875932	-0.0839132	0.0953561	FALSE
ENSG00000252690.3	ENSG00000252690	0.469742	-	0.875932	-0.101244	0.0353511	FALSE
ENSG00000261366.1	MANEA-DT	0.469689	-	0.875932	0.0325878	-0.127874	FALSE
ENSG00000261652.3	C15orf65	0.469716	+	0.875932	0.0954328	-0.026788	FALSE
ENSG00000138381.10	ASNSD1	0.470214	+	0.8762	0.0367135	-0.0157041	FALSE
ENSG00000232586.1	KIAA1614-AS1	0.470225	-	0.8762	-0.124565	0.0461191	FALSE
ENSG00000167106.12	FAM102A	0.470326	+	0.876253	-0.0474684	0.136331	FALSE
ENSG00000041357.16	PSMA4	0.470414	-	0.876331	-0.0258973	0.0140458	FALSE
ENSG00000261796.1	ISY1-RAB43	0.470718	+	0.876656	0.095985	-0.0476314	FALSE
ENSG00000276231.5	PIK3R6	0.470714	+	0.876656	0.189185	-0.254937	FALSE
ENSG00000100908.14	EMC9	0.470981	+	0.876669	0.0415857	-0.0111004	FALSE
ENSG00000168724.17	DNAJC21	0.470939	-	0.876669	-0.0400031	0.0199749	FALSE
ENSG00000224848.3	ENSG00000224848	0.470874	-	0.876669	0.00361058	-0.120189	FALSE
ENSG00000261123.1	ENSG00000261123	0.471007	+	0.876669	0.147371	-0.117017	FALSE
ENSG00000131467.12	PSME3	0.471242	-	0.876857	-0.0411356	0.0307621	FALSE
ENSG00000259024.6	TVP23C-CDRT4	0.471459	-	0.877085	0.0441811	-0.412643	FALSE
ENSG00000120341.19	SEC16B	0.471576	-	0.877217	-0.129012	0.145492	FALSE
ENSG00000168256.18	NKIRAS2	0.47174	+	0.877219	0.0478118	-0.052061	FALSE
ENSG00000234224.3	TMEM229A	0.471761	-	0.877219	-0.0975812	0.110847	FALSE
ENSG00000171766.17	GATM	0.471881	-	0.877338	-0.0450227	0.0182038	FALSE
ENSG00000260691.7	ANKRD20A1	0.471916	+	0.877338	0.120054	-0.088504	FALSE
ENSG00000060339.14	CCAR1	0.472343	-	0.877579	-0.0446216	0.0118352	FALSE
ENSG00000065268.11	WDR18	0.473328	-	0.877579	-0.0685849	0.0785387	FALSE
ENSG00000094916.16	CBX5	0.473096	+	0.877579	-0.0204606	0.083084	FALSE
ENSG00000103245.14	CIAO3	0.473038	-	0.877579	0.00300164	-0.102003	FALSE
ENSG00000114446.5	IFT57	0.472488	+	0.877579	0.0496574	-0.077862	FALSE
ENSG00000115266.12	APC2	0.473084	-	0.877579	-0.0507643	0.0525565	FALSE
ENSG00000130396.21	AFDN	0.472294	+	0.877579	0.0360798	-0.00490565	FALSE
ENSG00000131171.13	SH3BGRL	0.472888	-	0.877579	-0.0262165	0.00275366	FALSE
ENSG00000177106.17	EPS8L2	0.47243	-	0.877579	0.0657271	-0.230397	FALSE
ENSG00000213625.9	LEPROT	0.472445	-	0.877579	-0.0662617	0.0284098	FALSE
ENSG00000249353.2	NPM1P27	0.473115	-	0.877579	-0.154951	0.118859	FALSE
ENSG00000268119.7	ENSG00000268119	0.473242	+	0.877579	0.210518	-0.113396	FALSE
ENSG00000078699.22	CBFA2T2	0.473487	-	0.877703	-0.0490158	0.0154995	FALSE
ENSG00000254180.2	ENSG00000254180	0.473477	-	0.877703	-0.0921275	0.114342	FALSE
ENSG00000076248.11	UNG	0.473973	+	0.877817	0.0532252	-0.0374309	FALSE
ENSG00000076984.18	MAP2K7	0.474053	-	0.877817	-0.0473594	0.0268314	FALSE
ENSG00000080166.16	DCT	0.473857	+	0.877817	0.0944372	-0.00623249	FALSE
ENSG00000141013.17	GAS8	0.473856	-	0.877817	-0.0628081	0.000649567	FALSE
ENSG00000163344.6	PMVK	0.473953	-	0.877817	-0.034102	0.0412538	FALSE
ENSG00000259235.2	CTXN2-AS1	0.473866	+	0.877817	0.10349	-0.213598	FALSE
ENSG00000274925.1	ZKSCAN2-DT	0.474015	+	0.877817	0.0752069	-0.0818693	FALSE
ENSG00000163882.10	POLR2H	0.474115	+	0.877849	0.0411213	-0.0297761	FALSE
ENSG00000183401.12	CCDC159	0.474213	-	0.877862	-0.0594867	0.00801459	FALSE
ENSG00000289107.1	ENSG00000289107	0.474214	+	0.877862	0.0974863	-0.034177	FALSE
ENSG00000164303.11	ENPP6	0.474294	-	0.877925	-0.0850821	0.19712	FALSE
ENSG00000275340.1	FGD5P1	0.47448	-	0.8781	0.00859727	-0.238172	FALSE
ENSG00000054267.22	ARID4B	0.474577	-	0.878194	-0.0338947	0.0119716	FALSE
ENSG00000172171.11	TEFM	0.474773	+	0.878303	-0.0456187	0.0976664	FALSE
ENSG00000072210.19	ALDH3A2	0.475125	+	0.878667	0.057675	-0.0263289	FALSE
ENSG00000280486.2	ENSG00000280486	0.475499	-	0.879137	-0.160565	0.0772598	FALSE
ENSG00000261757.1	NA	0.475677	+	0.879211	-0.14156	0.365852	FALSE
ENSG00000002330.14	BAD	0.475906	+	0.879233	0.0342591	-0.00352965	FALSE
ENSG00000122779.18	TRIM24	0.476295	-	0.879233	-0.0317387	0.0187565	FALSE
ENSG00000163072.16	NOSTRIN	0.475945	-	0.879233	-0.114815	0.109913	FALSE
ENSG00000177565.18	TBL1XR1	0.475889	+	0.879233	0.0361418	-0.0523727	FALSE
ENSG00000178773.15	CPNE7	0.475762	+	0.879233	0.0799552	-0.0604633	FALSE
ENSG00000233184.8	ENSG00000233184	0.476186	+	0.879233	-0.00399773	0.130791	FALSE
ENSG00000197226.13	TBC1D9B	0.476547	+	0.879377	0.0324368	-0.0123764	FALSE
ENSG00000245888.7	NSMCE1-DT	0.476645	-	0.879396	-0.228712	0.228213	FALSE
ENSG00000138772.13	ANXA3	0.477065	-	0.879846	-0.126092	0.112649	FALSE
ENSG00000149150.9	SLC43A1	0.477585	+	0.880444	0.136551	-0.0425141	FALSE
ENSG00000125814.17	NAPB	0.477708	-	0.880475	0.0113583	-0.0812513	FALSE
ENSG00000172819.17	RARG	0.478071	+	0.880552	0.0853857	-0.00654478	FALSE
ENSG00000185220.12	PGBD2	0.478103	-	0.880552	-0.050944	0.00648428	FALSE
ENSG00000271971.1	ENSG00000271971	0.478151	+	0.880555	0.124043	-0.099023	FALSE
ENSG00000141449.16	GREB1L	0.478208	-	0.880576	0.00973367	-0.102019	FALSE
ENSG00000204428.12	LY6G5C	0.478382	+	0.880642	0.145174	-0.0799235	FALSE
ENSG00000125652.8	ALKBH7	0.478663	-	0.880737	-0.0581546	0.0240484	FALSE
ENSG00000160606.11	TLCD1	0.478637	-	0.880737	-0.132412	0.0947366	FALSE
ENSG00000105278.12	ZFR2	0.478949	-	0.880755	-0.0907617	0.0584419	FALSE
ENSG00000141030.13	COPS3	0.478835	-	0.880755	-0.0270741	0.0156408	FALSE
ENSG00000168275.16	COA6	0.478786	+	0.880755	0.0520286	-0.0265361	FALSE
ENSG00000198892.7	SHISA4	0.478807	-	0.880755	-0.0420733	0.0481762	FALSE
ENSG00000263958.3	NETO1-DT	0.478909	+	0.880755	0.137694	-0.104835	FALSE
ENSG00000008083.14	JARID2	0.479134	+	0.880773	0.0448852	-0.0058425	FALSE
ENSG00000128482.16	RNF112	0.479196	+	0.880773	-0.0201231	0.130349	FALSE
ENSG00000167747.16	C19orf48	0.479075	+	0.880773	0.0663392	-0.113241	FALSE
ENSG00000188033.10	ZNF490	0.479251	+	0.880773	0.0381434	-0.00242472	FALSE
ENSG00000188921.14	HACD4	0.479234	+	0.880773	0.0972844	-0.03736	FALSE
ENSG00000196205.8	EEF1A1P5	0.479501	-	0.880773	-0.125348	0.0328178	FALSE
ENSG00000205835.9	GMNC	0.479557	-	0.880773	-0.172199	0.00558979	FALSE
ENSG00000235888.4	ENSG00000235888	0.479388	+	0.880773	-0.0276331	0.198222	FALSE
ENSG00000287619.1	ENSG00000287619	0.479461	-	0.880773	0.0624065	-0.182212	FALSE
ENSG00000142949.17	PTPRF	0.47988	-	0.881106	-0.048715	0.103071	FALSE
ENSG00000104884.17	ERCC2	0.480138	-	0.881335	0.0133125	-0.131091	FALSE
ENSG00000158710.15	TAGLN2	0.480295	+	0.881454	0.0601183	-0.0331051	FALSE
ENSG00000196338.15	NLGN3	0.480578	-	0.881465	-0.0354404	0.0485303	FALSE
ENSG00000265688.2	MAFG-DT	0.480483	-	0.881465	-0.105414	0.190579	FALSE
ENSG00000109686.19	SH3D19	0.480857	+	0.88153	-0.0494697	0.117113	FALSE
ENSG00000288674.1	ENSG00000288674	0.480875	-	0.88153	-0.101718	0.0938483	FALSE
ENSG00000128245.15	YWHAH	0.481201	+	0.881741	0.0304486	-0.0519966	FALSE
ENSG00000162600.12	OMA1	0.481152	-	0.881741	-0.1192	0.0601909	FALSE
ENSG00000165091.18	TMC1	0.481381	+	0.881756	-0.105399	0.219567	FALSE
ENSG00000166734.20	GOLM2	0.481606	+	0.881915	0.0312907	-0.11307	FALSE
ENSG00000131089.17	ARHGEF9	0.481754	-	0.882016	0.0154193	-0.0719212	FALSE
ENSG00000132002.9	DNAJB1	0.481993	+	0.882036	0.0827828	-0.00040546	FALSE
ENSG00000132170.24	PPARG	0.48195	+	0.882036	0.103608	-0.16706	FALSE
ENSG00000198668.14	CALM1	0.481925	+	0.882036	0.0267805	-0.0578085	FALSE
ENSG00000128581.17	IFT22	0.482119	+	0.882181	0.0422657	-0.0223044	FALSE
ENSG00000083093.10	PALB2	0.482187	-	0.882192	-0.0573349	0.00326676	FALSE
ENSG00000099260.12	PALMD	0.483271	-	0.882312	-0.0829739	0.08767	FALSE
ENSG00000109501.15	WFS1	0.482566	+	0.882312	0.0461947	-0.0165283	FALSE
ENSG00000111707.12	SUDS3	0.483355	+	0.882312	-0.0146095	0.0970907	FALSE
ENSG00000134330.19	IAH1	0.482423	+	0.882312	-0.0125193	0.0769809	FALSE
ENSG00000138379.5	MSTN	0.483436	+	0.882312	-0.116633	0.193283	FALSE
ENSG00000152207.8	CYSLTR2	0.483061	+	0.882312	-0.101901	0.264859	FALSE
ENSG00000159314.12	ARHGAP27	0.482998	+	0.882312	0.0650208	-0.00654198	FALSE
ENSG00000175445.17	LPL	0.48285	-	0.882312	-0.0906908	0.0239456	FALSE
ENSG00000177426.22	TGIF1	0.482796	+	0.882312	0.101214	-0.0382001	FALSE
ENSG00000241489.8	ENSG00000241489	0.482891	+	0.882312	0.131599	-0.121216	FALSE
ENSG00000280355.1	ENSG00000280355	0.48348	+	0.882312	-0.00973978	0.1133	FALSE
ENSG00000177853.15	ZNF518A	0.483759	-	0.882404	-0.0501612	0.0383206	FALSE
ENSG00000231995.2	ENSG00000231995	0.483899	+	0.882404	-0.00528817	0.33498	FALSE
ENSG00000104332.12	SFRP1	0.484243	-	0.88265	-0.0961328	0.10908	FALSE
ENSG00000139629.16	GALNT6	0.484264	+	0.88265	0.123012	-0.0121749	FALSE
ENSG00000233927.5	RPS28	0.484263	+	0.88265	0.259094	-0.0383879	FALSE
ENSG00000166794.6	PPIB	0.484539	+	0.882983	0.0382223	-0.0446307	FALSE
ENSG00000058673.17	ZC3H11A	0.484949	-	0.882996	-0.0444051	0.0739004	FALSE
ENSG00000070413.20	DGCR2	0.485943	+	0.882996	-0.0273875	0.0792098	FALSE
ENSG00000081154.12	PCNP	0.485731	-	0.882996	-0.028475	0.0362078	FALSE
ENSG00000099822.3	HCN2	0.485897	-	0.882996	-0.0486735	0.115072	FALSE
ENSG00000100934.15	SEC23A	0.484848	+	0.882996	0.0205849	-0.0106673	FALSE
ENSG00000103528.17	SYT17	0.485439	+	0.882996	0.0608355	-0.0391537	FALSE
ENSG00000117481.11	NSUN4	0.485724	+	0.882996	-0.0250439	0.0782741	FALSE
ENSG00000123080.12	CDKN2C	0.485184	-	0.882996	-0.0738688	0.012425	FALSE
ENSG00000133243.10	BTBD2	0.485748	+	0.882996	0.0413398	-0.0474492	FALSE
ENSG00000144230.17	GPR17	0.484958	-	0.882996	-0.124148	0.0521212	FALSE
ENSG00000151693.11	ASAP2	0.486007	-	0.882996	-0.0310394	0.017186	FALSE
ENSG00000163684.12	RPP14	0.485142	+	0.882996	0.0472054	-0.0771671	FALSE
ENSG00000165282.14	PIGO	0.485875	-	0.882996	-0.038517	0.0355773	FALSE
ENSG00000216895.9	ENSG00000216895	0.485489	+	0.882996	0.127573	-0.0959941	FALSE
ENSG00000258702.4	ENSG00000258702	0.485741	-	0.882996	-0.141968	0.0616421	FALSE
ENSG00000049239.13	H6PD	0.486542	+	0.883014	0.0505441	-0.00608997	FALSE
ENSG00000105204.14	DYRK1B	0.486567	+	0.883014	0.0409158	-0.0104154	FALSE
ENSG00000266962.2	HSD17B1-AS1	0.486355	-	0.883014	-0.0363848	0.0233469	FALSE
ENSG00000186377.8	CYP4X1	0.486799	-	0.883226	0.0122277	-0.0683099	FALSE
ENSG00000133026.14	MYH10	0.487175	+	0.883572	0.0224384	-0.0109739	FALSE
ENSG00000075340.23	ADD2	0.487664	+	0.883718	0.0260574	-0.00857557	FALSE
ENSG00000196262.15	PPIA	0.487564	-	0.883718	0.00474582	-0.0655029	FALSE
ENSG00000278259.5	MYO19	0.48753	-	0.883718	0.00229607	-0.116871	FALSE
ENSG00000178307.10	TMEM11	0.487791	-	0.883787	-0.0394719	0.00814861	FALSE
ENSG00000219712.1	ENSG00000219712	0.488126	-	0.884053	-0.178991	0.19045	FALSE
ENSG00000100650.16	SRSF5	0.488473	+	0.884264	0.0398528	-0.0259107	FALSE
ENSG00000286235.1	ENSG00000286235	0.488761	-	0.884451	-0.377802	0.0772536	FALSE
ENSG00000168461.13	RAB31	0.489085	+	0.884513	0.0428278	-0.0396388	FALSE
ENSG00000182134.17	TDRKH	0.489278	+	0.884513	-0.015593	0.0871693	FALSE
ENSG00000223611.7	SUPT20HL2	0.489107	-	0.884513	-0.138633	0.0433766	FALSE
ENSG00000272720.1	ENSG00000272720	0.488972	+	0.884513	-0.0842943	0.144575	FALSE
ENSG00000052723.12	SIKE1	0.489737	-	0.884908	-0.0498865	0.0710269	FALSE
ENSG00000137218.10	FRS3	0.489761	-	0.884908	-0.056594	0.109615	FALSE
ENSG00000166323.13	C11orf65	0.489891	-	0.884908	-0.149442	0.02183	FALSE
ENSG00000187240.17	DYNC2H1	0.489825	-	0.884908	0.00598534	-0.0519145	FALSE
ENSG00000086666.19	ZFAND6	0.490016	-	0.884967	0.00889632	-0.0593	FALSE
ENSG00000249992.2	TMEM158	0.489972	+	0.884967	0.0614231	-0.0616527	FALSE
ENSG00000079337.16	RAPGEF3	0.490103	+	0.884998	0.072329	-0.0334929	FALSE
ENSG00000180891.13	CUEDC1	0.490218	-	0.884998	-0.0648023	0.152694	FALSE
ENSG00000274667.1	ENSG00000274667	0.490186	-	0.884998	-0.170854	0.065219	FALSE
ENSG00000146360.9	GPR6	0.490372	-	0.885109	0.0517728	-0.128381	FALSE
ENSG00000151500.15	THYN1	0.490591	-	0.885283	0.0121952	-0.0687399	FALSE
ENSG00000274093.1	ENSG00000274093	0.490607	-	0.885283	-0.122744	0.0959965	FALSE
ENSG00000277795.1	NA	0.4911	-	0.885839	-0.145257	0.0288336	FALSE
ENSG00000103855.18	CD276	0.491926	-	0.886228	-0.0713038	0.0628909	FALSE
ENSG00000154553.16	PDLIM3	0.491581	-	0.886228	0.0661286	-0.136016	FALSE
ENSG00000164889.15	SLC4A2	0.491845	-	0.886228	-0.102628	0.130245	FALSE
ENSG00000173276.14	ZBTB21	0.492056	+	0.886228	0.042215	-0.0268038	FALSE
ENSG00000200156.1	RNU5B-1	0.492019	+	0.886228	0.119901	-0.0490139	FALSE
ENSG00000232599.1	ENSG00000232599	0.491999	+	0.886228	-0.079091	0.301464	FALSE
ENSG00000273154.3	ENSG00000273154	0.491736	-	0.886228	0.0853764	-0.515527	FALSE
ENSG00000281468.1	ENSG00000281468	0.49191	+	0.886228	0.11291	-0.0036035	FALSE
ENSG00000146830.11	GIGYF1	0.492116	-	0.886253	-0.0330171	0.00377507	FALSE
ENSG00000181625.17	SLX1B	0.492177	+	0.88628	0.410018	-0.608124	FALSE
ENSG00000125347.15	IRF1	0.492392	-	0.886381	0.118147	-0.340933	FALSE
ENSG00000183662.12	TAFA1	0.492517	+	0.886381	0.0578363	-0.15031	FALSE
ENSG00000271122.1	HERPUD2-AS1	0.492549	-	0.886381	-0.0429003	0.0155202	FALSE
ENSG00000271870.1	ENSG00000271870	0.492412	+	0.886381	0.0684976	-0.0196146	FALSE
ENSG00000175772.11	LINC01106	0.492625	+	0.886419	-0.00507377	0.12702	FALSE
ENSG00000181798.4	LINC00471	0.492838	-	0.886526	-0.156307	0.06396	FALSE
ENSG00000070729.14	CNGB1	0.493087	-	0.886668	0.16758	-0.644429	FALSE
ENSG00000198586.14	TLK1	0.493342	+	0.886852	0.0399684	-0.0357922	FALSE
ENSG00000279333.1	NA	0.493375	-	0.886852	0.125663	-0.320214	FALSE
ENSG00000185201.18	IFITM2	0.493464	-	0.88693	0.0728709	-0.322097	FALSE
ENSG00000126705.15	AHDC1	0.494109	-	0.887482	-0.0594612	0.149355	FALSE
ENSG00000182670.14	TTC3	0.494021	+	0.887482	0.0302028	-0.00571406	FALSE
ENSG00000256525.8	POLG2	0.494141	+	0.887482	0.0651	-0.0141452	FALSE
ENSG00000113645.15	WWC1	0.494192	+	0.887489	0.0475812	-0.0538195	FALSE
ENSG00000270504.1	ENSG00000270504	0.494397	-	0.887607	-0.158883	0.0939454	FALSE
ENSG00000159792.10	PSKH1	0.494868	+	0.888369	0.0802579	-0.0583372	FALSE
ENSG00000105705.16	SUGP1	0.495474	-	0.888652	-0.0457973	0.0112891	FALSE
ENSG00000144843.12	ADPRH	0.495154	-	0.888652	0.0488179	-0.23232	FALSE
ENSG00000146216.13	TTBK1	0.495628	+	0.888652	-0.0197842	0.075212	FALSE
ENSG00000178177.17	LCORL	0.495317	+	0.888652	0.0767843	-0.0588403	FALSE
ENSG00000131773.14	KHDRBS3	0.495836	-	0.888831	0.0148067	-0.134909	FALSE
ENSG00000289171.1	ENSG00000289171	0.496016	-	0.889015	-0.14884	0.0342563	FALSE
ENSG00000158220.14	ESYT3	0.496374	+	0.889306	0.0756725	-0.0254905	FALSE
ENSG00000259583.4	ALDH1A3-AS1	0.496434	-	0.889306	-0.0509735	0.0700045	FALSE
ENSG00000284513.1	ENSG00000284513	0.49644	+	0.889306	0.167576	-0.249374	FALSE
ENSG00000180964.17	TCEAL8	0.496608	-	0.88941	-0.0224031	0.00843233	FALSE
ENSG00000090382.7	LYZ	0.497042	-	0.889419	-0.2127	0.0555366	FALSE
ENSG00000110906.13	KCTD10	0.497582	+	0.889419	-0.00322652	0.106921	FALSE
ENSG00000127241.18	MASP1	0.496892	+	0.889419	-0.00604309	0.154517	FALSE
ENSG00000138741.11	TRPC3	0.497086	-	0.889419	-0.087202	0.130022	FALSE
ENSG00000163596.17	ICA1L	0.497494	+	0.889419	0.0416384	-0.00978815	FALSE
ENSG00000166004.15	CEP295	0.497147	-	0.889419	-0.0405961	0.0296291	FALSE
ENSG00000172270.22	BSG	0.497357	-	0.889419	-0.0483473	0.013497	FALSE
ENSG00000256616.3	ENSG00000256616	0.497588	+	0.889419	0.158504	-0.0689518	FALSE
ENSG00000264727.1	NA	0.497194	+	0.889419	-0.166926	0.310898	FALSE
ENSG00000273226.1	ENSG00000273226	0.497526	-	0.889419	-0.181223	0.18673	FALSE
ENSG00000179889.20	PDXDC1	0.497923	-	0.889655	-0.0306456	0.00106972	FALSE
ENSG00000091651.9	ORC6	0.498125	+	0.889716	0.0509275	-0.0225297	FALSE
ENSG00000288821.1	ENSG00000288821	0.498155	-	0.889716	-0.145817	0.0918226	FALSE
ENSG00000233073.2	GRM3-AS1	0.498477	-	0.890141	-0.138523	0.0973027	FALSE
ENSG00000124194.17	GDAP1L1	0.498761	+	0.890227	0.0508662	-0.125295	FALSE
ENSG00000145390.12	USP53	0.49883	+	0.890227	0.0628599	-0.11166	FALSE
ENSG00000166501.14	PRKCB	0.498772	+	0.890227	0.0339658	-0.125917	FALSE
ENSG00000182541.18	LIMK2	0.49878	+	0.890227	0.0813671	-0.0273504	FALSE
ENSG00000246379.8	GNAO1-DT	0.499	+	0.890448	0.0589536	-0.0968706	FALSE
ENSG00000066651.20	TRMT11	0.499212	-	0.890586	-0.0347315	0.018133	FALSE
ENSG00000104903.5	LYL1	0.499215	+	0.890586	0.136891	-0.0407218	FALSE
ENSG00000100399.16	CHADL	0.500368	-	0.890726	-0.0574033	0.0179772	FALSE
ENSG00000103642.12	LACTB	0.499943	+	0.890726	0.0638815	-0.00398715	FALSE
ENSG00000110171.21	TRIM3	0.500507	-	0.890726	-0.0356748	0.0659716	FALSE
ENSG00000116299.17	ELAPOR1	0.500198	+	0.890726	0.0607815	-0.0186127	FALSE
ENSG00000122735.16	DNAI1	0.500653	-	0.890726	-0.203257	0.0390243	FALSE
ENSG00000129596.5	CDO1	0.5013	+	0.890726	0.0388546	-0.0522463	FALSE
ENSG00000131368.9	MRPS25	0.501385	+	0.890726	0.0381112	-0.0265121	FALSE
ENSG00000145632.15	PLK2	0.499735	+	0.890726	0.0449021	-0.0864595	FALSE
ENSG00000150456.11	EEF1AKMT1	0.499855	+	0.890726	0.0608949	-0.0716752	FALSE
ENSG00000157851.17	DPYSL5	0.499527	-	0.890726	-0.0511639	0.0483939	FALSE
ENSG00000159079.19	CFAP298	0.501341	+	0.890726	0.0435763	-0.14897	FALSE
ENSG00000160789.24	LMNA	0.501366	+	0.890726	0.0520097	-0.0352793	FALSE
ENSG00000170571.12	EMB	0.500463	-	0.890726	-0.0807686	0.026424	FALSE
ENSG00000175106.17	TVP23C	0.50115	+	0.890726	-0.0847533	0.162635	FALSE
ENSG00000175745.14	NR2F1	0.501311	+	0.890726	0.0384572	-0.001648	FALSE
ENSG00000197980.14	LEKR1	0.500846	-	0.890726	-0.20941	0.0290862	FALSE
ENSG00000198721.13	ECI2	0.50132	+	0.890726	0.0399773	-0.016734	FALSE
ENSG00000214753.4	HNRNPUL2	0.500639	-	0.890726	-0.0333314	0.0434778	FALSE
ENSG00000233639.8	PANTR1	0.49996	+	0.890726	0.0704532	-0.0334785	FALSE
ENSG00000235833.1	ENSG00000235833	0.501476	+	0.890726	0.227803	-0.0592137	FALSE
ENSG00000249471.8	ZNF324B	0.499991	+	0.890726	-0.0309286	0.146541	FALSE
ENSG00000260077.1	ENSG00000260077	0.501111	+	0.890726	-0.0433055	0.19564	FALSE
ENSG00000289627.1	ENSG00000289627	0.501392	+	0.890726	-0.0170542	0.172395	FALSE
ENSG00000289519.1	ENSG00000289519	0.501686	-	0.890788	-0.100196	0.0110151	FALSE
ENSG00000159388.6	BTG2	0.501869	-	0.891002	0.0276435	-0.286327	FALSE
ENSG00000100031.19	GGT1	0.50195	+	0.891063	-0.042222	0.303672	FALSE
ENSG00000138814.17	PPP3CA	0.502429	-	0.891219	0.0153931	-0.0967236	FALSE
ENSG00000141524.18	TMC6	0.502483	-	0.891219	0.0273345	-0.183407	FALSE
ENSG00000141968.8	VAV1	0.502161	-	0.891219	0.122809	-0.237063	FALSE
ENSG00000204576.12	PRR3	0.50255	-	0.891219	-0.0376358	0.00197916	FALSE
ENSG00000241935.9	HOGA1	0.502355	+	0.891219	-0.0621872	0.237762	FALSE
ENSG00000248449.2	PCDHGB8P	0.502192	+	0.891219	0.105249	-0.0360318	FALSE
ENSG00000270882.3	H4C14	0.502338	+	0.891219	-0.0152297	0.118582	FALSE
ENSG00000100731.16	PCNX1	0.50327	+	0.891424	0.0376661	-0.00506125	FALSE
ENSG00000105738.11	SIPA1L3	0.503035	+	0.891424	-0.0239659	0.184166	FALSE
ENSG00000142512.15	SIGLEC10	0.503101	-	0.891424	0.108659	-0.307056	FALSE
ENSG00000168781.23	PPIP5K1	0.502929	-	0.891424	0.0130194	-0.091052	FALSE
ENSG00000170231.16	FABP6	0.502956	+	0.891424	0.0931038	-0.0185279	FALSE
ENSG00000171621.14	SPSB1	0.503026	+	0.891424	0.0763721	-0.0552986	FALSE
ENSG00000132164.10	SLC6A11	0.503571	-	0.891503	0.0268622	-0.182297	FALSE
ENSG00000226380.9	ENSG00000226380	0.503515	-	0.891503	0.00229079	-0.108639	FALSE
ENSG00000286818.2	ENSG00000286818	0.50382	-	0.891657	-0.137857	0.0219938	FALSE
ENSG00000289614.1	ENSG00000289614	0.503792	-	0.891657	0.0640647	-0.315679	FALSE
ENSG00000083838.17	ZNF446	0.504436	-	0.891675	0.0125475	-0.143914	FALSE
ENSG00000111481.10	COPZ1	0.503903	+	0.891675	0.0371237	-0.0531399	FALSE
ENSG00000135587.9	SMPD2	0.504411	+	0.891675	0.0986226	-0.0710035	FALSE
ENSG00000138398.17	PPIG	0.504416	-	0.891675	-0.0293186	0.0594263	FALSE
ENSG00000185164.15	NOMO2	0.504256	-	0.891675	-0.0674315	0.0775995	FALSE
ENSG00000271862.1	ENSG00000271862	0.504415	-	0.891675	-0.136781	0.0396045	FALSE
ENSG00000272989.1	LINC02012	0.504366	-	0.891675	-0.158337	0.144185	FALSE
ENSG00000075461.6	CACNG4	0.50467	+	0.89187	0.0514034	-0.00210966	FALSE
ENSG00000105270.15	CLIP3	0.504662	-	0.89187	-0.0517487	0.124225	FALSE
