## Supplemental Table 3 for "Gene expression differences associated with alcohol use disorder in human brain" (part 2 of 3)

### Sheet: meta_analysis_NAc (continued)
Ensembl ID	SYMBOL	pvalue	overall.eff.direction	p.adjust.fdr	Nac_LIBD_log_2_fold_change	Nac_UT_log_2_fold_change	same_direction
ENSG00000014919.13	COX15	0.505329	-	0.891999	-0.0355015	0.010538	FALSE
ENSG00000105835.13	NAMPT	0.505036	-	0.891999	0.0336539	-0.152151	FALSE
ENSG00000130649.10	CYP2E1	0.505464	-	0.891999	-0.0885371	0.0365246	FALSE
ENSG00000131269.19	ABCB7	0.504955	+	0.891999	0.057008	-0.0725302	FALSE
ENSG00000174437.18	ATP2A2	0.505452	-	0.891999	-0.0307068	0.00438172	FALSE
ENSG00000182118.8	FAM89A	0.504928	-	0.891999	0.0610268	-0.197789	FALSE
ENSG00000215190.9	LINC00680	0.505379	-	0.891999	0.0255182	-0.304977	FALSE
ENSG00000253974.6	NRG1-IT1	0.505706	+	0.89211	0.134225	-0.0231341	FALSE
ENSG00000267519.6	MIR23AHG	0.505819	-	0.892146	-0.112919	0.00387039	FALSE
ENSG00000287932.1	ENSG00000287932	0.505813	+	0.892146	0.122878	-0.0573996	FALSE
ENSG00000184305.16	CCSER1	0.505938	+	0.892274	0.0536035	-0.0779787	FALSE
ENSG00000035403.18	VCL	0.506684	+	0.892536	0.066063	-0.0466907	FALSE
ENSG00000112304.11	ACOT13	0.50714	-	0.892536	-0.0448371	0.00878869	FALSE
ENSG00000117533.15	VAMP4	0.507075	+	0.892536	-0.0118078	0.0751941	FALSE
ENSG00000129055.13	ANAPC13	0.507072	-	0.892536	-0.0385321	0.0321748	FALSE
ENSG00000163528.13	CHCHD4	0.507173	+	0.892536	-0.0260664	0.0912539	FALSE
ENSG00000166924.9	NYAP1	0.507227	+	0.892536	-0.0119898	0.129513	FALSE
ENSG00000174099.12	MSRB3	0.506568	-	0.892536	-0.0615598	0.0616987	FALSE
ENSG00000197050.11	ZNF420	0.507142	+	0.892536	-0.025139	0.100278	FALSE
ENSG00000245025.3	ENSG00000245025	0.50694	-	0.892536	0.142797	-0.323595	FALSE
ENSG00000248503.3	ENSG00000248503	0.506581	-	0.892536	0.0828868	-0.334847	FALSE
ENSG00000253741.3	LNCOC1	0.506287	-	0.892536	-0.0925533	0.15997	FALSE
ENSG00000256771.5	ZNF253	0.506154	-	0.892536	-0.0588389	0.0074005	FALSE
ENSG00000267322.3	SNHG22	0.506919	+	0.892536	-0.0413958	0.137935	FALSE
ENSG00000280385.1	ENSG00000280385	0.506682	-	0.892536	-0.0966619	0.0510009	FALSE
ENSG00000289417.1	ENSG00000289417	0.50658	-	0.892536	-0.109992	0.062481	FALSE
ENSG00000126970.16	ZC4H2	0.50735	-	0.892544	-0.0583032	0.0346325	FALSE
ENSG00000261121.2	LINC02473	0.507595	-	0.892893	0.0473278	-0.350832	FALSE
ENSG00000007174.18	DNAH9	0.508065	-	0.892901	0.00257583	-0.120939	FALSE
ENSG00000123411.15	IKZF4	0.507964	-	0.892901	-0.0785288	0.00909872	FALSE
ENSG00000165863.17	C10orf82	0.507777	-	0.892901	0.0581759	-0.277868	FALSE
ENSG00000073584.20	SMARCE1	0.509392	-	0.893022	-0.0260067	0.0155399	FALSE
ENSG00000077684.16	JADE1	0.509343	-	0.893022	-0.0332156	0.0314427	FALSE
ENSG00000099899.15	TRMT2A	0.509947	-	0.893022	-0.0753518	0.132272	FALSE
ENSG00000101752.13	MIB1	0.508565	+	0.893022	0.0182729	-0.00653082	FALSE
ENSG00000104325.7	DECR1	0.509588	-	0.893022	0.00610157	-0.109768	FALSE
ENSG00000136146.15	MED4	0.509515	+	0.893022	-0.0208683	0.0756597	FALSE
ENSG00000137285.11	TUBB2B	0.509413	+	0.893022	0.0638832	-0.00614603	FALSE
ENSG00000138036.18	DYNC2LI1	0.509252	+	0.893022	0.0449553	-0.0403497	FALSE
ENSG00000138658.16	ZGRF1	0.508927	-	0.893022	-0.0545096	0.000462771	FALSE
ENSG00000154080.14	CHST9	0.508202	-	0.893022	-0.143882	0.14437	FALSE
ENSG00000154370.16	TRIM11	0.509204	+	0.893022	0.036101	-0.0474743	FALSE
ENSG00000156345.18	CDK20	0.509657	-	0.893022	-0.0402444	0.00543617	FALSE
ENSG00000160551.12	TAOK1	0.509314	+	0.893022	0.0273623	-0.019437	FALSE
ENSG00000165521.16	EML5	0.50914	+	0.893022	0.035987	-0.0488101	FALSE
ENSG00000174945.14	AMZ1	0.509657	+	0.893022	-0.00659002	0.175347	FALSE
ENSG00000213424.9	KRT222	0.509574	-	0.893022	0.0249762	-0.104033	FALSE
ENSG00000233642.1	GPR158-AS1	0.509595	-	0.893022	-0.0985818	0.0183757	FALSE
ENSG00000253368.4	TRNP1	0.509796	+	0.893022	-0.0154924	0.154456	FALSE
ENSG00000272123.1	ENSG00000272123	0.509846	+	0.893022	-0.124076	0.345421	FALSE
ENSG00000279289.1	ENSG00000279289	0.508301	-	0.893022	-0.0799559	0.00575039	FALSE
ENSG00000279649.1	ENSG00000279649	0.508879	-	0.893022	-0.155929	0.10892	FALSE
ENSG00000105088.9	OLFM2	0.510461	-	0.893314	-0.0586935	0.0180311	FALSE
ENSG00000122557.11	HERPUD2	0.510507	+	0.893314	0.0308806	-0.0554487	FALSE
ENSG00000185352.9	HS6ST3	0.510576	+	0.893314	-0.00616331	0.119626	FALSE
ENSG00000101161.8	PRPF6	0.510746	-	0.893384	-0.0248212	0.00814342	FALSE
ENSG00000288596.2	C8orf44	0.510819	-	0.893384	0.00304407	-0.0904207	FALSE
ENSG00000114480.13	GBE1	0.511551	-	0.893875	0.0455246	-0.101565	FALSE
ENSG00000114544.17	SLC41A3	0.511279	+	0.893875	-0.015952	0.0570836	FALSE
ENSG00000258733.7	LINC02328	0.511363	-	0.893875	0.05965	-0.179819	FALSE
ENSG00000270020.1	ENSG00000270020	0.511443	-	0.893875	0.0332027	-0.29259	FALSE
ENSG00000006283.18	CACNA1G	0.511674	+	0.893995	0.0466747	-0.0581286	FALSE
ENSG00000171757.17	LRRC34	0.511894	-	0.894217	-0.0761646	0.0177236	FALSE
ENSG00000250007.8	GJD2-DT	0.511945	-	0.894223	-0.0868645	0.0365221	FALSE
ENSG00000134313.17	KIDINS220	0.512104	+	0.894338	-0.014307	0.0459285	FALSE
ENSG00000121101.16	TEX14	0.512598	+	0.894806	0.221644	-0.144276	FALSE
ENSG00000144895.12	EIF2A	0.512606	-	0.894806	0.00836784	-0.0884627	FALSE
ENSG00000129472.15	RAB2B	0.512666	+	0.89483	0.0423007	-0.016833	FALSE
ENSG00000261186.2	ENSG00000261186	0.512994	+	0.895077	-0.128144	0.454455	FALSE
ENSG00000107020.10	PLGRKT	0.513822	+	0.895251	0.0517699	-0.0138996	FALSE
ENSG00000108506.13	INTS2	0.514246	+	0.895251	0.0452509	-0.0313017	FALSE
ENSG00000109771.16	LRP2BP	0.514262	-	0.895251	-0.0922715	0.0663757	FALSE
ENSG00000119729.12	RHOQ	0.514259	-	0.895251	-0.0411485	0.00177464	FALSE
ENSG00000131381.12	RBSN	0.514255	+	0.895251	-0.0129314	0.0523921	FALSE
ENSG00000139364.11	TMEM132B	0.513748	+	0.895251	0.0209612	-0.00110971	FALSE
ENSG00000140848.17	CPNE2	0.514227	+	0.895251	0.0405063	-0.0198706	FALSE
ENSG00000172731.15	LRRC20	0.513159	+	0.895251	-0.0354592	0.09072	FALSE
ENSG00000182389.20	CACNB4	0.51341	-	0.895251	0.0116256	-0.0764773	FALSE
ENSG00000279146.1	ENSG00000279146	0.514203	-	0.895251	-0.121528	0.0946882	FALSE
ENSG00000128191.16	DGCR8	0.514446	+	0.895321	0.0496324	-0.0838726	FALSE
ENSG00000204745.4	ENSG00000204745	0.514585	-	0.895321	0.0217488	-0.232962	FALSE
ENSG00000205771.7	CATSPER2P1	0.514745	+	0.895321	-0.0553447	0.177269	FALSE
ENSG00000134077.16	THUMPD3	0.514876	+	0.895424	0.0483303	-0.0165215	FALSE
ENSG00000134321.13	RSAD2	0.515199	+	0.89566	0.112794	-0.0407969	FALSE
ENSG00000005075.16	POLR2J	0.515506	+	0.895869	0.0388522	-0.00933944	FALSE
ENSG00000231768.2	LINC01354	0.515501	-	0.895869	0.0511269	-0.192607	FALSE
ENSG00000182606.17	TRAK1	0.515613	-	0.895957	-0.0248798	0.0378629	FALSE
ENSG00000166326.7	TRIM44	0.515999	-	0.896238	-0.0399484	0.0497907	FALSE
ENSG00000228672.4	PROB1	0.515958	+	0.896238	-0.0510182	0.240885	FALSE
ENSG00000165568.18	AKR1E2	0.516168	+	0.896311	-0.02078	0.130515	FALSE
ENSG00000269054.3	ZNF497-AS1	0.516228	-	0.896311	-0.127718	0.162851	FALSE
ENSG00000068400.13	GRIPAP1	0.517625	-	0.896566	-0.0273449	0.0653802	FALSE
ENSG00000100412.17	ACO2	0.517822	+	0.896566	-0.0056907	0.0614314	FALSE
ENSG00000100441.10	KHNYN	0.517593	+	0.896566	0.0553345	-0.0336757	FALSE
ENSG00000104863.12	LIN7B	0.518036	-	0.896566	-0.0398796	0.00719105	FALSE
ENSG00000123179.14	EBPL	0.518018	-	0.896566	-0.0909859	0.0733575	FALSE
ENSG00000136908.18	DPM2	0.518014	-	0.896566	-0.0584666	0.092746	FALSE
ENSG00000166170.12	BAG5	0.517092	-	0.896566	-0.0274104	0.00293735	FALSE
ENSG00000170515.14	PA2G4	0.517786	+	0.896566	-0.00368415	0.0754864	FALSE
ENSG00000172663.9	TMEM134	0.516983	+	0.896566	0.0647223	-0.0558416	FALSE
ENSG00000174276.7	ZNHIT2	0.516579	-	0.896566	-0.0922603	0.102339	FALSE
ENSG00000174827.14	PDZK1	0.517264	-	0.896566	-0.174295	0.0800896	FALSE
ENSG00000214530.10	STARD10	0.51797	+	0.896566	0.0630239	-0.0143757	FALSE
ENSG00000232098.3	ENSG00000232098	0.516812	+	0.896566	-0.050844	0.166966	FALSE
ENSG00000273125.2	LINC01990	0.516609	+	0.896566	0.138411	-0.0646942	FALSE
ENSG00000287550.1	ENSG00000287550	0.517274	+	0.896566	0.0852393	-0.0102385	FALSE
ENSG00000106069.24	CHN2	0.518404	-	0.896686	-0.0522808	0.0324042	FALSE
ENSG00000124588.22	NQO2	0.518353	-	0.896686	-0.0531986	0.0213113	FALSE
ENSG00000278917.1	ENSG00000278917	0.51841	+	0.896686	-0.0711889	0.177656	FALSE
ENSG00000140443.15	IGF1R	0.518833	+	0.896932	0.0380029	-0.00153766	FALSE
ENSG00000270689.1	BUD13P1	0.518813	+	0.896932	0.0863148	-0.00300069	FALSE
ENSG00000163449.11	TMEM169	0.519064	+	0.897008	0.0539203	-0.0174599	FALSE
ENSG00000198791.12	CNOT7	0.519029	-	0.897008	-0.0375152	0.0265099	FALSE
ENSG00000088930.8	XRN2	0.519655	+	0.89716	0.0245798	-0.000884415	FALSE
ENSG00000123352.18	SPATS2	0.520201	+	0.89716	0.0359698	-0.0394459	FALSE
ENSG00000141441.16	GAREM1	0.519786	-	0.89716	-0.0398557	0.00806929	FALSE
ENSG00000152977.10	ZIC1	0.519356	-	0.89716	-0.0828813	0.0111389	FALSE
ENSG00000166596.15	CFAP52	0.520251	-	0.89716	-0.0846524	0.00989209	FALSE
ENSG00000178234.13	GALNT11	0.519812	+	0.89716	0.0218055	-0.0291035	FALSE
ENSG00000226766.1	NA	0.519415	+	0.89716	-0.00863933	0.228506	FALSE
ENSG00000275052.5	PPP4R3B	0.519857	+	0.89716	0.0208525	-0.00286139	FALSE
ENSG00000159363.19	ATP13A2	0.520407	+	0.897224	-0.00556147	0.126481	FALSE
ENSG00000004660.15	CAMKK1	0.520589	-	0.897339	0.00608432	-0.0705353	FALSE
ENSG00000184619.8	KRBA2	0.520801	+	0.897339	-0.0379333	0.0746924	FALSE
ENSG00000214776.12	ENSG00000214776	0.52068	+	0.897339	-0.121091	0.777797	FALSE
ENSG00000260391.2	ENSG00000260391	0.520795	-	0.897339	-0.144187	0.0531685	FALSE
ENSG00000099998.19	GGT5	0.520992	-	0.897584	-0.10489	0.209181	FALSE
ENSG00000239572.3	NA	0.521084	-	0.897584	-0.124084	0.0216152	FALSE
ENSG00000257272.1	ENSG00000257272	0.521049	+	0.897584	0.147358	-0.0668414	FALSE
ENSG00000167720.13	SRR	0.521147	-	0.897612	-0.102703	0.131052	FALSE
ENSG00000110013.13	SIAE	0.521646	-	0.897673	-0.0509705	0.050272	FALSE
ENSG00000112406.5	HECA	0.521479	+	0.897673	-0.00853197	0.0754275	FALSE
ENSG00000152804.11	HHEX	0.521312	-	0.897673	-0.109935	0.041394	FALSE
ENSG00000157110.16	RBPMS	0.521404	+	0.897673	0.098289	-0.136481	FALSE
ENSG00000169752.17	NRG4	0.521431	-	0.897673	-0.201495	0.206152	FALSE
ENSG00000186260.17	MRTFB	0.521664	+	0.897673	0.0261625	-0.027079	FALSE
ENSG00000188599.17	NPIPP1	0.521444	-	0.897673	-0.0496291	7.05796e-05	FALSE
ENSG00000287232.1	ENSG00000287232	0.521514	+	0.897673	0.150302	-0.136642	FALSE
ENSG00000145936.9	KCNMB1	0.521921	+	0.897769	0.155855	-0.0112838	FALSE
ENSG00000231925.13	TAPBP	0.521941	-	0.897769	-0.0286049	0.0197217	FALSE
ENSG00000237757.2	NA	0.521801	-	0.897769	-0.176234	0.0926953	FALSE
ENSG00000280216.1	ENSG00000280216	0.521925	+	0.897769	0.144279	-0.02907	FALSE
ENSG00000168140.5	VASN	0.522142	+	0.897901	0.0927584	-0.167373	FALSE
ENSG00000011566.15	MAP4K3	0.524373	+	0.898105	-0.0238789	0.0836555	FALSE
ENSG00000059377.18	TBXAS1	0.524165	-	0.898105	-0.0904372	0.00532294	FALSE
ENSG00000062725.10	APPBP2	0.523018	+	0.898105	0.0364048	-0.0585738	FALSE
ENSG00000074266.22	EED	0.523154	+	0.898105	0.0371225	-0.0103581	FALSE
ENSG00000106070.20	GRB10	0.523801	-	0.898105	-0.0303021	0.00987417	FALSE
ENSG00000107738.20	VSIR	0.524179	+	0.898105	0.0967507	-0.154925	FALSE
ENSG00000108950.12	FAM20A	0.523627	+	0.898105	0.225404	-0.373082	FALSE
ENSG00000112367.12	FIG4	0.523328	+	0.898105	0.0313383	-0.043354	FALSE
ENSG00000126249.8	PDCD2L	0.524086	-	0.898105	-0.0896842	0.160278	FALSE
ENSG00000133800.9	LYVE1	0.523254	-	0.898105	0.0361455	-0.239508	FALSE
ENSG00000135334.9	AKIRIN2	0.522708	+	0.898105	-0.013244	0.0812741	FALSE
ENSG00000137414.7	FAM8A1	0.522616	-	0.898105	-0.024794	0.0465602	FALSE
ENSG00000140057.9	AK7	0.52356	+	0.898105	0.098843	-0.0236732	FALSE
ENSG00000150773.12	PIH1D2	0.52403	-	0.898105	-0.126943	0.00381766	FALSE
ENSG00000159176.14	CSRP1	0.52239	-	0.898105	-0.0457357	0.0387094	FALSE
ENSG00000170919.16	TPT1-AS1	0.523559	-	0.898105	0.014814	-0.0878696	FALSE
ENSG00000172889.16	EGFL7	0.524345	+	0.898105	-0.0326852	0.172496	FALSE
ENSG00000172922.11	RNASEH2C	0.522728	+	0.898105	-0.0227002	0.155994	FALSE
ENSG00000174282.12	ZBTB4	0.522554	+	0.898105	-0.00290449	0.0593003	FALSE
ENSG00000188011.5	RTP5	0.5237	+	0.898105	-0.014293	0.168817	FALSE
ENSG00000198901.14	PRC1	0.52259	-	0.898105	-0.0828825	0.0201037	FALSE
ENSG00000203999.9	LINC01270	0.524303	-	0.898105	0.0292082	-0.334491	FALSE
ENSG00000204366.4	ZBTB12	0.522577	-	0.898105	-0.0892652	0.249387	FALSE
ENSG00000243414.6	TICAM2	0.523955	+	0.898105	-0.0213714	0.286282	FALSE
ENSG00000249212.1	ATP1B1P1	0.52437	-	0.898105	0.0533654	-0.150857	FALSE
ENSG00000249709.8	ZNF564	0.52279	-	0.898105	-0.0479831	0.0512664	FALSE
ENSG00000250575.1	ENSG00000250575	0.522547	+	0.898105	0.220909	-0.253166	FALSE
ENSG00000276603.1	ENSG00000276603	0.522812	-	0.898105	-0.14494	0.0608591	FALSE
ENSG00000288803.1	ENSG00000288803	0.52415	-	0.898105	-0.11319	0.0263694	FALSE
ENSG00000109971.14	HSPA8	0.524502	-	0.898219	0.0156561	-0.0860116	FALSE
ENSG00000179057.14	IGSF22	0.524594	-	0.898219	-0.255224	0.197794	FALSE
ENSG00000075711.21	DLG1	0.524645	-	0.898226	-0.0286731	0.0110649	FALSE
ENSG00000175175.6	PPM1E	0.524926	+	0.898385	0.022369	-0.0215763	FALSE
ENSG00000115241.11	PPM1G	0.525047	-	0.898432	-0.0241764	0.00604475	FALSE
ENSG00000289363.1	ENSG00000289363	0.525127	-	0.898489	0.10821	-0.219241	FALSE
ENSG00000101363.13	MANBAL	0.525683	-	0.898719	-0.0300365	0.0349344	FALSE
ENSG00000108298.12	RPL19	0.525604	+	0.898719	0.0245557	-0.0209901	FALSE
ENSG00000137207.12	YIPF3	0.525648	+	0.898719	-0.0106714	0.0685614	FALSE
ENSG00000272899.4	ATP6V1FNB	0.525635	-	0.898719	0.021962	-0.132815	FALSE
ENSG00000114999.8	TTL	0.525914	+	0.898802	-0.025519	0.0717735	FALSE
ENSG00000127249.15	ATP13A4	0.52582	-	0.898802	-0.0544191	0.00800618	FALSE
ENSG00000206341.7	HLA-H	0.526007	-	0.898871	-0.299929	0.27028	FALSE
ENSG00000249485.1	RBBP4P1	0.52619	+	0.899104	0.120929	-0.0363896	FALSE
ENSG00000007202.15	KIAA0100	0.526303	+	0.899135	0.0257746	-0.0197004	FALSE
ENSG00000214331.8	PDPR2P	0.52678	-	0.899239	-0.0692253	0.09512	FALSE
ENSG00000225855.7	RUSC1-AS1	0.527153	-	0.899239	-0.16603	0.0444487	FALSE
ENSG00000270181.3	BIVM-ERCC5	0.526885	-	0.899239	0.0853769	-0.723255	FALSE
ENSG00000005961.19	ITGA2B	0.52722	+	0.899252	-0.104624	0.294969	FALSE
ENSG00000150667.8	FSIP1	0.527362	-	0.899252	-0.116939	0.0141182	FALSE
ENSG00000164294.14	GPX8	0.527826	+	0.899252	-0.0332037	0.30184	FALSE
ENSG00000242103.1	ENSG00000242103	0.52733	+	0.899252	0.122933	-0.109474	FALSE
ENSG00000260209.1	ENSG00000260209	0.527815	+	0.899252	0.168735	-0.0335207	FALSE
ENSG00000269997.1	ENSG00000269997	0.527596	-	0.899252	-0.0952088	0.0388641	FALSE
ENSG00000288800.1	ENSG00000288800	0.527884	-	0.899261	-0.0956319	0.0569336	FALSE
ENSG00000043591.6	ADRB1	0.528427	-	0.899537	-0.051615	0.0144546	FALSE
ENSG00000079215.15	SLC1A3	0.528577	-	0.899537	0.0475871	-0.143233	FALSE
ENSG00000100348.10	TXN2	0.528801	-	0.899537	-0.0299568	0.0169346	FALSE
ENSG00000102606.19	ARHGEF7	0.528941	-	0.899537	0.0144573	-0.0671244	FALSE
ENSG00000103335.22	PIEZO1	0.52912	+	0.899537	-0.00235922	0.121787	FALSE
ENSG00000114354.15	TFG	0.528598	-	0.899537	0.0224104	-0.0900466	FALSE
ENSG00000115325.14	DOK1	0.528144	-	0.899537	0.0112804	-0.206278	FALSE
ENSG00000116514.17	RNF19B	0.528721	-	0.899537	-0.0316017	0.026109	FALSE
ENSG00000120913.24	PDLIM2	0.528919	+	0.899537	-0.00673548	0.130333	FALSE
ENSG00000169925.17	BRD3	0.529106	-	0.899537	-0.0452427	0.0048382	FALSE
ENSG00000177084.18	POLE	0.528759	-	0.899537	-0.103997	0.0550678	FALSE
ENSG00000177485.7	ZBTB33	0.528767	-	0.899537	-0.033535	0.0132364	FALSE
ENSG00000247081.8	BAALC-AS1	0.528654	+	0.899537	0.0932146	-0.0582718	FALSE
ENSG00000247828.9	TMEM161B-DT	0.528527	-	0.899537	0.0491161	-0.110804	FALSE
ENSG00000253305.3	PCDHGB6	0.529072	+	0.899537	-0.00631752	0.0964302	FALSE
ENSG00000256982.3	ENSG00000256982	0.529103	+	0.899537	0.0704806	-0.0600251	FALSE
ENSG00000266402.4	SNHG25	0.528302	+	0.899537	0.342344	-0.146393	FALSE
ENSG00000011485.15	PPP5C	0.529618	+	0.899611	0.0289173	-0.054608	FALSE
ENSG00000062650.20	WAPL	0.529871	-	0.899611	-0.0213833	0.0216026	FALSE
ENSG00000078237.7	TIGAR	0.529864	-	0.899611	-0.0819858	0.220518	FALSE
ENSG00000079691.18	CARMIL1	0.529954	-	0.899611	0.0201259	-0.0760204	FALSE
ENSG00000107890.17	ANKRD26	0.529935	-	0.899611	0.0143164	-0.0700732	FALSE
ENSG00000117408.11	IPO13	0.529344	+	0.899611	-0.0032979	0.0732719	FALSE
ENSG00000140836.17	ZFHX3	0.529669	+	0.899611	0.0830035	-0.0621276	FALSE
ENSG00000145354.12	CISD2	0.529386	+	0.899611	0.0377745	-0.0363824	FALSE
ENSG00000152558.15	TMEM123	0.530009	-	0.899611	-0.0552851	0.0434087	FALSE
ENSG00000172318.6	B3GALT1	0.529467	+	0.899611	0.0307519	-0.0369595	FALSE
ENSG00000247934.4	ENSG00000247934	0.529672	-	0.899611	0.00564926	-0.140106	FALSE
ENSG00000257913.3	DDN-AS1	0.529548	-	0.899611	0.0531794	-0.220156	FALSE
ENSG00000271167.1	LINC01109	0.529495	-	0.899611	0.0990098	-0.169394	FALSE
ENSG00000067606.17	PRKCZ	0.530159	+	0.899649	0.0178092	-0.00128908	FALSE
ENSG00000110719.10	TCIRG1	0.530109	+	0.899649	0.124079	-0.118841	FALSE
ENSG00000135929.9	CYP27A1	0.530639	-	0.900043	-0.0470401	0.00604587	FALSE
ENSG00000123810.9	B9D2	0.53086	+	0.900179	0.0680279	-0.0540438	FALSE
ENSG00000087258.16	GNAO1	0.531276	+	0.900568	-0.0069284	0.0852656	FALSE
ENSG00000114867.22	EIF4G1	0.531278	+	0.900568	-0.0131182	0.0671084	FALSE
ENSG00000239828.8	ENSG00000239828	0.531499	+	0.900784	0.178007	-0.0803063	FALSE
ENSG00000104205.16	SGK3	0.531633	-	0.900931	-0.08037	0.0896229	FALSE
ENSG00000101138.12	CSTF1	0.531684	-	0.900937	-0.0312182	0.0167153	FALSE
ENSG00000135074.16	ADAM19	0.531945	-	0.900971	0.0175483	-0.140698	FALSE
ENSG00000137878.17	GCOM1	0.532033	-	0.900971	0.00109666	-0.378083	FALSE
ENSG00000151092.18	NGLY1	0.531909	+	0.900971	0.046823	-0.0796857	FALSE
ENSG00000108797.12	CNTNAP1	0.532399	-	0.901174	-0.0339148	0.031518	FALSE
ENSG00000233542.2	NA	0.532354	-	0.901174	-0.151488	0.301107	FALSE
ENSG00000279977.1	ENSG00000279977	0.532621	-	0.90133	0.0110064	-0.260357	FALSE
ENSG00000155629.15	PIK3AP1	0.533065	+	0.901527	0.093244	-0.0325651	FALSE
ENSG00000162769.13	FLVCR1	0.533234	-	0.901527	-0.0630196	0.0193641	FALSE
ENSG00000173250.3	GPR151	0.532937	+	0.901527	0.111299	-0.0161519	FALSE
ENSG00000185215.11	TNFAIP2	0.533033	+	0.901527	0.120283	-0.0669649	FALSE
ENSG00000281091.3	ENSG00000281091	0.533245	-	0.901527	0.129549	-0.331544	FALSE
ENSG00000245105.4	A2M-AS1	0.53331	-	0.90154	-0.0897742	0.0258994	FALSE
ENSG00000103540.17	CCP110	0.533929	+	0.901552	-0.00321393	0.0706059	FALSE
ENSG00000132640.15	BTBD3	0.533892	-	0.901552	-0.0380719	0.0275094	FALSE
ENSG00000162337.12	LRP5	0.533695	+	0.901552	-0.00148429	0.0953509	FALSE
ENSG00000172590.18	MRPL52	0.533522	+	0.901552	0.0548457	-0.0296953	FALSE
ENSG00000181449.4	SOX2	0.533891	-	0.901552	-0.0472627	0.0613732	FALSE
ENSG00000201229.1	SNORA63D	0.533498	+	0.901552	-0.0266607	0.142387	FALSE
ENSG00000119661.15	DNAL1	0.534225	+	0.901662	0.0461309	-0.0150571	FALSE
ENSG00000135373.13	EHF	0.534376	-	0.901662	0.0240876	-0.30487	FALSE
ENSG00000168936.11	TMEM129	0.534528	-	0.901662	-0.0327156	0.00646533	FALSE
ENSG00000169403.12	PTAFR	0.53451	+	0.901662	0.132033	-0.149989	FALSE
ENSG00000196417.13	ZNF765	0.534185	-	0.901662	-0.0925331	0.0773554	FALSE
ENSG00000275700.6	AATF	0.534401	-	0.901662	-0.0339932	0.0160779	FALSE
ENSG00000169220.18	RGS14	0.535223	+	0.901988	0.0944665	-0.0278224	FALSE
ENSG00000289498.1	ENSG00000289498	0.535476	-	0.902177	-0.0951599	0.0218935	FALSE
ENSG00000237289.10	CKMT1B	0.535528	-	0.902184	-0.0522812	0.0211191	FALSE
ENSG00000101049.18	SGK2	0.535777	+	0.902201	0.09754	-0.0219335	FALSE
ENSG00000135837.16	CEP350	0.535793	-	0.902201	-0.0429818	0.0246636	FALSE
ENSG00000144228.9	SPOPL	0.535764	-	0.902201	-0.0391633	0.0568673	FALSE
ENSG00000186432.10	KPNA4	0.53582	+	0.902201	-0.0190529	0.0452588	FALSE
ENSG00000272316.1	ENSG00000272316	0.535728	-	0.902201	-0.0549407	0.0213645	FALSE
ENSG00000233382.8	NKAPP1	0.536066	-	0.902298	-0.117125	0.0151905	FALSE
ENSG00000132792.19	CTNNBL1	0.53615	-	0.902359	-0.0464215	0.00233973	FALSE
ENSG00000276116.2	FUT8-AS1	0.536434	-	0.9026	-0.102146	0.0743993	FALSE
ENSG00000127989.14	MTERF1	0.536647	+	0.902708	-0.0371227	0.0759247	FALSE
ENSG00000163807.6	KIAA1143	0.537157	-	0.902708	-0.0271942	0.0966656	FALSE
ENSG00000166169.17	POLL	0.536993	-	0.902708	0.0272104	-0.110561	FALSE
ENSG00000174236.4	NA	0.536957	-	0.902708	-0.115312	0.153569	FALSE
ENSG00000196497.17	IPO4	0.537148	+	0.902708	0.0808962	-0.0504938	FALSE
ENSG00000229127.2	KANSL1L-AS1	0.536806	-	0.902708	-0.0687253	0.0163757	FALSE
ENSG00000072182.14	ASIC4	0.537284	-	0.90284	-0.0890189	0.0824448	FALSE
ENSG00000177728.17	TMEM94	0.537359	+	0.902887	-0.0578245	0.115912	FALSE
ENSG00000056050.7	HPF1	0.537681	-	0.903185	-0.0393889	0.0102917	FALSE
ENSG00000071575.12	TRIB2	0.537761	-	0.903185	-0.058607	0.0513633	FALSE
ENSG00000119125.17	GDA	0.537701	+	0.903185	0.0374548	-0.116676	FALSE
ENSG00000283782.2	ENSG00000283782	0.537786	-	0.903185	-0.219282	0.0183108	FALSE
ENSG00000136943.12	CTSV	0.537965	+	0.903286	-0.157977	0.233798	FALSE
ENSG00000163702.21	IL17RC	0.537973	+	0.903286	0.0729602	-0.00767518	FALSE
ENSG00000125834.13	STK35	0.538429	+	0.903303	-0.0185585	0.084175	FALSE
ENSG00000141219.16	C17orf80	0.538064	-	0.903303	0.0250316	-0.0729679	FALSE
ENSG00000151617.17	EDNRA	0.538167	+	0.903303	0.0826718	-0.0473438	FALSE
ENSG00000267053.8	ENSG00000267053	0.538101	+	0.903303	-0.007342	0.24477	FALSE
ENSG00000276027.1	RNU12	0.538258	+	0.903303	0.120382	-0.0674268	FALSE
ENSG00000286755.1	ENSG00000286755	0.53837	+	0.903303	-0.143754	0.247326	FALSE
ENSG00000289502.1	ENSG00000289502	0.538444	-	0.903303	-0.160027	0.214275	FALSE
ENSG00000185436.12	IFNLR1	0.538818	+	0.903316	-0.10187	0.215301	FALSE
ENSG00000205918.9	PDPK2P	0.538885	-	0.903316	-0.121777	0.0214692	FALSE
ENSG00000213588.6	ZBTB9	0.538876	-	0.903316	-0.0417797	0.0236971	FALSE
ENSG00000258559.2	ENSG00000258559	0.538683	-	0.903316	-0.110082	0.0467113	FALSE
ENSG00000264346.1	SNORA77B	0.538511	-	0.903316	0.0607769	-0.431748	FALSE
ENSG00000082515.18	MRPL22	0.538936	-	0.903318	-0.0478052	0.09722	FALSE
ENSG00000118557.16	PMFBP1	0.539267	+	0.90333	-0.0411214	0.264218	FALSE
ENSG00000132470.14	ITGB4	0.539461	-	0.90333	-0.120069	0.0434132	FALSE
ENSG00000278969.1	ENSG00000278969	0.539074	-	0.90333	-0.1055	0.074214	FALSE
ENSG00000137857.18	DUOX1	0.540083	+	0.903818	-0.0780712	0.438791	FALSE
ENSG00000149531.15	FRG1BP	0.540284	-	0.903918	-0.0874086	0.0175056	FALSE
ENSG00000137076.21	TLN1	0.540486	-	0.903931	0.00880571	-0.117807	FALSE
ENSG00000200320.1	SNORA63	0.540528	-	0.903931	-0.0899482	0.15945	FALSE
ENSG00000278893.1	ENSG00000278893	0.540404	-	0.903931	-0.100123	0.00670034	FALSE
ENSG00000151338.20	MIPOL1	0.540628	+	0.904019	0.0412538	-0.045965	FALSE
ENSG00000255920.4	CCND2-AS1	0.541028	-	0.904485	-0.167364	0.214192	FALSE
ENSG00000272477.1	NA	0.541407	-	0.904704	-0.130427	0.052777	FALSE
ENSG00000073331.18	ALPK1	0.541621	+	0.90489	0.110496	-0.0227662	FALSE
ENSG00000173456.5	RNF26	0.541878	-	0.90524	-0.038469	0.0472927	FALSE
ENSG00000284642.1	ENSG00000284642	0.541956	+	0.905291	-0.00191021	0.189491	FALSE
ENSG00000142330.20	CAPN10	0.542392	+	0.905626	0.0413105	-0.0137468	FALSE
ENSG00000084092.7	NOA1	0.542574	-	0.905781	-0.033889	0.0529222	FALSE
ENSG00000218739.10	CEBPZOS	0.54258	+	0.905781	-0.0231958	0.0765848	FALSE
ENSG00000008256.16	CYTH3	0.543039	+	0.906075	0.0381792	-0.0252109	FALSE
ENSG00000168040.5	FADD	0.543031	+	0.906075	0.0436176	-0.028579	FALSE
ENSG00000141040.15	ZNF287	0.543137	-	0.906126	-0.0644494	0.0183216	FALSE
ENSG00000276612.3	ENSG00000276612	0.543259	+	0.906126	0.492522	-0.139156	FALSE
ENSG00000125675.20	GRIA3	0.543589	+	0.906316	0.0247667	-0.0919444	FALSE
ENSG00000141456.16	PELP1	0.543741	+	0.906316	-0.0236028	0.121357	FALSE
ENSG00000196083.10	IL1RAP	0.543841	-	0.906316	-0.0595478	0.0468241	FALSE
ENSG00000278771.1	RN7SL3	0.543839	+	0.906316	0.0755123	-0.0708202	FALSE
ENSG00000078098.15	FAP	0.544004	-	0.906421	0.0171394	-0.220258	FALSE
ENSG00000080224.18	EPHA6	0.544209	+	0.906527	0.0538146	-0.0527448	FALSE
ENSG00000136059.16	VILL	0.544139	+	0.906527	-0.00965955	0.106998	FALSE
ENSG00000196353.13	CPNE4	0.544201	+	0.906527	0.0508724	-0.17227	FALSE
ENSG00000092964.18	DPYSL2	0.544542	+	0.906529	-0.0158111	0.0553666	FALSE
ENSG00000162377.6	COA7	0.544455	+	0.906529	-0.0010634	0.0988432	FALSE
ENSG00000287185.1	ENSG00000287185	0.544748	-	0.906635	-0.134714	0.0200542	FALSE
ENSG00000125827.9	TMX4	0.544945	-	0.906728	-0.0361687	0.0998079	FALSE
ENSG00000143147.15	GPR161	0.545125	-	0.90687	-0.0888967	0.124599	FALSE
ENSG00000255435.7	TTC36-AS1	0.545194	-	0.906905	-0.233665	0.214851	FALSE
ENSG00000283050.3	GTF2IP12	0.545249	-	0.906918	-0.071724	0.0394633	FALSE
ENSG00000089505.18	CMTM1	0.545505	+	0.907187	0.16733	-0.279371	FALSE
ENSG00000147955.18	SIGMAR1	0.545767	+	0.907544	-0.00332108	0.0922396	FALSE
ENSG00000118689.15	FOXO3	0.546098	+	0.907873	-0.000678037	0.0545122	FALSE
ENSG00000176715.17	ACSF3	0.546603	-	0.908382	0.00814027	-0.127557	FALSE
ENSG00000139174.12	PRICKLE1	0.546754	+	0.908428	0.0421298	-0.145264	FALSE
ENSG00000255200.1	PGAM1P8	0.546905	-	0.90849	0.215102	-0.524736	FALSE
ENSG00000222014.6	RAB6C	0.546972	-	0.908522	-0.121284	0.125912	FALSE
ENSG00000079263.19	SP140	0.547214	-	0.908532	-0.129034	0.0947925	FALSE
ENSG00000095383.20	TBC1D2	0.547781	+	0.908532	0.088381	-0.085423	FALSE
ENSG00000099875.16	MKNK2	0.547585	+	0.908532	0.0562748	-0.00884521	FALSE
ENSG00000155827.12	RNF20	0.547399	-	0.908532	-0.0317734	0.00409033	FALSE
ENSG00000177683.14	THAP5	0.547784	+	0.908532	0.0252573	-0.000534797	FALSE
ENSG00000181982.20	CCDC149	0.547489	+	0.908532	0.03377	-0.0769414	FALSE
ENSG00000254556.1	ENSG00000254556	0.547549	-	0.908532	-0.0784968	0.0184449	FALSE
ENSG00000259377.1	ENSG00000259377	0.547565	+	0.908532	0.145816	-0.0842351	FALSE
ENSG00000260838.3	ENSG00000260838	0.547535	+	0.908532	-0.0210291	0.156274	FALSE
ENSG00000280057.1	ENSG00000280057	0.547348	-	0.908532	0.0710784	-0.167002	FALSE
ENSG00000282885.2	ENSG00000282885	0.547653	+	0.908532	-0.0641355	0.169454	FALSE
ENSG00000230051.3	ENSG00000230051	0.548113	+	0.90892	0.146728	-0.0780148	FALSE
ENSG00000054803.4	CBLN4	0.548492	+	0.908961	-0.0417386	0.185504	FALSE
ENSG00000114698.15	PLSCR4	0.54856	+	0.908961	-0.00300706	0.0752866	FALSE
ENSG00000120156.22	TEK	0.548355	-	0.908961	-0.060057	0.0672502	FALSE
ENSG00000141404.17	GNAL	0.548727	+	0.908961	0.0569131	-0.0520408	FALSE
ENSG00000149798.5	CDC42EP2	0.548826	+	0.908961	0.0563333	-0.0563357	FALSE
ENSG00000164307.13	ERAP1	0.54856	-	0.908961	-0.0441146	0.00600494	FALSE
ENSG00000175854.15	SWI5	0.548785	+	0.908961	0.0494145	-0.0180769	FALSE
ENSG00000183530.14	PRR14L	0.548309	+	0.908961	-0.0173264	0.0780801	FALSE
ENSG00000273419.1	ENSG00000273419	0.548763	-	0.908961	-0.189363	0.207794	FALSE
ENSG00000286675.1	ENSG00000286675	0.548491	+	0.908961	0.110235	-0.097028	FALSE
ENSG00000122359.18	ANXA11	0.54899	+	0.909008	0.0569603	-0.0988712	FALSE
ENSG00000156925.12	ZIC3	0.549353	-	0.909008	0.0104721	-0.157628	FALSE
ENSG00000158008.10	EXTL1	0.549171	+	0.909008	0.0438002	-0.151284	FALSE
ENSG00000178449.9	COX14	0.549082	-	0.909008	-0.0396959	0.0582104	FALSE
ENSG00000272515.1	ENSG00000272515	0.549352	+	0.909008	0.102552	-0.140798	FALSE
ENSG00000276791.1	ENSG00000276791	0.549336	-	0.909008	-0.083247	0.042113	FALSE
ENSG00000287095.1	ENSG00000287095	0.549046	-	0.909008	-0.150487	0.0347488	FALSE
ENSG00000288557.1	ENSG00000288557	0.549322	-	0.909008	-0.0755376	0.0458057	FALSE
ENSG00000132744.8	ACY3	0.549527	-	0.909052	0.106178	-0.346319	FALSE
ENSG00000143119.14	CD53	0.549826	-	0.909219	0.00392318	-0.153827	FALSE
ENSG00000149451.19	ADAM33	0.549859	-	0.909219	-0.0941202	0.0221308	FALSE
ENSG00000145741.17	BTF3	0.550036	+	0.909432	0.0199846	-0.0516109	FALSE
ENSG00000144410.5	CPO	0.550151	-	0.909505	0.0452138	-0.142064	FALSE
ENSG00000100532.13	CGRRF1	0.550435	-	0.909612	-0.0427131	0.0324273	FALSE
ENSG00000258728.2	ENSG00000258728	0.550377	-	0.909612	-0.0985825	0.0651481	FALSE
ENSG00000086200.17	IPO11	0.55089	+	0.910059	0.0333276	-0.0150923	FALSE
ENSG00000115415.20	STAT1	0.551143	+	0.910218	-0.00277379	0.0924755	FALSE
ENSG00000168016.15	TRANK1	0.551133	-	0.910218	0.0185749	-0.0948884	FALSE
ENSG00000204305.16	AGER	0.551122	-	0.910218	-0.207257	0.069721	FALSE
ENSG00000026297.17	RNASET2	0.55141	-	0.910244	0.0177476	-0.0932751	FALSE
ENSG00000127191.18	TRAF2	0.551275	+	0.910244	-0.0338452	0.136906	FALSE
ENSG00000104833.12	TUBB4A	0.551715	+	0.910293	-0.0465457	0.148865	FALSE
ENSG00000117335.21	CD46	0.551953	-	0.910293	-0.0263843	0.00476222	FALSE
ENSG00000153234.15	NR4A2	0.551621	-	0.910293	0.00168499	-0.452216	FALSE
ENSG00000157916.20	RER1	0.551959	+	0.910293	0.0436696	-0.083155	FALSE
ENSG00000178694.10	NSUN3	0.552098	-	0.910293	-0.0503749	0.0369758	FALSE
ENSG00000188629.13	ZNF177	0.551516	-	0.910293	0.109458	-0.12244	FALSE
ENSG00000198331.11	HYLS1	0.552	-	0.910293	-0.0413721	0.0202547	FALSE
ENSG00000124749.17	COL21A1	0.552543	-	0.910653	-0.124472	0.033616	FALSE
ENSG00000147642.17	SYBU	0.552785	-	0.91071	0.00677192	-0.103729	FALSE
ENSG00000160219.12	GAB3	0.552807	+	0.91071	0.146847	-0.198883	FALSE
ENSG00000172508.11	CARNS1	0.553127	-	0.91071	-0.0722541	0.010715	FALSE
ENSG00000196405.13	EVL	0.55289	+	0.91071	0.0201423	-0.00219762	FALSE
ENSG00000278156.2	TSC22D1-AS1	0.553163	-	0.91071	-0.0677195	0.0120854	FALSE
ENSG00000279700.1	ENSG00000279700	0.553017	+	0.91071	0.0948591	-0.00105005	FALSE
ENSG00000198754.5	OXCT2	0.553357	+	0.910801	0.119572	-0.118697	FALSE
ENSG00000111358.14	GTF2H3	0.553668	+	0.910886	0.0479528	-0.032296	FALSE
ENSG00000050165.19	DKK3	0.554023	+	0.911149	0.0331226	-0.00864057	FALSE
ENSG00000144550.14	CPNE9	0.553945	-	0.911149	-0.0485563	0.0733926	FALSE
ENSG00000177917.12	ARL6IP6	0.554002	+	0.911149	-0.0267242	0.108822	FALSE
ENSG00000289613.1	ENSG00000289613	0.554152	-	0.911283	-0.0552102	0.0630405	FALSE
ENSG00000102189.17	EEA1	0.55514	-	0.911633	-0.0216528	0.00302517	FALSE
ENSG00000120451.11	SNX19	0.555282	+	0.911633	-0.0331828	0.0756633	FALSE
ENSG00000132434.10	LANCL2	0.555012	+	0.911633	0.0266068	-0.0116442	FALSE
ENSG00000136541.15	ERMN	0.554664	+	0.911633	0.0707567	-0.00162487	FALSE
ENSG00000187186.15	ENSG00000187186	0.555179	-	0.911633	-0.0545895	0.128379	FALSE
ENSG00000258419.1	ENSG00000258419	0.554665	-	0.911633	-0.120655	0.0556506	FALSE
ENSG00000287222.1	ENSG00000287222	0.554928	-	0.911633	-0.0703514	0.0329447	FALSE
ENSG00000287245.1	ENSG00000287245	0.554931	+	0.911633	0.147841	-0.0361778	FALSE
ENSG00000177556.12	ATOX1	0.555489	+	0.91176	0.0338841	-0.0126464	FALSE
ENSG00000003147.19	ICA1	0.556218	-	0.911856	-0.0395608	0.0305624	FALSE
ENSG00000102230.14	PCYT1B	0.557289	+	0.911856	0.0349427	-0.0406053	FALSE
ENSG00000104517.13	UBR5	0.556991	-	0.911856	-0.0230964	0.000994311	FALSE
ENSG00000116903.7	EXOC8	0.556735	+	0.911856	-0.0158218	0.0622114	FALSE
ENSG00000149679.12	CABLES2	0.55576	+	0.911856	-0.0158577	0.0780718	FALSE
ENSG00000150756.14	ATPSCKMT	0.556826	-	0.911856	-0.0550905	0.00278343	FALSE
ENSG00000162402.14	USP24	0.556302	-	0.911856	0.0016088	-0.0543684	FALSE
ENSG00000163040.15	CCDC74A	0.556154	+	0.911856	0.0560742	-0.00113671	FALSE
ENSG00000163823.4	CCR1	0.555725	+	0.911856	0.119788	-0.0638753	FALSE
ENSG00000165996.14	HACD1	0.557416	-	0.911856	0.0234529	-0.138603	FALSE
ENSG00000167123.20	CERCAM	0.556651	+	0.911856	0.0961977	-0.0105025	FALSE
ENSG00000167632.18	TRAPPC9	0.55709	-	0.911856	-0.0423902	0.0794846	FALSE
ENSG00000169246.16	NPIPB3	0.557594	-	0.911856	-0.0781854	0.0613992	FALSE
ENSG00000186567.14	CEACAM19	0.556432	-	0.911856	0.0614606	-0.239268	FALSE
ENSG00000197375.14	SLC22A5	0.556849	+	0.911856	-0.0318001	0.0927379	FALSE
ENSG00000213246.7	SUPT4H1	0.555641	+	0.911856	0.0270001	-0.0197015	FALSE
ENSG00000224870.8	MRPL20-AS1	0.556239	-	0.911856	-0.04913	0.0386209	FALSE
ENSG00000231170.7	PDK4-AS1	0.557504	+	0.911856	0.169368	-0.222371	FALSE
ENSG00000276216.1	ENSG00000276216	0.557511	-	0.911856	0.00805744	-0.22742	FALSE
ENSG00000280195.1	ENSG00000280195	0.555956	-	0.911856	-0.0787273	0.00655925	FALSE
ENSG00000281332.1	LINC00997	0.557371	-	0.911856	-0.0911691	0.0157273	FALSE
ENSG00000288548.1	ENSG00000288548	0.555828	-	0.911856	-0.142777	0.0981829	FALSE
ENSG00000137834.15	SMAD6	0.557783	-	0.912018	-0.130257	0.152694	FALSE
ENSG00000165410.15	CFL2	0.558197	+	0.912141	-0.00215691	0.0876123	FALSE
ENSG00000171100.16	MTM1	0.558035	+	0.912141	0.0317099	-0.00657819	FALSE
ENSG00000247774.8	PCED1B-AS1	0.558077	-	0.912141	-0.188775	0.0865581	FALSE
ENSG00000228058.3	LINC01736	0.558301	-	0.912233	0.0582997	-0.269025	FALSE
ENSG00000006432.16	MAP3K9	0.558386	+	0.912293	-0.0200222	0.0747676	FALSE
ENSG00000117228.11	GBP1	0.558472	+	0.912299	0.141518	-0.063386	FALSE
ENSG00000198185.12	ZNF334	0.558591	-	0.912318	-0.0469023	0.0441153	FALSE
ENSG00000178971.16	CTC1	0.558667	-	0.912364	-0.0591004	0.0270309	FALSE
ENSG00000085788.14	DDHD2	0.558961	+	0.91237	-0.00536872	0.0703448	FALSE
ENSG00000152208.13	GRID2	0.558731	-	0.91237	0.0550146	-0.0971889	FALSE
ENSG00000180198.17	RCC1	0.559004	+	0.91237	-0.0720724	0.199499	FALSE
ENSG00000106125.14	MINDY4	0.559475	+	0.912438	0.0350649	-0.000454651	FALSE
ENSG00000123689.6	G0S2	0.559472	-	0.912438	0.0315284	-0.239176	FALSE
ENSG00000124507.11	PACSIN1	0.559377	+	0.912438	0.0414596	-0.0333367	FALSE
ENSG00000128829.12	EIF2AK4	0.559306	-	0.912438	-0.0280363	0.0402332	FALSE
ENSG00000280893.1	ENSG00000280893	0.559339	+	0.912438	0.0830341	-0.365749	FALSE
ENSG00000151692.15	RNF144A	0.559605	-	0.912496	-0.0373558	0.0223021	FALSE
ENSG00000160345.13	C9orf116	0.559712	+	0.912515	0.0554067	-0.00286235	FALSE
ENSG00000061987.16	MON2	0.55988	-	0.912661	-0.0320544	0.0449827	FALSE
ENSG00000070501.12	POLB	0.560216	+	0.912661	0.0301762	-0.00907522	FALSE
ENSG00000070950.10	RAD18	0.560013	-	0.912661	0.00875026	-0.0791087	FALSE
ENSG00000072786.13	STK10	0.560326	-	0.912661	-0.0909481	0.0384069	FALSE
ENSG00000155749.13	FLACC1	0.560364	+	0.912661	0.103923	-0.0328146	FALSE
ENSG00000163645.15	ERICH6	0.560118	+	0.912661	-0.0413086	0.239078	FALSE
ENSG00000250320.7	EDIL3-DT	0.560373	+	0.912661	-0.0275039	0.127849	FALSE
ENSG00000125895.6	TMEM74B	0.560454	+	0.912692	0.0646277	-0.0281531	FALSE
ENSG00000275778.2	ENSG00000275778	0.560853	-	0.913054	0.0201123	-0.125085	FALSE
ENSG00000135097.7	MSI1	0.561298	-	0.913194	-0.0997205	0.0570479	FALSE
ENSG00000167881.15	SRP68	0.5613	-	0.913194	-0.0263205	0.0299804	FALSE
ENSG00000076685.19	NT5C2	0.561583	+	0.913349	0.0385983	-0.0187825	FALSE
ENSG00000153930.13	ANKFN1	0.56163	-	0.913349	-0.077501	0.00128825	FALSE
ENSG00000166136.16	NDUFB8	0.561654	+	0.913349	0.0206615	-0.00696567	FALSE
ENSG00000247596.10	TWF2	0.561651	+	0.913349	0.0291488	-0.026942	FALSE
ENSG00000275318.1	ENSG00000275318	0.56165	+	0.913349	-0.033482	0.163472	FALSE
ENSG00000180537.13	RNF182	0.561983	-	0.913716	-0.0676636	0.198981	FALSE
ENSG00000224660.2	SH3BP5-AS1	0.56224	-	0.913716	0.00623275	-0.0865282	FALSE
ENSG00000126264.10	HCST	0.562438	-	0.913766	0.0480704	-0.222939	FALSE
ENSG00000242229.1	RPS3AP14	0.562483	-	0.913766	0.00228768	-0.21872	FALSE
ENSG00000144036.16	EXOC6B	0.562611	+	0.913779	-0.0102632	0.0405632	FALSE
ENSG00000185838.14	GNB1L	0.562541	+	0.913779	0.0882383	-0.300093	FALSE
ENSG00000196865.4	NHLRC2	0.563015	+	0.913779	-0.0280765	0.0599197	FALSE
ENSG00000235248.3	OR13C1P	0.562768	+	0.913779	0.216046	-0.227437	FALSE
ENSG00000273230.1	ENSG00000273230	0.563006	+	0.913779	0.0495201	-0.00823304	FALSE
ENSG00000274015.3	ENSG00000274015	0.563009	+	0.913779	0.160417	-0.279421	FALSE
ENSG00000196503.5	ARL9	0.563064	-	0.91378	-0.118425	0.0174812	FALSE
ENSG00000149809.17	TM7SF2	0.563246	-	0.913782	-0.0409416	0.107616	FALSE
ENSG00000182218.10	HHIPL1	0.563351	+	0.913782	0.0501521	-0.10281	FALSE
ENSG00000235531.11	MSC-AS1	0.563333	+	0.913782	0.0930069	-0.0492226	FALSE
ENSG00000187607.16	ZNF286A	0.5634	+	0.913785	-0.00797624	0.145838	FALSE
ENSG00000092847.13	AGO1	0.563648	+	0.914031	-0.0184067	0.0588992	FALSE
ENSG00000082126.18	NA	0.563807	+	0.914146	-0.0303284	0.185444	FALSE
ENSG00000163935.14	SFMBT1	0.563966	+	0.914184	-0.040123	0.114115	FALSE
ENSG00000144355.15	DLX1	0.564081	+	0.914191	0.0527237	-0.0378786	FALSE
ENSG00000102390.11	PBDC1	0.564339	-	0.914455	-0.0449994	0.0230902	FALSE
ENSG00000074356.17	NCBP3	0.565099	+	0.914504	-0.0115047	0.0827941	FALSE
ENSG00000077943.8	ITGA8	0.565323	+	0.914504	0.101387	-0.0854248	FALSE
ENSG00000143340.7	FAM163A	0.564992	+	0.914504	0.130151	-0.241987	FALSE
ENSG00000155090.15	KLF10	0.565266	+	0.914504	-0.00408615	0.155129	FALSE
ENSG00000160298.18	C21orf58	0.564587	-	0.914504	-0.105868	0.11124	FALSE
ENSG00000170903.12	MSANTD4	0.565018	-	0.914504	-0.0256282	0.0368685	FALSE
ENSG00000196187.12	TMEM63A	0.564874	-	0.914504	0.0357634	-0.188701	FALSE
ENSG00000289311.1	ENSG00000289311	0.564507	-	0.914504	0.0316145	-0.255857	FALSE
ENSG00000196873.16	CBWD3	0.565528	+	0.914568	0.0596486	-0.015518	FALSE
ENSG00000260081.2	ENSG00000260081	0.565697	-	0.914568	-0.177137	0.195545	FALSE
ENSG00000268518.1	ENSG00000268518	0.565662	-	0.914568	0.0765953	-0.348807	FALSE
ENSG00000162650.17	ATXN7L2	0.566033	-	0.914879	-0.0388768	0.013756	FALSE
ENSG00000163754.18	GYG1	0.566401	+	0.915396	0.0338629	-0.00102998	FALSE
ENSG00000231453.1	LINC01305	0.567112	-	0.915928	-0.172279	0.110198	FALSE
ENSG00000283633.1	ENSG00000283633	0.567085	+	0.915928	0.203515	-0.0907947	FALSE
ENSG00000253200.1	ENSG00000253200	0.56718	+	0.915953	0.0836025	-0.143141	FALSE
ENSG00000105402.8	NAPA	0.567492	-	0.916233	-0.0322114	0.043434	FALSE
ENSG00000171466.10	ZNF562	0.567632	-	0.916283	-0.0365183	0.0217076	FALSE
ENSG00000277531.3	PNMA8C	0.567578	+	0.916283	0.0271468	-0.0420038	FALSE
ENSG00000015568.13	RGPD5	0.567821	-	0.916377	-0.0401365	0.0458633	FALSE
ENSG00000106366.9	SERPINE1	0.567964	-	0.91653	0.178671	-0.433027	FALSE
ENSG00000115685.15	PPP1R7	0.568238	-	0.916549	0.014176	-0.090601	FALSE
ENSG00000131931.8	THAP1	0.568389	+	0.916549	-0.00940927	0.0841592	FALSE
ENSG00000182511.12	FES	0.568415	+	0.916549	-0.0319406	0.168368	FALSE
ENSG00000183011.14	NAA38	0.568174	-	0.916549	-0.0277124	0.0298724	FALSE
ENSG00000227331.1	RPL7AP22	0.568467	+	0.916549	0.103628	-0.00565523	FALSE
ENSG00000248487.10	ABHD14A	0.568109	-	0.916549	-0.030586	0.00901979	FALSE
ENSG00000140398.14	NEIL1	0.568553	-	0.916555	-0.0621401	0.111598	FALSE
ENSG00000164512.18	ANKRD55	0.568606	-	0.916563	0.00944207	-0.188008	FALSE
ENSG00000270111.4	CELF2-DT	0.568942	-	0.916796	0.0159977	-0.146661	FALSE
ENSG00000131652.14	THOC6	0.569257	+	0.917226	0.0598644	-0.0358548	FALSE
ENSG00000088038.19	CNOT3	0.569452	-	0.917262	-0.0536608	0.00561352	FALSE
ENSG00000090447.12	TFAP4	0.56968	-	0.917262	-0.07845	0.00631102	FALSE
ENSG00000100462.16	PRMT5	0.569965	-	0.917262	0.0282088	-0.129165	FALSE
ENSG00000109790.18	KLHL5	0.570148	-	0.917262	0.0111793	-0.062164	FALSE
ENSG00000125285.6	SOX21	0.570776	-	0.917262	-0.078577	0.0964985	FALSE
ENSG00000127995.17	CASD1	0.571338	+	0.917262	0.0218625	-0.00285233	FALSE
ENSG00000144460.13	NYAP2	0.570706	+	0.917262	0.0362284	-0.00796286	FALSE
ENSG00000164292.13	RHOBTB3	0.570832	-	0.917262	-0.0338537	0.00752381	FALSE
ENSG00000170242.19	USP47	0.571196	+	0.917262	0.0325894	-0.0295174	FALSE
ENSG00000176438.13	SYNE3	0.569732	+	0.917262	0.0740773	-0.127804	FALSE
ENSG00000183889.12	ENSG00000183889	0.571139	-	0.917262	0.00353081	-0.133687	FALSE
ENSG00000185133.14	INPP5J	0.570196	+	0.917262	-0.0336005	0.151413	FALSE
ENSG00000187391.22	MAGI2	0.571021	-	0.917262	-0.0421965	0.0589644	FALSE
ENSG00000215045.9	GRID2IP	0.56978	+	0.917262	-0.00503812	0.269911	FALSE
ENSG00000224109.4	CENPVL3	0.571011	-	0.917262	0.0303096	-0.123036	FALSE
ENSG00000226519.3	LINC00390	0.570081	-	0.917262	0.0285905	-0.221315	FALSE
ENSG00000236268.6	NA	0.569694	-	0.917262	-0.109606	0.00270101	FALSE
ENSG00000244128.8	LINC01322	0.570203	+	0.917262	0.0569449	-0.0717843	FALSE
ENSG00000251669.6	FAM86EP	0.570934	-	0.917262	-0.0978883	0.0262608	FALSE
ENSG00000253549.6	CA3-AS1	0.570989	-	0.917262	-0.105479	0.144045	FALSE
ENSG00000255471.1	ENSG00000255471	0.570399	-	0.917262	-0.0881573	0.038497	FALSE
ENSG00000260285.1	ENSG00000260285	0.569969	+	0.917262	0.0883761	-0.0640068	FALSE
ENSG00000272888.8	CHASERR	0.569658	-	0.917262	-0.0338845	0.00165954	FALSE
ENSG00000288920.1	RPSAP58	0.57105	+	0.917262	0.191021	-0.00102969	FALSE
ENSG00000148290.10	SURF1	0.571459	+	0.91738	-0.00985412	0.111732	FALSE
ENSG00000087494.16	PTHLH	0.57165	+	0.917475	0.0753937	-0.155312	FALSE
ENSG00000227906.9	SNAP25-AS1	0.571732	-	0.917475	0.000489986	-0.0986099	FALSE
ENSG00000276291.6	FRG1HP	0.571854	-	0.917475	-0.0500612	0.0633585	FALSE
ENSG00000155158.20	TTC39B	0.57211	+	0.917731	0.0347692	-0.0507801	FALSE
ENSG00000118785.15	SPP1	0.572503	-	0.917901	0.084197	-0.158732	FALSE
ENSG00000178235.8	SLITRK1	0.572495	+	0.917901	0.0358716	-0.0606874	FALSE
ENSG00000067248.11	DHX29	0.572736	+	0.918174	0.0297239	-0.0653654	FALSE
ENSG00000108599.15	AKAP10	0.573362	+	0.918174	0.0217983	-0.00550255	FALSE
ENSG00000113643.9	RARS1	0.573201	-	0.918174	0.000762611	-0.0609905	FALSE
ENSG00000117174.11	ZNHIT6	0.573087	-	0.918174	-0.024758	0.0193625	FALSE
ENSG00000132256.20	TRIM5	0.573425	+	0.918174	0.109519	-0.0713221	FALSE
ENSG00000171443.7	ZNF524	0.57344	-	0.918174	-0.0649099	0.205059	FALSE
ENSG00000175170.16	FAM182B	0.572904	-	0.918174	-0.0721468	0.0584685	FALSE
ENSG00000185437.15	SH3BGR	0.57343	+	0.918174	0.073056	-0.068886	FALSE
ENSG00000188818.13	ZDHHC11	0.572983	-	0.918174	0.0541805	-0.254667	FALSE
ENSG00000278875.1	ENSG00000278875	0.573384	+	0.918174	0.0820287	-0.0244068	FALSE
ENSG00000279088.1	ENSG00000279088	0.572901	-	0.918174	-0.107101	0.0556542	FALSE
ENSG00000100307.13	CBX7	0.573851	-	0.918422	-0.0289809	0.0815387	FALSE
ENSG00000162980.17	ARL5A	0.573895	-	0.918422	-0.0329937	0.0230487	FALSE
ENSG00000241506.1	PSMC1P1	0.57393	-	0.918422	-0.122638	0.0587947	FALSE
ENSG00000272010.1	ENSG00000272010	0.573846	-	0.918422	-0.0725209	0.0559072	FALSE
ENSG00000179403.12	VWA1	0.574062	+	0.918481	0.0613761	-0.0543442	FALSE
ENSG00000234688.2	CACNG2-DT	0.574984	-	0.919035	-0.116861	0.0893646	FALSE
ENSG00000165916.9	PSMC3	0.575269	+	0.919081	0.0254397	-0.0304675	FALSE
ENSG00000241370.6	RPP21	0.575349	+	0.919081	-0.041575	0.197053	FALSE
ENSG00000273345.5	ENSG00000273345	0.575192	+	0.919081	0.0914602	-0.0639327	FALSE
ENSG00000288880.1	ENSG00000288880	0.575132	-	0.919081	-0.0867848	0.019769	FALSE
ENSG00000181322.15	NME9	0.575827	-	0.919558	-0.0782541	0.0182591	FALSE
ENSG00000289378.1	ENSG00000289378	0.57584	-	0.919558	-0.095508	0.0327304	FALSE
ENSG00000137492.9	THAP12	0.575923	+	0.919591	0.0286359	-0.0328133	FALSE
ENSG00000162368.14	CMPK1	0.575982	-	0.919591	-0.0316045	0.0492423	FALSE
ENSG00000166896.9	ATP23	0.5761	+	0.919591	0.139673	-0.145869	FALSE
ENSG00000184203.8	PPP1R2	0.576419	-	0.919716	0.0230892	-0.0911416	FALSE
ENSG00000118518.17	RNF146	0.576867	+	0.919753	0.0231139	-0.0476284	FALSE
ENSG00000138768.15	USO1	0.57665	+	0.919753	0.0203377	-0.00718172	FALSE
ENSG00000165752.17	STK32C	0.576894	-	0.919753	0.00597361	-0.076737	FALSE
ENSG00000169689.15	CENPX	0.576742	+	0.919753	-0.0203368	0.122698	FALSE
ENSG00000247556.6	OIP5-AS1	0.576868	+	0.919753	-0.0250656	0.0780579	FALSE
ENSG00000226232.8	NPIPB14P	0.577049	+	0.91979	-0.0856763	0.406774	FALSE
ENSG00000250686.2	KHDRBS2-OT1	0.577039	+	0.91979	0.0486432	-0.125243	FALSE
ENSG00000196735.13	HLA-DQA1	0.577384	-	0.92003	0.1931	-0.487049	FALSE
ENSG00000101665.10	SMAD7	0.577583	-	0.920271	-0.052284	0.0608038	FALSE
ENSG00000103126.15	AXIN1	0.577694	+	0.920295	-0.0295255	0.0708935	FALSE
ENSG00000158552.13	ZFAND2B	0.577656	-	0.920295	-0.0467369	0.0218083	FALSE
ENSG00000021826.18	CPS1	0.578581	-	0.920788	0.0401134	-0.166198	FALSE
ENSG00000119965.13	C10orf88	0.578223	+	0.920788	0.0484372	-0.0442989	FALSE
ENSG00000261069.3	ENSG00000261069	0.578483	-	0.920788	-0.148357	0.0444483	FALSE
ENSG00000272506.1	ENSG00000272506	0.57856	-	0.920788	-0.178273	0.268149	FALSE
ENSG00000102038.16	SMARCA1	0.57867	+	0.92081	0.0235735	-0.0331768	FALSE
ENSG00000114023.16	FAM162A	0.578911	-	0.920942	0.00258442	-0.0526158	FALSE
ENSG00000175564.13	UCP3	0.579138	+	0.920942	-0.0551141	0.194841	FALSE
ENSG00000227388.3	ENSG00000227388	0.579209	+	0.920947	0.0864854	-0.0254303	FALSE
ENSG00000101384.12	JAG1	0.579395	-	0.921024	-0.0461718	0.00425644	FALSE
ENSG00000115541.11	HSPE1	0.579402	+	0.921024	0.035582	-0.0199692	FALSE
ENSG00000171222.11	SCAND1	0.579593	-	0.921175	-0.0782234	0.192163	FALSE
ENSG00000127578.7	WFIKKN1	0.579833	+	0.921403	0.155253	-0.0656373	FALSE
ENSG00000259362.2	ENSG00000259362	0.579897	+	0.921429	0.160161	-0.109298	FALSE
ENSG00000167685.15	ZNF444	0.58033	-	0.92181	-0.0355446	0.00886819	FALSE
ENSG00000004399.13	PLXND1	0.580872	+	0.921836	0.0528916	-0.0664743	FALSE
ENSG00000011638.11	LDAF1	0.580905	+	0.921836	0.104402	-0.09287	FALSE
ENSG00000160208.13	RRP1B	0.580797	-	0.921836	-0.0302091	0.0307881	FALSE
ENSG00000168874.13	ATOH8	0.580765	-	0.921836	0.0875614	-0.301405	FALSE
ENSG00000174718.12	RESF1	0.580558	+	0.921836	-0.0204639	0.064711	FALSE
ENSG00000227124.11	ZNF717	0.580566	+	0.921836	-0.0240818	0.0523499	FALSE
ENSG00000289532.1	ENSG00000289532	0.580633	-	0.921836	-0.107611	0.0391121	FALSE
ENSG00000001497.18	LAS1L	0.581149	+	0.921966	0.0463288	-0.0100806	FALSE
ENSG00000112242.16	E2F3	0.581348	+	0.921975	0.0312761	-0.0102508	FALSE
ENSG00000196937.11	FAM3C	0.581272	+	0.921975	0.0357504	-0.0184225	FALSE
ENSG00000253516.1	HMGB1P41	0.581213	+	0.921975	0.15095	-0.131535	FALSE
ENSG00000174013.8	FBXO45	0.581421	-	0.92198	-0.0283598	0.0555067	FALSE
ENSG00000183760.11	ACP7	0.581559	-	0.922081	-0.161037	0.0344085	FALSE
ENSG00000109586.12	GALNT7	0.582027	+	0.92267	0.0407202	-0.00560241	FALSE
ENSG00000024048.11	UBR2	0.582198	+	0.922865	0.0200527	-0.0272488	FALSE
ENSG00000139767.10	SRRM4	0.582495	-	0.923184	-0.0404702	0.0446599	FALSE
ENSG00000100632.11	ERH	0.582568	+	0.923222	0.032239	-0.0294393	FALSE
ENSG00000055130.18	CUL1	0.58283	-	0.92344	0.00269348	-0.0535173	FALSE
ENSG00000072133.11	RPS6KA6	0.582928	-	0.92344	0.0239382	-0.0990385	FALSE
ENSG00000075303.13	SLC25A40	0.583084	-	0.92344	-0.0367354	0.0201208	FALSE
ENSG00000156976.17	EIF4A2	0.582984	+	0.92344	0.0283041	-0.0547214	FALSE
ENSG00000160963.14	COL26A1	0.582895	-	0.92344	0.00652119	-0.118849	FALSE
ENSG00000168661.15	ZNF30	0.583091	-	0.92344	-0.0674579	0.0654373	FALSE
ENSG00000273018.7	FAM106A	0.583061	-	0.92344	-0.143324	0.112954	FALSE
ENSG00000121064.13	SCPEP1	0.583257	-	0.923546	0.0093597	-0.1329	FALSE
ENSG00000051382.9	PIK3CB	0.583677	-	0.923868	-0.0334351	0.0258076	FALSE
ENSG00000242288.9	BMS1P4-AGAP5	0.583795	+	0.923868	0.233794	-0.490626	FALSE
ENSG00000288612.1	ENSG00000288612	0.583768	-	0.923868	0.032771	-0.136942	FALSE
ENSG00000052749.14	RRP12	0.584106	+	0.924055	-0.00615812	0.116969	FALSE
ENSG00000198237.8	GUSBP13	0.584424	-	0.924294	-0.22067	0.17267	FALSE
ENSG00000288831.1	ENSG00000288831	0.58445	-	0.924294	-0.155756	0.0520089	FALSE
ENSG00000161016.18	RPL8	0.584536	-	0.924354	-0.0301177	0.0697491	FALSE
ENSG00000085276.19	MECOM	0.584694	-	0.924451	0.0311338	-0.14557	FALSE
ENSG00000103269.14	RHBDL1	0.584901	-	0.924451	-0.0470745	0.0233125	FALSE
ENSG00000127084.19	FGD3	0.584786	-	0.924451	0.076431	-0.250461	FALSE
ENSG00000180535.4	BHLHA15	0.584936	+	0.924451	0.157742	-0.192459	FALSE
ENSG00000262943.8	ALOX12P2	0.584912	+	0.924451	0.118144	-0.0872247	FALSE
ENSG00000079277.22	MKNK1	0.585777	+	0.925093	0.0454873	-0.0447168	FALSE
ENSG00000100884.10	CPNE6	0.585741	+	0.925093	0.0478864	-0.0131218	FALSE
ENSG00000165548.11	TMEM63C	0.585569	+	0.925093	0.0453661	-0.0332893	FALSE
ENSG00000272617.3	ENSG00000272617	0.585632	-	0.925093	0.0293069	-0.0770901	FALSE
ENSG00000138107.13	ACTR1A	0.585999	-	0.925262	-0.0156251	0.0128112	FALSE
ENSG00000163251.4	FZD5	0.586009	-	0.925262	-0.0535827	0.0306439	FALSE
ENSG00000140090.18	SLC24A4	0.586085	+	0.925275	-0.0502826	0.205378	FALSE
ENSG00000087266.17	SH3BP2	0.586226	-	0.925345	-0.0867903	0.204056	FALSE
ENSG00000137968.17	SLC44A5	0.586339	-	0.925365	-0.0433544	0.0444338	FALSE
ENSG00000255150.2	EID3	0.586383	+	0.925365	0.0631641	-0.0201307	FALSE
ENSG00000005108.17	THSD7A	0.586754	-	0.925425	-0.0627422	0.0643382	FALSE
ENSG00000132109.10	TRIM21	0.586905	+	0.925425	0.0767108	-0.00262252	FALSE
ENSG00000147509.14	RGS20	0.586953	-	0.925425	-0.0729093	0.0250673	FALSE
ENSG00000185158.12	LRRC37B	0.586874	-	0.925425	-0.039423	0.0026977	FALSE
ENSG00000253710.5	ALG11	0.58695	-	0.925425	-0.024345	0.0656466	FALSE
ENSG00000224795.3	NTM-AS1	0.587356	+	0.925958	0.107822	-0.163786	FALSE
ENSG00000167333.13	TRIM68	0.587496	-	0.926053	0.0352575	-0.116376	FALSE
ENSG00000175279.22	CENPS	0.587579	+	0.926057	0.0421816	-0.0239884	FALSE
ENSG00000111341.10	MGP	0.587855	-	0.926161	0.128449	-0.346556	FALSE
ENSG00000273314.1	ENSG00000273314	0.58785	+	0.926161	-0.000393127	0.135054	FALSE
ENSG00000156970.13	BUB1B	0.588092	-	0.926164	-0.270266	0.20045	FALSE
ENSG00000234456.10	MAGI2-AS3	0.587994	-	0.926164	-0.0350456	0.0277419	FALSE
ENSG00000091317.8	CMTM6	0.588242	-	0.926315	-0.0310326	0.00360693	FALSE
ENSG00000133731.10	IMPA1	0.588296	-	0.926323	0.0122853	-0.082109	FALSE
ENSG00000106948.17	AKNA	0.58846	-	0.926335	-0.0551885	0.0653935	FALSE
ENSG00000144741.19	SLC25A26	0.58856	+	0.926335	0.0558872	-0.0163819	FALSE
ENSG00000160213.9	CSTB	0.588642	+	0.926335	0.0366793	-0.0508647	FALSE
ENSG00000103429.11	BFAR	0.588845	-	0.926578	0.0289732	-0.0680671	FALSE
ENSG00000270953.1	ENSG00000270953	0.589415	+	0.927344	-0.020033	0.132567	FALSE
ENSG00000133874.2	RNF122	0.589758	+	0.927433	-0.00907781	0.242981	FALSE
ENSG00000152944.9	MED21	0.590074	+	0.927433	-0.0102393	0.0453721	FALSE
ENSG00000159905.15	ZNF221	0.589972	-	0.927433	-0.0522109	0.0353938	FALSE
ENSG00000229321.2	ENSG00000229321	0.589683	+	0.927433	0.0756761	-0.107722	FALSE
ENSG00000267672.1	ENSG00000267672	0.590029	+	0.927433	0.131261	-0.08006	FALSE
ENSG00000274600.1	RIMBP3B	0.590186	-	0.927433	-0.215431	0.0249674	FALSE
ENSG00000136881.12	BAAT	0.590467	-	0.927606	0.0710943	-0.195966	FALSE
ENSG00000256625.1	ENSG00000256625	0.590584	+	0.927715	0.0917424	-0.0539909	FALSE
ENSG00000003436.16	TFPI	0.590972	+	0.927728	0.11141	-0.0359724	FALSE
ENSG00000143669.15	LYST	0.590979	+	0.927728	0.0356406	-0.0372335	FALSE
ENSG00000186376.15	ZNF75D	0.590795	-	0.927728	0.0141008	-0.0621654	FALSE
ENSG00000241769.7	EOLA1-DT	0.5909	+	0.927728	0.0808159	-0.00804036	FALSE
ENSG00000095587.9	TLL2	0.591947	-	0.927749	-0.048018	0.0576512	FALSE
ENSG00000113361.13	CDH6	0.591883	-	0.927749	0.0495801	-0.194018	FALSE
ENSG00000117748.10	RPA2	0.592056	-	0.927749	0.0390544	-0.0922263	FALSE
ENSG00000140854.13	KATNB1	0.591911	-	0.927749	-0.0310037	0.071168	FALSE
ENSG00000141646.15	SMAD4	0.592098	+	0.927749	-0.0314145	0.0908323	FALSE
ENSG00000152049.7	KCNE4	0.591414	-	0.927749	0.00724274	-0.203677	FALSE
ENSG00000165156.15	ZHX1	0.591923	+	0.927749	-0.012757	0.0688534	FALSE
ENSG00000170348.9	TMED10	0.59148	-	0.927749	-0.0324743	0.0619837	FALSE
ENSG00000223396.4	RPS10P7	0.591445	-	0.927749	0.0257036	-0.167915	FALSE
ENSG00000228998.4	ENSG00000228998	0.592107	+	0.927749	0.0832592	-0.0148815	FALSE
ENSG00000259205.2	NA	0.591912	-	0.927749	-0.245172	0.420777	FALSE
ENSG00000170296.10	GABARAP	0.592446	-	0.928007	0.00173539	-0.0785281	FALSE
ENSG00000212864.4	RNF208	0.592466	-	0.928007	-0.0581101	0.0962248	FALSE
ENSG00000115339.14	GALNT3	0.592639	-	0.928021	-0.133965	0.0361998	FALSE
ENSG00000133561.15	GIMAP6	0.592856	+	0.928163	0.0763921	-0.00927867	FALSE
ENSG00000155287.11	SLC25A28	0.592842	+	0.928163	-0.00213081	0.0648331	FALSE
ENSG00000114812.13	VIPR1	0.593138	+	0.928267	0.0500791	-0.0756656	FALSE
ENSG00000116774.12	OLFML3	0.593123	+	0.928267	-0.0281744	0.169525	FALSE
ENSG00000147862.18	NFIB	0.593198	+	0.928267	0.0390976	-0.0710983	FALSE
ENSG00000185591.10	SP1	0.593294	-	0.928267	-0.0407893	0.0251148	FALSE
ENSG00000203814.7	H2BC18	0.59323	+	0.928267	0.0467276	-0.00419111	FALSE
ENSG00000181722.17	ZBTB20	0.593421	-	0.928289	-0.042444	0.0546724	FALSE
ENSG00000186635.15	ARAP1	0.593421	+	0.928289	0.0488892	-0.104748	FALSE
ENSG00000119541.10	VPS4B	0.594467	-	0.928848	-0.0261053	0.0480414	FALSE
ENSG00000143110.12	C1orf162	0.594455	-	0.928848	0.116341	-0.21685	FALSE
ENSG00000158716.9	DUSP23	0.59434	+	0.928848	0.0576331	-0.0194228	FALSE
ENSG00000162062.15	TEDC2	0.594266	-	0.928848	-0.0994478	0.0688345	FALSE
ENSG00000167778.9	SPRYD3	0.594265	+	0.928848	0.02133	-4.40219e-07	FALSE
ENSG00000175197.13	DDIT3	0.594045	-	0.928848	0.0372081	-0.0986527	FALSE
ENSG00000200816.1	SNORA38	0.593951	-	0.928848	0.0342307	-0.111024	FALSE
ENSG00000273540.5	AGBL1	0.594195	+	0.928848	0.125176	-0.0848068	FALSE
ENSG00000132405.19	TBC1D14	0.59491	+	0.92906	0.019625	-0.0335941	FALSE
ENSG00000184232.9	OAF	0.595101	-	0.929105	-0.0657498	0.0483575	FALSE
ENSG00000178150.10	ZNF114	0.595334	+	0.929234	0.17652	-0.238164	FALSE
ENSG00000158792.16	SPATA2L	0.595594	+	0.92926	0.0622298	-0.0343055	FALSE
ENSG00000130449.6	ZSWIM6	0.595864	-	0.929353	-0.028222	0.0210732	FALSE
ENSG00000241860.7	ENSG00000241860	0.595896	+	0.929353	0.0839434	-0.205293	FALSE
ENSG00000082074.19	FYB1	0.595959	+	0.929366	0.114738	-0.125375	FALSE
ENSG00000187800.14	PEAR1	0.596001	+	0.929366	-0.0817317	0.226675	FALSE
ENSG00000115145.10	STAM2	0.596415	-	0.929389	-0.0299166	0.0192722	FALSE
ENSG00000121005.9	CRISPLD1	0.596259	+	0.929389	-0.015877	0.150144	FALSE
ENSG00000124006.15	OBSL1	0.596184	-	0.929389	-0.0359969	0.0560375	FALSE
ENSG00000173801.17	JUP	0.596079	+	0.929389	0.0593441	-0.0461022	FALSE
ENSG00000240230.6	COX19	0.596348	-	0.929389	0.0311854	-0.129905	FALSE
ENSG00000250579.3	NA	0.59655	+	0.929389	0.132063	-0.0492396	FALSE
ENSG00000286872.1	ENSG00000286872	0.596506	-	0.929389	-0.110685	0.0764012	FALSE
ENSG00000257180.1	ENSG00000257180	0.596633	+	0.929392	0.136436	-0.115354	FALSE
ENSG00000272733.1	ENSG00000272733	0.596762	+	0.929392	0.131136	-0.0138307	FALSE
ENSG00000179526.17	SHARPIN	0.596898	-	0.929403	-0.0356082	0.0493096	FALSE
ENSG00000124549.15	BTN2A3P	0.597055	+	0.929496	0.155245	-0.070294	FALSE
ENSG00000089486.17	CDIP1	0.597903	-	0.92952	-0.0286161	0.0564796	FALSE
ENSG00000110080.20	ST3GAL4	0.597997	-	0.92952	-0.0380018	0.00344682	FALSE
ENSG00000176340.4	COX8A	0.597995	+	0.92952	0.0305766	-0.00329957	FALSE
ENSG00000196150.14	ZNF250	0.597838	-	0.92952	-0.0492093	0.025492	FALSE
ENSG00000197774.14	EME2	0.598041	-	0.92952	-0.0828478	0.0396398	FALSE
ENSG00000218416.4	ENSG00000218416	0.597956	+	0.92952	-0.00616937	0.174487	FALSE
ENSG00000260729.1	ENSG00000260729	0.597475	+	0.92952	0.108802	-0.00402101	FALSE
ENSG00000277151.1	ENSG00000277151	0.598003	-	0.92952	-0.0580478	0.0446176	FALSE
ENSG00000105948.13	TTC26	0.598244	+	0.929685	0.0657396	-0.0651711	FALSE
ENSG00000004700.16	RECQL	0.598902	+	0.929954	0.0342713	-0.00668497	FALSE
ENSG00000131584.19	ACAP3	0.598832	+	0.929954	0.0290978	-0.0075389	FALSE
ENSG00000136003.16	ISCU	0.598892	+	0.929954	0.0257837	-0.0124961	FALSE
ENSG00000248932.7	COPB2-DT	0.599155	-	0.930121	0.00809403	-0.0646951	FALSE
ENSG00000165271.17	NOL6	0.599274	-	0.930155	-0.0340117	0.00612728	FALSE
ENSG00000196689.13	TRPV1	0.59926	-	0.930155	-0.0640252	0.0177147	FALSE
ENSG00000198039.12	ZNF273	0.599528	+	0.930189	0.0514976	-0.0123686	FALSE
ENSG00000240393.1	ENSG00000240393	0.599733	+	0.930189	0.0771702	-0.0279366	FALSE
ENSG00000254561.4	ENSG00000254561	0.599714	-	0.930189	0.0499296	-0.207475	FALSE
ENSG00000259380.6	LINC02895	0.599484	-	0.930189	0.0492647	-0.155883	FALSE
ENSG00000185345.24	PRKN	0.600357	+	0.930479	-0.00930412	0.0636787	FALSE
ENSG00000117069.15	ST6GALNAC5	0.600949	-	0.931019	0.0148953	-0.0742135	FALSE
ENSG00000090554.13	FLT3LG	0.601113	-	0.931198	0.042879	-0.2593	FALSE
ENSG00000163877.11	SNIP1	0.601214	-	0.931227	-0.0403843	0.0411067	FALSE
ENSG00000167447.13	SMG8	0.601229	-	0.931227	-0.0249075	0.00789627	FALSE
ENSG00000104671.8	DCTN6	0.601574	-	0.931367	0.00290768	-0.0517276	FALSE
ENSG00000134070.5	IRAK2	0.601644	-	0.931367	-0.0628798	0.0629411	FALSE
ENSG00000177459.11	ERICH5	0.601756	+	0.931367	-0.065974	0.175354	FALSE
ENSG00000115946.8	PNO1	0.602087	-	0.931728	0.00565147	-0.0693043	FALSE
ENSG00000179965.12	ZNF771	0.602222	+	0.931862	-0.00412018	0.144081	FALSE
ENSG00000164649.20	CDCA7L	0.602356	-	0.931993	0.0233156	-0.117127	FALSE
ENSG00000223496.3	EXOSC6	0.602991	-	0.93275	-0.0458733	0.0364632	FALSE
ENSG00000100605.17	ITPK1	0.603137	-	0.9329	-0.0265649	0.0222433	FALSE
ENSG00000112033.14	PPARD	0.603321	-	0.93297	-0.0356549	0.0314989	FALSE
ENSG00000144120.13	TMEM177	0.603277	+	0.93297	-0.0216951	0.0881383	FALSE
ENSG00000159374.18	M1AP	0.603637	-	0.933002	-0.144211	0.0930309	FALSE
ENSG00000162222.14	TTC9C	0.603415	+	0.933002	0.0358708	-0.0341373	FALSE
ENSG00000164751.15	PEX2	0.603641	+	0.933002	0.032106	-0.00143484	FALSE
ENSG00000231312.8	MAP4K3-DT	0.603573	+	0.933002	0.0511765	-0.100852	FALSE
ENSG00000116830.12	TTF2	0.604071	-	0.933515	0.0387245	-0.164197	FALSE
ENSG00000206262.9	FOXL2NB	0.604275	-	0.93368	-0.186398	0.123717	FALSE
ENSG00000176225.15	RTTN	0.604595	-	0.933949	-0.0473176	0.00880225	FALSE
ENSG00000126464.15	PRR12	0.604824	+	0.934027	-0.0360053	0.109621	FALSE
ENSG00000130518.18	IQCN	0.604841	+	0.934027	0.1233	-0.0412851	FALSE
ENSG00000263004.3	AKAP1-DT	0.605218	+	0.934383	-0.00783053	0.161138	FALSE
ENSG00000205534.6	SMG1P2	0.60529	+	0.93442	0.20318	-0.0550657	FALSE
ENSG00000136840.19	ST6GALNAC4	0.605407	+	0.93445	-0.00967458	0.132426	FALSE
ENSG00000066427.25	ATXN3	0.605882	-	0.934587	-0.0452523	0.0338552	FALSE
ENSG00000100802.15	C14orf93	0.605992	-	0.934587	-0.113897	0.150457	FALSE
ENSG00000163820.16	FYCO1	0.605813	+	0.934587	0.0580214	-0.0310762	FALSE
ENSG00000164654.16	MIOS	0.606033	-	0.934587	-0.0342852	0.0217018	FALSE
ENSG00000163945.19	UVSSA	0.606316	+	0.934874	-0.0177534	0.111043	FALSE
ENSG00000124145.6	SDC4	0.60654	+	0.934932	0.0625531	-0.0423109	FALSE
ENSG00000204310.13	AGPAT1	0.606549	+	0.934932	-0.00371928	0.0742517	FALSE
ENSG00000113387.12	SUB1	0.606661	+	0.935029	0.032238	-0.0229057	FALSE
ENSG00000176383.9	B3GNT4	0.606792	+	0.935155	0.0890908	-0.101788	FALSE
ENSG00000122786.20	CALD1	0.607221	+	0.93529	-0.0169736	0.0958844	FALSE
ENSG00000165566.13	AMER2	0.607065	-	0.93529	-0.0321762	0.0744584	FALSE
ENSG00000174501.15	ANKRD36C	0.607211	+	0.93529	0.0330464	-0.0321753	FALSE
ENSG00000279453.1	ENSG00000279453	0.607175	+	0.93529	-0.0318843	0.0848454	FALSE
ENSG00000288829.1	ENSG00000288829	0.606969	-	0.93529	-0.0797705	0.00617877	FALSE
ENSG00000185347.18	TEDC1	0.607377	+	0.935379	0.0642842	-0.00108769	FALSE
ENSG00000198522.14	GPN1	0.607428	-	0.935383	0.0290598	-0.0666785	FALSE
ENSG00000050748.18	MAPK9	0.607799	-	0.935506	-0.0135418	0.00953084	FALSE
ENSG00000130856.17	ZNF236	0.60766	+	0.935506	-0.029982	0.101687	FALSE
ENSG00000178035.13	IMPDH2	0.6078	+	0.935506	0.0249316	-0.0178252	FALSE
ENSG00000134548.11	SPX	0.608096	-	0.93581	-0.0884529	0.130937	FALSE
ENSG00000211456.13	SACM1L	0.608193	-	0.93581	-0.0244428	0.0358799	FALSE
ENSG00000131653.13	TRAF7	0.608335	+	0.935878	-0.0247903	0.104445	FALSE
ENSG00000269713.8	NBPF9	0.608508	-	0.936069	-0.0629742	0.0210849	FALSE
ENSG00000105583.11	WDR83OS	0.608936	-	0.936201	-0.0264777	0.00273883	FALSE
ENSG00000261584.1	ENSG00000261584	0.608928	-	0.936201	-0.162272	0.155326	FALSE
ENSG00000106803.10	SEC61B	0.609189	+	0.936365	0.0314254	-0.0410725	FALSE
ENSG00000140538.17	NTRK3	0.609355	+	0.936544	0.025157	-0.0032396	FALSE
ENSG00000062194.16	GPBP1	0.609518	-	0.93672	-0.0192114	0.00619971	FALSE
ENSG00000033867.17	SLC4A7	0.609718	+	0.936801	0.0448761	-0.0646075	FALSE
ENSG00000198804.2	MT-CO1	0.609932	+	0.936981	0.0498697	-0.0592254	FALSE
ENSG00000250608.2	NUDT16-DT	0.609892	+	0.936981	0.0796312	-0.0565387	FALSE
ENSG00000286534.1	ENSG00000286534	0.610044	+	0.937078	0.163817	-0.237134	FALSE
ENSG00000160957.15	RECQL4	0.610705	+	0.937792	-0.0863106	0.269862	FALSE
ENSG00000198046.13	ZNF667	0.610885	-	0.937917	-0.0407881	0.0224005	FALSE
ENSG00000132591.12	ERAL1	0.611518	+	0.937928	-0.0019768	0.0680401	FALSE
ENSG00000140319.11	SRP14	0.611053	-	0.937928	0.00807407	-0.0804285	FALSE
ENSG00000166188.3	ZNF319	0.611585	+	0.937928	0.0521089	-0.140853	FALSE
ENSG00000197563.11	PIGN	0.611659	-	0.937928	-0.0384392	0.0484181	FALSE
ENSG00000228716.7	DHFR	0.611089	+	0.937928	-0.0707659	0.156272	FALSE
ENSG00000268205.1	ENSG00000268205	0.611292	+	0.937928	-0.00443812	0.0588205	FALSE
ENSG00000076706.17	MCAM	0.612213	+	0.938051	0.0517977	-0.0293331	FALSE
ENSG00000141965.5	FEM1A	0.612295	-	0.938051	-0.0252604	0.0376562	FALSE
ENSG00000162086.16	ZNF75A	0.612019	-	0.938051	-0.0354939	0.00764409	FALSE
ENSG00000064995.19	TAF11	0.612801	-	0.938528	-0.0310084	0.00794057	FALSE
ENSG00000166863.13	TAC3	0.612741	+	0.938528	-0.0280275	0.186948	FALSE
ENSG00000213023.11	SYT3	0.612967	+	0.938556	0.0498433	-0.0450255	FALSE
ENSG00000026950.17	BTN3A1	0.613202	-	0.938568	-0.0703176	0.10376	FALSE
ENSG00000171960.12	PPIH	0.613268	-	0.938568	0.0158057	-0.0957024	FALSE
ENSG00000174004.6	NRROS	0.613129	+	0.938568	0.102159	-0.0588322	FALSE
ENSG00000117500.13	TMED5	0.613345	+	0.938573	0.0318602	-0.0174223	FALSE
ENSG00000127337.7	YEATS4	0.613419	+	0.938573	-0.00342299	0.0890304	FALSE
ENSG00000147255.19	IGSF1	0.613569	-	0.938696	-0.112708	0.119419	FALSE
ENSG00000148308.18	GTF3C5	0.613709	-	0.938696	-0.0305034	0.031141	FALSE
ENSG00000156218.13	ADAMTSL3	0.613717	+	0.938696	0.125559	-0.12369	FALSE
ENSG00000004142.12	POLDIP2	0.614666	+	0.938789	-0.00605442	0.0502016	FALSE
ENSG00000065029.15	ZNF76	0.614184	-	0.938789	-0.0417063	0.0400297	FALSE
ENSG00000101557.15	USP14	0.614122	-	0.938789	-0.038214	0.0300376	FALSE
ENSG00000163995.21	ABLIM2	0.614509	-	0.938789	-0.028222	0.00998198	FALSE
ENSG00000170681.7	CAVIN4	0.614687	+	0.938789	-0.044112	0.122204	FALSE
ENSG00000183779.7	ZNF703	0.614381	-	0.938789	-0.0515146	6.73489e-05	FALSE
ENSG00000203499.12	IQANK1	0.613869	-	0.938789	0.0199023	-0.230438	FALSE
ENSG00000265590.10	CFAP298-TCP10L	0.61463	+	0.938789	0.0603843	-0.0686758	FALSE
ENSG00000274628.5	CYP4F59P	0.614174	-	0.938789	-0.203042	0.287769	FALSE
ENSG00000289040.1	ENSG00000289040	0.614617	+	0.938789	-0.00452374	0.0804457	FALSE
ENSG00000231721.7	LINC-PINT	0.614794	+	0.938878	0.0387198	-0.0216975	FALSE
ENSG00000109390.13	NDUFC1	0.616438	+	0.938993	0.0334474	-0.0361053	FALSE
ENSG00000120457.12	KCNJ5	0.615416	-	0.938993	-0.113781	0.0372915	FALSE
ENSG00000126759.14	CFP	0.616078	+	0.938993	0.248992	-0.0680526	FALSE
ENSG00000143493.13	INTS7	0.616751	-	0.938993	0.00344045	-0.0582465	FALSE
ENSG00000143590.14	EFNA3	0.616286	-	0.938993	-0.035494	0.00222894	FALSE
ENSG00000162642.14	C1orf52	0.616298	+	0.938993	-0.0103312	0.0978973	FALSE
ENSG00000165698.16	SPACA9	0.614994	+	0.938993	-0.000348208	0.0698054	FALSE
ENSG00000169967.17	MAP3K2	0.615113	+	0.938993	-1.90172e-05	0.0304939	FALSE
ENSG00000181904.9	C5orf24	0.615151	-	0.938993	-0.0239965	0.018569	FALSE
ENSG00000185324.22	CDK10	0.615716	-	0.938993	0.00560397	-0.086432	FALSE
ENSG00000197008.10	ZNF138	0.615498	+	0.938993	0.0271348	-0.00118493	FALSE
ENSG00000197417.9	SHPK	0.616121	+	0.938993	0.0762013	-0.0852812	FALSE
ENSG00000200785.1	SNORD8	0.616489	+	0.938993	0.117616	-0.104333	FALSE
ENSG00000213780.11	GTF2H4	0.616022	-	0.938993	-0.061116	0.0238441	FALSE
ENSG00000225725.4	FAM66E	0.61654	-	0.938993	0.0844038	-0.243442	FALSE
ENSG00000255794.10	RMST	0.615338	+	0.938993	0.0536609	-0.0136118	FALSE
ENSG00000283213.1	NA	0.616778	+	0.938993	-0.0163138	0.291286	FALSE
ENSG00000118276.12	B4GALT6	0.616946	-	0.939043	-0.0326233	0.0403324	FALSE
ENSG00000156049.7	GNA14	0.616988	+	0.939043	0.0768344	-0.0578867	FALSE
ENSG00000234062.9	TM9SF5P	0.616986	+	0.939043	0.0971977	-0.0187301	FALSE
ENSG00000011465.18	DCN	0.617654	-	0.939158	0.0202205	-0.126326	FALSE
ENSG00000081138.14	CDH7	0.618352	+	0.939158	0.0477776	-0.0700792	FALSE
ENSG00000122435.11	TRMT13	0.617731	-	0.939158	-0.0516983	0.0302057	FALSE
ENSG00000123545.6	NDUFAF4	0.617401	-	0.939158	0.00199632	-0.0902339	FALSE
ENSG00000128595.17	CALU	0.617909	+	0.939158	-0.00977478	0.0465271	FALSE
ENSG00000131115.16	ZNF227	0.617881	+	0.939158	0.0406326	-0.0767011	FALSE
ENSG00000135315.12	CEP162	0.617186	-	0.939158	0.0439569	-0.0919248	FALSE
ENSG00000170425.4	ADORA2B	0.617324	-	0.939158	0.0483895	-0.122039	FALSE
ENSG00000204227.5	RING1	0.61836	-	0.939158	-0.0331602	0.0287567	FALSE
ENSG00000205111.9	CDKL4	0.617359	+	0.939158	0.109476	-0.037171	FALSE
ENSG00000226471.7	ENSG00000226471	0.617867	+	0.939158	0.179889	-0.146174	FALSE
ENSG00000255121.2	CENATAC-DT	0.618335	-	0.939158	-0.130886	0.0718263	FALSE
ENSG00000279513.1	ENSG00000279513	0.618022	+	0.939158	0.0837972	-0.00381479	FALSE
ENSG00000102445.20	RUBCNL	0.61893	-	0.939205	0.0213911	-0.105888	FALSE
ENSG00000105701.16	FKBP8	0.618652	+	0.939205	-0.0065784	0.0547115	FALSE
ENSG00000166268.11	MYRFL	0.61878	-	0.939205	0.0923259	-0.341711	FALSE
ENSG00000196993.8	NPIPB9	0.618928	-	0.939205	-0.178986	0.0222681	FALSE
ENSG00000198663.17	C6orf89	0.618644	+	0.939205	-0.0156986	0.0422429	FALSE
ENSG00000198692.10	EIF1AY	0.618824	-	0.939205	-0.109275	0.354548	FALSE
ENSG00000233175.2	FMNL1-AS1	0.620395	+	0.940832	-0.0303458	0.213454	FALSE
ENSG00000105655.19	ISYNA1	0.620861	+	0.940862	0.0786341	-0.0785822	FALSE
ENSG00000173214.7	MFSD4B	0.620994	-	0.940862	0.0302916	-0.0716939	FALSE
ENSG00000173221.14	GLRX	0.62055	+	0.940862	0.0660861	-0.101156	FALSE
ENSG00000197183.15	NOL4L	0.620669	+	0.940862	-0.0186395	0.11064	FALSE
ENSG00000278863.1	ENSG00000278863	0.620932	+	0.940862	0.130768	-0.0645007	FALSE
ENSG00000279077.1	ENSG00000279077	0.621047	-	0.940862	0.00393838	-0.128412	FALSE
ENSG00000285184.4	ENSG00000285184	0.620749	+	0.940862	0.0765618	-0.051328	FALSE
ENSG00000286685.2	ENSG00000286685	0.621066	+	0.940862	-0.00325427	0.215238	FALSE
ENSG00000104140.7	RHOV	0.621372	+	0.941122	-0.0110115	0.208365	FALSE
ENSG00000139910.20	NOVA1	0.621893	-	0.941686	-0.0330296	0.0464763	FALSE
ENSG00000072401.15	UBE2D1	0.622199	-	0.941715	0.00647202	-0.0376248	FALSE
ENSG00000115526.11	CHST10	0.62319	+	0.941715	-0.00111276	0.0579794	FALSE
ENSG00000117242.7	PINK1-AS	0.622213	-	0.941715	0.0616843	-0.180009	FALSE
ENSG00000124486.14	USP9X	0.623586	+	0.941715	0.020502	-0.00469274	FALSE
ENSG00000129595.14	EPB41L4A	0.623782	-	0.941715	0.000297678	-0.0862132	FALSE
ENSG00000140006.12	WDR89	0.623944	+	0.941715	0.0253462	-0.0208825	FALSE
ENSG00000141682.12	PMAIP1	0.623138	-	0.941715	-0.108497	0.0411753	FALSE
ENSG00000154263.18	ABCA10	0.622478	+	0.941715	0.0503708	-0.0636929	FALSE
ENSG00000154582.18	ELOC	0.62355	+	0.941715	-0.0157871	0.0714216	FALSE
ENSG00000159733.14	ZFYVE28	0.623954	-	0.941715	-0.0339565	0.031056	FALSE
ENSG00000159871.15	LYPD5	0.623346	-	0.941715	0.0464737	-0.122458	FALSE
ENSG00000163376.11	KBTBD8	0.622508	-	0.941715	-0.0557088	0.0632726	FALSE
ENSG00000185386.15	MAPK11	0.623973	+	0.941715	0.0372674	-0.0696237	FALSE
ENSG00000211459.2	MT-RNR1	0.622222	+	0.941715	0.0895054	-0.00368453	FALSE
ENSG00000214253.9	FIS1	0.62382	+	0.941715	-0.0102609	0.078433	FALSE
ENSG00000229852.4	KHDC1-AS1	0.622963	+	0.941715	-0.00472399	0.0758743	FALSE
ENSG00000232852.1	CICP4	0.623208	+	0.941715	-0.00914848	0.273112	FALSE
ENSG00000240344.9	PPIL3	0.622927	-	0.941715	-0.0621356	0.021183	FALSE
ENSG00000249592.7	ENSG00000249592	0.623084	-	0.941715	0.0513675	-0.11112	FALSE
ENSG00000254231.3	WWP1-AS1	0.623749	+	0.941715	-0.0335683	0.221021	FALSE
ENSG00000256422.7	LINC02552	0.623053	+	0.941715	0.0922056	-0.0130456	FALSE
ENSG00000259668.6	ENSG00000259668	0.62316	+	0.941715	0.227336	-0.102386	FALSE
ENSG00000277938.1	ENSG00000277938	0.623505	-	0.941715	0.0164601	-0.101503	FALSE
ENSG00000289046.1	ENSG00000289046	0.623032	-	0.941715	0.0223481	-0.138739	FALSE
ENSG00000070718.12	AP3M2	0.624352	-	0.941902	-0.0256726	0.0479364	FALSE
ENSG00000124209.4	RAB22A	0.624932	+	0.941902	-0.0173322	0.0594933	FALSE
ENSG00000154743.19	TSEN2	0.62436	+	0.941902	-0.00170037	0.0540902	FALSE
ENSG00000163576.18	EFHB	0.625165	-	0.941902	0.102151	-0.274952	FALSE
ENSG00000169627.9	BOLA2B	0.624473	+	0.941902	0.171459	-0.428812	FALSE
ENSG00000175662.18	TOM1L2	0.624955	-	0.941902	-0.0288655	0.0442138	FALSE
ENSG00000178028.14	DMAP1	0.625269	+	0.941902	0.0279946	-0.00837553	FALSE
ENSG00000189079.17	ARID2	0.625249	+	0.941902	-0.0191265	0.127702	FALSE
ENSG00000205060.11	SLC35B4	0.62491	-	0.941902	-0.0288471	0.0768666	FALSE
ENSG00000231307.1	RPS3P2	0.624763	+	0.941902	-0.108419	0.165294	FALSE
ENSG00000251161.4	ENSG00000251161	0.62455	-	0.941902	-0.160207	0.15051	FALSE
ENSG00000289210.1	ENSG00000289210	0.625231	-	0.941902	-0.0724963	0.021707	FALSE
ENSG00000091009.8	RBM27	0.625736	+	0.941923	-0.00476387	0.032653	FALSE
ENSG00000133639.6	BTG1	0.625679	+	0.941923	0.0369832	-0.0853881	FALSE
ENSG00000138821.14	SLC39A8	0.625719	+	0.941923	-0.0208335	0.125643	FALSE
ENSG00000154079.6	SDHAF4	0.625492	+	0.941923	0.0529423	-0.0290101	FALSE
ENSG00000176473.14	WDR25	0.625674	-	0.941923	0.0272123	-0.0989847	FALSE
ENSG00000138135.7	CH25H	0.625838	-	0.941946	0.128868	-0.428509	FALSE
ENSG00000139793.20	MBNL2	0.625872	-	0.941946	-0.0196044	0.0119702	FALSE
ENSG00000171115.4	GIMAP8	0.626077	+	0.942069	0.0897083	-0.134539	FALSE
ENSG00000240809.1	CAP1P1	0.626098	+	0.942069	0.0586706	-0.0655209	FALSE
ENSG00000033030.15	ZCCHC8	0.627127	-	0.942097	0.0170278	-0.0749481	FALSE
ENSG00000084733.11	RAB10	0.626483	+	0.942097	0.0197069	-0.0627463	FALSE
ENSG00000121481.11	RNF2	0.62713	+	0.942097	0.0353415	-0.0883468	FALSE
ENSG00000133247.14	KMT5C	0.626688	-	0.942097	-0.07049	0.0532474	FALSE
ENSG00000143498.18	TAF1A	0.62697	-	0.942097	-0.0605163	0.0468037	FALSE
ENSG00000158270.12	COLEC12	0.626949	-	0.942097	0.0726848	-0.135609	FALSE
ENSG00000199568.1	RNU5A-1	0.62682	+	0.942097	0.111176	-0.049014	FALSE
ENSG00000205542.11	TMSB4X	0.62706	+	0.942097	0.0248233	-0.0166548	FALSE
ENSG00000214029.6	ZNF891	0.626351	+	0.942097	0.0416612	-0.0341359	FALSE
ENSG00000268575.1	ENSG00000268575	0.626872	+	0.942097	0.110444	-0.0179401	FALSE
ENSG00000279565.1	ENSG00000279565	0.626517	+	0.942097	-0.114959	0.225114	FALSE
ENSG00000285571.1	ENSG00000285571	0.626552	-	0.942097	-0.13464	0.115361	FALSE
ENSG00000115233.12	PSMD14	0.627453	+	0.942101	0.0171762	-0.0156777	FALSE
ENSG00000163630.11	SYNPR	0.627526	+	0.942101	0.0443127	-0.0795054	FALSE
ENSG00000165055.16	METTL2B	0.627499	+	0.942101	0.0391766	-0.019992	FALSE
ENSG00000168679.18	SLC16A4	0.627399	+	0.942101	-0.0814612	0.119053	FALSE
ENSG00000236296.8	GUSBP5	0.627487	-	0.942101	-0.116816	0.050043	FALSE
ENSG00000156050.10	FAM161B	0.627714	-	0.942198	-0.0293353	0.0181533	FALSE
ENSG00000203865.12	ATP1A1-AS1	0.627789	+	0.942198	0.0752505	-0.0135561	FALSE
ENSG00000204257.15	HLA-DMA	0.627735	+	0.942198	0.101649	-0.152717	FALSE
ENSG00000257267.4	ZNF271P	0.627786	+	0.942198	0.0247796	-0.0301689	FALSE
ENSG00000289264.1	ENSG00000289264	0.627886	-	0.942198	0.00110563	-0.0994184	FALSE
ENSG00000115073.8	ACTR1B	0.628506	+	0.942328	-0.00321289	0.0431024	FALSE
ENSG00000167525.15	PROCA1	0.62833	-	0.942328	-0.0898374	0.137678	FALSE
ENSG00000172081.14	MOB3A	0.628402	-	0.942328	-0.0637572	0.0241609	FALSE
ENSG00000180440.4	SERTM1	0.628454	+	0.942328	0.0517278	-0.125765	FALSE
ENSG00000201098.1	RNY1	0.628627	+	0.942328	0.0988604	-0.0401095	FALSE
ENSG00000205544.4	TMEM256	0.628363	-	0.942328	-0.0637731	0.0470115	FALSE
ENSG00000231607.14	DLEU2	0.628583	+	0.942328	0.0469838	-0.0303946	FALSE
ENSG00000261485.1	PAN3-AS1	0.628573	-	0.942328	-0.079591	0.050539	FALSE
ENSG00000130035.9	GALNT8	0.628831	-	0.942362	-0.0348119	0.0142579	FALSE
ENSG00000243069.9	ARHGEF26-AS1	0.628901	-	0.942393	-0.0513095	0.0323579	FALSE
ENSG00000286989.1	ENSG00000286989	0.628969	+	0.942421	0.0803214	-0.125471	FALSE
ENSG00000072756.17	TRNT1	0.629481	-	0.942672	-0.0319082	0.00738025	FALSE
ENSG00000233369.7	GTF2IP4	0.629415	-	0.942672	-0.0494708	0.0447834	FALSE
ENSG00000266910.2	ENSG00000266910	0.629427	-	0.942672	-0.0896349	0.0255995	FALSE
ENSG00000112799.9	LY86	0.629862	+	0.942727	0.132982	-0.0820989	FALSE
ENSG00000159720.13	ATP6V0D1	0.62957	-	0.942727	0.00526546	-0.089776	FALSE
ENSG00000265713.1	ENSG00000265713	0.630023	+	0.94282	-0.016028	0.129741	FALSE
ENSG00000099817.12	POLR2E	0.630338	-	0.942923	-0.0383127	0.0976435	FALSE
ENSG00000260409.1	ENSG00000260409	0.630311	-	0.942923	0.084779	-0.290764	FALSE
ENSG00000139354.11	GAS2L3	0.630533	+	0.942994	0.125553	-0.102196	FALSE
ENSG00000171056.8	SOX7	0.630438	+	0.942994	-0.0762084	0.254667	FALSE
ENSG00000112964.14	GHR	0.6307	+	0.943033	0.0885641	-0.0855102	FALSE
ENSG00000258824.2	ENSG00000258824	0.630612	-	0.943033	-0.0745598	0.00645007	FALSE
ENSG00000151789.12	ZNF385D	0.630923	-	0.94327	0.0263972	-0.143271	FALSE
ENSG00000131626.19	PPFIA1	0.631304	+	0.94341	0.0288796	-0.004837	FALSE
ENSG00000198846.6	TOX	0.631184	-	0.94341	-0.0419886	0.0468875	FALSE
ENSG00000279968.3	CCDC28A-AS1	0.631275	+	0.94341	-0.0701301	0.224579	FALSE
ENSG00000196419.13	XRCC6	0.631425	+	0.943465	0.0157374	-0.0150973	FALSE
ENSG00000198258.11	UBL5	0.63166	+	0.943505	0.025108	-0.017441	FALSE
ENSG00000163214.21	DHX57	0.631897	+	0.943589	0.0236865	-0.00581055	FALSE
ENSG00000204590.13	GNL1	0.631916	-	0.943589	-0.0262417	0.0426321	FALSE
ENSG00000278900.1	ENSG00000278900	0.631896	-	0.943589	0.138373	-0.207592	FALSE
ENSG00000121406.9	ZNF549	0.632077	-	0.943629	0.0281716	-0.0692253	FALSE
ENSG00000163125.16	RPRD2	0.632091	-	0.943629	-0.0293309	0.0304881	FALSE
ENSG00000113946.4	CLDN16	0.632391	+	0.94371	0.15679	-0.176089	FALSE
ENSG00000119599.17	DCAF4	0.632299	-	0.94371	-0.0462005	0.0533435	FALSE
ENSG00000167377.19	ZNF23	0.632363	-	0.94371	0.0257678	-0.123007	FALSE
ENSG00000211460.12	TSN	0.632353	+	0.94371	0.0198172	-0.0716125	FALSE
ENSG00000203952.10	CCDC160	0.63257	-	0.943904	-0.0942216	0.0652347	FALSE
ENSG00000106483.12	SFRP4	0.632786	-	0.944058	0.103842	-0.237755	FALSE
ENSG00000119684.16	MLH3	0.633192	-	0.944058	-0.0386314	0.0064171	FALSE
ENSG00000134333.14	LDHA	0.6331	+	0.944058	0.0342607	-0.0405332	FALSE
ENSG00000144867.13	SRPRB	0.632827	-	0.944058	0.00459791	-0.061919	FALSE
ENSG00000197409.8	H3C4	0.633051	+	0.944058	-0.0301671	0.276265	FALSE
ENSG00000226688.8	ENTPD1-AS1	0.632981	-	0.944058	-0.0306279	0.0292146	FALSE
ENSG00000068615.20	REEP1	0.633415	-	0.944076	-0.0199869	0.0224504	FALSE
ENSG00000104915.15	STX10	0.633522	-	0.944076	-0.0388018	0.0751072	FALSE
ENSG00000127152.18	BCL11B	0.633523	+	0.944076	0.0453473	-0.0795055	FALSE
ENSG00000183690.13	EFHC2	0.633479	+	0.944076	0.0712067	-0.0741062	FALSE
ENSG00000110324.12	IL10RA	0.634046	-	0.944151	0.118296	-0.225664	FALSE
ENSG00000118503.16	TNFAIP3	0.63394	-	0.944151	-0.140767	0.0555833	FALSE
ENSG00000201772.1	SNORA5C	0.634116	-	0.944151	0.0635452	-0.193042	FALSE
ENSG00000276593.1	ENSG00000276593	0.633942	+	0.944151	0.12636	-0.152726	FALSE
ENSG00000198919.13	DZIP3	0.634262	-	0.944296	-0.0289908	0.0211127	FALSE
ENSG00000170604.5	IRF2BP1	0.634353	-	0.944349	-0.027875	0.00498614	FALSE
ENSG00000115207.15	GTF3C2	0.634932	-	0.944705	-0.0358379	0.054749	FALSE
ENSG00000242428.6	CFAP20DC-AS1	0.634804	+	0.944705	0.121105	-0.158271	FALSE
ENSG00000116977.19	LGALS8	0.63569	-	0.94479	0.0236293	-0.0643925	FALSE
ENSG00000125375.18	DMAC2L	0.635659	+	0.94479	0.051347	-0.0252265	FALSE
ENSG00000144034.16	TPRKB	0.635201	-	0.94479	0.00648476	-0.0626433	FALSE
ENSG00000152582.14	SPEF2	0.635224	+	0.94479	0.0478321	-0.0412714	FALSE
ENSG00000181513.15	ACBD4	0.635646	+	0.94479	0.0361625	-0.0158324	FALSE
ENSG00000196843.17	ARID5A	0.635107	+	0.94479	0.0705653	-0.075822	FALSE
ENSG00000197879.17	MYO1C	0.635144	-	0.94479	0.0637741	-0.144851	FALSE
ENSG00000226137.5	BAIAP2-DT	0.635472	+	0.94479	0.0245277	-0.000720819	FALSE
ENSG00000243696.5	ENSG00000243696	0.635393	+	0.94479	-0.106674	0.14674	FALSE
ENSG00000260455.2	NBAT1	0.635729	-	0.94479	0.0185764	-0.111696	FALSE
ENSG00000287025.1	ENSG00000287025	0.635827	+	0.94479	-0.0885909	0.132455	FALSE
ENSG00000057757.10	PITHD1	0.636062	-	0.94503	-0.0227663	0.0229477	FALSE
ENSG00000185818.8	NAT8L	0.636463	-	0.945038	-0.0289463	0.0628316	FALSE
ENSG00000198670.12	LPA	0.636573	+	0.945038	-0.03229	0.323229	FALSE
ENSG00000234284.7	ZNF879	0.636504	+	0.945038	0.0514558	-0.0530567	FALSE
ENSG00000243232.6	PCDHAC2	0.636635	-	0.945038	-0.0328241	0.0117008	FALSE
ENSG00000126861.5	OMG	0.63688	-	0.945255	-0.0268053	0.0113837	FALSE
ENSG00000132153.15	DHX30	0.63702	-	0.945316	-0.0216755	0.0279555	FALSE
ENSG00000272564.1	ENSG00000272564	0.637011	+	0.945316	0.20471	-0.302306	FALSE
ENSG00000220205.9	VAMP2	0.63708	-	0.945331	-0.0422507	0.0161086	FALSE
ENSG00000119801.13	YPEL5	0.637367	+	0.945372	0.0234947	-0.01374	FALSE
ENSG00000143387.14	CTSK	0.637425	-	0.945372	0.0117478	-0.103697	FALSE
ENSG00000163738.19	MTHFD2L	0.637425	-	0.945372	-0.0393194	0.0133292	FALSE
ENSG00000189423.13	USP32P3	0.637491	-	0.945372	-0.0664772	0.0341175	FALSE
ENSG00000237943.8	PRKCQ-AS1	0.637502	-	0.945372	0.0389508	-0.126187	FALSE
ENSG00000287538.1	NA	0.63736	-	0.945372	-0.161178	0.32708	FALSE
ENSG00000284906.3	ENSG00000284906	0.63771	+	0.945535	0.218007	-0.0554168	FALSE
ENSG00000124688.14	MAD2L1BP	0.637914	-	0.945557	-0.0304283	0.025235	FALSE
ENSG00000079459.13	FDFT1	0.638923	+	0.945752	-0.0302431	0.0824161	FALSE
ENSG00000105865.11	DUS4L	0.638843	+	0.945752	0.0663764	-0.0340489	FALSE
ENSG00000161813.23	LARP4	0.638981	-	0.945752	-0.0309365	0.020532	FALSE
ENSG00000163312.11	HELQ	0.639239	-	0.945752	0.0464577	-0.0822829	FALSE
ENSG00000172071.15	EIF2AK3	0.638517	-	0.945752	0.00756965	-0.0555867	FALSE
ENSG00000174233.12	ADCY6	0.63921	+	0.945752	0.0460192	-0.105537	FALSE
ENSG00000182256.13	GABRG3	0.639068	+	0.945752	0.0521402	-0.0413063	FALSE
ENSG00000187994.14	RINL	0.638454	+	0.945752	-0.0030189	0.119678	FALSE
ENSG00000196668.4	LINC00173	0.63918	-	0.945752	-0.135976	0.105885	FALSE
ENSG00000271761.1	ENSG00000271761	0.638848	-	0.945752	0.0728963	-0.199665	FALSE
ENSG00000279433.1	NA	0.638456	-	0.945752	-0.134709	0.0358347	FALSE
ENSG00000073150.14	PANX2	0.639356	-	0.945788	-0.0511468	0.0729472	FALSE
ENSG00000186867.11	NA	0.639362	+	0.945788	0.0891918	-0.0411346	FALSE
ENSG00000134508.13	CABLES1	0.639527	+	0.945852	0.0388574	-0.00192297	FALSE
ENSG00000106348.18	IMPDH1	0.639861	-	0.945883	0.00153426	-0.0626535	FALSE
ENSG00000154620.6	TMSB4Y	0.639762	+	0.945883	-0.00771316	0.476852	FALSE
ENSG00000002919.15	SNX11	0.640021	+	0.945972	-0.0135065	0.0802574	FALSE
ENSG00000232479.2	KRT8P52	0.640115	-	0.945976	0.0336217	-0.189825	FALSE
ENSG00000106628.12	POLD2	0.640241	+	0.946066	0.0332916	-0.0191356	FALSE
ENSG00000100504.17	PYGL	0.64053	-	0.946197	0.044901	-0.13235	FALSE
ENSG00000187514.17	PTMA	0.640598	-	0.946197	-0.0282924	0.0204687	FALSE
ENSG00000257698.3	GIHCG	0.640627	-	0.946197	0.0166691	-0.0920161	FALSE
ENSG00000187546.14	AGMO	0.640727	-	0.946272	0.0420695	-0.198309	FALSE
ENSG00000101407.13	TTI1	0.64088	-	0.946279	0.0129159	-0.0461566	FALSE
ENSG00000152380.10	FAM151B	0.640854	+	0.946279	0.0634064	-0.0915355	FALSE
ENSG00000163517.15	HDAC11	0.640969	+	0.946331	0.034874	-0.056235	FALSE
ENSG00000175482.9	POLD4	0.641125	-	0.946423	-0.0463947	0.0859711	FALSE
ENSG00000008513.16	ST3GAL1	0.641714	-	0.946626	0.0436997	-0.159951	FALSE
ENSG00000119559.17	C19orf25	0.641683	-	0.946626	-0.0397181	0.0842536	FALSE
ENSG00000135018.14	UBQLN1	0.641433	+	0.946626	0.0190658	-0.0267474	FALSE
ENSG00000136237.19	RAPGEF5	0.641757	-	0.946626	-0.0341674	0.0669032	FALSE
ENSG00000198523.6	PLN	0.641595	-	0.946626	0.143653	-0.302529	FALSE
ENSG00000069493.15	CLEC2D	0.642342	-	0.946705	-0.129272	0.0431367	FALSE
ENSG00000119396.11	RAB14	0.642448	-	0.946705	-0.0198926	0.0258666	FALSE
ENSG00000128016.7	ZFP36	0.64235	-	0.946705	0.0156386	-0.241962	FALSE
ENSG00000136371.11	MTHFS	0.642483	+	0.946705	0.0576576	-0.120683	FALSE
ENSG00000248098.12	BCKDHA	0.642502	-	0.946705	-0.0345567	0.112616	FALSE
ENSG00000272758.7	WDR5B-DT	0.642415	-	0.946705	-0.137265	0.0741999	FALSE
ENSG00000286001.1	ENSG00000286001	0.642241	-	0.946705	-0.197533	0.133557	FALSE
ENSG00000030110.14	BAK1	0.642644	-	0.94675	0.0448114	-0.129846	FALSE
ENSG00000164841.5	TMEM74	0.64273	+	0.94675	-0.0190461	0.131908	FALSE
ENSG00000185010.15	F8	0.643019	-	0.946942	0.015576	-0.0684743	FALSE
ENSG00000219665.8	ZNF433-AS1	0.643108	-	0.946942	0.0789062	-0.19369	FALSE
ENSG00000144959.11	NCEH1	0.643198	+	0.947002	0.0285853	-0.0464472	FALSE
ENSG00000160131.14	VMA21	0.643306	+	0.947016	-0.00772895	0.0513596	FALSE
ENSG00000196584.3	XRCC2	0.643371	-	0.947038	-0.0696525	0.0390204	FALSE
ENSG00000128641.19	MYO1B	0.643434	+	0.947057	0.043985	-0.0372492	FALSE
ENSG00000204209.13	DAXX	0.643544	-	0.947093	-0.0316348	0.00561504	FALSE
ENSG00000279208.1	ENSG00000279208	0.643887	+	0.947288	0.291257	-0.428503	FALSE
ENSG00000157625.16	TAB3	0.644261	+	0.947554	-0.0271374	0.066082	FALSE
ENSG00000172932.16	ANKRD13D	0.644174	-	0.947554	-0.0311992	0.0537327	FALSE
ENSG00000273001.1	PFKP-DT	0.644266	+	0.947554	0.0892947	-0.0469607	FALSE
ENSG00000286785.1	LINC01622	0.644436	-	0.947669	0.02506	-0.318833	FALSE
ENSG00000137474.23	MYO7A	0.644647	-	0.947858	-0.0876095	0.134888	FALSE
ENSG00000131771.14	PPP1R1B	0.645254	-	0.948113	-0.0395074	0.024305	FALSE
ENSG00000138617.16	PARP16	0.645388	+	0.948113	0.05239	-0.021263	FALSE
ENSG00000172534.14	HCFC1	0.645381	-	0.948113	-0.0290747	0.0278543	FALSE
ENSG00000176101.12	SSNA1	0.645179	+	0.948113	-0.0198832	0.111671	FALSE
ENSG00000228903.7	RASA4CP	0.645285	+	0.948113	0.0514364	-0.204642	FALSE
ENSG00000243620.2	ENSG00000243620	0.64506	-	0.948113	-0.20228	0.145546	FALSE
ENSG00000102128.8	RAB40AL	0.645752	+	0.948212	0.139964	-0.0404879	FALSE
ENSG00000118007.13	STAG1	0.645718	-	0.948212	0.00733611	-0.0555403	FALSE
ENSG00000170471.15	RALGAPB	0.645645	+	0.948212	-0.0116892	0.04963	FALSE
ENSG00000185115.6	NSMCE3	0.645682	-	0.948212	0.0011029	-0.0495753	FALSE
ENSG00000237950.3	LINC02918	0.645524	-	0.948212	-0.0885578	0.0628429	FALSE
ENSG00000136960.13	ENPP2	0.645864	-	0.948231	0.0463179	-0.11912	FALSE
ENSG00000271538.7	LINC02427	0.645827	+	0.948231	0.0988855	-0.0383195	FALSE
ENSG00000135925.9	WNT10A	0.645984	+	0.948334	0.145421	-0.178053	FALSE
ENSG00000118263.15	KLF7	0.646244	+	0.948426	0.0438816	-0.0579083	FALSE
ENSG00000106246.18	PTCD1	0.647648	+	0.949103	-0.0765835	0.303075	FALSE
ENSG00000130311.11	DDA1	0.647257	-	0.949103	0.0252274	-0.110545	FALSE
ENSG00000136897.8	MRPL50	0.647516	-	0.949103	0.00671216	-0.0526738	FALSE
ENSG00000136925.15	TSTD2	0.647534	-	0.949103	-0.032153	0.0143684	FALSE
ENSG00000140939.14	NOL3	0.64791	+	0.949103	0.0479409	-0.0239548	FALSE
ENSG00000167721.11	TSR1	0.648034	-	0.949103	-0.0308945	0.0376137	FALSE
ENSG00000170385.10	SLC30A1	0.648164	-	0.949103	-0.0425925	0.0628713	FALSE
ENSG00000185681.13	MORN5	0.647669	+	0.949103	0.0936954	-0.0193171	FALSE
ENSG00000257838.5	NA	0.648038	-	0.949103	0.039423	-0.281741	FALSE
ENSG00000261478.1	ENSG00000261478	0.648127	-	0.949103	-0.110472	0.0203093	FALSE
ENSG00000266680.1	ENSG00000266680	0.647827	-	0.949103	-0.123424	0.0909667	FALSE
ENSG00000112514.18	CUTA	0.64841	-	0.949132	0.00103946	-0.0549521	FALSE
ENSG00000167182.16	SP2	0.648391	-	0.949132	-0.0563399	0.0343108	FALSE
ENSG00000089356.19	FXYD3	0.648792	-	0.949358	-0.213358	0.241107	FALSE
ENSG00000144635.9	DYNC1LI1	0.6488	-	0.949358	0.0192957	-0.0672197	FALSE
ENSG00000176155.21	CCDC57	0.648818	+	0.949358	0.0568649	-0.115047	FALSE
ENSG00000196502.13	SULT1A1	0.648758	-	0.949358	0.0228949	-0.119108	FALSE
ENSG00000081181.8	ARG2	0.649193	+	0.949578	-0.011942	0.094639	FALSE
ENSG00000108924.14	HLF	0.649242	+	0.949578	0.0321865	-0.0588848	FALSE
ENSG00000131019.11	ULBP3	0.649309	+	0.949578	0.0917099	-0.171225	FALSE
ENSG00000133393.13	CEP20	0.649258	+	0.949578	-0.00435924	0.0853489	FALSE
ENSG00000067560.14	RHOA	0.650058	-	0.949882	-0.0184075	0.0532662	FALSE
ENSG00000108370.17	RGS9	0.649744	-	0.949882	-0.0719902	0.0151309	FALSE
ENSG00000164483.17	SAMD3	0.650078	+	0.949882	0.197507	-0.182414	FALSE
ENSG00000261426.1	ENSG00000261426	0.649822	+	0.949882	0.0803345	-0.00990229	FALSE
ENSG00000006042.12	TMEM98	0.650668	+	0.949995	0.0762958	-0.0534889	FALSE
ENSG00000152217.20	SETBP1	0.650472	-	0.949995	-0.0310813	0.0457157	FALSE
ENSG00000154814.14	OXNAD1	0.650378	-	0.949995	-0.0280908	0.00507271	FALSE
ENSG00000155592.16	ZKSCAN2	0.65066	+	0.949995	-0.00679013	0.0612509	FALSE
ENSG00000270820.7	USP34-DT	0.650367	-	0.949995	-0.109374	0.000460109	FALSE
ENSG00000081019.14	RSBN1	0.651016	+	0.950096	0.0214235	-0.0180197	FALSE
ENSG00000112183.15	RBM24	0.651052	+	0.950096	0.0391885	-0.0127214	FALSE
ENSG00000148175.13	STOM	0.650886	-	0.950096	-0.0392449	0.0568423	FALSE
ENSG00000228857.3	ACTR3-AS1	0.650979	-	0.950096	-0.124976	0.11738	FALSE
ENSG00000110844.14	PRPF40B	0.651329	+	0.95021	0.0424079	-0.0906736	FALSE
ENSG00000227704.2	ENSG00000227704	0.651577	+	0.9505	-0.0184484	0.224269	FALSE
ENSG00000065183.16	WDR3	0.653083	+	0.950891	0.0357038	-0.0147706	FALSE
ENSG00000075413.19	MARK3	0.652544	-	0.950891	0.0065627	-0.0496152	FALSE
ENSG00000106392.11	C1GALT1	0.652849	+	0.950891	-0.002682	0.0604046	FALSE
ENSG00000118058.24	KMT2A	0.652161	-	0.950891	-0.0293734	0.0289593	FALSE
ENSG00000126246.10	IGFLR1	0.65199	+	0.950891	0.116464	-0.00518498	FALSE
ENSG00000143429.11	LSP1P4	0.65269	-	0.950891	-0.0914541	0.020124	FALSE
ENSG00000147649.10	MTDH	0.652408	+	0.950891	0.0232963	-0.0220814	FALSE
ENSG00000150687.12	PRSS23	0.652772	+	0.950891	0.0746892	-0.0179828	FALSE
ENSG00000158882.15	TOMM40L	0.652674	+	0.950891	-0.00836115	0.0546272	FALSE
ENSG00000163257.11	DCAF16	0.652167	+	0.950891	0.0368583	-0.039478	FALSE
ENSG00000204381.12	LAYN	0.652723	-	0.950891	0.0515401	-0.119835	FALSE
ENSG00000264940.5	SNORD3C	0.652996	+	0.950891	0.458439	-0.076695	FALSE
ENSG00000286106.2	NOTCH2NLR	0.65215	+	0.950891	0.292767	-0.410431	FALSE
ENSG00000162378.13	ZYG11B	0.653142	+	0.9509	0.0178875	-0.0203548	FALSE
ENSG00000134152.11	KATNBL1	0.653351	-	0.950988	-0.0226378	0.00233684	FALSE
ENSG00000272391.6	POM121C	0.65368	+	0.95125	0.0359305	-0.0751619	FALSE
ENSG00000165029.17	ABCA1	0.653949	+	0.951352	0.0611538	-0.129737	FALSE
ENSG00000182446.14	NPLOC4	0.653818	-	0.951352	-0.0216396	0.00601865	FALSE
ENSG00000105939.14	ZC3HAV1	0.654069	+	0.951382	0.0420055	-0.0329796	FALSE
ENSG00000053918.18	KCNQ1	0.654688	+	0.951639	0.16575	-0.202212	FALSE
ENSG00000061337.15	LZTS1	0.655232	-	0.951639	-0.0363088	0.0221581	FALSE
ENSG00000063601.17	MTMR1	0.656415	+	0.951639	0.0303182	-0.0559501	FALSE
ENSG00000066382.17	MPPED2	0.654937	+	0.951639	0.0319132	-0.00784578	FALSE
ENSG00000089639.11	GMIP	0.655082	-	0.951639	-0.0650328	0.00995384	FALSE
ENSG00000112667.13	DNPH1	0.654657	+	0.951639	0.0469754	-0.0380711	FALSE
ENSG00000115970.19	THADA	0.654402	-	0.951639	-0.0419495	0.0778847	FALSE
ENSG00000119979.18	DENND10	0.65614	+	0.951639	-0.00065299	0.0605094	FALSE
ENSG00000122406.14	RPL5	0.656245	+	0.951639	0.0271669	-0.057256	FALSE
ENSG00000127362.2	TAS2R3	0.655921	-	0.951639	-0.0698197	0.0275119	FALSE
ENSG00000142279.13	WTIP	0.65658	+	0.951639	0.078854	-0.0859537	FALSE
ENSG00000142444.7	TIMM29	0.656291	+	0.951639	-0.0104585	0.0985717	FALSE
ENSG00000157106.18	SMG1	0.656017	-	0.951639	0.00524076	-0.0447712	FALSE
ENSG00000160753.17	RUSC1	0.655703	-	0.951639	-0.0223536	0.0387743	FALSE
ENSG00000164197.12	RNF180	0.656305	+	0.951639	0.0257951	-0.0267146	FALSE
ENSG00000177469.13	CAVIN1	0.655207	+	0.951639	-0.0134278	0.0988848	FALSE
ENSG00000187775.17	DNAH17	0.656484	+	0.951639	0.109807	-0.232941	FALSE
ENSG00000233725.7	NRAD1	0.655096	-	0.951639	0.00984022	-0.325489	FALSE
ENSG00000242220.9	TCP10L	0.656052	-	0.951639	0.105029	-0.214407	FALSE
ENSG00000255408.4	PCDHA3	0.655331	-	0.951639	-0.0925539	0.0832976	FALSE
ENSG00000259248.7	USP3-AS1	0.654988	-	0.951639	0.0449012	-0.0865432	FALSE
ENSG00000265015.1	ENSG00000265015	0.65543	-	0.951639	-0.121345	0.0507679	FALSE
ENSG00000270175.1	ENSG00000270175	0.655314	-	0.951639	-0.0759731	0.0451963	FALSE
ENSG00000285589.1	ENSG00000285589	0.655325	-	0.951639	0.0234764	-0.125582	FALSE
ENSG00000004975.12	DVL2	0.656754	-	0.951819	-0.039424	0.0122812	FALSE
ENSG00000112877.8	CEP72	0.656978	+	0.952072	0.0473948	-0.0140242	FALSE
ENSG00000020256.20	ZFP64	0.657217	-	0.952301	-0.0382442	0.0353218	FALSE
ENSG00000121289.18	CEP89	0.657306	-	0.952301	-0.0349047	0.00467979	FALSE
ENSG00000259956.2	RBM15B	0.657336	-	0.952301	-0.0257542	0.0401365	FALSE
ENSG00000013306.16	SLC25A39	0.657949	+	0.952346	0.0253161	-0.00946619	FALSE
ENSG00000065485.20	PDIA5	0.65917	-	0.952346	-0.112955	0.147351	FALSE
ENSG00000071246.11	VASH1	0.659041	-	0.952346	-0.0359528	0.0422907	FALSE
ENSG00000105662.16	CRTC1	0.657921	+	0.952346	-0.000470028	0.0875166	FALSE
ENSG00000112996.11	MRPS30	0.658987	-	0.952346	-0.0207683	0.030944	FALSE
ENSG00000128563.13	PRKRIP1	0.658012	-	0.952346	-0.0364807	0.0491695	FALSE
ENSG00000130935.10	NOL11	0.659083	+	0.952346	0.0414966	-0.0682971	FALSE
ENSG00000133124.12	IRS4	0.657759	+	0.952346	0.0862244	-0.0289559	FALSE
ENSG00000134461.16	ANKRD16	0.657625	-	0.952346	-0.0412032	0.0139157	FALSE
ENSG00000141026.6	MED9	0.6591	-	0.952346	0.0272863	-0.0705275	FALSE
ENSG00000162814.11	SPATA17	0.659281	+	0.952346	0.223334	-0.0664751	FALSE
ENSG00000164037.17	SLC9B1	0.65834	-	0.952346	-0.0860554	0.0501566	FALSE
ENSG00000168944.17	CEP120	0.65853	+	0.952346	0.0211533	-0.0113686	FALSE
ENSG00000179041.4	RRS1	0.658602	-	0.952346	-0.0478352	0.0917238	FALSE
ENSG00000180185.12	FAHD1	0.658654	-	0.952346	-0.0425882	0.0918013	FALSE
ENSG00000196220.17	SRGAP3	0.658338	-	0.952346	-0.0220942	0.0293605	FALSE
ENSG00000204308.8	RNF5	0.65852	-	0.952346	-0.0227547	0.0323889	FALSE
ENSG00000204536.15	CCHCR1	0.658826	-	0.952346	-0.0494824	0.004419	FALSE
ENSG00000246859.3	STARD4-AS1	0.657835	+	0.952346	-0.0304684	0.155217	FALSE
ENSG00000256092.3	SBNO1-AS1	0.658037	-	0.952346	0.000513935	-0.228259	FALSE
ENSG00000275481.1	ENSG00000275481	0.65817	+	0.952346	-0.0432539	0.105407	FALSE
ENSG00000169857.9	AVEN	0.66022	-	0.953237	-0.0509841	0.0897423	FALSE
ENSG00000011201.12	ANOS1	0.660983	-	0.953261	0.0427823	-0.0995999	FALSE
ENSG00000072163.20	LIMS2	0.660724	-	0.953261	-0.0916659	0.043251	FALSE
ENSG00000087269.16	NOP14	0.660743	+	0.953261	-0.00313339	0.0553355	FALSE
ENSG00000094841.14	UPRT	0.660698	-	0.953261	-0.0260999	0.0097214	FALSE
ENSG00000110436.13	SLC1A2	0.660912	-	0.953261	0.00996773	-0.0824843	FALSE
ENSG00000119630.14	PGF	0.660558	-	0.953261	-0.0954558	0.0350213	FALSE
ENSG00000142347.19	MYO1F	0.660964	+	0.953261	0.101249	-0.165866	FALSE
ENSG00000165807.8	PPP1R36	0.660934	+	0.953261	-0.0169128	0.156115	FALSE
ENSG00000167695.15	TLCD3A	0.660582	+	0.953261	-0.0112188	0.103493	FALSE
ENSG00000170921.16	TANC2	0.660898	+	0.953261	-0.0123982	0.060625	FALSE
ENSG00000183458.14	PKD1P3	0.660904	+	0.953261	0.075736	-0.124184	FALSE
ENSG00000287910.1	ENSG00000287910	0.660903	+	0.953261	-0.00645779	0.136371	FALSE
ENSG00000100156.12	SLC16A8	0.661263	-	0.953391	0.145104	-0.174289	FALSE
ENSG00000114805.18	PLCH1	0.661155	-	0.953391	0.0111774	-0.0903439	FALSE
ENSG00000146576.13	C7orf26	0.661352	-	0.953391	-0.0319182	0.00464185	FALSE
ENSG00000159479.17	MED8	0.661621	+	0.953391	0.0245428	-0.0283315	FALSE
ENSG00000165495.16	PKNOX2	0.661605	-	0.953391	-0.0415853	0.13425	FALSE
ENSG00000188938.17	FAM120AOS	0.661396	+	0.953391	0.0189668	-0.000208923	FALSE
ENSG00000198482.14	ZNF808	0.661202	-	0.953391	0.00706158	-0.0746986	FALSE
ENSG00000078114.19	NEBL	0.662186	-	0.953427	-0.0210683	0.00522388	FALSE
ENSG00000106617.15	PRKAG2	0.661934	+	0.953427	0.032864	-0.0494863	FALSE
ENSG00000118257.17	NRP2	0.662193	-	0.953427	0.0405292	-0.164488	FALSE
ENSG00000118894.15	EEF2KMT	0.661989	+	0.953427	0.0677625	-0.0891294	FALSE
ENSG00000137103.20	TMEM8B	0.661724	+	0.953427	-0.00410452	0.0782664	FALSE
ENSG00000137713.16	PPP2R1B	0.661897	+	0.953427	0.0367932	-0.00636861	FALSE
ENSG00000172115.9	CYCS	0.662244	+	0.953427	0.0188725	-0.0100298	FALSE
ENSG00000174953.14	DHX36	0.662217	-	0.953427	-0.0246345	0.00781145	FALSE
ENSG00000232406.8	EPB41L1-AS1	0.661897	+	0.953427	0.09315	-0.0557214	FALSE
ENSG00000232648.4	ING2-DT	0.662092	-	0.953427	-0.158074	0.139399	FALSE
ENSG00000258405.11	ZNF578	0.661855	+	0.953427	0.113981	-0.0747893	FALSE
ENSG00000223508.5	RPL23AP53	0.662638	-	0.95378	0.0471856	-0.147603	FALSE
ENSG00000006555.11	TTC22	0.662739	+	0.95381	0.195188	-0.113053	FALSE
ENSG00000130813.18	SHFL	0.663206	+	0.953852	-0.0232805	0.0808334	FALSE
ENSG00000136937.13	NCBP1	0.663238	+	0.953852	0.0229322	-0.00450243	FALSE
ENSG00000180385.9	EMC3-AS1	0.6629	-	0.953852	-0.116725	0.093431	FALSE
ENSG00000244405.8	ETV5	0.663277	-	0.953852	-0.0541261	0.0224733	FALSE
ENSG00000079435.10	LIPE	0.663383	+	0.953869	0.0600544	-0.0451881	FALSE
ENSG00000155307.19	SAMSN1	0.663778	-	0.953869	0.0158217	-0.141762	FALSE
ENSG00000166603.5	MC4R	0.66358	+	0.953869	0.0847819	-0.0138112	FALSE
ENSG00000197256.11	KANK2	0.663888	-	0.953869	-0.0549549	0.0366888	FALSE
ENSG00000146122.17	DAAM2	0.6642	+	0.954085	0.0415708	-0.0641905	FALSE
ENSG00000170500.13	LONRF2	0.664217	-	0.954085	0.0103554	-0.0656859	FALSE
ENSG00000280649.2	ENSG00000280649	0.664294	-	0.954085	-0.0729959	0.042439	FALSE
ENSG00000169635.10	HIC2	0.664666	+	0.954334	0.0409109	-0.0191776	FALSE
ENSG00000204524.7	ZNF805	0.664663	+	0.954334	0.0285837	-0.0344637	FALSE
ENSG00000134748.13	PRPF38A	0.66497	+	0.954466	0.0350639	-0.0259439	FALSE
ENSG00000159445.13	THEM4	0.664958	-	0.954466	0.00112454	-0.0786863	FALSE
ENSG00000278774.1	U2	0.66494	+	0.954466	-0.000148081	0.287408	FALSE
ENSG00000278834.1	ENSG00000278834	0.664905	+	0.954466	-0.0119587	0.0967118	FALSE
ENSG00000120526.12	NUDCD1	0.665082	-	0.954502	0.0110556	-0.0482866	FALSE
ENSG00000181789.14	COPG1	0.665445	-	0.954736	-0.0205407	0.030773	FALSE
ENSG00000216809.1	ENSG00000216809	0.665433	-	0.954736	0.0268907	-0.186972	FALSE
ENSG00000233223.4	ENSG00000233223	0.66539	-	0.954736	-0.0620599	0.0180554	FALSE
ENSG00000288917.1	ENSG00000288917	0.665555	-	0.954822	0.00241342	-0.119365	FALSE
ENSG00000264920.3	SP2-DT	0.665643	-	0.954878	-0.0657024	0.0198301	FALSE
ENSG00000060069.18	CTDP1	0.665883	-	0.95502	-0.030444	0.00576579	FALSE
ENSG00000110048.12	OSBP	0.666162	-	0.95502	-0.0163188	0.0100205	FALSE
ENSG00000136813.15	ECPAS	0.665863	-	0.95502	0.0140601	-0.0517473	FALSE
ENSG00000138138.14	ATAD1	0.666252	+	0.95502	0.0156143	-0.0113947	FALSE
ENSG00000140553.18	UNC45A	0.666296	-	0.95502	0.003294	-0.0487032	FALSE
ENSG00000165323.16	FAT3	0.665969	+	0.95502	0.044084	-0.037027	FALSE
ENSG00000278619.5	MRM1	0.666098	-	0.95502	0.0564457	-0.145624	FALSE
ENSG00000280000.1	ENSG00000280000	0.666341	+	0.95502	0.11149	-0.0861813	FALSE
ENSG00000289401.1	ENSG00000289401	0.666329	+	0.95502	0.110681	-0.0385834	FALSE
ENSG00000076321.11	KLHL20	0.666798	-	0.955085	-0.0290127	0.0181913	FALSE
ENSG00000144452.15	NA	0.666647	-	0.955085	0.18677	-0.278769	FALSE
ENSG00000162390.18	ACOT11	0.666721	-	0.955085	-0.0612038	0.0343199	FALSE
ENSG00000178761.15	FAM219B	0.666629	-	0.955085	0.00662566	-0.0680331	FALSE
ENSG00000114982.19	KANSL3	0.668021	+	0.9552	-0.0231835	0.0563712	FALSE
ENSG00000122335.17	SERAC1	0.66866	+	0.9552	-0.0207507	0.0670152	FALSE
ENSG00000129696.13	TTI2	0.668013	-	0.9552	-0.0376047	0.0192073	FALSE
ENSG00000139218.18	SCAF11	0.668292	-	0.9552	0.0055436	-0.0341088	FALSE
ENSG00000164209.17	SLC25A46	0.6684	-	0.9552	-0.0155484	0.0286598	FALSE
ENSG00000186517.14	ARHGAP30	0.667882	+	0.9552	0.101762	-0.0777546	FALSE
ENSG00000188859.7	FAM78B	0.667672	-	0.9552	-0.035248	0.0238396	FALSE
ENSG00000205670.12	SMIM11	0.667908	+	0.9552	-0.0819458	0.248401	FALSE
ENSG00000225192.1	ZNF33BP1	0.667748	-	0.9552	-0.0911502	0.0704088	FALSE
ENSG00000228623.7	ZNF883	0.668456	+	0.9552	0.0995403	-0.102452	FALSE
ENSG00000233435.2	AGGF1P2	0.668105	+	0.9552	0.14399	-0.109529	FALSE
ENSG00000248592.7	STIMATE-MUSTN1	0.668546	+	0.9552	-0.0798424	0.343237	FALSE
ENSG00000265148.7	TSPOAP1-AS1	0.667992	+	0.9552	0.0534111	-0.0147185	FALSE
ENSG00000272447.1	ENSG00000272447	0.668276	+	0.9552	0.0870033	-0.155011	FALSE
ENSG00000281357.4	ARRDC3-AS1	0.668582	-	0.9552	-0.102202	0.00502204	FALSE
ENSG00000286957.1	ENSG00000286957	0.668449	+	0.9552	0.137129	-0.0363327	FALSE
ENSG00000047188.16	YTHDC2	0.669203	+	0.955691	0.0378248	-0.0453886	FALSE
ENSG00000171155.8	C1GALT1C1	0.669513	+	0.955991	-0.0102377	0.0628452	FALSE
ENSG00000146834.15	MEPCE	0.669699	-	0.956009	-0.0298372	0.0315516	FALSE
ENSG00000258844.2	ENSG00000258844	0.669637	-	0.956009	-0.12775	0.157107	FALSE
ENSG00000261609.8	GAN	0.669725	+	0.956009	0.0359216	-0.000969299	FALSE
ENSG00000146872.19	TLK2	0.669783	+	0.95602	0.0231111	-0.0329052	FALSE
ENSG00000146425.11	DYNLT1	0.669959	+	0.956026	0.0346521	-0.00104636	FALSE
ENSG00000170370.12	EMX2	0.670026	-	0.956026	-0.0557825	0.0768741	FALSE
ENSG00000214043.8	NA	0.669965	+	0.956026	0.101427	-0.0560232	FALSE
ENSG00000289507.1	ENSG00000289507	0.670136	-	0.956026	-0.0670518	0.00780569	FALSE
ENSG00000132424.17	PNISR	0.670256	+	0.956108	-0.00180701	0.0304515	FALSE
ENSG00000115806.13	GORASP2	0.670699	-	0.956532	-0.0234439	0.0525043	FALSE
ENSG00000139211.7	AMIGO2	0.670691	+	0.956532	0.0634909	-0.0642675	FALSE
ENSG00000159228.13	CBR1	0.670954	-	0.956702	0.0387945	-0.109046	FALSE
ENSG00000237949.3	LINC00844	0.671262	-	0.956706	0.0512078	-0.131092	FALSE
ENSG00000280399.1	ENSG00000280399	0.671177	-	0.956706	0.0422304	-0.140897	FALSE
ENSG00000247416.5	ENSG00000247416	0.671364	-	0.956773	-0.138452	0.0116889	FALSE
ENSG00000171551.12	ECEL1	0.671513	+	0.956779	0.169903	-0.0930484	FALSE
ENSG00000260236.1	PTPN23-DT	0.671664	-	0.956922	-0.0624091	0.0369481	FALSE
ENSG00000138346.15	DNA2	0.671745	-	0.956968	0.0190469	-0.107662	FALSE
ENSG00000119820.11	YIPF4	0.67181	+	0.956973	0.0315865	-0.00338198	FALSE
ENSG00000286635.1	ENSG00000286635	0.671849	+	0.956973	0.0637355	-0.0659076	FALSE
ENSG00000174136.13	RGMB	0.671959	+	0.957059	0.0242741	-0.00717442	FALSE
ENSG00000182552.15	RWDD4	0.672211	+	0.95726	0.0444937	-0.0473998	FALSE
ENSG00000196507.11	TCEAL3	0.672418	+	0.957427	0.0239855	-0.0259005	FALSE
ENSG00000002746.15	HECW1	0.672898	-	0.957613	-0.0232118	0.0204966	FALSE
ENSG00000163171.8	CDC42EP3	0.672896	+	0.957613	-0.0294601	0.0829608	FALSE
ENSG00000226210.3	WASH8P	0.672882	-	0.957613	-0.178689	0.128021	FALSE
ENSG00000241549.8	GUSBP2	0.67307	+	0.957744	-0.0144107	0.0895508	FALSE
ENSG00000110046.13	ATG2A	0.673463	+	0.957931	-0.0445382	0.090925	FALSE
ENSG00000125484.12	GTF3C4	0.673312	-	0.957931	-0.0245504	0.0563245	FALSE
ENSG00000172020.13	GAP43	0.673403	+	0.957931	0.0303222	-0.0619257	FALSE
ENSG00000170775.3	GPR37	0.67389	+	0.958112	0.0697502	-0.0314052	FALSE
ENSG00000175356.14	SCUBE2	0.674286	+	0.95855	0.122881	-0.0776993	FALSE
ENSG00000250327.1	RPSAP70	0.674357	+	0.95855	0.11335	-0.0601534	FALSE
ENSG00000225614.4	ZNF469	0.674421	+	0.958569	0.0521039	-0.0188843	FALSE
ENSG00000237190.4	CDKN2AIPNL	0.674488	+	0.958594	-0.0154828	0.069668	FALSE
ENSG00000146151.14	HMGCLL1	0.674797	-	0.958685	-0.0335671	0.0223226	FALSE
ENSG00000182489.9	XKRX	0.674675	-	0.958685	-0.141702	0.00790668	FALSE
ENSG00000272563.1	ENSG00000272563	0.674857	+	0.958691	-0.0388155	0.159838	FALSE
ENSG00000198833.7	UBE2J1	0.67499	-	0.958809	-0.0258352	0.0516585	FALSE
ENSG00000116786.13	PLEKHM2	0.675465	-	0.958845	-0.0297806	0.0380121	FALSE
ENSG00000130640.15	TUBGCP2	0.675369	-	0.958845	0.00322465	-0.0474061	FALSE
ENSG00000213626.13	LBH	0.675721	+	0.958845	0.055443	-0.0698549	FALSE
ENSG00000278212.3	ENSG00000278212	0.675678	+	0.958845	0.182912	-0.0199368	FALSE
ENSG00000280650.1	KCNIP4-IT1	0.675292	-	0.958845	0.00883311	-0.0755243	FALSE
ENSG00000287544.1	ENSG00000287544	0.676184	+	0.959367	0.177723	-0.12838	FALSE
ENSG00000136367.15	ZFHX2	0.676491	-	0.95966	-0.0661434	0.130296	FALSE
ENSG00000169955.8	ZNF747	0.67649	-	0.95966	-0.0302965	0.0633187	FALSE
ENSG00000169032.11	MAP2K1	0.676773	-	0.959918	0.00324205	-0.0645084	FALSE
ENSG00000136731.13	UGGT1	0.67711	-	0.960068	0.0245368	-0.0616225	FALSE
ENSG00000149089.13	APIP	0.677246	-	0.960068	-0.0365905	0.0157337	FALSE
ENSG00000149201.10	CCDC81	0.67733	-	0.960068	-0.167165	0.200916	FALSE
ENSG00000154945.7	ANKRD40	0.677049	-	0.960068	-0.0365953	0.0624511	FALSE
ENSG00000164733.22	CTSB	0.676998	+	0.960068	0.02484	-0.00568054	FALSE
ENSG00000091164.13	TXNL1	0.67782	+	0.960264	0.0239637	-0.0403802	FALSE
ENSG00000103154.10	NECAB2	0.678107	+	0.960264	0.0730567	-0.0916072	FALSE
ENSG00000111639.8	MRPL51	0.67827	+	0.960264	0.0257322	-0.0249305	FALSE
ENSG00000114062.22	UBE3A	0.678059	-	0.960264	0.0100489	-0.0488535	FALSE
ENSG00000132017.11	DCAF15	0.67806	-	0.960264	-0.0569187	0.0289613	FALSE
ENSG00000132155.14	RAF1	0.67802	-	0.960264	-0.0182541	3.07167e-05	FALSE
ENSG00000134256.13	CD101	0.677661	-	0.960264	-0.128507	0.0575459	FALSE
ENSG00000141569.12	TRIM65	0.67832	-	0.960264	-0.0484675	0.0449262	FALSE
ENSG00000162687.19	KCNT2	0.678233	-	0.960264	0.0165281	-0.0887576	FALSE
ENSG00000185875.13	THNSL1	0.677891	+	0.960264	0.0316898	-0.0340261	FALSE
ENSG00000197780.11	TAF13	0.678034	-	0.960264	-0.0258093	0.00668845	FALSE
ENSG00000198160.15	MIER1	0.678162	+	0.960264	-0.000202966	0.043505	FALSE
ENSG00000223768.3	LINC00205	0.677571	-	0.960264	-0.121595	0.0990937	FALSE
ENSG00000241764.5	CBLL1-AS1	0.678201	+	0.960264	0.0806222	-0.00375833	FALSE
ENSG00000271553.1	ENSG00000271553	0.677962	-	0.960264	-0.0753056	0.0170598	FALSE
ENSG00000279814.1	ENSG00000279814	0.678134	+	0.960264	0.125907	-0.0115633	FALSE
ENSG00000110811.20	P3H3	0.678495	-	0.960345	0.0518555	-0.146178	FALSE
ENSG00000243155.1	ENSG00000243155	0.678538	-	0.960345	-0.10632	0.092104	FALSE
ENSG00000054965.11	FAM168A	0.67894	+	0.960397	-0.00225808	0.0352902	FALSE
ENSG00000148680.16	HTR7	0.679329	-	0.960397	0.0611633	-0.131757	FALSE
ENSG00000161671.17	EMC10	0.678901	-	0.960397	-0.0287215	0.032381	FALSE
ENSG00000165591.7	FAAH2	0.679071	-	0.960397	0.0863142	-0.140116	FALSE
ENSG00000167625.11	ZNF526	0.679109	+	0.960397	-7.34984e-05	0.0798682	FALSE
ENSG00000234350.6	ERICH2-DT	0.679147	-	0.960397	-0.138969	0.0731185	FALSE
ENSG00000277159.1	ENSG00000277159	0.67956	-	0.960575	-0.069284	0.115217	FALSE
ENSG00000181638.20	ZFP41	0.679974	+	0.960843	0.0515108	-0.0449103	FALSE
ENSG00000136261.16	BZW2	0.680098	-	0.960864	0.0269332	-0.110038	FALSE
ENSG00000197119.13	SLC25A29	0.680413	-	0.960962	-0.0474586	0.0538109	FALSE
ENSG00000108349.17	CASC3	0.6808	-	0.961087	-0.0232101	0.0325555	FALSE
ENSG00000115839.19	RAB3GAP1	0.680807	+	0.961087	-0.0139559	0.0692677	FALSE
ENSG00000225345.3	SNX18P3	0.680684	-	0.961087	-0.120869	0.0621076	FALSE
ENSG00000168101.14	NUDT16L1	0.681074	-	0.96112	0.00382774	-0.0639938	FALSE
ENSG00000152784.16	PRDM8	0.681246	+	0.961154	0.0447418	-0.180543	FALSE
ENSG00000166266.14	CUL5	0.681256	+	0.961154	-0.0225985	0.0440205	FALSE
ENSG00000233143.3	DIRC3-AS1	0.681369	+	0.961171	0.0708537	-0.0330496	FALSE
ENSG00000107560.12	RAB11FIP2	0.681657	+	0.961435	0.0210172	-0.014922	FALSE
ENSG00000108639.8	SYNGR2	0.681769	-	0.961452	0.0279518	-0.118822	FALSE
ENSG00000143363.17	PRUNE1	0.682021	+	0.961525	0.0310145	-0.00598484	FALSE
ENSG00000157514.18	TSC22D3	0.682161	+	0.96156	0.0364013	-0.0233473	FALSE
ENSG00000204655.12	MOG	0.682173	-	0.96156	0.0217669	-0.148028	FALSE
ENSG00000125482.13	TTF1	0.682407	+	0.961673	-0.00842724	0.0558358	FALSE
ENSG00000197826.12	CFAP299	0.682528	+	0.961673	-0.0678553	0.322116	FALSE
ENSG00000231304.2	SGO1-AS1	0.682519	+	0.961673	-0.0196388	0.239453	FALSE
ENSG00000273576.1	ENSG00000273576	0.682523	-	0.961673	-0.0738253	0.00896205	FALSE
ENSG00000010327.10	STAB1	0.682586	-	0.961684	-0.0959233	0.143158	FALSE
ENSG00000110315.7	RNF141	0.682789	-	0.961785	-0.0306764	0.0325658	FALSE
ENSG00000259431.6	THTPA	0.682859	-	0.961785	-0.0318616	0.0132693	FALSE
ENSG00000198964.14	SGMS1	0.683002	-	0.961845	0.00927524	-0.0944989	FALSE
ENSG00000287679.1	NA	0.683149	+	0.961982	0.0974799	-0.205279	FALSE
ENSG00000072518.22	MARK2	0.683223	-	0.962016	-0.0332194	0.00912276	FALSE
ENSG00000100346.18	CACNA1I	0.683494	+	0.962106	-0.0109854	0.0726076	FALSE
ENSG00000285584.3	ENSG00000285584	0.683587	-	0.962106	0.0116326	-0.220548	FALSE
ENSG00000148343.19	MIGA2	0.683646	-	0.962116	-0.0394459	0.0322757	FALSE
ENSG00000224415.1	ENSG00000224415	0.683927	-	0.96226	-0.112856	0.0562015	FALSE
ENSG00000235613.2	NSRP1P1	0.683949	-	0.96226	-0.114031	0.00493102	FALSE
ENSG00000110455.14	ACCS	0.684086	-	0.962311	-0.0738763	0.0377221	FALSE
ENSG00000135245.10	HILPDA	0.684221	-	0.96243	0.0888392	-0.265564	FALSE
ENSG00000163032.12	VSNL1	0.684378	-	0.962553	0.00663674	-0.128813	FALSE
ENSG00000173575.22	CHD2	0.684409	-	0.962553	-0.028928	0.0168564	FALSE
ENSG00000143776.20	CDC42BPA	0.684655	-	0.962556	-0.0303057	0.0225003	FALSE
ENSG00000159840.16	ZYX	0.684662	-	0.962556	-0.0286096	0.0237371	FALSE
ENSG00000205138.4	SDHAF1	0.684466	-	0.962556	0.0153062	-0.0824749	FALSE
ENSG00000167065.14	DUSP18	0.685203	+	0.96307	0.0632125	-0.0557925	FALSE
ENSG00000169570.10	DTWD2	0.685342	-	0.96307	0.0191923	-0.0928348	FALSE
ENSG00000176105.14	YES1	0.685317	+	0.96307	0.0305672	-0.0371481	FALSE
ENSG00000164919.11	COX6C	0.685505	-	0.963106	0.00476741	-0.0651999	FALSE
ENSG00000212232.1	SNORD17	0.685788	+	0.963237	0.0399136	-0.00719249	FALSE
ENSG00000213189.5	BTF3L4P2	0.68567	-	0.963237	0.215875	-1.164	FALSE
ENSG00000231829.4	ENSG00000231829	0.685749	-	0.963237	0.0825114	-0.251609	FALSE
ENSG00000126790.12	L3HYPDH	0.686016	+	0.963258	-0.00201511	0.0646213	FALSE
ENSG00000226259.10	GTF2H2B	0.686298	-	0.963584	-0.167048	0.0921013	FALSE
ENSG00000173406.16	DAB1	0.686395	-	0.96365	0.0024336	-0.113715	FALSE
ENSG00000150337.14	FCGR1A	0.686474	-	0.963689	-0.147463	0.179591	FALSE
ENSG00000261150.3	EPPK1	0.686687	-	0.963791	-0.146202	0.292999	FALSE
ENSG00000153071.15	DAB2	0.687211	+	0.964244	0.061467	-0.00272066	FALSE
ENSG00000183346.9	CABCOCO1	0.687221	-	0.964244	-0.144106	0.106088	FALSE
ENSG00000284634.1	ENSG00000284634	0.687128	+	0.964244	-0.202034	0.357073	FALSE
ENSG00000013563.14	DNASE1L1	0.687272	-	0.964244	0.0112815	-0.136153	FALSE
ENSG00000106333.13	PCOLCE	0.687778	-	0.964254	-0.0934321	0.0110608	FALSE
ENSG00000108773.11	KAT2A	0.68768	-	0.964254	-0.0212697	0.00380819	FALSE
ENSG00000113319.13	RASGRF2	0.687482	+	0.964254	0.0410298	-0.0406745	FALSE
ENSG00000125991.21	ERGIC3	0.687653	+	0.964254	0.0237166	-0.0328042	FALSE
ENSG00000232448.2	NA	0.687782	-	0.964254	-0.124459	0.0724258	FALSE
ENSG00000270344.3	POC1B-AS1	0.6877	-	0.964254	-0.0627784	0.0688557	FALSE
ENSG00000281026.1	N4BP2L2-IT2	0.687557	-	0.964254	-0.0405913	0.0361185	FALSE
ENSG00000120925.16	RNF170	0.687973	+	0.96427	0.0262382	-0.026933	FALSE
ENSG00000139505.12	MTMR6	0.688682	+	0.964323	0.0177394	-0.0162225	FALSE
ENSG00000146414.17	SHPRH	0.688838	-	0.964323	0.010358	-0.0463018	FALSE
ENSG00000146918.20	NCAPG2	0.688784	-	0.964323	-0.0413547	0.00103049	FALSE
ENSG00000154133.15	ROBO4	0.688244	-	0.964323	-0.0966902	0.0341588	FALSE
ENSG00000164031.17	DNAJB14	0.688404	+	0.964323	0.0170146	-0.00968602	FALSE
ENSG00000179271.3	GADD45GIP1	0.688615	-	0.964323	-0.0281388	0.0628897	FALSE
ENSG00000198003.12	ODAD3	0.68859	+	0.964323	0.0829189	-0.0566062	FALSE
ENSG00000203326.12	ZNF525	0.688359	-	0.964323	-0.0780465	0.102219	FALSE
ENSG00000267796.8	LIN37	0.688599	+	0.964323	-0.0343028	0.107916	FALSE
ENSG00000275580.1	ENSG00000275580	0.688818	-	0.964323	-0.0621701	0.110369	FALSE
ENSG00000135002.12	RFK	0.688954	+	0.964345	0.0210429	-0.0263654	FALSE
ENSG00000166479.10	TMX3	0.689421	+	0.964787	-0.0263492	0.0784889	FALSE
ENSG00000169976.7	SF3B5	0.689405	-	0.964787	0.0155449	-0.0754056	FALSE
ENSG00000174799.11	CEP135	0.689585	-	0.964946	0.0132631	-0.0720152	FALSE
ENSG00000120690.16	ELF1	0.689975	-	0.965068	0.00270516	-0.055052	FALSE
ENSG00000184205.14	TSPYL2	0.689941	+	0.965068	0.0275598	-0.0229517	FALSE
ENSG00000278970.3	HEIH	0.689827	+	0.965068	0.029586	-0.0165226	FALSE
ENSG00000138795.10	LEF1	0.690445	+	0.965473	0.0786142	-0.041982	FALSE
ENSG00000178075.20	GRAMD1C	0.690466	+	0.965473	0.0475416	-0.00217262	FALSE
ENSG00000047315.17	POLR2B	0.690921	+	0.965611	0.0203028	-0.0428433	FALSE
ENSG00000087448.11	KLHL42	0.690974	+	0.965611	-0.0167708	0.0465149	FALSE
ENSG00000100142.16	POLR2F	0.691335	+	0.965611	-0.0184768	0.102122	FALSE
ENSG00000109861.17	CTSC	0.690689	-	0.965611	0.0382785	-0.128615	FALSE
ENSG00000110717.13	NDUFS8	0.69152	+	0.965611	-0.0138818	0.0752356	FALSE
ENSG00000141526.18	SLC16A3	0.690842	-	0.965611	0.0665559	-0.343724	FALSE
ENSG00000148123.15	PLPPR1	0.691341	+	0.965611	0.0551025	-0.0319069	FALSE
ENSG00000151093.8	OXSM	0.691087	+	0.965611	0.041633	-0.00239451	FALSE
ENSG00000160226.16	CFAP410	0.690844	-	0.965611	-0.0432868	0.0453857	FALSE
ENSG00000171943.12	SRGAP2C	0.691545	-	0.965611	-0.0465317	0.0799042	FALSE
ENSG00000179915.25	NRXN1	0.691478	-	0.965611	0.0234393	-0.0762907	FALSE
ENSG00000197933.13	ZNF823	0.691619	+	0.965611	-0.0220014	0.0910119	FALSE
ENSG00000253716.7	MINCR	0.691175	+	0.965611	-0.0874077	0.241848	FALSE
ENSG00000289269.1	ENSG00000289269	0.691434	-	0.965611	0.0233957	-0.148597	FALSE
ENSG00000124920.14	MYRF	0.691787	-	0.965629	0.013332	-0.133296	FALSE
ENSG00000167977.9	KCTD5	0.691884	+	0.965694	0.0337026	-0.0399668	FALSE
ENSG00000033800.14	PIAS1	0.692062	+	0.965731	-0.00530208	0.0567348	FALSE
ENSG00000107164.16	FUBP3	0.691999	+	0.965731	0.0221273	-0.00350666	FALSE
ENSG00000143393.17	PI4KB	0.692049	+	0.965731	-0.0168413	0.071484	FALSE
ENSG00000149503.13	INCENP	0.69213	-	0.965755	-0.0490401	0.0525439	FALSE
ENSG00000122678.17	POLM	0.692286	-	0.965902	-0.0621535	0.0523638	FALSE
ENSG00000263528.8	IKBKE	0.692354	-	0.965927	-0.0899558	0.0216237	FALSE
ENSG00000070540.13	WIPI1	0.692632	-	0.96608	-0.0468475	0.0172208	FALSE
ENSG00000137101.14	CD72	0.692553	-	0.96608	-0.164453	0.121063	FALSE
ENSG00000139631.20	CSAD	0.692672	+	0.96608	-0.00221984	0.0817134	FALSE
ENSG00000237298.10	TTN-AS1	0.692671	+	0.96608	-0.00350284	0.0744864	FALSE
ENSG00000274460.1	ENSG00000274460	0.692716	+	0.96608	0.114229	-0.155922	FALSE
ENSG00000261594.4	TPBGL	0.692948	+	0.966266	-0.0389207	0.168166	FALSE
ENSG00000112941.14	TENT4A	0.693117	-	0.966273	-0.0313155	0.00802915	FALSE
ENSG00000155792.10	DEPTOR	0.693156	-	0.966273	-0.0355962	0.0290175	FALSE
ENSG00000134283.18	PPHLN1	0.693375	+	0.966339	0.0219695	-0.0384695	FALSE
ENSG00000138798.13	EGF	0.69351	-	0.966339	-0.0925564	0.0648315	FALSE
ENSG00000148700.15	ADD3	0.693901	-	0.966339	-0.0208385	0.00651773	FALSE
ENSG00000171806.12	METTL18	0.69391	+	0.966339	-0.00425836	0.0642943	FALSE
ENSG00000215548.2	FRG1JP	0.693612	-	0.966339	-0.10184	0.0763542	FALSE
ENSG00000248323.8	LUCAT1	0.693489	-	0.966339	-0.142954	0.0277346	FALSE
ENSG00000280033.1	ENSG00000280033	0.693808	-	0.966339	0.0408722	-0.142935	FALSE
ENSG00000289534.1	ENSG00000289534	0.693602	+	0.966339	0.144459	-0.0802874	FALSE
ENSG00000006530.18	AGK	0.694105	-	0.966541	-0.0198286	0.00624198	FALSE
ENSG00000171295.13	ZNF440	0.694341	-	0.966659	0.043821	-0.0776325	FALSE
ENSG00000041982.16	TNC	0.694869	+	0.966747	0.12655	-0.0011874	FALSE
ENSG00000095015.6	MAP3K1	0.694953	-	0.966747	-0.0317136	0.0248159	FALSE
ENSG00000119703.15	ZC2HC1C	0.69497	+	0.966747	0.0450134	-0.0262006	FALSE
ENSG00000136819.15	C9orf78	0.694735	+	0.966747	0.0313398	-0.0230004	FALSE
ENSG00000140105.18	WARS1	0.694956	-	0.966747	-0.0353713	0.0312087	FALSE
ENSG00000140829.12	DHX38	0.694521	+	0.966747	-0.0196347	0.0915786	FALSE
ENSG00000163814.8	CDCP1	0.694906	-	0.966747	-0.141486	0.0642598	FALSE
ENSG00000173530.6	TNFRSF10D	0.694653	-	0.966747	-0.126236	0.0628132	FALSE
ENSG00000175414.7	ARL10	0.694687	-	0.966747	-0.0499656	0.0962766	FALSE
ENSG00000154447.15	SH3RF1	0.695736	-	0.967146	-0.0254707	0.014208	FALSE
ENSG00000198799.12	LRIG2	0.695954	-	0.967146	-0.0357705	0.0164272	FALSE
ENSG00000115484.15	CCT4	0.696368	+	0.967232	0.023675	-0.0333029	FALSE
ENSG00000181788.4	SIAH2	0.696298	+	0.967232	0.033418	-0.0290647	FALSE
ENSG00000205485.13	ENSG00000205485	0.696183	+	0.967232	0.0733964	-0.0863496	FALSE
ENSG00000116337.20	AMPD2	0.696474	-	0.967238	0.00116072	-0.0539738	FALSE
ENSG00000129521.15	EGLN3	0.696735	-	0.967319	0.0114225	-0.0688369	FALSE
ENSG00000160685.14	ZBTB7B	0.696787	-	0.967322	-0.0441256	0.00235179	FALSE
ENSG00000106341.11	PPP1R17	0.696928	+	0.967334	-0.00488875	0.271939	FALSE
ENSG00000144560.16	VGLL4	0.697019	-	0.967334	-0.0234362	0.00400595	FALSE
ENSG00000168807.17	SNTB2	0.697037	+	0.967334	-0.00723916	0.124489	FALSE
ENSG00000156860.16	FBRS	0.697291	-	0.967461	0.00628726	-0.0751709	FALSE
ENSG00000065000.19	AP3D1	0.697369	-	0.9675	-0.0267459	0.0388687	FALSE
ENSG00000047230.15	CTPS2	0.698405	+	0.967675	-0.0116726	0.0713442	FALSE
ENSG00000089472.18	HEPH	0.698198	-	0.967675	-0.0377567	0.000891467	FALSE
ENSG00000100033.17	PRODH	0.698374	-	0.967675	-0.0684376	0.0584841	FALSE
ENSG00000104825.17	NFKBIB	0.698371	-	0.967675	0.0177175	-0.158287	FALSE
ENSG00000165169.11	DYNLT3	0.697767	+	0.967675	-0.0189975	0.11013	FALSE
ENSG00000185261.15	KIAA0825	0.697648	-	0.967675	0.0348683	-0.0604781	FALSE
ENSG00000185811.20	IKZF1	0.698148	-	0.967675	0.0676385	-0.170421	FALSE
ENSG00000196814.15	MVB12B	0.698073	+	0.967675	-0.0184281	0.050528	FALSE
ENSG00000250151.9	ARPC4-TTLL3	0.697739	+	0.967675	0.121645	-0.0653173	FALSE
ENSG00000251432.8	LINC02615	0.697929	-	0.967675	-0.0776793	0.0156916	FALSE
ENSG00000254122.3	PCDHGB7	0.698172	-	0.967675	-0.0470125	0.0221123	FALSE
ENSG00000156510.13	HKDC1	0.698681	-	0.967818	-0.14826	0.0194666	FALSE
ENSG00000262877.5	ENSG00000262877	0.698696	-	0.967818	0.0383679	-0.164165	FALSE
ENSG00000270659.1	ENSG00000270659	0.698681	-	0.967818	-0.144304	0.153097	FALSE
ENSG00000072954.7	TMEM38A	0.69947	-	0.967992	-0.028793	0.0742033	FALSE
ENSG00000073849.16	ST6GAL1	0.699219	-	0.967992	0.0380935	-0.190476	FALSE
ENSG00000108406.10	DHX40	0.698961	+	0.967992	-0.0142952	0.0571875	FALSE
ENSG00000119403.15	PHF19	0.699221	+	0.967992	0.0575206	-0.0906544	FALSE
ENSG00000128567.17	PODXL	0.69898	+	0.967992	-0.0083638	0.0747991	FALSE
ENSG00000171786.6	NHLH1	0.699436	+	0.967992	0.101887	-0.0275722	FALSE
ENSG00000183780.13	SLC35F3	0.69904	+	0.967992	0.0296988	-0.0313097	FALSE
ENSG00000189134.4	NKAPL	0.699292	-	0.967992	-0.0540743	0.0257317	FALSE
ENSG00000215022.8	ENSG00000215022	0.699446	+	0.967992	0.168482	-0.177363	FALSE
ENSG00000255641.1	ENSG00000255641	0.699493	-	0.967992	-0.242893	0.248492	FALSE
ENSG00000271824.2	SMIM32	0.699382	+	0.967992	-0.0980432	0.196452	FALSE
ENSG00000158560.14	DYNC1I1	0.699736	+	0.968118	0.0189802	-0.0109734	FALSE
ENSG00000185986.13	SDHAP3	0.69969	-	0.968118	-0.0502083	0.0616104	FALSE
ENSG00000214413.9	BBIP1	0.699933	+	0.968118	0.0405217	-0.0200239	FALSE
ENSG00000228791.8	THRB-AS1	0.699832	+	0.968118	-0.00249114	0.219894	FALSE
ENSG00000189419.8	SPATA41	0.700049	-	0.968132	-0.0622442	0.06126	FALSE
ENSG00000169783.13	LINGO1	0.700227	+	0.96817	0.0316492	-0.014167	FALSE
ENSG00000144671.11	SLC22A14	0.700282	+	0.968175	-0.11368	0.195029	FALSE
ENSG00000158019.21	BABAM2	0.700537	+	0.968248	0.0196805	-0.00692983	FALSE
ENSG00000196923.14	PDLIM7	0.700503	-	0.968248	-0.051807	0.0376101	FALSE
ENSG00000213062.5	ENSG00000213062	0.700484	-	0.968248	-0.0321139	0.000460451	FALSE
ENSG00000161847.14	RAVER1	0.701076	-	0.968854	-0.0502753	0.040888	FALSE
ENSG00000163362.11	INAVA	0.701281	+	0.968923	0.117624	-0.0799317	FALSE
ENSG00000171735.19	CAMTA1	0.701342	-	0.968923	-0.0195177	0.00837047	FALSE
ENSG00000279168.2	ENSG00000279168	0.701379	+	0.968923	-0.0458769	0.186468	FALSE
ENSG00000280071.4	ENSG00000280071	0.701445	-	0.968944	-0.173475	0.1126	FALSE
ENSG00000258813.2	RBM25-AS1	0.701814	-	0.969175	0.0271393	-0.163434	FALSE
ENSG00000051128.19	HOMER3	0.702263	+	0.969303	-0.028953	0.158432	FALSE
ENSG00000065665.21	SEC61A2	0.702549	-	0.969303	0.0156702	-0.0836235	FALSE
ENSG00000116852.15	KIF21B	0.702486	-	0.969303	-0.0390268	0.0686363	FALSE
ENSG00000136169.17	SETDB2	0.702279	+	0.969303	0.0330131	-0.0478045	FALSE
ENSG00000187950.8	OVCH1	0.702565	+	0.969303	0.15347	-0.120076	FALSE
ENSG00000235665.6	LINC00298	0.702365	-	0.969303	-0.0837331	0.104376	FALSE
ENSG00000049883.15	PTCD2	0.702799	+	0.969528	0.0293278	-0.00395919	FALSE
ENSG00000151131.11	NOPCHAP1	0.703074	-	0.969528	-0.0688421	0.063603	FALSE
ENSG00000273590.5	ENSG00000273590	0.702831	+	0.969528	0.227861	-0.157887	FALSE
ENSG00000279811.1	ENSG00000279811	0.703083	+	0.969528	0.115862	-0.15097	FALSE
ENSG00000072818.12	ACAP1	0.703394	-	0.969775	-0.12815	0.00617422	FALSE
ENSG00000224712.13	NPIPA3	0.703805	+	0.970035	-0.0108022	0.308435	FALSE
ENSG00000136560.14	TANK	0.70412	-	0.97019	-0.0326907	0.0396988	FALSE
ENSG00000145414.9	NAF1	0.704358	+	0.970256	-0.0125329	0.0623959	FALSE
ENSG00000182197.13	EXT1	0.704372	+	0.970256	0.046399	-0.0538472	FALSE
ENSG00000270154.1	ENSG00000270154	0.704413	+	0.970256	0.125749	-0.212846	FALSE
ENSG00000012817.16	KDM5D	0.704634	-	0.970275	-0.0831679	0.298713	FALSE
ENSG00000176171.12	BNIP3	0.704511	+	0.970275	0.0305347	-0.0616428	FALSE
ENSG00000280406.1	ENSG00000280406	0.704588	-	0.970275	-0.125031	0.0181235	FALSE
ENSG00000117682.17	DHDDS	0.704739	-	0.970346	0.0185144	-0.0754091	FALSE
ENSG00000202198.1	7SK	0.705013	+	0.970654	0.160483	-0.015985	FALSE
ENSG00000040487.13	SLC66A1	0.705847	+	0.971181	-0.014061	0.116388	FALSE
ENSG00000123453.19	SARDH	0.705856	-	0.971181	-0.062135	0.00277825	FALSE
ENSG00000174652.20	ZNF266	0.70591	+	0.971181	-0.00122791	0.0670968	FALSE
ENSG00000268006.1	PTOV1-AS1	0.705712	+	0.971181	-0.0871051	0.11993	FALSE
ENSG00000104267.10	CA2	0.706304	-	0.971404	-0.0727449	0.0769608	FALSE
ENSG00000125107.19	CNOT1	0.706578	+	0.971404	0.0287189	-0.0267967	FALSE
ENSG00000137642.13	SORL1	0.706195	-	0.971404	-0.0262693	0.0343153	FALSE
ENSG00000144057.16	ST6GAL2	0.706775	-	0.971404	-0.0605558	0.0274823	FALSE
ENSG00000171606.18	ZNF274	0.706743	+	0.971404	-0.00356381	0.0684492	FALSE
ENSG00000197322.4	TMEM132E-DT	0.706221	+	0.971404	-0.0354208	0.166038	FALSE
ENSG00000273987.1	ENSG00000273987	0.706826	-	0.971404	-0.1317	0.121282	FALSE
ENSG00000110876.10	SELPLG	0.707635	-	0.971832	0.00246136	-0.10499	FALSE
ENSG00000156928.5	MALSU1	0.707454	+	0.971832	-0.00894845	0.0542616	FALSE
ENSG00000187908.20	DMBT1	0.707481	+	0.971832	-0.22375	0.418033	FALSE
ENSG00000275383.1	ENSG00000275383	0.707611	+	0.971832	0.0694959	-0.113817	FALSE
ENSG00000276672.1	ENSG00000276672	0.7075	-	0.971832	-0.102426	0.132248	FALSE
ENSG00000288107.1	NA	0.707484	-	0.971832	-0.145448	0.0555748	FALSE
ENSG00000106868.17	SUSD1	0.708016	+	0.971852	0.039569	-0.0232512	FALSE
ENSG00000115993.13	TRAK2	0.708043	-	0.971852	-0.0297668	0.0284411	FALSE
ENSG00000162989.5	KCNJ3	0.708188	-	0.971852	-0.0303885	0.148068	FALSE
ENSG00000164116.17	GUCY1A1	0.707798	-	0.971852	0.0337738	-0.0857795	FALSE
ENSG00000171016.13	PYGO1	0.708174	-	0.971852	-0.0234495	0.00125253	FALSE
ENSG00000172667.11	ZMAT3	0.707871	-	0.971852	-0.0148429	0.000373401	FALSE
ENSG00000175220.12	ARHGAP1	0.708019	+	0.971852	0.0209391	-0.00261186	FALSE
ENSG00000172466.16	ZNF24	0.708627	-	0.972135	-0.0166347	0.008229	FALSE
ENSG00000185950.9	IRS2	0.708606	+	0.972135	0.0242683	-0.0099578	FALSE
ENSG00000198948.12	MFAP3L	0.708553	-	0.972135	-0.0415722	0.0570423	FALSE
ENSG00000007520.4	TSR3	0.709043	+	0.972263	0.0288869	-0.047127	FALSE
ENSG00000106268.16	NUDT1	0.708983	-	0.972263	-0.0524854	0.0768252	FALSE
ENSG00000122574.12	WIPF3	0.709075	-	0.972263	0.00992819	-0.0917552	FALSE
ENSG00000134294.14	SLC38A2	0.708988	-	0.972263	-0.0369665	0.0344508	FALSE
ENSG00000274810.4	NPHP3-ACAD11	0.709037	-	0.972263	-0.0557195	0.0437372	FALSE
ENSG00000163539.18	CLASP2	0.709255	-	0.97237	-0.018085	0.0341109	FALSE
ENSG00000004799.8	PDK4	0.709639	-	0.972549	0.0569234	-0.155037	FALSE
ENSG00000131470.15	PSMC3IP	0.709548	+	0.972549	-0.00825309	0.122686	FALSE
ENSG00000164129.12	NPY5R	0.709538	-	0.972549	0.0340976	-0.0859244	FALSE
ENSG00000267414.1	SETBP1-DT	0.709602	+	0.972549	0.0675494	-0.0420506	FALSE
ENSG00000226642.1	ACTG1P12	0.71014	-	0.972888	-0.0878538	0.016329	FALSE
ENSG00000071462.12	BUD23	0.71026	+	0.972929	0.0261524	-0.0222791	FALSE
ENSG00000119402.18	FBXW2	0.710435	-	0.973083	-0.0168283	0.0205579	FALSE
ENSG00000251661.3	ENSG00000251661	0.710694	+	0.973091	0.144764	-0.0790403	FALSE
ENSG00000256612.8	CYP2B7P	0.710644	+	0.973091	0.131558	-0.162551	FALSE
ENSG00000168280.18	KIF5C	0.710811	+	0.973097	0.023812	-0.0133421	FALSE
ENSG00000139832.5	RAB20	0.711222	+	0.973187	0.0880506	-0.0437109	FALSE
ENSG00000175283.8	DOLK	0.711157	-	0.973187	-0.0388517	0.0555287	FALSE
ENSG00000184060.11	ADAP2	0.711068	+	0.973187	0.0827558	-0.0704883	FALSE
ENSG00000091483.8	FH	0.71171	-	0.973467	-0.0153735	0.00429984	FALSE
ENSG00000103966.11	EHD4	0.711581	-	0.973467	0.000432001	-0.0845587	FALSE
ENSG00000126243.9	LRFN3	0.711912	-	0.973467	-0.0435885	0.0344102	FALSE
ENSG00000145907.16	G3BP1	0.711895	-	0.973467	-0.0279389	0.0177832	FALSE
ENSG00000154856.13	APCDD1	0.711519	+	0.973467	0.0706598	-0.0978196	FALSE
ENSG00000168309.18	FAM107A	0.711644	+	0.973467	-0.0351386	0.0940724	FALSE
ENSG00000168348.4	INSM2	0.711935	-	0.973467	-0.0669835	0.0858456	FALSE
ENSG00000226904.1	ENSG00000226904	0.711631	-	0.973467	-0.128272	0.0238532	FALSE
ENSG00000116489.13	CAPZA1	0.712115	+	0.973505	0.0215964	-0.0600738	FALSE
ENSG00000137500.10	CCDC90B	0.712216	+	0.973531	0.0237469	-0.00406702	FALSE
ENSG00000148225.16	WDR31	0.712283	+	0.973531	0.0513314	-0.0417276	FALSE
ENSG00000059122.17	FLYWCH1	0.713068	+	0.973659	0.0451434	-0.0314753	FALSE
ENSG00000102181.21	CD99L2	0.713764	-	0.973659	-0.0233096	0.0410333	FALSE
ENSG00000125845.7	BMP2	0.714567	+	0.973659	0.0697283	-0.0747998	FALSE
ENSG00000126709.16	IFI6	0.714984	+	0.973659	-0.112057	0.238221	FALSE
ENSG00000127837.10	AAMP	0.714104	-	0.973659	-0.0187769	0.02878	FALSE
ENSG00000129295.10	DNAAF11	0.714003	+	0.973659	0.0311858	-0.033856	FALSE
ENSG00000140104.14	CLBA1	0.714739	+	0.973659	0.0461615	-0.0674448	FALSE
ENSG00000146457.16	WTAP	0.712753	-	0.973659	0.00066086	-0.0420801	FALSE
ENSG00000150093.20	ITGB1	0.713708	-	0.973659	-0.0210644	0.0058376	FALSE
ENSG00000158417.11	EIF5B	0.714624	-	0.973659	-0.0344733	0.0155486	FALSE
ENSG00000166123.14	GPT2	0.713838	-	0.973659	-0.0286157	0.0118209	FALSE
ENSG00000166946.14	CCNDBP1	0.713085	-	0.973659	-0.0213976	0.0110574	FALSE
ENSG00000170703.16	TTLL6	0.714587	-	0.973659	0.0436786	-0.190423	FALSE
ENSG00000171914.17	TLN2	0.714719	+	0.973659	-0.00190714	0.0490215	FALSE
ENSG00000175147.13	TMEM51-AS1	0.714353	+	0.973659	0.0778997	-0.112848	FALSE
ENSG00000175928.6	LRRN1	0.712898	-	0.973659	-0.0369838	0.0198182	FALSE
ENSG00000180667.11	YOD1	0.71324	-	0.973659	-0.0258531	0.0296018	FALSE
ENSG00000185774.16	KCNIP4	0.714262	-	0.973659	0.0184621	-0.0631016	FALSE
ENSG00000188554.15	NBR1	0.714169	+	0.973659	-0.00289556	0.0362804	FALSE
ENSG00000198814.14	GK	0.714878	-	0.973659	0.000849861	-0.0611486	FALSE
ENSG00000213380.16	COG8	0.714967	+	0.973659	0.0238959	-0.0287821	FALSE
ENSG00000213640.3	EEF1DP4	0.713321	+	0.973659	0.150902	-0.11312	FALSE
ENSG00000228274.5	ENSG00000228274	0.713982	-	0.973659	-0.0548014	0.000393772	FALSE
ENSG00000266904.7	LINC00663	0.714459	+	0.973659	0.0827349	-0.147013	FALSE
ENSG00000277270.2	ENSG00000277270	0.714204	+	0.973659	0.0737542	-0.0434103	FALSE
ENSG00000285043.3	ENSG00000285043	0.714252	+	0.973659	0.0523516	-0.142237	FALSE
ENSG00000287856.1	NA	0.713947	-	0.973659	0.224595	-0.524612	FALSE
ENSG00000024862.18	CCDC28A	0.716781	+	0.973767	0.0313251	-0.0477444	FALSE
ENSG00000092203.15	TOX4	0.71675	+	0.973767	-0.000985332	0.0852555	FALSE
ENSG00000116641.18	DOCK7	0.715378	+	0.973767	0.0532434	-0.031045	FALSE
ENSG00000123268.9	ATF1	0.717147	-	0.973767	0.00147212	-0.110055	FALSE
ENSG00000140575.13	IQGAP1	0.715525	+	0.973767	0.040941	-0.0104606	FALSE
ENSG00000142892.15	PIGK	0.716243	+	0.973767	-0.00138115	0.0348464	FALSE
ENSG00000145220.14	LYAR	0.715724	+	0.973767	-0.045247	0.137536	FALSE
ENSG00000169299.14	PGM2	0.716056	+	0.973767	0.0490432	-0.102143	FALSE
ENSG00000170234.13	PWWP2A	0.716749	-	0.973767	-0.0228476	0.00623291	FALSE
ENSG00000171004.19	HS6ST2	0.715518	-	0.973767	0.0142378	-0.0650681	FALSE
ENSG00000175931.13	UBE2O	0.715278	+	0.973767	-0.0113803	0.0829808	FALSE
ENSG00000183808.12	RBM12B	0.716396	-	0.973767	-0.0273582	0.0011928	FALSE
ENSG00000197181.12	PIWIL2	0.716929	-	0.973767	-0.149028	0.177328	FALSE
ENSG00000197748.13	CFAP43	0.717161	-	0.973767	0.0309381	-0.102027	FALSE
ENSG00000229359.2	PIN1P1	0.7171	+	0.973767	0.154563	-0.0944724	FALSE
ENSG00000236411.1	NDUFAF4P3	0.716683	+	0.973767	0.13839	-0.0960394	FALSE
ENSG00000250120.8	PCDHA10	0.717005	+	0.973767	0.0731067	-0.00441431	FALSE
ENSG00000255618.2	LINC02440	0.716031	+	0.973767	0.0829997	-0.0624725	FALSE
ENSG00000256742.1	KDM2B-DT	0.716827	-	0.973767	-0.0963461	0.0611395	FALSE
ENSG00000279356.1	ENSG00000279356	0.715792	+	0.973767	-0.0737335	0.131086	FALSE
ENSG00000288948.1	ENSG00000288948	0.716341	-	0.973767	0.0310061	-0.1306	FALSE
ENSG00000125846.16	ZNF133	0.717363	-	0.973868	0.0113327	-0.0744241	FALSE
ENSG00000107951.15	MTPAP	0.717737	-	0.974195	-0.0327672	0.0124612	FALSE
ENSG00000134531.10	EMP1	0.717754	+	0.974195	0.144177	-0.115167	FALSE
ENSG00000172175.15	MALT1	0.717756	-	0.974195	-0.0358855	0.013664	FALSE
ENSG00000262580.5	ENSG00000262580	0.717889	-	0.974238	0.0413383	-0.161303	FALSE
ENSG00000104967.8	NOVA2	0.718155	+	0.974323	-0.0382645	0.0788591	FALSE
ENSG00000157800.18	SLC37A3	0.718122	+	0.974323	0.0263709	-0.0012886	FALSE
ENSG00000177600.9	RPLP2	0.718109	-	0.974323	-0.0334114	0.0193687	FALSE
ENSG00000085365.18	SCAMP1	0.718859	-	0.9744	-0.0170165	0.0258638	FALSE
ENSG00000129518.10	EAPP	0.718482	+	0.9744	0.0220594	-0.0423834	FALSE
ENSG00000165102.15	HGSNAT	0.718439	-	0.9744	-0.0380345	0.0371232	FALSE
ENSG00000185869.15	ZNF829	0.718742	+	0.9744	0.0296013	-0.00324492	FALSE
ENSG00000245694.11	CRNDE	0.718355	+	0.9744	0.209275	-0.0696453	FALSE
ENSG00000255946.2	ENSG00000255946	0.71843	+	0.9744	0.122926	-0.115931	FALSE
ENSG00000275450.1	PTGER4P2-CDK2AP2P2	0.71856	-	0.9744	-0.0947649	0.140212	FALSE
ENSG00000077942.19	FBLN1	0.719032	+	0.974503	0.0446251	-0.00591996	FALSE
ENSG00000267383.8	ENSG00000267383	0.719185	+	0.974547	0.102029	-0.0687269	FALSE
ENSG00000100461.18	RBM23	0.719424	-	0.974664	0.00409109	-0.0442309	FALSE
ENSG00000108107.15	RPL28	0.719408	+	0.974664	-0.00700649	0.0795148	FALSE
ENSG00000130962.18	PRRG1	0.719354	-	0.974664	-0.0373435	0.0560849	FALSE
ENSG00000183091.21	NEB	0.719646	+	0.974827	-0.0193334	0.124117	FALSE
ENSG00000100583.5	SAMD15	0.719697	+	0.974827	0.0702868	-0.0671631	FALSE
ENSG00000225880.5	LINC00115	0.719763	+	0.974847	-0.118763	0.232612	FALSE
ENSG00000163297.18	ANTXR2	0.719992	+	0.975029	-0.0213893	0.116273	FALSE
ENSG00000163655.16	GMPS	0.719999	-	0.975029	-0.0232296	0.0333676	FALSE
ENSG00000106683.15	LIMK1	0.720277	-	0.975199	-0.0258713	0.0193232	FALSE
ENSG00000189298.14	ZKSCAN3	0.720341	+	0.975217	-0.0172135	0.079726	FALSE
ENSG00000028528.15	SNX1	0.72119	-	0.975291	-0.0230764	0.0172121	FALSE
ENSG00000115568.16	ZNF142	0.721037	+	0.975291	-0.0151003	0.0770419	FALSE
ENSG00000117115.13	PADI2	0.721482	-	0.975291	0.00945412	-0.0809151	FALSE
ENSG00000122679.8	RAMP3	0.721144	-	0.975291	-0.0706889	0.0330288	FALSE
ENSG00000128294.16	TPST2	0.721133	-	0.975291	-0.0380461	0.0484826	FALSE
ENSG00000136546.17	SCN7A	0.720448	-	0.975291	0.0143886	-0.0790044	FALSE
ENSG00000137040.10	RANBP6	0.721554	+	0.975291	0.0164693	-0.00888994	FALSE
ENSG00000157895.11	C12orf43	0.720709	+	0.975291	-0.000263365	0.0464905	FALSE
ENSG00000162461.8	SLC25A34	0.720846	+	0.975291	-0.0796757	0.164708	FALSE
ENSG00000164896.21	FASTK	0.72097	+	0.975291	-0.0167046	0.098466	FALSE
ENSG00000164951.16	PDP1	0.721428	-	0.975291	-0.0264011	0.0180804	FALSE
ENSG00000188313.13	PLSCR1	0.721225	+	0.975291	0.0490535	-0.0497342	FALSE
ENSG00000206195.11	DUXAP8	0.720502	+	0.975291	-0.0654443	0.266962	FALSE
ENSG00000221994.12	ZNF630	0.721566	+	0.975291	0.0600139	-0.0470899	FALSE
ENSG00000286084.2	ENSG00000286084	0.721553	-	0.975291	-0.0599357	0.0700682	FALSE
ENSG00000063015.21	SEZ6	0.721732	-	0.975445	-0.0425471	0.0359963	FALSE
ENSG00000080031.10	PTPRH	0.722756	-	0.976034	0.0592979	-0.245874	FALSE
ENSG00000101470.10	TNNC2	0.722609	-	0.976034	0.0294662	-0.180684	FALSE
ENSG00000101846.9	STS	0.722596	-	0.976034	-0.0232131	0.00881075	FALSE
ENSG00000182504.11	CEP97	0.722738	-	0.976034	-0.0164972	0.000158016	FALSE
ENSG00000204463.14	BAG6	0.722591	+	0.976034	-0.0192638	0.0668314	FALSE
ENSG00000213563.7	C8orf82	0.722856	-	0.976034	-0.0492121	0.031018	FALSE
ENSG00000223953.6	C1QTNF5	0.722881	+	0.976034	-0.0690061	0.253052	FALSE
ENSG00000284194.3	SCO2	0.722791	-	0.976034	-0.0431986	0.0521335	FALSE
ENSG00000242628.6	ENSG00000242628	0.723036	+	0.976176	0.172484	-0.0284488	FALSE
ENSG00000167258.15	CDK12	0.723147	+	0.976256	-0.000692993	0.0386547	FALSE
ENSG00000254682.2	ENSG00000254682	0.723348	+	0.976333	-0.0381794	0.18907	FALSE
ENSG00000133627.18	ACTR3B	0.723481	-	0.976363	0.00530883	-0.0497764	FALSE
ENSG00000073169.15	SELENOO	0.72426	-	0.976374	-0.0393135	0.0875705	FALSE
ENSG00000119522.17	DENND1A	0.723644	-	0.976374	-0.0272155	0.0195888	FALSE
ENSG00000172197.11	MBOAT1	0.723943	+	0.976374	0.0817313	-0.00993822	FALSE
ENSG00000221968.9	FADS3	0.724245	+	0.976374	0.0408948	-0.0662771	FALSE
ENSG00000287684.1	ENSG00000287684	0.72364	-	0.976374	0.0363775	-0.239438	FALSE
ENSG00000289499.1	ENSG00000289499	0.72387	+	0.976374	-0.0326686	0.144407	FALSE
ENSG00000111540.16	RAB5B	0.724761	+	0.976762	0.0180215	-0.0465407	FALSE
ENSG00000117305.15	HMGCL	0.724847	-	0.976762	-0.032677	0.0184736	FALSE
ENSG00000148824.19	MTG1	0.724917	-	0.976788	-0.0384231	0.0182331	FALSE
ENSG00000196990.9	FAM163B	0.724977	+	0.976799	-0.00256503	0.116705	FALSE
ENSG00000141837.22	CACNA1A	0.725651	-	0.977501	-0.0223583	0.00406338	FALSE
ENSG00000258643.6	BCL2L2-PABPN1	0.726048	-	0.97783	-0.169901	0.407934	FALSE
ENSG00000261067.7	ENSG00000261067	0.726012	+	0.97783	0.0871782	-0.115855	FALSE
ENSG00000121318.2	TAS2R10	0.726373	-	0.978061	-0.129658	0.0541879	FALSE
ENSG00000113749.8	HRH2	0.726826	-	0.978328	-0.0287944	0.0138172	FALSE
ENSG00000171680.23	PLEKHG5	0.726789	+	0.978328	0.0708151	-0.159962	FALSE
ENSG00000044459.15	CNTLN	0.72746	-	0.978703	-0.0518416	0.0297646	FALSE
ENSG00000062598.18	ELMO2	0.727647	-	0.978703	0.00318375	-0.0398984	FALSE
ENSG00000104969.11	SGTA	0.727291	+	0.978703	0.0185656	-0.00632809	FALSE
ENSG00000148019.14	CEP78	0.727769	-	0.978703	-0.0381346	0.0507289	FALSE
ENSG00000176533.13	GNG7	0.727749	-	0.978703	-0.0275386	0.028903	FALSE
ENSG00000224578.5	HNRNPA1P48	0.727365	+	0.978703	-0.0592178	0.151908	FALSE
ENSG00000279462.1	NA	0.727647	+	0.978703	0.111979	-0.00815322	FALSE
ENSG00000289085.1	ENSG00000289085	0.727647	+	0.978703	0.0634005	-0.0258694	FALSE
ENSG00000186364.12	NUDT17	0.728082	+	0.978986	0.0586616	-0.00996398	FALSE
ENSG00000197557.7	TTC30A	0.728073	-	0.978986	0.0199365	-0.0680732	FALSE
ENSG00000021762.20	OSBPL5	0.728497	-	0.979265	-0.0441921	0.108118	FALSE
ENSG00000179603.18	GRM8	0.728596	+	0.979265	0.0677082	-0.118034	FALSE
ENSG00000212283.1	SNORD89	0.728569	-	0.979265	0.0961686	-0.125998	FALSE
ENSG00000104524.14	PYCR3	0.728855	+	0.979445	0.0507442	-0.0490403	FALSE
ENSG00000110958.16	PTGES3	0.728805	+	0.979445	-0.00685013	0.0591591	FALSE
ENSG00000124713.6	GNMT	0.728883	+	0.979445	0.16678	-0.275361	FALSE
ENSG00000175161.14	CADM2	0.728966	-	0.979487	-0.017803	0.00638747	FALSE
ENSG00000092098.17	RNF31	0.729501	-	0.98	-0.0494443	0.0455633	FALSE
ENSG00000031081.11	ARHGAP31	0.729721	-	0.980158	-0.0412957	0.0150005	FALSE
ENSG00000189136.9	UBE2Q2P1	0.729941	-	0.980293	0.000222768	-0.0960555	FALSE
ENSG00000254165.1	ENSG00000254165	0.730026	-	0.980293	0.052084	-0.132636	FALSE
ENSG00000255910.2	ENSG00000255910	0.729958	-	0.980293	0.00580034	-0.106265	FALSE
ENSG00000113851.16	CRBN	0.730177	-	0.980359	0.00504852	-0.0531503	FALSE
ENSG00000280789.2	PAGR1	0.730178	+	0.980359	-0.0156632	0.0896779	FALSE
ENSG00000119682.18	AREL1	0.730498	-	0.980432	-0.0225289	0.0108189	FALSE
ENSG00000172159.16	FRMD3	0.730591	-	0.980432	0.0422926	-0.149145	FALSE
ENSG00000257545.5	ENSG00000257545	0.730501	+	0.980432	0.127795	-0.0285905	FALSE
ENSG00000248383.5	PCDHAC1	0.73067	+	0.98047	0.0274674	-0.00582775	FALSE
ENSG00000182372.10	CLN8	0.731049	+	0.980772	-0.00445854	0.0719086	FALSE
ENSG00000092201.10	SUPT16H	0.731106	-	0.98078	-0.0156433	0.0164999	FALSE
ENSG00000080845.19	DLGAP4	0.731485	+	0.980851	-0.00378976	0.0603492	FALSE
ENSG00000104177.19	MYEF2	0.731415	-	0.980851	-0.0250885	0.0577002	FALSE
ENSG00000115183.15	TANC1	0.731568	+	0.980851	0.038529	-0.0688625	FALSE
ENSG00000134909.19	ARHGAP32	0.731531	-	0.980851	0.0141506	-0.0635462	FALSE
ENSG00000257815.8	PRANCR	0.731444	-	0.980851	-0.0559116	0.0210441	FALSE
ENSG00000001167.15	NFYA	0.731971	+	0.980865	-0.00476325	0.047762	FALSE
ENSG00000067066.17	SP100	0.732038	-	0.980865	0.0110272	-0.0975242	FALSE
ENSG00000135392.19	DNAJC14	0.73208	+	0.980865	-0.013477	0.0426188	FALSE
ENSG00000164924.18	YWHAZ	0.731914	-	0.980865	0.0150209	-0.0708495	FALSE
ENSG00000186854.11	TRABD2A	0.731716	+	0.980865	0.0661572	-0.160874	FALSE
ENSG00000188542.10	DUSP28	0.73202	+	0.980865	0.0477594	-0.0483949	FALSE
ENSG00000233654.2	NEMP2-DT	0.731791	+	0.980865	0.0603052	-0.0471329	FALSE
ENSG00000230805.8	ENSG00000230805	0.732169	+	0.980901	0.163873	-0.0438502	FALSE
ENSG00000105726.17	ATP13A1	0.732264	-	0.980922	-0.0518625	0.0440231	FALSE
ENSG00000230876.8	LINC00486	0.732383	+	0.980983	0.105438	-0.0591106	FALSE
ENSG00000100897.18	DCAF11	0.732728	-	0.981033	-0.0305554	0.0728099	FALSE
ENSG00000131634.14	TMEM204	0.732693	+	0.981033	0.0779915	-0.00197691	FALSE
ENSG00000174744.14	BRMS1	0.732589	-	0.981033	-0.0277634	0.00127932	FALSE
ENSG00000162456.10	KNCN	0.732836	+	0.981075	0.131787	-0.0510975	FALSE
ENSG00000270578.1	NA	0.732862	+	0.981075	-0.0146476	0.162079	FALSE
ENSG00000066629.18	EML1	0.733242	+	0.981131	-0.000191297	0.061028	FALSE
ENSG00000147687.19	TATDN1	0.733227	-	0.981131	-0.0215314	0.0106008	FALSE
ENSG00000148826.9	NKX6-2	0.733172	-	0.981131	0.0572173	-0.157917	FALSE
ENSG00000185442.13	FAM174B	0.733024	+	0.981131	-0.00119467	0.0974549	FALSE
ENSG00000005206.17	SPPL2B	0.733778	+	0.981652	-0.00782071	0.081896	FALSE
ENSG00000233029.3	ENSG00000233029	0.733805	-	0.981652	-0.147389	0.176295	FALSE
ENSG00000130818.12	ZNF426	0.734142	-	0.981897	-0.0265703	0.0109091	FALSE
ENSG00000166886.13	NAB2	0.734489	+	0.982155	0.030909	-0.0111677	FALSE
ENSG00000215244.4	LINC02649	0.73487	-	0.982527	-0.0920069	0.0296916	FALSE
ENSG00000099365.11	STX1B	0.735155	-	0.982756	-0.0322036	0.0526648	FALSE
ENSG00000157570.12	TSPAN18	0.735192	+	0.982756	0.104501	-0.129318	FALSE
ENSG00000197136.5	PCNX3	0.735195	-	0.982756	-0.0319847	0.0544366	FALSE
ENSG00000008441.19	NFIX	0.735783	-	0.983287	-0.0296894	0.0496608	FALSE
ENSG00000102981.10	PARD6A	0.736086	+	0.983287	-0.0236385	0.116841	FALSE
ENSG00000110108.10	TMEM109	0.736524	-	0.983287	-0.0330851	0.0131439	FALSE
ENSG00000131116.12	ZNF428	0.736668	+	0.983287	0.019183	-0.0162036	FALSE
ENSG00000138115.15	CYP2C8	0.735751	-	0.983287	0.080423	-0.133627	FALSE
ENSG00000158427.15	TMSB15B	0.736429	+	0.983287	0.0677236	-0.00487187	FALSE
ENSG00000161999.13	JMJD8	0.736437	+	0.983287	-0.0196694	0.107398	FALSE
ENSG00000178171.11	AMER3	0.735709	+	0.983287	-0.0254794	0.0834376	FALSE
ENSG00000186625.14	KATNA1	0.736624	+	0.983287	0.048075	-0.0871004	FALSE
ENSG00000198176.13	TFDP1	0.736669	-	0.983287	-0.0314031	0.029715	FALSE
ENSG00000246375.4	PPM1K-DT	0.736625	-	0.983287	-0.188434	0.0877301	FALSE
ENSG00000254154.8	CRYZL2P-SEC16B	0.736649	+	0.983287	0.066418	-0.0255307	FALSE
ENSG00000281530.1	ENSG00000281530	0.736042	+	0.983287	0.123396	-0.11789	FALSE
ENSG00000287117.1	ENSG00000287117	0.736629	+	0.983287	0.126679	-0.183179	FALSE
ENSG00000204147.11	ASAH2B	0.73673	-	0.983299	-0.0425351	0.0392638	FALSE
ENSG00000070087.15	PFN2	0.737196	-	0.983646	-0.0196545	0.0612856	FALSE
ENSG00000180628.15	PCGF5	0.737436	-	0.983692	-0.0190628	0.0158713	FALSE
ENSG00000255112.3	CHMP1B	0.73743	-	0.983692	0.0012075	-0.0828571	FALSE
ENSG00000095574.12	IKZF5	0.737785	-	0.983843	-0.0292451	0.0370256	FALSE
ENSG00000146950.13	SHROOM2	0.737805	-	0.983843	-0.0225224	0.0158786	FALSE
ENSG00000158186.13	MRAS	0.737708	+	0.983843	0.0265202	-0.0619473	FALSE
ENSG00000106278.12	PTPRZ1	0.738033	+	0.984078	-0.0164095	0.0903468	FALSE
ENSG00000013297.12	CLDN11	0.739136	+	0.984079	0.0714736	-0.0848526	FALSE
ENSG00000018869.18	ZNF582	0.738682	+	0.984079	-0.0684481	0.132514	FALSE
ENSG00000078668.14	VDAC3	0.738456	-	0.984079	-0.0123669	0.00216458	FALSE
ENSG00000110693.19	SOX6	0.739028	-	0.984079	-0.0433395	0.0299115	FALSE
ENSG00000119888.11	EPCAM	0.738545	+	0.984079	-0.0265036	0.0931768	FALSE
ENSG00000127366.5	TAS2R5	0.739059	-	0.984079	-0.0813399	0.0742859	FALSE
ENSG00000134215.16	VAV3	0.738523	-	0.984079	-0.0640039	0.0307822	FALSE
ENSG00000159210.10	SNF8	0.739251	-	0.984079	-0.0294875	0.034912	FALSE
ENSG00000172432.19	GTPBP2	0.738208	-	0.984079	-0.0221634	0.00268118	FALSE
ENSG00000197943.11	PLCG2	0.738359	-	0.984079	-0.0822647	0.00398473	FALSE
ENSG00000224892.6	RPS4XP16	0.738234	-	0.984079	0.103949	-0.203589	FALSE
ENSG00000239306.5	RBM14	0.739515	+	0.984079	0.0434884	-0.081787	FALSE
ENSG00000278931.1	ENSG00000278931	0.739186	+	0.984079	0.194308	-0.119602	FALSE
ENSG00000285991.1	ENSG00000285991	0.739523	-	0.984079	-0.132427	0.25655	FALSE
ENSG00000198205.7	ZXDA	0.739607	+	0.984122	-0.00642465	0.0401788	FALSE
ENSG00000011007.13	ELOA	0.739987	-	0.984422	-0.0143366	0.010351	FALSE
ENSG00000077327.16	SPAG6	0.740101	-	0.984437	-0.10182	0.267646	FALSE
ENSG00000188739.15	RBM34	0.740062	+	0.984437	0.0323137	-0.0171087	FALSE
ENSG00000118849.10	RARRES1	0.740435	+	0.984545	0.171941	-0.198948	FALSE
ENSG00000134255.15	CEPT1	0.740546	-	0.984545	-0.0232864	1.55667e-05	FALSE
ENSG00000173039.20	RELA	0.740545	-	0.984545	-0.027861	0.0049963	FALSE
ENSG00000239969.6	ENSG00000239969	0.740432	-	0.984545	0.0827184	-0.20026	FALSE
ENSG00000276282.1	ENSG00000276282	0.740338	+	0.984545	-0.0748596	0.155809	FALSE
ENSG00000006704.11	GTF2IRD1	0.74102	-	0.984575	-0.0551493	0.0583067	FALSE
ENSG00000102158.22	MAGT1	0.741034	-	0.984575	-0.0267644	0.00649381	FALSE
ENSG00000116017.11	ARID3A	0.741271	+	0.984575	0.102356	-0.186791	FALSE
ENSG00000126653.18	NSRP1	0.741158	-	0.984575	-0.0374077	0.0448055	FALSE
ENSG00000162551.14	ALPL	0.74115	-	0.984575	-0.0653242	0.0957824	FALSE
ENSG00000261701.9	HPR	0.740844	-	0.984575	0.0253637	-0.283412	FALSE
ENSG00000262468.7	LINC01569	0.741335	-	0.984575	0.0816139	-0.218074	FALSE
ENSG00000272157.1	ENSG00000272157	0.741259	+	0.984575	0.0832021	-0.118102	FALSE
ENSG00000184985.16	SORCS2	0.741592	-	0.984849	-0.0523813	0.0588817	FALSE
ENSG00000041802.11	LSG1	0.74249	-	0.984896	-0.0345335	0.0541324	FALSE
ENSG00000115896.16	PLCL1	0.741895	-	0.984896	-0.0293421	0.0490288	FALSE
ENSG00000130988.13	RGN	0.742692	-	0.984896	-0.052573	0.0845717	FALSE
ENSG00000161980.6	POLR3K	0.742622	-	0.984896	0.0131721	-0.0838396	FALSE
ENSG00000167858.13	TEKT1	0.741965	+	0.984896	-0.119785	0.179413	FALSE
ENSG00000182473.22	EXOC7	0.742275	+	0.984896	-0.0150333	0.0343759	FALSE
ENSG00000183647.11	ZNF530	0.742672	+	0.984896	-0.078812	0.179395	FALSE
ENSG00000197442.10	MAP3K5	0.742811	-	0.984896	0.00230275	-0.030975	FALSE
ENSG00000204278.13	TMEM235	0.742697	+	0.984896	0.0900556	-0.156166	FALSE
ENSG00000205302.7	SNX2	0.742486	-	0.984896	0.00557979	-0.0394495	FALSE
ENSG00000221955.11	SLC12A8	0.742028	+	0.984896	0.0525674	-0.00317612	FALSE
ENSG00000227392.2	HPN-AS1	0.742796	+	0.984896	0.102054	-0.0752772	FALSE
ENSG00000240849.11	PEDS1	0.742532	+	0.984896	0.035303	-0.0361136	FALSE
ENSG00000264449.6	ENSG00000264449	0.742808	+	0.984896	0.14181	-0.201042	FALSE
ENSG00000288670.1	ENSG00000288670	0.742735	+	0.984896	-0.0244871	0.0781183	FALSE
ENSG00000077157.22	PPP1R12B	0.743299	-	0.984897	-0.028784	0.0192402	FALSE
ENSG00000132623.16	ANKEF1	0.743326	-	0.984897	0.00056905	-0.0669906	FALSE
ENSG00000162631.20	NTNG1	0.743116	-	0.984897	-0.0414016	0.0656481	FALSE
ENSG00000188612.12	SUMO2	0.743067	+	0.984897	0.0190183	-0.0664439	FALSE
ENSG00000267121.6	FMNL1-DT	0.743156	+	0.984897	0.0627484	-0.0782097	FALSE
ENSG00000286176.2	ENSG00000286176	0.743102	-	0.984897	-0.0878232	0.0384518	FALSE
ENSG00000103490.14	PYCARD	0.743501	-	0.984963	0.109991	-0.257464	FALSE
ENSG00000133943.21	DGLUCY	0.743643	-	0.984963	0.000112382	-0.0361602	FALSE
ENSG00000143995.20	MEIS1	0.743638	+	0.984963	-0.00446467	0.0648057	FALSE
ENSG00000174456.16	C12orf76	0.743838	+	0.984963	0.0182006	-0.00246541	FALSE
ENSG00000214770.3	ENSG00000214770	0.74376	-	0.984963	-0.0965789	0.0493628	FALSE
ENSG00000088298.13	EDEM2	0.743944	-	0.985036	-0.0274736	0.00381185	FALSE
ENSG00000287281.1	ENSG00000287281	0.744002	+	0.985045	0.0797084	-0.0638892	FALSE
ENSG00000173457.11	PPP1R14B	0.744236	+	0.98515	0.0291822	-0.00324025	FALSE
ENSG00000186480.13	INSIG1	0.744293	-	0.985157	-0.0468532	0.0419499	FALSE
ENSG00000120162.10	MOB3B	0.744393	-	0.985222	-0.0328851	0.0721418	FALSE
ENSG00000148459.16	PDSS1	0.744606	-	0.9853	-0.0678557	0.0328331	FALSE
ENSG00000285535.2	ENSG00000285535	0.744604	+	0.9853	0.166157	-0.204458	FALSE
ENSG00000160469.17	BRSK1	0.744665	+	0.985309	0.0166537	-0.019938	FALSE
ENSG00000116750.14	UCHL5	0.744795	-	0.985405	-0.0194487	0.0529359	FALSE
ENSG00000152193.8	OBI1	0.744853	-	0.985405	-0.0167186	0.00423346	FALSE
ENSG00000114757.19	PEX5L	0.745295	-	0.985667	0.0249269	-0.123116	FALSE
ENSG00000100596.8	SPTLC2	0.745423	+	0.985768	-0.0224067	0.0791333	FALSE
ENSG00000103550.14	KNOP1	0.745623	+	0.985787	-0.0572006	0.13585	FALSE
ENSG00000118816.11	CCNI	0.745635	+	0.985787	-0.0299867	0.0708786	FALSE
ENSG00000122176.12	FMOD	0.746	-	0.985787	0.0299403	-0.169849	FALSE
ENSG00000145949.11	MYLK4	0.745696	+	0.985787	0.0666925	-0.0758973	FALSE
ENSG00000164403.15	SHROOM1	0.745947	-	0.985787	-0.0579861	0.168858	FALSE
ENSG00000177990.12	DPY19L2	0.746107	-	0.985787	-0.0462857	0.0252979	FALSE
ENSG00000261740.7	BOLA2-SMG1P6	0.745535	+	0.985787	0.0755181	-0.00138468	FALSE
ENSG00000284772.1	ENSG00000284772	0.745806	+	0.985787	-0.0809393	0.303327	FALSE
ENSG00000176853.16	FAM91A1	0.746318	-	0.985794	-0.0209369	0.0426889	FALSE
ENSG00000250790.4	ENSG00000250790	0.746208	+	0.985794	-0.00215985	0.0824579	FALSE
ENSG00000167619.13	TMEM145	0.746552	+	0.985967	-0.0431264	0.145936	FALSE
ENSG00000197535.16	MYO5A	0.747115	+	0.986643	0.0177878	-0.0117004	FALSE
ENSG00000289270.1	ENSG00000289270	0.747362	+	0.986697	0.114224	-0.0812439	FALSE
ENSG00000248275.3	TRIM52-AS1	0.747934	-	0.987385	-0.0584216	0.0440735	FALSE
ENSG00000117419.16	ERI3	0.748643	-	0.988001	-0.0181026	0.0258489	FALSE
ENSG00000126070.20	AGO3	0.748659	-	0.988001	0.0177043	-0.0539257	FALSE
ENSG00000135912.11	TTLL4	0.748652	+	0.988001	0.05322	-0.0191506	FALSE
ENSG00000225663.8	MCRIP1	0.748929	+	0.988011	-0.012882	0.080317	FALSE
ENSG00000235706.9	DICER1-AS1	0.748976	+	0.988011	-0.0214628	0.0917282	FALSE
ENSG00000279349.1	ENSG00000279349	0.748845	+	0.988011	0.062787	-0.0353811	FALSE
ENSG00000284292.1	ENSG00000284292	0.748859	+	0.988011	0.16192	-0.00470441	FALSE
ENSG00000115129.14	TP53I3	0.749169	+	0.988197	0.0689305	-0.00142182	FALSE
ENSG00000172869.15	DMXL1	0.749275	-	0.988201	-0.026245	0.0253422	FALSE
ENSG00000112695.13	COX7A2	0.749492	+	0.988323	0.0222205	-0.0155606	FALSE
ENSG00000166289.6	PLEKHF1	0.749512	-	0.988323	-0.0825055	0.158529	FALSE
ENSG00000100418.8	DESI1	0.750005	-	0.988623	-0.0211791	0.0352191	FALSE
ENSG00000107362.14	ABHD17B	0.750002	+	0.988623	-0.00813056	0.0474669	FALSE
ENSG00000130755.13	GMFG	0.750059	+	0.988623	0.0610565	-0.0743822	FALSE
ENSG00000165502.7	RPL36AL	0.750008	+	0.988623	-0.0030548	0.0635409	FALSE
ENSG00000158423.17	RIBC1	0.750167	-	0.988628	0.000440589	-0.187233	FALSE
ENSG00000178922.18	HYI	0.750584	+	0.988838	0.0497851	-0.0696486	FALSE
ENSG00000239873.2	NA	0.750553	-	0.988838	-0.0815294	0.150484	FALSE
ENSG00000159403.18	C1R	0.750715	+	0.988943	0.0705705	-0.112304	FALSE
ENSG00000147654.15	EBAG9	0.751041	-	0.989168	0.0153238	-0.0821014	FALSE
ENSG00000237765.8	FAM200B	0.751	-	0.989168	0.0126215	-0.0589413	FALSE
ENSG00000170266.16	GLB1	0.751394	-	0.989361	-0.0362062	0.00759746	FALSE
ENSG00000281501.1	SEPSECS-AS1	0.751389	-	0.989361	-0.180524	0.157034	FALSE
ENSG00000103723.17	AP3B2	0.751545	+	0.989492	0.0370448	-0.0357806	FALSE
ENSG00000118729.12	CASQ2	0.751817	-	0.989715	0.0216018	-0.135093	FALSE
ENSG00000231424.3	ENSG00000231424	0.752081	+	0.989926	0.175707	-0.204771	FALSE
ENSG00000271816.1	BMS1P4	0.752073	-	0.989926	-0.0809357	0.105002	FALSE
ENSG00000285816.1	ENSG00000285816	0.752504	+	0.990346	0.0661995	-0.00404944	FALSE
ENSG00000114302.16	PRKAR2A	0.75266	+	0.990416	-0.000211854	0.0618819	FALSE
ENSG00000170779.11	CDCA4	0.752875	-	0.990507	0.044655	-0.151029	FALSE
ENSG00000260337.4	ENSG00000260337	0.752966	-	0.990507	-0.163627	0.148145	FALSE
ENSG00000104388.15	RAB2A	0.753224	+	0.99055	0.0170486	-0.00374247	FALSE
ENSG00000106263.19	EIF3B	0.753338	+	0.99055	0.0176806	-0.0388468	FALSE
ENSG00000189221.11	MAOA	0.753259	+	0.99055	0.0276921	-0.0298317	FALSE
ENSG00000198246.9	SLC29A3	0.753383	+	0.99055	0.0427316	-0.0196431	FALSE
ENSG00000071073.13	MGAT4A	0.753615	+	0.990642	0.0276814	-0.0021891	FALSE
ENSG00000087116.16	ADAMTS2	0.754693	+	0.990642	0.0999244	-0.147345	FALSE
ENSG00000114648.12	KLHL18	0.754378	-	0.990642	-0.0433848	0.0287601	FALSE
ENSG00000125650.5	PSPN	0.754503	-	0.990642	-0.0502469	0.108099	FALSE
ENSG00000133794.20	ARNTL	0.754539	+	0.990642	0.0465686	-0.0458268	FALSE
ENSG00000136240.10	KDELR2	0.754216	-	0.990642	-0.0155528	0.00795199	FALSE
ENSG00000179144.5	GIMAP7	0.753866	+	0.990642	0.0909062	-0.131406	FALSE
ENSG00000204389.10	HSPA1A	0.754279	+	0.990642	0.0822855	-0.0386354	FALSE
ENSG00000242593.7	ENSG00000242593	0.754352	-	0.990642	-0.0632057	0.0925706	FALSE
ENSG00000255642.1	PABPC1P4	0.754453	-	0.990642	0.0188068	-0.0882549	FALSE
ENSG00000091732.17	ZC3HC1	0.75496	-	0.990702	0.0401874	-0.0625909	FALSE
ENSG00000130363.13	RSPH3	0.755076	+	0.990702	0.0296243	-0.045709	FALSE
ENSG00000179178.11	TMEM125	0.754985	+	0.990702	0.0717405	-0.0478986	FALSE
ENSG00000143033.18	MTF2	0.755566	-	0.991041	0.0227804	-0.0417711	FALSE
ENSG00000137171.15	KLC4	0.75566	-	0.991064	-0.0257885	0.0319607	FALSE
ENSG00000113407.14	TARS1	0.755941	+	0.991135	0.0199674	-0.0149192	FALSE
ENSG00000165118.15	C9orf64	0.755937	-	0.991135	0.0173201	-0.0596212	FALSE
ENSG00000204653.10	ASPDH	0.756282	+	0.991436	0.0404105	-0.00464314	FALSE
ENSG00000121989.15	ACVR2A	0.756464	-	0.991471	0.00377702	-0.0569777	FALSE
ENSG00000138604.10	GLCE	0.756393	+	0.991471	-0.0045415	0.0457548	FALSE
ENSG00000132773.12	TOE1	0.756567	-	0.991518	-0.0366481	0.0298097	FALSE
ENSG00000174917.9	MICOS13	0.756603	-	0.991518	-0.030607	0.117576	FALSE
ENSG00000230772.1	VN1R108P	0.756876	+	0.991537	0.121146	-0.114977	FALSE
ENSG00000088832.18	FKBP1A	0.757091	+	0.991657	0.023225	-0.0298262	FALSE
ENSG00000131475.7	VPS25	0.757237	+	0.991665	-0.0134002	0.0595453	FALSE
ENSG00000139197.11	PEX5	0.757318	-	0.991665	-0.025874	0.066013	FALSE
ENSG00000226266.7	ENSG00000226266	0.757388	-	0.991665	-0.0952184	0.249305	FALSE
ENSG00000229180.8	RABGEF1P1	0.757353	-	0.991665	0.0245972	-0.0811475	FALSE
ENSG00000170396.9	ZNF804A	0.757568	-	0.991698	0.0220075	-0.0746991	FALSE
ENSG00000126903.16	SLC10A3	0.757849	-	0.991864	-0.0457261	0.0452063	FALSE
ENSG00000241962.9	ENSG00000241962	0.757902	+	0.991864	0.0572676	-0.0737873	FALSE
ENSG00000262119.1	ENSG00000262119	0.757865	-	0.991864	-0.0612418	0.0809633	FALSE
ENSG00000279586.1	ENSG00000279586	0.758076	+	0.991956	0.0760716	-0.0225006	FALSE
ENSG00000126814.7	TRMT5	0.758403	+	0.992065	0.0442195	-0.111249	FALSE
ENSG00000162604.12	TM2D1	0.75838	-	0.992065	-0.0207983	0.0350544	FALSE
ENSG00000229241.1	PNPT1P1	0.75847	+	0.992065	0.109631	-0.0108398	FALSE
ENSG00000033178.13	UBA6	0.758582	+	0.992136	0.0446079	-0.0455525	FALSE
ENSG00000197296.6	FITM2	0.758628	-	0.992136	-0.0207071	0.0455115	FALSE
ENSG00000118482.12	PHF3	0.759056	+	0.992233	0.0123342	-0.0125021	FALSE
ENSG00000168803.16	ADAL	0.759237	+	0.992233	-0.0265206	0.0756503	FALSE
ENSG00000286378.1	ENSG00000286378	0.759195	-	0.992233	-0.0802651	0.108489	FALSE
ENSG00000125868.16	DSTN	0.759582	-	0.992261	-0.0141444	0.00478397	FALSE
ENSG00000163902.12	RPN1	0.759605	+	0.992261	-0.00797339	0.0371194	FALSE
ENSG00000225210.10	DUXAP9	0.759583	-	0.992261	-0.145392	0.31463	FALSE
ENSG00000140350.15	ANP32A	0.759871	+	0.992273	-0.00273349	0.0650362	FALSE
ENSG00000186105.8	LRRC70	0.759873	+	0.992273	-0.0850784	0.115983	FALSE
ENSG00000177301.16	KCNA2	0.759981	-	0.992333	-0.0263091	0.0161119	FALSE
ENSG00000237880.2	NA	0.760022	+	0.992333	-0.00387654	0.198351	FALSE
ENSG00000141543.12	EIF4A3	0.760113	+	0.992345	0.0304822	-0.0435602	FALSE
ENSG00000006756.16	ARSD	0.760217	+	0.992385	0.0490568	-0.0400038	FALSE
ENSG00000170456.16	DENND5B	0.760869	+	0.992763	0.0153299	-0.014803	FALSE
ENSG00000120784.17	ZFP30	0.761003	-	0.992869	-0.0334652	0.0470707	FALSE
ENSG00000091542.9	ALKBH5	0.761071	+	0.99289	-0.00460584	0.043317	FALSE
ENSG00000009950.16	MLXIPL	0.761162	+	0.992942	0.058211	-0.0967357	FALSE
ENSG00000003393.16	ALS2	0.761352	-	0.993001	0.00910238	-0.0364355	FALSE
ENSG00000013275.8	PSMC4	0.761855	-	0.993001	-0.0192561	0.00747239	FALSE
ENSG00000113312.12	TTC1	0.761874	-	0.993001	0.000420828	-0.0470672	FALSE
ENSG00000114853.15	ZBTB47	0.761668	+	0.993001	-0.0169714	0.0689066	FALSE
ENSG00000124198.10	ARFGEF2	0.761678	-	0.993001	0.000531409	-0.0443902	FALSE
ENSG00000126733.22	DACH2	0.761881	-	0.993001	0.0414419	-0.0525005	FALSE
ENSG00000143452.16	HORMAD1	0.761384	-	0.993001	0.0406036	-0.241838	FALSE
ENSG00000144229.13	THSD7B	0.761791	+	0.993001	0.0779988	-0.075956	FALSE
ENSG00000181408.5	NA	0.761877	-	0.993001	-0.112456	0.127715	FALSE
ENSG00000258539.1	ENSG00000258539	0.761985	+	0.993069	0.0845479	-0.102675	FALSE
ENSG00000117308.15	GALE	0.762458	-	0.993279	0.0176018	-0.103281	FALSE
ENSG00000165509.13	MAGEC3	0.762322	-	0.993279	-0.163169	0.110102	FALSE
ENSG00000177108.5	ZDHHC22	0.76238	+	0.993279	-0.0152473	0.0932083	FALSE
ENSG00000113163.19	CERT1	0.762696	-	0.993301	-0.0201141	0.0942696	FALSE
ENSG00000132561.14	MATN2	0.762866	+	0.993301	0.0473028	-0.0217339	FALSE
ENSG00000134013.16	LOXL2	0.762882	-	0.993301	-0.114631	0.197359	FALSE
ENSG00000213614.11	HEXA	0.762617	+	0.993301	0.0253438	-0.0470911	FALSE
ENSG00000267022.1	ENSG00000267022	0.762792	-	0.993301	-0.512152	0.136666	FALSE
ENSG00000272076.1	ENSG00000272076	0.762889	+	0.993301	-0.0698837	0.184407	FALSE
ENSG00000279175.1	ENSG00000279175	0.762778	+	0.993301	0.0823152	-0.0827922	FALSE
ENSG00000131951.11	LRRC9	0.763521	+	0.99336	-0.110256	0.171687	FALSE
ENSG00000171189.18	GRIK1	0.763473	-	0.99336	0.0170813	-0.10908	FALSE
ENSG00000172336.5	POP7	0.763143	+	0.99336	0.0199908	-0.000912701	FALSE
ENSG00000182397.14	DNM1P46	0.763233	-	0.99336	0.205278	-0.334418	FALSE
ENSG00000182902.14	SLC25A18	0.763557	+	0.99336	-0.0104929	0.0712681	FALSE
ENSG00000186193.9	SAPCD2	0.763225	+	0.99336	0.0487085	-0.000743115	FALSE
ENSG00000197951.10	ZNF71	0.763474	+	0.99336	0.0267681	-0.0111742	FALSE
ENSG00000265185.6	SNORD3B-1	0.763123	-	0.99336	-0.189448	0.158359	FALSE
ENSG00000276805.2	ENSG00000276805	0.763018	-	0.99336	0.00911086	-0.0941017	FALSE
ENSG00000112977.16	DAP	0.763854	+	0.993451	0.0377251	-0.0740851	FALSE
ENSG00000259347.8	ENSG00000259347	0.763809	-	0.993451	0.0912647	-0.211982	FALSE
ENSG00000134955.12	SLC37A2	0.76399	-	0.993519	0.0565907	-0.181396	FALSE
ENSG00000251056.1	ANKRD20A17P	0.764079	+	0.993568	0.179736	-0.0278309	FALSE
ENSG00000161036.13	LRWD1	0.764352	+	0.993788	0.0374834	-0.0585362	FALSE
ENSG00000157045.9	NTAN1	0.764552	+	0.993913	0.0380369	-0.0954984	FALSE
ENSG00000152527.14	PLEKHH2	0.764686	+	0.994019	0.0665494	-0.0726805	FALSE
ENSG00000135414.10	GDF11	0.764932	-	0.994069	-0.0447725	0.0573662	FALSE
ENSG00000158987.22	RAPGEF6	0.764909	-	0.994069	-0.0373543	0.00527096	FALSE
ENSG00000065357.20	DGKA	0.765222	+	0.994311	0.038267	-0.0244648	FALSE
ENSG00000055147.19	FAM114A2	0.76532	+	0.99437	0.0487069	-0.0686988	FALSE
ENSG00000116793.16	PHTF1	0.76538	+	0.994381	0.0224033	-0.00500599	FALSE
ENSG00000120896.14	SORBS3	0.765448	-	0.994403	0.0223582	-0.147978	FALSE
ENSG00000018189.13	RUFY3	0.768032	+	0.994828	0.0122799	-0.0182866	FALSE
ENSG00000077150.20	NFKB2	0.767249	+	0.994828	-0.0180187	0.110746	FALSE
ENSG00000101974.15	ATP11C	0.76803	-	0.994828	-0.0633353	0.0513454	FALSE
ENSG00000103150.7	MLYCD	0.766929	-	0.994828	-0.060741	0.0347211	FALSE
ENSG00000105137.13	SYDE1	0.768147	-	0.994828	-0.0552342	0.0103061	FALSE
ENSG00000115271.11	GCA	0.766589	+	0.994828	0.0338976	-0.060548	FALSE
ENSG00000117010.17	ZNF684	0.766262	-	0.994828	-0.0360445	0.025343	FALSE
ENSG00000120279.7	MYCT1	0.766964	-	0.994828	-0.0723727	0.0742577	FALSE
ENSG00000132432.14	SEC61G	0.7684	-	0.994828	-0.0289161	0.00356163	FALSE
ENSG00000132554.21	RGS22	0.766447	-	0.994828	-0.0948297	0.0994295	FALSE
ENSG00000135317.14	SNX14	0.76755	-	0.994828	-0.0172738	0.04577	FALSE
ENSG00000137872.17	SEMA6D	0.766473	-	0.994828	-0.0349257	0.053281	FALSE
ENSG00000149541.10	B3GAT3	0.765928	-	0.994828	-0.0268919	0.0606552	FALSE
ENSG00000153443.13	UBALD1	0.768057	-	0.994828	-0.040714	0.0661371	FALSE
ENSG00000160953.17	PWWP3A	0.767182	-	0.994828	-0.0248868	0.0441182	FALSE
ENSG00000162645.13	GBP2	0.766831	+	0.994828	0.0759271	-0.0240026	FALSE
ENSG00000162654.9	GBP4	0.765856	+	0.994828	-0.0375999	0.187793	FALSE
ENSG00000165379.14	LRFN5	0.768271	-	0.994828	0.0675615	-0.211417	FALSE
ENSG00000167904.16	TMEM68	0.767166	+	0.994828	0.021363	-0.00587676	FALSE
ENSG00000173083.16	HPSE	0.766832	+	0.994828	-0.00188884	0.160497	FALSE
ENSG00000197608.12	ZNF841	0.766225	+	0.994828	0.0326578	-0.0479122	FALSE
ENSG00000203875.13	SNHG5	0.768084	-	0.994828	0.00255561	-0.0841839	FALSE
ENSG00000206559.8	ZCWPW2	0.767436	-	0.994828	0.0712463	-0.134251	FALSE
ENSG00000207008.1	SNORA54	0.766482	-	0.994828	-0.0511581	0.0467429	FALSE
ENSG00000212125.2	TAS2R15P	0.768225	+	0.994828	0.0493364	-0.00570863	FALSE
ENSG00000223705.10	NSUN5P1	0.767143	+	0.994828	0.0513928	-0.0443942	FALSE
ENSG00000224152.2	BAZ2B-AS1	0.766224	-	0.994828	0.0464553	-0.091746	FALSE
ENSG00000225938.2	S1PR1-DT	0.767365	-	0.994828	0.119441	-0.193624	FALSE
ENSG00000227582.2	ADGRF5P1	0.766027	-	0.994828	0.160215	-0.445411	FALSE
ENSG00000263142.5	LRRC37A17P	0.767294	-	0.994828	-0.0673893	0.0144099	FALSE
ENSG00000279602.1	ENSG00000279602	0.76663	+	0.994828	0.146436	-0.224981	FALSE
ENSG00000279759.1	ENSG00000279759	0.768429	+	0.994828	0.0386183	-0.0104317	FALSE
ENSG00000288663.1	ENSG00000288663	0.766455	+	0.994828	0.0868109	-0.0384634	FALSE
ENSG00000185798.8	WDR53	0.768693	+	0.995042	0.0464816	-0.0531552	FALSE
ENSG00000163485.17	ADORA1	0.7688	+	0.995046	-0.00262675	0.061056	FALSE
ENSG00000203930.13	LINC00632	0.768797	-	0.995046	-0.0779421	0.103674	FALSE
ENSG00000031691.7	CENPQ	0.769555	-	0.995228	-0.0662323	0.0648527	FALSE
ENSG00000113205.5	PCDHB3	0.769109	+	0.995228	-0.0546814	0.0804825	FALSE
ENSG00000118514.14	ALDH8A1	0.76972	-	0.995228	-0.104691	0.109035	FALSE
ENSG00000162878.13	PKDCC	0.769713	+	0.995228	0.0458217	-0.148798	FALSE
ENSG00000198844.12	ARHGEF15	0.769712	+	0.995228	0.0939105	-0.0185653	FALSE
ENSG00000250479.9	CHCHD10	0.769329	-	0.995228	-0.030298	0.0602878	FALSE
ENSG00000253477.5	ENSG00000253477	0.769597	+	0.995228	0.0881665	-0.121746	FALSE
ENSG00000131979.20	GCH1	0.769881	-	0.995369	-0.065036	0.0321752	FALSE
ENSG00000197934.8	CYYR1-AS1	0.770073	-	0.995483	-0.093676	0.0541293	FALSE
ENSG00000113558.19	SKP1	0.770263	+	0.995527	0.0127783	-0.0133378	FALSE
ENSG00000155368.18	DBI	0.770219	+	0.995527	0.0257672	-0.0188941	FALSE
ENSG00000132670.21	PTPRA	0.770538	+	0.995811	0.0160124	-0.0083216	FALSE
ENSG00000172296.13	SPTLC3	0.77092	+	0.995973	0.147115	-0.0962107	FALSE
ENSG00000204623.10	ZNRD1ASP	0.771122	+	0.996111	0.0312899	-0.00593623	FALSE
ENSG00000231390.1	SNX18P8	0.771185	+	0.996114	0.135445	-0.200001	FALSE
ENSG00000198042.11	MAK16	0.771418	-	0.996281	-0.0366049	0.0350205	FALSE
ENSG00000158796.17	DEDD	0.771554	-	0.996322	-0.0243681	0.00259411	FALSE
ENSG00000164151.12	ICE1	0.771609	+	0.996325	0.0180573	-0.0106229	FALSE
ENSG00000068024.18	HDAC4	0.771855	-	0.996509	0.0295181	-0.0849912	FALSE
ENSG00000161904.12	LEMD2	0.771839	+	0.996509	0.0280169	-0.0202536	FALSE
ENSG00000134516.20	DOCK2	0.771994	+	0.996543	0.08994	-0.111225	FALSE
ENSG00000166573.6	GALR1	0.772011	-	0.996543	-0.117688	0.0850672	FALSE
ENSG00000173011.12	TADA2B	0.772037	+	0.996543	0.0235429	-0.0168482	FALSE
ENSG00000227398.5	KIF9-AS1	0.772134	+	0.9966	0.034796	-0.0196634	FALSE
ENSG00000100811.14	YY1	0.772893	-	0.996628	-0.0165143	0.0388131	FALSE
ENSG00000169429.12	CXCL8	0.772449	-	0.996628	0.0207592	-0.338944	FALSE
ENSG00000198416.9	ZNF658B	0.772777	+	0.996628	-0.0498352	0.10111	FALSE
ENSG00000204084.13	INPP5B	0.772828	-	0.996628	-0.0388769	0.0260264	FALSE
ENSG00000250510.8	GPR162	0.772848	+	0.996628	0.0197691	-0.0102141	FALSE
ENSG00000254473.2	UBQLN1-AS1	0.772817	+	0.996628	0.0625773	-0.0949191	FALSE
ENSG00000273329.1	ENSG00000273329	0.772373	-	0.996628	0.0202748	-0.0666955	FALSE
ENSG00000289138.1	ENSG00000289138	0.772318	-	0.996628	-0.0608084	0.075263	FALSE
ENSG00000006453.14	BAIAP2L1	0.773406	+	0.996697	0.134539	-0.161934	FALSE
ENSG00000086015.23	MAST2	0.773324	+	0.996697	0.0189834	-0.00670937	FALSE
ENSG00000135047.16	CTSL	0.773227	-	0.996697	-0.0244863	0.0513503	FALSE
ENSG00000197498.13	RPF2	0.773496	+	0.996747	0.0325362	-0.00685189	FALSE
ENSG00000132361.18	CLUH	0.773803	+	0.996808	-0.0081908	0.0929533	FALSE
ENSG00000196235.14	SUPT5H	0.773668	+	0.996808	-0.00876909	0.0579018	FALSE
ENSG00000124733.5	MEA1	0.774239	-	0.997234	-0.0312381	0.00996712	FALSE
ENSG00000163082.10	SGPP2	0.774331	-	0.997256	-0.0322899	0.0217554	FALSE
ENSG00000287241.1	ENSG00000287241	0.774736	+	0.997405	0.104199	-0.0778729	FALSE
ENSG00000124783.14	SSR1	0.775147	+	0.997697	-0.011124	0.0531069	FALSE
ENSG00000164162.14	ANAPC10	0.775171	-	0.997697	-0.0294612	0.057299	FALSE
ENSG00000169439.12	SDC2	0.775158	+	0.997697	0.0481965	-0.0532577	FALSE
ENSG00000230267.7	HERC2P4	0.775241	-	0.997721	-0.260872	0.469525	FALSE
ENSG00000085415.16	SEH1L	0.776174	+	0.998356	-0.00219215	0.0566199	FALSE
ENSG00000087087.20	SRRT	0.776464	-	0.998356	0.019288	-0.104267	FALSE
ENSG00000115504.15	EHBP1	0.776517	+	0.998356	0.0218433	-0.03981	FALSE
ENSG00000182534.14	MXRA7	0.776391	+	0.998356	0.0298698	-0.00569859	FALSE
ENSG00000187715.13	KBTBD12	0.776271	-	0.998356	0.0102424	-0.07004	FALSE
ENSG00000273151.1	ENSG00000273151	0.776389	-	0.998356	0.00918879	-0.135689	FALSE
ENSG00000285509.1	TBCEL-TECTA	0.775948	-	0.998356	-0.104069	0.154784	FALSE
ENSG00000007047.16	MARK4	0.777292	-	0.998396	-0.0354839	0.0686536	FALSE
ENSG00000071051.14	NCK2	0.777048	-	0.998396	-0.0278296	0.0759223	FALSE
ENSG00000101413.12	RPRD1B	0.777423	-	0.998396	-0.0318926	0.0379605	FALSE
ENSG00000106588.12	PSMA2	0.777477	-	0.998396	0.0152108	-0.0525022	FALSE
ENSG00000138600.10	SPPL2A	0.777486	-	0.998396	-0.0317203	0.00596869	FALSE
ENSG00000155008.16	APOOL	0.777026	-	0.998396	-0.0224312	0.0055222	FALSE
ENSG00000162913.10	OBSCN-AS1	0.776894	-	0.998396	0.0458316	-0.122005	FALSE
ENSG00000178498.16	DTX3	0.777211	-	0.998396	-0.0128562	0.00217876	FALSE
ENSG00000234906.11	APOC2	0.776655	-	0.998396	-0.0925359	0.0720569	FALSE
ENSG00000258033.1	SNX5P2	0.776916	-	0.998396	0.090448	-0.153815	FALSE
ENSG00000278784.1	ENSG00000278784	0.776818	+	0.998396	0.0502425	-0.0190945	FALSE
ENSG00000105519.18	CAPS	0.777729	+	0.998531	-0.0616382	0.238899	FALSE
ENSG00000166974.13	MAPRE2	0.777747	+	0.998531	0.014079	-0.0107487	FALSE
ENSG00000072694.22	FCGR2B	0.777905	+	0.998617	0.19933	-0.151194	FALSE
ENSG00000134453.16	RBM17	0.777971	+	0.998617	-0.0132635	0.0504117	FALSE
ENSG00000112079.9	STK38	0.778112	+	0.998665	0.0331803	-0.0247623	FALSE
ENSG00000081913.14	PHLPP1	0.77854	-	0.998677	0.0170668	-0.0622843	FALSE
ENSG00000102349.18	KLF8	0.778635	+	0.998677	-0.0123411	0.0565251	FALSE
ENSG00000133136.5	GNG5P2	0.778382	-	0.998677	0.0291574	-0.158506	FALSE
ENSG00000157578.14	LCA5L	0.778469	+	0.998677	-0.00898626	0.186751	FALSE
ENSG00000181007.9	ZFP82	0.778353	+	0.998677	-0.0254896	0.0623408	FALSE
ENSG00000189266.13	PNRC2	0.778345	+	0.998677	0.0238745	-0.0585016	FALSE
ENSG00000095002.15	MSH2	0.779277	+	0.998822	0.0181289	-0.0366706	FALSE
ENSG00000230852.2	LINC02857	0.779227	-	0.998822	0.0207056	-0.151232	FALSE
ENSG00000243147.8	MRPL33	0.779235	-	0.998822	0.0124113	-0.0598551	FALSE
ENSG00000248527.1	MTATP6P1	0.77908	+	0.998822	0.064156	-0.0620805	FALSE
ENSG00000072858.11	SIDT1	0.779774	+	0.998972	-0.00829568	0.130683	FALSE
ENSG00000076555.16	ACACB	0.779849	-	0.998972	0.00650766	-0.0802752	FALSE
ENSG00000158480.11	SPATA2	0.779864	-	0.998972	-0.025407	0.0299079	FALSE
ENSG00000163848.20	ZNF148	0.779857	-	0.998972	-0.0276617	0.024997	FALSE
ENSG00000176563.10	CNTD1	0.779793	+	0.998972	-0.111853	0.279129	FALSE
ENSG00000198455.5	ZXDB	0.779755	-	0.998972	-0.0219378	0.0555427	FALSE
ENSG00000007264.15	MATK	0.780669	+	0.999213	0.0429285	-0.0892024	FALSE
ENSG00000154258.17	ABCA9	0.780525	-	0.999213	-0.0627092	0.0372634	FALSE
ENSG00000180479.14	ZNF571	0.78067	-	0.999213	-0.0507372	0.0288538	FALSE
ENSG00000276045.3	ORAI1	0.780431	+	0.999213	0.0787143	-0.0362924	FALSE
ENSG00000278266.1	ENSG00000278266	0.78034	+	0.999213	-0.0339369	0.122795	FALSE
ENSG00000267890.1	ENSG00000267890	0.780832	-	0.999344	-0.0528572	0.143477	FALSE
ENSG00000114933.16	INO80D	0.781597	-	0.999519	0.0248424	-0.0667313	FALSE
ENSG00000204923.4	FBXO48	0.781295	-	0.999519	-0.0431535	0.0392418	FALSE
ENSG00000214026.11	MRPL23	0.781647	-	0.999519	0.00962623	-0.0863944	FALSE
ENSG00000217929.4	CICP18	0.781181	+	0.999519	-0.0775295	0.18174	FALSE
ENSG00000234390.4	USP27X-DT	0.781251	-	0.999519	0.0416624	-0.10993	FALSE
ENSG00000273080.1	ENSG00000273080	0.781555	+	0.999519	0.097947	-0.0144251	FALSE
ENSG00000277791.5	PSMB3	0.781561	+	0.999519	0.0198715	-0.0417706	FALSE
ENSG00000198718.13	TOGARAM1	0.781894	+	0.999768	-0.00603597	0.0331946	FALSE
ENSG00000169313.10	P2RY12	0.782023	+	0.999867	0.0933577	-0.0540733	FALSE
ENSG00000001629.10	ANKIB1	0.783354	-	1	-0.0235861	0.00773587	FALSE
ENSG00000002587.10	HS3ST1	0.833515	-	1	0.00872123	-0.111529	FALSE
ENSG00000003987.14	MTMR7	0.825573	+	1	-0.0180782	0.0663774	FALSE
ENSG00000004059.11	ARF5	0.817836	-	1	0.00532491	-0.0418177	FALSE
ENSG00000004534.15	RBM6	1	+	1	0.00780524	-0.00689089	FALSE
ENSG00000004766.17	VPS50	1	-	1	-0.00344947	0.000585086	FALSE
ENSG00000004838.14	ZMYND10	0.809848	-	1	0.0444412	-0.100168	FALSE
ENSG00000004961.15	HCCS	0.880539	+	1	-0.000546954	0.0294096	FALSE
ENSG00000005020.13	SKAP2	1	+	1	0.0132236	-0.0232817	FALSE
ENSG00000005100.13	DHX33	1	+	1	0.00663178	-0.0068849	FALSE
ENSG00000005194.15	CIAPIN1	0.938735	-	1	-0.012071	0.0158554	FALSE
ENSG00000005249.13	PRKAR2B	0.876866	+	1	0.0151277	-0.018867	FALSE
ENSG00000005700.15	IBTK	0.908915	+	1	-0.0138341	0.025373	FALSE
ENSG00000005882.12	PDK2	1	-	1	-0.00175511	0.0012188	FALSE
ENSG00000005884.18	ITGA3	1	+	1	0.000294466	-0.000676029	FALSE
ENSG00000006016.12	CRLF1	1	-	1	-0.0242051	0.0203814	FALSE
ENSG00000006062.18	MAP3K14	1	-	1	0.00581561	-0.0146382	FALSE
ENSG00000006125.18	AP2B1	1	+	1	0.00647094	-0.0008628	FALSE
ENSG00000006128.12	TAC1	0.803153	+	1	0.0514218	-0.155335	FALSE
ENSG00000006451.8	RALA	0.913226	-	1	-0.0143742	0.0551439	FALSE
ENSG00000006468.14	ETV1	1	+	1	0.0159704	-0.0329876	FALSE
ENSG00000006625.18	GGCT	0.910434	-	1	0.0121361	-0.0554353	FALSE
ENSG00000007080.11	CCDC124	0.797412	-	1	-0.0246929	0.0039719	FALSE
ENSG00000007255.10	TRAPPC6A	0.824792	-	1	-0.0480072	0.15035	FALSE
ENSG00000007372.25	PAX6	1	+	1	0.0179381	-0.0167786	FALSE
ENSG00000007516.14	BAIAP3	0.790515	-	1	-0.0431596	0.0202773	FALSE
ENSG00000007541.17	PIGQ	1	+	1	0.00976618	-0.00516937	FALSE
ENSG00000007944.15	MYLIP	1	-	1	-0.00606329	0.0116629	FALSE
ENSG00000008405.12	CRY1	0.967753	-	1	-0.0285796	0.0223654	FALSE
ENSG00000008710.20	PKD1	0.824706	+	1	0.0252567	-0.0285073	FALSE
ENSG00000008952.17	SEC62	0.824315	+	1	-0.0167165	0.0726969	FALSE
ENSG00000009709.12	PAX7	1	+	1	-0.00916975	0.0832973	FALSE
ENSG00000010017.13	RANBP9	0.913147	-	1	-0.00867517	0.0112952	FALSE
ENSG00000010278.15	CD9	1	+	1	0.00426156	-0.00341932	FALSE
ENSG00000010318.22	PHF7	0.904392	-	1	-0.033063	0.0201818	FALSE
ENSG00000010379.16	SLC6A13	0.950325	+	1	0.0645765	-0.120975	FALSE
ENSG00000010626.15	LRRC23	0.831472	-	1	-0.0299221	0.00550104	FALSE
ENSG00000011021.23	CLCN6	0.954935	-	1	-0.0173604	0.0266573	FALSE
ENSG00000011105.14	TSPAN9	0.809498	+	1	0.0290892	-0.000370034	FALSE
ENSG00000011295.16	TTC19	0.789923	+	1	0.0147006	-0.00224287	FALSE
ENSG00000011304.22	PTBP1	0.865286	+	1	-0.0347481	0.0828349	FALSE
ENSG00000011454.18	RABGAP1	0.976454	-	1	-0.0108101	0.0175172	FALSE
ENSG00000011478.13	QPCTL	0.791366	-	1	-0.0395635	0.00971876	FALSE
ENSG00000012174.12	MBTPS2	1	+	1	-0.0167775	0.040145	FALSE
ENSG00000014123.10	UFL1	1	-	1	-0.0100702	0.0146236	FALSE
ENSG00000014914.21	MTMR11	0.969203	-	1	0.0109106	-0.0698385	FALSE
ENSG00000015153.15	YAF2	0.848222	+	1	0.022314	-0.0386146	FALSE
ENSG00000015475.19	BID	0.98937	+	1	0.0249969	-0.09641	FALSE
ENSG00000015479.20	MATR3	1	+	1	0.00522451	-0.00606326	FALSE
ENSG00000015676.18	NUDCD3	0.828415	-	1	0.00304895	-0.0341933	FALSE
ENSG00000019186.10	CYP24A1	0.884003	+	1	-0.0910059	0.204316	FALSE
ENSG00000021645.20	NRXN3	0.828219	-	1	-0.0201063	0.0157581	FALSE
ENSG00000022267.19	FHL1	0.928938	+	1	0.0137928	-0.0112506	FALSE
ENSG00000022277.13	RTF2	0.97926	-	1	0.00242839	-0.0232414	FALSE
ENSG00000022556.16	NLRP2	1	+	1	-0.0379002	0.183096	FALSE
ENSG00000022567.10	SLC45A4	0.866366	+	1	-0.025898	0.0717232	FALSE
ENSG00000023041.12	ZDHHC6	1	+	1	0.0155837	-0.0223845	FALSE
ENSG00000023171.20	GRAMD1B	1	+	1	0.00692834	-0.00766419	FALSE
ENSG00000023191.17	RNH1	0.954872	-	1	-0.0200864	0.0552147	FALSE
ENSG00000023734.11	STRAP	0.892282	+	1	-0.00335323	0.0387683	FALSE
ENSG00000025293.17	PHF20	1	-	1	-0.00457771	0.00469137	FALSE
ENSG00000025423.11	HSD17B6	0.911359	+	1	0.0436142	-0.0393467	FALSE
ENSG00000025434.19	NR1H3	0.787867	+	1	-0.0435841	0.132705	FALSE
ENSG00000025800.14	KPNA6	0.797365	+	1	-0.00137127	0.039068	FALSE
ENSG00000028116.18	VRK2	1	+	1	0.0269413	-0.044609	FALSE
ENSG00000028277.22	POU2F2	1	+	1	0.0249059	-0.0201236	FALSE
ENSG00000028310.18	BRD9	0.894024	+	1	0.0283599	-0.0574809	FALSE
ENSG00000029993.15	HMGB3	1	+	1	0.0174421	-0.040555	FALSE
ENSG00000030419.17	IKZF2	1	+	1	0.0176903	-0.0228158	FALSE
ENSG00000032444.17	PNPLA6	1	-	1	-0.00332773	0.00095005	FALSE
ENSG00000035115.22	SH3YL1	1	-	1	-0.00334617	0.00414686	FALSE
ENSG00000036054.13	TBC1D23	1	+	1	0.00419015	-0.00224912	FALSE
ENSG00000036257.14	CUL3	0.900765	+	1	-0.0136521	0.0538067	FALSE
ENSG00000037897.17	METTL1	1	-	1	-0.0170702	0.0188621	FALSE
ENSG00000038002.9	AGA	0.879161	+	1	-0.03259	0.0856571	FALSE
ENSG00000038210.14	PI4K2B	0.902417	+	1	0.0352659	-0.0386833	FALSE
ENSG00000038358.15	EDC4	1	+	1	0.0101392	-0.0239879	FALSE
ENSG00000038427.16	VCAN	0.968497	-	1	-0.0395006	0.0775967	FALSE
ENSG00000038532.16	CLEC16A	0.874103	-	1	-0.0249775	0.0289064	FALSE
ENSG00000039560.14	RAI14	0.943922	+	1	-0.00661724	0.0609418	FALSE
ENSG00000040275.17	SPDL1	1	-	1	-0.0222408	0.0112755	FALSE
ENSG00000040341.18	STAU2	0.8188	-	1	-0.0156513	0.0144722	FALSE
ENSG00000041515.16	MYO16	1	+	1	-0.00275316	0.0165454	FALSE
ENSG00000042429.12	MED17	0.936421	-	1	0.000607734	-0.0383491	FALSE
ENSG00000042832.12	TG	1	-	1	0.1273	-0.279553	FALSE
ENSG00000043093.15	DCUN1D1	0.79762	-	1	-0.0178942	0.0263107	FALSE
ENSG00000043514.17	TRIT1	0.800659	-	1	0.0409376	-0.0852974	FALSE
ENSG00000046653.15	GPM6B	0.898362	+	1	-0.0058747	0.0400946	FALSE
ENSG00000047410.14	TPR	0.895006	+	1	0.0174602	-0.00536953	FALSE
ENSG00000048392.13	RRM2B	1	-	1	0.00511214	-0.0286033	FALSE
ENSG00000048991.17	R3HDM1	0.814846	+	1	0.0273725	-0.0791215	FALSE
ENSG00000049540.19	ELN	0.818393	+	1	-0.0362766	0.138869	FALSE
ENSG00000049541.11	RFC2	0.934095	-	1	0.00686282	-0.0467123	FALSE
ENSG00000050405.14	LIMA1	0.921444	+	1	-0.0123638	0.0547289	FALSE
ENSG00000050628.21	PTGER3	1	+	1	-0.0125229	0.0378484	FALSE
ENSG00000051523.12	CYBA	1	-	1	0.0212696	-0.074309	FALSE
ENSG00000053108.17	FSTL4	1	+	1	0.0170028	-0.0546734	FALSE
ENSG00000053328.9	METTL24	0.807059	-	1	-0.0529778	0.0713657	FALSE
ENSG00000053371.13	AKR7A2	0.898943	+	1	-0.0102251	0.0456485	FALSE
ENSG00000053747.17	LAMA3	1	+	1	-0.00618316	0.0246244	FALSE
ENSG00000053770.12	AP5M1	1	-	1	-0.00635329	0.0111975	FALSE
ENSG00000053900.11	ANAPC4	1	+	1	-0.00506728	0.0226232	FALSE
ENSG00000054219.11	LY75	0.831815	-	1	0.000374182	-0.100741	FALSE
ENSG00000054282.16	SDCCAG8	0.914171	-	1	0.00740474	-0.0388874	FALSE
ENSG00000054793.14	ATP9A	0.875492	+	1	-0.000151819	0.0247592	FALSE
ENSG00000055044.11	NOP58	0.854996	+	1	0.0230928	-0.0597157	FALSE
ENSG00000055070.17	SZRD1	0.959532	+	1	-0.0141521	0.0324251	FALSE
ENSG00000056097.16	ZFR	0.887254	+	1	0.0120014	-0.00508296	FALSE
ENSG00000056277.16	ZNF280C	0.873895	-	1	-0.0304521	0.0294691	FALSE
ENSG00000056487.16	PHF21B	0.930819	-	1	-0.0530573	0.0329824	FALSE
ENSG00000056558.11	TRAF1	0.959277	-	1	0.0364531	-0.0759835	FALSE
ENSG00000056998.20	GYG2	0.842684	+	1	-0.0473365	0.107239	FALSE
ENSG00000057019.16	DCBLD2	0.945353	+	1	-0.00526621	0.0463683	FALSE
ENSG00000057593.14	F7	0.96636	-	1	-0.0783525	0.123694	FALSE
ENSG00000057663.16	ATG5	0.983376	-	1	0.0178323	-0.0527383	FALSE
ENSG00000058056.10	USP13	0.882679	+	1	-0.0117373	0.0869986	FALSE
ENSG00000058091.17	CDK14	1	+	1	0.00244299	-0.00685424	FALSE
ENSG00000058272.19	PPP1R12A	1	+	1	0.00997902	-0.0143069	FALSE
ENSG00000058404.20	CAMK2B	0.956352	-	1	0.00180896	-0.0317524	FALSE
ENSG00000058804.12	NDC1	0.92464	-	1	0.0132283	-0.0529749	FALSE
ENSG00000060749.16	QSER1	0.790634	+	1	0.0267151	-0.0206461	FALSE
ENSG00000060982.15	BCAT1	0.86578	-	1	0.0167807	-0.125777	FALSE
ENSG00000061794.13	MRPS35	0.917166	-	1	-0.0162334	0.0278594	FALSE
ENSG00000062370.17	ZNF112	0.790861	+	1	-0.0160019	0.0897288	FALSE
ENSG00000062582.14	MRPS24	0.940565	+	1	-0.0017741	0.0284371	FALSE
ENSG00000063046.18	EIF4B	1	+	1	0.00940651	-0.0102132	FALSE
ENSG00000063169.12	BICRA	1	+	1	-0.0122396	0.0479782	FALSE
ENSG00000063854.13	HAGH	0.978867	-	1	0.0128705	-0.0532817	FALSE
ENSG00000063978.16	RNF4	1	-	1	0.00896848	-0.0348398	FALSE
ENSG00000064012.24	CASP8	0.825586	-	1	0.02575	-0.144158	FALSE
ENSG00000064042.18	LIMCH1	0.851899	-	1	-0.0210673	0.0500241	FALSE
ENSG00000064102.15	INTS13	1	+	1	0.0183067	-0.0333127	FALSE
ENSG00000064225.13	ST3GAL6	1	+	1	0.0191615	-0.0201438	FALSE
ENSG00000064601.21	CTSA	1	-	1	-0.00336468	0.000448126	FALSE
ENSG00000064692.20	SNCAIP	1	+	1	0.0174944	-0.0125612	FALSE
ENSG00000065054.14	SLC9A3R2	0.872862	+	1	-0.00503606	0.0858579	FALSE
ENSG00000065413.20	ANKRD44	1	+	1	0.0088437	-0.00802542	FALSE
ENSG00000065613.15	SLK	1	-	1	-0.00674247	0.00491792	FALSE
ENSG00000065621.15	GSTO2	0.941313	+	1	-0.0554281	0.0751697	FALSE
ENSG00000065675.16	PRKCQ	1	-	1	0.00947815	-0.0319267	FALSE
ENSG00000065883.17	CDK13	0.937678	+	1	-0.0076718	0.0370916	FALSE
ENSG00000065989.16	PDE4A	0.859963	+	1	-0.0148337	0.0739963	FALSE
ENSG00000066027.12	PPP2R5A	0.899429	+	1	0.0134049	-0.00625747	FALSE
ENSG00000066084.13	DIP2B	0.868956	-	1	-0.0139238	0.0104598	FALSE
ENSG00000066248.15	NGEF	1	+	1	-0.00652851	0.0364935	FALSE
ENSG00000066827.16	ZFAT	1	-	1	0.00250251	-0.00812825	FALSE
ENSG00000067064.13	IDI1	0.917113	+	1	0.0142505	-0.000157685	FALSE
ENSG00000067113.17	PLPP1	0.941624	-	1	-0.011654	0.00490569	FALSE
ENSG00000067141.17	NEO1	0.785129	+	1	0.0197769	-0.016218	FALSE
ENSG00000067167.8	TRAM1	1	+	1	-0.00239169	0.0114754	FALSE
ENSG00000067334.14	DNTTIP2	0.867733	-	1	0.0141232	-0.0733694	FALSE
ENSG00000067365.15	METTL22	1	-	1	-0.0154796	0.0172983	FALSE
ENSG00000067533.6	RRP15	0.923599	-	1	-0.0445217	0.0539245	FALSE
ENSG00000067601.9	PMS2P4	0.834705	+	1	0.030417	-0.0813644	FALSE
ENSG00000067704.10	IARS2	0.918421	-	1	0.00272665	-0.0330668	FALSE
ENSG00000067992.17	PDK3	0.883932	+	1	0.0180586	-0.042337	FALSE
ENSG00000068878.15	PSME4	1	-	1	-0.0154072	0.023547	FALSE
ENSG00000069345.12	DNAJA2	0.890416	-	1	0.000282996	-0.0237273	FALSE
ENSG00000069431.14	ABCC9	0.929257	+	1	-0.0397015	0.090228	FALSE
ENSG00000069667.16	RORA	0.929012	-	1	0.00356071	-0.0354019	FALSE
ENSG00000069943.10	PIGB	1	-	1	-0.0228816	0.017625	FALSE
ENSG00000069966.19	GNB5	0.88562	+	1	-0.00347524	0.0370279	FALSE
ENSG00000070367.16	EXOC5	1	-	1	0.000558345	-0.00364759	FALSE
ENSG00000070404.10	FSTL3	0.954174	-	1	0.000686145	-0.0788125	FALSE
ENSG00000070495.15	JMJD6	1	+	1	0.0217353	-0.0402535	FALSE
ENSG00000070669.17	ASNS	0.938535	-	1	-0.0246522	0.0518495	FALSE
ENSG00000070778.13	PTPN21	0.872692	-	1	-0.0213537	0.00705881	FALSE
ENSG00000070882.13	OSBPL3	0.813145	+	1	0.0353225	-0.0340426	FALSE
ENSG00000071889.17	FAM3A	0.795235	-	1	0.00451734	-0.0614965	FALSE
ENSG00000071991.9	CDH19	1	-	1	0.0264706	-0.056403	FALSE
ENSG00000072071.17	ADGRL1	0.799654	+	1	-0.00204094	0.0859019	FALSE
ENSG00000072135.13	PTPN18	0.858817	-	1	-0.0359633	0.0643342	FALSE
ENSG00000072364.13	AFF4	1	+	1	0.00655809	-0.0119273	FALSE
ENSG00000072422.17	RHOBTB1	0.957544	+	1	-0.020295	0.10666	FALSE
ENSG00000072832.15	CRMP1	0.946696	+	1	-0.00913924	0.040422	FALSE
ENSG00000073464.13	CLCN4	0.839566	+	1	-0.0156336	0.0525714	FALSE
ENSG00000073605.19	GSDMB	0.963749	-	1	-0.0374318	0.0262566	FALSE
ENSG00000073614.13	KDM5A	1	+	1	-0.00145835	0.00341283	FALSE
ENSG00000073737.17	DHRS9	1	+	1	0.0345637	-0.0315865	FALSE
ENSG00000073910.23	FRY	1	+	1	-0.00777611	0.0207733	FALSE
ENSG00000074071.15	MRPS34	0.786596	-	1	-0.0303103	0.0759244	FALSE
ENSG00000074695.6	LMAN1	0.793423	-	1	-0.0323548	0.0548538	FALSE
ENSG00000074842.8	MYDGF	0.841106	+	1	-0.0104537	0.0610502	FALSE
ENSG00000074935.14	TUBE1	0.813555	-	1	-0.0246803	0.0108669	FALSE
ENSG00000075035.10	WSCD2	0.865498	-	1	0.0243107	-0.0961088	FALSE
ENSG00000075089.10	ACTR6	0.867951	-	1	0.0133683	-0.0424512	FALSE
ENSG00000075234.17	TTC38	0.936662	+	1	0.0634336	-0.0719922	FALSE
ENSG00000075336.12	TIMM21	1	+	1	-0.0129714	0.0496983	FALSE
ENSG00000075420.13	FNDC3B	0.953396	+	1	0.0306129	-0.0449136	FALSE
ENSG00000075429.9	CACNG5	1	+	1	0.0112262	-0.015376	FALSE
ENSG00000075643.6	MOCOS	0.932868	+	1	-0.0281817	0.122316	FALSE
ENSG00000075651.17	PLD1	1	+	1	-0.0212975	0.0831298	FALSE
ENSG00000075945.13	KIFAP3	0.875886	-	1	0.00332388	-0.025071	FALSE
ENSG00000076201.16	PTPN23	0.872031	+	1	-0.00280592	0.0543461	FALSE
ENSG00000076604.16	TRAF4	0.981496	+	1	0.0314219	-0.0293262	FALSE
ENSG00000076650.7	GPATCH1	1	+	1	0.0049321	-0.00174951	FALSE
ENSG00000077063.11	CTTNBP2	1	+	1	0.00230385	-0.000165147	FALSE
ENSG00000077147.16	TM9SF3	1	+	1	-0.000667895	0.00403617	FALSE
ENSG00000077238.14	IL4R	0.829676	+	1	0.0716263	-0.0457485	FALSE
ENSG00000077279.20	DCX	0.800739	+	1	0.0269559	-0.0166427	FALSE
ENSG00000077454.17	LRCH4	0.807933	+	1	0.042771	-0.143062	FALSE
ENSG00000077549.19	CAPZB	1	-	1	0.000134785	-0.00809892	FALSE
ENSG00000077616.11	NAALAD2	0.854797	-	1	-0.0249342	0.00370181	FALSE
ENSG00000078043.16	PIAS2	0.802382	-	1	0.00435749	-0.0401446	FALSE
ENSG00000078295.17	ADCY2	0.956499	+	1	-0.0051419	0.0336513	FALSE
ENSG00000078403.17	MLLT10	0.963089	+	1	0.021553	-0.01275	FALSE
ENSG00000078967.13	UBE2D4	1	+	1	-0.00554407	0.0294202	FALSE
ENSG00000079134.13	THOC1	0.851255	-	1	0.017485	-0.0405563	FALSE
ENSG00000079313.15	REXO1	0.964547	+	1	0.0230408	-0.064348	FALSE
ENSG00000079335.20	CDC14A	0.975496	-	1	0.0211633	-0.0617243	FALSE
ENSG00000079432.9	CIC	0.95328	-	1	-0.0220326	0.0637717	FALSE
ENSG00000080189.15	SLC35C2	0.855776	-	1	-0.0180139	0.00195751	FALSE
ENSG00000080298.16	RFX3	0.848082	-	1	-0.0241127	0.0459114	FALSE
ENSG00000080503.24	SMARCA2	1	-	1	0.0143636	-0.0358852	FALSE
ENSG00000080608.10	PUM3	0.858869	+	1	-0.0303078	0.0524714	FALSE
ENSG00000080815.19	PSEN1	1	-	1	-0.00455068	0.0109688	FALSE
ENSG00000081052.14	COL4A4	0.923832	+	1	-0.00583181	0.0966429	FALSE
ENSG00000081277.13	PKP1	0.894985	+	1	0.0753323	-0.190935	FALSE
ENSG00000081377.17	CDC14B	0.958371	-	1	-0.0206412	0.0270979	FALSE
ENSG00000081721.12	DUSP12	0.964133	-	1	-0.0225936	0.0416422	FALSE
ENSG00000081842.18	PCDHA6	1	-	1	-0.031622	0.0484614	FALSE
ENSG00000082212.13	ME2	0.857611	-	1	0.0109673	-0.0371328	FALSE
ENSG00000082269.17	FAM135A	0.825815	-	1	0.00600929	-0.0317377	FALSE
ENSG00000082458.12	DLG3	0.834688	+	1	0.0239446	-0.0503902	FALSE
ENSG00000082641.16	NFE2L1	0.806257	+	1	-0.00849882	0.0759235	FALSE
ENSG00000083123.15	BCKDHB	1	+	1	0.0134041	-0.0107257	FALSE
ENSG00000083520.15	DIS3	0.913318	+	1	0.0148789	-0.0251026	FALSE
ENSG00000083535.16	PIBF1	0.820072	-	1	0.00207245	-0.0656053	FALSE
ENSG00000083817.9	ZNF416	0.89877	-	1	-0.0216603	0.0107588	FALSE
ENSG00000083844.10	ZNF264	1	+	1	0.00187811	-0.000654473	FALSE
ENSG00000083857.15	FAT1	0.807173	+	1	-0.0364435	0.0737794	FALSE
ENSG00000084112.15	SSH1	0.961099	-	1	-0.0170967	0.0159206	FALSE
ENSG00000084453.17	SLCO1A2	0.859463	+	1	0.0385777	-0.0600316	FALSE
ENSG00000084628.10	NKAIN1	0.841784	+	1	-0.069931	0.139308	FALSE
ENSG00000084764.12	MAPRE3	1	-	1	-0.00408997	0.0135142	FALSE
ENSG00000085063.17	CD59	1	-	1	-0.0147347	0.0345949	FALSE
ENSG00000085832.17	EPS15	0.913436	-	1	-0.0144112	0.0135909	FALSE
ENSG00000085998.15	POMGNT1	0.948821	-	1	-0.0179461	0.0438197	FALSE
ENSG00000085999.13	RAD54L	0.834934	-	1	0.0391191	-0.13584	FALSE
ENSG00000086062.13	B4GALT1	0.997089	-	1	0.0206158	-0.0627091	FALSE
ENSG00000086159.13	AQP6	0.965548	-	1	-0.0501176	0.0305883	FALSE
ENSG00000086189.11	DIMT1	1	+	1	0.0132285	-0.00862827	FALSE
ENSG00000086300.16	SNX10	0.987007	-	1	0.012112	-0.0544985	FALSE
ENSG00000086589.12	RBM22	1	+	1	-0.00109373	0.00250607	FALSE
ENSG00000086619.15	ERO1B	1	+	1	0.0112099	-0.0130744	FALSE
ENSG00000086712.13	TXLNG	1	-	1	-0.0089795	0.0185591	FALSE
ENSG00000086730.17	LAT2	0.902662	-	1	0.0207924	-0.0806375	FALSE
ENSG00000086827.9	ZW10	1	+	1	0.00909325	-0.0101354	FALSE
ENSG00000087053.20	MTMR2	0.834993	-	1	-0.0201848	0.0446249	FALSE
ENSG00000087076.9	HSD17B14	0.823657	+	1	-0.0038669	0.0804064	FALSE
ENSG00000087088.21	BAX	0.941549	-	1	-0.0287687	0.0383334	FALSE
ENSG00000087095.13	NLK	0.967692	+	1	-0.00123352	0.0188543	FALSE
ENSG00000087152.16	ATXN7L3	0.940696	+	1	0.0128607	-0.0613816	FALSE
ENSG00000087495.17	PHACTR3	0.858339	-	1	-0.0190342	0.0259444	FALSE
ENSG00000087842.11	PIR	0.827504	-	1	-0.0629608	0.0852698	FALSE
ENSG00000088367.23	EPB41L1	0.944667	-	1	-0.0212806	0.0749893	FALSE
ENSG00000088727.14	KIF9	1	-	1	0.00378987	-0.0210524	FALSE
ENSG00000088826.18	SMOX	0.881004	-	1	-0.0351927	0.0549783	FALSE
ENSG00000088833.18	NSFL1C	0.869136	-	1	-0.0166813	0.0126885	FALSE
ENSG00000089006.17	SNX5	0.92926	-	1	0.0125133	-0.0490754	FALSE
ENSG00000089022.14	MAPKAPK5	0.930158	-	1	-0.0192182	0.0351169	FALSE
ENSG00000089048.15	ESF1	0.795331	-	1	-0.0219487	0.0525799	FALSE
ENSG00000089050.16	RBBP9	0.821636	-	1	-0.0319168	0.0360799	FALSE
ENSG00000089060.12	SLC8B1	0.896107	-	1	0.0154872	-0.0770075	FALSE
ENSG00000089063.15	TMEM230	0.90989	+	1	-0.00999614	0.0330333	FALSE
ENSG00000089094.20	KDM2B	0.835011	-	1	-0.0221806	0.035755	FALSE
ENSG00000089123.16	TASP1	0.92823	+	1	0.0189777	-0.0198482	FALSE
ENSG00000089163.4	SIRT4	1	+	1	0.0155534	-0.0293078	FALSE
ENSG00000089169.15	RPH3A	1	-	1	-0.0106218	0.0219912	FALSE
ENSG00000089820.16	ARHGAP4	0.926724	-	1	-0.0578748	0.038687	FALSE
ENSG00000090061.17	CCNK	1	+	1	-0.00439081	0.0208367	FALSE
ENSG00000090273.14	NUDC	1	+	1	0.00519535	-0.0163833	FALSE
ENSG00000090372.15	STRN4	0.935387	+	1	0.0163706	-0.0361364	FALSE
ENSG00000090487.11	SPG21	0.977608	+	1	-0.0010372	0.0211099	FALSE
ENSG00000090621.15	PABPC4	0.833629	-	1	0.0152175	-0.0859239	FALSE
ENSG00000090686.16	USP48	1	+	1	-0.00655979	0.0210024	FALSE
ENSG00000091127.14	PUS7	0.827004	-	1	-0.0409765	0.0629206	FALSE
ENSG00000091136.15	LAMB1	0.813375	+	1	0.0387438	-0.053076	FALSE
ENSG00000091157.15	WDR7	1	+	1	0.00366741	-0.00224352	FALSE
ENSG00000091436.17	MAP3K20	0.933291	+	1	0.0285133	-0.0362554	FALSE
ENSG00000091513.16	TF	1	+	1	-0.00625417	0.0434576	FALSE
ENSG00000091527.17	CDV3	0.97084	-	1	-0.00835356	0.0086714	FALSE
ENSG00000091536.20	MYO15A	1	-	1	0.0199301	-0.0652561	FALSE
ENSG00000091592.16	NLRP1	0.790001	-	1	0.0757097	-0.162451	FALSE
ENSG00000091947.10	TMEM101	0.997863	-	1	-0.01645	0.0521631	FALSE
ENSG00000092036.19	HAUS4	0.958501	+	1	-0.034257	0.0638512	FALSE
ENSG00000092054.13	MYH7	0.940104	+	1	0.0443286	-0.0498755	FALSE
ENSG00000092108.22	SCFD1	1	-	1	-0.00402754	0.00806687	FALSE
ENSG00000092199.19	HNRNPC	0.875156	+	1	0.0188986	-0.0244773	FALSE
ENSG00000092295.12	TGM1	1	-	1	0.00245724	-0.0948472	FALSE
ENSG00000092607.15	TBX15	0.812547	-	1	-0.078288	0.0304565	FALSE
ENSG00000092758.18	COL9A3	0.840656	+	1	-0.00083873	0.0989674	FALSE
ENSG00000092841.19	MYL6	0.915796	-	1	0.00325411	-0.0251019	FALSE
ENSG00000092850.12	TEKT2	1	+	1	0.0608384	-0.0813976	FALSE
ENSG00000093000.19	NUP50	1	-	1	-0.00505963	0.00837365	FALSE
ENSG00000093100.13	ENSG00000093100	0.829718	-	1	-0.0716528	0.036647	FALSE
ENSG00000095203.15	EPB41L4B	1	-	1	-0.00410124	0.0057191	FALSE
ENSG00000095380.11	NANS	1	+	1	-0.00410612	0.0302422	FALSE
ENSG00000095485.18	CWF19L1	0.90415	-	1	-0.0300173	0.0473947	FALSE
ENSG00000095539.15	SEMA4G	0.787668	+	1	-0.0256619	0.119247	FALSE
ENSG00000095906.17	NUBP2	0.936191	-	1	0.00611024	-0.0591575	FALSE
ENSG00000095970.17	TREM2	1	+	1	0.0525938	-0.0422095	FALSE
ENSG00000096080.12	MRPS18A	0.789088	+	1	0.0178072	-0.0191059	FALSE
ENSG00000096433.11	ITPR3	0.785273	-	1	-0.0627937	0.0673086	FALSE
ENSG00000096696.15	DSP	0.869877	+	1	-0.0183359	0.116271	FALSE
ENSG00000096717.12	SIRT1	1	-	1	-0.00595201	0.012453	FALSE
ENSG00000096968.14	JAK2	0.803534	+	1	-0.00740172	0.0562055	FALSE
ENSG00000096996.16	IL12RB1	1	-	1	-0.0288628	0.0173956	FALSE
ENSG00000097033.14	SH3GLB1	1	-	1	0.00451407	-0.0158119	FALSE
ENSG00000099194.6	SCD	1	+	1	-0.0172657	0.0479761	FALSE
ENSG00000099204.21	ABLIM1	0.996219	-	1	-0.0112569	0.0209727	FALSE
ENSG00000099256.19	PRTFDC1	0.805862	-	1	-0.0306756	0.0446436	FALSE
ENSG00000099338.23	CATSPERG	1	+	1	-0.0329797	0.0991087	FALSE
ENSG00000099625.14	CBARP	1	-	1	0.0143751	-0.0623967	FALSE
ENSG00000099804.9	CDC34	0.988055	+	1	0.0160212	-0.0486925	FALSE
ENSG00000099840.14	IZUMO4	0.964348	-	1	-0.0284092	0.0207969	FALSE
ENSG00000099917.17	MED15	0.7931	+	1	-0.0148595	0.0557235	FALSE
ENSG00000099942.13	CRKL	0.92162	+	1	-0.000915632	0.0316796	FALSE
ENSG00000099949.21	LZTR1	0.913657	-	1	0.0124817	-0.0587964	FALSE
ENSG00000099958.15	DERL3	1	+	1	0.0193994	-0.0554079	FALSE
ENSG00000099994.11	SUSD2	0.80509	+	1	0.0910042	-0.00160196	FALSE
ENSG00000100034.14	PPM1F	0.908772	+	1	-0.00437315	0.0544605	FALSE
ENSG00000100056.12	ESS2	0.793726	-	1	-0.0253502	0.0250293	FALSE
ENSG00000100058.13	CRYBB2P1	0.995015	+	1	-0.0143095	0.0575904	FALSE
ENSG00000100065.15	CARD10	0.843042	-	1	-0.0761548	0.0483127	FALSE
ENSG00000100084.14	HIRA	0.831939	+	1	-0.00636797	0.0414422	FALSE
ENSG00000100129.18	EIF3L	0.860203	-	1	0.00950306	-0.0553496	FALSE
ENSG00000100181.22	TPTEP1	0.926206	+	1	0.103503	-0.10391	FALSE
ENSG00000100196.11	KDELR3	0.982072	+	1	-0.0524251	0.152973	FALSE
ENSG00000100211.12	CBY1	1	-	1	-0.0128253	0.0209237	FALSE
ENSG00000100246.13	DNAL4	0.940667	-	1	0.0237189	-0.0570542	FALSE
ENSG00000100258.18	LMF2	0.798894	+	1	-0.0351356	0.11578	FALSE
ENSG00000100280.17	AP1B1	1	-	1	-0.00947427	0.0248664	FALSE
ENSG00000100281.14	HMGXB4	0.972795	-	1	-0.0168995	0.0257219	FALSE
ENSG00000100344.11	PNPLA3	1	-	1	0.0293337	-0.117243	FALSE
ENSG00000100364.19	KIAA0930	1	+	1	0.0152984	-0.0353371	FALSE
ENSG00000100365.16	NCF4	0.850029	-	1	0.0607693	-0.193799	FALSE
ENSG00000100387.9	RBX1	1	-	1	0.000628285	-0.0162905	FALSE
ENSG00000100403.12	ZC3H7B	0.806407	+	1	-0.0217528	0.0353055	FALSE
ENSG00000100410.8	PHF5A	1	+	1	0.010861	-0.0454358	FALSE
ENSG00000100413.17	POLR3H	1	-	1	0.00728113	-0.0310716	FALSE
ENSG00000100422.14	CERK	1	+	1	-0.010966	0.039749	FALSE
ENSG00000100427.16	MLC1	1	+	1	0.00367302	-0.00453628	FALSE
ENSG00000100429.18	HDAC10	1	-	1	-0.0282379	0.0626057	FALSE
ENSG00000100478.16	AP4S1	1	+	1	0.0144828	-0.0115189	FALSE
ENSG00000100490.10	CDKL1	0.961118	-	1	-0.0406997	0.0957213	FALSE
ENSG00000100526.21	CDKN3	0.954001	-	1	-0.0393341	0.0586953	FALSE
ENSG00000100592.16	DAAM1	0.956353	+	1	0.0268929	-0.066131	FALSE
ENSG00000100593.18	ISM2	0.879899	+	1	0.122002	-0.0608423	FALSE
ENSG00000100601.10	ALKBH1	1	+	1	0.0238993	-0.0365245	FALSE
ENSG00000100625.9	SIX4	0.932837	+	1	0.0456916	-0.0515732	FALSE
ENSG00000100647.8	SUSD6	0.968332	-	1	-0.0189071	0.0477945	FALSE
ENSG00000100764.14	PSMC1	0.92996	+	1	0.0110885	-0.0213421	FALSE
ENSG00000100767.17	PAPLN	0.837149	-	1	0.0285195	-0.12191	FALSE
ENSG00000100796.18	PPP4R3A	0.908556	+	1	0.0177759	-0.0324565	FALSE
ENSG00000100883.13	SRP54	1	-	1	7.69445e-05	-0.00993901	FALSE
ENSG00000100911.16	PSME2	0.89282	+	1	0.0248075	-0.0221767	FALSE
ENSG00000100941.9	PNN	1	-	1	-0.00148437	0.00474669	FALSE
ENSG00000100983.12	GSS	0.816858	-	1	0.00619078	-0.0441619	FALSE
ENSG00000100997.20	ABHD12	0.874712	-	1	-0.0182201	0.0630899	FALSE
ENSG00000101000.6	PROCR	1	-	1	-0.051053	0.0810524	FALSE
ENSG00000101126.18	ADNP	0.85566	-	1	-0.0119683	0.00381553	FALSE
ENSG00000101150.18	TPD52L2	0.80377	-	1	0.00512897	-0.0548671	FALSE
ENSG00000101180.17	HRH3	0.884393	+	1	0.0340483	-0.0742768	FALSE
ENSG00000101198.15	NKAIN4	0.839025	-	1	0.042496	-0.123169	FALSE
ENSG00000101224.18	CDC25B	0.996108	-	1	0.017911	-0.0302788	FALSE
ENSG00000101246.20	ARFRP1	0.861637	+	1	0.0132541	-0.00374252	FALSE
ENSG00000101265.16	RASSF2	0.94839	-	1	0.0209164	-0.0719671	FALSE
ENSG00000101294.18	HM13	1	+	1	-0.00388387	0.0255958	FALSE
ENSG00000101306.11	MYLK2	0.903397	-	1	-0.0649935	0.00595263	FALSE
ENSG00000101327.9	PDYN	1	-	1	0.0115762	-0.0702529	FALSE
ENSG00000101331.17	CCM2L	0.958127	-	1	0.0038489	-0.0624711	FALSE
ENSG00000101335.10	MYL9	1	-	1	-0.0269755	0.0201243	FALSE
ENSG00000101336.18	HCK	0.981758	+	1	0.0528777	-0.127223	FALSE
ENSG00000101337.16	TM9SF4	1	+	1	-0.0105776	0.0391404	FALSE
ENSG00000101347.11	SAMHD1	0.809155	-	1	0.0248444	-0.107004	FALSE
ENSG00000101367.9	MAPRE1	0.995566	+	1	-0.00687356	0.0269022	FALSE
ENSG00000101444.13	AHCY	0.855982	-	1	0.00926049	-0.03894	FALSE
ENSG00000101445.10	PPP1R16B	0.963715	+	1	0.0176303	-0.0362887	FALSE
ENSG00000101542.10	CDH20	0.882989	+	1	0.0164531	-0.00388997	FALSE
ENSG00000101695.9	RNF125	1	-	1	0.0290763	-0.092768	FALSE
ENSG00000101751.11	POLI	0.808525	+	1	0.0346872	-0.0183327	FALSE
ENSG00000101825.8	MXRA5	0.912652	-	1	0.0516742	-0.159739	FALSE
ENSG00000101849.18	TBL1X	0.922921	+	1	-0.00733932	0.0392395	FALSE
ENSG00000101871.17	MID1	0.802759	+	1	0.0327209	-0.0165716	FALSE
ENSG00000101938.15	CHRDL1	0.962234	-	1	-0.0236906	0.0275412	FALSE
ENSG00000101940.18	WDR13	0.898921	-	1	-0.0152347	0.0269438	FALSE
ENSG00000101977.21	MCF2	0.930381	+	1	-0.000911674	0.0370685	FALSE
ENSG00000102081.16	FMR1	0.964526	-	1	-0.0132946	0.013294	FALSE
ENSG00000102098.19	SCML2	1	+	1	-0.00265139	0.0222648	FALSE
ENSG00000102174.10	PHEX	1	-	1	-0.06823	0.102376	FALSE
ENSG00000102271.14	KLHL4	1	-	1	-0.00500016	0.0126357	FALSE
ENSG00000102359.9	SRPX2	1	+	1	-0.074496	0.145147	FALSE
ENSG00000102543.14	CDADC1	1	-	1	-0.00956661	0.001878	FALSE
ENSG00000102710.21	SUPT20H	0.825243	-	1	0.00404112	-0.0335983	FALSE
ENSG00000102760.13	RGCC	1	-	1	0.0203819	-0.0576226	FALSE
ENSG00000102781.14	KATNAL1	0.797858	+	1	-0.00983547	0.0516721	FALSE
ENSG00000102897.10	LYRM1	1	+	1	0.00631721	-0.0154938	FALSE
ENSG00000102934.10	PLLP	1	+	1	0.0195152	-0.0155995	FALSE
ENSG00000102977.18	ACD	0.829183	+	1	-0.029372	0.104555	FALSE
ENSG00000102978.13	POLR2C	0.910156	-	1	-0.0128276	0.0441346	FALSE
ENSG00000102984.15	ZNF821	1	+	1	-0.0115096	0.0420566	FALSE
ENSG00000103005.12	USB1	0.818742	+	1	-0.0625125	0.0688772	FALSE
ENSG00000103035.11	PSMD7	0.939681	-	1	-0.0111022	0.0462488	FALSE
ENSG00000103043.15	VAC14	0.922584	+	1	-0.00869132	0.0329403	FALSE
ENSG00000103061.13	SLC7A6OS	1	+	1	-0.00483073	0.0197871	FALSE
ENSG00000103064.15	SLC7A6	0.992948	+	1	-0.00277346	0.0356807	FALSE
ENSG00000103066.13	PLA2G15	0.840907	-	1	-0.030715	0.0365112	FALSE
ENSG00000103194.16	USP10	0.969134	+	1	-0.00369552	0.04299	FALSE
ENSG00000103196.12	CRISPLD2	1	-	1	-0.0185107	0.0129257	FALSE
ENSG00000103197.18	TSC2	1	+	1	-0.00442126	0.0195995	FALSE
ENSG00000103260.9	METRN	1	+	1	0.0186095	-0.0499858	FALSE
ENSG00000103275.21	UBE2I	0.945237	+	1	-0.0154574	0.0713471	FALSE
ENSG00000103319.12	EEF2K	0.835489	-	1	-0.0378845	0.0274545	FALSE
ENSG00000103326.12	CAPN15	1	+	1	0.0137265	-0.0257314	FALSE
ENSG00000103449.13	SALL1	1	+	1	0.0188131	-0.0316856	FALSE
ENSG00000103485.19	QPRT	0.871078	+	1	0.043143	-0.0451522	FALSE
ENSG00000103494.16	RPGRIP1L	0.934993	+	1	0.0119079	-0.0017731	FALSE
ENSG00000103512.16	NOMO1	0.901655	-	1	2.98763e-06	-0.0403902	FALSE
ENSG00000103591.13	AAGAB	1	+	1	0.00936047	-0.0240304	FALSE
ENSG00000103978.16	TMEM87A	1	+	1	-0.000729935	0.0124167	FALSE
ENSG00000104047.15	DTWD1	0.790761	+	1	0.0268973	-0.0326306	FALSE
ENSG00000104093.14	DMXL2	0.952243	-	1	0.00595873	-0.0232541	FALSE
ENSG00000104133.16	SPG11	0.988153	+	1	0.0188336	-0.0400941	FALSE
ENSG00000104154.7	SLC30A4	1	+	1	0.0105384	-0.00701873	FALSE
ENSG00000104219.13	ZDHHC2	0.891683	-	1	-0.0248558	0.022755	FALSE
ENSG00000104324.16	CPQ	0.923326	-	1	-0.0275184	0.0524315	FALSE
ENSG00000104381.14	GDAP1	0.843755	+	1	-0.00186508	0.0362454	FALSE
ENSG00000104442.10	ARMC1	0.841788	-	1	-0.0192201	0.0323256	FALSE
ENSG00000104611.12	SH2D4A	0.979491	-	1	-0.0659702	0.0730209	FALSE
ENSG00000104626.15	ERI1	1	+	1	0.010406	-0.0127229	FALSE
ENSG00000104691.16	UBXN8	1	+	1	0.00414877	-0.0045227	FALSE
ENSG00000104731.14	KLHDC4	0.831229	+	1	-0.0336249	0.0889238	FALSE
ENSG00000104812.15	GYS1	0.810827	+	1	0.0472578	-0.0909346	FALSE
ENSG00000104823.9	ECH1	0.807991	+	1	0.027404	-0.0274812	FALSE
ENSG00000104859.15	CLASRP	0.806325	-	1	-0.0266146	0.00291658	FALSE
ENSG00000104870.13	FCGRT	1	-	1	-0.00891237	0.00202317	FALSE
ENSG00000104883.8	PEX11G	0.798135	+	1	0.0827751	-0.208535	FALSE
ENSG00000104885.19	DOT1L	1	-	1	-0.0290813	0.0469756	FALSE
ENSG00000104897.10	SF3A2	1	-	1	-0.00330038	0.00527782	FALSE
ENSG00000104907.13	TRMT1	0.926201	-	1	-0.0153062	0.0142783	FALSE
ENSG00000104973.19	MED25	1	+	1	0.0140242	-0.0188723	FALSE
ENSG00000104979.9	C19orf53	1	-	1	0.0175018	-0.0427508	FALSE
ENSG00000104980.8	TIMM44	1	+	1	-0.0105747	0.0461101	FALSE
ENSG00000105063.19	PPP6R1	1	-	1	0.0129986	-0.0557457	FALSE
ENSG00000105135.16	ILVBL	0.874748	-	1	-0.0230888	0.00772628	FALSE
ENSG00000105176.18	URI1	0.934411	+	1	0.013782	-0.013654	FALSE
ENSG00000105185.12	PDCD5	0.936536	+	1	0.0273168	-0.0378328	FALSE
ENSG00000105202.9	FBL	0.968147	+	1	-0.01259	0.0395109	FALSE
ENSG00000105245.9	NUMBL	1	-	1	0.00897068	-0.0428387	FALSE
ENSG00000105258.9	POLR2I	1	-	1	0.00437967	-0.0237474	FALSE
ENSG00000105290.13	APLP1	0.898636	+	1	-0.00865823	0.0761568	FALSE
ENSG00000105323.18	HNRNPUL1	0.985681	-	1	0.0108764	-0.0466313	FALSE
ENSG00000105364.14	MRPL4	1	+	1	-0.00212387	0.022945	FALSE
ENSG00000105409.19	ATP1A3	0.828028	-	1	-0.0208856	0.0101716	FALSE
ENSG00000105464.4	GRIN2D	0.945607	+	1	-0.0182824	0.105617	FALSE
ENSG00000105497.8	ZNF175	0.786507	+	1	-0.00210008	0.0893963	FALSE
ENSG00000105514.8	RAB3D	1	+	1	-0.00598798	0.0176187	FALSE
ENSG00000105605.8	CACNG7	0.86499	+	1	0.0201884	-0.00992819	FALSE
ENSG00000105649.10	RAB3A	0.804066	-	1	-0.0213814	0.0178771	FALSE
ENSG00000105656.13	ELL	0.841442	-	1	0.00078711	-0.0463277	FALSE
ENSG00000105677.12	TMEM147	1	+	1	-0.00244153	0.0150469	FALSE
ENSG00000105695.15	MAG	0.871485	+	1	0.0498938	-0.0267849	FALSE
ENSG00000105708.9	ZNF14	0.950726	+	1	0.0224407	-0.0186229	FALSE
ENSG00000105717.14	PBX4	1	+	1	0.0631566	-0.0736205	FALSE
ENSG00000105732.13	ZNF574	0.894189	-	1	-0.0226844	0.0342704	FALSE
ENSG00000105793.16	GTPBP10	0.924635	-	1	-0.018181	0.00828621	FALSE
ENSG00000105821.15	DNAJC2	0.972212	+	1	-0.00566722	0.0536232	FALSE
ENSG00000105875.15	WDR91	1	-	1	-0.00721099	0.00268072	FALSE
ENSG00000105879.12	CBLL1	0.980831	-	1	-0.0153255	0.0229312	FALSE
ENSG00000105953.16	OGDH	0.83823	+	1	-0.00272859	0.0417069	FALSE
ENSG00000105963.15	ADAP1	0.926697	-	1	0.0119868	-0.0723307	FALSE
ENSG00000105968.19	H2AZ2	1	-	1	0.00186891	-0.019468	FALSE
ENSG00000105982.17	RNF32	0.905809	+	1	-0.00910227	0.0733712	FALSE
ENSG00000106077.19	ABHD11	0.830879	-	1	-0.0307512	0.0284306	FALSE
ENSG00000106080.11	FKBP14	1	-	1	-0.0148891	0.0120326	FALSE
ENSG00000106105.15	GARS1	0.990648	-	1	0.0013989	-0.0258002	FALSE
ENSG00000106144.20	CASP2	1	-	1	-0.0270661	0.0367652	FALSE
ENSG00000106153.13	CHCHD2	1	+	1	-0.00104632	0.00429354	FALSE
ENSG00000106236.4	NPTX2	1	+	1	-0.000432358	0.0464773	FALSE
ENSG00000106244.13	PDAP1	0.790218	+	1	-0.0146456	0.108611	FALSE
ENSG00000106290.16	TAF6	1	+	1	-0.00520162	0.0278674	FALSE
ENSG00000106330.12	MOSPD3	0.898907	+	1	-0.00484507	0.0821324	FALSE
ENSG00000106443.17	PHF14	0.823352	+	1	0.0170978	-0.00748644	FALSE
ENSG00000106546.14	AHR	1	+	1	-0.00702667	0.0229297	FALSE
ENSG00000106560.11	GIMAP2	1	+	1	0.0131851	-0.00971827	FALSE
ENSG00000106605.11	BLVRA	1	+	1	-0.00331419	0.0121292	FALSE
ENSG00000106665.16	CLIP2	0.849534	-	1	-0.0293172	0.0750887	FALSE
ENSG00000106689.11	LHX2	1	+	1	0.0136046	-0.0426564	FALSE
ENSG00000106701.13	FSD1L	0.845724	+	1	-0.0070417	0.0406	FALSE
ENSG00000106733.21	NMRK1	1	-	1	-0.0324459	0.0509945	FALSE
ENSG00000106780.9	MEGF9	0.817177	-	1	-0.0159434	0.0258621	FALSE
ENSG00000106799.13	TGFBR1	1	-	1	-0.0117865	0.00757584	FALSE
ENSG00000106823.13	ECM2	0.870527	+	1	0.108801	-0.128681	FALSE
ENSG00000106952.8	TNFSF8	1	+	1	0.0267748	-0.0463562	FALSE
ENSG00000106993.12	CDC37L1	0.825754	-	1	0.0026067	-0.0469326	FALSE
ENSG00000107021.16	TBC1D13	1	+	1	-0.00217061	0.0181897	FALSE
ENSG00000107104.21	KANK1	1	+	1	0.00631883	-0.00732966	FALSE
ENSG00000107105.15	ELAVL2	1	-	1	-0.0091885	0.034137	FALSE
ENSG00000107185.10	RGP1	0.925028	+	1	-0.0106777	0.0377446	FALSE
ENSG00000107262.26	BAG1	0.844444	-	1	-0.0193842	0.0395342	FALSE
ENSG00000107295.10	SH3GL2	0.816786	-	1	-0.0216758	0.035594	FALSE
ENSG00000107566.14	ERLIN1	0.835305	-	1	-0.0225615	0.0126575	FALSE
ENSG00000107643.17	MAPK8	1	+	1	0.0165325	-0.0191432	FALSE
ENSG00000107651.14	SEC23IP	0.864246	+	1	-0.0290932	0.0604164	FALSE
ENSG00000107758.16	PPP3CB	0.901534	+	1	-0.000197618	0.0257016	FALSE
ENSG00000107796.13	ACTA2	0.903939	-	1	0.0219948	-0.113667	FALSE
ENSG00000107798.18	LIPA	0.810957	-	1	0.00442708	-0.0556745	FALSE
ENSG00000107815.10	TWNK	0.878131	+	1	0.0331037	-0.0487536	FALSE
ENSG00000107819.14	SFXN3	0.887192	-	1	-0.0229496	0.0410174	FALSE
ENSG00000107854.6	TNKS2	0.881189	+	1	0.0114734	-0.00184708	FALSE
ENSG00000107872.14	FBXL15	0.888157	-	1	-0.0244543	0.0404574	FALSE
ENSG00000107882.12	SUFU	0.848292	-	1	-0.0302227	0.0333391	FALSE
ENSG00000107937.19	GTPBP4	1	-	1	-0.0182144	0.0129125	FALSE
ENSG00000107960.11	STN1	1	+	1	-0.00456311	0.0214776	FALSE
ENSG00000108061.13	SHOC2	0.880083	+	1	0.0122783	-0.00749176	FALSE
ENSG00000108064.11	TFAM	1	-	1	0.00426532	-0.0166169	FALSE
ENSG00000108094.17	CUL2	1	-	1	-0.00890423	0.0123242	FALSE
ENSG00000108179.14	PPIF	0.987708	-	1	-0.0136841	0.0230479	FALSE
ENSG00000108219.15	TSPAN14	1	+	1	-0.00657567	0.0380646	FALSE
ENSG00000108381.11	ASPA	0.809954	+	1	0.0532353	-0.0243563	FALSE
ENSG00000108389.10	MTMR4	1	-	1	-0.012642	0.0233717	FALSE
ENSG00000108433.17	GOSR2	0.855133	+	1	0.0154395	-0.0171998	FALSE
ENSG00000108448.23	TRIM16L	1	-	1	0.0229948	-0.0538561	FALSE
ENSG00000108469.15	RECQL5	0.79765	-	1	0.0296688	-0.0598251	FALSE
ENSG00000108578.15	BLMH	0.847894	-	1	-0.029202	0.045262	FALSE
ENSG00000108582.12	CPD	1	-	1	-0.0126398	0.0392622	FALSE
ENSG00000108622.11	ICAM2	1	+	1	0.00916384	-0.0169237	FALSE
ENSG00000108691.10	CCL2	1	+	1	-0.057887	0.163449	FALSE
ENSG00000108854.16	SMURF2	0.971318	-	1	0.0155037	-0.0373398	FALSE
ENSG00000108861.9	DUSP3	1	-	1	-0.0062199	0.0187254	FALSE
ENSG00000108963.19	DPH1	1	+	1	0.0161349	-0.0366036	FALSE
ENSG00000109066.14	TMEM104	0.883836	-	1	-0.0470414	0.0751673	FALSE
ENSG00000109099.16	PMP22	1	+	1	0.0272261	-0.0289399	FALSE
ENSG00000109189.13	USP46	1	-	1	-0.0095099	0.0108781	FALSE
ENSG00000109323.11	MANBA	0.991626	-	1	-0.0124402	0.00238858	FALSE
ENSG00000109339.24	MAPK10	1	-	1	-0.00667409	0.0103719	FALSE
ENSG00000109475.17	RPL34	1	+	1	0.01212	-0.00986172	FALSE
ENSG00000109606.13	DHX15	1	+	1	0.00787953	-0.0153246	FALSE
ENSG00000109610.6	SOD3	1	+	1	0.0101088	-0.00651333	FALSE
ENSG00000109689.19	STIM2	0.945839	+	1	-0.0203332	0.0490656	FALSE
ENSG00000109736.15	MFSD10	0.847118	-	1	-0.0341372	0.0443734	FALSE
ENSG00000109743.11	BST1	1	+	1	-0.0396569	0.100715	FALSE
ENSG00000109787.13	KLF3	1	+	1	-0.00247541	0.0198856	FALSE
ENSG00000109794.14	FAM149A	0.863335	+	1	0.0241433	-0.0122545	FALSE
ENSG00000109814.12	UGDH	1	+	1	0.0168249	-0.0228916	FALSE
ENSG00000109917.11	ZPR1	0.83256	+	1	0.0176544	-0.0264467	FALSE
ENSG00000110060.9	PUS3	0.99404	+	1	0.0280286	-0.0176723	FALSE
ENSG00000110074.12	FOXRED1	0.805285	-	1	0.0133474	-0.0538579	FALSE
ENSG00000110090.13	CPT1A	1	+	1	0.0189082	-0.0253227	FALSE
ENSG00000110172.12	CHORDC1	1	-	1	0.0165951	-0.0285427	FALSE
ENSG00000110328.6	GALNT18	0.86863	+	1	0.0232048	-0.0449051	FALSE
ENSG00000110400.11	NECTIN1	0.822835	-	1	0.00505325	-0.100151	FALSE
ENSG00000110427.17	KIAA1549L	0.881362	+	1	0.0175148	-0.046	FALSE
ENSG00000110429.14	FBXO3	1	-	1	-0.00501903	0.0086747	FALSE
ENSG00000110583.13	NAA40	1	-	1	-0.00878388	0.0188717	FALSE
ENSG00000110675.13	ELMOD1	1	-	1	0.0049757	-0.0232911	FALSE
ENSG00000110711.11	AIP	0.911817	-	1	-0.015909	0.0187602	FALSE
ENSG00000111186.13	WNT5B	0.807801	+	1	-0.0355156	0.0740596	FALSE
ENSG00000111224.14	PARP11	0.833661	-	1	0.0337922	-0.089854	FALSE
ENSG00000111275.13	ALDH2	0.952131	-	1	0.0115279	-0.0375162	FALSE
ENSG00000111328.7	CDK2AP1	0.981434	-	1	-0.0257336	0.0556858	FALSE
ENSG00000111361.13	EIF2B1	1	-	1	-0.00898342	0.0128635	FALSE
ENSG00000111405.9	ENDOU	0.957907	+	1	0.0479954	-0.0299921	FALSE
ENSG00000111412.6	SPRING1	0.982389	-	1	-0.0189694	0.0422839	FALSE
ENSG00000111445.14	RFC5	1	-	1	0.0060243	-0.0241057	FALSE
ENSG00000111450.14	STX2	0.828116	-	1	-0.0324218	0.0299922	FALSE
ENSG00000111530.13	CAND1	0.975969	+	1	0.0132046	-0.015061	FALSE
ENSG00000111554.15	MDM1	0.966446	-	1	0.00606033	-0.0305322	FALSE
ENSG00000111640.15	GAPDH	0.939668	-	1	0.00701068	-0.0381282	FALSE
ENSG00000111664.11	GNB3	1	+	1	0.0477664	-0.0446033	FALSE
ENSG00000111684.11	LPCAT3	0.89049	+	1	0.046913	-0.0723816	FALSE
ENSG00000111725.11	PRKAB1	0.886072	+	1	0.02139	-0.0312345	FALSE
ENSG00000111737.12	RAB35	1	+	1	0.012538	-0.0555341	FALSE
ENSG00000111775.3	COX6A1	1	-	1	0.00281463	-0.0132449	FALSE
ENSG00000111802.14	TDP2	1	-	1	0.00343498	-0.0181048	FALSE
ENSG00000111816.8	FRK	0.783305	+	1	-0.04387	0.106312	FALSE
ENSG00000111846.20	GCNT2	0.899124	-	1	0.0166716	-0.0698977	FALSE
ENSG00000111850.11	SMIM8	0.993874	-	1	-0.0148695	0.0126559	FALSE
ENSG00000111907.21	TPD52L1	0.834812	+	1	0.0359603	-0.0131057	FALSE
ENSG00000111912.20	NCOA7	1	-	1	-0.00490591	0.00621598	FALSE
ENSG00000112031.16	MTRF1L	1	-	1	0.00687212	-0.0319001	FALSE
ENSG00000112053.14	SLC26A8	0.909705	+	1	-0.0225783	0.121035	FALSE
ENSG00000112137.19	PHACTR1	0.835756	+	1	0.0177819	-0.00840219	FALSE
ENSG00000112167.10	SAYSD1	0.91662	-	1	-0.0237303	0.0190264	FALSE
ENSG00000112249.14	ASCC3	1	+	1	0.00697133	-0.00814216	FALSE
ENSG00000112293.15	GPLD1	0.904448	-	1	-0.0268212	0.047596	FALSE
ENSG00000112297.18	CRYBG1	0.850047	+	1	0.098106	-0.134345	FALSE
ENSG00000112309.11	B3GAT2	0.800797	+	1	-0.0342871	0.0944196	FALSE
ENSG00000112339.15	HBS1L	0.788545	-	1	-0.0185058	0.00600255	FALSE
ENSG00000112343.11	TRIM38	0.809946	+	1	0.0537835	-0.0754797	FALSE
ENSG00000112473.18	SLC39A7	0.782836	-	1	-0.0174861	0.00280279	FALSE
ENSG00000112559.15	MDFI	1	-	1	-0.0468151	0.0268568	FALSE
ENSG00000112759.19	SLC29A1	0.865227	-	1	-0.0269583	0.0502729	FALSE
ENSG00000112855.17	HARS2	1	+	1	0.0127758	-0.0236833	FALSE
ENSG00000113161.17	HMGCR	0.802065	-	1	0.00592677	-0.0700178	FALSE
ENSG00000113211.6	PCDHB6	1	-	1	0.00214233	-0.0357247	FALSE
ENSG00000113273.17	ARSB	1	-	1	-0.0205709	0.0296174	FALSE
ENSG00000113282.14	CLINT1	0.974459	-	1	0.00032628	-0.0233378	FALSE
ENSG00000113296.14	THBS4	0.904726	+	1	0.0377834	-0.0451843	FALSE
ENSG00000113318.11	MSH3	0.91878	+	1	-0.00942544	0.0306555	FALSE
ENSG00000113356.13	POLR3G	1	-	1	0.0299443	-0.0687571	FALSE
ENSG00000113360.17	DROSHA	0.875959	+	1	-0.00982521	0.0472043	FALSE
ENSG00000113389.16	NPR3	0.966361	-	1	-0.0382964	0.018155	FALSE
ENSG00000113391.19	FAM172A	1	-	1	-0.00597713	0.00321024	FALSE
ENSG00000113504.21	SLC12A7	0.89923	-	1	0.046577	-0.120004	FALSE
ENSG00000113575.10	PPP2CA	1	-	1	-0.00651025	0.0146038	FALSE
ENSG00000113595.15	TRIM23	0.836419	+	1	0.0129893	-0.00913414	FALSE
ENSG00000113597.18	TRAPPC13	0.892751	-	1	-0.0146793	0.00892707	FALSE
ENSG00000113712.19	CSNK1A1	1	-	1	0.00485004	-0.0175436	FALSE
ENSG00000113719.17	ERGIC1	1	-	1	0.00517452	-0.0342932	FALSE
ENSG00000113758.14	DBN1	0.932091	+	1	0.0135395	-0.0113876	FALSE
ENSG00000113805.9	CNTN3	0.944111	+	1	0.0310236	-0.0648806	FALSE
ENSG00000113810.16	SMC4	1	-	1	-0.0165891	0.0270836	FALSE
ENSG00000113811.12	SELENOK	1	-	1	-0.0110138	0.00829673	FALSE
ENSG00000113812.14	ACTR8	1	-	1	0.0112496	-0.0460476	FALSE
ENSG00000114126.18	TFDP2	1	+	1	-0.0287152	0.0519924	FALSE
ENSG00000114383.10	TUSC2	1	-	1	-0.00537003	0.0100817	FALSE
ENSG00000114388.14	NPRL2	0.997571	+	1	0.0175066	-0.017787	FALSE
ENSG00000114395.11	CYB561D2	0.838765	-	1	-0.0332953	0.0175307	FALSE
ENSG00000114416.18	FXR1	1	+	1	0.00638194	-0.0174407	FALSE
ENSG00000114541.15	FRMD4B	0.871986	+	1	0.0265492	-0.000472664	FALSE
ENSG00000114626.18	ABTB1	0.91232	-	1	-0.0218775	0.0354788	FALSE
ENSG00000114631.11	PODXL2	0.945037	+	1	-0.0068932	0.0421349	FALSE
ENSG00000114670.14	NEK11	0.977954	+	1	0.0246737	-0.0594984	FALSE
ENSG00000114738.11	MAPKAPK3	0.860464	+	1	0.0329732	-0.0486845	FALSE
ENSG00000114739.14	ACVR2B	0.888052	+	1	0.0197913	-0.0173577	FALSE
ENSG00000114744.9	COMMD2	1	+	1	0.00508656	-0.00907082	FALSE
ENSG00000114779.20	ABHD14B	0.789804	+	1	0.0432125	-0.10796	FALSE
ENSG00000114790.13	ARHGEF26	0.834726	-	1	0.0158223	-0.0605025	FALSE
ENSG00000114850.7	SSR3	0.923964	+	1	0.0166548	-0.0238857	FALSE
ENSG00000114902.14	SPCS1	0.976017	+	1	0.00799764	-0.00477294	FALSE
ENSG00000115170.16	ACVR1	0.794183	-	1	-0.0263212	0.0448491	FALSE
ENSG00000115257.15	PCSK4	1	+	1	-0.0384819	0.0987648	FALSE
ENSG00000115295.21	CLIP4	0.917087	+	1	-0.0100162	0.0360617	FALSE
ENSG00000115306.16	SPTBN1	0.969309	-	1	-0.00864458	0.0117838	FALSE
ENSG00000115310.19	RTN4	0.828491	-	1	-0.016626	0.0358735	FALSE
ENSG00000115392.13	FANCL	1	-	1	-0.0122066	0.0210894	FALSE
ENSG00000115459.18	ELMOD3	0.894782	-	1	0.00992314	-0.0469102	FALSE
ENSG00000115486.13	GGCX	0.936861	+	1	0.0138508	-0.00882456	FALSE
ENSG00000115520.9	COQ10B	0.84238	-	1	-0.011743	0.00230972	FALSE
ENSG00000115525.18	ST3GAL5	0.896002	+	1	-0.0105795	0.0386237	FALSE
ENSG00000115604.12	IL18R1	0.873266	+	1	0.181603	-0.177192	FALSE
ENSG00000115657.14	ABCB6	0.854067	-	1	-0.0244201	0.0273589	FALSE
ENSG00000115677.18	HDLBP	0.906721	+	1	0.0108023	-0.0243507	FALSE
ENSG00000115761.17	NOL10	0.827944	-	1	-0.0259624	0.0037503	FALSE
ENSG00000115816.15	CEBPZ	0.836536	-	1	-0.0169033	0.0320865	FALSE
ENSG00000115841.21	RMDN2	0.981297	+	1	-0.0151507	0.0474811	FALSE
ENSG00000115944.15	COX7A2L	0.923873	+	1	0.0187074	-0.0176972	FALSE
ENSG00000115963.14	RND3	0.878968	+	1	0.0354972	-0.0790473	FALSE
ENSG00000115977.21	AAK1	1	+	1	-0.00951379	0.0294671	FALSE
ENSG00000116062.18	MSH6	0.914608	+	1	-0.0131994	0.0378779	FALSE
ENSG00000116120.11	FARSB	1	-	1	0.00809227	-0.0318853	FALSE
ENSG00000116151.14	MORN1	1	-	1	0.0094186	-0.0273697	FALSE
ENSG00000116157.6	GPX7	1	-	1	0.0262257	-0.0609541	FALSE
ENSG00000116194.13	ANGPTL1	0.851196	-	1	-0.0682745	0.11854	FALSE
ENSG00000116237.16	ICMT	0.838648	+	1	0.0152394	-7.05086e-06	FALSE
ENSG00000116260.17	QSOX1	0.823405	+	1	0.0203573	-0.0139349	FALSE
ENSG00000116459.11	ATP5PB	0.839193	-	1	0.000301331	-0.0270053	FALSE
ENSG00000116539.14	ASH1L	1	+	1	-0.00480978	0.0148813	FALSE
ENSG00000116649.10	SRM	1	+	1	-0.00315309	0.0174715	FALSE
ENSG00000116863.11	ADPRS	0.953639	-	1	-0.0135378	0.00491246	FALSE
ENSG00000116954.8	RRAGC	1	-	1	-0.00490578	0.0127866	FALSE
ENSG00000116984.15	MTR	1	-	1	-0.00594252	0.00916983	FALSE
ENSG00000117000.9	RLF	0.908306	-	1	0.00437436	-0.0374655	FALSE
ENSG00000117016.10	RIMS3	0.806713	+	1	-0.00246635	0.0606472	FALSE
ENSG00000117222.14	RBBP5	0.962239	+	1	0.0126833	-0.0319191	FALSE
ENSG00000117280.13	RAB29	0.923198	+	1	-0.00154643	0.0417811	FALSE
ENSG00000117425.14	PTCH2	1	+	1	0.0185806	-0.0215991	FALSE
ENSG00000117475.14	BLZF1	0.917982	+	1	0.0144681	-0.0173929	FALSE
ENSG00000117523.18	PRRC2C	0.869295	+	1	-0.0187913	0.0657924	FALSE
ENSG00000117543.22	DPH5	0.948193	+	1	0.0223334	-0.00685372	FALSE
ENSG00000117586.11	TNFSF4	0.811437	+	1	-0.0437207	0.0934353	FALSE
ENSG00000117676.14	RPS6KA1	0.892621	+	1	0.0454461	-0.0972005	FALSE
ENSG00000117862.13	TXNDC12	1	-	1	0.00508875	-0.0301275	FALSE
ENSG00000117899.11	MESD	0.8863	+	1	0.0176739	-0.0205435	FALSE
ENSG00000117984.15	CTSD	1	-	1	-0.0113504	0.00836945	FALSE
ENSG00000118096.10	IFT46	0.837228	-	1	0.014823	-0.0380015	FALSE
ENSG00000118260.15	CREB1	1	-	1	0.0044941	-0.0131682	FALSE
ENSG00000118363.13	SPCS2	0.831492	-	1	-0.0347837	0.0313968	FALSE
ENSG00000118369.13	USP35	0.865346	+	1	0.0371648	-0.0596893	FALSE
ENSG00000118418.14	HMGN3	0.898753	-	1	0.0174439	-0.0639551	FALSE
ENSG00000118454.13	ANKRD13C	0.884873	+	1	0.0147464	-0.00564197	FALSE
ENSG00000118496.5	FBXO30	0.921805	+	1	0.0125534	-0.00420722	FALSE
ENSG00000118523.6	CCN2	0.864221	-	1	0.00510602	-0.116072	FALSE
ENSG00000118579.13	MED28	1	+	1	0.0118661	-0.0159582	FALSE
ENSG00000118680.14	MYL12B	0.78959	+	1	0.0170105	-0.0453039	FALSE
ENSG00000118733.17	OLFM3	0.958825	-	1	0.0124624	-0.0504779	FALSE
ENSG00000118855.21	MFSD1	1	-	1	-0.00803864	0.00626948	FALSE
ENSG00000118900.15	UBN1	1	-	1	-0.0168279	0.0510494	FALSE
ENSG00000118960.13	HS1BP3	1	-	1	-0.0128495	0.025796	FALSE
ENSG00000119048.9	UBE2B	0.842449	+	1	0.0238838	-0.0427334	FALSE
ENSG00000119314.16	PTBP3	0.856437	+	1	0.0286809	-0.0655153	FALSE
ENSG00000119318.13	RAD23B	1	+	1	-0.00282178	0.0201263	FALSE
ENSG00000119328.12	ABITRAM	0.884161	-	1	0.00373407	-0.0399702	FALSE
ENSG00000119335.18	SET	0.930181	-	1	-0.0151933	0.0288645	FALSE
ENSG00000119383.21	PTPA	0.95696	+	1	0.00832084	-0.00116423	FALSE
ENSG00000119392.16	GLE1	0.931946	-	1	-0.0109937	0.000673154	FALSE
ENSG00000119411.11	BSPRY	0.894479	+	1	0.0675984	-0.0330375	FALSE
ENSG00000119431.10	HDHD3	1	-	1	0.0106463	-0.0260009	FALSE
ENSG00000119636.16	BBOF1	0.95943	+	1	0.0304331	-0.0367912	FALSE
ENSG00000119655.11	NPC2	0.822237	-	1	-0.0232331	0.0103346	FALSE
ENSG00000119681.12	LTBP2	1	+	1	0.0492922	-0.0589137	FALSE
ENSG00000119688.21	ABCD4	1	-	1	0.000579192	-0.0125065	FALSE
ENSG00000119720.18	NRDE2	0.822573	-	1	-0.0251975	0.00840975	FALSE
ENSG00000119725.21	ZNF410	1	-	1	-0.0124836	0.0153189	FALSE
ENSG00000119772.19	DNMT3A	1	-	1	-0.0184509	0.0336344	FALSE
ENSG00000119778.15	ATAD2B	0.903234	+	1	-0.0237509	0.0536753	FALSE
ENSG00000119878.6	CRIPT	0.830243	+	1	-0.0210035	0.0452086	FALSE
ENSG00000119973.6	PRLHR	0.934676	-	1	0.04198	-0.154325	FALSE
ENSG00000120071.15	KANSL1	0.78643	-	1	0.00297218	-0.0651646	FALSE
ENSG00000120265.19	PCMT1	1	-	1	0.000125745	-0.00336408	FALSE
ENSG00000120306.11	CYSTM1	0.82492	+	1	0.0240607	-0.0207214	FALSE
ENSG00000120324.9	PCDHB10	0.941228	+	1	-0.0200739	0.0484311	FALSE
ENSG00000120437.9	ACAT2	1	+	1	-0.016256	0.0432808	FALSE
ENSG00000120471.16	TP53AIP1	0.849954	+	1	-0.0848716	0.233789	FALSE
ENSG00000120645.12	IQSEC3	0.87464	+	1	-0.0395069	0.116764	FALSE
ENSG00000120696.9	KBTBD7	1	+	1	0.00369937	-0.00308434	FALSE
ENSG00000120697.10	ALG5	1	-	1	-0.0172963	0.0327543	FALSE
ENSG00000120699.14	EXOSC8	0.912847	-	1	-0.0250961	0.0371066	FALSE
ENSG00000121058.5	COIL	0.999579	+	1	0.00768241	-0.00126185	FALSE
ENSG00000121297.8	TSHZ3	1	-	1	-0.0117246	0.0314933	FALSE
ENSG00000121310.17	ECHDC2	1	+	1	0.0247926	-0.0307044	FALSE
ENSG00000121440.15	PDZRN3	1	-	1	-0.0212749	0.0376023	FALSE
ENSG00000121797.10	CCRL2	1	+	1	-0.00642936	0.0630176	FALSE
ENSG00000121871.4	SLITRK3	1	-	1	0.00194025	-0.00823869	FALSE
ENSG00000121898.13	CPXM2	0.913381	-	1	0.0241529	-0.126286	FALSE
ENSG00000122012.14	SV2C	0.832659	-	1	-0.0608453	0.0111057	FALSE
ENSG00000122033.15	MTIF3	0.949335	+	1	-0.001678	0.0236424	FALSE
ENSG00000122035.7	RASL11A	0.832578	+	1	0.136668	-0.079595	FALSE
ENSG00000122085.17	MTERF4	1	-	1	0.0107011	-0.0272345	FALSE
ENSG00000122481.17	RWDD3	0.984455	+	1	0.0347524	-0.0581757	FALSE
ENSG00000122482.22	ZNF644	1	+	1	-0.000514335	0.00782033	FALSE
ENSG00000122507.21	BBS9	1	-	1	0.0200545	-0.0332496	FALSE
ENSG00000122584.13	NXPH1	0.89597	+	1	0.0256034	-0.031859	FALSE
ENSG00000122756.15	CNTFR	1	-	1	-0.0220901	0.022889	FALSE
ENSG00000122873.12	CISD1	0.79929	+	1	0.0241078	-0.0385954	FALSE
ENSG00000122912.15	SLC25A16	1	+	1	0.0121294	-0.0183266	FALSE
ENSG00000122966.17	CIT	1	-	1	0.00019708	-0.0094722	FALSE
ENSG00000122971.9	ACADS	0.945159	+	1	0.0237518	-0.00632841	FALSE
ENSG00000123066.9	MED13L	0.83964	+	1	0.0224549	-0.0115179	FALSE
ENSG00000123104.12	ITPR2	0.873694	-	1	0.00476268	-0.0437569	FALSE
ENSG00000123106.11	CCDC91	0.921012	-	1	-0.017796	0.0243175	FALSE
ENSG00000123131.13	PRDX4	0.843541	+	1	0.0277784	-0.00931365	FALSE
ENSG00000123178.15	SPRYD7	1	-	1	0.00231427	-0.0123045	FALSE
ENSG00000123243.15	ITIH5	0.89689	+	1	0.0421715	-0.019692	FALSE
ENSG00000123297.20	TSFM	1	+	1	0.0137792	-0.0285333	FALSE
ENSG00000123360.12	PDE1B	1	-	1	0.00956758	-0.0493235	FALSE
ENSG00000123415.16	SMUG1	1	+	1	0.016027	-0.0322179	FALSE
ENSG00000123505.19	AMD1	0.990887	-	1	-0.0150487	0.0293322	FALSE
ENSG00000123560.14	PLP1	0.898247	+	1	0.0405749	-0.0334805	FALSE
ENSG00000123700.5	KCNJ2	0.894173	+	1	-0.00556177	0.0580922	FALSE
ENSG00000123908.12	AGO2	1	-	1	-0.0057157	0.00926448	FALSE
ENSG00000123933.17	MXD4	1	+	1	0.0105065	-0.0256269	FALSE
ENSG00000123999.5	INHA	1	+	1	-0.00897705	0.0409799	FALSE
ENSG00000124019.10	FAM124B	0.79922	+	1	-0.0601778	0.213636	FALSE
ENSG00000124067.17	SLC12A4	0.97618	+	1	0.0275344	-0.00464162	FALSE
ENSG00000124134.9	KCNS1	0.825782	-	1	-0.043154	0.130572	FALSE
ENSG00000124201.15	ZNFX1	0.98571	+	1	0.0108264	-0.00890937	FALSE
ENSG00000124207.17	CSE1L	0.924879	+	1	-0.002122	0.0240296	FALSE
ENSG00000124212.6	PTGIS	0.840747	+	1	-0.026661	0.0910516	FALSE
ENSG00000124214.21	STAU1	0.841974	+	1	-0.0140139	0.0407373	FALSE
ENSG00000124217.5	MOCS3	1	-	1	-0.00283404	0.00560139	FALSE
ENSG00000124222.22	STX16	1	-	1	0.00951419	-0.0285061	FALSE
ENSG00000124225.16	PMEPA1	1	-	1	-0.0136999	0.0154087	FALSE
ENSG00000124302.13	CHST8	1	-	1	0.00313463	-0.0836299	FALSE
ENSG00000124313.18	IQSEC2	1	+	1	0.0056265	-0.00426435	FALSE
ENSG00000124370.11	MCEE	1	+	1	0.0138548	-0.0193327	FALSE
ENSG00000124380.11	SNRNP27	0.88787	+	1	-0.000793428	0.0319309	FALSE
ENSG00000124406.16	ATP8A1	0.822956	-	1	-0.0133347	0.000498065	FALSE
ENSG00000124440.16	HIF3A	0.942112	+	1	0.0705239	-0.0923219	FALSE
ENSG00000124444.16	ZNF576	0.850388	-	1	-0.0276141	0.0324134	FALSE
ENSG00000124491.16	F13A1	1	-	1	0.0338375	-0.0945018	FALSE
ENSG00000124523.17	SIRT5	1	+	1	0.0086872	-0.00489457	FALSE
ENSG00000124571.18	XPO5	1	-	1	0.0116995	-0.030307	FALSE
ENSG00000124593.16	ENSG00000124593	0.787362	+	1	-0.0273667	0.15168	FALSE
ENSG00000124615.20	MOCS1	0.94717	+	1	0.0199167	-0.0164358	FALSE
ENSG00000124659.7	TBCC	0.986149	-	1	-0.0177428	0.0394547	FALSE
ENSG00000124802.12	EEF1E1	0.981095	-	1	-0.0122684	0.0132156	FALSE
ENSG00000125166.13	GOT2	0.963721	-	1	-0.0119132	0.0303952	FALSE
ENSG00000125304.10	TM9SF2	0.914986	-	1	0.0115746	-0.0340598	FALSE
ENSG00000125356.7	NDUFA1	0.984727	-	1	0.013249	-0.0516835	FALSE
ENSG00000125378.16	BMP4	1	-	1	0.00902265	-0.0849618	FALSE
ENSG00000125388.20	GRK4	0.8921	-	1	-0.0269351	0.0227192	FALSE
ENSG00000125454.12	SLC25A19	0.787684	-	1	-0.0421763	0.0505803	FALSE
ENSG00000125459.17	MSTO1	0.991751	-	1	-0.0158354	0.0127942	FALSE
ENSG00000125733.18	TRIP10	1	+	1	-0.0195764	0.0713946	FALSE
ENSG00000125810.10	CD93	0.960219	-	1	-0.0477793	0.0284718	FALSE
ENSG00000125826.21	RBCK1	0.839944	+	1	0.0220744	-0.00803234	FALSE
ENSG00000125835.20	SNRPB	1	+	1	-0.000797389	0.0232443	FALSE
ENSG00000125841.13	NRSN2	0.797326	-	1	-0.021756	0.0367484	FALSE
ENSG00000125843.11	AP5S1	0.864967	-	1	-0.0313398	0.0858744	FALSE
ENSG00000125885.13	MCM8	0.923059	+	1	0.0486604	-0.0811685	FALSE
ENSG00000125898.13	FAM110A	0.783676	+	1	-0.000633313	0.110373	FALSE
ENSG00000125944.21	HNRNPR	0.938409	-	1	-0.0114191	0.0293975	FALSE
ENSG00000125945.15	ZNF436	1	-	1	8.32879e-05	-0.0107908	FALSE
ENSG00000125952.20	MAX	1	-	1	0.000181351	-0.00756561	FALSE
ENSG00000125954.13	CHURC1-FNTB	1	-	1	-0.0659487	0.0670622	FALSE
ENSG00000125962.16	ARMCX5	1	+	1	-0.000114377	0.00606914	FALSE
ENSG00000125967.17	NECAB3	0.786554	+	1	-0.0185947	0.0895925	FALSE
ENSG00000125971.17	DYNLRB1	1	+	1	0.00650249	-0.0250812	FALSE
ENSG00000125995.16	ROMO1	0.891057	+	1	-0.00683746	0.0806083	FALSE
ENSG00000126003.7	PLAGL2	0.992899	+	1	-0.0237515	0.0621576	FALSE
ENSG00000126062.4	TMEM115	0.959107	+	1	-0.00226048	0.040856	FALSE
ENSG00000126226.22	PCID2	0.815294	-	1	0.0127625	-0.053654	FALSE
ENSG00000126456.16	IRF3	1	-	1	0.0109613	-0.0414321	FALSE
ENSG00000126458.4	RRAS	1	-	1	-0.00758172	0.0179071	FALSE
ENSG00000126785.13	RHOJ	1	+	1	-0.0166329	0.0580499	FALSE
ENSG00000126804.14	ZBTB1	0.9996	-	1	-0.0181403	0.0270149	FALSE
ENSG00000126870.16	DYNC2I1	0.966972	-	1	0.00984869	-0.0255406	FALSE
ENSG00000126882.13	FAM78A	0.989064	+	1	-0.0101283	0.0561	FALSE
ENSG00000126934.15	MAP2K2	0.985196	-	1	-0.0156681	0.0455544	FALSE
ENSG00000127081.14	ZNF484	1	-	1	0.000795739	-0.00563128	FALSE
ENSG00000127125.9	PPCS	1	-	1	-0.00287929	0.00278263	FALSE
ENSG00000127328.22	RAB3IP	1	-	1	0.0191892	-0.0396365	FALSE
ENSG00000127399.15	LRRC61	0.788764	+	1	-0.000511366	0.0728608	FALSE
ENSG00000127472.11	PLA2G5	0.911224	+	1	-0.0343866	0.126011	FALSE
ENSG00000127507.18	ADGRE2	0.794119	-	1	0.144934	-0.320932	FALSE
ENSG00000127561.16	SYNGR3	0.973511	+	1	-0.00480003	0.0454165	FALSE
ENSG00000127616.20	SMARCA4	1	-	1	-0.00586537	0.00441563	FALSE
ENSG00000127884.5	ECHS1	1	+	1	0.00884095	-0.0328259	FALSE
ENSG00000127914.19	AKAP9	0.809763	-	1	0.00260661	-0.0326251	FALSE
ENSG00000127920.6	GNG11	0.837469	+	1	-0.000743021	0.0685377	FALSE
ENSG00000127955.17	GNAI1	1	-	1	-0.011071	0.0282625	FALSE
ENSG00000127993.16	RBM48	0.999246	-	1	-0.023507	0.032941	FALSE
ENSG00000128052.10	KDR	0.884235	-	1	0.0508514	-0.0772695	FALSE
ENSG00000128271.22	ADORA2A	0.828828	+	1	0.0896241	-0.0369803	FALSE
ENSG00000128272.18	ATF4	1	+	1	0.00704393	-0.00533965	FALSE
ENSG00000128274.17	A4GALT	1	+	1	-0.0124745	0.0409426	FALSE
ENSG00000128585.18	MKLN1	0.840688	-	1	0.0123644	-0.0391392	FALSE
ENSG00000128594.8	LRRC4	1	+	1	-0.00519898	0.0265766	FALSE
ENSG00000128626.12	MRPS12	0.934172	-	1	0.00738195	-0.052809	FALSE
ENSG00000128789.21	PSMG2	1	+	1	0.00388956	-0.00352999	FALSE
ENSG00000128805.15	ARHGAP22	0.809097	+	1	0.0471524	-0.0649342	FALSE
ENSG00000128915.12	ICE2	0.835652	-	1	-0.0360207	0.0648729	FALSE
ENSG00000128944.14	KNSTRN	0.975769	+	1	-0.00428793	0.0549633	FALSE
ENSG00000129084.18	PSMA1	1	-	1	0.0029406	-0.0110165	FALSE
ENSG00000129187.15	DCTD	0.973302	+	1	0.0174974	-0.0359332	FALSE
ENSG00000129219.14	PLD2	1	-	1	-0.0204928	0.0261206	FALSE
ENSG00000129226.14	CD68	0.97177	+	1	0.061796	-0.128415	FALSE
ENSG00000129235.11	TXNDC17	0.949734	-	1	-0.0272749	0.0486256	FALSE
ENSG00000129244.9	ATP1B2	0.810897	+	1	0.0576146	-0.0123095	FALSE
ENSG00000129292.21	PHF20L1	1	+	1	0.006698	-0.0117571	FALSE
ENSG00000129534.14	MIS18BP1	0.913073	+	1	0.0389846	-0.0386465	FALSE
ENSG00000129625.13	REEP5	1	-	1	0.000201036	-0.00383664	FALSE
ENSG00000129636.13	ITFG1	0.874799	+	1	0.0141166	-0.0136405	FALSE
ENSG00000129691.16	ASH2L	0.783608	-	1	-0.0145496	0.0115197	FALSE
ENSG00000129757.15	CDKN1C	0.814821	-	1	0.0149757	-0.106577	FALSE
ENSG00000129824.16	RPS4Y1	0.874714	+	1	-0.00292488	0.372471	FALSE
ENSG00000129932.10	DOHH	0.850997	-	1	-0.0258255	0.0148957	FALSE
ENSG00000129933.21	MAU2	0.983656	-	1	-0.0144571	0.00423489	FALSE
ENSG00000129990.15	SYT5	0.89541	+	1	0.0240661	-0.018842	FALSE
ENSG00000130037.5	KCNA5	0.851418	-	1	0.0472687	-0.0953779	FALSE
ENSG00000130052.14	STARD8	0.91952	-	1	0.00703364	-0.0824941	FALSE
ENSG00000130066.17	SAT1	0.837109	-	1	0.0275003	-0.107998	FALSE
ENSG00000130150.12	MOSPD2	1	-	1	0.0105468	-0.0343367	FALSE
ENSG00000130158.14	DOCK6	0.878107	-	1	0.0414154	-0.104725	FALSE
ENSG00000130175.10	PRKCSH	1	+	1	-0.0111933	0.0416854	FALSE
ENSG00000130176.8	CNN1	0.809791	+	1	0.0879896	-0.252615	FALSE
ENSG00000130287.14	NCAN	0.88539	+	1	-0.0186219	0.0770812	FALSE
ENSG00000130294.18	KIF1A	0.945307	+	1	-0.00802039	0.0453212	FALSE
ENSG00000130299.17	GTPBP3	0.98771	+	1	-0.00909116	0.0570405	FALSE
ENSG00000130305.17	NSUN5	1	+	1	0.0214065	-0.0473347	FALSE
ENSG00000130309.12	COLGALT1	1	-	1	-0.0102405	0.0121657	FALSE
ENSG00000130312.7	MRPL34	1	+	1	0.0145735	-0.0338822	FALSE
ENSG00000130340.17	SNX9	0.949304	+	1	-0.000594888	0.0263303	FALSE
ENSG00000130349.10	MTRES1	1	+	1	-0.00894865	0.0210582	FALSE
ENSG00000130477.16	UNC13A	1	+	1	0.000757858	-0.00208289	FALSE
ENSG00000130479.11	MAP1S	1	-	1	-0.0199372	0.0454768	FALSE
ENSG00000130540.14	SULT4A1	1	-	1	-0.00920887	0.033801	FALSE
ENSG00000130558.20	OLFM1	0.788284	+	1	0.0234016	-0.0257087	FALSE
ENSG00000130590.14	SAMD10	0.908331	-	1	-0.0398782	0.0691453	FALSE
ENSG00000130635.16	COL5A1	0.826729	+	1	-0.0801365	0.200179	FALSE
ENSG00000130699.20	TAF4	1	+	1	-0.00691945	0.0217389	FALSE
ENSG00000130713.17	EXOSC2	1	+	1	-0.00491596	0.0113247	FALSE
ENSG00000130726.12	TRIM28	0.967231	+	1	0.0177851	-0.0469139	FALSE
ENSG00000130812.11	ANGPTL6	1	+	1	-0.0107129	0.0287309	FALSE
ENSG00000130876.11	SLC7A10	1	-	1	0.00228878	-0.0210825	FALSE
ENSG00000130958.13	SLC35D2	1	+	1	0.0227222	-0.0248495	FALSE
ENSG00000130997.16	POLN	0.946681	+	1	-0.0294847	0.0665044	FALSE
ENSG00000131100.13	ATP6V1E1	0.797957	+	1	0.0131491	-0.0309591	FALSE
ENSG00000131143.10	COX4I1	0.876496	-	1	-0.0107765	0.000480786	FALSE
ENSG00000131153.9	GINS2	0.800058	+	1	0.0996754	-0.0415506	FALSE
ENSG00000131174.7	COX7B	0.974142	+	1	0.0126544	-0.0125857	FALSE
ENSG00000131263.13	RLIM	1	+	1	-0.0019855	0.0139778	FALSE
ENSG00000131373.15	HACL1	1	+	1	-0.00458054	0.00961543	FALSE
ENSG00000131374.15	TBC1D5	1	+	1	-0.00363688	0.0145378	FALSE
ENSG00000131375.10	CAPN7	1	-	1	-0.00625485	0.0152139	FALSE
ENSG00000131379.10	C3orf20	0.952287	-	1	-0.086297	0.0560673	FALSE
ENSG00000131398.15	KCNC3	0.822521	+	1	-0.01555	0.0932318	FALSE
ENSG00000131409.13	LRRC4B	1	-	1	0.0132679	-0.049334	FALSE
ENSG00000131620.18	ANO1	1	-	1	-0.0328614	0.0289019	FALSE
ENSG00000131732.12	ZCCHC9	0.985274	+	1	0.0245852	-0.0533849	FALSE
ENSG00000131981.16	LGALS3	0.933975	-	1	0.00583931	-0.0816964	FALSE
ENSG00000132016.12	BRME1	1	+	1	-0.0354309	0.12871	FALSE
ENSG00000132031.13	MATN3	1	+	1	0.0163419	-0.011965	FALSE
ENSG00000132128.18	LRRC41	1	-	1	-0.0116836	0.0317946	FALSE
ENSG00000132259.13	CNGA4	0.869575	-	1	-0.0657922	0.0120202	FALSE
ENSG00000132383.12	RPA1	0.80469	-	1	0.0334674	-0.088248	FALSE
ENSG00000132423.12	COQ3	1	+	1	-0.00522678	0.0142411	FALSE
ENSG00000132471.12	WBP2	0.884357	+	1	-0.00431718	0.058231	FALSE
ENSG00000132481.7	TRIM47	1	-	1	0.0136493	-0.048297	FALSE
ENSG00000132541.11	RIDA	0.819718	-	1	0.0035977	-0.0606403	FALSE
ENSG00000132570.15	PCBD2	0.949869	-	1	-0.0206412	0.0106505	FALSE
ENSG00000132676.16	DAP3	1	+	1	0.00998467	-0.0293649	FALSE
ENSG00000132763.15	MMACHC	1	-	1	-0.0318815	0.0332191	FALSE
ENSG00000132768.14	DPH2	0.950823	+	1	0.0244931	-0.0327462	FALSE
ENSG00000132906.18	CASP9	0.89701	+	1	0.0368859	-0.0830992	FALSE
ENSG00000132932.19	ATP8A2	0.953573	-	1	0.0044005	-0.0347242	FALSE
ENSG00000132950.19	ZMYM5	0.93226	-	1	0.0210839	-0.0399342	FALSE
ENSG00000132953.18	XPO4	0.996807	+	1	0.014093	-0.00691099	FALSE
ENSG00000132967.9	HMGB1P5	0.967804	-	1	-0.0401184	0.090304	FALSE
ENSG00000133028.12	SCO1	0.898339	-	1	-0.016303	0.0256581	FALSE
ENSG00000133048.13	CHI3L1	0.843064	+	1	0.0698913	-0.0167753	FALSE
ENSG00000133103.17	COG6	1	-	1	-0.0112935	0.022346	FALSE
ENSG00000133106.15	EPSTI1	1	-	1	0.0304363	-0.10234	FALSE
ENSG00000133138.20	TBC1D8B	1	-	1	-0.014572	0.0144724	FALSE
ENSG00000133142.19	TCEAL4	1	+	1	-0.00655354	0.0345284	FALSE
ENSG00000133193.13	FAM104A	1	+	1	0.015201	-0.0363384	FALSE
ENSG00000133315.12	MACROD1	1	+	1	0.0168767	-0.0287929	FALSE
ENSG00000133318.14	RTN3	0.88242	-	1	-0.0161775	0.0235706	FALSE
ENSG00000133321.11	PLAAT4	1	-	1	-0.0262907	0.0356098	FALSE
ENSG00000133392.18	MYH11	0.811285	-	1	0.0489901	-0.196947	FALSE
ENSG00000133398.4	MED10	0.853596	+	1	0.0165329	-0.012897	FALSE
ENSG00000133401.16	PDZD2	1	+	1	0.0239883	-0.0550158	FALSE
ENSG00000133422.14	MORC2	1	+	1	0.0155675	-0.0232901	FALSE
ENSG00000133433.11	GSTT2B	0.913903	-	1	-0.114054	0.0291023	FALSE
ENSG00000133704.10	IPO8	1	+	1	0.00552947	-1.8694e-05	FALSE
ENSG00000133812.18	SBF2	0.907013	+	1	0.0149644	-0.00768604	FALSE
ENSG00000133816.18	MICAL2	1	-	1	-0.0092026	0.0217811	FALSE
ENSG00000133835.18	HSD17B4	1	+	1	-0.00852178	0.0327739	FALSE
ENSG00000133858.17	ZFC3H1	1	+	1	0.00881415	-0.015422	FALSE
ENSG00000133863.9	TEX15	1	+	1	-0.0254109	0.0408708	FALSE
ENSG00000133983.16	COX16	1	+	1	0.01155	-0.0111885	FALSE
ENSG00000134020.8	PEBP4	1	+	1	-0.0192373	0.102476	FALSE
ENSG00000134109.11	EDEM1	0.912847	+	1	-0.0133516	0.0546677	FALSE
ENSG00000134146.12	DPH6	0.795741	-	1	-0.0475195	0.0104161	FALSE
ENSG00000134262.13	AP4B1	0.939562	+	1	0.0199071	-0.00684773	FALSE
ENSG00000134318.15	ROCK2	1	-	1	0.00680057	-0.0275756	FALSE
ENSG00000134343.14	ANO3	0.990693	+	1	0.0216528	-0.0878668	FALSE
ENSG00000134369.16	NAV1	1	+	1	-0.016735	0.0566982	FALSE
ENSG00000134371.14	CDC73	1	+	1	-0.000471226	0.00515185	FALSE
ENSG00000134376.17	CRB1	1	-	1	0.00437167	-0.0205241	FALSE
ENSG00000134452.20	FBH1	0.97692	+	1	-0.0128971	0.0410948	FALSE
ENSG00000134539.17	KLRD1	0.947671	-	1	-0.145423	0.142698	FALSE
ENSG00000134594.5	RAB33A	1	+	1	0.016568	-0.0190039	FALSE
ENSG00000134602.16	STK26	0.825776	-	1	-0.0515632	0.0390914	FALSE
ENSG00000134644.16	PUM1	1	-	1	-0.00806299	0.00712302	FALSE
ENSG00000134744.14	TUT4	1	-	1	0.0106356	-0.0331918	FALSE
ENSG00000134755.18	DSC2	0.85643	-	1	0.0178604	-0.0632055	FALSE
ENSG00000134759.14	ELP2	0.796254	+	1	-0.00840792	0.0500074	FALSE
ENSG00000134815.19	DHX34	0.906752	+	1	0.0229914	-0.0280491	FALSE
ENSG00000134853.12	PDGFRA	0.826202	-	1	-0.0595398	0.0579716	FALSE
ENSG00000134899.24	ERCC5	0.802176	+	1	0.0275844	-0.017147	FALSE
ENSG00000134940.14	ACRV1	1	-	1	-0.0263084	0.0511131	FALSE
ENSG00000135048.14	CEMIP2	1	+	1	0.0115684	-0.00499955	FALSE
ENSG00000135070.15	ISCA1	0.890711	+	1	-0.000375561	0.028231	FALSE
ENSG00000135083.17	CCNJL	0.787372	+	1	0.0945608	-0.119853	FALSE
ENSG00000135297.17	MTO1	1	+	1	0.00377949	-0.00702875	FALSE
ENSG00000135336.16	ORC3	0.7865	+	1	0.022433	-0.0425371	FALSE
ENSG00000135338.14	LCA5	1	-	1	0.00103823	-0.00923949	FALSE
ENSG00000135390.21	ATP5MC2	0.877306	+	1	-0.00138235	0.042659	FALSE
ENSG00000135404.12	CD63	0.978004	+	1	0.0089584	-0.000181164	FALSE
ENSG00000135486.19	HNRNPA1	0.902113	-	1	-0.0279147	0.0384743	FALSE
ENSG00000135506.16	OS9	0.853932	+	1	-0.0181881	0.0594416	FALSE
ENSG00000135535.17	CD164	1	-	1	-0.00653555	0.00659268	FALSE
ENSG00000135605.13	TEC	1	-	1	0.000477913	-0.0252866	FALSE
ENSG00000135617.4	PRADC1	1	+	1	0.0153848	-0.0220293	FALSE
ENSG00000135678.12	CPM	0.784893	-	1	-0.065705	0.0286252	FALSE
ENSG00000135749.19	PCNX2	0.941329	+	1	0.0190306	-0.0315915	FALSE
ENSG00000135801.10	TAF5L	1	-	1	-0.0105218	0.0142766	FALSE
ENSG00000135824.13	RGS8	0.923142	+	1	0.043917	-0.0571031	FALSE
ENSG00000135835.12	KIAA1614	1	-	1	-0.0295535	0.0812932	FALSE
ENSG00000135905.20	DOCK10	0.878663	-	1	-0.0201722	0.00350129	FALSE
ENSG00000135916.16	ITM2C	0.841752	-	1	0.00403338	-0.0532671	FALSE
ENSG00000135932.12	CAB39	0.968669	-	1	-0.00805306	0.0159631	FALSE
ENSG00000135976.21	ANKRD36	0.854517	-	1	-0.0297781	0.0784029	FALSE
ENSG00000136048.14	DRAM1	1	+	1	0.0360889	-0.0433289	FALSE
ENSG00000136068.16	FLNB	0.81701	-	1	-0.0300929	0.0267609	FALSE
ENSG00000136100.14	VPS36	1	-	1	0.00425437	-0.026803	FALSE
ENSG00000136104.21	RNASEH2B	0.809808	+	1	0.045822	-0.0364843	FALSE
ENSG00000136141.15	LRCH1	0.871987	-	1	-0.0211842	0.0313171	FALSE
ENSG00000136147.18	PHF11	0.894628	-	1	-0.0240664	0.00768438	FALSE
ENSG00000136305.12	CIDEB	0.883408	-	1	0.0561118	-0.126913	FALSE
ENSG00000136450.13	SRSF1	0.888686	-	1	-0.0135828	0.0134948	FALSE
ENSG00000136451.9	VEZF1	1	-	1	-0.00873149	0.0104014	FALSE
ENSG00000136457.10	CHAD	0.965576	+	1	-0.0575078	0.111648	FALSE
ENSG00000136478.9	TEX2	0.785065	+	1	0.0124566	-0.00895138	FALSE
ENSG00000136485.16	DCAF7	0.957351	-	1	-0.0170128	0.0279039	FALSE
ENSG00000136518.17	ACTL6A	1	-	1	-0.0216882	0.0166224	FALSE
ENSG00000136631.15	VPS45	0.922907	+	1	0.0119964	-0.016195	FALSE
ENSG00000136698.10	CFC1	1	+	1	-0.0133743	0.0682593	FALSE
ENSG00000136718.10	IMP4	0.7865	-	1	-0.0242493	0.00426801	FALSE
ENSG00000136732.16	GYPC	0.814953	+	1	0.0501779	-0.0248884	FALSE
ENSG00000136738.15	STAM	0.826223	-	1	-0.0217984	0.0246146	FALSE
ENSG00000136802.12	LRRC8A	1	+	1	-0.0131023	0.0421195	FALSE
ENSG00000136807.14	CDK9	1	+	1	-0.00169367	0.0134638	FALSE
ENSG00000136854.24	STXBP1	0.960343	+	1	-0.00862868	0.0526394	FALSE
ENSG00000136874.11	STX17	1	-	1	-0.00353765	0.00205987	FALSE
ENSG00000136875.13	PRPF4	0.932226	-	1	-0.0118836	0.00614448	FALSE
ENSG00000136928.7	GABBR2	0.982503	+	1	-0.013286	0.0921763	FALSE
ENSG00000136930.13	PSMB7	1	+	1	0.00451302	-0.00074644	FALSE
ENSG00000136950.13	ARPC5L	1	-	1	-0.00696377	0.0198202	FALSE
ENSG00000137098.14	SPAG8	1	+	1	-0.0144154	0.0689795	FALSE
ENSG00000137100.16	DCTN3	0.82155	+	1	0.0192389	-0.0243225	FALSE
ENSG00000137124.8	ALDH1B1	1	+	1	-0.0026727	0.0353817	FALSE
ENSG00000137145.21	DENND4C	0.989224	-	1	-0.0168884	0.0224254	FALSE
ENSG00000137275.16	RIPK1	0.828142	+	1	0.0312426	-0.0346717	FALSE
ENSG00000137393.10	RNF144B	1	+	1	0.0242136	-0.0225464	FALSE
ENSG00000137449.17	CPEB2	0.877444	-	1	-0.0140041	0.00446652	FALSE
ENSG00000137496.18	IL18BP	1	+	1	-0.0114527	0.0325607	FALSE
ENSG00000137558.9	PI15	0.84863	+	1	-0.011151	0.124153	FALSE
ENSG00000137574.11	TGS1	1	-	1	0.00906938	-0.027075	FALSE
ENSG00000137575.12	SDCBP	0.902215	+	1	-0.00342923	0.0321152	FALSE
ENSG00000137691.13	CFAP300	0.962347	-	1	0.108557	-0.179876	FALSE
ENSG00000137693.14	YAP1	0.926018	-	1	0.0031658	-0.0401577	FALSE
ENSG00000137710.17	RDX	1	+	1	-0.00103089	0.00725631	FALSE
ENSG00000137714.3	FDX1	1	-	1	0.001482	-0.00529201	FALSE
ENSG00000137801.11	THBS1	0.992194	-	1	-0.0569669	0.054066	FALSE
ENSG00000137817.17	PARP6	1	-	1	-0.00216904	0.00284334	FALSE
ENSG00000137818.12	RPLP1	0.949389	-	1	-0.0276677	0.0412925	FALSE
ENSG00000137947.12	GTF2B	0.965113	+	1	0.011332	-0.0132354	FALSE
ENSG00000137955.16	RABGGTB	1	+	1	-0.00843996	0.0331414	FALSE
ENSG00000138061.12	CYP1B1	0.960813	-	1	0.0195008	-0.0779282	FALSE
ENSG00000138071.15	ACTR2	1	-	1	-0.0104163	0.0252237	FALSE
ENSG00000138111.14	MFSD13A	1	-	1	-0.0200685	0.031294	FALSE
ENSG00000138134.12	STAMBPL1	0.83877	-	1	-0.0254317	0.0359533	FALSE
ENSG00000138375.13	SMARCAL1	1	+	1	-0.00251064	0.0274456	FALSE
ENSG00000138378.19	STAT4	0.931297	+	1	0.0166011	-0.004024	FALSE
ENSG00000138399.18	FASTKD1	0.936383	+	1	0.0196925	-0.0280038	FALSE
ENSG00000138430.16	OLA1	1	+	1	0.00543928	-0.00556672	FALSE
ENSG00000138433.16	CIR1	0.822118	-	1	-0.0183659	0.0292639	FALSE
ENSG00000138434.17	ITPRID2	0.874733	-	1	-0.014364	0.016171	FALSE
ENSG00000138439.12	FAM117B	0.985429	+	1	-0.00698183	0.0362685	FALSE
ENSG00000138592.14	USP8	0.944804	-	1	0.00660733	-0.0308683	FALSE
ENSG00000138593.9	SECISBP2L	0.899605	+	1	0.015119	-0.0265185	FALSE
ENSG00000138640.15	FAM13A	0.85339	-	1	0.00500467	-0.0472831	FALSE
ENSG00000138685.17	FGF2	0.937767	+	1	-0.0119665	0.0589082	FALSE
ENSG00000138760.11	SCARB2	0.816424	+	1	-0.003312	0.0655784	FALSE
ENSG00000138767.14	CNOT6L	1	+	1	0.00694246	-0.0131966	FALSE
ENSG00000138802.11	SEC24B	1	+	1	-0.00132022	0.0156366	FALSE
ENSG00000139146.14	SINHCAF	0.939534	-	1	-0.065375	0.0646736	FALSE
ENSG00000139154.16	AEBP2	0.831188	+	1	0.0244453	-0.0501134	FALSE
ENSG00000139187.10	KLRG1	1	-	1	-0.0144272	0.0238789	FALSE
ENSG00000139278.10	GLIPR1	0.863875	-	1	0.0378249	-0.150394	FALSE
ENSG00000139289.14	PHLDA1	1	-	1	-0.0103149	0.0131171	FALSE
ENSG00000139324.12	TMTC3	0.983782	+	1	0.00905868	-0.00107641	FALSE
ENSG00000139343.11	SNRPF	1	+	1	0.0093166	-0.033029	FALSE
ENSG00000139428.12	MMAB	0.994032	-	1	0.0021994	-0.0322432	FALSE
ENSG00000139531.13	SUOX	1	+	1	0.0133083	-0.02787	FALSE
ENSG00000139537.11	CCDC65	1	+	1	0.0133881	-0.0134358	FALSE
ENSG00000139651.11	ZNF740	1	-	1	0.0173373	-0.0422764	FALSE
ENSG00000139684.15	ESD	1	+	1	-0.00128746	0.0122848	FALSE
ENSG00000139714.12	MORN3	1	-	1	-0.00776009	0.00334193	FALSE
ENSG00000139734.19	DIAPH3	0.811289	-	1	-0.0783991	0.140492	FALSE
ENSG00000139737.22	SLAIN1	1	+	1	0.0119398	-0.00532102	FALSE
ENSG00000139835.14	GRTP1	0.943376	-	1	0.0154053	-0.107873	FALSE
ENSG00000139842.15	CUL4A	1	+	1	0.00494261	-0.0178128	FALSE
ENSG00000139890.10	REM2	0.795812	-	1	-0.0735874	0.0704924	FALSE
ENSG00000140285.12	FGF7	0.921035	+	1	-0.055733	0.129	FALSE
ENSG00000140382.15	HMG20A	0.810058	+	1	-0.0064753	0.0425638	FALSE
ENSG00000140400.18	MAN2C1	0.782776	-	1	-0.0321626	0.019555	FALSE
ENSG00000140459.18	CYP11A1	0.889995	-	1	0.0424267	-0.148179	FALSE
ENSG00000140474.14	ULK3	0.941818	-	1	0.000517635	-0.0352111	FALSE
ENSG00000140521.17	POLG	0.959771	-	1	-0.0259707	0.0344201	FALSE
ENSG00000140526.18	ABHD2	0.845933	+	1	0.0202183	-0.0215848	FALSE
ENSG00000140678.17	ITGAX	0.90411	-	1	-0.0569385	0.0251272	FALSE
ENSG00000140691.18	ARMC5	0.850331	-	1	-0.0328396	0.0724732	FALSE
ENSG00000140740.11	UQCRC2	1	-	1	0.00124223	-0.0175735	FALSE
ENSG00000141012.13	GALNS	0.840271	-	1	0.000166739	-0.0681476	FALSE
ENSG00000141027.22	NCOR1	0.861909	-	1	0.00279434	-0.0265491	FALSE
ENSG00000141068.15	KSR1	1	-	1	-0.0135806	0.0188387	FALSE
ENSG00000141084.12	RANBP10	0.947291	-	1	0.0200787	-0.0408447	FALSE
ENSG00000141179.14	PCTP	0.967928	+	1	0.0249258	-0.0214848	FALSE
ENSG00000141298.19	SSH2	0.962013	+	1	0.0210846	-0.0379412	FALSE
ENSG00000141338.15	ABCA8	0.968008	-	1	0.0249691	-0.0869404	FALSE
ENSG00000141384.13	TAF4B	1	-	1	-0.00175431	0.00277049	FALSE
ENSG00000141428.17	C18orf21	0.943225	-	1	-0.0174912	0.01143	FALSE
ENSG00000141480.18	ARRB2	1	+	1	0.00978714	-0.0297614	FALSE
ENSG00000141540.11	TTYH2	0.815175	+	1	0.0322932	-0.0414685	FALSE
ENSG00000141542.11	RAB40B	0.839012	+	1	-0.000376255	0.0353069	FALSE
ENSG00000141551.15	CSNK1D	0.941868	+	1	-0.00315619	0.0299767	FALSE
ENSG00000141570.11	CBX8	0.966023	-	1	0.00642602	-0.0755532	FALSE
ENSG00000141577.14	CEP131	1	+	1	0.0165168	-0.0134631	FALSE
ENSG00000141642.9	ELAC1	0.900478	+	1	0.0246923	-0.000165499	FALSE
ENSG00000141756.19	FKBP10	0.832223	+	1	0.0351499	-0.0243614	FALSE
ENSG00000141873.11	SLC39A3	0.906481	+	1	0.018318	-0.00465957	FALSE
ENSG00000141905.19	NFIC	1	-	1	-0.0137872	0.0320008	FALSE
ENSG00000142185.18	TRPM2	1	+	1	-0.0178744	0.0749084	FALSE
ENSG00000142188.17	TMEM50B	0.810089	-	1	-0.0211834	0.0511749	FALSE
ENSG00000142208.18	AKT1	1	+	1	0.00197563	-0.00340574	FALSE
ENSG00000142230.13	SAE1	0.926236	+	1	-0.00676987	0.0434764	FALSE
ENSG00000142303.14	ADAMTS10	1	-	1	0.0020578	-0.0232678	FALSE
ENSG00000142494.13	SLC47A1	0.974644	+	1	-0.0257844	0.117406	FALSE
ENSG00000142528.16	ZNF473	1	-	1	0.0242975	-0.082041	FALSE
ENSG00000142530.11	FAM71E1	1	+	1	-0.022678	0.0622781	FALSE
ENSG00000142599.19	RERE	0.939736	-	1	0.001097	-0.0376829	FALSE
ENSG00000142632.17	ARHGEF19	0.84663	-	1	0.00525937	-0.154469	FALSE
ENSG00000142657.21	PGD	0.997757	+	1	-0.0119432	0.0456751	FALSE
ENSG00000142669.15	SH3BGRL3	0.959774	+	1	-0.0108931	0.0603751	FALSE
ENSG00000142687.18	KIAA0319L	0.868887	+	1	-0.00210959	0.0341499	FALSE
ENSG00000142751.15	GPN2	0.828697	-	1	0.00982694	-0.114374	FALSE
ENSG00000142794.19	NBPF3	0.904997	+	1	0.0399519	-0.0386833	FALSE
ENSG00000142864.15	SERBP1	0.809756	+	1	-0.0138879	0.066201	FALSE
ENSG00000142920.17	AZIN2	1	-	1	-0.00774334	0.0207144	FALSE
ENSG00000142937.12	RPS8	0.892575	+	1	0.0102277	-0.00302483	FALSE
ENSG00000142959.5	BEST4	0.859275	-	1	-0.0870433	0.0605734	FALSE
ENSG00000143028.9	SYPL2	1	+	1	-0.0317493	0.132026	FALSE
ENSG00000143036.17	SLC44A3	0.832113	+	1	-0.0524158	0.132154	FALSE
ENSG00000143198.13	MGST3	0.932901	-	1	-0.0119203	0.0182308	FALSE
ENSG00000143224.18	PPOX	0.920348	+	1	0.0270066	-0.0320935	FALSE
ENSG00000143319.17	ISG20L2	1	-	1	0.0185751	-0.0374661	FALSE
ENSG00000143320.9	CRABP2	0.819628	+	1	-0.046942	0.143014	FALSE
ENSG00000143344.16	RGL1	0.847665	+	1	0.0153403	-0.0143221	FALSE
ENSG00000143369.15	ECM1	0.87947	-	1	-0.0393889	0.0667243	FALSE
ENSG00000143379.13	SETDB1	1	+	1	0.00688893	-0.00813043	FALSE
ENSG00000143457.11	GOLPH3L	1	-	1	-0.00763228	0.00611359	FALSE
ENSG00000143515.20	ATP8B2	0.930639	+	1	0.0231114	-0.00963028	FALSE
ENSG00000143545.10	RAB13	0.987307	+	1	-0.016538	0.109066	FALSE
ENSG00000143761.16	ARF1	1	+	1	0.00543447	-0.0321274	FALSE
ENSG00000143786.8	CNIH3	0.909003	-	1	0.0163409	-0.0576459	FALSE
ENSG00000143815.15	LBR	0.868844	-	1	0.00574146	-0.0589149	FALSE
ENSG00000143842.15	SOX13	1	+	1	-0.00473123	0.0484265	FALSE
ENSG00000143878.10	RHOB	0.942105	+	1	0.0151804	-0.00534668	FALSE
ENSG00000143924.19	EML4	1	-	1	-0.00189219	0.00206873	FALSE
ENSG00000143971.9	ETAA1	1	-	1	0.0150969	-0.0343794	FALSE
ENSG00000144029.13	MRPS5	0.955349	-	1	0.0559993	-0.105217	FALSE
ENSG00000144048.11	DUSP11	0.921921	-	1	-0.0151732	0.00710661	FALSE
ENSG00000144119.4	C1QL2	0.949073	-	1	0.0073073	-0.0915879	FALSE
ENSG00000144134.19	RABL2A	0.792079	-	1	-0.0314712	0.0072433	FALSE
ENSG00000144320.14	LNPK	0.928229	-	1	-0.0207567	0.00454743	FALSE
ENSG00000144366.16	GULP1	1	-	1	-0.0202486	0.0298339	FALSE
ENSG00000144455.14	SUMF1	1	+	1	-0.0109243	0.0226423	FALSE
ENSG00000144504.16	ANKMY1	1	-	1	0.0124483	-0.039444	FALSE
ENSG00000144591.20	GMPPA	0.82303	+	1	-0.0181267	0.100799	FALSE
ENSG00000144597.14	EAF1	0.807893	+	1	0.0178211	-0.0172519	FALSE
ENSG00000144649.10	GASK1A	0.881365	-	1	0.0421135	-0.0696498	FALSE
ENSG00000144712.12	CAND2	0.910036	+	1	-0.0144809	0.0662655	FALSE
ENSG00000144746.7	ARL6IP5	0.885225	-	1	-0.0138403	0.0325056	FALSE
ENSG00000144749.14	LRIG1	0.856186	-	1	-0.0345924	0.0135504	FALSE
ENSG00000144857.15	BOC	1	-	1	-0.0134948	0.0268551	FALSE
ENSG00000144935.16	TRPC1	1	-	1	-0.00708642	0.0157702	FALSE
ENSG00000145012.14	LPP	1	+	1	-0.00890465	0.0212664	FALSE
ENSG00000145016.16	RUBCN	0.894217	+	1	-0.00778765	0.0401809	FALSE
ENSG00000145087.13	STXBP5L	0.88106	-	1	0.00909539	-0.0534346	FALSE
ENSG00000145088.9	EAF2	0.866122	-	1	-0.0251466	0.00764585	FALSE
ENSG00000145214.14	DGKQ	0.924611	-	1	-0.0299561	0.0520439	FALSE
ENSG00000145284.12	SCD5	0.917874	-	1	0.00852771	-0.0472469	FALSE
ENSG00000145331.14	TRMT10A	1	-	1	0.0269178	-0.0691012	FALSE
ENSG00000145362.21	ANK2	1	-	1	-0.0063485	0.0100334	FALSE
ENSG00000145476.16	CYP4V2	1	+	1	0.0240942	-0.0522285	FALSE
ENSG00000145491.12	ROPN1L	1	+	1	-0.0337928	0.0941234	FALSE
ENSG00000145569.6	OTULINL	0.937386	-	1	0.0422363	-0.0962172	FALSE
ENSG00000145675.15	PIK3R1	0.984705	+	1	0.0101661	-0.0145211	FALSE
ENSG00000145685.14	LHFPL2	1	+	1	0.0237637	-0.0354039	FALSE
ENSG00000145703.17	IQGAP2	0.829598	+	1	0.0869869	-0.0429302	FALSE
ENSG00000145723.17	GIN1	1	+	1	0.0069778	-0.00185642	FALSE
ENSG00000145736.14	GTF2H2	0.864549	+	1	0.0721177	-0.050812	FALSE
ENSG00000145794.17	MEGF10	0.927921	+	1	-0.0290984	0.0489192	FALSE
ENSG00000145819.18	ARHGAP26	1	-	1	0.00560822	-0.0205795	FALSE
ENSG00000145832.15	SLC25A48	1	+	1	0.0301474	-0.0386148	FALSE
ENSG00000145861.9	C1QTNF2	1	-	1	0.0152921	-0.0406702	FALSE
ENSG00000145912.9	NHP2	0.816724	-	1	-0.0174528	0.00962458	FALSE
ENSG00000145982.13	FARS2	1	+	1	0.0135509	-0.000828235	FALSE
ENSG00000146005.4	PSD2	1	-	1	-0.0152441	0.0267182	FALSE
ENSG00000146067.16	FAM193B	0.937431	-	1	0.0126204	-0.0564291	FALSE
ENSG00000146070.17	PLA2G7	1	-	1	-0.0315328	0.0403894	FALSE
ENSG00000146072.6	TNFRSF21	0.853804	+	1	-0.00275527	0.0449319	FALSE
ENSG00000146085.8	MMUT	1	-	1	0.00855026	-0.0163062	FALSE
ENSG00000146112.12	PPP1R18	0.886382	+	1	0.0332863	-0.00454009	FALSE
ENSG00000146197.9	SCUBE3	1	-	1	-0.0573723	0.0835572	FALSE
ENSG00000146242.9	TPBG	0.871497	-	1	-0.0422087	0.0638086	FALSE
ENSG00000146247.14	PHIP	0.845644	+	1	0.0108744	-0.000803393	FALSE
ENSG00000146263.12	MMS22L	1	+	1	-0.00320821	0.0236666	FALSE
ENSG00000146282.19	RARS2	1	-	1	0.0015966	-0.00499395	FALSE
ENSG00000146352.13	CLVS2	0.868979	+	1	0.0137943	-0.00475626	FALSE
ENSG00000146376.11	ARHGAP18	0.847987	+	1	0.0301939	-0.00012757	FALSE
ENSG00000146409.12	SLC18B1	0.861165	+	1	-0.00893706	0.0574343	FALSE
ENSG00000146416.19	AIG1	1	-	1	-0.00796979	0.0136234	FALSE
ENSG00000146574.16	CCZ1B	0.802575	-	1	-0.0382014	0.0288585	FALSE
ENSG00000146674.16	IGFBP3	0.833825	-	1	0.0621031	-0.220277	FALSE
ENSG00000146700.9	SSC4D	1	+	1	-0.0323641	0.147981	FALSE
ENSG00000146701.12	MDH2	1	+	1	0.00731443	-0.0170891	FALSE
ENSG00000146828.18	SLC12A9	0.782701	-	1	0.0075614	-0.0919101	FALSE
ENSG00000146833.16	TRIM4	1	+	1	-0.00851989	0.0279083	FALSE
ENSG00000146859.6	TMEM140	0.965731	-	1	0.0462485	-0.125593	FALSE
ENSG00000147050.17	KDM6A	1	+	1	0.00933543	-0.0228035	FALSE
ENSG00000147274.14	RBMX	0.876117	-	1	-0.0144363	0.0452153	FALSE
ENSG00000147324.11	MFHAS1	1	+	1	-0.00323817	0.0206932	FALSE
ENSG00000147383.11	NSDHL	0.974381	+	1	0.0165796	-0.0228598	FALSE
ENSG00000147465.12	STAR	1	-	1	-0.0275007	0.0478001	FALSE
ENSG00000147548.17	NSD3	0.912698	+	1	0.0153296	-0.0208452	FALSE
ENSG00000147576.17	ADHFE1	1	-	1	0.0131597	-0.039775	FALSE
ENSG00000147789.16	ZNF7	1	+	1	-0.00552097	0.0344245	FALSE
ENSG00000147852.17	VLDLR	0.798231	-	1	-0.0321589	0.0462876	FALSE
ENSG00000147883.12	CDKN2B	1	-	1	0.0300392	-0.132517	FALSE
ENSG00000148053.18	NTRK2	0.98485	-	1	0.000434071	-0.0262508	FALSE
ENSG00000148090.12	AUH	0.793072	+	1	0.0185938	-0.0227481	FALSE
ENSG00000148204.12	CRB2	0.84881	+	1	-0.0105286	0.077007	FALSE
ENSG00000148248.14	SURF4	0.875054	-	1	-0.0158937	0.0736255	FALSE
ENSG00000148288.13	GBGT1	1	-	1	-0.0191046	0.0292577	FALSE
ENSG00000148296.7	SURF6	1	+	1	0.00326903	-0.00264784	FALSE
ENSG00000148357.18	HMCN2	0.953749	-	1	-0.0977715	0.174335	FALSE
ENSG00000148426.13	PROSER2	0.817486	-	1	-0.160207	0.213274	FALSE
ENSG00000148484.18	RSU1	1	+	1	0.00913118	-0.0320003	FALSE
ENSG00000148516.23	ZEB1	0.871359	-	1	-0.0159144	0.0270809	FALSE
ENSG00000148655.15	LRMDA	1	-	1	0.0522032	-0.0673088	FALSE
ENSG00000148672.10	GLUD1	1	+	1	0.0128867	-0.0254398	FALSE
ENSG00000148734.8	NPFFR1	0.950564	-	1	-0.0619398	0.0600534	FALSE
ENSG00000148737.17	TCF7L2	0.891405	-	1	0.00935343	-0.0591766	FALSE
ENSG00000148848.15	ADAM12	0.953728	+	1	0.0616055	-0.00755145	FALSE
ENSG00000148935.12	GAS2	1	+	1	0.0202642	-0.0107725	FALSE
ENSG00000149016.16	TUT1	0.84492	+	1	0.0271927	-0.0024866	FALSE
ENSG00000149182.15	ARFGAP2	0.839515	+	1	0.0167632	-0.019945	FALSE
ENSG00000149262.18	INTS4	0.863985	+	1	-0.015122	0.0647662	FALSE
ENSG00000149289.11	ZC3H12C	1	+	1	0.0045814	-0.00940019	FALSE
ENSG00000149295.14	DRD2	0.794356	+	1	-0.00348192	0.0744601	FALSE
ENSG00000149308.17	NPAT	1	+	1	0.00434778	-0.00496921	FALSE
ENSG00000149485.19	FADS1	0.900132	-	1	-0.0290064	0.0329541	FALSE
ENSG00000149488.14	TMC2	0.958232	-	1	-0.0547768	0.0148076	FALSE
ENSG00000149489.9	ROM1	1	+	1	-0.00499593	0.0493775	FALSE
ENSG00000149564.12	ESAM	0.83731	-	1	-0.0353551	0.0327837	FALSE
ENSG00000149636.16	DSN1	1	-	1	-0.0130056	0.0177438	FALSE
ENSG00000149657.20	LSM14B	0.982912	-	1	-0.00945064	0.00812033	FALSE
ENSG00000149716.13	LTO1	0.854415	+	1	-0.0131641	0.0617374	FALSE
ENSG00000149781.13	FERMT3	0.818462	-	1	-0.0795896	0.0775173	FALSE
ENSG00000149806.11	FAU	0.78732	+	1	-0.0169688	0.0642324	FALSE
ENSG00000149930.18	TAOK2	0.882103	+	1	-0.00941309	0.0345737	FALSE
ENSG00000149932.17	TMEM219	0.797828	+	1	-0.00390737	0.0602049	FALSE
ENSG00000150455.14	TIRAP	0.796406	+	1	-0.0173476	0.0925486	FALSE
ENSG00000150457.9	LATS2	0.908935	+	1	-0.00349609	0.0507458	FALSE
ENSG00000150551.11	LYPD1	0.792118	+	1	0.0637846	-0.0569623	FALSE
ENSG00000150625.17	GPM6A	0.865644	+	1	0.0151757	-0.0230125	FALSE
ENSG00000150722.11	PPP1R1C	0.938262	+	1	-0.085578	0.176054	FALSE
ENSG00000150753.12	CCT5	0.961874	+	1	0.0177361	-0.0284472	FALSE
ENSG00000150768.17	DLAT	0.945335	+	1	-0.00797907	0.0347856	FALSE
ENSG00000150776.18	NKAPD1	0.933106	+	1	-0.0114599	0.0668328	FALSE
ENSG00000150782.12	IL18	1	-	1	0.0517425	-0.0965776	FALSE
ENSG00000150967.19	ABCB9	0.831516	-	1	-0.0233284	0.00810099	FALSE
ENSG00000150990.9	DHX37	0.807035	-	1	-0.0306592	0.0462319	FALSE
ENSG00000150991.16	UBC	0.966753	+	1	0.0146167	-0.0192698	FALSE
ENSG00000150995.21	ITPR1	0.938163	+	1	0.0174303	-0.0556372	FALSE
ENSG00000151176.8	PLBD2	0.822928	-	1	-0.032056	0.0373419	FALSE
ENSG00000151322.20	NPAS3	1	+	1	-0.00424187	0.00964785	FALSE
ENSG00000151348.16	EXT2	0.87127	-	1	-0.0169783	0.00976741	FALSE
ENSG00000151388.11	ADAMTS12	1	+	1	0.102078	-0.092803	FALSE
ENSG00000151413.17	NUBPL	1	+	1	-0.0103445	0.033178	FALSE
ENSG00000151468.11	CCDC3	0.823336	+	1	0.0404023	-0.0844798	FALSE
ENSG00000151503.14	NCAPD3	0.91596	-	1	-0.0225759	0.0103027	FALSE
ENSG00000151611.17	MMAA	0.857318	+	1	0.042154	-0.0402551	FALSE
ENSG00000151640.13	DPYSL4	0.966274	-	1	0.00340177	-0.0361574	FALSE
ENSG00000151651.16	ADAM8	0.789101	-	1	-0.0776915	0.034498	FALSE
ENSG00000151694.14	ADAM17	0.985305	-	1	0.0116245	-0.0437091	FALSE
ENSG00000151726.15	ACSL1	0.988896	+	1	-0.0119322	0.0372222	FALSE
ENSG00000151778.11	SERP2	1	-	1	0.00525843	-0.0246287	FALSE
ENSG00000151876.13	FBXO4	1	-	1	-0.00696802	0.00127093	FALSE
ENSG00000152056.17	AP1S3	0.88928	-	1	-0.0506068	0.0247273	FALSE
ENSG00000152104.12	PTPN14	0.860038	-	1	-0.0235758	0.00415223	FALSE
ENSG00000152127.9	MGAT5	1	+	1	-0.000417946	0.0112741	FALSE
ENSG00000152223.16	EPG5	0.829303	+	1	0.0165257	-0.00823165	FALSE
ENSG00000152359.15	POC5	0.993604	-	1	-0.0393584	0.0626824	FALSE
ENSG00000152404.16	CWF19L2	0.815817	+	1	-0.00464024	0.0435832	FALSE
ENSG00000152443.13	ZNF776	1	-	1	-0.0129112	0.0470042	FALSE
ENSG00000152457.18	DCLRE1C	0.86995	-	1	0.00676776	-0.078173	FALSE
ENSG00000152556.17	PFKM	0.847012	-	1	0.0140962	-0.0479454	FALSE
ENSG00000152580.9	IGSF10	0.971204	-	1	0.0200484	-0.0909005	FALSE
ENSG00000152760.10	DYNLT5	1	+	1	0.0075939	-0.0181623	FALSE
ENSG00000152767.17	FARP1	1	+	1	0.00800412	-0.0236025	FALSE
ENSG00000152779.14	SLC16A12	1	-	1	-0.0811478	0.0819811	FALSE
ENSG00000152990.14	ADGRA3	0.893717	-	1	-0.0447128	0.0648174	FALSE
ENSG00000153006.16	SREK1IP1	0.825637	+	1	-0.00358106	0.0501025	FALSE
ENSG00000153029.16	MR1	0.897016	+	1	0.0370665	-0.0121222	FALSE
ENSG00000153044.10	CENPH	0.804778	+	1	-0.00631399	0.108767	FALSE
ENSG00000153113.24	CAST	1	-	1	0.00125643	-0.00633919	FALSE
ENSG00000153147.6	SMARCA5	1	-	1	-0.00348743	0.0016421	FALSE
ENSG00000153201.16	RANBP2	0.839889	-	1	0.00322565	-0.0343881	FALSE
ENSG00000153291.16	SLC25A27	0.986425	-	1	-0.0201495	0.0207631	FALSE
ENSG00000153317.15	ASAP1	1	-	1	-0.0183163	0.0351824	FALSE
ENSG00000153485.6	TMEM251	1	-	1	0.000676957	-0.00918212	FALSE
ENSG00000153495.11	TEX29	0.884057	-	1	-0.0598263	0.0139655	FALSE
ENSG00000153558.16	FBXL2	0.861	+	1	0.0227778	-0.0216444	FALSE
ENSG00000153561.13	RMND5A	0.97108	+	1	-0.0045815	0.0231484	FALSE
ENSG00000153786.13	ZDHHC7	1	+	1	0.0102782	-0.0273167	FALSE
ENSG00000153827.14	TRIP12	0.933757	-	1	0.0120271	-0.0349657	FALSE
ENSG00000153956.16	CACNA2D1	0.880549	+	1	0.0216453	-0.0228042	FALSE
ENSG00000153982.11	GDPD1	0.847879	+	1	-0.0143926	0.0448806	FALSE
ENSG00000154059.11	IMPACT	1	-	1	0.000288557	-0.0110873	FALSE
ENSG00000154099.18	DNAAF1	1	-	1	0.00879632	-0.059588	FALSE
ENSG00000154102.11	C16orf74	1	+	1	-0.00686414	0.041921	FALSE
ENSG00000154122.14	ANKH	0.872803	+	1	-0.0116631	0.0456608	FALSE
ENSG00000154134.15	ROBO3	1	+	1	0.0150679	-0.0178486	FALSE
ENSG00000154217.16	PITPNC1	1	+	1	-0.00141598	0.0124742	FALSE
ENSG00000154222.15	CC2D1B	0.85639	-	1	0.00845513	-0.07128	FALSE
ENSG00000154274.15	C4orf19	1	-	1	-0.0220707	0.0047792	FALSE
ENSG00000154277.13	UCHL1	1	+	1	0.00705176	-0.0139537	FALSE
ENSG00000154305.18	MIA3	0.856852	-	1	-0.0201323	0.0365697	FALSE
ENSG00000154358.23	OBSCN	0.928718	+	1	-0.0231396	0.0775896	FALSE
ENSG00000154451.15	GBP5	1	-	1	0.0255073	-0.0927112	FALSE
ENSG00000154518.10	ATP5MC3	1	-	1	0.000461161	-0.00411674	FALSE
ENSG00000154608.14	CEP170P1	0.824006	-	1	-0.131191	0.166389	FALSE
ENSG00000154655.16	L3MBTL4	0.971551	-	1	0.00163611	-0.043409	FALSE
ENSG00000154710.18	RABGEF1	0.888724	-	1	0.00769496	-0.0344169	FALSE
ENSG00000154719.14	MRPL39	1	-	1	-0.012809	0.0244244	FALSE
ENSG00000154736.6	ADAMTS5	0.98428	+	1	-0.0280656	0.121679	FALSE
ENSG00000154781.17	CCDC174	0.8231	+	1	-0.0275994	0.0811914	FALSE
ENSG00000154845.16	PPP4R1	0.959697	-	1	-0.0129623	0.00395685	FALSE
ENSG00000154917.11	RAB6B	1	+	1	-0.000723791	0.00868732	FALSE
ENSG00000154975.14	CA10	1	-	1	-0.0108763	0.00236165	FALSE
ENSG00000155011.9	DKK2	0.880874	-	1	0.0832437	-0.200518	FALSE
ENSG00000155026.16	RSPH10B	1	-	1	0.0259745	-0.105052	FALSE
ENSG00000155052.15	CNTNAP5	1	+	1	0.0171268	-0.00918534	FALSE
ENSG00000155066.16	PROM2	1	-	1	-0.0356039	0.0864399	FALSE
ENSG00000155111.15	CDK19	0.818051	-	1	-0.0282385	0.0269643	FALSE
ENSG00000155115.7	GTF3C6	0.941631	-	1	-0.014281	0.0191966	FALSE
ENSG00000155256.18	ZFYVE27	0.924196	-	1	-0.0168493	0.031064	FALSE
ENSG00000155380.13	SLC16A1	0.807136	-	1	-0.0555441	0.00563135	FALSE
ENSG00000155508.14	CNOT8	1	-	1	-0.0141269	0.0239213	FALSE
ENSG00000155760.3	FZD7	1	+	1	0.0155728	-0.00832361	FALSE
ENSG00000155816.21	FMN2	0.951886	-	1	-0.0195198	0.0199121	FALSE
ENSG00000155886.12	SLC24A2	0.824018	-	1	-0.0315935	0.0756583	FALSE
ENSG00000155903.14	RASA2	0.852517	+	1	0.0291219	-0.0129529	FALSE
ENSG00000155906.20	RMND1	0.880252	+	1	-0.0232904	0.0571403	FALSE
ENSG00000155957.19	TMBIM4	1	+	1	-0.00429959	0.0178549	FALSE
ENSG00000155961.5	RAB39B	1	-	1	-0.00283926	0.00126709	FALSE
ENSG00000155966.14	AFF2	0.892104	-	1	0.0280349	-0.0790665	FALSE
ENSG00000156052.11	GNAQ	0.979026	-	1	-0.0085515	0.010333	FALSE
ENSG00000156170.13	NDUFAF6	0.796971	-	1	-0.0234141	0.0356185	FALSE
ENSG00000156261.13	CCT8	0.982229	+	1	0.0102063	-0.0202433	FALSE
ENSG00000156313.15	RPGR	0.937344	-	1	-0.0297222	0.00654699	FALSE
ENSG00000156384.15	SFR1	1	-	1	-0.0123123	0.0119435	FALSE
ENSG00000156398.13	SFXN2	0.934876	-	1	0.0310795	-0.110331	FALSE
ENSG00000156467.10	UQCRB	1	+	1	0.0012391	-0.0017197	FALSE
ENSG00000156515.24	HK1	1	-	1	-0.00834601	0.0271249	FALSE
ENSG00000156603.20	MED19	0.97846	+	1	0.0155051	-0.0184582	FALSE
ENSG00000156687.11	UNC5D	0.886054	-	1	-0.022581	0.0247364	FALSE
ENSG00000156966.7	B3GNT7	0.902192	+	1	-0.00195637	0.0688634	FALSE
ENSG00000156973.14	PDE6D	1	+	1	-0.00866551	0.028512	FALSE
ENSG00000157005.4	SST	1	+	1	0.0166687	-0.0228749	FALSE
ENSG00000157036.13	EXOG	0.954222	-	1	-0.0432673	0.0458491	FALSE
ENSG00000157077.16	ZFYVE9	1	-	1	0.00518366	-0.0215737	FALSE
ENSG00000157240.4	FZD1	1	-	1	-0.00298779	0.00317855	FALSE
ENSG00000157326.19	DHRS4	0.920933	-	1	-0.0416678	0.0514831	FALSE
ENSG00000157349.17	DDX19B	0.800226	-	1	0.0269097	-0.0982034	FALSE
ENSG00000157399.17	ARSL	1	-	1	-0.0534373	0.0868386	FALSE
ENSG00000157423.18	HYDIN	1	-	1	-0.0152398	0.0162648	FALSE
ENSG00000157429.16	ZNF19	1	+	1	-0.0188649	0.0521639	FALSE
ENSG00000157450.16	RNF111	0.816949	-	1	-0.0344814	0.0388937	FALSE
ENSG00000157483.9	MYO1E	0.898508	-	1	0.0393155	-0.145801	FALSE
ENSG00000157617.17	C2CD2	0.824417	+	1	0.0297379	-0.0203031	FALSE
ENSG00000157637.13	SLC38A10	0.831607	+	1	-0.0301079	0.0861896	FALSE
ENSG00000157653.12	C9orf43	0.978126	-	1	-0.0626339	0.0657342	FALSE
ENSG00000157654.19	PALM2AKAP2	1	-	1	-0.00509962	0.0102982	FALSE
ENSG00000157680.16	DGKI	1	+	1	0.012013	-0.0300362	FALSE
ENSG00000157734.14	SNX22	0.872649	-	1	-0.0505945	0.111509	FALSE
ENSG00000157741.15	UBN2	1	-	1	-0.0209133	0.0189167	FALSE
ENSG00000157766.19	ACAN	0.853793	-	1	0.0588678	-0.1405	FALSE
ENSG00000157823.17	AP3S2	0.923798	-	1	0.00387875	-0.0369891	FALSE
ENSG00000157833.13	GAREM2	0.80134	-	1	-0.0570797	0.0953307	FALSE
ENSG00000157870.17	PRXL2B	1	-	1	0.00923424	-0.0513835	FALSE
ENSG00000158023.10	CFAP251	0.864126	-	1	0.00266891	-0.0568586	FALSE
ENSG00000158109.15	TPRG1L	0.995962	-	1	-0.0117579	0.0343187	FALSE
ENSG00000158286.13	RNF207	0.831814	-	1	-0.071574	0.132001	FALSE
ENSG00000158352.18	SHROOM4	0.818223	+	1	0.0404641	-0.0459534	FALSE
ENSG00000158411.11	MITD1	0.987183	-	1	-0.0180886	0.0128624	FALSE
ENSG00000158483.18	FAM86C1P	1	-	1	0.012349	-0.0327398	FALSE
ENSG00000158526.8	TSR2	0.903787	+	1	-0.00692713	0.0360032	FALSE
ENSG00000158636.17	EMSY	0.954065	-	1	-0.02283	0.028579	FALSE
ENSG00000158715.6	SLC45A3	1	+	1	0.029142	-0.0332644	FALSE
ENSG00000158865.13	SLC5A11	1	+	1	0.0365632	-0.0819241	FALSE
ENSG00000159082.18	SYNJ1	0.945129	-	1	-0.017601	0.0368051	FALSE
ENSG00000159267.17	HLCS	0.897284	+	1	-0.0142005	0.040068	FALSE
ENSG00000159377.11	PSMB4	0.998639	-	1	0.00212807	-0.0182933	FALSE
ENSG00000159588.15	CCDC17	0.928336	+	1	-0.0401918	0.130772	FALSE
ENSG00000159625.15	DRC7	1	-	1	0.019928	-0.0839479	FALSE
ENSG00000159674.12	SPON2	1	-	1	-0.0515609	0.0438975	FALSE
ENSG00000159712.10	ANKRD18CP	0.990791	-	1	-0.0402511	0.0140095	FALSE
ENSG00000159784.18	FAM131B	0.876871	-	1	-0.0130173	0.0052	FALSE
ENSG00000159788.20	RGS12	1	+	1	0.027055	-0.0539094	FALSE
ENSG00000159885.14	ZNF222	0.893187	-	1	-0.0411354	0.0449804	FALSE
ENSG00000159915.13	ZNF233	0.926798	+	1	0.0393395	-0.10214	FALSE
ENSG00000160049.12	DFFA	0.940209	+	1	-0.00520288	0.0238232	FALSE
ENSG00000160050.16	CCDC28B	1	-	1	0.00493165	-0.0454206	FALSE
ENSG00000160051.12	IQCC	1	+	1	-0.00129079	0.0111298	FALSE
ENSG00000160055.20	TMEM234	0.88027	-	1	-0.0208351	0.00347895	FALSE
ENSG00000160075.12	SSU72	1	-	1	0.000785206	-0.0214948	FALSE
ENSG00000160094.15	ZNF362	0.917216	-	1	0.00596718	-0.0476615	FALSE
ENSG00000160209.19	PDXK	1	-	1	0.0110092	-0.0262741	FALSE
ENSG00000160256.13	SLX9	0.813837	-	1	-0.030363	0.0039757	FALSE
ENSG00000160282.15	FTCD	0.788312	+	1	0.120976	-0.110894	FALSE
ENSG00000160285.15	LSS	0.782672	+	1	-0.0247423	0.082088	FALSE
ENSG00000160323.19	ADAMTS13	0.909233	-	1	-0.0373194	0.0628038	FALSE
ENSG00000160710.18	ADAR	1	+	1	0.00536083	-0.00136549	FALSE
ENSG00000160746.13	ANO10	0.893926	-	1	0.0228586	-0.0631611	FALSE
ENSG00000160862.13	AZGP1	0.906395	-	1	-0.109402	0.148267	FALSE
ENSG00000160908.15	ZNF394	1	-	1	0.00461434	-0.0218659	FALSE
ENSG00000160972.10	PPP1R16A	1	+	1	-0.026868	0.0598285	FALSE
ENSG00000161021.13	MAML1	1	-	1	0.00632862	-0.00981104	FALSE
ENSG00000161048.12	NAPEPLD	0.965291	-	1	-0.0136169	0.0166102	FALSE
ENSG00000161057.13	PSMC2	0.938678	-	1	-0.0119189	0.0295592	FALSE
ENSG00000161179.14	YDJC	0.815656	-	1	-0.0309778	0.0136714	FALSE
ENSG00000161202.20	DVL3	1	-	1	-0.00668107	0.0214952	FALSE
ENSG00000161298.19	ZNF382	1	+	1	-0.0149907	0.028819	FALSE
ENSG00000161328.11	LRRC56	0.78311	+	1	0.0710547	-0.0965994	FALSE
ENSG00000161509.14	GRIN2C	1	-	1	-0.0359264	0.0717862	FALSE
ENSG00000161533.12	ACOX1	0.942322	-	1	-0.00999003	0.00568575	FALSE
ENSG00000161547.17	SRSF2	0.827898	-	1	-0.0172202	0.020226	FALSE
ENSG00000161714.12	PLCD3	1	-	1	0.0160256	-0.0874933	FALSE
ENSG00000161800.13	RACGAP1	0.937756	-	1	0.00671083	-0.0556163	FALSE
ENSG00000161921.17	CXCL16	0.833585	-	1	0.027288	-0.135218	FALSE
ENSG00000161939.19	RNASEK-C17orf49	1	+	1	-0.0117099	0.119955	FALSE
ENSG00000161955.17	TNFSF13	0.845148	+	1	-0.0296479	0.116759	FALSE
ENSG00000161956.13	SENP3	0.784058	+	1	0.0290704	-0.046134	FALSE
ENSG00000161960.16	EIF4A1	0.841855	-	1	3.65728e-05	-0.0472554	FALSE
ENSG00000162004.19	CCDC78	0.884276	-	1	-0.0496219	0.00308047	FALSE
ENSG00000162063.13	CCNF	1	-	1	-0.0110673	0.00856257	FALSE
ENSG00000162144.10	CYB561A3	1	-	1	0.00102188	-0.0468615	FALSE
ENSG00000162236.13	STX5	0.83905	-	1	-0.0190726	0.0326225	FALSE
ENSG00000162384.14	CZIB	0.993606	-	1	-0.0112224	0.00860672	FALSE
ENSG00000162430.18	SELENON	0.929741	+	1	-0.00888244	0.0640639	FALSE
ENSG00000162496.9	DHRS3	0.96205	-	1	0.00685988	-0.0447375	FALSE
ENSG00000162511.8	LAPTM5	0.868839	+	1	0.0602952	-0.0728428	FALSE
ENSG00000162521.19	RBBP4	0.833955	+	1	0.0142836	-0.0182926	FALSE
ENSG00000162572.21	SCNN1D	1	+	1	-0.00708411	0.0391293	FALSE
ENSG00000162607.13	USP1	0.995945	+	1	-0.0100935	0.0395095	FALSE
ENSG00000162613.17	FUBP1	1	-	1	-0.00636524	0.0123481	FALSE
ENSG00000162623.16	TYW3	0.872796	-	1	0.00344279	-0.0467541	FALSE
ENSG00000162692.12	VCAM1	0.845212	+	1	0.133428	-0.126748	FALSE
ENSG00000162735.19	PEX19	0.859035	+	1	-0.00659774	0.0463635	FALSE
ENSG00000162851.8	TFB2M	1	+	1	-0.00428593	0.0234748	FALSE
ENSG00000162873.15	KLHDC8A	0.941676	+	1	0.0246638	-0.00703092	FALSE
ENSG00000162882.15	HAAO	1	-	1	0.0259891	-0.0561875	FALSE
ENSG00000162909.18	CAPN2	0.886229	+	1	-0.000992987	0.0233236	FALSE
ENSG00000162923.17	WDR26	0.799428	+	1	-0.00792247	0.0378061	FALSE
ENSG00000162927.14	PUS10	0.944985	-	1	0.0378259	-0.0693829	FALSE
ENSG00000162999.13	DUSP19	1	+	1	0.0128959	-0.0265399	FALSE
ENSG00000163001.12	CFAP36	0.903053	+	1	0.0123648	-0.0314675	FALSE
ENSG00000163002.13	NUP35	0.901313	-	1	-0.0249171	0.0204207	FALSE
ENSG00000163029.16	SMC6	0.889407	+	1	-0.00261481	0.0436384	FALSE
ENSG00000163069.13	SGCB	0.931975	+	1	-0.002577	0.0319493	FALSE
ENSG00000163071.11	SPATA18	0.888923	-	1	0.0389114	-0.235222	FALSE
ENSG00000163104.18	SMARCAD1	1	-	1	0.0067035	-0.0227959	FALSE
ENSG00000163106.11	HPGDS	0.87262	-	1	0.0301702	-0.150282	FALSE
ENSG00000163132.8	MSX1	1	+	1	0.0241758	-0.0393319	FALSE
ENSG00000163154.6	TNFAIP8L2	1	-	1	0.0209555	-0.0732984	FALSE
ENSG00000163155.12	LYSMD1	0.878339	+	1	0.0224467	-0.025805	FALSE
ENSG00000163293.12	NIPAL1	1	-	1	-0.0657772	0.0595011	FALSE
ENSG00000163378.14	EOGT	1	+	1	-0.0221666	0.0467347	FALSE
ENSG00000163395.17	IGFN1	1	-	1	0.0313163	-0.0896952	FALSE
ENSG00000163430.12	FSTL1	0.836847	-	1	-0.0340177	0.0248696	FALSE
ENSG00000163431.13	LMOD1	1	+	1	0.0156597	-0.0218755	FALSE
ENSG00000163444.12	TMEM183A	0.984221	-	1	-0.0127295	0.0370681	FALSE
ENSG00000163492.16	CCDC141	0.918863	-	1	0.0234033	-0.101048	FALSE
ENSG00000163510.14	CWC22	0.84806	-	1	-0.0126773	0.00240523	FALSE
ENSG00000163512.14	AZI2	0.883413	-	1	-0.0201696	0.0358967	FALSE
ENSG00000163513.19	TGFBR2	0.928631	-	1	0.0225496	-0.0661487	FALSE
ENSG00000163531.17	NFASC	1	+	1	-0.00374793	0.0288283	FALSE
ENSG00000163541.12	SUCLG1	0.917336	-	1	0.00676335	-0.0326576	FALSE
ENSG00000163545.11	NUAK2	1	-	1	-0.0320214	0.0715119	FALSE
ENSG00000163590.14	PPM1L	0.928139	-	1	-0.0118897	0.0145674	FALSE
ENSG00000163607.18	GTPBP8	0.900935	-	1	0.00427718	-0.0617682	FALSE
ENSG00000163618.18	CADPS	1	-	1	-0.00704575	0.025982	FALSE
ENSG00000163624.6	CDS1	0.871296	+	1	-0.0105532	0.0545169	FALSE
ENSG00000163625.16	WDFY3	1	-	1	0.00132636	-0.013353	FALSE
ENSG00000163636.11	PSMD6	1	+	1	-0.00377321	0.0227099	FALSE
ENSG00000163638.13	ADAMTS9	0.914818	+	1	-0.0768686	0.138464	FALSE
ENSG00000163686.15	ABHD6	0.849958	-	1	0.00593117	-0.0469028	FALSE
ENSG00000163689.21	CFAP20DC	1	-	1	0.0193979	-0.0293884	FALSE
ENSG00000163749.18	CCDC158	0.805734	+	1	0.0672877	-0.0333993	FALSE
ENSG00000163795.14	ZNF513	0.842706	+	1	-0.0168571	0.0740034	FALSE
ENSG00000163818.19	LZTFL1	1	-	1	0.00339885	-0.030638	FALSE
ENSG00000163884.4	KLF15	0.844703	-	1	0.00329894	-0.0877904	FALSE
ENSG00000163888.4	CAMK2N2	0.999289	-	1	0.0219091	-0.0899476	FALSE
ENSG00000163904.13	SENP2	1	-	1	0.000675091	-0.00192502	FALSE
ENSG00000163938.17	GNL3	0.85096	-	1	-0.0207259	0.0237135	FALSE
ENSG00000164035.10	EMCN	1	-	1	-0.0480009	0.0754918	FALSE
ENSG00000164045.12	CDC25A	1	-	1	-0.0216156	0.0292742	FALSE
ENSG00000164073.11	MFSD8	1	+	1	-0.00304623	0.0068519	FALSE
ENSG00000164077.15	MON1A	0.958911	-	1	-0.0142645	0.0159803	FALSE
ENSG00000164091.12	WDR82	0.852534	+	1	0.00916194	-0.00516907	FALSE
ENSG00000164099.3	PRSS12	1	+	1	-0.0218036	0.0985883	FALSE
ENSG00000164111.15	ANXA5	0.925323	-	1	0.0190615	-0.0693937	FALSE
ENSG00000164117.14	FBXO8	0.973236	+	1	-0.00248946	0.0334138	FALSE
ENSG00000164120.14	HPGD	0.89506	-	1	0.0729655	-0.144629	FALSE
ENSG00000164182.12	NDUFAF2	0.819189	+	1	0.0270709	-0.0510009	FALSE
ENSG00000164188.9	RANBP3L	0.824794	-	1	-0.0388214	0.038202	FALSE
ENSG00000164190.19	NIPBL	1	+	1	0.00842248	-0.00553664	FALSE
ENSG00000164211.13	STARD4	0.807158	-	1	-0.0455354	0.0599433	FALSE
ENSG00000164219.10	PGGT1B	0.894602	+	1	0.0242243	-0.00884141	FALSE
ENSG00000164236.12	ANKRD33B	0.971758	+	1	-0.00693392	0.0577664	FALSE
ENSG00000164258.12	NDUFS4	0.923335	-	1	0.00109714	-0.0278024	FALSE
ENSG00000164296.7	TIGD6	1	-	1	-0.0283565	0.0490083	FALSE
ENSG00000164305.19	CASP3	1	-	1	0.00352015	-0.0266106	FALSE
ENSG00000164309.15	CMYA5	1	+	1	0.0186209	-0.0174718	FALSE
ENSG00000164327.13	RICTOR	0.87401	+	1	0.022874	-0.048827	FALSE
ENSG00000164331.10	ANKRA2	1	-	1	-0.00564454	0.00704574	FALSE
ENSG00000164379.7	FOXQ1	1	-	1	-0.0206489	0.0360922	FALSE
ENSG00000164418.22	GRIK2	0.798051	-	1	0.0140618	-0.0589195	FALSE
ENSG00000164434.12	FABP7	0.946162	+	1	-0.0280415	0.0754841	FALSE
ENSG00000164463.12	CREBRF	0.975642	-	1	0.0111848	-0.0340213	FALSE
ENSG00000164494.12	PDSS2	0.791155	-	1	-0.0311506	0.017504	FALSE
ENSG00000164588.8	HCN1	0.968651	-	1	0.000797737	-0.0397631	FALSE
ENSG00000164603.12	BMT2	0.85791	+	1	0.0197189	-0.0327206	FALSE
ENSG00000164627.18	KIF6	1	-	1	0.0273813	-0.0441109	FALSE
ENSG00000164631.19	ZNF12	1	+	1	0.00891427	-0.0140948	FALSE
ENSG00000164638.11	SLC29A4	0.860019	-	1	-0.0332519	0.0144168	FALSE
ENSG00000164684.13	ZNF704	1	+	1	0.0210573	-0.0532826	FALSE
ENSG00000164818.16	DNAAF5	0.849135	+	1	-0.0352098	0.0815118	FALSE
ENSG00000164953.17	TMEM67	0.830111	-	1	0.00234667	-0.050657	FALSE
ENSG00000164976.9	MYORG	0.831108	-	1	-0.0316965	0.0151461	FALSE
ENSG00000164985.15	PSIP1	1	-	1	0.00250442	-0.00985835	FALSE
ENSG00000165097.16	KDM1B	0.929977	+	1	0.016611	-0.00768215	FALSE
ENSG00000165105.10	RASEF	1	+	1	0.0559233	-0.149518	FALSE
ENSG00000165124.19	SVEP1	0.86521	+	1	0.065662	-0.1123	FALSE
ENSG00000165125.22	TRPV6	0.826437	+	1	0.195321	-0.231742	FALSE
ENSG00000165138.18	ANKS6	0.962144	+	1	-0.0024786	0.0530561	FALSE
ENSG00000165185.15	KIAA1958	1	-	1	0.00835926	-0.0281203	FALSE
ENSG00000165194.15	PCDH19	0.86386	+	1	0.0430591	-0.105882	FALSE
ENSG00000165246.15	NLGN4Y	0.918695	+	1	-0.0499077	0.422477	FALSE
ENSG00000165312.7	OTUD1	1	+	1	0.00172845	-0.000402023	FALSE
ENSG00000165443.12	PHYHIPL	0.949238	-	1	-0.0123848	0.00445232	FALSE
ENSG00000165458.15	INPPL1	0.865572	-	1	0.0322847	-0.111998	FALSE
ENSG00000165511.6	ZNF22-AS1	0.967846	-	1	-0.0290217	0.0136633	FALSE
ENSG00000165533.19	TTC8	0.923943	-	1	0.0102159	-0.0420099	FALSE
ENSG00000165572.8	KBTBD6	0.966718	-	1	-0.00942106	0.00687809	FALSE
ENSG00000165632.9	TAF3	1	+	1	-0.0040524	0.0148647	FALSE
ENSG00000165671.22	NSD1	0.9698	+	1	0.00772564	-0.00148057	FALSE
ENSG00000165704.15	HPRT1	1	+	1	0.00721574	-0.0257227	FALSE
ENSG00000165730.16	STOX1	0.968376	-	1	-0.0203293	0.0292989	FALSE
ENSG00000165757.9	JCAD	0.854266	-	1	-0.0253391	0.0752137	FALSE
ENSG00000165806.21	CASP7	0.859129	+	1	0.0641587	-0.0883534	FALSE
ENSG00000165816.13	VWA2	1	+	1	0.0226526	-0.0421392	FALSE
ENSG00000165914.15	TTC7B	0.914928	+	1	0.0176494	-0.011439	FALSE
ENSG00000165949.13	IFI27	0.876401	-	1	-0.0525819	0.106758	FALSE
ENSG00000165995.23	CACNB2	0.87669	-	1	0.0204273	-0.0662002	FALSE
ENSG00000166091.21	CMTM5	1	-	1	-0.0260064	0.0118618	FALSE
ENSG00000166167.18	BTRC	0.849182	-	1	-0.0188387	0.0260825	FALSE
ENSG00000166189.8	HPS6	1	-	1	0.00207145	-0.0264926	FALSE
ENSG00000166278.16	C2	1	-	1	-0.0445578	0.0481811	FALSE
ENSG00000166337.11	TAF10	1	+	1	0.022468	-0.0605954	FALSE
ENSG00000166352.18	IFTAP	1	-	1	-0.00878616	0.00915296	FALSE
ENSG00000166398.14	GARRE1	0.98986	+	1	0.0243452	-0.0322824	FALSE
ENSG00000166411.14	IDH3A	1	-	1	-0.00992059	0.0176764	FALSE
ENSG00000166446.15	CDYL2	0.844546	+	1	-0.0255924	0.0809288	FALSE
ENSG00000166451.14	CENPN	1	+	1	0.00694835	-0.0202762	FALSE
ENSG00000166471.11	TMEM41B	0.785931	+	1	-0.0210941	0.0600597	FALSE
ENSG00000166473.17	PKD1L2	0.870433	+	1	-0.0327893	0.156558	FALSE
ENSG00000166562.9	SEC11C	1	-	1	-0.00767643	0.000326884	FALSE
ENSG00000166595.12	CIAO2B	0.794016	-	1	0.00965344	-0.0534013	FALSE
ENSG00000166619.15	BLCAP	0.832872	+	1	0.0134069	-0.0110495	FALSE
ENSG00000166676.17	TVP23A	0.790539	-	1	0.0226414	-0.0745645	FALSE
ENSG00000166689.17	PLEKHA7	1	+	1	0.0183022	-0.00606057	FALSE
ENSG00000166710.23	B2M	1	+	1	0.0189087	-0.0150511	FALSE
ENSG00000166716.10	ZNF592	0.830386	-	1	-0.02268	0.0385211	FALSE
ENSG00000166750.10	SLFN5	0.807161	+	1	0.0599959	-0.0794466	FALSE
ENSG00000166762.19	CATSPER2	0.787614	+	1	0.0612756	-0.059611	FALSE
ENSG00000166822.13	TMEM170A	1	-	1	-0.0168396	0.0172744	FALSE
ENSG00000166848.7	TERF2IP	0.90445	-	1	-0.0102467	0.00903456	FALSE
ENSG00000166881.10	NEMP1	0.8667	+	1	0.0364835	-0.0384577	FALSE
ENSG00000166960.17	CCDC178	0.878422	+	1	-0.150374	0.313196	FALSE
ENSG00000166963.13	MAP1A	0.868893	+	1	-0.0117521	0.0457925	FALSE
ENSG00000166965.13	RCCD1	1	-	1	0.0142644	-0.049609	FALSE
ENSG00000166987.15	MBD6	1	+	1	-0.0251263	0.0674212	FALSE
ENSG00000166997.8	CNPY4	1	-	1	0.000688883	-0.0203611	FALSE
ENSG00000167074.15	TEF	0.82152	+	1	0.0227258	-0.00407089	FALSE
ENSG00000167077.13	NA	1	-	1	0.0439694	-0.155148	FALSE
ENSG00000167195.8	GOLGA6C	0.791133	+	1	-0.0403436	0.198781	FALSE
ENSG00000167196.14	FBXO22	1	+	1	-0.00488801	0.0114368	FALSE
ENSG00000167232.14	ZNF91	0.936954	-	1	0.0208482	-0.0458952	FALSE
ENSG00000167257.11	RNF214	0.860106	-	1	-0.0318741	0.0222266	FALSE
ENSG00000167291.16	TBC1D16	0.787224	-	1	-0.0328804	0.0457397	FALSE
ENSG00000167315.18	ACAA2	0.906969	+	1	0.0306468	-0.046907	FALSE
ENSG00000167460.17	TPM4	1	-	1	0.00489964	-0.0161364	FALSE
ENSG00000167470.14	MIDN	0.966102	-	1	-0.0344075	0.0465756	FALSE
ENSG00000167487.12	KLHL26	0.97149	-	1	-0.0334212	0.0797452	FALSE
ENSG00000167515.11	TRAPPC2L	0.806461	+	1	0.0413853	-0.0551691	FALSE
ENSG00000167554.15	ZNF610	1	+	1	-0.0162862	0.036042	FALSE
ENSG00000167555.14	ZNF528	0.947858	-	1	-0.0191313	0.01189	FALSE
ENSG00000167604.15	NFKBID	1	-	1	0.0234636	-0.0837907	FALSE
ENSG00000167614.14	TTYH1	1	-	1	-0.0208698	0.0545609	FALSE
ENSG00000167615.17	LENG8	0.958458	-	1	0.0148203	-0.0482791	FALSE
ENSG00000167658.16	EEF2	1	+	1	0.00891608	-0.00696273	FALSE
ENSG00000167700.9	MFSD3	0.820814	-	1	-0.0235929	0.00980781	FALSE
ENSG00000167702.13	KIFC2	1	-	1	-0.0130923	0.0280115	FALSE
ENSG00000167723.15	TRPV3	0.888742	-	1	-0.0656041	0.0674699	FALSE
ENSG00000167797.8	CDK2AP2	1	-	1	-0.0207552	0.045758	FALSE
ENSG00000167920.11	KRT10-AS1	0.851188	-	1	-0.0405209	0.00903286	FALSE
ENSG00000167930.17	FAM234A	1	-	1	-0.0115817	0.0185999	FALSE
ENSG00000167981.7	ZNF597	0.880038	-	1	-0.0206814	0.0126603	FALSE
ENSG00000167986.15	DDB1	0.903984	+	1	-0.00721105	0.0284828	FALSE
ENSG00000168002.12	POLR2G	1	+	1	-0.000549616	0.00523474	FALSE
ENSG00000168003.18	SLC3A2	0.909459	+	1	0.024145	-0.00503393	FALSE
ENSG00000168036.18	CTNNB1	1	+	1	0.00159611	-0.00251088	FALSE
ENSG00000168056.18	LTBP3	1	-	1	-0.0165721	0.0470088	FALSE
ENSG00000168071.22	CCDC88B	1	-	1	-0.00139204	0.00179842	FALSE
ENSG00000168135.4	KCNJ4	0.790607	+	1	0.0251896	-0.012589	FALSE
ENSG00000168137.20	SETD5	0.820691	-	1	-0.0209042	0.042524	FALSE
ENSG00000168152.13	THAP9	1	+	1	0.00448245	-0.00791883	FALSE
ENSG00000168214.22	RBPJ	1	-	1	-0.0131829	0.0286783	FALSE
ENSG00000168237.18	GLYCTK	1	+	1	0.0191983	-0.00583279	FALSE
ENSG00000168243.11	GNG4	0.839051	+	1	0.0387152	-0.0716291	FALSE
ENSG00000168259.17	DNAJC7	0.893626	-	1	-0.00812445	0.00135764	FALSE
ENSG00000168288.13	MMADHC	1	-	1	0.0072949	-0.0218893	FALSE
ENSG00000168291.13	PDHB	0.789269	-	1	-0.0194604	0.0157022	FALSE
ENSG00000168298.7	H1-4	1	-	1	-0.018857	0.0321124	FALSE
ENSG00000168300.14	PCMTD1	0.899449	+	1	0.0121212	-0.008376	FALSE
ENSG00000168301.13	KCTD6	1	-	1	0.0134642	-0.0386591	FALSE
ENSG00000168329.14	CX3CR1	0.969791	-	1	-0.0513853	0.00340809	FALSE
ENSG00000168397.17	ATG4B	0.926551	-	1	-0.0186572	0.0516276	FALSE
ENSG00000168476.12	REEP4	0.996445	-	1	0.028491	-0.107995	FALSE
ENSG00000168477.19	TNXB	0.889897	-	1	-0.0438922	0.0498452	FALSE
ENSG00000168491.10	CCDC110	0.783307	-	1	0.0772328	-0.145243	FALSE
ENSG00000168495.13	POLR3D	1	+	1	-0.0230311	0.0761982	FALSE
ENSG00000168538.16	TRAPPC11	0.909346	-	1	0.0077043	-0.0349821	FALSE
ENSG00000168546.11	GFRA2	0.855381	-	1	0.0344305	-0.186944	FALSE
ENSG00000168566.13	SNRNP48	1	-	1	-0.0170373	0.0147545	FALSE
ENSG00000168675.19	LDLRAD4	0.969491	+	1	0.018208	-0.0323922	FALSE
ENSG00000168685.15	IL7R	0.96828	+	1	-0.0630436	0.231211	FALSE
ENSG00000168758.11	SEMA4C	0.861108	-	1	-0.0263957	0.0727746	FALSE
ENSG00000168843.14	FSTL5	1	-	1	-0.00407835	0.00562216	FALSE
ENSG00000168883.20	USP39	0.784696	+	1	0.0185704	-0.0244057	FALSE
ENSG00000168899.5	VAMP5	1	-	1	0.00991888	-0.0516244	FALSE
ENSG00000168913.7	ENHO	0.834392	+	1	-0.0187831	0.087807	FALSE
ENSG00000169006.7	NTSR2	1	-	1	0.00384327	-0.0169616	FALSE
ENSG00000169136.13	ATF5	1	+	1	0.0102176	-0.00789662	FALSE
ENSG00000169139.12	UBE2V2	1	-	1	-0.0031014	0.00763308	FALSE
ENSG00000169217.9	CD2BP2	0.975589	-	1	-0.0133907	0.0222532	FALSE
ENSG00000169228.14	RAB24	0.918886	+	1	0.0208552	-0.0306106	FALSE
ENSG00000169230.10	PRELID1	1	-	1	0.00207353	-0.0180449	FALSE
ENSG00000169249.14	ZRSR2	1	+	1	-0.00207526	0.00670349	FALSE
ENSG00000169252.6	ADRB2	0.861996	-	1	-0.0439036	0.0167708	FALSE
ENSG00000169288.18	MRPL1	0.929805	-	1	0.00802255	-0.0346984	FALSE
ENSG00000169410.11	PTPN9	1	+	1	-0.0224965	0.0718062	FALSE
ENSG00000169418.10	NPR1	0.850011	+	1	-0.0271822	0.159798	FALSE
ENSG00000169432.19	SCN9A	0.913112	+	1	-0.00700355	0.0517368	FALSE
ENSG00000169612.4	RAMAC	1	+	1	0.0134716	-0.0312073	FALSE
ENSG00000169684.13	CHRNA5	0.800891	-	1	-0.148653	0.12267	FALSE
ENSG00000169714.17	CNBP	1	+	1	-0.00698592	0.0207145	FALSE
ENSG00000169718.18	DUS1L	1	+	1	0.0250842	-0.0444212	FALSE
ENSG00000169740.14	ZNF32	1	-	1	-0.00780699	0.0122428	FALSE
ENSG00000169750.9	RAC3	0.935706	-	1	-0.0276244	0.0787629	FALSE
ENSG00000169855.21	ROBO1	0.971204	-	1	-0.0122665	0.0200193	FALSE
ENSG00000169918.10	OTUD7A	0.927947	-	1	0.0124015	-0.0427567	FALSE
ENSG00000169991.11	IFFO2	1	+	1	-0.00734975	0.0322553	FALSE
ENSG00000170145.5	SIK2	0.870179	-	1	-0.0240188	0.0357647	FALSE
ENSG00000170264.13	FAM161A	0.818313	+	1	-0.0284789	0.0734188	FALSE
ENSG00000170271.11	FAXDC2	0.888464	-	1	0.00171544	-0.0534726	FALSE
ENSG00000170315.14	UBB	1	+	1	0.00894214	-0.0076367	FALSE
ENSG00000170417.16	TMEM182	0.916318	+	1	0.0480151	-0.118559	FALSE
ENSG00000170542.6	SERPINB9	0.830577	+	1	0.0346813	-0.0662412	FALSE
ENSG00000170579.17	DLGAP1	1	-	1	0.00928151	-0.0587403	FALSE
ENSG00000170584.11	NUDCD2	1	+	1	-0.00157569	0.00640014	FALSE
ENSG00000170606.16	HSPA4	0.924982	-	1	0.0130123	-0.0318482	FALSE
ENSG00000170638.10	TRABD	1	+	1	-0.00327844	0.0188628	FALSE
ENSG00000170653.19	ATF7	1	+	1	-0.00159642	0.00911271	FALSE
ENSG00000170734.12	POLH	0.830234	+	1	0.0947083	-0.0710092	FALSE
ENSG00000170745.12	KCNS3	1	-	1	-0.0131992	0.037172	FALSE
ENSG00000170854.18	RIOX2	0.990804	-	1	0.0130863	-0.031484	FALSE
ENSG00000170889.14	RPS9	0.815921	-	1	0.00428379	-0.0559219	FALSE
ENSG00000170891.11	CYTL1	0.962065	+	1	0.0949382	-0.073464	FALSE
ENSG00000170892.13	TSEN34	1	-	1	-0.0179316	0.0747751	FALSE
ENSG00000170893.4	TRH	0.908565	+	1	-0.109774	0.203194	FALSE
ENSG00000170899.11	GSTA4	1	+	1	-0.00108014	0.00433991	FALSE
ENSG00000170906.16	NDUFA3	1	-	1	-0.00899499	0.000863979	FALSE
ENSG00000170962.13	PDGFD	1	-	1	-0.0271447	0.011826	FALSE
ENSG00000171067.11	C11orf24	0.932867	-	1	-0.034078	0.0528243	FALSE
ENSG00000171121.17	KCNMB3	0.983165	+	1	0.0482825	-0.0220868	FALSE
ENSG00000171132.14	PRKCE	0.865696	-	1	0.000304895	-0.0375504	FALSE
ENSG00000171150.9	SOCS5	0.830869	-	1	-0.0166643	0.0245037	FALSE
ENSG00000171307.19	ZDHHC16	0.86465	+	1	-0.00240681	0.0297864	FALSE
ENSG00000171314.9	PGAM1	0.876701	+	1	0.0101253	-0.00551155	FALSE
ENSG00000171368.12	TPPP	0.806036	+	1	0.0260991	-0.0517543	FALSE
ENSG00000171385.10	KCND3	0.836384	+	1	0.0181188	-0.0203979	FALSE
ENSG00000171467.16	ZNF318	1	-	1	-0.0143065	0.022411	FALSE
ENSG00000171503.13	ETFDH	0.880666	+	1	0.0226722	-0.0370312	FALSE
ENSG00000171517.6	LPAR3	1	-	1	0.0143815	-0.0866344	FALSE
ENSG00000171530.15	TBCA	0.917251	+	1	0.0284803	-0.0553404	FALSE
ENSG00000171552.14	BCL2L1	0.802443	+	1	-0.00860325	0.0536061	FALSE
ENSG00000171566.12	PLRG1	1	+	1	0.00896313	-0.0106249	FALSE
ENSG00000171570.11	RAB4B-EGLN2	0.868627	-	1	-0.205281	0.454394	FALSE
ENSG00000171604.12	CXXC5	1	-	1	0.00108347	-0.0253372	FALSE
ENSG00000171763.20	SPATA5L1	1	+	1	-0.00403801	0.0225216	FALSE
ENSG00000171790.16	SLFNL1	1	-	1	-0.0685971	0.131349	FALSE
ENSG00000171791.14	BCL2	0.819026	-	1	-0.0184374	0.000941403	FALSE
ENSG00000171823.7	FBXL14	1	+	1	-0.00329508	0.012642	FALSE
ENSG00000171847.11	FAM90A1	1	+	1	0.091367	-0.103217	FALSE
ENSG00000171861.11	MRM3	0.828519	-	1	0.0242101	-0.0783552	FALSE
ENSG00000171951.5	SCG2	0.96758	-	1	0.00720916	-0.0348446	FALSE
ENSG00000171962.18	DRC3	0.886315	+	1	0.0796865	-0.0623971	FALSE
ENSG00000171988.20	JMJD1C	1	+	1	-0.0104234	0.0245517	FALSE
ENSG00000172009.15	THOP1	0.969235	-	1	0.00625458	-0.0295345	FALSE
ENSG00000172053.18	QARS1	0.88205	-	1	-0.0237418	0.00244701	FALSE
ENSG00000172086.9	KRCC1	0.994533	-	1	-0.0146895	0.0115074	FALSE
ENSG00000172209.6	GPR22	1	-	1	0.0169418	-0.0970495	FALSE
ENSG00000172216.6	CEBPB	0.895991	+	1	0.0361069	-0.0794978	FALSE
ENSG00000172247.4	C1QTNF4	1	-	1	-0.0333123	0.0749485	FALSE
ENSG00000172269.20	DPAGT1	0.922426	+	1	-0.0344486	0.083581	FALSE
ENSG00000172339.10	ALG14	1	+	1	0.0534062	-0.0547698	FALSE
ENSG00000172348.16	RCAN2	0.866576	-	1	-0.0180134	0.0165388	FALSE
ENSG00000172361.6	CFAP53	0.839699	-	1	0.0144724	-0.0837522	FALSE
ENSG00000172366.20	MCRIP2	1	-	1	-0.0126383	0.00314278	FALSE
ENSG00000172379.22	ARNT2	0.894527	-	1	-0.0136245	0.0345553	FALSE
ENSG00000172409.7	CLP1	0.99508	-	1	-0.0203741	0.0247266	FALSE
ENSG00000172602.11	RND1	0.917632	+	1	-0.0222298	0.0934389	FALSE
ENSG00000172650.15	AGAP5	0.962989	-	1	-0.0385977	0.00631137	FALSE
ENSG00000172661.20	WASHC2C	0.944205	-	1	0.0103733	-0.0630772	FALSE
ENSG00000172687.14	ZNF738	0.888878	+	1	0.0305756	-0.00894758	FALSE
ENSG00000172738.13	TMEM217	0.801756	+	1	-0.01404	0.160446	FALSE
ENSG00000172780.17	RAB43	0.885259	-	1	-0.0762876	0.518727	FALSE
ENSG00000172782.13	FADS6	1	-	1	-0.0184507	0.016072	FALSE
ENSG00000172785.19	CBWD1	1	-	1	-0.0218155	0.00974748	FALSE
ENSG00000172936.16	MYD88	0.831113	-	1	0.0168396	-0.0996116	FALSE
ENSG00000172943.21	PHF8	0.894216	+	1	-0.0121883	0.0659562	FALSE
ENSG00000173120.15	KDM2A	1	-	1	-0.00550221	0.00286973	FALSE
ENSG00000173137.12	ADCK5	1	-	1	-0.0147735	0.0227691	FALSE
ENSG00000173153.17	ESRRA	1	-	1	-0.0121043	0.0288114	FALSE
ENSG00000173163.11	COMMD1	1	-	1	-0.00829829	0.0144184	FALSE
ENSG00000173166.18	RAPH1	1	-	1	0.0151409	-0.0769832	FALSE
ENSG00000173171.15	MTX1	0.917314	-	1	-0.016704	0.0136316	FALSE
ENSG00000173209.23	AHSA2P	0.974545	-	1	0.0248891	-0.0582295	FALSE
ENSG00000173269.14	MMRN2	0.807264	-	1	-0.0546099	0.059671	FALSE
ENSG00000173275.13	ZNF449	0.973303	+	1	-0.000733952	0.0367611	FALSE
ENSG00000173320.12	STOX2	0.867583	-	1	0.00812443	-0.0592571	FALSE
ENSG00000173334.4	TRIB1	1	+	1	0.0235307	-0.0198899	FALSE
ENSG00000173418.12	NAA20	0.975415	-	1	0.00319169	-0.0235416	FALSE
ENSG00000173442.13	EHBP1L1	0.805877	-	1	0.0267072	-0.115338	FALSE
ENSG00000173473.11	SMARCC1	1	+	1	-0.00541596	0.024361	FALSE
ENSG00000173517.11	PEAK1	0.825676	-	1	0.0296638	-0.0809235	FALSE
ENSG00000173545.5	ZNF622	0.959944	+	1	-0.00461474	0.028795	FALSE
ENSG00000173581.8	CCDC106	1	-	1	-0.00566864	0.0119596	FALSE
ENSG00000173786.17	CNP	0.988807	-	1	0.0153955	-0.0818424	FALSE
ENSG00000173805.16	HAP1	0.864912	-	1	-0.0549629	0.106465	FALSE
ENSG00000173867.10	ENSG00000173867	0.980028	-	1	-0.103419	0.239288	FALSE
ENSG00000173914.12	RBM4B	1	+	1	0.0136953	-0.0266421	FALSE
ENSG00000173915.16	ATP5MK	0.960379	+	1	0.00985775	-0.00115856	FALSE
ENSG00000173926.6	MARCHF3	0.830239	+	1	-0.00803889	0.0732435	FALSE
ENSG00000173992.9	CCS	0.904261	-	1	-0.0201862	0.0320063	FALSE
ENSG00000174007.9	CEP19	1	+	1	0.0140925	-0.0293234	FALSE
ENSG00000174080.12	CTSF	0.973645	+	1	0.0124074	-0.015835	FALSE
ENSG00000174109.5	C16orf91	1	-	1	-0.0140934	0.0187373	FALSE
ENSG00000174130.13	TLR6	0.849411	+	1	0.072075	-0.0987028	FALSE
ENSG00000174137.14	FAM53A	0.997021	-	1	0.0370368	-0.12449	FALSE
ENSG00000174145.8	NWD2	0.832146	+	1	0.0394361	-0.269701	FALSE
ENSG00000174206.13	KICS2	0.784193	+	1	-0.010529	0.0606493	FALSE
ENSG00000174226.9	SNX31	0.800853	-	1	-0.127651	0.0335056	FALSE
ENSG00000174292.13	TNK1	1	-	1	-0.0513092	0.027693	FALSE
ENSG00000174373.17	RALGAPA1	1	-	1	0.00010429	-0.00909119	FALSE
ENSG00000174469.23	CNTNAP2	0.97677	+	1	-0.0160976	0.0576448	FALSE
ENSG00000174483.20	BBS1	0.811178	+	1	0.0189139	-0.000263582	FALSE
ENSG00000174485.16	DENND4A	1	+	1	-0.00433835	0.0192568	FALSE
ENSG00000174574.16	AKIRIN1	1	-	1	-0.00902926	0.0206218	FALSE
ENSG00000174607.11	UGT8	0.990046	+	1	0.0358233	-0.0418424	FALSE
ENSG00000174672.16	BRSK2	1	+	1	0.0122078	-0.0354445	FALSE
ENSG00000174844.15	DNAH12	0.786434	-	1	-0.127071	0.0271961	FALSE
ENSG00000174928.16	C3orf33	1	-	1	-0.00657564	0.0320252	FALSE
ENSG00000174944.9	P2RY14	0.821348	-	1	0.0103222	-0.103606	FALSE
ENSG00000175029.17	CTBP2	1	+	1	-0.00762749	0.0234667	FALSE
ENSG00000175073.8	VCPIP1	0.968438	+	1	-0.00136577	0.0143399	FALSE
ENSG00000175087.10	PDIK1L	0.891699	-	1	-0.0196286	0.0479714	FALSE
ENSG00000175130.7	MARCKSL1	0.944747	+	1	-0.00411907	0.0428571	FALSE
ENSG00000175193.14	PARL	0.968296	+	1	0.0190241	-0.025908	FALSE
ENSG00000175213.3	ZNF408	0.901971	-	1	-0.0342748	0.0420709	FALSE
ENSG00000175216.15	CKAP5	0.982908	-	1	0.00899124	-0.035946	FALSE
ENSG00000175224.17	ATG13	0.796966	-	1	-0.016451	0.00750133	FALSE
ENSG00000175274.19	TP53I11	0.918983	-	1	0.0391228	-0.12144	FALSE
ENSG00000175322.12	ZNF519	0.858304	-	1	0.0201157	-0.0584667	FALSE
ENSG00000175387.16	SMAD2	0.908651	-	1	-0.0125909	0.0122173	FALSE
ENSG00000175449.14	RFESD	0.980479	+	1	0.0527601	-0.0860707	FALSE
ENSG00000175536.7	LIPT2	0.841653	+	1	-0.0263149	0.116878	FALSE
ENSG00000175664.10	TEX26	1	+	1	0.0356675	-0.0206813	FALSE
ENSG00000175691.9	ZNF77	0.856568	+	1	0.0434363	-0.0286269	FALSE
ENSG00000176087.16	SLC35A4	0.808079	+	1	-0.0227684	0.0720252	FALSE
ENSG00000176102.13	CSTF3	1	-	1	-0.00739183	0.00137536	FALSE
ENSG00000176182.6	MYPOP	0.808169	-	1	0.0106342	-0.0872766	FALSE
ENSG00000176387.7	HSD11B2	0.913926	+	1	-0.0503122	0.187767	FALSE
ENSG00000176595.4	KBTBD11	0.898865	+	1	-0.018973	0.0494232	FALSE
ENSG00000176619.13	LMNB2	0.859693	+	1	-0.01792	0.086615	FALSE
ENSG00000176714.10	CCDC121	1	-	1	-0.0142022	0.00304416	FALSE
ENSG00000176728.10	TTTY14	1	-	1	-0.0468735	0.353942	FALSE
ENSG00000176783.15	RUFY1	0.956253	-	1	0.00808498	-0.0474717	FALSE
ENSG00000176871.9	WSB2	1	-	1	0.00926461	-0.0310242	FALSE
ENSG00000176907.5	TCIM	0.844647	-	1	-0.0604734	0.168787	FALSE
ENSG00000176909.12	MAMSTR	0.997126	-	1	-0.0261332	0.00881927	FALSE
ENSG00000176912.6	TYMSOS	0.8272	+	1	-0.0405054	0.151137	FALSE
ENSG00000176915.15	ANKLE2	0.923005	-	1	-0.0168945	0.022485	FALSE
ENSG00000176973.8	FAM89B	1	+	1	0.00538969	-0.0305596	FALSE
ENSG00000176986.16	SEC24C	1	-	1	-0.0104335	0.0143462	FALSE
ENSG00000177051.6	FBXO46	1	-	1	-0.0186769	0.00676155	FALSE
ENSG00000177058.12	SLC38A9	0.801264	+	1	-0.0296968	0.0757553	FALSE
ENSG00000177082.13	WDR73	0.941002	+	1	0.0259953	-0.0504725	FALSE
ENSG00000177125.6	ZBTB34	1	+	1	0.00521215	-0.00847472	FALSE
ENSG00000177156.11	TALDO1	1	+	1	0.00762351	-0.0227875	FALSE
ENSG00000177182.11	CLVS1	0.958245	+	1	0.0216591	-0.0574318	FALSE
ENSG00000177189.14	RPS6KA3	0.899398	+	1	0.017698	-0.0347853	FALSE
ENSG00000177283.8	FZD8	0.927855	+	1	-0.0425067	0.116949	FALSE
ENSG00000177302.15	TOP3A	1	+	1	0.0198871	-0.03131	FALSE
ENSG00000177303.10	CASKIN2	1	+	1	-0.00974168	0.0378471	FALSE
ENSG00000177453.7	NIM1K	0.84687	+	1	0.0265253	-0.0126828	FALSE
ENSG00000177464.5	GPR4	0.890203	-	1	0.0217579	-0.201499	FALSE
ENSG00000177599.13	ZNF491	1	+	1	0.0148964	-0.0242096	FALSE
ENSG00000177679.16	SRRM3	0.851719	+	1	0.0328837	-0.0653125	FALSE
ENSG00000177721.5	ANXA2R	0.823011	+	1	0.0960904	-0.0390094	FALSE
ENSG00000177842.12	ZNF620	0.89936	+	1	0.0362145	-0.0731675	FALSE
ENSG00000177868.12	SVBP	0.917978	-	1	-0.0248323	0.0223959	FALSE
ENSG00000177873.14	ZNF619	0.985244	+	1	0.0208472	-0.00668341	FALSE
ENSG00000177946.7	CENPBD1P	0.99789	+	1	-0.0173821	0.04348	FALSE
ENSG00000177994.16	C2orf73	1	+	1	0.0420085	-0.0130799	FALSE
ENSG00000178074.6	C2orf69	0.857947	-	1	-0.0195838	0.0441313	FALSE
ENSG00000178115.12	GOLGA8Q	0.993222	+	1	-0.0615815	0.245244	FALSE
ENSG00000178201.5	VN1R1	0.867924	+	1	0.0639112	-0.0970886	FALSE
ENSG00000178252.19	WDR6	1	+	1	0.0140823	-0.0329644	FALSE
ENSG00000178295.15	GEN1	1	-	1	0.0299446	-0.0645077	FALSE
ENSG00000178568.15	ERBB4	1	-	1	0.00608391	-0.0275368	FALSE
ENSG00000178623.13	GPR35	0.851621	+	1	-0.0514644	0.143215	FALSE
ENSG00000178695.6	KCTD12	0.786143	+	1	0.0261618	-0.0103806	FALSE
ENSG00000178719.17	GRINA	0.972789	+	1	-0.00912298	0.0522666	FALSE
ENSG00000178796.13	RIIAD1	1	-	1	0.0187124	-0.0539916	FALSE
ENSG00000178904.19	DPY19L3	0.914089	-	1	0.00363089	-0.0408423	FALSE
ENSG00000178917.17	ZNF852	0.992318	-	1	-0.0284546	0.0491981	FALSE
ENSG00000178947.9	SMIM10L2A	1	-	1	0.00682826	-0.0306652	FALSE
ENSG00000178950.18	GAK	1	-	1	-0.0127688	0.0154872	FALSE
ENSG00000178965.14	ERICH3	1	-	1	0.0036823	-0.0134362	FALSE
ENSG00000179021.10	C3orf38	0.805337	+	1	0.0284523	-0.0272285	FALSE
ENSG00000179082.3	LINC02913	0.840284	-	1	0.0192507	-0.146001	FALSE
ENSG00000179151.13	EDC3	0.949319	+	1	0.0234007	-0.0454679	FALSE
ENSG00000179222.18	MAGED1	0.911663	+	1	-0.00378644	0.0401896	FALSE
ENSG00000179295.19	PTPN11	0.940825	-	1	-0.0158163	0.0253479	FALSE
ENSG00000179397.18	CATSPERE	0.789896	-	1	0.0145325	-0.0721384	FALSE
ENSG00000179399.15	GPC5	1	-	1	0.0233314	-0.0432025	FALSE
ENSG00000179409.11	GEMIN4	1	-	1	0.00345181	-0.0262497	FALSE
ENSG00000179818.16	PCBP1-AS1	1	+	1	0.00313868	-0.00579699	FALSE
ENSG00000179820.16	MYADM	0.950052	-	1	-0.0268921	0.100881	FALSE
ENSG00000179886.6	TIGD5	0.933491	+	1	-0.0313051	0.084122	FALSE
ENSG00000179902.13	CFAP276	1	-	1	0.0116835	-0.0548535	FALSE
ENSG00000179938.13	GOLGA8J	1	+	1	-0.0818049	0.166846	FALSE
ENSG00000179954.16	SSC5D	1	+	1	0.0464961	-0.0184094	FALSE
ENSG00000179988.15	PSTK	1	+	1	-0.007972	0.0388143	FALSE
ENSG00000180044.6	C3orf80	1	-	1	-0.0165345	0.0484086	FALSE
ENSG00000180139.11	ACTA2-AS1	0.996477	+	1	-0.00340708	0.0535327	FALSE
ENSG00000180304.14	OAZ2	1	-	1	-0.00999463	0.0300246	FALSE
ENSG00000180346.5	TIGD2	1	-	1	0.0191214	-0.0321163	FALSE
ENSG00000180370.10	PAK2	1	+	1	0.0183644	-0.0140291	FALSE
ENSG00000180376.17	CCDC66	1	+	1	0.022908	-0.0444776	FALSE
ENSG00000180481.11	GLIPR1L2	1	+	1	-0.0276246	0.0709405	FALSE
ENSG00000180720.8	CHRM4	0.921132	+	1	-0.0215636	0.0833713	FALSE
ENSG00000180938.6	ZNF572	1	-	1	-0.00608338	0.00778361	FALSE
ENSG00000180979.10	LRRC57	1	-	1	-0.00983953	0.00387931	FALSE
ENSG00000181045.15	SLC26A11	1	-	1	-0.0137412	0.037401	FALSE
ENSG00000181191.12	PJA1	0.867928	-	1	0.00693618	-0.0314832	FALSE
ENSG00000181211.1	HECW1-IT1	0.975513	+	1	0.0449882	-0.0521466	FALSE
ENSG00000181409.14	AATK	0.834103	-	1	-0.0322768	0.102348	FALSE
ENSG00000181450.18	ZNF678	1	-	1	-0.0231471	0.0474771	FALSE
ENSG00000181790.12	ADGRB1	0.856323	+	1	0.0240743	-0.0580675	FALSE
ENSG00000181856.15	SLC2A4	1	-	1	0.00543909	-0.0653669	FALSE
ENSG00000182004.13	SNRPE	0.882789	-	1	-0.0190344	0.0157747	FALSE
ENSG00000182087.14	TMEM259	1	-	1	0.00108216	-0.0140701	FALSE
ENSG00000182150.19	ERCC6L2	1	+	1	-0.000974649	0.0145919	FALSE
ENSG00000182199.11	SHMT2	1	-	1	-0.00897644	0.00973646	FALSE
ENSG00000182240.16	BACE2	0.946082	+	1	0.0370912	-0.0288916	FALSE
ENSG00000182308.7	DCAF4L1	1	+	1	0.0450324	-0.0152276	FALSE
ENSG00000182325.11	FBXL6	0.994015	-	1	-0.0210358	0.00416516	FALSE
ENSG00000182326.16	C1S	0.974632	-	1	0.00877628	-0.052936	FALSE
ENSG00000182405.6	PGBD4	0.864793	-	1	-0.0178978	0.0122145	FALSE
ENSG00000182551.14	ADI1	0.993518	+	1	-0.000461214	0.0385431	FALSE
ENSG00000182674.6	KCNB2	0.812782	+	1	0.027919	-0.0297773	FALSE
ENSG00000182771.19	GRID1	0.957749	+	1	-0.000734093	0.0217703	FALSE
ENSG00000182870.13	GALNT9	0.810364	+	1	0.0337636	-0.174883	FALSE
ENSG00000182919.15	C11orf54	1	+	1	0.0141244	-0.0209766	FALSE
ENSG00000182957.16	SPATA13	0.824062	+	1	0.0375667	-0.0341968	FALSE
ENSG00000183044.12	ABAT	0.842223	-	1	-0.0146017	0.0180597	FALSE
ENSG00000183054.13	RGPD6	1	-	1	0.0217541	-0.0609059	FALSE
ENSG00000183092.18	BEGAIN	0.885133	-	1	0.0314455	-0.0891917	FALSE
ENSG00000183098.11	GPC6	0.925938	+	1	-0.00429756	0.0425516	FALSE
ENSG00000183117.20	CSMD1	0.844616	+	1	-0.0116504	0.0706407	FALSE
ENSG00000183148.7	ANKRD20A2P	0.83334	+	1	0.110643	-0.0252735	FALSE
ENSG00000183161.6	FANCF	0.858145	-	1	-0.0297396	0.0483058	FALSE
ENSG00000183172.9	SMDT1	0.915513	+	1	-0.015498	0.0744864	FALSE
ENSG00000183186.8	C2CD4C	0.802663	+	1	0.0387147	-0.0378644	FALSE
ENSG00000183248.12	PRR36	0.82097	+	1	0.0744639	-0.0961357	FALSE
ENSG00000183287.15	CCBE1	1	+	1	-0.0246423	0.138277	FALSE
ENSG00000183340.7	JRKL	1	-	1	-0.00787801	0.0132745	FALSE
ENSG00000183439.9	TRIM61	0.794854	-	1	-0.0999394	0.0753872	FALSE
ENSG00000183579.16	ZNRF3	1	+	1	0.0064547	-0.00938972	FALSE
ENSG00000183598.4	H3C13	1	-	1	-0.0440731	0.0732614	FALSE
ENSG00000183621.15	ZNF438	1	-	1	0.012518	-0.0303896	FALSE
ENSG00000183628.14	DGCR6	0.869881	+	1	-0.00345818	0.109632	FALSE
ENSG00000183654.9	MARCHF11	0.827812	-	1	0.0326068	-0.106465	FALSE
ENSG00000183655.13	KLHL25	1	-	1	-0.0107738	0.0204914	FALSE
ENSG00000183763.9	TRAIP	0.942023	-	1	-0.0547247	0.0253658	FALSE
ENSG00000183765.23	CHEK2	1	-	1	-0.0260216	0.0231256	FALSE
ENSG00000183773.16	AIFM3	0.809038	-	1	-0.0297351	0.00248323	FALSE
ENSG00000183801.8	OLFML1	0.875466	+	1	0.0912217	-0.0793288	FALSE
ENSG00000183814.16	LIN9	1	+	1	0.0153603	-0.00760548	FALSE
ENSG00000183828.15	NUDT14	0.931214	-	1	-0.0346425	0.119316	FALSE
ENSG00000183840.7	GPR39	0.85594	+	1	-0.111771	0.164875	FALSE
ENSG00000183853.18	KIRREL1	1	-	1	-0.00531834	0.0121992	FALSE
ENSG00000183908.7	LRRC55	0.929909	+	1	-0.00292298	0.0668771	FALSE
ENSG00000183935.5	HTR7P1	0.9234	-	1	0.0222816	-0.095106	FALSE
ENSG00000184007.22	PTP4A2	0.795224	+	1	-0.0256406	0.0653473	FALSE
ENSG00000184047.20	DIABLO	1	-	1	0.00592833	-0.0184972	FALSE
ENSG00000184117.12	NIPSNAP1	1	-	1	0.00577404	-0.0171293	FALSE
ENSG00000184154.16	LRRC51	0.853161	+	1	0.0344496	-0.016471	FALSE
ENSG00000184221.13	OLIG1	1	+	1	0.0180563	-0.0219112	FALSE
ENSG00000184224.3	NDUFV1-DT	0.953696	-	1	-0.0714902	0.110472	FALSE
ENSG00000184343.11	SRPK3	0.9481	-	1	0.0779995	-0.234925	FALSE
ENSG00000184408.10	KCND2	0.807694	-	1	0.00875604	-0.08591	FALSE
ENSG00000184465.16	WDR27	0.951434	-	1	-0.0248469	0.0250479	FALSE
ENSG00000184497.13	TMEM255B	0.851295	+	1	0.0944832	-0.00887836	FALSE
ENSG00000184508.12	HDDC3	0.857322	-	1	-0.0214884	0.0191435	FALSE
ENSG00000184584.13	STING1	0.954932	-	1	-0.0315296	0.0260102	FALSE
ENSG00000184677.18	ZBTB40	1	+	1	0.0103037	-0.0236867	FALSE
ENSG00000184719.12	RNLS	0.886805	-	1	-0.0571817	0.0653483	FALSE
ENSG00000184752.14	NDUFA12	1	-	1	0.00495505	-0.0249677	FALSE
ENSG00000184831.14	APOO	1	+	1	0.0130544	-0.00315863	FALSE
ENSG00000184887.14	BTBD6	1	-	1	0.00273004	-0.0123072	FALSE
ENSG00000184903.10	IMMP2L	0.964632	-	1	0.0135422	-0.0792094	FALSE
ENSG00000184905.9	TCEAL2	0.832644	-	1	0.000796716	-0.0479013	FALSE
ENSG00000184933.6	OR6A2	0.792463	-	1	0.00325363	-0.0953063	FALSE
ENSG00000184984.10	CHRM5	0.928803	+	1	-0.159475	0.224565	FALSE
ENSG00000185024.18	BRF1	0.926235	+	1	-0.00342518	0.0356787	FALSE
ENSG00000185043.13	CIB1	0.877808	+	1	-0.0107122	0.0547708	FALSE
ENSG00000185046.20	ANKS1B	1	+	1	-0.00811753	0.0183397	FALSE
ENSG00000185049.16	NELFA	1	+	1	0.0120485	-0.0176567	FALSE
ENSG00000185052.13	SLC24A3	1	+	1	-0.0010202	0.0316514	FALSE
ENSG00000185085.2	INTS5	0.910959	+	1	-0.000581314	0.0389458	FALSE
ENSG00000185129.8	PURA	0.938656	+	1	-0.0167893	0.0411082	FALSE
ENSG00000185222.10	TCEAL9	1	+	1	0.0125942	-0.0349627	FALSE
ENSG00000185238.13	PRMT3	1	-	1	-0.0113059	0.0169148	FALSE
ENSG00000185246.18	PRPF39	1	+	1	0.011804	-0.0071875	FALSE
ENSG00000185475.11	TMEM179B	0.866899	-	1	-0.0391166	0.048954	FALSE
ENSG00000185507.21	IRF7	0.882526	-	1	0.0766514	-0.179582	FALSE
ENSG00000185519.9	FAM131C	0.936537	-	1	-0.033052	0.0271621	FALSE
ENSG00000185561.10	TLCD2	1	+	1	-0.0184149	0.0898837	FALSE
ENSG00000185615.16	PDIA2	0.877295	+	1	-0.0480836	0.10843	FALSE
ENSG00000185619.18	PCGF3	0.988751	-	1	-0.0130737	0.00974013	FALSE
ENSG00000185650.10	ZFP36L1	1	+	1	0.0248278	-0.00587519	FALSE
ENSG00000185651.16	UBE2L3	0.907664	-	1	-0.011744	0.035851	FALSE
ENSG00000185684.16	EP400P1	1	+	1	0.0337756	-0.0659148	FALSE
ENSG00000185697.17	MYBL1	0.943415	-	1	0.018341	-0.121225	FALSE
ENSG00000185730.8	ZNF696	1	+	1	-0.0158225	0.0698746	FALSE
ENSG00000185825.17	BCAP31	0.831047	+	1	0.0119507	-0.00635571	FALSE
ENSG00000185829.18	ARL17A	1	-	1	0.00459795	-0.0493044	FALSE
ENSG00000185883.12	ATP6V0C	0.836076	+	1	0.018262	-0.0227168	FALSE
ENSG00000185900.11	POMK	0.890842	+	1	0.0121263	-0.00784019	FALSE
ENSG00000185924.7	RTN4RL1	0.796922	+	1	0.0332878	-0.0919894	FALSE
ENSG00000185963.14	BICD2	0.823685	+	1	0.0119951	-0.000191672	FALSE
ENSG00000185973.12	TMLHE	1	-	1	0.00284867	-0.0220514	FALSE
ENSG00000185989.11	RASA3	0.965142	-	1	0.00323259	-0.0375725	FALSE
ENSG00000186063.13	AIDA	1	+	1	-0.00882305	0.0376152	FALSE
ENSG00000186104.11	CYP2R1	0.822456	+	1	-0.0194999	0.0547801	FALSE
ENSG00000186298.12	PPP1CC	0.846121	+	1	-0.00253058	0.0412164	FALSE
ENSG00000186300.12	ZNF555	0.848457	-	1	0.0192786	-0.0852206	FALSE
ENSG00000186446.12	ZNF501	0.938778	-	1	-0.0389153	0.0271683	FALSE
ENSG00000186448.15	ZNF197	1	+	1	-0.00486785	0.0275743	FALSE
ENSG00000186501.15	TMEM222	1	-	1	0.00632681	-0.0257066	FALSE
ENSG00000186532.12	SMYD4	0.906288	-	1	0.00518127	-0.0554211	FALSE
ENSG00000186666.6	BCDIN3D	0.827507	-	1	-0.0358987	0.0145876	FALSE
ENSG00000186715.11	MST1L	0.884697	-	1	0.0114981	-0.157831	FALSE
ENSG00000186787.10	SPIN2B	1	+	1	0.0134059	-0.0265006	FALSE
ENSG00000186806.6	VSIG10L	0.820857	-	1	-0.0534818	0.0530379	FALSE
ENSG00000186814.14	ZSCAN30	0.980215	+	1	0.0223292	-0.0287888	FALSE
ENSG00000187079.20	TEAD1	0.881602	+	1	-0.00562447	0.0667865	FALSE
ENSG00000187091.14	PLCD1	0.928243	+	1	0.0326007	-0.0413328	FALSE
ENSG00000187257.16	RSBN1L	0.994544	+	1	0.0140967	-0.0148251	FALSE
ENSG00000187266.14	EPOR	0.801952	-	1	-0.0591492	0.0959061	FALSE
ENSG00000187527.12	ATP13A5	0.978376	-	1	-0.0635951	0.00609944	FALSE
ENSG00000187609.16	EXD3	0.973883	+	1	-0.0342227	0.101606	FALSE
ENSG00000187676.8	B3GLCT	0.964991	-	1	0.0186903	-0.0747737	FALSE
ENSG00000187688.15	TRPV2	1	-	1	0.0374924	-0.0961438	FALSE
ENSG00000187772.8	LIN28B	0.821047	-	1	-0.0732414	0.0451862	FALSE
ENSG00000187790.12	FANCM	1	+	1	-0.00318443	0.0233531	FALSE
ENSG00000187953.10	PMS2CL	0.873654	-	1	-0.050897	0.0625014	FALSE
ENSG00000188001.10	TPRG1	0.907817	+	1	0.0706793	-0.00318812	FALSE
ENSG00000188021.9	UBQLN2	1	-	1	-0.00908876	0.00423971	FALSE
ENSG00000188124.4	OR2AG2	1	-	1	-0.0275533	0.00639331	FALSE
ENSG00000188153.14	COL4A5	0.959127	+	1	0.0379213	-0.0785965	FALSE
ENSG00000188157.15	AGRN	0.983763	+	1	-0.0252495	0.0804066	FALSE
ENSG00000188167.9	TMPPE	1	+	1	0.0206157	-0.0312209	FALSE
ENSG00000188186.11	LAMTOR4	1	-	1	-0.0164385	0.0432286	FALSE
ENSG00000188215.10	DCUN1D3	1	-	1	0.000913226	-0.00679219	FALSE
ENSG00000188316.15	ENO4	0.990453	-	1	-0.0560857	0.0757843	FALSE
ENSG00000188322.8	SBK1	0.862895	-	1	0.0254801	-0.121863	FALSE
ENSG00000188343.14	CIBAR1	0.934263	+	1	0.018497	-0.0256554	FALSE
ENSG00000188352.13	FOCAD	0.941031	-	1	-0.0160045	0.00063053	FALSE
ENSG00000188385.13	JAKMIP3	1	-	1	-0.00731926	0.0166895	FALSE
ENSG00000188486.4	H2AX	0.906949	+	1	-0.0192979	0.0731574	FALSE
ENSG00000188536.13	HBA2	0.828715	+	1	-0.0164318	0.256303	FALSE
ENSG00000188582.10	PAQR9	1	-	1	-0.0188224	0.055684	FALSE
ENSG00000188596.11	CFAP54	0.904261	-	1	-0.0430709	0.0254126	FALSE
ENSG00000188626.7	GOLGA8M	0.924342	-	1	-0.0434862	0.0663744	FALSE
ENSG00000188636.4	RTL6	0.891056	-	1	-0.0152797	0.014024	FALSE
ENSG00000188693.8	CYP51A1-AS1	0.823384	+	1	0.106009	-0.101598	FALSE
ENSG00000188706.13	ZDHHC9	0.801919	+	1	0.0292753	-0.0144232	FALSE
ENSG00000188729.7	OSTN	0.951588	-	1	0.037777	-0.176862	FALSE
ENSG00000188763.5	FZD9	0.89941	-	1	-0.0646902	0.119879	FALSE
ENSG00000188785.12	ZNF548	0.897315	+	1	0.0389845	-0.0404482	FALSE
ENSG00000188801.9	ZNF322P1	0.961719	+	1	-0.0254086	0.107247	FALSE
ENSG00000188811.14	NHLRC3	0.908638	-	1	-0.0144057	0.0129327	FALSE
ENSG00000188828.13	GLRA4	1	-	1	-0.0531876	0.0731963	FALSE
ENSG00000188895.12	MSL1	0.874606	-	1	-0.0174173	0.0237274	FALSE
ENSG00000188906.17	LRRK2	0.903474	-	1	0.00986192	-0.0361517	FALSE
ENSG00000189045.15	ANKDD1B	0.900674	+	1	0.10095	-0.0454945	FALSE
ENSG00000189058.9	APOD	0.885623	+	1	0.0348023	-0.04298	FALSE
ENSG00000189157.14	FAM47E	0.940616	-	1	0.0320015	-0.0825565	FALSE
ENSG00000189164.15	ZNF527	1	+	1	-0.0114427	0.0448793	FALSE
ENSG00000189171.15	S100A13	1	-	1	-0.0344112	0.0498803	FALSE
ENSG00000189223.15	PAX8-AS1	1	-	1	-0.0219375	0.00324601	FALSE
ENSG00000189283.10	FHIT	0.947247	-	1	0.100576	-0.12452	FALSE
ENSG00000189339.12	SLC35E2B	1	+	1	-0.0034468	0.00666558	FALSE
ENSG00000189366.11	ALG1L	1	+	1	-0.00577257	0.0519121	FALSE
ENSG00000189410.12	SH2D5	0.90101	-	1	-0.0300175	0.044573	FALSE
ENSG00000196071.5	OR2L13	0.978192	+	1	-0.00153056	0.0875581	FALSE
ENSG00000196090.13	PTPRT	1	+	1	0.00844644	-0.0103782	FALSE
ENSG00000196109.9	ZNF676	0.854785	-	1	0.0204805	-0.114504	FALSE
ENSG00000196110.8	ZNF699	1	+	1	-0.00352918	0.0323897	FALSE
ENSG00000196139.14	AKR1C3	0.998634	+	1	-0.0223598	0.0656609	FALSE
ENSG00000196189.14	SEMA4A	0.907556	-	1	-0.0329026	0.0395023	FALSE
ENSG00000196267.14	ZNF836	1	-	1	0.000285266	-0.0198596	FALSE
ENSG00000196302.5	GUSBP15	1	+	1	0.287914	-0.347228	FALSE
ENSG00000196312.15	MFSD14C	0.980258	-	1	0.00420539	-0.0485654	FALSE
ENSG00000196345.13	ZKSCAN7	0.872375	-	1	-0.0419909	0.0195068	FALSE
ENSG00000196363.10	WDR5	1	-	1	-0.00695145	0.00576286	FALSE
ENSG00000196366.3	C9orf163	0.826097	-	1	0.0648498	-0.184888	FALSE
ENSG00000196369.12	SRGAP2B	0.918033	-	1	-0.0404599	0.0646523	FALSE
ENSG00000196421.9	C20orf204	1	+	1	-0.0315534	0.0927252	FALSE
ENSG00000196455.8	PIK3R4	0.936507	+	1	0.0142832	-0.00692826	FALSE
ENSG00000196505.11	GDAP2	1	-	1	-0.0048945	0.00482934	FALSE
ENSG00000196517.13	SLC6A9	0.932074	-	1	-0.0265005	0.0217229	FALSE
ENSG00000196531.14	NACA	1	+	1	0.00943443	-0.0222631	FALSE
ENSG00000196591.12	HDAC2	1	+	1	-0.000827272	0.0101509	FALSE
ENSG00000196642.19	RABL6	0.812787	+	1	-0.0142945	0.0732908	FALSE
ENSG00000196659.10	TTC30B	1	+	1	0.00325325	-0.000101833	FALSE
ENSG00000196664.5	TLR7	0.796357	-	1	0.0564289	-0.140988	FALSE
ENSG00000196670.14	ZFP62	0.831225	-	1	0.0130404	-0.063305	FALSE
ENSG00000196700.9	ZNF512B	0.951069	+	1	0.014537	-0.0287363	FALSE
ENSG00000196715.7	VKORC1L1	0.874207	-	1	-0.0208222	0.0563071	FALSE
ENSG00000196876.18	SCN8A	0.813793	-	1	0.0160316	-0.082043	FALSE
ENSG00000196924.19	FLNA	0.84178	+	1	0.0376553	-0.0258098	FALSE
ENSG00000196932.12	TMEM26	0.989168	-	1	-0.0833538	0.0976562	FALSE
ENSG00000196935.10	SRGAP1	0.887401	-	1	0.0500389	-0.109786	FALSE
ENSG00000196967.11	ZNF585A	0.807414	+	1	-0.00282097	0.0529675	FALSE
ENSG00000197056.11	ZMYM1	0.828188	-	1	-0.0409455	0.0012061	FALSE
ENSG00000197062.12	ZSCAN26	0.803875	+	1	0.0324473	-0.0138009	FALSE
ENSG00000197077.14	KIAA1671	1	-	1	0.00229128	-0.0294606	FALSE
ENSG00000197081.16	IGF2R	1	-	1	-0.00513824	0.00692036	FALSE
ENSG00000197111.16	PCBP2	0.811709	-	1	-0.0268635	0.0327576	FALSE
ENSG00000197121.15	PGAP1	0.863449	-	1	0.0171049	-0.0407143	FALSE
ENSG00000197177.16	ADGRA1	1	-	1	-0.0132768	0.0173818	FALSE
ENSG00000197265.9	GTF2E2	0.918873	+	1	0.0186172	-0.0208289	FALSE
ENSG00000197275.14	RAD54B	0.816651	+	1	-0.0404425	0.12122	FALSE
ENSG00000197444.10	OGDHL	0.916007	-	1	-0.0156183	0.0179933	FALSE
ENSG00000197457.10	STMN3	1	-	1	0.00298279	-0.0117727	FALSE
ENSG00000197471.12	SPN	0.837657	-	1	0.0938065	-0.294758	FALSE
ENSG00000197497.11	ZNF665	0.986694	+	1	-0.0450202	0.0827314	FALSE
ENSG00000197530.13	MIB2	0.805829	+	1	0.0272771	-0.00510475	FALSE
ENSG00000197550.3	ENSG00000197550	1	+	1	0.0694288	-0.0806596	FALSE
ENSG00000197562.10	RAB40C	0.798918	-	1	-0.0238148	0.00352246	FALSE
ENSG00000197565.17	COL4A6	1	+	1	-0.0341136	0.0974418	FALSE
ENSG00000197586.13	ENTPD6	0.796411	-	1	-0.0190284	0.00902397	FALSE
ENSG00000197601.13	FAR1	1	+	1	0.00837865	-0.0109389	FALSE
ENSG00000197653.16	DNAH10	0.982112	+	1	0.0842019	-0.0795768	FALSE
ENSG00000197702.14	PARVA	1	+	1	-0.00787775	0.0366557	FALSE
ENSG00000197746.15	PSAP	0.927306	-	1	-0.0147238	0.0325098	FALSE
ENSG00000197763.20	TXNRD3	0.983273	-	1	0.00802256	-0.0411986	FALSE
ENSG00000197782.15	ZNF780A	0.799202	+	1	0.0415172	-0.0429607	FALSE
ENSG00000197837.4	H4-16	1	+	1	-0.0189571	0.0683944	FALSE
ENSG00000197841.15	ZNF181	1	+	1	-0.00128475	0.033664	FALSE
ENSG00000197852.12	INKA2	0.921237	+	1	0.0283516	-0.03462	FALSE
ENSG00000197860.10	SGTB	1	-	1	0.00450668	-0.0320303	FALSE
ENSG00000197892.13	KIF13B	0.817967	-	1	-0.0282715	0.0300968	FALSE
ENSG00000197903.8	H2BC12	0.902108	-	1	0.0059438	-0.0580005	FALSE
ENSG00000197927.13	NBEAP2	0.887532	+	1	-0.0249708	0.169901	FALSE
ENSG00000197937.13	ZNF347	1	+	1	-0.0174356	0.0507237	FALSE
ENSG00000197959.15	DNM3	0.835791	-	1	-0.0237814	0.0468324	FALSE
ENSG00000197969.14	VPS13A	1	+	1	-0.000170209	0.00125849	FALSE
ENSG00000198130.16	HIBCH	0.851668	+	1	-0.0320447	0.0655121	FALSE
ENSG00000198146.4	ZNF770	0.987007	+	1	-0.010545	0.03144	FALSE
ENSG00000198189.11	HSD17B11	0.800678	+	1	0.036903	-0.0605209	FALSE
ENSG00000198270.13	TMEM116	0.962865	-	1	0.00749498	-0.0373541	FALSE
ENSG00000198324.14	PHETA1	1	-	1	-0.0205038	0.0231519	FALSE
ENSG00000198363.18	ASPH	0.909261	-	1	-0.0169078	0.0216182	FALSE
ENSG00000198369.10	SPRED2	1	+	1	0.0106077	-0.0213058	FALSE
ENSG00000198393.8	ZNF26	0.873734	+	1	-0.0194502	0.102708	FALSE
ENSG00000198431.17	TXNRD1	0.948545	+	1	0.0175071	-0.0176648	FALSE
ENSG00000198464.14	ZNF480	1	-	1	0.00574686	-0.0141528	FALSE
ENSG00000198466.12	ZNF587	0.86841	+	1	0.029314	-0.0704766	FALSE
ENSG00000198496.12	NBR2	1	-	1	0.0197994	-0.0483155	FALSE
ENSG00000198513.14	ATL1	0.906479	+	1	0.0134843	-0.0516835	FALSE
ENSG00000198517.10	MAFK	0.929194	+	1	-0.00818268	0.0938295	FALSE
ENSG00000198520.12	ARMH1	0.999934	+	1	0.0686287	-0.0836483	FALSE
ENSG00000198589.14	LRBA	0.993183	-	1	-0.00953222	0.013398	FALSE
ENSG00000198597.9	ZNF536	1	-	1	0.00348634	-0.0291796	FALSE
ENSG00000198646.14	NCOA6	0.830696	+	1	0.0270226	-0.0513436	FALSE
ENSG00000198673.11	TAFA2	0.848033	+	1	0.0273438	-0.0390423	FALSE
ENSG00000198689.13	SLC9A6	1	+	1	0.00850082	-0.0146089	FALSE
ENSG00000198690.10	FAN1	0.884571	+	1	0.0203261	-0.0300586	FALSE
ENSG00000198700.10	IPO9	1	+	1	0.0142301	-0.0286093	FALSE
ENSG00000198727.2	MT-CYB	1	+	1	0.0435272	-0.0635764	FALSE
ENSG00000198763.3	MT-ND2	0.909706	+	1	0.0489	-0.0631002	FALSE
ENSG00000198783.6	ZNF830	1	-	1	-0.00375886	0.00225475	FALSE
ENSG00000198792.13	TMEM184B	0.86292	-	1	-0.0137771	0.023419	FALSE
ENSG00000198815.9	FOXJ3	1	+	1	-0.000416096	0.011046	FALSE
ENSG00000198818.10	SFT2D1	1	-	1	0.000921403	-0.02198	FALSE
ENSG00000198825.15	INPP5F	0.859376	-	1	-0.0248936	0.073318	FALSE
ENSG00000198835.4	GJC2	0.846453	+	1	0.0484	-0.0750396	FALSE
ENSG00000198848.13	CES1	1	-	1	0.0518061	-0.127826	FALSE
ENSG00000198855.7	FICD	0.909578	-	1	-0.019604	0.00221071	FALSE
ENSG00000198865.10	CCDC152	0.784	-	1	-0.0623717	0.0493408	FALSE
ENSG00000198899.2	MT-ATP6	0.985757	+	1	0.0325208	-0.062736	FALSE
ENSG00000198900.7	TOP1	0.936911	+	1	0.0140839	-0.0155228	FALSE
ENSG00000198909.8	MAP3K3	0.909286	-	1	-0.0228995	0.0241132	FALSE
ENSG00000198911.12	SREBF2	0.865578	-	1	-0.0156958	0.0269984	FALSE
ENSG00000198918.8	RPL39	0.872374	+	1	0.0163543	-0.00231786	FALSE
ENSG00000198931.11	APRT	0.792589	-	1	0.0128202	-0.0824326	FALSE
ENSG00000198932.13	GPRASP1	0.922536	+	1	0.014422	-0.0284476	FALSE
ENSG00000199293.1	SNORA21	1	-	1	-0.041172	0.0171996	FALSE
ENSG00000200312.1	RN7SKP255	1	-	1	-0.0202988	0.00390772	FALSE
ENSG00000200795.1	RNU4-1	0.848086	-	1	-0.0619645	0.0363368	FALSE
ENSG00000201185.1	RNA5SP202	1	+	1	-0.0211437	0.308879	FALSE
ENSG00000201793.1	RN7SKP9	0.923083	+	1	0.0378081	-0.0191882	FALSE
ENSG00000202538.1	RNU4-2	0.995791	-	1	-0.0256652	0.0249374	FALSE
ENSG00000203279.5	ENSG00000203279	0.890878	-	1	-0.129147	0.243244	FALSE
ENSG00000203650.9	LINC01285	1	+	1	-0.0147906	0.0326952	FALSE
ENSG00000203727.4	SAMD5	0.964585	+	1	-0.035754	0.115662	FALSE
ENSG00000203760.9	CENPW	0.939516	+	1	-0.0375201	0.131546	FALSE
ENSG00000203780.12	FANK1	0.908982	-	1	0.0126441	-0.0665969	FALSE
ENSG00000203799.14	CCDC162P	0.852644	-	1	0.00495452	-0.119816	FALSE
ENSG00000203804.5	ADAMTSL4-AS1	1	+	1	0.0635728	-0.102184	FALSE
ENSG00000203867.8	RBM20	1	+	1	0.0401297	-0.0308771	FALSE
ENSG00000203880.12	PCMTD2	0.822715	+	1	0.0212965	-0.0417306	FALSE
ENSG00000204055.5	IER5L-AS1	0.862248	-	1	0.108366	-0.268256	FALSE
ENSG00000204071.11	TCEAL6	1	+	1	0.0151625	-0.0384754	FALSE
ENSG00000204118.2	NAP1L6P	0.789407	+	1	0.0975225	-0.00836408	FALSE
ENSG00000204186.10	ZDBF2	0.891874	-	1	0.0137619	-0.0461902	FALSE
ENSG00000204217.16	BMPR2	0.988361	+	1	-0.0108999	0.0301762	FALSE
ENSG00000204248.12	COL11A2	1	-	1	0.00789912	-0.0274123	FALSE
ENSG00000204304.12	PBX2	1	+	1	0.00383272	-0.00778764	FALSE
ENSG00000204323.5	SMIM5	0.822264	-	1	0.0284474	-0.182335	FALSE
ENSG00000204348.10	DXO	0.894549	+	1	0.0275129	-0.0293423	FALSE
ENSG00000204388.7	HSPA1B	1	-	1	0.0034595	-0.0562302	FALSE
ENSG00000204390.10	HSPA1L	0.782944	+	1	0.0381577	-0.0501583	FALSE
ENSG00000204392.11	LSM2	0.929759	-	1	-0.0349053	0.0582333	FALSE
ENSG00000204435.15	CSNK2B	1	+	1	-0.000322214	0.00762028	FALSE
ENSG00000204438.11	GPANK1	1	-	1	0.00337907	-0.0228167	FALSE
ENSG00000204482.11	LST1	0.893464	-	1	0.0598265	-0.149981	FALSE
ENSG00000204556.4	ENSG00000204556	0.964594	+	1	0.107093	-0.141455	FALSE
ENSG00000204604.13	ZNF468	0.812542	+	1	0.0786188	-0.144839	FALSE
ENSG00000204628.12	RACK1	0.810706	+	1	0.0161189	-0.0186477	FALSE
ENSG00000204634.13	TBC1D8	0.982807	-	1	0.0155967	-0.0477395	FALSE
ENSG00000204815.10	ODAD4	1	-	1	-0.0271765	0.0333395	FALSE
ENSG00000204822.7	MRPL53	0.900603	-	1	0.0251247	-0.0945385	FALSE
ENSG00000204869.9	IGFL4	0.804687	+	1	0.0440598	-0.0426042	FALSE
ENSG00000204963.6	PCDHA7	1	+	1	0.0101191	-0.014205	FALSE
ENSG00000204967.12	PCDHA4	1	-	1	-0.0194491	0.00582856	FALSE
ENSG00000205090.9	TMEM240	0.936048	-	1	0.0174586	-0.0913464	FALSE
ENSG00000205116.4	TMEM88B	0.909788	-	1	0.0315496	-0.113801	FALSE
ENSG00000205133.12	TRIQK	1	-	1	-0.0136045	0.0234119	FALSE
ENSG00000205181.8	LINC00654	0.940118	-	1	0.0378959	-0.113356	FALSE
ENSG00000205212.6	CCDC144NL	1	-	1	0.0299199	-0.0926403	FALSE
ENSG00000205309.14	NT5M	0.987681	+	1	-0.0241052	0.141476	FALSE
ENSG00000205356.10	TECPR1	0.870726	+	1	-0.023652	0.0823709	FALSE
ENSG00000205364.4	MT1M	1	+	1	-0.0150001	0.0350297	FALSE
ENSG00000205488.9	CALML3-AS1	0.914926	+	1	0.123859	-0.108679	FALSE
ENSG00000205559.5	CHKB-DT	0.954377	+	1	-0.0241621	0.0653509	FALSE
ENSG00000205609.13	EIF3CL	1	+	1	0.300435	-0.203276	FALSE
ENSG00000205629.12	LCMT1	0.936032	-	1	-0.0144389	0.0210915	FALSE
ENSG00000205659.12	LIN52	0.89105	+	1	-0.0108795	0.0469612	FALSE
ENSG00000205726.15	ITSN1	0.936988	+	1	0.0083074	-0.0107072	FALSE
ENSG00000205832.8	C16orf96	0.802564	-	1	-0.073707	0.0191334	FALSE
ENSG00000205853.12	RFPL3S	1	+	1	-0.113056	0.169302	FALSE
ENSG00000205903.7	ZNF316	0.871521	+	1	-0.0118736	0.0845974	FALSE
ENSG00000206127.11	GOLGA8O	0.928648	+	1	0.12211	-0.0623525	FALSE
ENSG00000206530.11	CFAP44	0.970783	-	1	-0.0363433	0.0209916	FALSE
ENSG00000206634.1	SNORA22	0.868571	-	1	-0.0544879	0.0154999	FALSE
ENSG00000207014.1	SNORD116-3	1	+	1	0.0937044	-0.0703028	FALSE
ENSG00000207093.1	SNORD116-8	1	-	1	0.0632521	-0.0592687	FALSE
ENSG00000207145.1	SNORA18	0.788252	+	1	0.138542	-0.109475	FALSE
ENSG00000207955.5	ENSG00000207955	0.853463	-	1	0.0419336	-0.192913	FALSE
ENSG00000210082.2	MT-RNR2	0.849289	-	1	0.00368764	-0.0500468	FALSE
ENSG00000211450.11	SELENOH	0.825238	-	1	-0.0310734	0.0592248	FALSE
ENSG00000211455.8	STK38L	0.975896	+	1	-0.00719293	0.0296854	FALSE
ENSG00000211584.14	SLC48A1	1	+	1	-0.00144229	0.0207257	FALSE
ENSG00000212127.6	TAS2R14	1	-	1	-0.0116323	0.00566457	FALSE
ENSG00000213015.9	ZNF580	1	+	1	0.01612	-0.0183078	FALSE
ENSG00000213020.10	ZNF611	0.836024	-	1	0.0215805	-0.0741501	FALSE
ENSG00000213024.12	NUP62	1	+	1	-0.00880273	0.0242275	FALSE
ENSG00000213047.13	DENND1B	0.802137	+	1	0.033855	-0.0270951	FALSE
ENSG00000213057.5	C1orf220	1	+	1	0.0196736	-0.00751029	FALSE
ENSG00000213186.8	TRIM59	0.95387	+	1	0.0617097	-0.116102	FALSE
ENSG00000213297.8	ZNF625-ZNF20	0.989272	+	1	-0.021418	0.0998304	FALSE
ENSG00000213305.3	HNRNPCP6	0.862516	-	1	0.0694487	-0.117338	FALSE
ENSG00000213397.12	HAUS7	1	+	1	0.014267	-0.0378378	FALSE
ENSG00000213398.8	LCAT	0.972246	+	1	0.0634858	-0.131062	FALSE
ENSG00000213411.2	RBM22P2	0.848728	-	1	0.0281811	-0.112232	FALSE
ENSG00000213619.11	NDUFS3	0.816417	+	1	0.0199084	-0.0504753	FALSE
ENSG00000213658.13	LAT	1	-	1	-0.0469885	0.0828703	FALSE
ENSG00000213689.14	TREX1	1	-	1	-0.0260834	0.0111897	FALSE
ENSG00000213742.7	ZNF337-AS1	1	+	1	0.0364321	-0.0427841	FALSE
ENSG00000213760.11	ATP6V1G2	0.804169	-	1	-0.0190935	0.0394435	FALSE
ENSG00000213906.10	LTB4R2	1	+	1	-0.0291967	0.0709078	FALSE
ENSG00000213928.9	IRF9	0.799566	-	1	-0.0387756	0.00643619	FALSE
ENSG00000213967.12	ZNF726	1	-	1	-0.023493	0.0353803	FALSE
ENSG00000213977.8	TAX1BP3	0.880065	-	1	0.00430023	-0.0549218	FALSE
ENSG00000214022.12	REPIN1	0.995912	-	1	-0.0173604	0.0457326	FALSE
ENSG00000214160.10	ALG3	0.802938	-	1	-0.0358483	0.0293694	FALSE
ENSG00000214174.9	AMZ2P1	1	+	1	0.00942326	-0.00270191	FALSE
ENSG00000214226.9	C17orf67	1	+	1	0.0365163	-0.0412705	FALSE
ENSG00000214353.8	VAC14-AS1	0.910283	-	1	0.00421693	-0.0790071	FALSE
ENSG00000214376.6	VSTM5	0.79452	+	1	-0.0240356	0.138752	FALSE
ENSG00000214425.9	LRRC37A4P	0.882694	+	1	0.158334	-0.0898036	FALSE
ENSG00000214439.5	FAM185BP	0.926876	+	1	0.0303773	-0.00913408	FALSE
ENSG00000214457.3	RPL7P29	1	+	1	-0.016919	0.0306867	FALSE
ENSG00000214562.15	NUTM2D	1	-	1	0.00786347	-0.045108	FALSE
ENSG00000214575.10	CPEB1	1	+	1	-0.00037099	0.0125983	FALSE
ENSG00000214694.12	ARHGEF33	0.982298	+	1	0.0336588	-0.0224712	FALSE
ENSG00000214719.13	ENSG00000214719	1	+	1	0.0250984	-0.0307938	FALSE
ENSG00000214756.8	CSKMT	1	+	1	0.0446308	-0.07297	FALSE
ENSG00000214783.9	POLR2J4	0.787172	-	1	0.0136885	-0.190319	FALSE
ENSG00000214787.11	MS4A4E	0.829719	+	1	0.0938845	-0.0589631	FALSE
ENSG00000214940.8	NPIPA8	1	-	1	0.00266204	-0.0999165	FALSE
ENSG00000214967.5	NPIPA7	0.899232	+	1	-0.0707685	0.122472	FALSE
ENSG00000215041.10	NEURL4	0.967214	+	1	-0.0121041	0.0595456	FALSE
ENSG00000215196.5	BASP1-AS1	1	-	1	-0.00844204	0.0131729	FALSE
ENSG00000215302.8	WHAMMP4	0.928791	+	1	0.102302	-0.0671258	FALSE
ENSG00000215386.14	MIR99AHG	1	-	1	0.0014611	-0.00441064	FALSE
ENSG00000215424.10	MCM3AP-AS1	1	-	1	0.017308	-0.0214323	FALSE
ENSG00000215559.8	ANKRD20A11P	1	+	1	-0.0242891	0.125614	FALSE
ENSG00000217648.1	ENSG00000217648	1	+	1	-0.00342279	0.0279363	FALSE
ENSG00000218891.5	ZNF579	1	+	1	0.00915827	-0.0333715	FALSE
ENSG00000219481.11	NBPF1	0.840497	-	1	-0.0455997	0.0101884	FALSE
ENSG00000219545.12	UMAD1	0.951035	+	1	0.0138398	-0.00954083	FALSE
ENSG00000220201.7	ZGLP1	0.896343	-	1	-0.0562665	0.0227533	FALSE
ENSG00000220575.8	HTR5A-AS1	0.823923	+	1	0.0318152	-0.0407367	FALSE
ENSG00000221829.11	FANCG	1	-	1	-0.0150481	0.0106054	FALSE
ENSG00000221882.4	OR3A2	0.864754	+	1	-0.05396	0.158162	FALSE
ENSG00000221883.4	ARIH2OS	0.892893	+	1	-0.00410845	0.120086	FALSE
ENSG00000221890.6	NPTXR	1	+	1	0.00177953	-0.00726493	FALSE
ENSG00000222011.9	FAM185A	0.876334	-	1	0.0125918	-0.0494661	FALSE
ENSG00000223551.1	TMSB4XP4	1	-	1	0.0281525	-0.0714914	FALSE
ENSG00000223745.8	CCDC18-AS1	0.957111	+	1	0.0371468	-0.0399747	FALSE
ENSG00000223874.2	LINC01921	0.902852	+	1	0.0862728	-0.00495098	FALSE
ENSG00000223935.3	LGALSL-DT	0.784556	+	1	0.0830475	-0.0114995	FALSE
ENSG00000224046.3	DMTF1-AS1	0.945418	-	1	0.00939124	-0.0807775	FALSE
ENSG00000224086.6	PPM1F-AS1	1	-	1	-0.0438043	0.0875587	FALSE
ENSG00000224185.1	SNX18P9	0.903794	-	1	0.0588457	-0.165173	FALSE
ENSG00000224557.8	HLA-DPB2	0.850872	+	1	0.237796	-0.23929	FALSE
ENSG00000224609.8	FGGY-DT	0.990135	-	1	-0.0506805	0.104382	FALSE
ENSG00000224616.4	RTCA-AS1	0.822614	+	1	-0.0118346	0.112051	FALSE
ENSG00000224819.2	ENSG00000224819	1	+	1	0.0297851	-0.0970795	FALSE
ENSG00000224822.1	THRB-IT1	0.803704	-	1	-0.0562713	0.0630806	FALSE
ENSG00000224837.1	NA	0.997646	+	1	0.38754	-0.0152295	FALSE
ENSG00000224897.9	POT1-AS1	0.921776	-	1	-0.0430299	0.0624877	FALSE
ENSG00000224905.8	ENSG00000224905	1	+	1	-0.0235828	0.0505823	FALSE
ENSG00000224931.4	ENSG00000224931	0.82124	+	1	0.362808	-0.471903	FALSE
ENSG00000225032.5	ENSG00000225032	1	+	1	0.0443955	-0.053665	FALSE
ENSG00000225174.2	OSTM1-AS1	0.948851	-	1	0.0293667	-0.14502	FALSE
ENSG00000225213.2	ENSG00000225213	0.882872	-	1	0.0493047	-0.139936	FALSE
ENSG00000225224.1	RPS27AP12	0.827039	+	1	0.0893214	-0.0254561	FALSE
ENSG00000225265.2	TAF1A-AS1	1	+	1	0.0356122	-0.0262818	FALSE
ENSG00000225335.3	ENSG00000225335	0.801644	+	1	-0.0218792	0.134286	FALSE
ENSG00000225342.2	LRRK2-DT	0.904147	-	1	-0.0448209	0.0627062	FALSE
ENSG00000225361.4	PPP1R26-AS1	0.954603	+	1	0.0414972	-0.00982918	FALSE
ENSG00000225386.2	LRRC3B-AS1	1	-	1	0.0657583	-0.0950781	FALSE
ENSG00000225449.3	RAB6C-AS1	1	+	1	0.023094	-0.0223802	FALSE
ENSG00000225465.10	RFPL1S	1	-	1	0.00557551	-0.0226935	FALSE
ENSG00000225518.3	LINC01703	0.858107	+	1	0.142019	-0.172079	FALSE
ENSG00000225630.1	MTND2P28	1	-	1	-0.0472666	0.0889777	FALSE
ENSG00000225756.1	DBH-AS1	1	+	1	0.019362	-0.0553523	FALSE
ENSG00000225778.5	PROSER2-AS1	0.835545	-	1	-0.102859	0.115038	FALSE
ENSG00000225793.4	TMEM30A-DT	0.954318	-	1	-0.101594	0.10235	FALSE
ENSG00000225921.7	NOL7	0.984606	+	1	0.0131188	-0.0274224	FALSE
ENSG00000226026.7	RWDD3-DT	0.831425	-	1	0.0791	-0.116992	FALSE
ENSG00000226124.9	FTCDNL1	0.835018	+	1	-0.0404289	0.0754564	FALSE
ENSG00000226287.9	TMEM191A	0.989865	-	1	-0.0412359	0.155606	FALSE
ENSG00000226310.2	ENSG00000226310	1	+	1	0.0235799	-0.00948025	FALSE
ENSG00000226318.1	RPS3AP38	0.788177	-	1	0.0293618	-0.0867952	FALSE
ENSG00000226479.4	TMEM185B	1	-	1	-0.00637457	0.0109882	FALSE
ENSG00000226578.1	ENSG00000226578	0.960814	+	1	-0.0511268	0.146859	FALSE
ENSG00000226752.10	CUTALP	1	-	1	0.0169864	-0.0392401	FALSE
ENSG00000226816.3	ENSG00000226816	1	+	1	0.0549018	-0.0182996	FALSE
ENSG00000227110.7	LMCD1-AS1	1	-	1	-0.0318541	0.0627489	FALSE
ENSG00000227232.5	WASH7P	0.788961	-	1	-0.0778606	0.320867	FALSE
ENSG00000227449.8	FGF7P6	1	+	1	-0.100082	0.231781	FALSE
ENSG00000227500.10	SCAMP4	0.905584	-	1	-0.0270122	0.0443656	FALSE
ENSG00000227540.1	ENSG00000227540	0.914735	+	1	0.0751372	-0.097807	FALSE
ENSG00000227835.8	CARM1P1	1	+	1	0.0655272	-0.0540802	FALSE
ENSG00000228010.6	ENSG00000228010	1	+	1	-0.0112074	0.0455667	FALSE
ENSG00000228016.1	RAPGEF4-AS1	0.88967	-	1	0.00220693	-0.0600463	FALSE
ENSG00000228084.2	ENSG00000228084	0.840615	-	1	0.0327483	-0.0987153	FALSE
ENSG00000228238.1	ENSG00000228238	0.943009	-	1	-0.0891756	0.0871275	FALSE
ENSG00000228314.1	CYP4F29P	1	-	1	-0.1605	0.208538	FALSE
ENSG00000228400.2	CNTNAP5-DT	0.907831	-	1	-0.0405787	0.0189395	FALSE
ENSG00000228408.6	ENSG00000228408	1	-	1	0.0626255	-0.157737	FALSE
ENSG00000228486.11	C2orf92	0.808769	-	1	0.0294695	-0.107794	FALSE
ENSG00000228528.2	ENSG00000228528	0.790099	-	1	0.00371064	-0.145465	FALSE
ENSG00000228782.8	MRPL45P2	1	-	1	-0.0262269	0.0329925	FALSE
ENSG00000228789.9	HCG22	1	+	1	-0.122348	0.205314	FALSE
ENSG00000228801.7	PCMTD1-DT	0.855944	+	1	0.0421633	-0.0139043	FALSE
ENSG00000228828.1	TLK2P2	0.881771	-	1	0.0142484	-0.0785509	FALSE
ENSG00000228939.1	AKT3-IT1	0.997869	-	1	0.0036466	-0.0724917	FALSE
ENSG00000229017.7	LINC01277	0.975634	+	1	0.0664476	-0.0608852	FALSE
ENSG00000229151.2	ENSG00000229151	0.902434	-	1	-0.073087	0.0689352	FALSE
ENSG00000229236.3	TTTY10	0.90119	+	1	-0.0135269	0.162813	FALSE
ENSG00000229676.3	ZNF492	1	+	1	-0.0589688	0.148302	FALSE
ENSG00000229833.10	PET100	0.955457	-	1	-0.0190742	0.029649	FALSE
ENSG00000229917.2	RPL7P46	1	-	1	0.0444656	-0.0893971	FALSE
ENSG00000229976.2	ENSG00000229976	0.808081	-	1	-0.0946179	0.15882	FALSE
ENSG00000230042.1	AK3P3	1	-	1	-0.0388885	0.0542466	FALSE
ENSG00000230303.6	ENSG00000230303	0.8104	-	1	-0.0449043	0.013491	FALSE
ENSG00000230438.8	SERPINB9P1	1	-	1	0.0286205	-0.060527	FALSE
ENSG00000230530.2	LIMD1-AS1	0.929883	+	1	0.0622409	-0.0379681	FALSE
ENSG00000230555.2	LINC02916	1	-	1	0.0390472	-0.100115	FALSE
ENSG00000230724.9	LINC01001	1	+	1	0.0285298	-0.053372	FALSE
ENSG00000230732.4	ENSG00000230732	0.808141	+	1	0.0696622	-0.0187024	FALSE
ENSG00000230797.3	YY2	0.843997	+	1	-0.0116023	0.0860177	FALSE
ENSG00000230847.4	OCLNP1	0.9698	-	1	0.0106793	-0.384336	FALSE
ENSG00000230922.1	ENSG00000230922	1	+	1	0.0608436	-0.0695248	FALSE
ENSG00000231028.10	AHI1-DT	0.947001	-	1	0.0349529	-0.0575786	FALSE
ENSG00000231177.4	LINC00852	0.900728	+	1	0.0581514	-0.0524584	FALSE
ENSG00000231407.6	GORAB-AS1	0.889312	+	1	-0.0481083	0.133731	FALSE
ENSG00000231500.7	RPS18	1	-	1	0.00320977	-0.014386	FALSE
ENSG00000231533.2	ENSG00000231533	1	+	1	0.0107837	-0.0059112	FALSE
ENSG00000231690.4	LINC00574	0.96525	-	1	-0.0465891	0.0355166	FALSE
ENSG00000231999.8	LRRC8C-DT	0.862844	+	1	-0.0409776	0.129947	FALSE
ENSG00000232117.2	LINC00384	0.905801	-	1	0.112577	-0.307884	FALSE
ENSG00000232160.7	RAP2C-AS1	1	+	1	0.0198546	-0.00575404	FALSE
ENSG00000232164.1	LINC01873	0.812824	+	1	0.0987688	-0.130587	FALSE
ENSG00000232388.5	SMIM26	0.880141	-	1	-0.023474	0.0153732	FALSE
ENSG00000232450.1	ENSG00000232450	1	-	1	-0.0191936	0.0208605	FALSE
ENSG00000232504.5	ST3GAL5-AS1	1	+	1	-0.0117789	0.035159	FALSE
ENSG00000232533.2	ENSG00000232533	0.876857	+	1	-0.0521669	0.141947	FALSE
ENSG00000232611.1	ENSG00000232611	0.899278	-	1	0.0076142	-0.0548426	FALSE
ENSG00000232626.3	ENSG00000232626	1	-	1	-0.0004322	0.000316406	FALSE
ENSG00000232653.9	GOLGA8N	0.996831	-	1	-0.0460778	0.00700491	FALSE
ENSG00000232838.4	PET117	1	+	1	0.0127021	-0.0192081	FALSE
ENSG00000233024.7	NPIPA9	0.863509	+	1	0.116412	-0.0554101	FALSE
ENSG00000233030.2	ENSG00000233030	1	-	1	-0.031673	0.0460669	FALSE
ENSG00000233087.8	RAB6D	1	+	1	0.024178	-0.0311821	FALSE
ENSG00000233117.4	NA	0.893128	-	1	0.0320324	-0.210136	FALSE
ENSG00000233230.2	ENSG00000233230	1	-	1	-0.0149833	0.0164076	FALSE
ENSG00000233264.2	ENSG00000233264	1	-	1	-0.0392728	0.0197381	FALSE
ENSG00000233723.10	LINC01122	0.917386	-	1	0.00918718	-0.0572968	FALSE
ENSG00000233797.3	UFL1-AS1	1	-	1	0.00381791	-0.0135476	FALSE
ENSG00000233820.2	ENSG00000233820	1	+	1	0.00650037	-0.00204502	FALSE
ENSG00000233822.6	H2BC15	0.825281	-	1	0.00434191	-0.104743	FALSE
ENSG00000233828.5	MIR4280HG	1	+	1	0.0488673	-0.0441771	FALSE
ENSG00000233885.7	YEATS2-AS1	0.898598	+	1	0.118059	-0.0636611	FALSE
ENSG00000233954.7	UQCRHL	0.875103	-	1	-0.147396	0.022247	FALSE
ENSG00000234571.2	H2BP2	0.943148	+	1	0.114367	-0.181042	FALSE
ENSG00000234585.6	CCT6P3	1	-	1	0.00401487	-0.05657	FALSE
ENSG00000234665.9	LERFS	0.800811	-	1	0.153831	-0.389731	FALSE
ENSG00000234684.8	SDCBP2-AS1	0.964243	+	1	0.0415364	-0.0198021	FALSE
ENSG00000234997.3	ENSG00000234997	1	+	1	-0.021268	0.0567024	FALSE
ENSG00000235008.1	ENSG00000235008	0.795735	-	1	0.0323852	-0.115226	FALSE
ENSG00000235012.1	JCADP1	0.896166	-	1	0.0264114	-0.14132	FALSE
ENSG00000235072.2	ARNILA	1	-	1	-0.0185889	0.000963971	FALSE
ENSG00000235118.9	FAM237A	0.993912	-	1	0.0255914	-0.0976003	FALSE
ENSG00000235145.2	RPSAP16	1	+	1	0.0623082	-0.0500843	FALSE
ENSG00000235244.5	DANT2	0.845867	-	1	-0.0484126	0.0491407	FALSE
ENSG00000235316.1	DUSP8P5	0.942432	+	1	0.0417816	-0.045053	FALSE
ENSG00000235387.5	SPAAR	0.864905	-	1	-0.0697084	0.0281177	FALSE
ENSG00000235453.12	SMIM27	1	-	1	-0.0288715	0.0436992	FALSE
ENSG00000235568.7	NFAM1	0.845143	+	1	0.103316	-0.158675	FALSE
ENSG00000235663.1	SAPCD1-AS1	1	+	1	-0.0101332	0.0549692	FALSE
ENSG00000235919.5	ASH1L-AS1	0.854613	-	1	0.0409601	-0.0882611	FALSE
ENSG00000236088.11	COX10-DT	1	-	1	-0.0091167	0.00298601	FALSE
ENSG00000236184.1	TCEA1P4	1	-	1	-0.0265896	0.0323219	FALSE
ENSG00000236333.4	TRHDE-AS1	0.953344	+	1	0.0331629	-0.0500349	FALSE
ENSG00000236404.12	VLDLR-AS1	0.8223	-	1	0.00567695	-0.0753665	FALSE
ENSG00000236440.1	NA	0.841376	-	1	0.0298106	-0.166197	FALSE
ENSG00000236485.1	LINC01945	1	+	1	0.0907335	-0.0452162	FALSE
ENSG00000236576.1	ENSG00000236576	1	-	1	0.0284509	-0.0488246	FALSE
ENSG00000236723.2	ENSG00000236723	0.834651	+	1	0.0897909	-0.0322909	FALSE
ENSG00000236753.7	MKLN1-AS	0.9783	-	1	-0.0240745	0.0364377	FALSE
ENSG00000236810.7	ELOA-AS1	0.840413	+	1	0.0545442	-0.0303485	FALSE
ENSG00000236830.8	CBR3-AS1	1	+	1	0.0385633	-0.0481649	FALSE
ENSG00000236859.8	NIFK-AS1	1	-	1	-0.0194743	0.0330661	FALSE
ENSG00000236882.8	LINC01554	0.806698	+	1	0.135054	-0.19374	FALSE
ENSG00000236963.8	LINC01141	1	+	1	-0.0298369	0.0846949	FALSE
ENSG00000237135.1	DDX10P1	0.938369	+	1	0.0658929	-0.0651594	FALSE
ENSG00000237161.4	ENSG00000237161	1	+	1	0.0415641	-0.0470596	FALSE
ENSG00000237188.5	ENSG00000237188	1	-	1	-0.0348832	0.015458	FALSE
ENSG00000237248.5	LINC00987	0.929174	+	1	-0.0502494	0.148124	FALSE
ENSG00000237296.10	SMG1P1	0.984396	-	1	0.0105671	-0.0586001	FALSE
ENSG00000237505.8	PKN2-AS1	0.958358	-	1	0.0137182	-0.085242	FALSE
ENSG00000237624.1	OXCT2P1	0.971339	-	1	-0.0559175	0.0100638	FALSE
ENSG00000237638.3	LINC02245	0.795161	+	1	0.0442924	-0.0585848	FALSE
ENSG00000237732.10	CT75	1	+	1	0.0402463	-0.0268185	FALSE
ENSG00000237753.2	SLC20A1-DT	0.981691	+	1	-0.0049385	0.0527797	FALSE
ENSG00000237788.1	ENSG00000237788	1	+	1	-0.0340549	0.0911287	FALSE
ENSG00000237862.2	ENSG00000237862	0.901517	+	1	0.075967	-0.0296682	FALSE
ENSG00000237877.7	LINC01473	1	+	1	0.0230072	-0.0117666	FALSE
ENSG00000237928.6	NFIA-AS2	0.95321	-	1	-0.0911848	0.106876	FALSE
ENSG00000237984.3	PTENP1	0.898927	+	1	0.0480995	-0.0356334	FALSE
ENSG00000238009.6	ENSG00000238009	0.809835	+	1	-0.0517302	0.230218	FALSE
ENSG00000238184.1	CD81-AS1	1	+	1	0.0453404	-0.0427721	FALSE
ENSG00000238198.2	LRIG2-DT	0.937956	+	1	-0.0492326	0.113157	FALSE
ENSG00000238286.1	SLC35E1P1	1	-	1	-0.0685972	0.073026	FALSE
ENSG00000238622.1	SNORD97	0.992386	+	1	0.0445191	-0.0040004	FALSE
ENSG00000238741.1	SCARNA7	1	+	1	0.00564317	-0.0062134	FALSE
ENSG00000238795.1	SCARNA12	0.937408	-	1	0.00803178	-0.0511158	FALSE
ENSG00000239381.7	ENSG00000239381	1	+	1	0.0119084	-0.0156008	FALSE
ENSG00000239445.6	ST3GAL6-AS1	0.99439	-	1	0.0726677	-0.141347	FALSE
ENSG00000239474.7	KLHL41	0.818919	+	1	0.0578614	-0.0785273	FALSE
ENSG00000239627.3	RPL12P20	0.940757	+	1	0.0556764	-0.0221715	FALSE
ENSG00000239827.8	SUGT1P3	0.946162	-	1	0.00370671	-0.0502592	FALSE
ENSG00000239922.2	ENSG00000239922	1	-	1	0.0225233	-0.0901837	FALSE
ENSG00000239998.7	LILRA2	0.92742	+	1	-0.00575809	0.133395	FALSE
ENSG00000240342.3	RPS2P5	1	-	1	-0.0703801	0.0856099	FALSE
ENSG00000240445.6	FOXO3B	0.985678	-	1	0.00173896	-0.0563238	FALSE
ENSG00000240695.1	ENSG00000240695	0.967339	-	1	-0.0569048	0.0350593	FALSE
ENSG00000241015.2	TPM3P9	1	-	1	-0.0424786	0.0543125	FALSE
ENSG00000241163.9	LINC00877	1	+	1	-0.037895	0.113765	FALSE
ENSG00000241186.10	TDGF1	1	-	1	0.0204351	-0.0761757	FALSE
ENSG00000241213.2	LINC02024	0.996341	-	1	-0.0493039	0.0886095	FALSE
ENSG00000241231.2	ENSG00000241231	0.982051	-	1	-0.142098	0.178796	FALSE
ENSG00000241278.1	ENPP7P4	1	+	1	0.0441268	-0.0968489	FALSE
ENSG00000241316.8	SUCLG2-DT	0.814972	-	1	-0.0459115	0.000382372	FALSE
ENSG00000241343.10	RPL36A	1	-	1	-0.00522456	0.0109958	FALSE
ENSG00000241345.1	ENSG00000241345	1	-	1	-0.0377457	0.0372047	FALSE
ENSG00000241399.7	CD302	1	-	1	0.00355684	-0.0100817	FALSE
ENSG00000241787.1	MTND4P16	0.973451	-	1	-0.076872	0.0763069	FALSE
ENSG00000242110.8	AMACR	1	+	1	-0.0375339	0.0614143	FALSE
ENSG00000242268.3	LINC02082	1	-	1	0.0069441	-0.0606995	FALSE
ENSG00000242419.6	PCDHGC4	1	-	1	-0.0170314	0.0271168	FALSE
ENSG00000242498.8	ARPIN	0.83138	+	1	-0.0230766	0.0805732	FALSE
ENSG00000242588.6	ENSG00000242588	1	+	1	0.0167335	-0.022688	FALSE
ENSG00000242600.8	MBL1P	0.867034	-	1	-0.0931287	0.0813096	FALSE
ENSG00000242607.1	RPS3AP34	1	-	1	-0.0596482	0.0674124	FALSE
ENSG00000242686.4	PDE6B-AS1	0.937426	+	1	-0.0540154	0.2009	FALSE
ENSG00000242715.8	CCDC169	0.854695	-	1	0.0613189	-0.113499	FALSE
ENSG00000242802.9	AP5Z1	1	+	1	-0.0210251	0.0642524	FALSE
ENSG00000243279.4	PRAF2	1	-	1	-0.0169904	0.0423933	FALSE
ENSG00000243449.8	C4orf48	0.895718	+	1	-0.0371406	0.208044	FALSE
ENSG00000243477.6	NAA80	0.805552	-	1	-0.0405879	0.106275	FALSE
ENSG00000243678.12	NME2	0.976048	+	1	0.00961625	-0.00242783	FALSE
ENSG00000243679.1	ENSG00000243679	0.918152	+	1	-0.0377372	0.141953	FALSE
ENSG00000243701.8	DUBR	1	-	1	0.00398862	-0.0316292	FALSE
ENSG00000243708.11	PLA2G4B	0.967346	-	1	-0.0422038	0.0155282	FALSE
ENSG00000243943.10	ZNF512	0.881587	+	1	-0.00622894	0.037109	FALSE
ENSG00000244045.13	TMEM199	0.967244	-	1	0.0134	-0.0449945	FALSE
ENSG00000244558.6	KCNK15-AS1	1	+	1	-0.00114564	0.00530003	FALSE
ENSG00000244731.9	C4A	1	+	1	0.0673191	-0.102187	FALSE
ENSG00000244879.9	GABPB1-AS1	1	+	1	-0.0179268	0.0438835	FALSE
ENSG00000245060.8	LINC00847	1	-	1	0.00200809	-0.0238542	FALSE
ENSG00000245146.7	MALINC1	1	+	1	0.0176408	-0.0200164	FALSE
ENSG00000245275.8	SAP30L-AS1	0.962168	+	1	-0.00986433	0.109359	FALSE
ENSG00000245552.8	ENSG00000245552	0.835833	-	1	-0.088633	0.113186	FALSE
ENSG00000245832.7	MIR4300HG	0.977312	-	1	0.0822618	-0.223066	FALSE
ENSG00000245958.7	SEPTIN7P14	0.957684	-	1	-0.0199576	0.0220602	FALSE
ENSG00000246089.4	MCPH1-DT	0.866795	-	1	-0.0535266	0.0518255	FALSE
ENSG00000246308.3	ENSG00000246308	0.9216	+	1	0.0553515	-0.00585182	FALSE
ENSG00000246339.6	EXTL3-AS1	0.791342	+	1	-0.0794681	0.204155	FALSE
ENSG00000246731.3	MGC16275	0.865045	+	1	0.068155	-0.106858	FALSE
ENSG00000246889.3	CTTN-DT	1	-	1	0.021757	-0.0418557	FALSE
ENSG00000247092.8	SNHG10	0.891881	-	1	-0.062544	0.0327866	FALSE
ENSG00000247516.8	MIR4458HG	1	-	1	-0.0221286	0.0100584	FALSE
ENSG00000247572.9	CKMT2-AS1	1	-	1	-0.0330588	0.0448883	FALSE
ENSG00000247746.5	USP51	1	-	1	0.00526836	-0.0152612	FALSE
ENSG00000247970.3	ENSG00000247970	0.94389	-	1	0.0497481	-0.133783	FALSE
ENSG00000248283.2	CCNL2P1	0.915814	-	1	0.0523796	-0.0902725	FALSE
ENSG00000248546.3	ANP32C	0.811298	-	1	0.0971099	-0.171178	FALSE
ENSG00000248866.1	USP46-DT	0.91549	+	1	-0.0198281	0.0671503	FALSE
ENSG00000248971.2	KRT8P46	0.939207	+	1	-0.0172257	0.0640879	FALSE
ENSG00000249042.6	FAM151B-DT	0.879591	+	1	0.0257296	-0.0424146	FALSE
ENSG00000249096.7	LINC02362	0.97083	-	1	0.00188563	-0.0734487	FALSE
ENSG00000249109.1	ENSG00000249109	0.977658	-	1	0.154808	-0.372102	FALSE
ENSG00000249258.2	ENSG00000249258	1	+	1	-0.0292076	0.069736	FALSE
ENSG00000249335.4	ENSG00000249335	1	-	1	0.000416793	-0.0151047	FALSE
ENSG00000249421.2	ADAMTS19-AS1	1	-	1	-0.0276785	0.0417702	FALSE
ENSG00000249465.1	RBMXP4	0.977624	-	1	-0.0500272	0.0211686	FALSE
ENSG00000249684.6	ENSG00000249684	0.914347	-	1	0.0322422	-0.194927	FALSE
ENSG00000249779.1	ENSG00000249779	1	+	1	-0.0244173	0.0774431	FALSE
ENSG00000249839.1	ENSG00000249839	0.924161	+	1	0.175338	-0.0556148	FALSE
ENSG00000249853.9	HS3ST5	0.822539	+	1	-0.00178665	0.087161	FALSE
ENSG00000249863.2	ENSG00000249863	0.93522	+	1	0.0838273	-0.0977092	FALSE
ENSG00000249915.9	PDCD6	1	-	1	-0.00409614	0.0034071	FALSE
ENSG00000249937.9	LINC02223	1	-	1	0.0664919	-0.0906649	FALSE
ENSG00000250072.7	SH3TC2-DT	0.838692	-	1	0.02014	-0.193578	FALSE
ENSG00000250132.6	ENSG00000250132	0.890715	-	1	-0.0559199	0.1168	FALSE
ENSG00000250138.4	ENSG00000250138	1	-	1	-0.0380948	0.0682329	FALSE
ENSG00000250148.1	KRT8P31	0.980426	-	1	0.0651393	-0.123384	FALSE
ENSG00000250159.7	PKD2L2-DT	0.916568	+	1	0.0255106	-0.0295555	FALSE
ENSG00000250257.1	LDHAL6DP	0.915562	+	1	0.0841666	-0.107406	FALSE
ENSG00000250280.2	ENSG00000250280	0.799074	+	1	-0.0068966	0.137423	FALSE
ENSG00000250305.9	TRMT9B	1	+	1	0.0109725	-0.0315448	FALSE
ENSG00000250519.7	ENSG00000250519	1	+	1	0.0221365	-0.0130279	FALSE
ENSG00000250539.1	KRT8P33	0.999453	-	1	0.0294083	-0.0810294	FALSE
ENSG00000250565.7	ATP6V1E2	1	+	1	-0.0202608	0.0457636	FALSE
ENSG00000250571.7	GLI4	0.965726	-	1	0.00739671	-0.0754803	FALSE
ENSG00000250644.3	ENSG00000250644	0.924215	-	1	-0.0243377	0.0193621	FALSE
ENSG00000250709.1	CCDC169-SOHLH2	0.787491	+	1	0.26465	-0.214556	FALSE
ENSG00000250770.4	ENSG00000250770	0.962087	+	1	0.0329583	-0.0129483	FALSE
ENSG00000250786.3	SNHG18	0.939853	+	1	-0.0309285	0.165255	FALSE
ENSG00000250959.3	GLUD1P3	0.944395	+	1	-0.00735791	0.0518774	FALSE
ENSG00000251244.3	ENSG00000251244	0.987803	+	1	0.0808603	-0.0949253	FALSE
ENSG00000251369.9	ZNF550	0.875664	-	1	-0.0352912	0.0810328	FALSE
ENSG00000251396.8	LINC01301	0.857946	-	1	-0.0677962	0.0914657	FALSE
ENSG00000251474.7	RPL32P3	1	+	1	-0.0140793	0.0419515	FALSE
ENSG00000251602.7	ENSG00000251602	0.939654	+	1	0.0488907	-0.133425	FALSE
ENSG00000251632.1	LINC02172	0.951418	-	1	-0.117977	0.208284	FALSE
ENSG00000252757.1	RN7SKP96	0.890477	+	1	0.0681014	-0.00841929	FALSE
ENSG00000253208.1	PSME2P5	0.940482	+	1	-0.0250807	0.117037	FALSE
ENSG00000253251.3	SHLD3	0.824434	-	1	0.0326197	-0.0858239	FALSE
ENSG00000253336.1	ENSG00000253336	0.845777	+	1	-0.0372088	0.0994604	FALSE
ENSG00000253521.2	HPYR1	0.867118	+	1	-0.0264479	0.108759	FALSE
ENSG00000253554.7	LINC01414	0.857821	+	1	-0.0315631	0.137513	FALSE
ENSG00000253636.1	ENSG00000253636	1	+	1	0.0143524	-0.0135765	FALSE
ENSG00000253642.6	ENSG00000253642	1	-	1	0.0522593	-0.102846	FALSE
ENSG00000253671.3	ENSG00000253671	1	-	1	-0.0621473	0.0714207	FALSE
ENSG00000253719.4	ATXN7L3B	1	+	1	0.00682198	-0.00513056	FALSE
ENSG00000253726.1	NA	0.828492	+	1	-0.0234084	0.135713	FALSE
ENSG00000253729.8	PRKDC	0.910404	+	1	0.0172973	-0.0200581	FALSE
ENSG00000253731.3	PCDHGA6	0.851289	+	1	0.0469786	-0.057104	FALSE
ENSG00000253773.4	CFAP418-AS1	0.930575	+	1	-0.0112267	0.105601	FALSE
ENSG00000253846.3	PCDHGA10	0.863619	+	1	-0.0225057	0.0771245	FALSE
ENSG00000253873.6	PCDHGA11	0.982831	+	1	-0.00125393	0.0418879	FALSE
ENSG00000253893.2	FAM85B	0.829431	-	1	-0.0924075	0.0622661	FALSE
ENSG00000253910.3	PCDHGB2	0.791677	+	1	-0.0453928	0.0813399	FALSE
ENSG00000253953.3	PCDHGB4	1	-	1	-0.0185295	0.0105603	FALSE
ENSG00000254035.1	ENSG00000254035	1	-	1	0.0246051	-0.0890201	FALSE
ENSG00000254415.4	SIGLEC14	0.825461	+	1	0.173892	-0.295765	FALSE
ENSG00000254505.11	CHMP4A	1	-	1	-0.00733108	0.0119186	FALSE
ENSG00000254535.4	PABPC4L	1	-	1	-0.0378159	0.0473296	FALSE
ENSG00000254553.1	ENSG00000254553	1	-	1	0.0245939	-0.128188	FALSE
ENSG00000254602.2	ENSG00000254602	0.844783	-	1	0.0330909	-0.112967	FALSE
ENSG00000254681.6	PKD1P5	0.782584	+	1	0.243447	-0.201932	FALSE
ENSG00000254715.3	OR7E154P	0.783725	-	1	-0.188026	0.224332	FALSE
ENSG00000254746.6	ENSG00000254746	0.972569	-	1	0.0103362	-0.135581	FALSE
ENSG00000254772.10	EEF1G	1	+	1	0.00724754	-0.00665279	FALSE
ENSG00000254870.5	ATP6V1G2-DDX39B	0.876718	+	1	0.140553	-0.241254	FALSE
ENSG00000254876.5	SUGT1P4-STRA6LP	0.865003	+	1	0.0439075	-0.0565111	FALSE
ENSG00000254912.2	MPHOSPH10P2	0.866364	+	1	0.271365	-0.103689	FALSE
ENSG00000255085.8	ENSG00000255085	1	+	1	0.0354588	-0.0687773	FALSE
ENSG00000255135.5	EMSY-DT	1	-	1	-0.0123053	0.00422792	FALSE
ENSG00000255152.8	MSH5-SAPCD1	1	-	1	-0.0961146	0.121382	FALSE
ENSG00000255197.7	ENSG00000255197	0.85284	+	1	-0.0461166	0.168151	FALSE
ENSG00000255248.10	MIR100HG	1	+	1	0.0147735	-0.0273277	FALSE
ENSG00000255310.2	ENSG00000255310	1	+	1	0.0268659	-0.0348965	FALSE
ENSG00000255508.7	ENSG00000255508	1	-	1	-0.0531254	0.0854427	FALSE
ENSG00000255529.9	POLR2M	0.812391	-	1	-0.018469	0.0173625	FALSE
ENSG00000255537.1	ENSG00000255537	0.974404	-	1	-0.0303299	0.0175169	FALSE
ENSG00000255545.8	B3GAT1-DT	0.848335	+	1	-0.0126749	0.0906827	FALSE
ENSG00000255559.1	ZNF252P-AS1	0.974156	-	1	-0.0553767	0.0584599	FALSE
ENSG00000255639.3	ENSG00000255639	1	-	1	-0.0248283	0.0922704	FALSE
ENSG00000255693.3	LINC02389	1	+	1	0.0275229	-0.0147257	FALSE
ENSG00000255769.7	GOLGA2P10	1	-	1	-0.0225431	0.0285004	FALSE
ENSG00000255857.7	PXN-AS1	1	-	1	-0.0397175	0.0677375	FALSE
ENSG00000255931.2	ENSG00000255931	0.996275	+	1	-0.00184675	0.0554816	FALSE
ENSG00000255980.2	ENSG00000255980	0.891486	-	1	-0.0857664	0.0665868	FALSE
ENSG00000256001.3	ENSG00000256001	1	-	1	-0.107013	0.105686	FALSE
ENSG00000256223.6	ZNF10	0.791587	-	1	-0.036787	0.0364382	FALSE
ENSG00000256229.8	ZNF486	0.908093	-	1	-0.0288306	0.00959873	FALSE
ENSG00000256294.8	ZNF225	0.968889	-	1	-0.0162092	0.00141288	FALSE
ENSG00000256443.1	ENSG00000256443	0.825249	+	1	0.0599788	-0.0384942	FALSE
ENSG00000256591.5	ENSG00000256591	1	+	1	-0.0337197	0.173934	FALSE
ENSG00000256596.1	ENSG00000256596	1	-	1	-0.0251083	0.0221937	FALSE
ENSG00000256664.1	ENSG00000256664	1	+	1	0.0965484	-0.0290915	FALSE
ENSG00000256751.6	PLBD1-AS1	1	-	1	0.0024645	-0.0208658	FALSE
ENSG00000256966.6	ENSG00000256966	0.797104	+	1	0.248564	-0.301898	FALSE
ENSG00000257069.6	KCNK4-TEX40	1	+	1	0.0262945	-0.0334408	FALSE
ENSG00000257103.9	LSM14A	1	-	1	-0.0123307	0.0250443	FALSE
ENSG00000257167.3	TMPO-AS1	0.880538	+	1	0.0737532	-0.0304445	FALSE
ENSG00000257337.8	ENSG00000257337	0.98528	+	1	-0.0068285	0.0535969	FALSE
ENSG00000257557.2	PPP1R12A-AS1	1	-	1	0.00336932	-0.0592	FALSE
ENSG00000257703.6	ENSG00000257703	0.814237	-	1	-0.105983	0.147515	FALSE
ENSG00000257727.6	CNPY2	0.846394	+	1	-0.00951629	0.0452117	FALSE
ENSG00000258102.5	MAP1LC3B2	1	-	1	-0.0513657	0.0202794	FALSE
ENSG00000258168.6	ENSG00000258168	1	+	1	-0.116973	0.191626	FALSE
ENSG00000258289.10	CHURC1	0.916942	+	1	-0.0108219	0.0512633	FALSE
ENSG00000258469.1	CHMP4BP1	1	-	1	0.0118346	-0.0426603	FALSE
ENSG00000258584.2	FAM181A-AS1	1	-	1	0.00616323	-0.059837	FALSE
ENSG00000258655.2	ARHGAP5-AS1	0.823404	+	1	0.0400032	-0.0223282	FALSE
ENSG00000258659.7	TRIM34	0.917022	+	1	0.0444904	-0.00963523	FALSE
ENSG00000258725.2	PRC1-AS1	0.838785	-	1	-0.0655936	0.00721785	FALSE
ENSG00000258738.1	BAZ1A-AS1	1	+	1	0.0411967	-0.00529742	FALSE
ENSG00000258741.5	H2AZ2P1	0.830872	-	1	-0.136413	0.107815	FALSE
ENSG00000258789.1	ENSG00000258789	1	-	1	-0.0280027	0.0310931	FALSE
ENSG00000258790.1	ENSG00000258790	1	-	1	-0.025131	0.0362069	FALSE
ENSG00000258920.1	FOXN3-AS1	0.941506	-	1	0.0507526	-0.122852	FALSE
ENSG00000259172.1	SNRPA1-DT	1	+	1	0.0571939	-0.0838016	FALSE
ENSG00000259251.2	VPS13C-DT	0.882816	+	1	0.104641	-0.0192144	FALSE
ENSG00000259319.2	JDP2-AS1	0.977506	-	1	-0.0297653	0.0658918	FALSE
ENSG00000259426.6	KIF23-AS1	1	-	1	0.0435055	-0.107083	FALSE
ENSG00000259429.5	UBE2Q2P2	1	+	1	0.0275284	-0.042039	FALSE
ENSG00000259456.4	ADNP-AS1	1	+	1	-0.0403867	0.0681934	FALSE
ENSG00000259479.6	SORD2P	0.855418	+	1	0.209693	-0.322296	FALSE
ENSG00000259520.6	SLC28A2-AS1	0.823839	+	1	-0.103534	0.322995	FALSE
ENSG00000259581.3	TYRO3P	0.826418	-	1	-0.0647707	0.0138458	FALSE
ENSG00000259642.2	ST20-AS1	1	+	1	-0.0111265	0.0390209	FALSE
ENSG00000259644.1	ENSG00000259644	0.895861	+	1	0.0384	-0.00106996	FALSE
ENSG00000259905.7	PWRN1	1	+	1	-0.00732807	0.0196722	FALSE
ENSG00000259916.2	ENSG00000259916	0.844937	+	1	0.113467	-0.0131569	FALSE
ENSG00000259946.1	ENSG00000259946	1	+	1	0.0307259	-0.0236564	FALSE
ENSG00000259953.2	ENSG00000259953	0.943684	-	1	0.0305265	-0.0731941	FALSE
ENSG00000259985.1	ENSG00000259985	0.927272	-	1	-0.030026	0.053411	FALSE
ENSG00000260086.4	ENSG00000260086	0.903756	+	1	-0.0787016	0.158826	FALSE
ENSG00000260092.1	ENSG00000260092	1	-	1	0.170777	-0.184201	FALSE
ENSG00000260101.1	AFTPH-DT	0.785423	+	1	0.0877454	-0.137451	FALSE
ENSG00000260196.1	ENSG00000260196	0.971487	-	1	-0.0248467	0.0367582	FALSE
ENSG00000260233.3	ZNRD2-DT	1	+	1	0.0663885	-0.0535778	FALSE
ENSG00000260400.1	ENSG00000260400	0.942815	+	1	0.0393616	-0.0755913	FALSE
ENSG00000260418.1	ENSG00000260418	1	-	1	-0.0185448	0.00584781	FALSE
ENSG00000260448.7	LCMT1-AS1	1	-	1	-0.0485781	0.0310296	FALSE
ENSG00000260456.7	C16orf95	0.972424	+	1	0.0307014	-0.00568001	FALSE
ENSG00000260565.8	ERVK13-1	1	+	1	-0.00615366	0.0141181	FALSE
ENSG00000260645.2	ENSG00000260645	0.942412	-	1	-0.0579618	0.0310516	FALSE
ENSG00000260693.1	ENSG00000260693	0.827645	+	1	-0.0165527	0.0947849	FALSE
ENSG00000260774.1	ENSG00000260774	0.98029	+	1	0.0615225	-0.0810417	FALSE
ENSG00000260793.3	ENSG00000260793	1	-	1	-0.00528546	0.00434915	FALSE
ENSG00000260855.1	ENSG00000260855	1	+	1	0.00887387	-0.00534312	FALSE
ENSG00000260947.1	ENSG00000260947	0.886073	+	1	-0.0267658	0.0636008	FALSE
ENSG00000261037.1	NA	0.900041	-	1	0.0276463	-0.195957	FALSE
ENSG00000261079.1	ENSG00000261079	0.813763	+	1	-0.0607864	0.166951	FALSE
ENSG00000261096.1	ENSG00000261096	1	+	1	0.0110069	-0.00331822	FALSE
ENSG00000261098.1	ENSG00000261098	0.931045	+	1	-0.0177489	0.0571068	FALSE
ENSG00000261115.7	TMEM178B	0.820365	-	1	-0.0197363	0.0621847	FALSE
ENSG00000261126.7	RBFADN	0.810034	+	1	-0.00763073	0.0840158	FALSE
ENSG00000261167.1	ENSG00000261167	1	-	1	-0.00866699	0.00273737	FALSE
ENSG00000261215.1	ENSG00000261215	0.989597	+	1	0.0419037	-0.0715228	FALSE
ENSG00000261236.8	BOP1	0.83473	+	1	-0.0232117	0.07984	FALSE
ENSG00000261247.2	GOLGA8T	1	+	1	0.0168937	-0.0335254	FALSE
ENSG00000261286.1	ATP2C2-AS1	1	-	1	0.0354249	-0.106733	FALSE
ENSG00000261335.1	ENSG00000261335	0.801661	+	1	-0.00501228	0.100922	FALSE
ENSG00000261340.1	LINC01616	0.960419	-	1	0.0262642	-0.063841	FALSE
ENSG00000261342.1	ENSG00000261342	1	+	1	0.0179413	-0.0308694	FALSE
ENSG00000261360.2	OTULIN-DT	0.831608	-	1	0.071775	-0.157391	FALSE
ENSG00000261377.6	PDCD6IPP2	0.897183	-	1	-0.0512566	0.0376469	FALSE
ENSG00000261451.1	ENSG00000261451	1	-	1	-0.010126	0.0133331	FALSE
ENSG00000261556.10	SMG1P7	0.890889	-	1	-0.0440361	0.0603289	FALSE
ENSG00000261654.1	ENSG00000261654	1	+	1	0.0202525	-0.0371677	FALSE
ENSG00000261728.1	ENSG00000261728	1	-	1	0.0343663	-0.0808668	FALSE
ENSG00000261801.7	LOXL1-AS1	1	-	1	0.0580905	-0.0743363	FALSE
ENSG00000261819.1	ENSG00000261819	0.796522	-	1	-0.143228	0.318239	FALSE
ENSG00000261832.6	ENSG00000261832	1	+	1	0.0589832	-0.0325516	FALSE
ENSG00000262001.2	DLGAP1-AS2	1	+	1	0.085783	-0.12507	FALSE
ENSG00000262074.7	SNORD3B-2	1	+	1	0.0686413	-0.0395064	FALSE
ENSG00000262097.3	LINC02185	0.892765	+	1	0.108757	-0.105275	FALSE
ENSG00000262209.3	PCDHGB3	0.957325	-	1	0.0034412	-0.0431293	FALSE
ENSG00000262223.9	ENSG00000262223	1	-	1	-0.0350133	0.0667702	FALSE
ENSG00000262503.1	ENSG00000262503	1	+	1	-0.0363158	0.0663249	FALSE
ENSG00000262652.1	ENSG00000262652	0.968315	+	1	-0.0253327	0.086482	FALSE
ENSG00000262655.4	SPON1	1	-	1	-0.0275845	0.0335058	FALSE
ENSG00000262691.1	ENSG00000262691	1	-	1	-0.0400716	0.0392186	FALSE
ENSG00000262728.6	ENSG00000262728	0.884684	+	1	-0.0846149	0.124192	FALSE
ENSG00000262919.8	CCNQ	0.905643	+	1	0.0171432	-0.0271887	FALSE
ENSG00000263069.6	RNF213-AS1	1	+	1	-0.00376314	0.0210882	FALSE
ENSG00000263126.1	ENSG00000263126	0.79921	+	1	0.0628087	-0.00128573	FALSE
ENSG00000263278.2	ENSG00000263278	1	-	1	-0.0146622	0.00481221	FALSE
ENSG00000263400.8	TMEM220-AS1	0.931511	-	1	-0.0736189	0.114257	FALSE
ENSG00000263551.6	ENSG00000263551	1	-	1	-0.0432739	0.133086	FALSE
ENSG00000263731.1	ENSG00000263731	0.824522	+	1	0.0345492	-0.0427936	FALSE
ENSG00000263956.8	NBPF11	0.943356	+	1	-0.0024972	0.0358048	FALSE
ENSG00000264895.1	ENSG00000264895	0.871672	-	1	0.0225821	-0.0834106	FALSE
ENSG00000264954.2	PRR29-AS1	0.885054	+	1	0.064479	-0.0259359	FALSE
ENSG00000265107.3	GJA5	0.864451	-	1	0.00194391	-0.110069	FALSE
ENSG00000265478.2	ENSG00000265478	1	+	1	-0.00836665	0.0339379	FALSE
ENSG00000265625.1	ENSG00000265625	0.923652	+	1	0.0807566	-0.0620169	FALSE
ENSG00000265763.4	ZNF488	0.948904	-	1	-0.0257661	0.0253044	FALSE
ENSG00000265808.4	SEC22B	0.885656	-	1	-0.0134357	0.026104	FALSE
ENSG00000266074.10	BAHCC1	1	-	1	0.00260608	-0.0270846	FALSE
ENSG00000266076.1	NA	0.818843	+	1	0.315528	-0.515853	FALSE
ENSG00000266371.1	ENSG00000266371	0.944535	+	1	-0.00421211	0.0540979	FALSE
ENSG00000266456.1	ENSG00000266456	0.95418	-	1	0.0211968	-0.137604	FALSE
ENSG00000266805.1	ENSG00000266805	0.900751	+	1	-0.057066	0.120227	FALSE
ENSG00000266865.7	ENSG00000266865	0.927598	+	1	0.0360561	-0.0146586	FALSE
ENSG00000267064.2	UXT-AS1	0.850683	-	1	-0.102355	0.15969	FALSE
ENSG00000267106.9	ZNF561-AS1	0.820827	-	1	0.0372622	-0.0782889	FALSE
ENSG00000267169.2	ADGRL1-AS1	1	-	1	0.0190672	-0.0796033	FALSE
ENSG00000267179.1	ENSG00000267179	0.856072	-	1	-0.0542893	0.0172872	FALSE
ENSG00000267221.3	C17orf113	0.934356	+	1	0.0262241	-0.00666359	FALSE
ENSG00000267264.1	ENSG00000267264	0.961768	-	1	0.0149697	-0.0732263	FALSE
ENSG00000267325.2	LINC01415	0.955217	+	1	0.0322371	-0.00222097	FALSE
ENSG00000267432.6	DNAH17-AS1	0.907777	-	1	0.0915079	-0.268986	FALSE
ENSG00000267481.1	ENSG00000267481	1	+	1	0.00858183	-0.00882036	FALSE
ENSG00000267549.6	ZSCAN5A-AS1	1	+	1	0.0250302	-0.0236083	FALSE
ENSG00000267673.6	FDX2	0.84423	-	1	-0.0249443	0.0387582	FALSE
ENSG00000267731.1	ENSG00000267731	1	+	1	0.0376511	-0.0436517	FALSE
ENSG00000267750.6	RUNDC3A-AS1	0.968586	+	1	-0.00567517	0.113139	FALSE
ENSG00000267784.1	ENSG00000267784	1	-	1	-0.0192728	0.0258589	FALSE
ENSG00000267904.1	ENSG00000267904	1	-	1	0.0317044	-0.0657969	FALSE
ENSG00000268218.1	ENSG00000268218	0.975341	-	1	-0.0464779	0.0105153	FALSE
ENSG00000268350.8	FAM156A	0.965997	-	1	-0.0316042	0.0209281	FALSE
ENSG00000268364.3	SMC5-DT	1	-	1	-0.0265508	0.0435649	FALSE
ENSG00000268379.1	ENSG00000268379	1	+	1	-0.000723421	0.0354459	FALSE
ENSG00000268658.5	LINC00664	1	+	1	0.0533999	-0.0661424	FALSE
ENSG00000268758.7	ADGRE4P	0.980858	+	1	-0.0720272	0.187427	FALSE
ENSG00000269235.3	ZNF350-AS1	0.890693	+	1	-0.0545061	0.0857481	FALSE
ENSG00000269343.9	ZNF587B	0.900766	+	1	0.0242757	-0.0174409	FALSE
ENSG00000269502.6	DMRTC1	0.910022	-	1	-0.17131	0.0706161	FALSE
ENSG00000269696.3	ZNF470-DT	0.94634	-	1	-0.0309792	0.00742262	FALSE
ENSG00000269743.3	SLC25A53	1	+	1	0.0166811	-0.0378578	FALSE
ENSG00000269821.1	KCNQ1OT1	0.820074	-	1	0.0270803	-0.0690686	FALSE
ENSG00000269896.2	ENSG00000269896	0.898834	+	1	0.070023	-0.165004	FALSE
ENSG00000269900.3	RMRP	0.845474	-	1	0.000531371	-0.124176	FALSE
ENSG00000269906.1	ENSG00000269906	0.882238	-	1	-0.0929806	0.158603	FALSE
ENSG00000269911.1	FAM226B	0.875654	-	1	-0.034109	0.0144086	FALSE
ENSG00000269939.1	PCF11-AS1	0.95188	-	1	-0.0634642	0.101503	FALSE
ENSG00000269955.2	FMC1-LUC7L2	0.918676	-	1	-0.085924	0.142398	FALSE
ENSG00000269984.1	ENSG00000269984	1	-	1	0.0143913	-0.0380027	FALSE
ENSG00000270019.1	ENSG00000270019	1	+	1	0.0446563	-0.0573706	FALSE
ENSG00000270066.3	ENSG00000270066	1	+	1	0.0780574	-0.0113259	FALSE
ENSG00000270084.2	GAS5-AS1	0.901481	-	1	-0.0644472	0.00514318	FALSE
ENSG00000270091.1	ENSG00000270091	0.899609	-	1	0.0132765	-0.0766962	FALSE
ENSG00000270108.1	ENSG00000270108	0.952095	+	1	-0.0346501	0.0630898	FALSE
ENSG00000270116.1	ENSG00000270116	1	+	1	0.0531767	-0.0646012	FALSE
ENSG00000270171.1	ENSG00000270171	0.954787	+	1	-0.0453092	0.149121	FALSE
ENSG00000270177.1	PPP2CA-DT	0.836167	-	1	0.0368692	-0.146962	FALSE
ENSG00000270194.1	GOLGA4-AS1	1	-	1	0.0465857	-0.0791281	FALSE
ENSG00000270426.1	ENSG00000270426	1	+	1	0.05249	-0.0525707	FALSE
ENSG00000270441.1	LAMB2P1	0.863851	-	1	-0.0659025	0.0578577	FALSE
ENSG00000270604.5	HCG17	1	+	1	-0.00632249	0.0146049	FALSE
ENSG00000270757.1	HSPE1-MOB4	1	+	1	0.0355492	-0.00802509	FALSE
ENSG00000271452.1	ENSG00000271452	0.900431	-	1	-0.0612754	0.027557	FALSE
ENSG00000271576.1	PRKACB-DT	0.931239	+	1	0.0379239	-0.00561363	FALSE
ENSG00000271646.1	IRF2-DT	0.851344	+	1	0.0610786	-0.0484865	FALSE
ENSG00000271789.1	ENSG00000271789	1	+	1	-0.0329122	0.0478616	FALSE
ENSG00000271848.2	SYNPO2L-AS1	1	+	1	0.0637358	-0.0998411	FALSE
ENSG00000271860.8	ENSG00000271860	0.916156	+	1	-0.00579752	0.0440567	FALSE
ENSG00000271917.1	ENSG00000271917	0.89147	-	1	-0.0834812	0.136489	FALSE
ENSG00000271964.1	ENSG00000271964	0.913038	-	1	0.00829112	-0.0918834	FALSE
ENSG00000271978.1	ENSG00000271978	1	-	1	-0.0268456	0.0362245	FALSE
ENSG00000272047.4	GTF2H5	0.908906	+	1	0.0220966	-0.0139768	FALSE
ENSG00000272079.2	ENSG00000272079	0.833405	+	1	0.101941	-0.17608	FALSE
ENSG00000272097.2	TMEM14B-DT	0.933641	+	1	-0.0315714	0.124968	FALSE
ENSG00000272137.1	ENSG00000272137	1	+	1	0.0344993	-0.0139265	FALSE
ENSG00000272221.1	ENSG00000272221	1	-	1	0.0170542	-0.032945	FALSE
ENSG00000272345.1	ENSG00000272345	0.951327	-	1	0.00384406	-0.0861113	FALSE
ENSG00000272374.1	ENSG00000272374	1	-	1	0.0277492	-0.0540572	FALSE
ENSG00000272414.6	FAM47E-STBD1	0.938826	-	1	0.0360198	-0.125041	FALSE
ENSG00000272455.1	MRPL20-DT	0.849324	+	1	0.0639771	-0.072946	FALSE
ENSG00000272505.1	ENSG00000272505	0.964635	-	1	0.0215306	-0.0639306	FALSE
ENSG00000272597.1	ENSG00000272597	1	-	1	0.00342897	-0.055097	FALSE
ENSG00000272654.1	ENSG00000272654	1	-	1	-0.0271452	0.0334056	FALSE
ENSG00000272688.1	ENSG00000272688	1	-	1	0.0114336	-0.0501486	FALSE
ENSG00000272695.2	GAS6-DT	0.82192	+	1	0.0340307	-0.0137168	FALSE
ENSG00000272734.1	ADIRF-AS1	0.934765	+	1	0.07228	-0.119824	FALSE
ENSG00000272750.1	ENSG00000272750	0.830671	+	1	0.0823629	-0.103114	FALSE
ENSG00000272807.1	ENSG00000272807	0.927382	-	1	-0.0356613	0.0171331	FALSE
ENSG00000272812.1	ENSG00000272812	0.784661	+	1	-0.0162098	0.104009	FALSE
ENSG00000272822.2	ENSG00000272822	0.80536	-	1	-0.131018	0.112196	FALSE
ENSG00000272894.5	MIOS-DT	1	-	1	-0.040468	0.0481622	FALSE
ENSG00000272909.1	ENSG00000272909	0.981175	+	1	0.0324346	-0.0342473	FALSE
ENSG00000272913.1	ENSG00000272913	1	+	1	0.0336926	-0.0337523	FALSE
ENSG00000272973.1	ENSG00000272973	1	-	1	0.00726657	-0.0258598	FALSE
ENSG00000273032.3	DGCR5	0.9751	+	1	0.0134269	-0.0056838	FALSE
ENSG00000273066.5	ENSG00000273066	1	-	1	0.0111719	-0.0394977	FALSE
ENSG00000273108.1	ENSG00000273108	1	-	1	-0.0229482	0.0378798	FALSE
ENSG00000273136.8	NBPF26	0.977377	-	1	0.053291	-0.184761	FALSE
ENSG00000273167.1	ENSG00000273167	0.911761	-	1	-0.145206	0.0700847	FALSE
ENSG00000273203.1	ENSG00000273203	1	+	1	0.0244998	-0.0408831	FALSE
ENSG00000273311.1	DGCR11	0.824586	-	1	0.0292674	-0.0895926	FALSE
ENSG00000273343.1	ENSG00000273343	0.912511	+	1	0.0491915	-0.0133197	FALSE
ENSG00000273409.3	LINC02712	0.873864	-	1	0.0447231	-0.138648	FALSE
ENSG00000273432.1	ENSG00000273432	1	-	1	-0.0289749	0.025968	FALSE
ENSG00000273456.1	ENSG00000273456	0.838566	+	1	-0.0705958	0.158199	FALSE
ENSG00000273486.1	ENSG00000273486	1	+	1	0.0503317	-0.0487654	FALSE
ENSG00000273598.1	PMS2P10	1	+	1	-0.00508559	0.0189915	FALSE
ENSG00000273897.1	PMS2P8	1	-	1	-0.0759239	0.23531	FALSE
ENSG00000274211.6	SOCS7	1	+	1	-0.000340049	0.012608	FALSE
ENSG00000274276.5	ENSG00000274276	0.874887	+	1	-0.0654213	0.306999	FALSE
ENSG00000274349.5	ZNF658	0.824818	-	1	-0.0413503	0.103275	FALSE
ENSG00000274487.3	NPEPPSP1	1	-	1	-0.0112874	0.0159153	FALSE
ENSG00000274561.1	ENSG00000274561	0.811473	-	1	-0.0497402	0.0727051	FALSE
ENSG00000274818.1	ENSG00000274818	1	-	1	-0.0260822	0.00789397	FALSE
ENSG00000275004.4	ZNF280B	0.982411	-	1	-0.0168673	0.022959	FALSE
ENSG00000275026.1	GXYLT1P4	1	+	1	-0.00636146	0.0160975	FALSE
ENSG00000275160.1	ENSG00000275160	1	-	1	-0.0475322	0.064209	FALSE
ENSG00000275198.1	ENSG00000275198	0.987667	-	1	0.00999405	-0.0620865	FALSE
ENSG00000275342.5	PRAG1	0.85619	+	1	-0.0143091	0.0876603	FALSE
ENSG00000275645.1	ENSG00000275645	0.803493	+	1	0.0918784	-0.092587	FALSE
ENSG00000275695.1	NA	1	+	1	-0.0402065	0.105121	FALSE
ENSG00000275740.1	ENSG00000275740	0.895155	-	1	-0.0390119	0.0153379	FALSE
ENSG00000275963.1	ENSG00000275963	0.86199	-	1	0.0077374	-0.12177	FALSE
ENSG00000276071.1	ENSG00000276071	1	-	1	0.0190481	-0.0583483	FALSE
ENSG00000276087.2	ENSG00000276087	0.788838	-	1	-0.110983	0.197655	FALSE
ENSG00000276115.1	ENSG00000276115	0.986832	-	1	-0.0257912	0.00872232	FALSE
ENSG00000276293.5	PIP4K2B	0.836366	+	1	0.0152941	-0.0397347	FALSE
ENSG00000276337.1	ENSG00000276337	1	-	1	-0.0319389	0.0339592	FALSE
ENSG00000276417.1	ENSG00000276417	1	-	1	-0.0156146	0.0269841	FALSE
ENSG00000276740.1	ENSG00000276740	1	-	1	-0.0359316	0.0691743	FALSE
ENSG00000276863.1	ENSG00000276863	0.853358	+	1	-0.0447471	0.121712	FALSE
ENSG00000276966.3	H4C5	0.981859	+	1	0.0168818	-0.00547097	FALSE
ENSG00000277117.5	ENSG00000277117	0.801187	-	1	0.0701394	-0.36657	FALSE
ENSG00000277130.1	ENSG00000277130	0.902799	+	1	-0.0737186	0.104558	FALSE
ENSG00000277194.1	SNORD22	1	-	1	0.00785402	-0.0342947	FALSE
ENSG00000277200.2	CCDC92B	0.912917	-	1	-0.0281094	0.062084	FALSE
ENSG00000277363.5	SRCIN1	1	-	1	0.00986017	-0.0471986	FALSE
ENSG00000277734.8	TRAC	1	+	1	-0.0400092	0.082493	FALSE
ENSG00000277957.1	SENP3-EIF4A1	0.907817	+	1	-0.0722183	0.695725	FALSE
ENSG00000277969.1	ENSG00000277969	1	+	1	0.00566182	-0.0157622	FALSE
ENSG00000277985.1	SNORA67	1	+	1	0.0616909	-0.05441	FALSE
ENSG00000278053.5	DDX52	1	-	1	0.0160623	-0.0382291	FALSE
ENSG00000278206.1	ENSG00000278206	1	+	1	-0.0361708	0.0826223	FALSE
ENSG00000278311.5	GGNBP2	0.901686	+	1	-0.0171534	0.0796609	FALSE
ENSG00000278540.5	ACACA	0.880712	+	1	0.0168148	-0.018224	FALSE
ENSG00000278576.1	ENSG00000278576	0.985169	+	1	-0.00480869	0.0333852	FALSE
ENSG00000278637.2	H4C1	1	-	1	-0.0172011	0.0174015	FALSE
ENSG00000278668.1	ENSG00000278668	0.999674	-	1	-0.0431011	0.0117996	FALSE
ENSG00000278730.1	ENSG00000278730	1	+	1	-0.00652502	0.0326181	FALSE
ENSG00000278740.1	ENSG00000278740	0.854469	+	1	-0.00760386	0.125182	FALSE
ENSG00000278909.1	ENSG00000278909	0.867816	+	1	-0.0856912	0.180132	FALSE
ENSG00000278971.1	ENSG00000278971	1	-	1	-0.0319102	0.0459745	FALSE
ENSG00000278991.1	ENSG00000278991	1	-	1	0.0112879	-0.0379332	FALSE
ENSG00000279020.1	C18orf15	0.918169	-	1	-0.0515639	0.0178086	FALSE
ENSG00000279050.1	PWAR1	0.959515	+	1	0.192776	-0.0202628	FALSE
ENSG00000279114.1	ENSG00000279114	1	+	1	-0.0717444	0.090943	FALSE
ENSG00000279170.3	TSTD3	0.983196	-	1	-0.0139742	0.00140329	FALSE
ENSG00000279196.1	ENSG00000279196	0.927722	+	1	-0.0460422	0.149478	FALSE
ENSG00000279202.1	ENSG00000279202	1	+	1	0.0713432	-0.135114	FALSE
ENSG00000279203.1	ENSG00000279203	0.853988	+	1	0.0925531	-0.102248	FALSE
ENSG00000279283.1	ENSG00000279283	1	-	1	0.00229317	-0.0370955	FALSE
ENSG00000279288.1	ENSG00000279288	0.811423	-	1	-0.0894202	0.0736839	FALSE
ENSG00000279294.1	ENSG00000279294	0.957087	-	1	-0.054617	0.0319816	FALSE
ENSG00000279315.1	ENSG00000279315	0.944831	+	1	0.0709946	-0.0780173	FALSE
ENSG00000279352.1	ENSG00000279352	1	+	1	-0.0620802	0.0738372	FALSE
ENSG00000279369.1	ENSG00000279369	1	-	1	-0.0159747	0.0150686	FALSE
ENSG00000279407.1	ENSG00000279407	0.885385	-	1	-0.0367761	0.0110579	FALSE
ENSG00000279410.1	NA	0.898466	+	1	0.0743037	-0.073709	FALSE
ENSG00000279434.1	ENSG00000279434	0.89442	-	1	-0.0592464	0.102539	FALSE
ENSG00000279529.1	ENSG00000279529	0.883715	-	1	-0.0480085	0.0163607	FALSE
ENSG00000279544.1	ENSG00000279544	0.980126	+	1	0.0247528	-0.000888535	FALSE
ENSG00000279555.1	ENSG00000279555	0.837801	+	1	0.0706296	-0.109547	FALSE
ENSG00000279656.1	ENSG00000279656	0.902343	+	1	-0.156089	0.254589	FALSE
ENSG00000279659.1	ENSG00000279659	0.811766	-	1	-0.0428771	0.0103098	FALSE
ENSG00000279663.3	ENSG00000279663	0.933204	+	1	-0.00335178	0.0631637	FALSE
ENSG00000279675.1	ENSG00000279675	0.924114	+	1	0.0140503	-0.00188827	FALSE
ENSG00000279702.1	ENSG00000279702	0.884442	+	1	0.0783148	-0.0648274	FALSE
ENSG00000279722.1	ENSG00000279722	0.865898	+	1	-0.0192773	0.0702024	FALSE
ENSG00000279726.2	ENSG00000279726	0.997973	-	1	0.0349129	-0.128527	FALSE
ENSG00000279764.1	ENSG00000279764	1	-	1	-0.0238673	0.035414	FALSE
ENSG00000279819.1	ENSG00000279819	1	+	1	-0.00169446	0.0054113	FALSE
ENSG00000279879.1	ENSG00000279879	0.830206	-	1	0.0597588	-0.188101	FALSE
ENSG00000279901.1	ENSG00000279901	0.876418	+	1	0.0625909	-0.0551445	FALSE
ENSG00000279943.1	FLJ38576	1	+	1	0.021915	-0.0406336	FALSE
ENSG00000280042.1	ENSG00000280042	0.979954	-	1	-0.0798089	0.0867823	FALSE
ENSG00000280046.1	ENSG00000280046	0.854216	+	1	0.0297599	-0.039002	FALSE
ENSG00000280186.1	ENSG00000280186	0.908037	-	1	-0.109129	0.147552	FALSE
ENSG00000280206.1	ENSG00000280206	0.832799	-	1	0.0599811	-0.169796	FALSE
ENSG00000280365.1	ENSG00000280365	1	-	1	-0.00790754	0.0040376	FALSE
ENSG00000280374.1	ENSG00000280374	1	+	1	-0.00762841	0.0467279	FALSE
ENSG00000280670.3	CCDC163	0.898077	-	1	-0.0760238	0.0990164	FALSE
ENSG00000280800.1	ENSG00000280800	0.88338	+	1	0.147278	-0.210449	FALSE
ENSG00000280809.5	LINC00836	1	+	1	-0.0340675	0.153699	FALSE
ENSG00000280828.1	ENSG00000280828	0.855154	-	1	-0.041642	0.0335632	FALSE
ENSG00000281333.2	ENSG00000281333	0.858417	+	1	0.078	-0.0317353	FALSE
ENSG00000281392.2	LINC00506	0.786928	+	1	-0.0368519	0.0936631	FALSE
ENSG00000281538.1	NA	0.918271	-	1	-0.0508408	0.00160416	FALSE
ENSG00000281938.2	ENSG00000281938	0.835776	-	1	-0.123017	0.0496521	FALSE
ENSG00000281969.1	ENSG00000281969	0.974712	+	1	0.0433462	-0.0455019	FALSE
ENSG00000282870.1	FRG1DP	0.858357	-	1	-0.130416	0.139824	FALSE
ENSG00000283175.1	ENSG00000283175	1	-	1	0.00364546	-0.0268316	FALSE
ENSG00000283486.2	FAM95C	0.923383	+	1	-0.0742087	0.135159	FALSE
ENSG00000283674.3	ENSG00000283674	0.819893	+	1	0.0641911	-0.0825307	FALSE
ENSG00000283743.2	ENSG00000283743	0.889402	+	1	-0.00621467	0.159426	FALSE
ENSG00000283761.1	ENSG00000283761	1	-	1	-0.0447809	0.0760676	FALSE
ENSG00000283913.1	ENSG00000283913	1	-	1	-0.0245478	0.028499	FALSE
ENSG00000284024.4	ENSG00000284024	0.998988	-	1	-0.0192042	0.026102	FALSE
ENSG00000284057.1	ENSG00000284057	0.833771	-	1	-0.147711	0.14042	FALSE
ENSG00000284428.1	ENSG00000284428	0.868506	+	1	0.0341371	-0.0254257	FALSE
ENSG00000284461.2	ENSG00000284461	0.966919	+	1	-0.00567456	0.260787	FALSE
ENSG00000284523.2	ENSG00000284523	0.918823	-	1	0.107609	-0.212291	FALSE
ENSG00000284610.1	ENSG00000284610	1	-	1	-0.0239803	0.0118424	FALSE
ENSG00000284671.1	ENSG00000284671	0.876735	-	1	0.00673544	-0.259219	FALSE
ENSG00000284820.1	ENSG00000284820	0.940616	-	1	-0.0764834	0.0465734	FALSE
ENSG00000284879.1	ENSG00000284879	0.8701	+	1	0.0428904	-0.0125806	FALSE
ENSG00000285000.1	ENSG00000285000	1	+	1	-0.173089	0.1371	FALSE
ENSG00000285051.2	SLC7A14-AS1	1	-	1	-0.0385603	0.0574365	FALSE
ENSG00000285106.2	ENSG00000285106	1	-	1	0.0144931	-0.0494868	FALSE
ENSG00000285314.1	ENSG00000285314	1	-	1	0.0590457	-0.317998	FALSE
ENSG00000285572.2	ENSG00000285572	1	-	1	-0.045403	0.0901498	FALSE
ENSG00000285641.1	ENSG00000285641	0.813505	+	1	-0.0345757	0.40633	FALSE
ENSG00000285664.2	ENSG00000285664	1	-	1	-0.0406541	0.0437406	FALSE
ENSG00000285673.1	ENSG00000285673	1	-	1	0.0310022	-0.0942323	FALSE
ENSG00000285733.1	ENSG00000285733	1	+	1	-0.0120398	0.0254044	FALSE
ENSG00000285793.1	ANAPC1P2	0.829663	-	1	0.0215869	-0.0675087	FALSE
ENSG00000285851.1	ENSG00000285851	0.98456	+	1	0.0707545	-0.103459	FALSE
ENSG00000285867.1	ENSG00000285867	0.943353	-	1	-0.0774458	0.114759	FALSE
ENSG00000285932.1	ENSG00000285932	0.804405	-	1	0.143421	-0.404219	FALSE
ENSG00000285953.2	ENSG00000285953	0.901116	+	1	-0.187303	0.488534	FALSE
ENSG00000285966.1	ENSG00000285966	0.856232	+	1	0.0698037	-0.0590667	FALSE
ENSG00000285973.2	ENSG00000285973	0.923981	+	1	0.0424305	-0.0699649	FALSE
ENSG00000285996.1	ENSG00000285996	0.92563	-	1	-0.0638803	0.138143	FALSE
ENSG00000285999.1	ENSG00000285999	1	-	1	0.0160221	-0.0391198	FALSE
ENSG00000286100.1	ENSG00000286100	0.947913	+	1	0.162235	-0.158132	FALSE
ENSG00000286125.2	ENSG00000286125	1	-	1	-0.0133678	0.00865121	FALSE
ENSG00000286138.2	ENSG00000286138	1	+	1	0.0339327	-0.046615	FALSE
ENSG00000286163.1	ENSG00000286163	0.972329	-	1	0.0389199	-0.0773329	FALSE
ENSG00000286185.1	ENSG00000286185	1	-	1	-0.0448678	0.0486442	FALSE
ENSG00000286214.1	COPG2IT1	0.920233	+	1	-0.00463763	0.055864	FALSE
ENSG00000286288.1	ENSG00000286288	1	+	1	0.0149573	-0.0087381	FALSE
ENSG00000286318.1	ENSG00000286318	1	+	1	0.0409016	-0.0730536	FALSE
ENSG00000286348.1	ENSG00000286348	0.933498	-	1	-0.0447608	0.0346312	FALSE
ENSG00000286406.1	ENSG00000286406	0.888152	+	1	0.12227	-0.0194979	FALSE
ENSG00000286445.1	ENSG00000286445	1	-	1	-0.038409	0.0496574	FALSE
ENSG00000286473.1	ENSG00000286473	0.864414	+	1	-0.093238	0.223987	FALSE
ENSG00000286542.1	ENSG00000286542	0.951267	-	1	-0.0509497	0.0157484	FALSE
ENSG00000286544.1	ENSG00000286544	0.882948	-	1	-0.0637565	0.020101	FALSE
ENSG00000286695.1	ENSG00000286695	1	+	1	-0.0244338	0.0379425	FALSE
ENSG00000286724.1	ENSG00000286724	0.867512	+	1	-0.0148507	0.0670878	FALSE
ENSG00000286794.2	ENSG00000286794	1	+	1	0.0139944	-0.0042987	FALSE
ENSG00000286828.1	ENSG00000286828	0.795267	+	1	0.090869	-0.0260272	FALSE
ENSG00000286847.1	ENSG00000286847	0.815181	+	1	0.122569	-0.102015	FALSE
ENSG00000286861.1	ENSG00000286861	1	-	1	-0.019662	0.0127755	FALSE
ENSG00000286905.1	ENSG00000286905	0.801628	+	1	0.165957	-0.177323	FALSE
ENSG00000286931.2	ENSG00000286931	0.955503	+	1	0.0540029	-0.0619292	FALSE
ENSG00000286965.1	ENSG00000286965	0.936802	+	1	0.063499	-0.0266104	FALSE
ENSG00000286970.1	ENSG00000286970	1	-	1	0.00493133	-0.0367603	FALSE
ENSG00000286994.1	ENSG00000286994	1	-	1	0.0141074	-0.0585731	FALSE
ENSG00000287001.2	ENSG00000287001	1	+	1	-0.0245712	0.0833003	FALSE
ENSG00000287110.2	ENSG00000287110	0.96131	-	1	0.0870633	-0.155421	FALSE
ENSG00000287126.1	ENSG00000287126	1	+	1	-0.0425136	0.110514	FALSE
ENSG00000287129.1	ENSG00000287129	1	-	1	0.0162171	-0.0480479	FALSE
ENSG00000287243.2	THCAT155	1	-	1	0.00442901	-0.0075809	FALSE
ENSG00000287261.2	ENSG00000287261	0.862371	+	1	0.0580873	-0.00910227	FALSE
ENSG00000287291.1	ENSG00000287291	0.815221	-	1	-0.0786832	0.0175516	FALSE
ENSG00000287358.1	ENSG00000287358	0.901357	+	1	0.0539358	-0.0571938	FALSE
ENSG00000287367.1	ENSG00000287367	1	-	1	0.0248093	-0.0704444	FALSE
ENSG00000287480.1	ENSG00000287480	0.79881	+	1	-0.0339891	0.160423	FALSE
ENSG00000287559.1	ENSG00000287559	0.975566	-	1	0.0387632	-0.084896	FALSE
ENSG00000287574.1	ENSG00000287574	0.849583	-	1	0.0469564	-0.186469	FALSE
ENSG00000287578.1	ENSG00000287578	0.902009	+	1	0.0488119	-0.0510709	FALSE
ENSG00000287609.1	ENSG00000287609	0.981286	+	1	0.0405165	-0.00151851	FALSE
ENSG00000287700.2	NA	0.935679	+	1	0.0437817	-0.105786	FALSE
ENSG00000287757.2	ENSG00000287757	0.907062	+	1	0.0777953	-0.109307	FALSE
ENSG00000287778.2	ENSG00000287778	0.927267	+	1	0.0539869	-0.0430901	FALSE
ENSG00000287918.2	ENSG00000287918	1	+	1	-0.0122118	0.0232931	FALSE
ENSG00000288032.1	ENSG00000288032	0.956987	+	1	-0.0393496	0.0918808	FALSE
ENSG00000288048.1	ENSG00000288048	0.953697	+	1	0.0399773	-0.00259099	FALSE
ENSG00000288049.1	ENSG00000288049	1	+	1	-0.0407853	0.313701	FALSE
ENSG00000288093.1	ENSG00000288093	0.894801	+	1	0.0643372	-0.032971	FALSE
ENSG00000288258.1	ENSG00000288258	1	-	1	0.0396736	-0.11376	FALSE
ENSG00000288398.1	ENSG00000288398	0.907524	+	1	-0.0104023	0.0615061	FALSE
ENSG00000288591.1	ENSG00000288591	0.972171	+	1	0.0752868	-0.127265	FALSE
ENSG00000288683.1	NA	1	+	1	0.0700021	-0.0218682	FALSE
ENSG00000288684.1	ENSG00000288684	1	-	1	-0.022113	0.085987	FALSE
ENSG00000288700.2	ENSG00000288700	0.995654	+	1	-0.0558467	0.135781	FALSE
ENSG00000288709.1	F8A2	0.949415	+	1	0.433482	-0.589556	FALSE
ENSG00000288719.1	ENSG00000288719	1	+	1	-0.0262459	0.0507109	FALSE
ENSG00000288721.1	ENSG00000288721	1	+	1	0.0503327	-0.103068	FALSE
ENSG00000288748.1	ENSG00000288748	0.800438	+	1	0.100824	-0.148039	FALSE
ENSG00000288752.1	ENSG00000288752	1	-	1	-0.0535635	0.0946019	FALSE
ENSG00000288802.1	ENSG00000288802	0.968927	+	1	0.023294	-0.00194131	FALSE
ENSG00000288830.1	ENSG00000288830	1	+	1	-0.0292268	0.122304	FALSE
ENSG00000288866.1	ENSG00000288866	1	-	1	0.00989374	-0.0494214	FALSE
ENSG00000288888.1	ENSG00000288888	1	-	1	-0.0122699	0.00647464	FALSE
ENSG00000288906.1	ENSG00000288906	0.820413	+	1	0.0751692	-0.0332813	FALSE
ENSG00000288923.1	ENSG00000288923	1	+	1	0.0342105	-0.0804715	FALSE
ENSG00000288924.1	ENSG00000288924	0.829556	+	1	-0.0217501	0.084532	FALSE
ENSG00000288973.1	ENSG00000288973	1	+	1	-0.013508	0.038687	FALSE
ENSG00000288994.1	ENSG00000288994	0.981077	-	1	0.0218657	-0.0621903	FALSE
ENSG00000289017.1	ENSG00000289017	0.813126	+	1	-0.0234575	0.0855512	FALSE
ENSG00000289018.1	ENSG00000289018	0.833134	+	1	-0.031595	0.136636	FALSE
ENSG00000289027.1	ENSG00000289027	0.858376	-	1	-0.0637815	0.0106869	FALSE
ENSG00000289082.1	ENSG00000289082	0.91944	+	1	0.0824666	-0.0834789	FALSE
ENSG00000289102.1	ENSG00000289102	0.92419	+	1	0.0385034	-0.0753844	FALSE
ENSG00000289132.1	ENSG00000289132	0.787065	-	1	-0.129041	0.0433312	FALSE
ENSG00000289135.1	ENSG00000289135	1	+	1	-0.0020268	0.0388227	FALSE
ENSG00000289187.1	ENSG00000289187	0.914296	-	1	0.0358386	-0.141743	FALSE
ENSG00000289272.1	ENSG00000289272	1	-	1	-0.0292677	0.0409968	FALSE
ENSG00000289276.1	ENSG00000289276	0.826803	-	1	0.0575912	-0.165033	FALSE
ENSG00000289279.1	ENSG00000289279	0.87814	+	1	0.0695964	-0.0500578	FALSE
ENSG00000289295.1	ENSG00000289295	1	+	1	-0.00954777	0.0287426	FALSE
ENSG00000289314.1	ENSG00000289314	0.957128	+	1	-0.0408093	0.120783	FALSE
ENSG00000289346.1	ENSG00000289346	0.887957	-	1	-0.219254	0.326426	FALSE
ENSG00000289354.1	ENSG00000289354	0.959756	-	1	0.00369179	-0.0963769	FALSE
ENSG00000289365.1	ENSG00000289365	0.823448	-	1	-0.073789	0.0483742	FALSE
ENSG00000289410.1	ENSG00000289410	0.796811	+	1	0.125252	-0.0674985	FALSE
ENSG00000289413.1	NA	0.917965	-	1	-0.0740991	0.0949227	FALSE
ENSG00000289488.1	ENSG00000289488	1	+	1	-0.0114977	0.0259945	FALSE
ENSG00000289511.1	ENSG00000289511	1	+	1	0.0454713	-0.0470267	FALSE
ENSG00000289554.1	ENSG00000289554	1	-	1	-0.0502689	0.0563025	FALSE
ENSG00000289628.1	ENSG00000289628	0.808622	-	1	0.0312505	-0.10018	FALSE
ENSG00000289687.1	ENSG00000289687	0.843218	+	1	0.0841665	-0.00835941	FALSE
ENSG00000289694.1	ENSG00000289694	1	+	1	-0.0714603	0.310088	FALSE
ENSG00000289701.1	ENSG00000289701	0.832027	-	1	-0.111085	0.290622	FALSE

### Sheet: meta_analysis_PFC
Ensembl ID	SYMBOL	pvalue	overall.eff.direction	p.adjust.fdr	PFC_LIBD_log_2_fold_change	PFC_UT_log_2_fold_change	PFC_NYGC_log_2_fold_change	same_direction
ENSG00000265972.6	TXNIP	3.90044e-15	+	7.4081e-11	0.417786	0.196354	0.657463	TRUE
ENSG00000115758.13	ODC1	2.79639e-13	+	2.65559e-09	0.319743	0.185049	0.189557	TRUE
ENSG00000198830.11	HMGN2	9.91548e-11	+	6.27749e-07	0.210377	0.193878	0.0793519	TRUE
ENSG00000165449.12	SLC16A9	9.54477e-10	+	4.53209e-06	0.381268	0.348197	0.0962693	TRUE
ENSG00000108932.13	SLC16A6	2.24374e-09	+	7.10256e-06	0.615709	0.290936	0.150559	TRUE
ENSG00000164104.12	HMGB2	1.97248e-09	+	7.10256e-06	0.410203	0.235155	0.139087	TRUE
ENSG00000170558.10	CDH2	7.52952e-09	+	1.96625e-05	0.109174	0.0462657	0.069966	TRUE
ENSG00000196781.16	TLE1	8.52394e-09	+	1.96625e-05	0.223258	0.145497	0.0775197	TRUE
ENSG00000113369.9	ARRDC3	2.37886e-08	+	4.51817e-05	0.531225	0.305329	0.127931	TRUE
ENSG00000205702.12	CYP2D7	2.94918e-08	-	5.09215e-05	-0.102561	-0.210225	-0.548083	TRUE
ENSG00000285939.2	ENSG00000285939	5.21211e-08	-	8.24947e-05	-0.172575	-0.236276	-0.549518	TRUE
ENSG00000196169.15	KIF19	7.85762e-08	+	0.0001148	0.291407	0.404712	0.688127	TRUE
ENSG00000225684.4	FAM225B	1.03652e-07	+	0.000140618	1.59909	1.26384	0.668327	TRUE
ENSG00000198408.14	OGA	1.36647e-07	+	0.000162209	0.118486	0.108106	0.0243378	TRUE
ENSG00000198342.10	ZNF442	1.5446e-07	+	0.000172568	0.496634	0.313169	0.183533	TRUE
ENSG00000082898.19	XPO1	2.28685e-07	+	0.000217171	0.160039	0.101675	0.15929	TRUE
ENSG00000100433.16	KCNK10	2.27985e-07	+	0.000217171	0.43855	0.340697	0.128265	TRUE
ENSG00000231528.3	FAM225A	2.19134e-07	+	0.000217171	0.709048	0.309952	0.31751	TRUE
ENSG00000214688.6	C10orf105	2.45308e-07	+	0.000221864	0.370012	0.475061	0.854146	TRUE
ENSG00000153822.15	KCNJ16	3.27131e-07	-	0.000282418	-0.283276	-0.226612	-0.457471	TRUE
ENSG00000130529.16	TRPM4	3.66145e-07	+	0.000302356	0.50039	0.15726	0.105037	TRUE
ENSG00000003989.18	SLC7A2	5.97482e-07	+	0.000472832	0.24242	0.302245	0.334439	TRUE
ENSG00000167703.15	SLC43A2	7.07055e-07	+	0.000537164	0.360878	0.0660931	0.125659	TRUE
ENSG00000141736.14	ERBB2	8.42821e-07	+	0.000615681	0.190068	0.282358	0.321123	TRUE
ENSG00000245750.10	DRAIC	1.06182e-06	-	0.000720258	-0.29539	-0.204647	-0.0815742	TRUE
ENSG00000147588.7	PMP2	1.23012e-06	-	0.000805645	-0.182712	-0.0938015	-0.315641	TRUE
ENSG00000251595.7	ABCA11P	1.31361e-06	-	0.000831649	-0.197681	-0.0829967	-0.151116	TRUE
ENSG00000134250.21	NOTCH2	1.36222e-06	+	0.000834604	0.223926	0.0806921	0.0100637	TRUE
ENSG00000071967.12	CYBRD1	1.55424e-06	+	0.000922487	0.226578	0.179567	0.187571	TRUE
ENSG00000142089.17	IFITM3	1.6084e-06	+	0.000925708	0.0797304	0.314164	0.50765	TRUE
ENSG00000153162.9	BMP6	1.75027e-06	+	0.000977732	0.255559	0.14011	0.164229	TRUE
ENSG00000186160.5	CYP4Z1	1.95994e-06	-	0.00106358	-0.0821781	-0.320186	-0.193305	TRUE
ENSG00000110367.14	DDX6	2.31667e-06	+	0.00122223	0.0659862	0.0431384	0.0616565	TRUE
ENSG00000230006.8	ANKRD36BP2	3.01569e-06	+	0.00154803	0.1116	0.0812861	0.161145	TRUE
ENSG00000115840.14	SLC25A12	3.16845e-06	+	0.00158364	0.0892872	0.0282694	0.132143	TRUE
ENSG00000140022.14	STON2	3.44818e-06	+	0.00161128	0.139447	0.255272	0.0940308	TRUE
ENSG00000163053.11	SLC16A14	3.5631e-06	+	0.00161128	0.138479	0.150838	0.0240641	TRUE
ENSG00000196136.18	SERPINA3	3.52297e-06	+	0.00161128	0.0976705	0.859115	1.00025	TRUE
ENSG00000272686.1	WASL-DT	3.39437e-06	-	0.00161128	-0.134503	-0.17653	-0.192652	TRUE
ENSG00000288025.1	ENSG00000288025	3.65465e-06	-	0.00161425	-0.255987	-0.224018	-0.0894285	TRUE
ENSG00000180245.7	RRH	3.87596e-06	-	0.00167309	-0.403642	-0.260899	-0.138675	TRUE
ENSG00000168028.14	RPSA	4.14636e-06	+	0.00175004	0.0841109	0.0847785	0.187051	TRUE
ENSG00000125534.10	PPDPF	4.57992e-06	+	0.00188292	0.241262	0.283222	0.203343	TRUE
ENSG00000152954.12	NRSN1	4.67745e-06	+	0.00188292	0.155304	0.0779471	0.147642	TRUE
ENSG00000163644.15	PPM1K	4.95689e-06	+	0.00188292	0.0874258	0.0665983	0.122376	TRUE
ENSG00000227671.4	ZNF731P	4.90572e-06	-	0.00188292	-0.122722	-0.196447	-0.155997	TRUE
ENSG00000152583.13	SPARCL1	5.18822e-06	+	0.00193215	0.160124	0.102111	0.163618	TRUE
ENSG00000152409.9	JMY	5.52902e-06	+	0.00201947	0.0851423	0.0562173	0.124965	TRUE
ENSG00000100949.15	RABGGTA	5.81621e-06	-	0.00208429	-0.116625	-0.114362	-0.20618	TRUE
ENSG00000141506.15	PIK3R5	6.29774e-06	-	0.00210878	-0.15996	-0.356634	-0.660044	TRUE
ENSG00000163346.17	PBXIP1	6.17818e-06	+	0.00210878	0.123374	0.168301	0.146606	TRUE
ENSG00000164054.17	SHISA5	6.352e-06	+	0.00210878	0.036966	0.17991	0.0679733	TRUE
ENSG00000181026.15	AEN	6.10451e-06	-	0.00210878	-0.0641898	-0.269022	-0.26843	TRUE
ENSG00000179456.11	ZBTB18	6.82305e-06	+	0.00219644	0.102658	0.105573	0.0484882	TRUE
ENSG00000040731.10	CDH10	7.22931e-06	+	0.00223185	0.132709	0.0822111	0.108314	TRUE
ENSG00000075618.18	FSCN1	7.09809e-06	-	0.00223185	-0.0867694	-0.129925	-0.132129	TRUE
ENSG00000156521.14	TYSND1	7.28557e-06	+	0.00223185	0.167586	0.110325	0.0544458	TRUE
ENSG00000120742.11	SERP1	7.43325e-06	+	0.00224095	0.109224	0.0549926	0.0650062	TRUE
ENSG00000092529.25	CAPN3	7.71803e-06	-	0.00229045	-0.0906659	-0.235723	-0.285099	TRUE
ENSG00000154319.16	FAM167A	8.28203e-06	+	0.00238334	0.190122	0.236491	0.0788557	TRUE
ENSG00000175556.17	LONRF3	8.16061e-06	+	0.00238334	0.251005	0.187848	0.202478	TRUE
ENSG00000085185.16	BCORL1	9.18836e-06	+	0.00255922	0.129209	0.236736	0.14988	TRUE
ENSG00000146540.15	C7orf50	9.29744e-06	+	0.00255922	0.180152	0.20188	0.120101	TRUE
ENSG00000197921.6	HES5	9.26121e-06	-	0.00255922	-0.262121	-0.016115	-0.572387	TRUE
ENSG00000016391.11	CHDH	1.01786e-05	+	0.00272285	0.206189	0.120655	0.195775	TRUE
ENSG00000116679.16	IVNS1ABP	1.00491e-05	-	0.00272285	-0.117861	-0.0909073	-0.122807	TRUE
ENSG00000197622.13	CDC42SE1	1.03287e-05	-	0.00272462	-0.127914	-0.0588016	-0.0868135	TRUE
ENSG00000154429.11	CCSAP	1.09608e-05	+	0.00285175	0.0757773	0.069663	0.0885535	TRUE
ENSG00000149346.15	SLX4IP	1.17001e-05	-	0.00300296	-0.113794	-0.0674478	-0.10035	TRUE
ENSG00000115239.24	ASB3	1.18673e-05	+	0.00300527	0.0253759	0.113464	0.177261	TRUE
ENSG00000007384.15	RHBDF1	1.31273e-05	+	0.00328063	0.289227	0.186448	0.123609	TRUE
ENSG00000132718.9	SYT11	1.36762e-05	+	0.0033734	0.0608734	0.0577922	0.0741681	TRUE
ENSG00000152518.8	ZFP36L2	1.47125e-05	-	0.00353715	-0.100161	-0.145561	-0.298466	TRUE
ENSG00000186184.20	POLR1D	1.60976e-05	+	0.00382177	0.107307	0.152647	0.0260756	TRUE
ENSG00000100167.21	SEPTIN3	1.73787e-05	+	0.00401222	0.0279596	0.0568479	0.137249	TRUE
ENSG00000152760.10	DYNLT5	1.74959e-05	-	0.00401222	-0.551978	-0.0269796	-0.269485	TRUE
ENSG00000231527.7	FAM27C	1.75335e-05	+	0.00401222	0.14753	0.262968	0.200782	TRUE
ENSG00000143819.13	EPHX1	1.86567e-05	+	0.00421841	0.21619	0.101759	0.193436	TRUE
ENSG00000170412.18	GPRC5C	1.90271e-05	+	0.00422405	0.426657	0.0817654	0.262005	TRUE
ENSG00000173391.9	OLR1	1.98879e-05	-	0.0042924	-0.33069	-0.40742	-0.468826	TRUE
ENSG00000137142.5	IGFBPL1	2.27943e-05	+	0.00465721	0.0321147	0.258797	0.218477	TRUE
ENSG00000148943.12	LIN7C	2.26739e-05	+	0.00465721	0.0361772	0.0939681	0.0668629	TRUE
ENSG00000168172.9	HOOK3	2.2762e-05	+	0.00465721	0.087677	0.0632998	0.0884462	TRUE
ENSG00000256646.8	ENSG00000256646	2.28042e-05	-	0.00465721	-0.955528	-1.39583	-0.311602	TRUE
ENSG00000129353.15	SLC44A2	2.40509e-05	+	0.00481025	0.13807	0.224121	0.0688756	TRUE
ENSG00000197324.9	LRP10	2.40601e-05	+	0.00481025	0.132183	0.132743	0.159382	TRUE
ENSG00000077942.19	FBLN1	2.48032e-05	+	0.00485658	0.254063	0.0795235	0.212038	TRUE
ENSG00000163930.10	BAP1	2.46849e-05	+	0.00485658	0.0532045	0.099749	0.137962	TRUE
ENSG00000072609.18	CHFR	2.719e-05	-	0.00526959	-0.170949	-0.0535855	-0.0419162	TRUE
ENSG00000198963.11	RORB	2.86565e-05	+	0.0054977	0.258077	0.0799199	0.0610073	TRUE
ENSG00000174684.7	B4GAT1	3.27961e-05	+	0.00622896	0.100832	0.0735457	0.0197105	TRUE
ENSG00000141854.10	MISP3	3.31672e-05	+	0.00623708	0.277022	0.0715756	0.122808	TRUE
ENSG00000096060.15	FKBP5	3.37349e-05	+	0.00628164	0.0782314	0.155045	0.511099	TRUE
ENSG00000109103.12	UNC119	3.51757e-05	+	0.00648632	0.160381	0.0744311	0.11446	TRUE
ENSG00000005243.10	COPZ2	3.80205e-05	+	0.00666375	0.219695	0.174513	0.276749	TRUE
ENSG00000110492.17	MDK	3.814e-05	+	0.00666375	0.495163	0.225029	0.317165	TRUE
ENSG00000158747.15	NBL1	3.76594e-05	+	0.00666375	0.0926977	0.111971	0.158269	TRUE
ENSG00000198026.8	ZNF335	3.8243e-05	-	0.00666375	-0.0864353	-0.0405379	-0.10951	TRUE
ENSG00000055332.19	EIF2AK2	3.95768e-05	+	0.00683347	0.101638	0.0693242	0.136933	TRUE
ENSG00000049618.24	ARID1B	4.10363e-05	+	0.00702165	0.0927251	0.0178743	0.0255353	TRUE
ENSG00000164402.14	SEPTIN8	4.17801e-05	-	0.00702238	-0.111488	-0.0259976	-0.035683	TRUE
ENSG00000152465.18	NMT2	4.26797e-05	+	0.00711066	0.10443	0.0895842	0.074108	TRUE
ENSG00000226648.2	PLCG1-AS1	4.32722e-05	+	0.00714669	0.358459	0.223715	0.196906	TRUE
ENSG00000251562.9	MALAT1	4.65102e-05	+	0.00755015	0.125186	0.12602	0.0932533	TRUE
ENSG00000260230.5	FRRS1L	4.6134e-05	+	0.00755015	0.0745162	0.0613683	0.082213	TRUE
ENSG00000008988.11	RPS20	4.78448e-05	+	0.00765987	0.0683302	0.0594782	0.198953	TRUE
ENSG00000146411.6	SLC2A12	4.79927e-05	+	0.00765987	0.200342	0.0881423	0.143158	TRUE
ENSG00000070214.16	SLC44A1	5.04329e-05	+	0.00768838	0.105036	0.0222357	0.131721	TRUE
ENSG00000101203.17	COL20A1	5.04046e-05	-	0.00768838	-0.207306	-0.226054	-0.423792	TRUE
ENSG00000120885.22	CLU	4.96664e-05	+	0.00768838	0.0723909	0.0589024	0.162766	TRUE
ENSG00000145425.10	RPS3A	4.98525e-05	+	0.00768838	0.0355484	0.100347	0.125997	TRUE
ENSG00000180011.7	ZADH2	4.97247e-05	+	0.00768838	0.0727603	0.0693142	0.150515	TRUE
ENSG00000118564.15	FBXL5	5.25412e-05	+	0.0078576	0.0550857	0.0496339	0.0816121	TRUE
ENSG00000160783.19	PMF1	5.23241e-05	-	0.0078576	-0.0728332	-0.177388	-0.116026	TRUE
ENSG00000155324.10	GRAMD2B	5.30805e-05	+	0.00787624	0.203098	0.113565	0.101518	TRUE
ENSG00000241345.1	ENSG00000241345	5.43244e-05	-	0.00799832	-0.154036	-0.219785	-0.949306	TRUE
ENSG00000146592.17	CREB5	5.51198e-05	+	0.008053	0.275997	0.171237	0.0493241	TRUE
ENSG00000101350.8	KIF3B	5.64624e-05	+	0.00818618	0.0309084	0.0452078	0.110392	TRUE
ENSG00000104723.21	TUSC3	6.0114e-05	+	0.00858456	0.0763183	0.0742883	0.0643513	TRUE
ENSG00000130208.10	APOC1	6.2062e-05	-	0.00879659	-0.212171	-0.187469	-0.521401	TRUE
ENSG00000137210.14	TMEM14B	6.26649e-05	+	0.00881625	0.0936891	0.0877693	0.0305494	TRUE
ENSG00000134508.13	CABLES1	6.66272e-05	+	0.00923686	0.130381	0.0777979	0.231311	TRUE
ENSG00000145022.5	TCTA	6.72011e-05	-	0.00924892	-0.112971	-0.0613082	-0.140894	TRUE
ENSG00000168003.18	SLC3A2	6.88446e-05	+	0.00940695	0.184151	0.104058	0.0486541	TRUE
ENSG00000139163.16	ETNK1	6.94244e-05	+	0.00941841	0.088116	0.0798023	0.0710402	TRUE
ENSG00000111913.20	RIPOR2	7.05186e-05	+	0.009499	0.0865856	0.113122	0.109886	TRUE
ENSG00000183423.12	LRIT3	7.26397e-05	-	0.00971582	-0.394151	-0.238676	-0.180202	TRUE
ENSG00000139973.18	SYT16	7.33583e-05	+	0.00974332	0.110228	0.050841	0.054298	TRUE
ENSG00000181004.10	BBS12	7.57995e-05	+	0.00999763	0.115262	0.021588	0.0934165	TRUE
ENSG00000138092.11	CENPO	7.72618e-05	-	0.0101202	-0.155893	-0.189948	-0.259976	TRUE
ENSG00000117600.14	PLPPR4	8.01442e-05	+	0.0104259	0.110663	0.0594811	0.0860947	TRUE
ENSG00000175054.16	ATR	8.21322e-05	-	0.0105401	-0.0368812	-0.0386119	-0.139352	TRUE
ENSG00000272425.1	ENSG00000272425	8.20138e-05	-	0.0105401	-0.238416	-0.115577	-0.330643	TRUE
ENSG00000131044.18	TTLL9	8.31692e-05	-	0.0105538	-0.132199	-0.130678	-0.2764	TRUE
ENSG00000144730.19	IL17RD	8.46055e-05	+	0.0106418	0.105435	0.186123	0.245766	TRUE
ENSG00000122863.6	CHST3	8.67204e-05	+	0.0107554	0.187267	0.111991	0.235462	TRUE
ENSG00000123091.5	RNF11	8.61964e-05	+	0.0107554	0.0330716	0.0908871	0.0603863	TRUE
ENSG00000125835.20	SNRPB	8.72077e-05	+	0.0107554	0.0998938	0.124796	0.0716491	TRUE
ENSG00000134874.18	DZIP1	9.01348e-05	+	0.010904	0.0658533	0.1295	0.121895	TRUE
ENSG00000196914.9	ARHGEF12	8.97099e-05	+	0.010904	0.0609251	0.0395305	0.0566016	TRUE
ENSG00000264575.1	LINC00526	8.96574e-05	-	0.010904	-0.144238	-0.18984	-0.25601	TRUE
ENSG00000204161.14	TMEM273	9.13242e-05	-	0.010978	-0.0905717	-0.11981	-0.458819	TRUE
ENSG00000078246.17	TULP3	9.26993e-05	+	0.011004	0.176058	0.099418	0.206897	TRUE
ENSG00000109756.10	RAPGEF2	9.26008e-05	+	0.011004	0.0731377	0.0479847	0.107439	TRUE
ENSG00000137857.18	DUOX1	9.48417e-05	+	0.0111193	0.317852	0.566888	0.752807	TRUE
ENSG00000189241.8	TSPYL1	9.5643e-05	+	0.0111445	0.0229103	0.0553497	0.0892644	TRUE
ENSG00000101003.11	GINS1	9.81076e-05	-	0.0112515	-0.283331	-0.0782475	-0.392705	TRUE
ENSG00000168394.12	TAP1	9.91539e-05	+	0.0112515	0.174945	0.171895	0.216895	TRUE
ENSG00000168785.8	TSPAN5	9.92908e-05	+	0.0112515	0.0463051	0.0294437	0.11323	TRUE
ENSG00000177054.14	ZDHHC13	9.95233e-05	+	0.0112515	0.14497	0.128342	0.042284	TRUE
ENSG00000261455.1	LINC01003	9.78947e-05	-	0.0112515	-0.144895	-0.172309	-0.262111	TRUE
ENSG00000117448.14	AKR1A1	0.000101431	-	0.0113032	-0.0972609	-0.053109	-0.132171	TRUE
ENSG00000187079.20	TEAD1	0.000101767	+	0.0113032	0.102028	0.0644502	0.189342	TRUE
ENSG00000168792.5	ABHD15	0.000104682	+	0.0115594	0.297386	0.150971	0.0555964	TRUE
ENSG00000111961.19	SASH1	0.00010592	+	0.0116286	0.107773	0.00737199	0.105904	TRUE
ENSG00000006007.12	GDE1	0.000110785	+	0.0120927	0.0897917	0.0726268	0.109344	TRUE
ENSG00000157851.17	DPYSL5	0.000115376	-	0.0125219	-0.14648	-0.150071	-0.094638	TRUE
ENSG00000111696.12	NT5DC3	0.000116946	+	0.0126202	0.151148	0.0859115	0.186835	TRUE
ENSG00000184226.15	PCDH9	0.000118895	+	0.0126864	0.0659383	0.015631	0.106885	TRUE
ENSG00000289586.1	ENSG00000289586	0.000118715	-	0.0126864	-0.158131	-0.0842678	-0.167734	TRUE
ENSG00000037042.9	TUBG2	0.000120676	-	0.0128044	-0.112565	-0.0184902	-0.102724	TRUE
ENSG00000002586.20	CD99	0.000122382	+	0.0128471	0.0394522	0.175079	0.217246	TRUE
ENSG00000005007.13	UPF1	0.000125425	+	0.0128471	0.0902543	0.0651811	0.139397	TRUE
ENSG00000149131.17	SERPING1	0.000124882	+	0.0128471	0.218216	0.160436	0.132638	TRUE
ENSG00000173548.9	SNX33	0.000122681	+	0.0128471	0.165343	0.194181	0.0461655	TRUE
ENSG00000184260.6	H2AC20	0.000125813	+	0.0128471	0.0989393	0.319935	0.139737	TRUE
ENSG00000011260.14	UTP18	0.000128067	+	0.0129381	0.0532373	0.0674652	0.136967	TRUE
ENSG00000107099.18	DOCK8	0.000127842	-	0.0129381	-0.196928	-0.177935	-0.437804	TRUE
ENSG00000186812.13	ZNF397	0.000133395	-	0.0134052	-0.0399187	-0.191811	-0.00708485	TRUE
ENSG00000197956.10	S100A6	0.000135838	+	0.0135788	0.0959722	0.109944	0.285589	TRUE
ENSG00000070159.14	PTPN3	0.000143941	+	0.0142607	0.254814	0.1587	0.0898654	TRUE
ENSG00000278600.1	ENSG00000278600	0.000144161	-	0.0142607	-0.15534	-0.145642	-0.128376	TRUE
ENSG00000112576.13	CCND3	0.000145131	+	0.0142823	0.0378472	0.0651075	0.192551	TRUE
ENSG00000100842.13	EFS	0.000148632	+	0.0143298	0.17403	0.062005	0.0700786	TRUE
ENSG00000120907.18	ADRA1A	0.000148625	-	0.0143298	-0.233115	-0.163885	-0.0440422	TRUE
ENSG00000159259.8	CHAF1B	0.000147832	+	0.0143298	0.232164	0.146331	0.0365109	TRUE
ENSG00000254245.3	PCDHGA3	0.000148442	+	0.0143298	0.1781	0.168262	0.206688	TRUE
ENSG00000110090.13	CPT1A	0.000153569	+	0.014731	0.190923	0.00142611	0.0945847	TRUE
ENSG00000147684.10	NDUFB9	0.00015976	-	0.0149524	-0.0628817	-0.118184	-0.0597292	TRUE
ENSG00000151632.18	AKR1C2	0.000159096	+	0.0149524	0.256967	0.253407	0.41471	TRUE
ENSG00000167965.18	MLST8	0.000160601	-	0.0149524	-0.0673929	-0.113931	-0.126248	TRUE
ENSG00000170855.4	TRIAP1	0.000158735	+	0.0149524	0.115368	0.106778	0.0584274	TRUE
ENSG00000178802.18	MPI	0.000156794	-	0.0149524	-0.0893299	-0.0542504	-0.122475	TRUE
ENSG00000198780.13	FAM169A	0.000160073	+	0.0149524	0.0464377	0.0453741	0.122028	TRUE
ENSG00000246100.5	LINC00900	0.000164108	+	0.0152044	0.27172	0.147174	0.0620515	TRUE
ENSG00000095787.24	WAC	0.00017064	+	0.0152876	0.0180418	0.0462368	0.134634	TRUE
ENSG00000124181.15	PLCG1	0.000170162	+	0.0152876	0.127759	0.0345212	0.148761	TRUE
ENSG00000159461.15	AMFR	0.000167086	+	0.0152876	0.0820604	0.0633401	0.0391958	TRUE
ENSG00000163535.18	SGO2	0.000165814	-	0.0152876	-0.227373	-0.104878	-0.300345	TRUE
ENSG00000166402.9	TUB	0.000169308	+	0.0152876	0.0444846	0.0751013	0.0839136	TRUE
ENSG00000168958.20	MFF	0.000168511	-	0.0152876	-0.0561086	-0.0244366	-0.117118	TRUE
ENSG00000272556.3	GTF2IP13	0.000168955	-	0.0152876	-0.510237	-0.125242	-0.462173	TRUE
ENSG00000085721.13	RRN3	0.000174611	+	0.0154972	0.038063	0.0541599	0.162268	TRUE
ENSG00000173085.15	COQ2	0.000173943	-	0.0154972	-0.0702173	-0.103024	-0.277177	TRUE
ENSG00000171885.18	AQP4	0.000176375	+	0.0155609	0.112019	0.187412	0.225492	TRUE
ENSG00000182952.5	HMGN4	0.000176968	+	0.0155609	0.106171	0.0753193	0.0392398	TRUE
ENSG00000081237.20	PTPRC	0.000178857	-	0.0156545	-0.296754	-0.0479008	-0.349388	TRUE
ENSG00000163453.11	IGFBP7	0.000181021	+	0.0157713	0.121839	0.0621304	0.259278	TRUE
ENSG00000004487.18	KDM1A	0.000181915	+	0.0157768	0.0525142	0.0304238	0.0826439	TRUE
ENSG00000091972.18	CD200	0.000186409	+	0.016093	0.0968688	0.0210534	0.0303699	TRUE
ENSG00000117594.10	HSD11B1	0.000192238	-	0.0164467	-0.187143	-0.347473	-0.442632	TRUE
ENSG00000224470.9	ATXN1L	0.000192034	+	0.0164467	0.0556778	0.1156	0.0724236	TRUE
ENSG00000093010.15	COMT	0.000195981	+	0.01668	0.123401	0.11409	0.103682	TRUE
ENSG00000140092.15	FBLN5	0.000196721	+	0.01668	0.100422	0.192478	0.187472	TRUE
ENSG00000042286.15	AIFM2	0.000201341	+	0.0167743	0.11704	0.161883	0.173667	TRUE
ENSG00000114480.13	GBE1	0.00020462	-	0.0167743	-0.132628	-0.097481	-0.118611	TRUE
ENSG00000115112.8	TFCP2L1	0.000202445	+	0.0167743	0.663182	0.285599	0.456668	TRUE
ENSG00000130707.18	ASS1	0.00020381	+	0.0167743	0.111149	0.175295	0.0913807	TRUE
ENSG00000133687.16	TMTC1	0.000202767	+	0.0167743	0.0362128	0.033221	0.209826	TRUE
ENSG00000172399.6	MYOZ2	0.000203924	+	0.0167743	0.134101	0.379244	0.286173	TRUE
ENSG00000102359.9	SRPX2	0.0002101	+	0.0170748	0.625745	0.480686	0.286013	TRUE
ENSG00000231389.8	HLA-DPA1	0.000210367	-	0.0170748	-0.281028	-0.195382	-0.393488	TRUE
ENSG00000077420.16	APBB1IP	0.000214653	-	0.0172021	-0.13597	-0.160946	-0.405789	TRUE
ENSG00000198825.15	INPP5F	0.000213336	+	0.0172021	0.104743	0.0873382	0.071435	TRUE
ENSG00000239382.11	ALKBH6	0.000214541	-	0.0172021	-0.0497026	-0.0503188	-0.192901	TRUE
ENSG00000105855.10	ITGB8	0.000217233	+	0.0173358	0.085454	0.0678717	0.174493	TRUE
ENSG00000180573.10	H2AC6	0.000219736	+	0.0174597	0.00472957	0.127445	0.179548	TRUE
ENSG00000255366.1	ENSG00000255366	0.000221272	+	0.0174597	0.0722336	0.0954358	0.103807	TRUE
ENSG00000116711.10	PLA2G4A	0.000228308	-	0.017887	-0.179851	-0.268449	-0.164023	TRUE
ENSG00000165494.12	PCF11	0.00022885	-	0.017887	-0.100212	-0.0469035	-0.0173528	TRUE
ENSG00000234773.8	ENSG00000234773	0.000230807	-	0.017966	-0.0833457	-0.129944	-0.225362	TRUE
ENSG00000204351.12	SKIV2L	0.000243495	-	0.0188763	-0.169816	-0.0642453	-0.0188175	TRUE
ENSG00000148498.17	PARD3	0.000245465	+	0.0189517	0.0796544	0.0761812	0.179929	TRUE
ENSG00000178162.8	FAR2P2	0.000247355	+	0.0190203	0.125718	0.208769	0.161089	TRUE
ENSG00000164946.20	FREM1	0.000249594	-	0.0191151	-0.177052	-0.262802	-0.252394	TRUE
ENSG00000110651.12	CD81	0.00025179	+	0.019129	0.0521303	0.0473009	0.12156	TRUE
ENSG00000198754.5	OXCT2	0.000250919	+	0.019129	0.37343	0.220773	0.223277	TRUE
ENSG00000148229.13	POLE3	0.000253005	+	0.0191447	0.0706479	0.0743825	0.0970077	TRUE
ENSG00000047662.5	FAM184B	0.000261	-	0.0192791	-0.158872	-0.0890042	-0.126166	TRUE
ENSG00000128602.11	SMO	0.000261453	+	0.0192791	0.227502	0.181087	0.146783	TRUE
ENSG00000143390.18	RFX5	0.000257024	-	0.0192791	-0.0794723	-0.0526258	-0.216804	TRUE
ENSG00000185518.12	SV2B	0.00026185	+	0.0192791	0.102633	0.061035	0.112945	TRUE
ENSG00000271474.1	UNC5C-AS1	0.000258334	-	0.0192791	-0.244222	-0.0852607	-0.0565215	TRUE
ENSG00000283128.3	ENSG00000283128	0.000261886	+	0.0192791	0.161042	0.159133	0.481508	TRUE
ENSG00000050767.18	COL23A1	0.000267429	+	0.0193375	0.456182	0.132791	0.130628	TRUE
ENSG00000106992.19	AK1	0.000267974	-	0.0193375	-0.209978	-0.0227413	-0.0423764	TRUE
ENSG00000117791.16	MTARC2	0.00026957	+	0.0193375	0.210624	0.132169	0.0386487	TRUE
ENSG00000135077.10	HAVCR2	0.000269695	-	0.0193375	-0.126824	-0.0169183	-0.360993	TRUE
ENSG00000162601.11	MYSM1	0.000272489	-	0.0193375	-0.0270693	-0.000670195	-0.195741	TRUE
ENSG00000171246.7	NPTX1	0.000269966	+	0.0193375	0.106798	0.114075	0.167102	TRUE
ENSG00000177551.5	NHLH2	0.000268582	+	0.0193375	0.336436	0.403709	0.285346	TRUE
ENSG00000186205.14	MTARC1	0.000272861	+	0.0193375	0.151211	0.0396977	0.00931515	TRUE
ENSG00000055163.20	CYFIP2	0.000282907	+	0.0199749	0.0691977	0.00928424	0.0671776	TRUE
ENSG00000160087.21	UBE2J2	0.000286216	+	0.0201337	0.0610604	0.140964	0.141892	TRUE
ENSG00000151490.15	PTPRO	0.00028993	+	0.020245	0.112779	0.0282178	0.15076	TRUE
ENSG00000159131.17	GART	0.000289834	-	0.020245	-0.0286996	-0.134342	-0.0579924	TRUE
ENSG00000119121.22	TRPM6	0.000293182	-	0.0202466	-0.337345	-0.0300001	-0.188896	TRUE
ENSG00000196872.12	CRACDL	0.000295043	+	0.0202466	0.0393881	0.10103	0.145234	TRUE
ENSG00000213523.12	SRA1	0.00029126	-	0.0202466	-0.113229	-0.111358	-0.0477049	TRUE
ENSG00000175591.12	P2RY2	0.000298141	+	0.020369	0.302957	0.511405	0.46868	TRUE
ENSG00000019582.17	CD74	0.000307107	-	0.0208076	-0.274243	-0.0867787	-0.431602	TRUE
ENSG00000196510.14	ANAPC7	0.000306286	-	0.0208076	-0.0616721	-0.0684522	-0.092348	TRUE
ENSG00000145700.10	ANKRD31	0.000310414	-	0.0209067	-0.22936	-0.126446	-0.164261	TRUE
ENSG00000233593.11	LINC02609	0.000311631	+	0.0209145	0.0211637	0.0989373	0.223755	TRUE
ENSG00000151929.10	BAG3	0.00032	+	0.0212172	0.211435	0.175754	0.275402	TRUE
ENSG00000246145.1	RRS1-DT	0.00032061	+	0.0212172	0.460758	0.13839	0.155097	TRUE
ENSG00000131067.17	GGT7	0.000325738	+	0.0214818	0.00213139	0.194722	0.11209	TRUE
ENSG00000166206.15	GABRB3	0.000329597	+	0.021661	0.0505881	0.0720291	0.108656	TRUE
ENSG00000108256.9	NUFIP2	0.000332431	+	0.0216733	0.0716999	0.03702	0.0706918	TRUE
ENSG00000114739.14	ACVR2B	0.000333207	+	0.0216733	0.00624151	0.086103	0.0758563	TRUE
ENSG00000133065.11	SLC41A1	0.000339429	+	0.0220026	0.107177	0.0836148	0.123244	TRUE
ENSG00000170703.16	TTLL6	0.000345203	-	0.0223008	-0.346145	-0.218545	-0.523035	TRUE
ENSG00000197375.14	SLC22A5	0.000351297	+	0.0225412	0.124912	0.0729808	0.0836333	TRUE
ENSG00000110013.13	SIAE	0.000359178	-	0.022821	-0.0221254	-0.114693	-0.11109	TRUE
ENSG00000247970.3	ENSG00000247970	0.00035844	+	0.022821	0.217256	0.280715	0.0143963	TRUE
ENSG00000147010.18	SH3KBP1	0.000367193	-	0.0230168	-0.0719736	-0.146537	-0.0737167	TRUE
ENSG00000156042.19	CFAP70	0.000364987	-	0.0230168	-0.275337	-0.0855129	-0.0443027	TRUE
ENSG00000143384.14	MCL1	0.000370743	+	0.023087	0.0858941	0.003711	0.181305	TRUE
ENSG00000010322.16	NISCH	0.000376239	+	0.0233526	0.0442265	0.00822545	0.110118	TRUE
ENSG00000100055.21	CYTH4	0.000379525	-	0.0234798	-0.233235	-0.0559666	-0.440264	TRUE
ENSG00000206432.4	TMEM200C	0.000394054	-	0.0242995	-0.0971454	-0.141242	-0.141332	TRUE
ENSG00000002016.18	RAD52	0.000397853	-	0.0243368	-0.185782	-0.182414	-0.0608092	TRUE
ENSG00000063180.9	CA11	0.000399144	+	0.0243368	0.0532776	0.0748679	0.161233	TRUE
ENSG00000145526.12	CDH18	0.000396461	+	0.0243368	0.0639107	0.0416477	0.162388	TRUE
ENSG00000165478.7	HEPACAM	0.000405004	+	0.0245094	0.117068	0.0494302	0.149339	TRUE
ENSG00000240038.7	AMY2B	0.000405199	-	0.0245094	-0.0456608	-0.111508	-0.123281	TRUE
ENSG00000102003.12	SYP	0.00041377	+	0.0249484	0.0357715	0.0987037	0.0608382	TRUE
ENSG00000147647.13	DPYS	0.000417208	-	0.024997	-0.259314	-0.187898	-0.328558	TRUE
ENSG00000184898.7	RBM43	0.000416956	+	0.024997	0.196645	0.1437	0.0620498	TRUE
ENSG00000123154.12	WDR83	0.000429332	-	0.0256425	-0.0430079	-0.149814	-0.205921	TRUE
ENSG00000167964.13	RAB26	0.000432763	+	0.0257442	0.125275	0.218478	0.107584	TRUE
ENSG00000260455.2	NBAT1	0.000433746	-	0.0257442	-0.142114	-0.210345	-0.264415	TRUE
ENSG00000188783.6	PRELP	0.000435459	+	0.0257653	0.284791	0.104077	0.0953904	TRUE
ENSG00000247199.6	FBXO38-DT	0.000449373	-	0.0265061	-0.156235	-0.0743953	-0.0803571	TRUE
ENSG00000219891.3	ZSCAN12P1	0.000455087	-	0.0267599	-0.339813	-0.445919	-0.452224	TRUE
ENSG00000071859.15	FAM50A	0.000457077	-	0.026794	-0.120353	-0.0645038	-0.0334198	TRUE
ENSG00000125520.14	SLC2A4RG	0.000467519	+	0.027238	0.225704	0.140962	0.139737	TRUE
ENSG00000185585.20	OLFML2A	0.000466328	+	0.027238	0.331909	0.027178	0.149552	TRUE
ENSG00000123136.15	DDX39A	0.000471778	-	0.0273186	-0.135254	-0.0808211	-0.0979297	TRUE
ENSG00000158966.16	CACHD1	0.000470964	+	0.0273186	0.0761795	0.101152	0.0832286	TRUE
ENSG00000049759.20	NEDD4L	0.000479857	+	0.0275345	0.0752739	0.0100458	0.139884	TRUE
ENSG00000198053.12	SIRPA	0.000479234	+	0.0275345	0.0490088	0.0809719	0.0614345	TRUE
ENSG00000197647.13	ZNF433	0.000482803	+	0.0276201	0.168587	0.0718159	0.167975	TRUE
ENSG00000166819.12	PLIN1	0.000485094	+	0.0276678	0.352796	0.227083	0.425404	TRUE
ENSG00000124523.17	SIRT5	0.000489644	+	0.0278437	0.0953344	0.0690179	0.0325529	TRUE
ENSG00000120699.14	EXOSC8	0.000499084	-	0.0282958	-0.0611422	-0.119903	-0.0897308	TRUE
ENSG00000288826.1	ENSG00000288826	0.000501966	-	0.0283745	-0.407406	-0.121616	-0.00502061	TRUE
ENSG00000067955.15	CBFB	0.000506828	+	0.0284798	0.0371967	0.152474	0.23377	TRUE
ENSG00000124145.6	SDC4	0.000514801	+	0.0288396	0.164036	0.034577	0.334091	TRUE
ENSG00000168918.14	INPP5D	0.000519249	-	0.0288396	-0.141022	-0.13911	-0.34629	TRUE
ENSG00000170837.3	GPR27	0.000519304	+	0.0288396	0.0634624	0.165761	0.157435	TRUE
ENSG00000276231.5	PIK3R6	0.000516706	-	0.0288396	-0.124882	-0.345444	-0.440731	TRUE
ENSG00000157219.5	HTR5A	0.000528457	+	0.0292023	0.134811	0.108892	0.168321	TRUE
ENSG00000164251.5	F2RL1	0.000528911	+	0.0292023	0.172948	0.359983	0.489638	TRUE
ENSG00000061273.18	HDAC7	0.000538135	+	0.0295822	0.179636	0.0895071	0.0638343	TRUE
ENSG00000110422.12	HIPK3	0.000543474	+	0.0295822	0.0182525	0.0110538	0.165467	TRUE
ENSG00000138944.8	SHISAL1	0.000542355	+	0.0295822	0.162461	0.109271	0.0586846	TRUE
ENSG00000197901.12	SLC22A6	0.000543579	-	0.0295822	-0.472132	-0.0589158	-0.436662	TRUE
ENSG00000287527.1	ENSG00000287527	0.000539634	+	0.0295822	0.393481	0.15078	0.0166199	TRUE
ENSG00000171033.13	PKIA	0.000546768	+	0.0296708	0.0907526	0.147304	0.0613536	TRUE
ENSG00000128791.12	TWSG1	0.000551862	+	0.0298619	0.0984451	0.00743571	0.0679785	TRUE
ENSG00000140479.18	PCSK6	0.000561469	-	0.0302954	-0.108933	-0.116736	-0.199066	TRUE
ENSG00000103811.18	CTSH	0.000564666	-	0.0303816	-0.170383	-0.141247	-0.229543	TRUE
ENSG00000288658.1	ENSG00000288658	0.000571219	+	0.030561	0.132681	0.117551	0.095555	TRUE
ENSG00000136531.19	SCN2A	0.00057798	+	0.0307495	0.0751228	0.020163	0.0486203	TRUE
ENSG00000008311.16	AASS	0.000587404	+	0.0308179	0.101939	0.150356	0.0773928	TRUE
ENSG00000135272.13	MDFIC	0.00058517	+	0.0308179	0.151994	0.0713471	0.29523	TRUE
ENSG00000137822.13	TUBGCP4	0.000587578	-	0.0308179	-0.0520567	-0.17196	-0.0200156	TRUE
ENSG00000164161.10	HHIP	0.000588028	+	0.0308179	0.237865	0.0648354	0.286566	TRUE
ENSG00000171757.17	LRRC34	0.000589001	+	0.0308179	0.205651	0.0647539	0.0600952	TRUE
ENSG00000197430.11	OPALIN	0.000592515	+	0.0309166	0.26189	0.111118	0.171739	TRUE
ENSG00000198691.14	ABCA4	0.000595712	-	0.0309982	-0.664964	-0.0743611	-1.04138	TRUE
ENSG00000124813.23	RUNX2	0.000603386	-	0.0313118	-0.274549	-0.128473	-0.181257	TRUE
ENSG00000108231.14	LGI1	0.000608164	+	0.0314737	0.104974	0.0470087	0.0885625	TRUE
ENSG00000259768.7	ENSG00000259768	0.000618041	-	0.031898	-0.112541	-0.0820587	-0.29115	TRUE
ENSG00000141665.13	FBXO15	0.000624125	-	0.0320378	-0.209631	-0.148436	-0.212059	TRUE
ENSG00000064419.14	TNPO3	0.000631497	+	0.0322346	0.0394979	0.00420861	0.087872	TRUE
ENSG00000105372.8	RPS19	0.00064047	+	0.0322346	0.0317239	0.00221225	0.192564	TRUE
ENSG00000132507.18	EIF5A	0.000631911	-	0.0322346	-0.0332902	-0.117028	-0.0427995	TRUE
ENSG00000134516.20	DOCK2	0.000633193	-	0.0322346	-0.236451	-0.129254	-0.191696	TRUE
ENSG00000157514.18	TSC22D3	0.000645899	+	0.0322346	0.132888	0.0580558	0.176397	TRUE
ENSG00000166596.15	CFAP52	0.000639623	-	0.0322346	-0.335734	-0.330462	-0.101209	TRUE
ENSG00000176381.6	PRR18	0.000646436	+	0.0322346	0.236537	0.139096	0.153547	TRUE
ENSG00000229847.9	EMX2OS	0.000646434	+	0.0322346	0.215735	0.0957108	0.126899	TRUE
ENSG00000286327.1	ENSG00000286327	0.000637872	+	0.0322346	0.0983861	0.00206107	0.254347	TRUE
ENSG00000268858.2	ENSG00000268858	0.000656301	-	0.032546	-0.122522	-0.0967534	-0.232316	TRUE
ENSG00000143222.12	UFC1	0.000661917	-	0.032654	-0.075426	-0.101247	-0.012872	TRUE
ENSG00000159348.13	CYB5R1	0.000660954	+	0.032654	0.0755373	0.0829255	0.0734887	TRUE
ENSG00000102225.17	CDK16	0.000670002	-	0.032882	-0.0915955	-0.0791029	-0.00990843	TRUE
ENSG00000174306.22	ZHX3	0.000672599	+	0.0329244	0.0350749	0.11662	0.117539	TRUE
ENSG00000185904.12	LINC00839	0.00067546	+	0.0329795	0.293954	0.154004	0.137495	TRUE
ENSG00000143382.16	ADAMTSL4	0.000725946	+	0.0349946	0.597921	0.173842	0.0834596	TRUE
ENSG00000187608.10	ISG15	0.000752938	+	0.0361125	0.1328	0.367409	0.691051	TRUE
ENSG00000143119.14	CD53	0.000755766	-	0.0361568	-0.195333	-0.135147	-0.308813	TRUE
ENSG00000065526.12	SPEN	0.000758083	+	0.0361766	0.0197158	0.0131565	0.127863	TRUE
ENSG00000167526.14	RPL13	0.000765001	+	0.0363242	0.0149075	0.0403694	0.166745	TRUE
ENSG00000180881.20	CAPS2	0.000763266	-	0.0363242	-0.0401276	-0.0423253	-0.18037	TRUE
ENSG00000053501.14	USE1	0.000773556	-	0.0364628	-0.126386	-0.0741457	-0.0109404	TRUE
ENSG00000172331.12	BPGM	0.00077368	+	0.0364628	0.069018	0.0784507	0.057235	TRUE
ENSG00000182372.10	CLN8	0.000770089	+	0.0364628	0.0360029	0.135833	0.150569	TRUE
ENSG00000188706.13	ZDHHC9	0.000778351	+	0.0365922	0.168669	0.017441	0.0696989	TRUE
ENSG00000118292.9	C1orf54	0.000785411	+	0.0367893	0.187075	0.239971	0.0879195	TRUE
ENSG00000132793.12	LPIN3	0.000786419	+	0.0367893	0.378654	0.151651	0.266162	TRUE
ENSG00000139410.15	SDSL	0.000791019	+	0.0369136	0.313063	0.265246	0.242304	TRUE
ENSG00000101871.17	MID1	0.000797321	+	0.0369354	0.11447	0.0976602	0.161896	TRUE
ENSG00000171603.18	CLSTN1	0.000797062	+	0.0369354	0.0666616	0.0367817	0.0545683	TRUE
ENSG00000111877.18	MCM9	0.000805077	+	0.0370238	0.151596	0.103724	0.169315	TRUE
ENSG00000123473.17	STIL	0.000804747	-	0.0370238	-0.158183	-0.156477	-0.112245	TRUE
ENSG00000172380.6	GNG12	0.000803134	+	0.0370238	0.134851	0.0613358	0.135334	TRUE
ENSG00000281649.3	EBLN3P	0.000838272	+	0.0382889	0.0667491	0.118952	0.0300172	TRUE
ENSG00000113240.14	CLK4	0.000853415	-	0.0387218	-0.108293	-0.0729957	-0.0787926	TRUE
ENSG00000229191.1	ENSG00000229191	0.000856272	-	0.0387218	-0.289918	-0.361816	-0.0789004	TRUE
ENSG00000275846.1	ENSG00000275846	0.000851611	-	0.0387218	-0.0901212	-0.373021	-0.451399	TRUE
ENSG00000163624.6	CDS1	0.000859824	+	0.0387629	0.159207	0.00381055	0.0269187	TRUE
ENSG00000198551.10	ZNF627	0.000862935	+	0.0387629	0.121601	0.0556625	0.0465481	TRUE
ENSG00000228109.2	MELTF-AS1	0.0008782	+	0.0393388	0.307954	0.309494	0.131932	TRUE
ENSG00000103540.17	CCP110	0.000883681	+	0.0394408	0.0367468	0.0306994	0.160115	TRUE
ENSG00000006118.15	TMEM132A	0.000902946	+	0.0397738	0.0546222	0.133431	0.16078	TRUE
ENSG00000136003.16	ISCU	0.000902573	+	0.0397738	0.0592352	0.0499182	0.0700815	TRUE
ENSG00000153446.16	C16orf89	0.000905098	+	0.0397738	0.245303	0.257066	0.170939	TRUE
ENSG00000285410.1	GABPB1-IT1	0.000906759	-	0.0397738	-0.135787	-0.0824571	-0.0296354	TRUE
ENSG00000175455.16	CCDC14	0.00091793	-	0.0399868	-0.013216	-0.166182	-0.123575	TRUE
ENSG00000111652.10	COPS7A	0.000928522	-	0.0402353	-0.0161756	-0.0875608	-0.104275	TRUE
ENSG00000132274.16	TRIM22	0.000932176	+	0.0402353	0.143943	0.144912	0.266592	TRUE
ENSG00000183309.12	ZNF623	0.00092961	+	0.0402353	0.0254624	0.0637222	0.0988935	TRUE
ENSG00000223547.10	ZNF844	0.000933795	+	0.0402353	0.22414	0.0145988	0.281122	TRUE
ENSG00000143436.11	MRPL9	0.000955178	-	0.0407679	-0.134418	-0.0286209	-0.00333737	TRUE
ENSG00000118785.15	SPP1	0.000957936	-	0.0407939	-0.119184	-0.209578	-0.317503	TRUE
ENSG00000130643.9	CALY	0.00096168	+	0.0408617	0.0835039	0.0745777	0.104144	TRUE
ENSG00000185737.13	NRG3	0.000966895	+	0.0409916	0.112421	0.0530189	0.0297418	TRUE
ENSG00000001036.14	FUCA2	0.000990827	+	0.0419126	0.100093	0.107083	0.105587	TRUE
ENSG00000140522.12	RLBP1	0.000996255	-	0.0419189	-0.0735862	-0.20272	-0.587006	TRUE
ENSG00000188917.15	TRMT2B	0.000999803	+	0.0419189	0.151274	0.0108583	0.106632	TRUE
ENSG00000257522.7	ENSG00000257522	0.000994821	-	0.0419189	-0.326136	-0.0458234	-0.276423	TRUE
ENSG00000174130.13	TLR6	0.00100307	-	0.0419633	-0.0954578	-0.151461	-0.375648	TRUE
ENSG00000137478.15	FCHSD2	0.0010133	+	0.0422208	0.0575531	0.135463	0.189058	TRUE
ENSG00000163288.14	GABRB1	0.00101367	+	0.0422208	0.103354	0.0310877	0.0750658	TRUE
ENSG00000146083.12	RNF44	0.00102198	+	0.0422275	0.0953896	0.118501	0.020103	TRUE
ENSG00000154262.13	ABCA6	0.00102273	-	0.0422275	-0.311211	-0.0918936	-0.0385207	TRUE
ENSG00000165996.14	HACD1	0.001038	-	0.0427652	-0.0447484	-0.0921684	-0.354397	TRUE
ENSG00000146556.15	WASH2P	0.00104339	-	0.0428941	-0.116411	-0.0176364	-0.127706	TRUE
ENSG00000145832.15	SLC25A48	0.00105274	+	0.0429072	0.142617	0.13392	0.50133	TRUE
ENSG00000149177.14	PTPRJ	0.00104681	-	0.0429072	-0.0795963	-0.0474349	-0.0797931	TRUE
ENSG00000177169.10	ULK1	0.00105115	+	0.0429072	0.00412236	0.163477	0.100612	TRUE
ENSG00000068366.21	ACSL4	0.00106462	+	0.0429903	0.0259257	0.0712564	0.0356787	TRUE
ENSG00000088992.18	TESC	0.0010661	-	0.0429903	-0.0302849	-0.168833	-0.100143	TRUE
ENSG00000127993.16	RBM48	0.00106057	+	0.0429903	0.0505242	0.0970665	0.163084	TRUE
ENSG00000217930.8	PAM16	0.00106233	-	0.0429903	-0.108631	-0.163278	-0.0190201	TRUE
ENSG00000254783.1	ENSG00000254783	0.00105963	-	0.0429903	-0.110698	-0.143528	-0.230596	TRUE
ENSG00000107554.17	DNMBP	0.00107893	+	0.0434153	0.112893	0.0883941	0.0384977	TRUE
ENSG00000178397.13	FAM220A	0.00108446	+	0.0435206	0.038571	0.0969131	0.118402	TRUE
ENSG00000116729.14	WLS	0.00110179	+	0.0438706	0.103759	0.0796164	0.159896	TRUE
ENSG00000156475.19	PPP2R2B	0.00109824	+	0.0438706	0.0571354	0.0325348	0.0539205	TRUE
ENSG00000221968.9	FADS3	0.00110127	+	0.0438706	0.0963453	0.117157	0.0780218	TRUE
ENSG00000179476.8	C14orf28	0.00111582	-	0.044246	-0.0826111	-0.0282033	-0.26246	TRUE
ENSG00000224786.3	CETN4P	0.00112189	+	0.0443916	0.22414	0.148221	0.0139686	TRUE
ENSG00000116001.17	TIA1	0.0011267	-	0.0443971	-0.107403	-0.0344403	-0.0661851	TRUE
ENSG00000119917.15	IFIT3	0.00112633	+	0.0443971	0.0354541	0.197228	0.671547	TRUE
ENSG00000237651.8	C2orf74	0.00113805	+	0.044659	0.0186444	0.268613	0.0312471	TRUE
ENSG00000224032.8	EPB41L4A-AS1	0.00114145	+	0.0447001	0.10625	0.17887	0.146727	TRUE
ENSG00000086619.15	ERO1B	0.00115099	+	0.0448845	0.139465	0.00947923	0.100111	TRUE
ENSG00000126457.22	PRMT1	0.00116706	-	0.0448845	-0.0695085	-0.0951997	-0.0391169	TRUE
ENSG00000143157.12	POGK	0.00116264	+	0.0448845	0.0529565	0.129481	0.118923	TRUE
ENSG00000184232.9	OAF	0.00115011	+	0.0448845	0.149972	0.246779	0.139776	TRUE
ENSG00000198842.10	STYXL2	0.00116072	-	0.0448845	-0.220399	-0.175768	-0.397633	TRUE
ENSG00000215196.5	BASP1-AS1	0.00116734	+	0.0448845	0.293362	0.00501057	0.0519733	TRUE
ENSG00000249335.4	ENSG00000249335	0.00116743	-	0.0448845	-0.134783	-0.134607	-0.168566	TRUE
ENSG00000204580.14	DDR1	0.00117099	+	0.0449304	0.0930554	0.0988614	0.10982	TRUE
ENSG00000135083.17	CCNJL	0.001181	-	0.0451322	-0.392387	-0.0217562	-0.293743	TRUE
ENSG00000137959.17	IFI44L	0.00121463	+	0.0461389	0.213708	0.277739	0.727082	TRUE
ENSG00000254377.7	MIR124-2HG	0.00121771	+	0.0461636	0.0869314	0.0553696	0.0903664	TRUE
ENSG00000197776.8	KLHDC1	0.00123312	-	0.0465617	-0.092617	-0.153364	-0.00878655	TRUE
ENSG00000118689.15	FOXO3	0.00124581	+	0.0468549	0.0652111	0.00986791	0.0726651	TRUE
ENSG00000103024.8	NME3	0.00126384	+	0.047307	0.0888106	0.063914	0.118696	TRUE
ENSG00000170458.15	CD14	0.00126071	-	0.047307	-0.170572	-0.00402223	-0.516024	TRUE
ENSG00000223930.8	ENSG00000223930	0.00126531	-	0.047307	-0.446092	-0.129849	-0.318283	TRUE
ENSG00000280054.1	ENSG00000280054	0.0012741	+	0.0475422	0.34547	0.512849	0.300826	TRUE
ENSG00000198752.11	CDC42BPB	0.00128026	+	0.0476785	0.0471249	0.055928	0.0695894	TRUE
ENSG00000105865.11	DUS4L	0.00128781	-	0.0477721	-0.0339542	-0.0871852	-0.215934	TRUE
ENSG00000109083.14	IFT20	0.00129995	+	0.0478659	0.140961	0.0175078	0.0649369	TRUE
ENSG00000125266.8	EFNB2	0.00130519	+	0.0478659	0.121933	0.0295957	0.0775756	TRUE
ENSG00000147036.12	LANCL3	0.00129616	+	0.0478659	0.0737637	0.180688	0.116888	TRUE
ENSG00000260400.1	ENSG00000260400	0.00130546	-	0.0478659	-0.0915603	-0.0771603	-0.243296	TRUE
ENSG00000262655.4	SPON1	0.00129705	+	0.0478659	0.125422	0.120203	0.0838927	TRUE
ENSG00000116668.13	SWT1	0.00130862	-	0.0478895	-0.0850115	-0.0786045	-0.0230148	TRUE
ENSG00000197016.12	ZNF470	0.00131247	-	0.0479378	-0.0642696	-0.117529	-0.00974506	TRUE
ENSG00000111879.20	FAM184A	0.00132667	+	0.0482094	0.11958	0.123452	0.0482296	TRUE
ENSG00000051341.15	POLQ	0.00133342	-	0.0483314	-0.780191	-0.100153	-0.137257	TRUE
ENSG00000178764.8	ZHX2	0.0013393	+	0.0483601	0.0774616	0.0801544	0.0892305	TRUE
ENSG00000197299.13	BLM	0.00133877	-	0.0483601	-0.16989	-0.224451	-0.296685	TRUE
ENSG00000105499.14	PLA2G4C	0.00135428	-	0.0487614	-0.165724	-0.0628199	-0.178956	TRUE
ENSG00000006747.15	SCIN	0.00136287	-	0.0489318	-0.00439633	-0.619518	-0.693489	TRUE
ENSG00000143036.17	SLC44A3	0.00136971	+	0.0490847	0.22207	0.232852	0.131865	TRUE
ENSG00000083444.17	PLOD1	0.00138912	+	0.0495931	0.0992177	0.0687896	0.198419	TRUE
ENSG00000140859.16	KIFC3	0.00139771	-	0.0497558	-0.0520479	-0.0526426	-0.17858	TRUE
ENSG00000182400.15	TRAPPC6B	0.00139892	+	0.0497558	0.041355	0.0822771	0.0815837	TRUE
ENSG00000182963.11	GJC1	0.00140708	+	0.0499527	0.292446	0.128564	0.221509	TRUE
ENSG00000104529.19	EEF1D	0.00141346	+	0.0500855	0.0552309	0.0426642	0.124133	TRUE
ENSG00000112655.16	PTK7	0.00142052	+	0.0501486	0.184926	0.171022	0.111352	TRUE
ENSG00000138375.13	SMARCAL1	0.00141789	-	0.0501486	-0.0441485	-0.194425	-0.114994	TRUE
ENSG00000249572.2	TARS1-DT	0.0014287	-	0.0503437	-0.444424	-0.204624	-0.451945	TRUE
ENSG00000169116.11	PARM1	0.00144481	+	0.0505959	0.20045	0.0284071	0.00555898	TRUE
ENSG00000169508.7	GPR183	0.00144651	-	0.0505959	-0.361608	-0.187401	-0.557663	TRUE
ENSG00000056736.10	IL17RB	0.00145794	+	0.0507441	0.168315	0.128757	0.13325	TRUE
ENSG00000110721.12	CHKA	0.00145876	-	0.0507441	-0.0467674	-0.057042	-0.187174	TRUE
ENSG00000110871.15	COQ5	0.00146636	-	0.0508045	-0.0367622	-0.134378	-0.0762591	TRUE
ENSG00000287134.1	ENSG00000287134	0.0014712	+	0.0508045	0.283119	0.204589	0.0240273	TRUE
ENSG00000287670.1	ENSG00000287670	0.00146886	+	0.0508045	0.285625	0.324595	0.225301	TRUE
ENSG00000035403.18	VCL	0.00147427	+	0.0508182	0.0867871	0.145564	0.097362	TRUE
ENSG00000261609.8	GAN	0.00147745	+	0.0508355	0.0865437	0.0862086	0.097869	TRUE
ENSG00000139977.14	NAA30	0.00149459	+	0.0513324	0.0375867	0.0780916	0.0466229	TRUE
ENSG00000038945.15	MSR1	0.00149917	-	0.0513967	-0.271833	-0.0819578	-0.424647	TRUE
ENSG00000118200.15	CAMSAP2	0.00151445	+	0.051468	0.033613	0.00209972	0.154356	TRUE
ENSG00000150681.10	RGS18	0.0015148	-	0.051468	-0.385281	-0.194663	-0.407023	TRUE
ENSG00000164124.11	TMEM144	0.00150669	+	0.051468	0.213591	0.0936021	0.161016	TRUE
ENSG00000175040.6	CHST2	0.00152315	+	0.0515671	0.113295	0.0991612	0.124455	TRUE
ENSG00000169189.17	NSMCE1	0.00152809	-	0.0516392	-0.0476075	-0.0671835	-0.142306	TRUE
ENSG00000228315.12	GUSBP11	0.00153072	-	0.0516392	-0.108682	-0.116646	-0.0778342	TRUE
ENSG00000095585.18	BLNK	0.00154153	-	0.051866	-0.208166	-0.200462	-0.388939	TRUE
ENSG00000111231.9	GPN3	0.00155926	-	0.0522311	-0.0528545	-0.0972105	-0.117303	TRUE
ENSG00000179542.16	SLITRK4	0.00156355	+	0.0522827	0.0581171	0.027184	0.116098	TRUE
ENSG00000156414.20	TDRD9	0.00156711	+	0.0523096	0.0727784	0.21181	0.293537	TRUE
ENSG00000173812.11	EIF1	0.00157086	+	0.0523426	0.0934349	0.069084	0.098777	TRUE
ENSG00000179546.5	HTR1D	0.0015744	+	0.0523688	0.0315206	0.409494	0.409714	TRUE
ENSG00000164902.14	PHAX	0.0015943	+	0.0527537	0.003654	0.0736972	0.108583	TRUE
ENSG00000188026.13	RILPL1	0.00160379	-	0.0529754	-0.0943116	-0.072402	-0.0804405	TRUE
ENSG00000081148.12	IMPG2	0.00162746	-	0.0535417	-0.175643	-0.121488	-0.143808	TRUE
ENSG00000083720.13	OXCT1	0.0016303	+	0.0535417	0.0241716	0.103086	0.0771387	TRUE
ENSG00000180354.16	MTURN	0.00163221	+	0.0535417	0.00639525	0.0133346	0.262418	TRUE
ENSG00000204220.12	PFDN6	0.0016427	-	0.0536576	-0.0702994	-0.0563098	-0.090915	TRUE
ENSG00000277283.1	ENSG00000277283	0.00164422	-	0.0536576	-0.176214	-0.170416	-0.120945	TRUE
ENSG00000128739.23	SNRPN	0.00166238	+	0.0540645	0.020856	0.0638072	0.0895997	TRUE
ENSG00000122378.14	PRXL2A	0.00167035	+	0.0540684	0.0701301	0.0322533	0.109056	TRUE
ENSG00000134463.15	ECHDC3	0.0016705	+	0.0540684	0.475521	0.288627	0.290633	TRUE
ENSG00000170248.15	PDCD6IP	0.00167105	-	0.0540684	-0.0134981	-0.0726604	-0.101599	TRUE
ENSG00000164344.16	KLKB1	0.0017035	-	0.0548382	-0.308917	-0.241361	-0.142259	TRUE
ENSG00000165338.17	HECTD2	0.0017011	+	0.0548382	0.104952	0.0691067	0.0493426	TRUE
ENSG00000165959.12	CLMN	0.00170156	+	0.0548382	0.0688424	0.135038	0.19419	TRUE
ENSG00000180398.13	MCFD2	0.00170857	+	0.0549083	0.0557594	0.078076	0.0605316	TRUE
ENSG00000111596.14	CNOT2	0.00172231	-	0.0551941	-0.087944	-0.0380444	-0.052832	TRUE
ENSG00000234771.3	SLC25A25-AS1	0.00172327	+	0.0551941	0.0929106	0.148697	0.166707	TRUE
ENSG00000119950.21	MXI1	0.00172841	+	0.0552656	0.0213676	0.000953891	0.131829	TRUE
ENSG00000187372.11	PCDHB13	0.00173975	-	0.0555345	-0.116099	-0.105948	-0.0677451	TRUE
ENSG00000132334.17	PTPRE	0.00176059	-	0.0560135	-0.0628153	-0.0802447	-0.152865	TRUE
ENSG00000274642.1	ENSG00000274642	0.00176065	-	0.0560135	-0.441271	-0.413377	-0.32887	TRUE
ENSG00000079462.8	PAFAH1B3	0.00177808	-	0.0564735	-0.0949885	-0.0779711	-0.118709	TRUE
ENSG00000006016.12	CRLF1	0.00178498	-	0.0565034	-0.27812	-0.379471	-0.170353	TRUE
ENSG00000165185.15	KIAA1958	0.00179172	+	0.0565431	0.0598113	0.00510127	0.124035	TRUE
ENSG00000082074.19	FYB1	0.00183132	-	0.0571359	-0.234874	-0.227691	-0.235975	TRUE
ENSG00000140284.11	SLC27A2	0.00182182	+	0.0571359	0.263401	0.233766	0.139858	TRUE
ENSG00000161544.10	CYGB	0.00182884	+	0.0571359	0.168928	0.111407	0.108263	TRUE
ENSG00000167257.11	RNF214	0.00182799	-	0.0571359	-0.133435	-0.0643915	-0.0402844	TRUE
ENSG00000103966.11	EHD4	0.00184483	-	0.0574336	-0.0277158	-0.18191	-0.196747	TRUE
ENSG00000104885.19	DOT1L	0.00184762	-	0.0574336	-0.132868	-0.280934	-0.122857	TRUE
ENSG00000167178.17	ISLR2	0.00185424	+	0.0574908	0.07511	0.24876	0.198501	TRUE
ENSG00000088836.14	SLC4A11	0.00186687	+	0.0575893	0.101914	0.493453	0.415124	TRUE
ENSG00000101695.9	RNF125	0.00186301	-	0.0575893	-0.0487818	-0.146035	-0.459693	TRUE
ENSG00000151012.13	SLC7A11	0.00186779	+	0.0575893	0.152514	0.182899	0.0920998	TRUE
ENSG00000148730.7	EIF4EBP2	0.00187765	+	0.0577806	0.0801488	0.0794524	0.0534637	TRUE
ENSG00000100422.14	CERK	0.0019093	+	0.0583312	0.0961663	0.0721193	0.0414662	TRUE
ENSG00000197054.12	ZNF763	0.00190667	+	0.0583312	0.314937	0.237791	0.0597462	TRUE
ENSG00000214530.10	STARD10	0.00191028	+	0.0583312	0.0633036	0.117797	0.161186	TRUE
ENSG00000135631.17	RAB11FIP5	0.00191907	+	0.0585055	0.0725068	0.0218349	0.0927098	TRUE
ENSG00000169676.6	DRD5	0.00193645	+	0.0589406	0.0777468	0.444982	0.0778174	TRUE
ENSG00000187555.16	USP7	0.00194906	+	0.0591349	0.0470857	0.0249756	0.110023	TRUE
ENSG00000288062.1	ENSG00000288062	0.00194671	+	0.0591349	0.0875788	0.186581	0.0726044	TRUE
ENSG00000110723.12	EXPH5	0.0019643	-	0.0595022	-0.136025	-0.236133	-0.112789	TRUE
ENSG00000180332.7	KCTD4	0.00197268	+	0.0596611	0.0713985	0.150426	0.196945	TRUE
ENSG00000151461.20	UPF2	0.0019799	+	0.0596894	0.0488156	0.0627933	0.10042	TRUE
ENSG00000169064.13	ZBBX	0.00197866	-	0.0596894	-0.10095	-0.154729	-0.196166	TRUE
ENSG00000068912.15	ERLEC1	0.00198984	+	0.0598938	0.06422	0.0714873	0.0117764	TRUE
ENSG00000163900.11	TMEM41A	0.0020116	+	0.0601674	0.0501663	0.0796614	0.187206	TRUE
ENSG00000212719.14	LINC02693	0.00200889	+	0.0601674	0.0520605	0.138574	0.164585	TRUE
ENSG00000108018.16	SORCS1	0.00201705	+	0.060189	0.0241799	0.0221558	0.171939	TRUE
ENSG00000169330.9	MINAR1	0.00201866	+	0.060189	0.0988666	0.145456	0.0924169	TRUE
ENSG00000088881.21	EBF4	0.00205764	+	0.0608578	0.0110969	0.133034	0.387208	TRUE
ENSG00000111907.21	TPD52L1	0.00205238	+	0.0608578	0.0652927	0.00410615	0.249614	TRUE
ENSG00000163584.18	RPL22L1	0.00206031	-	0.0608578	-0.136379	-0.0739909	-0.144454	TRUE
ENSG00000184381.20	PLA2G6	0.00205511	-	0.0608578	-0.162117	-0.00696218	-0.118662	TRUE
ENSG00000162694.14	EXTL2	0.00209613	-	0.0617236	-0.0180822	-0.0667459	-0.156719	TRUE
ENSG00000114209.15	PDCD10	0.00211657	-	0.0621011	-0.0542545	-0.00200347	-0.142127	TRUE
ENSG00000145743.18	FBXL17	0.00211876	+	0.0621011	0.0976669	0.0128411	0.0665945	TRUE
ENSG00000058262.10	SEC61A1	0.00213218	+	0.0623982	0.0864419	0.0516989	0.0468577	TRUE
ENSG00000175087.10	PDIK1L	0.00214328	+	0.0625305	0.0654123	0.0509989	0.0654377	TRUE
ENSG00000197748.13	CFAP43	0.00214721	-	0.062549	-0.233283	-0.118374	-0.0903184	TRUE
ENSG00000267322.3	SNHG22	0.00218003	+	0.0631179	0.0214004	0.220971	0.16284	TRUE
ENSG00000110092.4	CCND1	0.00219173	-	0.0633601	-0.105962	-0.076485	-0.281645	TRUE
ENSG00000105438.9	KDELR1	0.00220873	+	0.0634092	0.0788955	0.0602136	0.0412176	TRUE
ENSG00000119969.15	HELLS	0.00220025	-	0.0634092	-0.117407	-0.202139	-0.252309	TRUE
ENSG00000172824.16	CES4A	0.00220961	+	0.0634092	0.102098	0.135927	0.0871715	TRUE
ENSG00000177119.17	ANO6	0.00221012	+	0.0634092	0.0934802	0.02879	0.133066	TRUE
ENSG00000108091.11	CCDC6	0.0022182	+	0.0634624	0.0199287	0.0540096	0.107621	TRUE
ENSG00000168234.13	TTC39C	0.00222502	+	0.0635487	0.113908	0.000716714	0.11763	TRUE
ENSG00000127951.8	FGL2	0.00222844	-	0.0635507	-0.211512	-0.119299	-0.316879	TRUE
ENSG00000271447.6	MMP28	0.00224989	+	0.0640159	0.124066	0.141726	0.137732	TRUE
ENSG00000284959.2	ENSG00000284959	0.00225149	-	0.0640159	-0.199046	-0.212889	-0.110548	TRUE
ENSG00000010671.18	BTK	0.00226479	-	0.0641046	-0.26259	-0.139244	-0.237693	TRUE
ENSG00000080561.14	MID2	0.00226812	+	0.0641046	0.117026	0.0424001	0.072165	TRUE
ENSG00000120049.20	KCNIP2	0.0022615	-	0.0641046	-0.0404125	-0.143286	-0.0198201	TRUE
ENSG00000102312.24	PORCN	0.00228317	+	0.0642519	0.128875	0.0792249	0.00226846	TRUE
ENSG00000109113.20	RAB34	0.00229123	+	0.0642519	0.165598	0.11573	0.0259263	TRUE
ENSG00000137731.14	FXYD2	0.00229257	+	0.0642519	0.402742	0.104071	0.487878	TRUE
ENSG00000179454.14	KLHL28	0.00228437	+	0.0642519	0.0889562	0.0270593	0.0219848	TRUE
ENSG00000224243.2	SOX1-OT	0.00230716	-	0.0645358	-0.185127	-0.055488	-0.138242	TRUE
ENSG00000170525.21	PFKFB3	0.0023159	-	0.0645902	-0.054261	-0.0974481	-0.124483	TRUE
ENSG00000285634.3	ENSG00000285634	0.00231481	-	0.0645902	-0.148144	-0.251013	-0.160615	TRUE
ENSG00000186952.15	TMEM232	0.00231956	-	0.0645973	-0.0634601	-0.0658193	-0.13662	TRUE
ENSG00000086205.18	FOLH1	0.00232352	+	0.064613	0.236568	0.0106938	0.0772452	TRUE
ENSG00000198756.12	COLGALT2	0.00233788	+	0.0649173	0.103709	0.0714251	0.0558294	TRUE
ENSG00000147121.16	KRBOX4	0.00234557	+	0.0649838	0.0602505	0.0747028	0.120069	TRUE
ENSG00000169727.13	GPS1	0.00234712	-	0.0649838	-0.019177	-0.0566135	-0.110117	TRUE
ENSG00000116266.11	STXBP3	0.00235751	-	0.065134	-0.000517489	-0.062174	-0.149904	TRUE
ENSG00000130300.9	PLVAP	0.00236627	-	0.065134	-0.127306	-0.0286783	-0.844175	TRUE
ENSG00000167543.16	TP53I13	0.00236438	+	0.065134	0.146852	0.0551716	0.154623	TRUE
ENSG00000113732.9	ATP6V0E1	0.00238189	+	0.0652891	0.096568	0.0342744	0.111611	TRUE
ENSG00000134242.16	PTPN22	0.00238221	-	0.0652891	-0.0382153	-0.21056	-0.57215	TRUE
ENSG00000164938.14	TP53INP1	0.00238043	+	0.0652891	0.117921	0.0931256	0.0499634	TRUE
ENSG00000076242.16	MLH1	0.00239373	-	0.065426	-0.0432244	-0.0750051	-0.121815	TRUE
ENSG00000101193.8	GID8	0.00240788	+	0.065426	0.023042	0.0466412	0.144454	TRUE
ENSG00000119669.5	IRF2BPL	0.00240386	+	0.065426	0.0844327	0.0950948	0.0283907	TRUE
ENSG00000172243.18	CLEC7A	0.00240312	-	0.065426	-0.193855	-0.241608	-0.581165	TRUE
ENSG00000218672.1	ENSG00000218672	0.0024355	+	0.0660819	0.818307	0.420888	0.130324	TRUE
ENSG00000055211.14	GINM1	0.00244327	+	0.0661162	0.0733028	0.0554527	0.0450088	TRUE
ENSG00000185745.10	IFIT1	0.0024472	+	0.0661162	0.0554008	0.113138	0.409869	TRUE
ENSG00000196730.13	DAPK1	0.0024468	+	0.0661162	0.0878259	0.00985929	0.0877094	TRUE
ENSG00000184897.6	H1-10	0.00245224	+	0.0661582	0.10745	0.116211	0.0835107	TRUE
ENSG00000177181.15	RIMKLA	0.00246809	-	0.0663032	-0.124552	-0.0401498	-0.0416897	TRUE
ENSG00000242574.9	HLA-DMB	0.00246538	-	0.0663032	-0.214112	-0.177981	-0.327269	TRUE
ENSG00000285796.1	ENSG00000285796	0.00246597	+	0.0663032	0.157276	0.11008	0.0174465	TRUE
ENSG00000147465.12	STAR	0.00247669	+	0.0663468	0.0878781	0.407211	0.0660546	TRUE
ENSG00000143149.13	ALDH9A1	0.00248495	+	0.0664087	0.0430995	0.0862338	0.105309	TRUE
ENSG00000251493.5	FOXD1	0.002486	+	0.0664087	0.304176	0.134067	0.419176	TRUE
ENSG00000224699.10	LAMTOR5-AS1	0.00250738	-	0.0667921	-0.102828	-0.156318	-0.100172	TRUE
ENSG00000051825.15	MPHOSPH9	0.00252228	-	0.0670009	-0.0187089	-0.116296	-0.0722522	TRUE
ENSG00000256073.3	URB1-AS1	0.00252023	-	0.0670009	-0.0611039	-0.2186	-0.175835	TRUE
ENSG00000085719.13	CPNE3	0.00253619	+	0.0671869	0.0123117	0.134372	0.0629399	TRUE
ENSG00000113721.14	PDGFRB	0.00256697	+	0.0678088	0.22349	0.0141505	0.0536534	TRUE
ENSG00000165899.12	OTOGL	0.00256498	-	0.0678088	-0.0441321	-0.0265889	-0.30299	TRUE
ENSG00000187164.20	SHTN1	0.00257617	+	0.0679572	0.0344302	0.00634984	0.174931	TRUE
ENSG00000140939.14	NOL3	0.00259227	+	0.0682871	0.13607	0.068287	0.131454	TRUE
ENSG00000100580.8	TMED8	0.00260522	+	0.0683492	0.0441607	0.0870261	0.0370946	TRUE
ENSG00000130522.6	JUND	0.00260542	+	0.0683492	0.0806059	0.11345	0.129545	TRUE
ENSG00000240771.8	ARHGEF25	0.00260359	+	0.0683492	0.0544459	0.104472	0.0661237	TRUE
ENSG00000141527.18	CARD14	0.00261748	-	0.0685707	-0.167173	-0.584679	-0.334062	TRUE
ENSG00000171291.9	ZNF439	0.00262226	-	0.0686013	-0.0708365	-0.0388852	-0.077575	TRUE
ENSG00000124203.7	ZNF831	0.00262695	+	0.0686295	0.082119	0.176866	0.146504	TRUE
ENSG00000105877.19	DNAH11	0.00263611	-	0.0687743	-0.505547	-0.51065	-0.14867	TRUE
ENSG00000112406.5	HECA	0.00265307	+	0.0690272	0.0582464	0.0931588	0.0426915	TRUE
ENSG00000082497.12	SERTAD4	0.00266449	+	0.069082	0.0722891	0.101942	0.284108	TRUE
ENSG00000148737.17	TCF7L2	0.00266609	+	0.069082	0.163229	0.0710286	0.0947055	TRUE
ENSG00000250853.1	RNF138P1	0.00267371	-	0.0691849	-0.000109463	-0.282579	-0.252164	TRUE
ENSG00000159216.19	RUNX1	0.00268485	-	0.0693084	-0.216867	-0.0717503	-0.441184	TRUE
ENSG00000112936.20	C7	0.00275421	+	0.0708367	0.183703	0.175989	0.598207	TRUE
ENSG00000183798.5	EMILIN3	0.00275992	+	0.0708367	0.196315	0.169347	0.357146	TRUE
ENSG00000254413.8	CHKB-CPT1B	0.00275932	-	0.0708367	-0.0292812	-0.683199	-0.140416	TRUE
ENSG00000137720.8	C11orf1	0.00277426	-	0.0710129	-0.0286502	-0.19272	-0.165539	TRUE
ENSG00000272070.2	ENSG00000272070	0.00278912	-	0.0712013	-0.213673	-0.234627	-0.167339	TRUE
ENSG00000181234.10	TMEM132C	0.00281185	+	0.0716852	0.181253	0.0633811	0.0592864	TRUE
ENSG00000070882.13	OSBPL3	0.00282521	-	0.0718328	-0.0887171	-0.140637	-0.0740106	TRUE
ENSG00000144724.20	PTPRG	0.00283951	+	0.0720999	0.117758	0.0206506	0.0148191	TRUE
ENSG00000147872.10	PLIN2	0.00286705	+	0.0727021	0.128308	0.0569848	0.292332	TRUE
ENSG00000151247.13	EIF4E	0.00290172	-	0.0732878	-0.0500087	-0.0295264	-0.0908292	TRUE
ENSG00000176148.16	TCP11L1	0.00289664	+	0.0732878	0.0499768	0.0328753	0.0761643	TRUE
ENSG00000235381.1	ENSG00000235381	0.00290135	-	0.0732878	-0.241262	-0.0523371	-0.0752743	TRUE
ENSG00000130821.17	SLC6A8	0.00291117	+	0.0734287	0.0299113	0.0300876	0.173756	TRUE
ENSG00000084710.14	EFR3B	0.00293842	-	0.0740177	-0.0221936	-0.000900537	-0.15585	TRUE
ENSG00000075975.17	MKRN2	0.00295178	+	0.0741327	0.0407809	0.0139346	0.0973495	TRUE
ENSG00000153936.18	HS2ST1	0.0029586	+	0.0741327	0.0950522	0.0410955	0.000499105	TRUE
ENSG00000145725.20	PPIP5K2	0.00298999	-	0.0748207	-0.0110007	-0.0852752	-0.144526	TRUE
ENSG00000223704.2	LINC01422	0.00301922	+	0.0754527	0.201971	0.0203542	0.164748	TRUE
ENSG00000105486.14	LIG1	0.0030306	-	0.0754925	-0.202388	-0.177321	-0.0608402	TRUE
ENSG00000128805.15	ARHGAP22	0.00304069	-	0.0754925	-0.0954303	-0.147741	-0.181701	TRUE
ENSG00000157184.7	CPT2	0.00303714	+	0.0754925	0.146947	0.0526459	0.118561	TRUE
ENSG00000162456.10	KNCN	0.0030384	-	0.0754925	-0.239185	-0.202813	-0.378001	TRUE
ENSG00000162927.14	PUS10	0.00307632	-	0.0759799	-0.0358779	-0.140805	-0.198423	TRUE
ENSG00000184785.6	SMIM10	0.0030702	-	0.0759799	-0.155569	-0.0360573	-0.201223	TRUE
ENSG00000197601.13	FAR1	0.003075	-	0.0759799	-0.0739653	-0.0573278	-0.0465828	TRUE
ENSG00000241852.11	C8orf58	0.00309299	+	0.0761934	0.127759	0.174914	0.159965	TRUE
ENSG00000138744.16	NAAA	0.00310125	+	0.076298	0.115494	0.0686485	0.131048	TRUE
ENSG00000123989.15	CHPF	0.00311467	+	0.076529	0.0643385	0.0897075	0.0903933	TRUE
ENSG00000111679.17	PTPN6	0.00313418	-	0.076909	-0.151565	-0.0288911	-0.450694	TRUE
ENSG00000103064.15	SLC7A6	0.00316642	-	0.0773999	-0.205743	-0.0701316	-0.0849609	TRUE
ENSG00000174010.10	KLHL15	0.00316292	+	0.0773999	0.0137969	0.0284923	0.132143	TRUE
ENSG00000115523.17	GNLY	0.00317538	-	0.0774197	-0.123546	-0.44304	-0.738201	TRUE
ENSG00000122824.11	NUDT10	0.0031969	+	0.0778237	0.0887555	0.0998124	0.00771137	TRUE
ENSG00000181104.7	F2R	0.00320834	+	0.0778237	0.359152	0.112812	0.0650176	TRUE
ENSG00000188321.14	ZNF559	0.00320437	-	0.0778237	-0.131998	-0.080629	-0.181581	TRUE
ENSG00000262001.2	DLGAP1-AS2	0.00320242	+	0.0778237	0.412956	0.0146566	0.127238	TRUE
ENSG00000010810.17	FYN	0.00322272	+	0.0779972	0.0452928	0.059894	0.103008	TRUE
ENSG00000166734.20	GOLM2	0.00322563	+	0.0779972	0.0499513	0.155234	0.00218458	TRUE
ENSG00000168959.15	GRM5	0.00322918	+	0.0779972	0.0754068	0.0553372	0.0272428	TRUE
ENSG00000175267.15	VWA3A	0.00323192	-	0.0779972	-0.259678	-0.0971385	-0.232096	TRUE
ENSG00000168000.16	BSCL2	0.00325857	+	0.078441	0.0965634	0.00773053	0.0180728	TRUE
ENSG00000185885.17	IFITM1	0.0032558	+	0.078441	0.152766	0.134231	0.453608	TRUE
ENSG00000019991.18	HGF	0.00326877	-	0.0784469	-0.347343	-0.143055	-0.241131	TRUE
ENSG00000081248.12	CACNA1S	0.00327296	-	0.0784469	-0.069424	-0.143388	-0.467916	TRUE
ENSG00000103316.12	CRYM	0.00326943	-	0.0784469	-0.00942865	-0.0480078	-0.173182	TRUE
ENSG00000143674.11	MAP3K21	0.00327533	+	0.0784469	0.0249452	0.0371359	0.128924	TRUE
ENSG00000133678.14	TMEM254	0.00329966	+	0.07893	0.129276	0.0261199	0.0454048	TRUE
ENSG00000153046.18	CDYL	0.00331868	+	0.079284	0.0975846	0.0305697	0.135916	TRUE
ENSG00000204287.14	HLA-DRA	0.0033228	-	0.079284	-0.270164	-0.0642801	-0.407194	TRUE
ENSG00000168386.19	FILIP1L	0.00332978	+	0.0793507	0.194411	0.0738918	0.273907	TRUE
ENSG00000258986.7	TMEM179	0.0033799	-	0.0803435	-0.170232	-0.00640297	-0.0723838	TRUE
ENSG00000112033.14	PPARD	0.00338418	-	0.0803446	-0.0632056	-0.000136598	-0.10425	TRUE
ENSG00000102804.15	TSC22D1	0.0033941	+	0.0804796	0.0457551	0.0194644	0.110452	TRUE
ENSG00000134326.12	CMPK2	0.0033988	+	0.0804904	0.0634176	0.0899597	0.413576	TRUE
ENSG00000121900.19	TMEM54	0.00341421	+	0.0807548	0.0916561	0.112974	0.209801	TRUE
ENSG00000132294.15	EFR3A	0.00343659	+	0.08082	0.0504966	0.0460929	0.0758154	TRUE
ENSG00000133116.8	KL	0.00342961	+	0.08082	0.0455899	0.223891	0.236083	TRUE
ENSG00000170540.15	ARL6IP1	0.00343196	+	0.08082	0.0482563	0.0565453	0.0438286	TRUE
ENSG00000256667.6	KLRA1P	0.00342578	-	0.08082	-0.164175	-0.227484	-0.0622617	TRUE
ENSG00000023902.14	PLEKHO1	0.00345835	+	0.0810885	0.0896237	0.040134	0.0845674	TRUE
ENSG00000143603.19	KCNN3	0.00346674	+	0.0810885	0.0366748	0.204447	0.117183	TRUE
ENSG00000204866.9	IGFL2	0.00345821	+	0.0810885	0.352839	0.323209	0.126066	TRUE
ENSG00000154914.17	USP43	0.00348185	-	0.0813416	-0.260313	-0.0182522	-0.0443078	TRUE
ENSG00000042493.16	CAPG	0.00353259	+	0.0821231	0.0663053	0.310643	0.13065	TRUE
ENSG00000007062.12	PROM1	0.00354676	-	0.0822511	-0.0812588	-0.0180467	-0.427831	TRUE
ENSG00000156219.17	ART3	0.00355728	-	0.0822941	-0.127487	-0.354685	-0.0120855	TRUE
ENSG00000231170.7	PDK4-AS1	0.00355397	-	0.0822941	-0.0664216	-0.361635	-0.154132	TRUE
ENSG00000162755.14	KLHDC9	0.00357687	+	0.0826465	0.0757768	0.13032	0.0607406	TRUE
ENSG00000048052.24	HDAC9	0.00363276	-	0.0835831	-0.13167	-0.0504087	-0.0410314	TRUE
ENSG00000224870.8	MRPL20-AS1	0.003635	-	0.0835831	-0.130053	-0.0167059	-0.0554833	TRUE
ENSG00000117877.11	POLR1G	0.00364957	-	0.0837152	-0.12148	-0.0524597	-0.206381	TRUE
ENSG00000215440.12	NPEPL1	0.00364781	+	0.0837152	0.0909953	0.217166	0.0799299	TRUE
ENSG00000115415.20	STAT1	0.00366569	+	0.0838824	0.0485526	0.119587	0.304715	TRUE
ENSG00000224924.8	LINC00320	0.00366427	+	0.0838824	0.0391806	0.0115344	0.222177	TRUE
ENSG00000112715.26	VEGFA	0.00370089	-	0.0843828	-0.164842	-0.256825	-0.203049	TRUE
ENSG00000196792.12	STRN3	0.00370955	-	0.0844789	-0.0412442	-0.00307513	-0.125169	TRUE
ENSG00000136040.9	PLXNC1	0.00372234	+	0.0846683	0.0862533	0.100804	0.067711	TRUE
ENSG00000215218.4	UBE2QL1	0.00375643	+	0.0850849	0.0949541	0.0122961	0.0883299	TRUE
ENSG00000232940.7	HCG25	0.00375856	-	0.0850849	-0.32105	-0.0749251	-0.192653	TRUE
ENSG00000151320.11	AKAP6	0.00377335	-	0.0853181	-0.0772834	-0.0321555	-0.0116731	TRUE
ENSG00000107738.20	VSIR	0.00380519	+	0.0857319	0.138065	0.170406	0.225702	TRUE
ENSG00000139352.4	ASCL1	0.00380076	-	0.0857319	-0.0530617	-0.13661	-0.24761	TRUE
ENSG00000214456.8	PLIN5	0.00380001	+	0.0857319	0.240492	0.0532941	0.301636	TRUE
ENSG00000234127.9	TRIM26	0.00385357	+	0.0862083	0.0232814	0.16063	0.0877322	TRUE
ENSG00000120314.19	WDR55	0.00388389	-	0.086482	-0.0989808	-0.0421233	-0.039098	TRUE
ENSG00000149262.18	INTS4	0.00388841	-	0.086482	-0.0915825	-0.0596702	-0.0975929	TRUE
ENSG00000184986.11	TMEM121	0.00387351	+	0.086482	0.111895	0.170121	0.0766605	TRUE
ENSG00000198075.10	SULT1C4	0.00387717	+	0.086482	0.123391	0.121028	0.222904	TRUE
ENSG00000081853.15	PCDHGA2	0.00392486	+	0.0865794	0.113339	0.18849	0.140449	TRUE
ENSG00000101773.19	RBBP8	0.00392162	-	0.0865794	-0.108528	-0.0676119	-0.121717	TRUE
ENSG00000166821.9	PEX11A	0.00391832	+	0.0865794	0.0560416	0.0942608	0.1392	TRUE
ENSG00000167654.18	ATCAY	0.0039302	+	0.0865966	0.0259406	0.0624458	0.112297	TRUE
ENSG00000119922.11	IFIT2	0.0039508	+	0.0866374	0.0537314	0.0746138	0.412919	TRUE
ENSG00000148335.15	NTMT1	0.00395919	-	0.0866374	-0.086269	-0.0833214	-0.106087	TRUE
ENSG00000182551.14	ADI1	0.0039731	+	0.0866374	0.0495116	0.148535	0.127316	TRUE
ENSG00000267452.3	LINC02073	0.00393875	-	0.0866374	-0.107704	-0.21156	-0.405019	TRUE
ENSG00000147592.9	LACTB2	0.00398967	-	0.0868572	-0.0967085	-0.130299	-0.114976	TRUE
ENSG00000279696.1	ENSG00000279696	0.00399233	-	0.0868572	-0.0604728	-0.148307	-0.101469	TRUE
ENSG00000148175.13	STOM	0.00400073	+	0.0869404	0.104227	0.0402868	0.14313	TRUE
ENSG00000170634.13	ACYP2	0.00401472	-	0.0870592	-0.112453	-0.0841127	-0.00156265	TRUE
ENSG00000182197.13	EXT1	0.00401537	+	0.0870592	0.059187	0.149875	0.0875684	TRUE
ENSG00000155961.5	RAB39B	0.00403732	+	0.0873358	0.0216532	0.0437284	0.0819929	TRUE
ENSG00000048545.17	GUCA1A	0.00404345	+	0.0873688	0.159064	0.172877	0.216608	TRUE
ENSG00000135108.16	FBXO21	0.00405361	+	0.0873779	0.0347485	0.0495532	0.128752	TRUE
ENSG00000144118.14	RALB	0.00405309	+	0.0873779	0.0494103	0.0653718	0.11866	TRUE
ENSG00000064726.10	BTBD1	0.00409196	+	0.0878321	0.0314387	0.0586346	0.0401698	TRUE
ENSG00000167315.18	ACAA2	0.00409264	+	0.0878321	0.0821583	0.0331243	0.157337	TRUE
ENSG00000242686.4	PDE6B-AS1	0.00411358	+	0.0880827	0.440644	0.252726	0.0720121	TRUE
ENSG00000011426.11	ANLN	0.0041199	-	0.0881186	-0.185667	-0.210174	-0.0169785	TRUE
ENSG00000172716.17	SLFN11	0.00414535	-	0.0885631	-0.131653	-0.145058	-0.350954	TRUE
ENSG00000184270.6	H2AC21	0.00415804	+	0.0887343	0.162801	0.175408	0.115729	TRUE
ENSG00000196814.15	MVB12B	0.00417634	-	0.089025	-0.103496	-0.00292738	-0.00755824	TRUE
ENSG00000111348.9	ARHGDIB	0.00420244	-	0.0894348	-0.0843505	-0.0791078	-0.253106	TRUE
ENSG00000159086.15	PAXBP1	0.00420498	-	0.0894348	-0.0903102	-0.0502876	-0.0554083	TRUE
ENSG00000135917.16	SLC19A3	0.00426733	+	0.0905173	0.297946	0.0316097	0.105908	TRUE
ENSG00000204764.14	RANBP17	0.00427018	+	0.0905173	0.0917647	0.147326	0.137685	TRUE
ENSG00000156253.7	RWDD2B	0.00428261	-	0.0906796	-0.0842513	-0.115384	-0.207398	TRUE
ENSG00000123095.6	BHLHE41	0.00429025	-	0.0906993	-0.122903	-0.0593764	-0.105447	TRUE
ENSG00000138378.19	STAT4	0.00433457	+	0.0914739	0.120373	0.0856533	0.115777	TRUE
ENSG00000129187.15	DCTD	0.00435063	+	0.0917109	0.0522939	0.00153741	0.0975025	TRUE
ENSG00000120675.6	DNAJC15	0.00438811	-	0.0922841	-0.0798295	-0.144303	-0.0287014	TRUE
ENSG00000146281.6	PM20D2	0.0043924	+	0.0922841	0.0787515	0.086383	0.0282018	TRUE
ENSG00000155886.12	SLC24A2	0.00441195	+	0.0924147	0.0909943	0.00360784	0.120475	TRUE
ENSG00000271303.2	SRXN1	0.00440708	+	0.0924147	0.106204	0.10181	0.0496906	TRUE
ENSG00000132024.18	CC2D1A	0.00444498	-	0.0928752	-0.0730985	-0.0870987	-0.0704522	TRUE
ENSG00000196821.10	ILRUN	0.00446194	+	0.093127	0.0287859	0.00520876	0.161772	TRUE
ENSG00000213923.13	CSNK1E	0.00448923	+	0.0934912	0.0792129	0.0106686	0.0392267	TRUE
ENSG00000272994.1	C2orf49-DT	0.00449614	-	0.0935325	-0.133437	-0.0853838	-0.0639989	TRUE
ENSG00000156049.7	GNA14	0.00452722	+	0.0940761	0.213681	0.0545164	0.132101	TRUE
ENSG00000166228.9	PCBD1	0.00453541	+	0.0940948	0.0546404	0.0803854	0.10983	TRUE
ENSG00000073712.15	FERMT2	0.00454811	+	0.0941478	0.112531	0.0434223	0.0735948	TRUE
ENSG00000110436.13	SLC1A2	0.00464783	+	0.0959524	0.156195	0.12374	0.0477518	TRUE
ENSG00000109472.14	CPE	0.00468292	+	0.0965719	0.0905801	0.0509339	0.0699832	TRUE
ENSG00000112218.9	GPR63	0.00473478	+	0.0975355	0.0840984	0.0450282	0.122862	TRUE
ENSG00000148606.14	POLR3A	0.00474351	+	0.0976093	0.0593077	0.0852844	0.0391807	TRUE
ENSG00000274400.1	ENSG00000274400	0.00475794	-	0.0978003	-0.214614	-0.268455	-0.0714284	TRUE
ENSG00000112851.15	ERBIN	0.0048311	+	0.0990898	0.0146822	0.0707509	0.166846	TRUE
ENSG00000225975.8	ZNF567-DT	0.00491492	+	0.100268	0.0129648	0.180834	0.10345	TRUE
ENSG00000259953.2	ENSG00000259953	0.00492453	+	0.100356	0.013256	0.110797	0.182528	TRUE
ENSG00000164188.9	RANBP3L	0.00493016	+	0.100363	0.129227	0.199146	0.082943	TRUE
ENSG00000196550.11	FAM72A	0.00495563	-	0.100773	-0.120664	-0.193343	-0.399158	TRUE
ENSG00000116191.19	RALGPS2	0.00499356	+	0.101355	0.116667	0.0237401	0.0838062	TRUE
ENSG00000101365.21	IDH3B	0.00502562	-	0.101788	-0.0326585	-0.0695614	-0.0467631	TRUE
ENSG00000167613.16	LAIR1	0.00502698	-	0.101788	-0.170857	-0.111036	-0.430991	TRUE
ENSG00000131323.16	TRAF3	0.00504621	+	0.102004	0.123678	0.0625431	0.0522557	TRUE
ENSG00000198771.11	RCSD1	0.00504838	-	0.102004	-0.0157377	-0.0961813	-0.259461	TRUE
ENSG00000174705.13	SH3PXD2B	0.00509083	+	0.102209	0.207661	0.0992036	0.00311234	TRUE
ENSG00000205758.12	CRYZL1	0.00508865	+	0.102209	0.0260806	0.0957058	0.0705405	TRUE
ENSG00000223573.7	TINCR	0.00508738	+	0.102209	0.00331522	0.369927	0.311352	TRUE
ENSG00000226994.9	ENSG00000226994	0.0050886	-	0.102209	-0.0607833	-0.28962	-0.306021	TRUE
ENSG00000247556.6	OIP5-AS1	0.00508437	+	0.102209	0.0464274	0.0544097	0.0575404	TRUE
ENSG00000006128.12	TAC1	0.00514228	-	0.102545	-0.171933	-0.0455733	-0.144953	TRUE
ENSG00000101126.18	ADNP	0.00514377	+	0.102545	0.0278926	0.0331822	0.0718102	TRUE
ENSG00000178385.15	PLEKHM3	0.00514536	+	0.102545	0.00330539	0.0558774	0.0719922	TRUE
ENSG00000196155.13	PLEKHG4	0.00513321	+	0.102545	0.112428	0.421336	0.268899	TRUE
ENSG00000237172.4	B3GNT9	0.00516653	+	0.102859	0.171908	0.153908	0.123416	TRUE
ENSG00000113838.13	TBCCD1	0.00518942	-	0.103207	-0.0287688	-0.0719151	-0.172246	TRUE
ENSG00000167740.10	CYB5D2	0.00520598	+	0.103231	0.0845453	0.0572036	0.0589935	TRUE
ENSG00000135862.6	LAMC1	0.00524755	+	0.103863	0.146839	0.0818827	0.0640939	TRUE
ENSG00000144821.11	MYH15	0.00525833	-	0.103863	-0.185109	-0.0274141	-0.128504	TRUE
ENSG00000162738.7	VANGL2	0.00526132	+	0.103863	0.0494958	0.242739	0.103572	TRUE
ENSG00000118513.20	MYB	0.00527451	-	0.10392	-0.0479739	-0.462229	-0.339073	TRUE
ENSG00000176014.13	TUBB6	0.00530599	+	0.104253	0.0545882	0.311731	0.255339	TRUE
ENSG00000259330.3	INAFM2	0.00530515	+	0.104253	0.101372	0.0693017	0.0137247	TRUE
ENSG00000260426.1	ENSG00000260426	0.00532532	+	0.104281	0.759603	0.52366	0.0216847	TRUE
ENSG00000145780.8	FEM1C	0.00533804	+	0.104413	0.0961624	0.0230408	0.0366072	TRUE
ENSG00000204301.6	NOTCH4	0.0053543	-	0.104624	-0.0822841	-0.141806	-0.134506	TRUE
ENSG00000146223.16	RPL7L1	0.00540382	+	0.105018	0.0421626	0.000205174	0.0537483	TRUE
ENSG00000162595.8	DIRAS3	0.00539771	+	0.105018	0.100667	0.263436	0.100994	TRUE
ENSG00000261934.3	PCDHGA9	0.00540767	+	0.105018	0.0615029	0.133136	0.0737864	TRUE
ENSG00000104142.11	VPS18	0.00541896	-	0.10513	-0.0502686	-0.00845651	-0.105554	TRUE
ENSG00000106236.4	NPTX2	0.00543136	+	0.10526	0.208222	0.137819	0.188063	TRUE
ENSG00000160214.13	RRP1	0.00543677	-	0.10526	-0.00931745	-0.100019	-0.116495	TRUE
ENSG00000167912.7	ENSG00000167912	0.00547519	+	0.105896	0.207281	0.139598	0.0634325	TRUE
ENSG00000257261.7	ENSG00000257261	0.00548545	-	0.105987	-0.108178	-0.169352	-0.338325	TRUE
ENSG00000058668.15	ATP2B4	0.00556606	+	0.106569	0.0843545	0.0700787	0.0548974	TRUE
ENSG00000118816.11	CCNI	0.00553851	+	0.106569	0.047027	0.0480438	0.129169	TRUE
ENSG00000127252.7	PLAAT1	0.00554998	-	0.106569	-0.064525	-0.0876594	-0.184748	TRUE
ENSG00000131378.14	RFTN1	0.00556018	-	0.106569	-0.0132958	-0.181141	-0.141929	TRUE
ENSG00000286219.2	NOTCH2NLC	0.00559038	+	0.106823	0.212842	0.082637	0.0741279	TRUE
ENSG00000179406.9	LINC00174	0.00562193	-	0.107206	-0.0920067	-0.218767	-0.0969488	TRUE
ENSG00000197134.13	ZNF257	0.00563809	+	0.107407	0.438606	0.351102	0.158873	TRUE
ENSG00000047056.17	WDR37	0.00564952	+	0.107516	0.0165874	0.0513622	0.0666229	TRUE
ENSG00000007376.8	RPUSD1	0.00570139	-	0.107622	-0.12874	-0.0417504	-0.069899	TRUE
ENSG00000011028.14	MRC2	0.00570576	+	0.107622	0.17703	0.0676981	0.0153051	TRUE
ENSG00000176225.15	RTTN	0.00570607	-	0.107622	-0.0867904	-0.0956279	-0.086421	TRUE
ENSG00000186326.4	RGS9BP	0.00570581	+	0.107622	0.206645	0.328651	0.127915	TRUE
ENSG00000158985.14	CDC42SE2	0.00573734	+	0.107997	0.019959	0.0609508	0.0497017	TRUE
ENSG00000049246.15	PER3	0.00575186	-	0.108163	-0.152328	-0.0784583	-0.0745874	TRUE
ENSG00000100154.15	TTC28	0.00576839	+	0.10826	0.114848	0.010605	0.0827806	TRUE
ENSG00000183691.6	NOG	0.00580756	+	0.10878	0.230761	0.0734179	0.0900069	TRUE
ENSG00000120327.7	PCDHB14	0.00583552	-	0.108975	-0.0670622	-0.130368	-0.0601017	TRUE
ENSG00000120519.16	SLC10A7	0.00583193	-	0.108975	-0.05272	-0.101186	-0.172651	TRUE
ENSG00000146122.17	DAAM2	0.00582769	+	0.108975	0.069186	0.0492942	0.160385	TRUE
ENSG00000180998.12	GPR137C	0.00584089	+	0.108975	0.0883855	0.0944278	0.0991715	TRUE
ENSG00000120925.16	RNF170	0.0058571	+	0.109125	0.0502013	0.075468	0.0443634	TRUE
ENSG00000137098.14	SPAG8	0.00589336	-	0.109125	-0.13298	-0.11013	-0.217319	TRUE
ENSG00000138185.20	ENTPD1	0.00588322	-	0.109125	-0.0716043	-0.157175	-0.1973	TRUE
ENSG00000152492.15	CCDC50	0.00587425	-	0.109125	-0.0347452	-0.0903883	-0.0447307	TRUE
ENSG00000165476.14	REEP3	0.00589957	+	0.109125	0.122289	0.014689	0.0688419	TRUE
ENSG00000253738.3	OTUD6B-AS1	0.00590607	+	0.109125	0.0314191	0.0429057	0.0768004	TRUE
ENSG00000254635.6	WAC-AS1	0.00590642	+	0.109125	0.0612464	0.150442	0.0356565	TRUE
ENSG00000289227.1	ENSG00000289227	0.00586922	+	0.109125	0.233547	0.117592	0.0107539	TRUE
ENSG00000235903.10	CPB2-AS1	0.00591867	+	0.109245	0.122485	0.0777159	0.185561	TRUE
ENSG00000116675.16	DNAJC6	0.0059286	-	0.109322	-0.08784	-0.0434398	-0.0240459	TRUE
ENSG00000072274.13	TFRC	0.00593606	-	0.109327	-0.0802796	-0.0729291	-0.199636	TRUE
ENSG00000255176.1	ENSG00000255176	0.00600965	+	0.110495	0.235915	0.182983	0.101919	TRUE
ENSG00000171812.13	COL8A2	0.00601691	-	0.110521	-0.248511	-0.0397702	-0.148365	TRUE
ENSG00000103496.15	STX4	0.00602941	-	0.110644	-0.059052	-0.0365585	-0.094024	TRUE
ENSG00000250075.7	ENSG00000250075	0.00604006	-	0.110733	-0.313117	-0.136147	-0.438191	TRUE
ENSG00000100335.15	MIEF1	0.0060603	-	0.110918	-0.0783577	-0.00544574	-0.0714439	TRUE
ENSG00000258839.4	MC1R	0.00606187	+	0.110918	0.087019	0.254527	0.0893684	TRUE
ENSG00000132196.16	HSD17B7	0.00606831	-	0.110929	-0.0410695	-0.0707538	-0.26279	TRUE
ENSG00000102218.6	RP2	0.00613097	-	0.111468	-0.101986	-0.0365259	-0.0834587	TRUE
ENSG00000136026.14	CKAP4	0.00614596	+	0.111468	0.101482	0.0758606	0.0391227	TRUE
ENSG00000136286.16	MYO1G	0.00613996	-	0.111468	-0.164658	-0.16401	-0.580976	TRUE
ENSG00000188827.11	SLX4	0.00613038	-	0.111468	-0.0618908	-0.00561847	-0.0766624	TRUE
ENSG00000203809.7	LIN28B-AS1	0.00613068	+	0.111468	0.250207	0.287718	0.297052	TRUE
ENSG00000255284.3	ENSG00000255284	0.00614618	+	0.111468	0.0921801	0.0187546	0.274748	TRUE
ENSG00000204371.11	EHMT2	0.00617126	-	0.111736	-0.0554338	-0.0532486	-0.0735815	TRUE
ENSG00000270589.1	ENSG00000270589	0.00619657	-	0.112087	-0.253152	-0.129151	-0.20818	TRUE
ENSG00000074706.14	IPCEF1	0.00622636	+	0.112379	0.0937205	0.0268841	0.0818949	TRUE
ENSG00000102362.16	SYTL4	0.00624754	+	0.112379	0.0879841	0.117016	0.460325	TRUE
ENSG00000124942.14	AHNAK	0.00624629	+	0.112379	0.0152708	0.121804	0.159643	TRUE
ENSG00000198860.14	TSEN15	0.0062482	-	0.112379	-0.0502844	-0.0462448	-0.123616	TRUE
ENSG00000101938.15	CHRDL1	0.00635527	+	0.113659	0.151205	0.152302	0.0870807	TRUE
ENSG00000224597.11	SVIL-AS1	0.00638768	+	0.114024	0.0579274	0.0172501	0.0939175	TRUE
ENSG00000180044.6	C3orf80	0.0064008	+	0.114151	0.306454	0.0403141	0.0488665	TRUE
ENSG00000155465.20	SLC7A7	0.00642215	-	0.114276	-0.306828	-0.0560018	-0.186076	TRUE
ENSG00000163964.18	PIGX	0.00642585	+	0.114276	0.0698488	0.0490425	0.0798881	TRUE
ENSG00000104218.16	CSPP1	0.00645779	-	0.114736	-0.0761771	-0.0531817	-0.0361999	TRUE
ENSG00000113312.12	TTC1	0.00650459	-	0.115295	-0.0489413	-0.0197125	-0.0551056	TRUE
ENSG00000162929.14	SANBR	0.00649892	-	0.115295	-0.10788	-0.0618784	-0.0997452	TRUE
ENSG00000182944.18	EWSR1	0.00651352	-	0.115295	-0.0892352	-0.0339147	-0.00634592	TRUE
ENSG00000188629.13	ZNF177	0.00651185	-	0.115295	-0.198424	-0.141811	-0.244416	TRUE
ENSG00000174680.10	GRIK1-AS1	0.00652004	-	0.115303	-0.352578	-0.213828	-0.487931	TRUE
ENSG00000271614.1	ATP2B1-AS1	0.00653224	-	0.115411	-0.0730962	-0.0962481	-0.14692	TRUE
ENSG00000128311.14	TST	0.00654295	+	0.115493	0.184601	0.030915	0.0882236	TRUE
ENSG00000090857.14	PDPR	0.00656463	+	0.115661	0.0952359	0.260151	0.135628	TRUE
ENSG00000282375.1	ENSG00000282375	0.00656125	-	0.115661	-0.216578	-0.0521901	-0.121993	TRUE
ENSG00000163531.17	NFASC	0.0065761	+	0.115755	0.00571833	0.0479614	0.0950395	TRUE
ENSG00000108262.16	GIT1	0.00660936	+	0.116233	0.0516783	0.0316224	0.100676	TRUE
ENSG00000279330.1	ENSG00000279330	0.00661547	+	0.116233	0.385059	0.030262	0.0162433	TRUE
ENSG00000186529.16	CYP4F3	0.0066759	+	0.117078	0.362476	0.755423	0.228581	TRUE
ENSG00000092295.12	TGM1	0.00670394	-	0.117383	-0.340896	-0.451638	-0.00576992	TRUE
ENSG00000124785.9	NRN1	0.00670564	+	0.117383	0.230534	0.0872855	0.0289269	TRUE
ENSG00000137285.11	TUBB2B	0.00672555	+	0.117407	0.184185	0.0687684	0.0721263	TRUE
ENSG00000137841.12	PLCB2	0.00672446	-	0.117407	-0.0202191	-0.181592	-0.278845	TRUE
ENSG00000262619.3	LINC00621	0.00671948	-	0.117407	-0.219439	-0.0294764	-0.229376	TRUE
ENSG00000110031.13	LPXN	0.00673879	-	0.117449	-0.0597639	-0.0947344	-0.149175	TRUE
ENSG00000144369.14	FAM171B	0.00677271	+	0.117905	0.0348342	0.082075	0.132866	TRUE
ENSG00000185946.16	RNPC3	0.00678866	-	0.117966	-0.0484671	-0.110007	-0.0497518	TRUE
ENSG00000163935.14	SFMBT1	0.00679895	+	0.118037	0.135423	0.164888	0.0559029	TRUE
ENSG00000085276.19	MECOM	0.00682476	-	0.11807	-0.0212918	-0.208439	-0.264062	TRUE
ENSG00000169306.10	IL1RAPL1	0.00681385	+	0.11807	0.0337253	0.0231867	0.131552	TRUE
ENSG00000173040.13	EVC2	0.0068257	+	0.11807	0.0705374	0.167945	0.265767	TRUE
ENSG00000186141.9	POLR3C	0.00681786	-	0.11807	-0.0882873	-0.0374515	-0.0476785	TRUE
ENSG00000157856.12	DRC1	0.00687245	-	0.118662	-0.157279	-0.116268	-0.267303	TRUE
ENSG00000197006.15	METTL9	0.00687155	+	0.118662	0.0485208	0.0124986	0.0966224	TRUE
ENSG00000197322.4	TMEM132E-DT	0.00688092	+	0.118701	0.236162	0.15615	0.143268	TRUE
ENSG00000116096.6	SPR	0.00689411	+	0.118712	0.132031	0.0443641	0.173611	TRUE
ENSG00000184613.11	NELL2	0.0069286	+	0.11909	0.0849427	0.0200174	0.0638444	TRUE
ENSG00000067248.11	DHX29	0.00698187	+	0.119897	0.018189	0.0370888	0.117526	TRUE
ENSG00000128655.19	PDE11A	0.00703101	-	0.120306	-0.197049	-0.419809	-0.178288	TRUE
ENSG00000257335.8	MGAM	0.00702638	+	0.120306	0.6465	0.190041	0.398051	TRUE
ENSG00000235026.7	DPP10-AS1	0.00705307	+	0.120467	0.0716112	0.106201	0.170346	TRUE
ENSG00000000003.15	TSPAN6	0.00709017	+	0.120588	0.102992	0.0770962	0.168785	TRUE
ENSG00000108679.13	LGALS3BP	0.0070768	+	0.120588	0.0219718	0.132288	0.233107	TRUE
ENSG00000121741.17	ZMYM2	0.00710093	+	0.120633	0.0379167	0.026604	0.0918417	TRUE
ENSG00000120733.14	KDM3B	0.00711447	+	0.120647	0.0466015	0.0462209	0.0465677	TRUE
ENSG00000157601.15	MX1	0.0071127	+	0.120647	0.0774863	0.121022	0.349853	TRUE
ENSG00000153391.16	INO80C	0.00712971	-	0.12069	-0.0023267	-0.157169	-0.152967	TRUE
ENSG00000197934.8	CYYR1-AS1	0.00712926	-	0.12069	-0.206084	-0.229231	-0.272305	TRUE
ENSG00000095015.6	MAP3K1	0.00717711	-	0.121277	-0.0316355	-0.0596456	-0.119298	TRUE
ENSG00000106771.13	TMEM245	0.00725347	+	0.121946	0.0659687	0.0390362	0.048346	TRUE
ENSG00000112319.20	EYA4	0.00726058	-	0.121946	-0.238116	-0.224692	-0.0520257	TRUE
ENSG00000142156.16	COL6A1	0.00727037	+	0.121946	0.151119	0.0749442	0.088562	TRUE
ENSG00000258731.1	DDHD1-DT	0.00726436	-	0.121946	-0.0436082	-0.263922	-0.277853	TRUE
ENSG00000273015.2	ENSG00000273015	0.00727451	-	0.121946	-0.0808939	-0.0759623	-0.0439074	TRUE
ENSG00000279917.1	ENSG00000279917	0.00728689	+	0.122046	0.272937	0.334824	0.143466	TRUE
ENSG00000105647.19	PIK3R2	0.00731788	+	0.122457	0.0394827	0.0161971	0.139285	TRUE
ENSG00000165568.18	AKR1E2	0.00732519	+	0.122471	0.0248835	0.123515	0.265608	TRUE
ENSG00000143013.13	LMO4	0.00733351	+	0.122503	0.100239	0.0557987	0.0133952	TRUE
ENSG00000180458.2	ENSG00000180458	0.00738016	-	0.123065	-0.113891	-0.496865	-0.219213	TRUE
ENSG00000167380.17	ZNF226	0.00739048	-	0.123129	-0.0826395	-0.122357	-0.00929126	TRUE
ENSG00000197857.15	ZNF44	0.00739843	+	0.123141	0.114978	0.0243874	0.0989385	TRUE
ENSG00000110077.15	MS4A6A	0.00742584	-	0.123286	-0.469705	-0.0153286	-0.281089	TRUE
ENSG00000249306.7	LINC01411	0.00742388	+	0.123286	0.238561	0.120837	0.222609	TRUE
ENSG00000153015.17	CWC27	0.00746269	-	0.123678	-0.0583007	-0.0194846	-0.0316811	TRUE
ENSG00000156298.13	TSPAN7	0.00746902	+	0.123678	0.0454566	0.0479432	0.0585279	TRUE
ENSG00000061676.15	NCKAP1	0.00753874	+	0.124536	0.0627265	0.00495097	0.0301804	TRUE
ENSG00000198301.12	SDAD1	0.00758073	-	0.124854	-0.0497112	-0.0738808	-0.0352428	TRUE
ENSG00000203326.12	ZNF525	0.00756634	-	0.124854	-0.214297	-0.154779	-0.0527429	TRUE
ENSG00000119865.9	CNRIP1	0.00761122	+	0.12516	0.0741663	0.036668	0.0082204	TRUE
ENSG00000072682.20	P4HA2	0.00766356	+	0.125611	0.175799	0.0502498	0.139844	TRUE
ENSG00000204472.13	AIF1	0.00766511	-	0.125611	-0.145458	-0.0411193	-0.461061	TRUE
ENSG00000125966.10	MMP24	0.00772732	+	0.126285	0.0737452	0.0704086	0.0639133	TRUE
ENSG00000182774.13	RPS17	0.0077263	+	0.126285	0.0181646	0.0812645	0.154257	TRUE
ENSG00000284471.1	ENSG00000284471	0.00773281	+	0.126285	0.30357	0.254131	0.129716	TRUE
ENSG00000101160.15	CTSZ	0.00778633	+	0.126454	0.125127	0.0552908	0.00865172	TRUE
ENSG00000102172.16	SMS	0.00776396	+	0.126454	0.0561151	0.0306138	0.0839474	TRUE
ENSG00000158710.15	TAGLN2	0.00777993	+	0.126454	0.0964127	0.00950519	0.182477	TRUE
ENSG00000253982.3	CLN8-AS1	0.00775642	+	0.126454	0.137349	0.0590091	0.12327	TRUE
ENSG00000127980.16	PEX1	0.00782504	-	0.126918	-0.0475479	-0.0973125	-0.0825316	TRUE
ENSG00000119714.11	GPR68	0.0078549	+	0.127077	0.0827873	0.0651322	0.357595	TRUE
ENSG00000120693.14	SMAD9	0.00787634	+	0.127315	0.1107	0.109282	0.15058	TRUE
ENSG00000269821.1	KCNQ1OT1	0.00788817	+	0.127398	0.0866413	0.0969355	0.0618246	TRUE
ENSG00000262576.3	PCDHGA4	0.00790642	+	0.127584	0.0785599	0.0875393	0.110152	TRUE
ENSG00000198715.13	GLMP	0.00794908	-	0.128055	-0.0333533	-0.0120881	-0.181778	TRUE
ENSG00000111707.12	SUDS3	0.00798184	+	0.12823	0.0256709	0.0467948	0.0983332	TRUE
ENSG00000148053.18	NTRK2	0.00797383	+	0.12823	0.0985551	0.0731954	0.026642	TRUE
ENSG00000148484.18	RSU1	0.00799371	-	0.12823	-0.0489613	-0.105318	-0.0218509	TRUE
ENSG00000196843.17	ARID5A	0.00798805	+	0.12823	0.0851324	0.207335	0.15757	TRUE
ENSG00000231999.8	LRRC8C-DT	0.00796751	+	0.12823	0.112545	0.130089	0.160929	TRUE
ENSG00000088340.17	FER1L4	0.00800106	+	0.12824	0.120509	0.450557	0.0980955	TRUE
ENSG00000120686.12	UFM1	0.00803349	-	0.12857	-0.0631179	-0.0297002	-0.0282603	TRUE
ENSG00000078814.18	MYH7B	0.00806844	-	0.128749	-0.241787	-0.17508	-0.0922346	TRUE
ENSG00000188002.11	PDCD6P1	0.00807217	+	0.128749	0.0815242	0.133771	0.0811275	TRUE
ENSG00000118322.14	ATP10B	0.00809231	-	0.128941	-0.0851335	-0.16877	-0.167963	TRUE
ENSG00000232855.7	ENSG00000232855	0.00813224	-	0.129468	-0.260309	-0.110435	-0.402383	TRUE
ENSG00000189350.13	TOGARAM2	0.00817419	-	0.129918	-0.415117	-0.0731678	-0.230448	TRUE
ENSG00000111247.15	RAD51AP1	0.00819503	-	0.130022	-0.256478	-0.0862379	-0.106127	TRUE
ENSG00000171867.18	PRNP	0.00820127	+	0.130022	0.0455865	0.0540592	0.0464815	TRUE
ENSG00000262188.3	LINC01978	0.00818896	+	0.130022	0.27215	0.321832	0.124572	TRUE
ENSG00000124562.10	SNRPC	0.00821819	-	0.130182	-0.0273022	-0.173781	-0.0447346	TRUE
ENSG00000135378.4	PRRG4	0.00823232	+	0.130189	0.208076	0.251155	0.0913175	TRUE
ENSG00000165124.19	SVEP1	0.00826423	+	0.13039	0.1961	0.0448074	0.304987	TRUE
ENSG00000258590.5	NBEAP1	0.00826123	+	0.13039	0.245363	0.0662004	0.334384	TRUE
ENSG00000267100.1	ILF3-DT	0.00826716	-	0.13039	-0.0826704	-0.140295	-0.0672937	TRUE
ENSG00000102393.14	GLA	0.00830113	-	0.130732	-0.0358969	-0.115073	-0.178414	TRUE
ENSG00000172005.11	MAL	0.0083407	+	0.131084	0.186319	0.0369934	0.112477	TRUE
ENSG00000250056.8	LINC01018	0.00834416	+	0.131084	0.302194	0.00298882	0.0549083	TRUE
ENSG00000254507.2	DEFB131E	0.00836194	-	0.131255	-0.212085	-0.271968	-0.256049	TRUE
ENSG00000135596.18	MICAL1	0.00837344	-	0.131327	-0.0138578	-0.066746	-0.15378	TRUE
ENSG00000103742.12	IGDCC4	0.0083874	+	0.131437	0.151272	0.10855	0.166332	TRUE
ENSG00000185105.5	MYADML2	0.00840344	-	0.13158	-0.0452546	-0.221068	-0.280676	TRUE
ENSG00000213967.12	ZNF726	0.00841227	-	0.13161	-0.150247	-0.0139729	-0.257036	TRUE
ENSG00000153132.13	CLGN	0.00845578	+	0.131748	0.1611	0.0203811	0.0564098	TRUE
ENSG00000165985.10	C1QL3	0.00843141	+	0.131748	0.151695	0.157631	0.125274	TRUE
ENSG00000168917.9	SLC35G2	0.00844944	+	0.131748	0.0864741	0.0618485	0.0412521	TRUE
ENSG00000254838.6	GVINP1	0.00844546	-	0.131748	-0.16361	-0.0870946	-0.14532	TRUE
ENSG00000144290.17	SLC4A10	0.00849987	+	0.13215	0.0331494	0.00720497	0.0836535	TRUE
ENSG00000148082.10	SHC3	0.00852553	+	0.1324	0.092883	0.0841436	0.0449866	TRUE
ENSG00000137766.18	UNC13C	0.00854832	-	0.132537	-0.0707666	-0.111247	-0.095718	TRUE
ENSG00000124198.10	ARFGEF2	0.00856267	+	0.132538	0.0238657	0.0207571	0.112728	TRUE
ENSG00000204519.11	ZNF551	0.00856073	+	0.132538	0.1103	0.14158	0.117761	TRUE
ENSG00000231233.2	CFAP58-DT	0.00857117	+	0.132538	0.193071	0.125843	0.0249067	TRUE
ENSG00000111404.7	RERGL	0.00861855	-	0.132867	-0.161939	-0.224451	-0.351488	TRUE
ENSG00000165025.15	SYK	0.00867402	-	0.133614	-0.226801	-0.133953	-0.177012	TRUE
ENSG00000104894.12	CD37	0.00869919	-	0.133893	-0.102565	-0.122261	-0.52186	TRUE
ENSG00000119231.11	SENP5	0.00874078	+	0.13432	0.0433495	0.0213868	0.0870712	TRUE
ENSG00000186352.9	ANKRD37	0.00874106	-	0.13432	-0.151268	-0.149521	-0.24601	TRUE
ENSG00000117298.16	ECE1	0.00877526	+	0.134736	0.0988022	0.0713263	0.101428	TRUE
ENSG00000155760.3	FZD7	0.0088123	+	0.135086	0.0817481	0.164734	0.187219	TRUE
ENSG00000091542.9	ALKBH5	0.00884335	+	0.135096	0.00856095	0.0262734	0.0860918	TRUE
ENSG00000138336.9	TET1	0.00884079	-	0.135096	-0.0234575	-0.0393777	-0.101114	TRUE
ENSG00000144057.16	ST6GAL2	0.00885127	+	0.135096	0.121535	0.106931	0.0793571	TRUE
ENSG00000198743.7	SLC5A3	0.00883302	+	0.135096	0.102016	0.0528174	0.1102	TRUE
ENSG00000203805.11	PLPP4	0.0088556	+	0.135096	0.0455082	0.271693	0.281415	TRUE
ENSG00000009790.15	TRAF3IP3	0.00891347	-	0.135713	-0.204726	-0.100622	-0.403326	TRUE
ENSG00000177303.10	CASKIN2	0.00891749	+	0.135713	0.118645	0.112428	0.0409046	TRUE
ENSG00000284966.3	ENSG00000284966	0.00892636	-	0.135739	-0.0122791	-0.017519	-0.467723	TRUE
ENSG00000103005.12	USB1	0.00896082	+	0.136015	0.0911049	0.111709	0.103844	TRUE
ENSG00000234284.7	ZNF879	0.00896594	-	0.136015	-0.139716	-0.145468	-0.105122	TRUE
ENSG00000143845.15	ETNK2	0.0089883	+	0.136136	0.0603546	0.0540127	0.257999	TRUE
ENSG00000116396.15	KCNC4	0.00902422	+	0.136463	0.167211	0.00426622	0.0803814	TRUE
ENSG00000158092.7	NCK1	0.00901728	-	0.136463	-0.0726718	-0.0330539	-0.109586	TRUE
ENSG00000144908.14	ALDH1L1	0.00903332	+	0.136491	0.0400383	0.118282	0.202483	TRUE
ENSG00000162852.14	CNST	0.00905424	+	0.136699	0.0283551	0.020054	0.102967	TRUE
ENSG00000154654.15	NCAM2	0.00910381	+	0.137338	0.056991	0.0326268	0.0995766	TRUE
ENSG00000118503.16	TNFAIP3	0.00911864	-	0.137453	-0.167586	-0.340005	-0.298222	TRUE
ENSG00000277224.3	H2BC7	0.00913215	+	0.137547	0.0844122	0.0481046	0.252959	TRUE
ENSG00000080546.14	SESN1	0.00916323	+	0.137744	0.067495	0.0174514	0.0795695	TRUE
ENSG00000152749.8	GPR180	0.00917178	+	0.137744	0.0216987	0.0403968	0.0739564	TRUE
ENSG00000197483.10	ZNF628	0.00916522	-	0.137744	-0.144313	-0.125467	-0.269793	TRUE
ENSG00000064995.19	TAF11	0.00920911	+	0.137832	0.0897277	0.0845076	0.0403036	TRUE
ENSG00000196335.13	STK31	0.00920455	-	0.137832	-0.164195	-0.1707	-0.277466	TRUE
ENSG00000079805.19	DNM2	0.0092505	-	0.138254	-0.0709189	-0.0578651	-0.0222627	TRUE
ENSG00000090382.7	LYZ	0.00928546	-	0.138254	-0.451193	-0.022252	-0.220018	TRUE
ENSG00000164136.17	IL15	0.00931012	-	0.138254	-0.0232537	-0.396097	-0.597556	TRUE
ENSG00000175899.15	A2M	0.00928015	-	0.138254	-0.0100652	-0.188485	-0.172417	TRUE
ENSG00000205476.9	CCDC85C	0.00925924	+	0.138254	0.0343676	0.208793	0.0209431	TRUE
ENSG00000039650.12	PNKP	0.00934751	-	0.138269	-0.119632	-0.0579527	-0.15088	TRUE
ENSG00000203877.9	RIPPLY2	0.00933765	+	0.138269	0.0840625	0.0198201	0.231526	TRUE
ENSG00000259291.2	ZNF710-AS1	0.00934369	+	0.138269	0.117511	0.0826966	0.034019	TRUE
ENSG00000101442.10	ACTR5	0.00936945	-	0.138486	-0.0865224	-0.0565067	-0.0591817	TRUE
ENSG00000141504.12	SAT2	0.00938777	-	0.138565	-0.0894629	-0.112014	-0.0287298	TRUE
ENSG00000170989.10	S1PR1	0.00940403	+	0.138565	0.113406	0.0877868	0.0170875	TRUE
ENSG00000182220.15	ATP6AP2	0.00939285	+	0.138565	0.0652193	0.0304835	0.00766265	TRUE
ENSG00000188897.10	ENSG00000188897	0.00940009	-	0.138565	-0.176181	-0.157157	-0.665392	TRUE
ENSG00000227057.10	WDR46	0.0094241	-	0.138646	-0.086602	-0.0493094	-0.0776227	TRUE
ENSG00000100425.19	BRD1	0.00943781	-	0.13874	-0.053459	-0.0225695	-0.146891	TRUE
ENSG00000258484.4	SPESP1	0.00945829	+	0.138825	0.220462	0.241321	0.399159	TRUE
ENSG00000279082.5	LINC01727	0.00946981	-	0.138825	-0.417836	-0.120631	-0.259289	TRUE
ENSG00000022976.16	ZNF839	0.00949156	-	0.138885	-0.0530296	-0.0825021	-0.121764	TRUE
ENSG00000058335.16	RASGRF1	0.00948682	-	0.138885	-0.157017	-0.108856	-0.00775193	TRUE
ENSG00000082996.20	RNF13	0.00951031	-	0.139053	-0.0462231	-0.108076	-0.00977096	TRUE
ENSG00000236700.7	LINC01010	0.00951863	-	0.139067	-0.218093	-0.274981	-0.297813	TRUE
ENSG00000161277.11	THAP8	0.00954609	-	0.139361	-0.134187	-0.146806	-0.103198	TRUE
ENSG00000119782.14	FKBP1B	0.00956565	+	0.139432	0.00592478	0.0832986	0.118752	TRUE
ENSG00000287887.1	ENSG00000287887	0.00956249	+	0.139432	0.152129	0.350728	0.0513342	TRUE
ENSG00000164951.16	PDP1	0.00958777	+	0.13961	0.0357742	0.0240249	0.0986075	TRUE
ENSG00000088888.18	MAVS	0.00966584	+	0.140272	0.0664196	0.0473866	0.0197316	TRUE
ENSG00000119041.11	GTF3C3	0.00966756	-	0.140272	-0.0614144	-0.0779126	-0.0510394	TRUE
ENSG00000179818.16	PCBP1-AS1	0.00965327	+	0.140272	0.0578331	0.0524316	0.0673072	TRUE
ENSG00000183023.18	SLC8A1	0.00964711	+	0.140272	0.0687397	0.0405712	0.0749106	TRUE
ENSG00000165626.19	BEND7	0.00971526	+	0.140642	0.117747	0.0374115	0.147304	TRUE
ENSG00000177674.16	AGTRAP	0.00971044	+	0.140642	0.128907	0.115471	0.0617871	TRUE
ENSG00000026297.17	RNASET2	0.00976307	-	0.141119	-0.133447	-0.00919123	-0.124847	TRUE
ENSG00000079616.14	KIF22	0.00977746	-	0.141219	-0.0604024	-0.098881	-0.0616472	TRUE
ENSG00000175264.8	CHST1	0.0097971	+	0.141395	0.102607	0.113828	0.081323	TRUE
ENSG00000075702.19	WDR62	0.00980563	-	0.141411	-0.232782	-0.271489	-0.230028	TRUE
ENSG00000099910.17	KLHL22	0.00983415	+	0.1415	0.0701376	0.0335136	0.0613869	TRUE
ENSG00000138646.9	HERC5	0.00981938	+	0.1415	0.0250258	0.131489	0.318354	TRUE
ENSG00000157823.17	AP3S2	0.00982852	+	0.1415	0.0772721	0.0017114	0.0412491	TRUE
ENSG00000124356.17	STAMBP	0.00985005	-	0.141621	-0.024053	-0.0864244	-0.0545693	TRUE
ENSG00000089127.15	OAS1	0.00986286	+	0.141698	0.00817106	0.343772	0.518505	TRUE
ENSG00000158195.11	WASF2	0.00988107	+	0.141765	0.0652914	0.0619223	0.0800076	TRUE
ENSG00000197816.16	CCDC180	0.00988242	-	0.141765	-0.000133258	-0.32546	-0.109868	TRUE
ENSG00000109339.24	MAPK10	0.00992221	+	0.142121	0.0292516	0.0123234	0.0776983	TRUE
ENSG00000174721.10	FGFBP3	0.00994123	-	0.142179	-0.0712947	-0.134915	-0.206367	TRUE
ENSG00000046647.14	GEMIN8	0.0099835	-	0.142442	-0.162479	-0.00919049	-0.100277	TRUE
ENSG00000122550.18	KLHL7	0.00997165	+	0.142442	0.0431739	0.0778231	0.0552337	TRUE
ENSG00000138760.11	SCARB2	0.00998667	+	0.142442	0.0646274	0.0398965	0.0779854	TRUE
ENSG00000013275.8	PSMC4	0.00999862	-	0.142463	-0.00643047	-0.0691219	-0.0618695	TRUE
ENSG00000156968.9	MPV17L	0.0100621	+	0.143153	0.0402047	0.192492	0.192371	TRUE
ENSG00000000457.14	SCYL3	0.0100921	-	0.143288	-0.0514981	-0.018502	-0.111286	TRUE
ENSG00000160716.6	CHRNB2	0.0100942	-	0.143288	-0.0659006	-0.0468614	-0.0822783	TRUE
ENSG00000198648.11	STK39	0.0101271	-	0.143648	-0.0798556	-0.0300772	-0.0261655	TRUE
ENSG00000068878.15	PSME4	0.0101547	+	0.143824	0.0881072	0.0268113	0.121057	TRUE
ENSG00000151553.15	FHIP2A	0.0101506	+	0.143824	0.0503893	0.0192655	0.0569983	TRUE
ENSG00000275832.5	ARHGAP23	0.0101884	+	0.144194	0.114276	0.0861503	0.00768461	TRUE
ENSG00000167220.12	HDHD2	0.0102277	-	0.144535	-0.0547622	-0.0844591	-0.00688391	TRUE
ENSG00000076344.16	RGS11	0.0102732	+	0.144771	0.0232192	0.135062	0.113821	TRUE
ENSG00000134419.15	RPS15A	0.0102749	+	0.144771	0.0503325	0.0546713	0.131159	TRUE
ENSG00000165997.5	ARL5B	0.0102667	+	0.144771	0.00761265	0.0250262	0.108198	TRUE
ENSG00000146250.7	PRSS35	0.0102864	+	0.144826	0.149709	0.41142	0.094845	TRUE
ENSG00000100124.15	ANKRD54	0.010313	+	0.145018	0.0620982	0.0977095	0.0452183	TRUE
ENSG00000164604.14	GPR85	0.0103153	-	0.145018	-0.00381502	-0.0526294	-0.202204	TRUE
ENSG00000136709.12	WDR33	0.0103817	+	0.14562	0.0439259	0.0298079	0.0710201	TRUE
ENSG00000267298.1	ENSG00000267298	0.010379	+	0.14562	0.0799293	0.34753	0.118271	TRUE
ENSG00000155304.6	HSPA13	0.01042	+	0.145949	0.0412135	0.020071	0.0659619	TRUE
ENSG00000198142.5	SOWAHC	0.0104319	+	0.146008	0.157301	0.0585223	0.0626746	TRUE
ENSG00000161904.12	LEMD2	0.010509	+	0.146871	0.0342894	0.12442	0.00323103	TRUE
ENSG00000008283.16	CYB561	0.0105281	+	0.146901	0.0651083	0.0799724	0.143873	TRUE
ENSG00000256742.1	KDM2B-DT	0.0105203	+	0.146901	0.176309	0.0104689	0.290689	TRUE
ENSG00000137075.18	RNF38	0.0105474	+	0.146975	0.0104976	0.08027	0.0621407	TRUE
ENSG00000137807.16	KIF23	0.0105897	-	0.147349	-0.214753	-0.207406	-0.234385	TRUE
ENSG00000164934.14	DCAF13	0.0106065	-	0.147366	-0.100184	-0.0136338	-0.080617	TRUE
ENSG00000275465.7	ENSG00000275465	0.0106057	+	0.147366	0.254045	0.401692	0.259976	TRUE
ENSG00000188649.15	CC2D2B	0.0106717	-	0.14816	-0.0384315	-0.127679	-0.290686	TRUE
ENSG00000232656.9	IDI2-AS1	0.0106793	-	0.14816	-0.242913	-0.0959167	-0.215991	TRUE
ENSG00000008394.13	MGST1	0.0107007	+	0.148349	0.115803	0.0263529	0.184523	TRUE
ENSG00000133135.14	RNF128	0.010721	+	0.148523	0.0994619	0.0634165	0.0288714	TRUE
ENSG00000119471.15	HSDL2	0.0107768	+	0.14918	0.0759239	0.068359	0.0712315	TRUE
ENSG00000280195.1	ENSG00000280195	0.0107842	-	0.14918	-0.127459	-0.14497	-0.249881	TRUE
ENSG00000070950.10	RAD18	0.0108273	-	0.149584	-0.116875	-0.123153	-0.0658696	TRUE
ENSG00000168356.13	SCN11A	0.0108292	-	0.149584	-0.11823	-0.107119	-0.361498	TRUE
ENSG00000164463.12	CREBRF	0.0108706	+	0.149938	0.0231255	0.0284474	0.107887	TRUE
ENSG00000164114.19	MAP9	0.010884	+	0.150014	0.0698896	0.0163512	0.0553332	TRUE
ENSG00000091640.8	SPAG7	0.0109262	-	0.150378	-0.070527	-0.0567753	-0.0776922	TRUE
ENSG00000143333.7	RGS16	0.0109205	-	0.150378	-0.200927	-0.231185	-0.177679	TRUE
ENSG00000278975.1	ENSG00000278975	0.0109536	+	0.150646	0.251253	0.120146	0.0183863	TRUE
ENSG00000172037.14	LAMB2	0.0109797	+	0.150896	0.194398	0.00077697	0.00709177	TRUE
ENSG00000149639.15	SOGA1	0.0110201	+	0.151341	0.0625264	0.0314824	0.0675725	TRUE
ENSG00000100473.18	COCH	0.0110796	+	0.151382	0.133347	0.0514253	0.207921	TRUE
ENSG00000100523.16	DDHD1	0.0110704	-	0.151382	-0.050856	-0.0530169	-0.067574	TRUE
ENSG00000101017.15	CD40	0.0110732	+	0.151382	0.183258	0.316473	0.0612388	TRUE
ENSG00000136840.19	ST6GALNAC4	0.0110731	+	0.151382	0.124372	0.0180897	0.122715	TRUE
ENSG00000137509.12	PRCP	0.0110974	+	0.151382	0.094401	0.0777635	0.0775751	TRUE
ENSG00000160062.15	ZBTB8A	0.0110601	+	0.151382	0.151552	0.114997	0.0450798	TRUE
ENSG00000196932.12	TMEM26	0.0111028	+	0.151382	0.384196	0.118032	0.271238	TRUE
ENSG00000224479.6	ENSG00000224479	0.0110892	-	0.151382	-0.0990847	-0.147091	-0.13075	TRUE
ENSG00000257599.4	OVCH1-AS1	0.011069	+	0.151382	0.705083	0.181886	0.0812814	TRUE
ENSG00000162639.16	HENMT1	0.0111622	+	0.151648	0.0575302	0.0695841	0.0636305	TRUE
ENSG00000187513.9	GJA4	0.0111818	+	0.151806	0.371285	0.0903152	0.151955	TRUE
ENSG00000174080.12	CTSF	0.0111997	+	0.151851	0.0604508	0.0313892	0.0679284	TRUE
ENSG00000106868.17	SUSD1	0.0112196	+	0.151992	0.00360828	0.119051	0.148394	TRUE
ENSG00000116584.22	ARHGEF2	0.0112794	-	0.152552	-0.0606365	-0.111911	-0.0214756	TRUE
ENSG00000203663.4	OR2L2	0.0112849	+	0.152552	0.430058	0.187964	0.141335	TRUE
ENSG00000137628.18	DDX60	0.0113004	+	0.152564	0.13166	0.16685	0.233644	TRUE
ENSG00000186951.17	PPARA	0.0113019	+	0.152564	0.110416	0.0499188	0.126551	TRUE
ENSG00000167987.11	VPS37C	0.0113578	+	0.152992	0.135172	0.135326	0.0766517	TRUE
ENSG00000247081.8	BAALC-AS1	0.0113512	+	0.152992	0.174011	0.126106	0.0758282	TRUE
ENSG00000108950.12	FAM20A	0.0113833	-	0.153119	-0.0233262	-0.311753	-0.423184	TRUE
ENSG00000259404.6	EFL1P1	0.0113916	-	0.153121	-0.267511	-0.0602389	-0.187617	TRUE
ENSG00000000938.13	FGR	0.0114549	-	0.15315	-0.257357	-0.138981	-0.161459	TRUE
ENSG00000101004.15	NINL	0.0114524	+	0.15315	0.0856579	0.187355	0.0105367	TRUE
ENSG00000135972.9	MRPS9	0.0114175	-	0.15315	-0.0311146	-0.0630996	-0.103741	TRUE
ENSG00000169221.14	TBC1D10B	0.0114513	-	0.15315	-0.0583919	-0.0387393	-0.0425895	TRUE
ENSG00000271780.1	ENSG00000271780	0.0114571	-	0.15315	-0.148021	-0.207826	-0.0520356	TRUE
ENSG00000279689.1	ENSG00000279689	0.0114402	-	0.15315	-0.170263	-0.0570941	-0.435902	TRUE
ENSG00000112167.10	SAYSD1	0.0114764	+	0.153221	0.00471249	0.0994887	0.122614	TRUE
ENSG00000138496.17	PARP9	0.0115004	+	0.153384	0.0874103	0.118326	0.224502	TRUE
ENSG00000272622.2	ENSG00000272622	0.0115081	-	0.153384	-0.259079	-0.146283	-0.035951	TRUE
ENSG00000135930.15	EIF4E2	0.0115968	+	0.153932	0.040329	0.0600307	0.0127889	TRUE
ENSG00000170161.7	ENSG00000170161	0.0115978	-	0.153932	-0.334874	-0.109484	-0.136529	TRUE
ENSG00000285758.2	ENSG00000285758	0.0115853	+	0.153932	0.192012	0.219919	0.255332	TRUE
ENSG00000141433.13	ADCYAP1	0.0116222	+	0.154041	0.105694	0.243826	0.0852381	TRUE
ENSG00000159423.17	ALDH4A1	0.011617	+	0.154041	0.0837631	0.0725806	0.159884	TRUE
ENSG00000160588.10	MPZL3	0.0116311	+	0.154051	0.228965	0.09357	0.123705	TRUE
ENSG00000128309.17	MPST	0.0116524	+	0.154065	0.153194	0.0500519	0.0816774	TRUE
ENSG00000173473.11	SMARCC1	0.0116436	-	0.154065	-0.0529956	-0.10349	-0.108446	TRUE
ENSG00000182796.15	TMEM198B	0.0116565	+	0.154065	0.168452	0.0353009	0.0144501	TRUE
ENSG00000091844.8	RGS17	0.011687	+	0.154361	0.0648051	0.0992226	0.0236504	TRUE
ENSG00000221843.5	C2orf16	0.0117104	-	0.154489	-0.153973	-0.198649	-0.111161	TRUE
ENSG00000145536.15	ADAMTS16	0.0117518	+	0.154733	0.548996	0.157801	0.153705	TRUE
ENSG00000198221.11	AFDN-DT	0.0117424	+	0.154733	0.389046	0.28142	0.0647288	TRUE
ENSG00000163412.13	EIF4E3	0.0117644	+	0.154738	0.0360988	0.0736253	0.0787289	TRUE
ENSG00000141337.13	ARSG	0.0118198	+	0.155359	0.127619	0.0792637	0.0205784	TRUE
ENSG00000099282.10	TSPAN15	0.0118411	+	0.155531	0.0790343	0.182267	0.0581994	TRUE
ENSG00000153823.19	PID1	0.0118504	+	0.155545	0.0819083	0.10401	0.0501772	TRUE
ENSG00000286721.1	ENSG00000286721	0.011863	+	0.155603	0.192728	0.0819427	0.0480883	TRUE
ENSG00000126803.10	HSPA2	0.0119019	+	0.155751	0.12857	0.0576255	0.131507	TRUE
ENSG00000166949.17	SMAD3	0.0119117	-	0.155751	-0.0977606	-0.0566505	-0.074532	TRUE
ENSG00000171084.16	FAM86JP	0.011917	+	0.155751	0.200644	0.308715	0.295612	TRUE
ENSG00000107864.15	CPEB3	0.0119338	+	0.155779	0.0523592	0.07277	0.00482352	TRUE
ENSG00000180353.11	HCLS1	0.0120076	-	0.156528	-0.16474	-0.0026112	-0.212408	TRUE
ENSG00000158715.6	SLC45A3	0.0120797	-	0.156776	-0.0669922	-0.0764736	-0.291623	TRUE
ENSG00000224877.4	NDUFAF8	0.0120823	+	0.156776	0.0242752	0.131426	0.135314	TRUE
ENSG00000248713.2	C4orf54	0.0120799	-	0.156776	-0.254057	-0.00576831	-0.124418	TRUE
ENSG00000249915.9	PDCD6	0.0120582	-	0.156776	-0.0228336	-0.006826	-0.0888892	TRUE
ENSG00000135315.12	CEP162	0.0121305	+	0.157159	0.0471654	0.0629885	0.118199	TRUE
ENSG00000101574.15	METTL4	0.0121708	-	0.157359	-0.0934447	-0.15488	-0.0161449	TRUE
ENSG00000184922.15	FMNL1	0.012167	-	0.157359	-0.123651	-0.0385069	-0.0590507	TRUE
ENSG00000123575.9	FAM199X	0.0121949	+	0.157456	0.0740809	0.0179588	0.00361466	TRUE
ENSG00000180440.4	SERTM1	0.0121935	+	0.157456	0.017741	0.154432	0.12614	TRUE
ENSG00000005889.16	ZFX	0.0122203	+	0.15757	0.074757	0.0512181	0.120468	TRUE
ENSG00000023697.13	DERA	0.0122364	-	0.15767	-0.0469008	-0.174573	-0.0292731	TRUE
ENSG00000108798.9	ABI3	0.0122579	-	0.157734	-0.193691	-0.0937017	-0.259754	TRUE
ENSG00000223745.8	CCDC18-AS1	0.0122563	-	0.157734	-0.0476102	-0.10719	-0.211811	TRUE
ENSG00000169989.3	TIGD4	0.0123135	-	0.158127	-0.0791945	-0.0648847	-0.20325	TRUE
ENSG00000183908.7	LRRC55	0.0123129	-	0.158127	-0.214915	-0.107718	-0.0642875	TRUE
ENSG00000228510.2	ENSG00000228510	0.0123097	+	0.158127	0.284248	0.278892	0.204324	TRUE
ENSG00000140367.12	UBE2Q2	0.0123222	+	0.158132	0.113467	0.0561457	0.0188124	TRUE
ENSG00000100427.16	MLC1	0.0123473	+	0.158232	0.110604	0.0274714	0.0683983	TRUE
ENSG00000140950.16	MEAK7	0.012355	+	0.158232	0.122736	0.0538916	0.0504758	TRUE
ENSG00000113615.13	SEC24A	0.0123761	+	0.158396	0.0742164	0.0508966	0.0176062	TRUE
ENSG00000135253.16	KCP	0.0124047	-	0.158654	-0.0821769	-0.0594301	-0.3053	TRUE
ENSG00000138756.19	BMP2K	0.0124404	-	0.158954	-0.036086	-0.00475335	-0.154143	TRUE
ENSG00000145604.17	SKP2	0.012459	+	0.158954	0.0307915	0.0731824	0.0785407	TRUE
ENSG00000154721.15	JAM2	0.01245	-	0.158954	-0.0594631	-0.132744	-0.0900948	TRUE
ENSG00000153904.21	DDAH1	0.0124992	+	0.159024	0.073251	0.0609642	0.036888	TRUE
ENSG00000175193.14	PARL	0.0125072	+	0.159024	0.0749061	0.0881237	0.0103884	TRUE
ENSG00000196663.16	TECPR2	0.0125089	+	0.159024	0.0725777	0.00137591	0.136197	TRUE
ENSG00000221869.5	CEBPD	0.0125072	+	0.159024	0.123495	0.00679649	0.281971	TRUE
ENSG00000176845.13	METRNL	0.0125468	+	0.159374	0.191671	0.100985	0.154537	TRUE
ENSG00000232104.4	RFX3-DT	0.0125668	-	0.159374	-0.132037	-0.267046	-0.046422	TRUE
ENSG00000279739.1	ENSG00000279739	0.0125539	+	0.159374	0.364906	0.170999	0.0613009	TRUE
ENSG00000090932.11	DLL3	0.0126463	+	0.16002	0.0920378	0.128306	0.147369	TRUE
ENSG00000125124.14	BBS2	0.0126422	+	0.16002	0.0596956	0.0389408	0.0736591	TRUE
ENSG00000256427.2	ENSG00000256427	0.0126671	-	0.160178	-0.183304	-0.390275	-0.211883	TRUE
ENSG00000038219.13	BOD1L1	0.0127118	-	0.160447	-0.0778901	-0.0289296	-0.00130013	TRUE
ENSG00000185950.9	IRS2	0.0127296	+	0.160447	0.0373392	0.00267938	0.124921	TRUE
ENSG00000109046.15	WSB1	0.0127452	-	0.160451	-0.075536	-0.0335905	-0.118459	TRUE
ENSG00000159307.20	SCUBE1	0.0127901	+	0.160451	0.768294	0.204566	0.228616	TRUE
ENSG00000160183.17	TMPRSS3	0.0127753	+	0.160451	0.152073	0.195721	0.562857	TRUE
ENSG00000168283.14	BMI1	0.0127774	+	0.160451	0.0253072	0.0911379	0.128244	TRUE
ENSG00000230870.2	FBXW11P1	0.0127656	-	0.160451	-0.333554	-0.0919447	-0.20314	TRUE
ENSG00000267361.1	SEC24AP1	0.0127806	-	0.160451	-0.395697	-0.063757	-0.0812081	TRUE
ENSG00000279674.1	ENSG00000279674	0.01279	+	0.160451	0.159681	0.089009	0.0936543	TRUE
ENSG00000279186.1	ENSG00000279186	0.0128404	-	0.160975	-0.0862306	-0.283298	-0.20887	TRUE
ENSG00000206159.12	GYG2P1	0.0128577	+	0.160979	0.121003	0.102941	0.508644	TRUE
ENSG00000125398.8	SOX9	0.0128944	+	0.161333	0.148106	0.0740244	0.0400171	TRUE
ENSG00000260572.1	PPM1L-DT	0.0129158	-	0.161495	-0.142586	-0.172043	-0.0802951	TRUE
ENSG00000189180.16	ZNF33A	0.0129869	-	0.161887	-0.0620772	-0.0452521	-0.0501664	TRUE
ENSG00000239467.7	ENSG00000239467	0.0129807	-	0.161887	-0.0899182	-0.0443557	-0.183631	TRUE
ENSG00000221963.6	APOL6	0.0130568	+	0.162296	0.0651578	0.157863	0.131365	TRUE
ENSG00000078401.7	EDN1	0.0132619	+	0.162476	0.283997	0.371829	0.157027	TRUE
ENSG00000114698.15	PLSCR4	0.0131189	+	0.162476	0.0444872	0.163611	0.0791187	TRUE
ENSG00000115919.15	KYNU	0.013246	-	0.162476	-0.161842	-0.424732	-0.310575	TRUE
ENSG00000134186.12	PRPF38B	0.0131221	-	0.162476	-0.0671676	-0.0552069	-0.0682639	TRUE
ENSG00000160695.16	VPS11	0.013247	-	0.162476	-0.0511818	-0.0861674	-0.00638753	TRUE
ENSG00000160808.11	MYL3	0.013231	+	0.162476	0.120016	0.232895	0.354778	TRUE
ENSG00000162599.17	NFIA	0.0131423	+	0.162476	0.0706651	0.105094	0.015841	TRUE
ENSG00000177683.14	THAP5	0.0132495	+	0.162476	0.0425409	0.00487336	0.0795547	TRUE
ENSG00000185917.14	SETD4	0.0132527	-	0.162476	-0.0935883	-0.00656092	-0.106445	TRUE
ENSG00000203644.3	ENSG00000203644	0.013246	+	0.162476	0.210355	0.0353879	0.0461269	TRUE
ENSG00000273820.2	USP27X	0.0132421	+	0.162476	0.0606754	0.0829691	0.0638557	TRUE
ENSG00000278601.1	ENSG00000278601	0.0132404	-	0.162476	-0.26244	-0.0880344	-0.183497	TRUE
ENSG00000278740.1	ENSG00000278740	0.013228	+	0.162476	0.332411	0.0793792	0.140758	TRUE
ENSG00000063587.15	ZNF275	0.0133484	+	0.162791	0.0581642	0.0765784	0.0115189	TRUE
ENSG00000126249.8	PDCD2L	0.0133373	-	0.162791	-0.0575058	-0.0775397	-0.23895	TRUE
ENSG00000138311.18	ZNF365	0.0133345	+	0.162791	0.0204366	0.0023594	0.127224	TRUE
ENSG00000183624.14	HMCES	0.013344	+	0.162791	0.0666217	0.0463492	0.0447351	TRUE
ENSG00000203865.12	ATP1A1-AS1	0.0133502	+	0.162791	0.163098	0.168442	0.0338263	TRUE
ENSG00000103319.12	EEF2K	0.0133699	+	0.162884	0.0528438	0.126792	0.110148	TRUE
ENSG00000104728.16	ARHGEF10	0.0134064	+	0.163088	0.11962	0.0801484	0.036645	TRUE
ENSG00000183617.5	MRPL54	0.0133993	-	0.163088	-0.100153	-0.0307514	-0.055826	TRUE
ENSG00000198380.13	GFPT1	0.0134125	+	0.163088	0.06087	0.0146381	0.0498747	TRUE
ENSG00000235618.8	FAM21EP	0.0134661	-	0.163416	-0.253989	-0.051901	-0.168594	TRUE
ENSG00000105605.8	CACNG7	0.0135185	+	0.163592	0.102322	0.0782427	0.0666811	TRUE
ENSG00000287870.1	ENSG00000287870	0.0135228	-	0.163592	-0.289582	-0.0582346	-0.157127	TRUE
ENSG00000111011.18	RSRC2	0.013583	-	0.164215	-0.0639839	-0.0768197	-0.01979	TRUE
ENSG00000106133.18	NSUN5P2	0.0136095	-	0.164431	-0.134964	-0.0556211	-0.108048	TRUE
ENSG00000083290.20	ULK2	0.0136653	+	0.164549	0.0481219	0.0754691	0.0566341	TRUE
ENSG00000138468.16	SENP7	0.0136419	-	0.164549	-0.0311707	-0.0362488	-0.103358	TRUE
ENSG00000198729.5	PPP1R14C	0.0136392	+	0.164549	0.0548861	0.152384	0.0285128	TRUE
ENSG00000250802.7	ZBED3-AS1	0.0136943	-	0.164618	-0.124331	-0.0342242	-0.131465	TRUE
ENSG00000136999.5	CCN3	0.0137335	+	0.164673	0.200304	0.0168265	0.069582	TRUE
ENSG00000204956.6	PCDHGA1	0.0137174	-	0.164673	-0.0878682	-0.165553	-0.144663	TRUE
ENSG00000243480.8	AMY2A	0.0137336	-	0.164673	-0.363632	-0.102502	-0.196424	TRUE
ENSG00000184156.17	KCNQ3	0.013755	+	0.164722	0.0195556	0.0359541	0.110143	TRUE
ENSG00000204650.14	LINC02210	0.0138464	+	0.165578	0.0704481	0.0435692	0.109601	TRUE
ENSG00000214652.6	ZNF727	0.013841	+	0.165578	0.102185	0.315596	0.16126	TRUE
ENSG00000168615.13	ADAM9	0.0138661	+	0.165635	0.0385516	0.0596391	0.0201372	TRUE
ENSG00000163291.14	PAQR3	0.0138837	+	0.16574	0.062687	0.0735559	0.0774616	TRUE
ENSG00000100225.18	FBXO7	0.0139533	-	0.166467	-0.00259714	-0.0878257	-0.0211326	TRUE
ENSG00000112378.12	PERP	0.0139915	+	0.166505	0.147563	0.0192209	0.11157	TRUE
ENSG00000268471.6	MIR4453HG	0.0139798	-	0.166505	-0.046151	-0.140851	-0.0631571	TRUE
ENSG00000286970.1	ENSG00000286970	0.0139833	-	0.166505	-0.184259	-0.267781	-0.191764	TRUE
ENSG00000198093.11	ZNF649	0.0140115	-	0.166533	-0.0868792	-0.104386	-0.0359746	TRUE
ENSG00000232956.10	SNHG15	0.0140033	-	0.166533	-0.0724531	-0.108503	-0.129687	TRUE
ENSG00000224184.6	MIR3681HG	0.0140375	-	0.166738	-0.200325	-0.0962539	-0.3621	TRUE
ENSG00000260918.1	ENSG00000260918	0.0140793	+	0.167025	0.106594	0.100047	0.01812	TRUE
ENSG00000131374.15	TBC1D5	0.0141542	-	0.167443	-0.0307583	-0.0328287	-0.0917697	TRUE
ENSG00000243477.6	NAA80	0.0141586	-	0.167443	-0.0646012	-0.0454645	-0.158118	TRUE
ENSG00000162517.13	PEF1	0.0142137	-	0.167781	-0.0511258	-0.00959911	-0.0667324	TRUE
ENSG00000111880.16	RNGTT	0.0142781	+	0.167911	0.0340998	0.0177701	0.148373	TRUE
ENSG00000172757.13	CFL1	0.0142865	-	0.167911	-0.0453351	-0.049648	-0.0250049	TRUE
ENSG00000171160.18	MORN4	0.0142985	-	0.167947	-0.00914033	-0.0778271	-0.126859	TRUE
ENSG00000013293.6	SLC7A14	0.0143244	+	0.168023	0.0396786	0.0386789	0.0843664	TRUE
ENSG00000272720.1	ENSG00000272720	0.0143315	+	0.168023	0.0329605	0.0958179	0.206836	TRUE
ENSG00000064607.17	SUGP2	0.0143802	+	0.168437	0.0357092	0.053774	0.0514563	TRUE
ENSG00000091536.20	MYO15A	0.0143845	-	0.168437	-0.220186	-0.0680313	-0.209008	TRUE
ENSG00000142507.10	PSMB6	0.0143971	-	0.16848	-0.0208469	-0.0325233	-0.0800344	TRUE
ENSG00000258102.5	MAP1LC3B2	0.0144361	+	0.168832	0.221934	0.21207	0.263369	TRUE
ENSG00000116962.15	NID1	0.0144624	+	0.168891	0.126103	0.082897	0.152035	TRUE
ENSG00000179941.9	BBS10	0.0144766	-	0.168891	-0.0366699	-0.0578206	-0.0672539	TRUE
ENSG00000267470.6	ZNF571-AS1	0.014454	-	0.168891	-0.0563623	-0.269232	-0.0552736	TRUE
ENSG00000255154.9	HTD2	0.0145447	+	0.169373	0.13735	0.0842246	0.0841734	TRUE
ENSG00000103994.18	ZNF106	0.0145855	+	0.169667	0.0350438	0.0218661	0.0778536	TRUE
ENSG00000114735.10	HEMK1	0.0145878	-	0.169667	-0.0499298	-0.0343622	-0.182844	TRUE
ENSG00000213918.11	DNASE1	0.014693	-	0.170555	-0.110591	-0.0483809	-0.149329	TRUE
ENSG00000232044.8	SILC1	0.0147001	-	0.170555	-9.54782e-05	-0.0945998	-0.143245	TRUE
ENSG00000104903.5	LYL1	0.0147443	-	0.170608	-0.0484594	-0.00709501	-0.368311	TRUE
ENSG00000100285.10	NEFH	0.0147903	-	0.170652	-0.172569	-0.171091	-0.114268	TRUE
ENSG00000143543.15	JTB	0.0147871	+	0.170652	0.0372901	0.0338711	0.0806561	TRUE
ENSG00000185596.16	WASH3P	0.0147983	-	0.170652	-0.109217	-0.0109107	-0.159239	TRUE
ENSG00000225630.1	MTND2P28	0.0147884	-	0.170652	-0.0441929	-0.139599	-0.743366	TRUE
ENSG00000152291.15	TGOLN2	0.0148074	+	0.170654	0.0133697	0.0596672	0.053395	TRUE
ENSG00000072210.19	ALDH3A2	0.0148473	+	0.170947	0.0741519	0.0834708	0.110408	TRUE
ENSG00000156510.13	HKDC1	0.0148599	-	0.170947	-0.10347	-0.630817	-0.0103526	TRUE
ENSG00000156535.15	CD109	0.0148887	+	0.171122	0.0883153	0.187329	0.00249637	TRUE
ENSG00000134882.16	UBAC2	0.0149379	+	0.171303	0.0336161	0.0461894	0.101513	TRUE
ENSG00000030419.17	IKZF2	0.0150707	+	0.172329	0.0884187	0.0974574	0.141951	TRUE
ENSG00000167378.10	IRGQ	0.0151095	+	0.172565	0.0382395	0.0603087	0.0526008	TRUE
ENSG00000102786.15	INTS6	0.0152153	+	0.172689	0.0590384	0.035851	0.0900844	TRUE
ENSG00000111642.16	CHD4	0.0151853	-	0.172689	-0.0445604	-0.0655679	-0.021346	TRUE
ENSG00000123472.13	ATPAF1	0.0152313	+	0.172689	0.0798822	0.00461383	0.0225853	TRUE
ENSG00000176386.9	CDC26	0.0152386	+	0.172689	0.0664535	0.0660046	0.0602758	TRUE
ENSG00000186468.13	RPS23	0.0151783	+	0.172689	0.0130099	0.0406894	0.160889	TRUE
ENSG00000257818.1	C1GALT1P1	0.0151777	-	0.172689	-0.164531	-0.225924	-0.175725	TRUE
ENSG00000154678.18	PDE1C	0.0153083	-	0.173169	-0.118545	-0.0424814	-0.0201566	TRUE
ENSG00000186615.12	KTN1-AS1	0.0153502	-	0.17354	-0.056863	-0.11174	-0.106448	TRUE
ENSG00000079277.22	MKNK1	0.0154217	-	0.1738	-0.0483785	-0.0952108	-0.0731683	TRUE
ENSG00000112118.20	MCM3	0.0154409	-	0.1738	-0.019131	-0.100017	-0.0156312	TRUE
ENSG00000134291.12	TMEM106C	0.0154556	+	0.1738	0.0746384	0.00652679	0.149607	TRUE
ENSG00000141480.18	ARRB2	0.0154425	-	0.1738	-0.0618982	-0.0608945	-0.0486133	TRUE
ENSG00000176124.15	DLEU1	0.0154168	-	0.1738	-0.0774542	-0.114697	-0.288984	TRUE
ENSG00000148925.11	BTBD10	0.0155013	+	0.174108	0.0486376	0.0498811	0.0395867	TRUE
ENSG00000141959.17	PFKL	0.0155228	-	0.174212	-0.0929609	-0.00212852	-0.0482531	TRUE
ENSG00000081026.19	MAGI3	0.0155489	+	0.174333	0.0936143	0.0123585	0.0557208	TRUE
ENSG00000196735.13	HLA-DQA1	0.0156077	-	0.174889	-0.166851	-0.162615	-0.768842	TRUE
ENSG00000120162.10	MOB3B	0.0156199	-	0.174922	-0.0538254	-0.0658435	-0.111524	TRUE
ENSG00000286662.2	ENSG00000286662	0.0156527	-	0.175083	-0.030618	-0.175461	-0.246683	TRUE
ENSG00000289405.1	ENSG00000289405	0.0156479	-	0.175083	-0.175021	-0.326009	-0.095297	TRUE
ENSG00000119535.18	CSF3R	0.0158228	-	0.17657	-0.228545	-0.0703684	-0.102458	TRUE
ENSG00000186577.14	SMIM29	0.0158153	-	0.17657	-0.0839923	-0.0750394	-0.0387393	TRUE
ENSG00000151655.19	ITIH2	0.0158835	+	0.177143	0.237578	0.168978	0.360385	TRUE
ENSG00000196912.13	ANKRD36B	0.0159247	+	0.177394	0.0522351	0.0944428	0.108401	TRUE
ENSG00000155792.10	DEPTOR	0.0159555	+	0.177529	0.0314045	0.00074631	0.131942	TRUE
ENSG00000177943.14	MAMDC4	0.0159546	-	0.177529	-0.0702969	-0.101004	-0.357604	TRUE
ENSG00000082781.12	ITGB5	0.0160121	+	0.17781	0.120337	0.142096	0.0844489	TRUE
ENSG00000119737.6	GPR75	0.0160369	+	0.17781	0.0862876	0.0731506	0.0882732	TRUE
ENSG00000153885.15	KCTD15	0.0160351	+	0.17781	0.11278	0.129249	0.0346473	TRUE
ENSG00000273749.5	CYFIP1	0.0160344	-	0.17781	-0.0667932	-0.0483268	-0.117319	TRUE
ENSG00000167755.15	KLK6	0.0160757	-	0.178136	-0.0250881	-0.110067	-0.33425	TRUE
ENSG00000280214.1	ENSG00000280214	0.0161036	+	0.178341	0.10585	0.106708	0.212527	TRUE
ENSG00000227141.2	ENSG00000227141	0.0161708	+	0.178877	0.124149	0.231974	0.398224	TRUE
ENSG00000165152.9	PGAP4	0.0161843	+	0.178923	0.0431258	0.0396826	0.0585384	TRUE
ENSG00000105974.13	CAV1	0.0162369	-	0.179317	-0.0766919	-0.273523	-0.105627	TRUE
ENSG00000167114.13	SLC27A4	0.0163459	-	0.18008	-0.0387501	-0.00587707	-0.0966255	TRUE
ENSG00000138463.9	SLC49A4	0.0163781	+	0.180202	0.094256	0.0303242	0.0201418	TRUE
ENSG00000182902.14	SLC25A18	0.0163872	+	0.180202	0.123557	0.0746738	0.13205	TRUE
ENSG00000287569.1	ENSG00000287569	0.016395	-	0.180202	-0.0951936	-0.176074	-0.27283	TRUE
ENSG00000151208.17	DLG5	0.016416	+	0.180329	0.0602174	0.08704	0.0927767	TRUE
ENSG00000039523.20	RIPOR1	0.0165251	+	0.181213	0.0300322	0.147618	0.0432629	TRUE
ENSG00000147324.11	MFHAS1	0.0165838	+	0.181647	0.0955994	0.0196333	0.0622661	TRUE
ENSG00000197763.20	TXNRD3	0.0166052	+	0.181777	0.0340958	0.00593899	0.148952	TRUE
ENSG00000254726.3	MEX3A	0.0166308	+	0.181786	0.287277	0.173766	0.0590876	TRUE
ENSG00000063761.16	ADCK1	0.0166792	-	0.181835	-0.080236	-0.114901	-0.0748258	TRUE
ENSG00000165028.12	NIPSNAP3B	0.0166871	+	0.181835	0.139834	0.0432717	0.0604486	TRUE
ENSG00000167702.13	KIFC2	0.0166728	-	0.181835	-0.0861708	-0.00826531	-0.0471324	TRUE
ENSG00000165434.8	PGM2L1	0.0167038	+	0.181912	0.123441	0.0523574	0.00986644	TRUE
ENSG00000134686.20	PHC2	0.0167393	+	0.182195	0.0178737	0.0136499	0.119564	TRUE
ENSG00000123977.10	DAW1	0.0168017	+	0.182615	0.0911029	0.172572	0.21095	TRUE
ENSG00000168795.5	ZBTB5	0.0168115	+	0.182615	0.042204	0.0417341	0.0853908	TRUE
ENSG00000183091.21	NEB	0.0168009	-	0.182615	-0.223873	-0.316339	-0.0957498	TRUE
ENSG00000246379.8	GNAO1-DT	0.0168255	-	0.182615	-0.046267	-0.116895	-0.0924937	TRUE
ENSG00000115946.8	PNO1	0.0168409	-	0.182673	-0.0278509	-0.0283949	-0.160551	TRUE
ENSG00000011295.16	TTC19	0.016886	+	0.182927	0.0407317	0.0876873	0.00520155	TRUE
ENSG00000106538.10	RARRES2	0.0168933	+	0.182927	0.0575167	0.262211	0.12179	TRUE
ENSG00000169087.11	HSPBAP1	0.0168758	-	0.182927	-0.0818295	-0.0344616	-0.0798536	TRUE
ENSG00000121413.13	ZSCAN18	0.0169369	+	0.18304	0.086812	0.0645905	0.0380093	TRUE
ENSG00000172965.17	MIR4435-2HG	0.0169598	+	0.18304	0.0485956	0.0851445	0.11735	TRUE
ENSG00000253438.5	PCAT1	0.0169615	-	0.18304	-0.203095	-0.337252	-0.149708	TRUE
ENSG00000140391.15	TSPAN3	0.0169912	+	0.183256	0.0421933	0.0664129	0.0110073	TRUE
ENSG00000198160.15	MIER1	0.0170569	+	0.183651	0.0229837	0.0845034	0.057573	TRUE
ENSG00000015676.18	NUDCD3	0.017145	+	0.183663	0.0148206	0.0204994	0.11181	TRUE
ENSG00000165195.16	PIGA	0.0170829	-	0.183663	-0.00651306	-0.129424	-0.154359	TRUE
ENSG00000184307.17	ZDHHC23	0.0171273	+	0.183663	0.123895	0.0848745	0.0289509	TRUE
ENSG00000227502.4	MROCKI	0.0171442	-	0.183663	-0.201383	-0.0657788	-0.407899	TRUE
ENSG00000147180.17	ZNF711	0.0171604	+	0.183714	0.0487229	0.0525269	0.0483787	TRUE
ENSG00000269001.3	ZNF818P	0.017202	+	0.183859	0.0244242	0.303252	0.131103	TRUE
ENSG00000182809.11	CRIP2	0.0172444	-	0.184209	-0.0488493	-0.0363617	-0.0949534	TRUE
ENSG00000148840.11	PPRC1	0.0172561	-	0.184219	-0.0728393	-0.0174478	-0.126288	TRUE
ENSG00000203780.12	FANK1	0.0172902	-	0.184387	-0.050032	-0.198771	-0.116163	TRUE
ENSG00000101236.17	RNF24	0.0173558	+	0.184826	0.0345324	0.0322968	0.109179	TRUE
ENSG00000269069.1	ENSG00000269069	0.0174137	+	0.185287	0.0128862	0.106175	0.13381	TRUE
ENSG00000143537.14	ADAM15	0.0174366	+	0.185324	0.089831	0.0541384	0.129963	TRUE
ENSG00000075151.24	EIF4G3	0.0176222	-	0.187028	-0.0303084	-0.0511974	-0.047989	TRUE
ENSG00000114315.4	HES1	0.0176331	-	0.187028	-0.0456094	-0.0798524	-0.316658	TRUE
ENSG00000163939.18	PBRM1	0.01764	-	0.187028	-0.0401826	-0.0712024	-0.0523242	TRUE
ENSG00000132781.20	MUTYH	0.0177139	-	0.187327	-0.119213	-0.0298422	-0.0624615	TRUE
ENSG00000268996.3	MAN1B1-DT	0.0177503	-	0.187608	-0.210053	-0.181489	-0.0710226	TRUE
ENSG00000125648.15	SLC25A23	0.0177715	+	0.187623	0.0560972	0.127496	0.0858449	TRUE
ENSG00000072952.20	IRAG1	0.0177939	+	0.187651	0.0335394	0.0806359	0.205778	TRUE
ENSG00000130589.16	HELZ2	0.0177858	+	0.187651	0.183222	0.128018	0.376331	TRUE
ENSG00000124702.19	KLHDC3	0.0178227	+	0.187747	0.0248125	0.0470089	0.0370896	TRUE
ENSG00000160282.15	FTCD	0.0178137	+	0.187747	0.214839	0.106255	0.348082	TRUE
ENSG00000182718.18	ANXA2	0.017871	+	0.188033	0.0671712	0.17489	0.205533	TRUE
ENSG00000196083.10	IL1RAP	0.0178895	-	0.188033	-0.0490686	-0.0104959	-0.216227	TRUE
ENSG00000198920.11	KIAA0753	0.0178616	+	0.188033	0.0325383	0.0176898	0.12302	TRUE
ENSG00000234719.9	NPIPB2	0.0179489	+	0.188552	0.161391	0.0803565	0.259665	TRUE
ENSG00000172476.4	RAB40A	0.017961	-	0.188576	-0.018171	-0.127084	-0.200519	TRUE
ENSG00000088538.13	DOCK3	0.0180522	+	0.189072	0.00798175	0.0235415	0.0742185	TRUE
ENSG00000122477.13	LRRC39	0.0180388	-	0.189072	-0.041858	-0.112014	-0.124822	TRUE
ENSG00000261659.2	ENSG00000261659	0.0180241	-	0.189072	-0.200775	-0.401889	-0.228222	TRUE
ENSG00000049449.10	RCN1	0.0181978	+	0.189437	0.0345574	0.0131311	0.175976	TRUE
ENSG00000107551.21	RASSF4	0.018169	+	0.189437	0.0419202	0.115604	0.119341	TRUE
ENSG00000130035.9	GALNT8	0.0181407	-	0.189437	-0.125867	-0.0655798	-0.0495997	TRUE
ENSG00000147050.17	KDM6A	0.0181706	+	0.189437	0.075676	0.00462202	0.102296	TRUE
ENSG00000166979.13	EVA1C	0.0181442	+	0.189437	0.0627479	0.135019	0.110041	TRUE
ENSG00000175970.11	UNC119B	0.0181657	+	0.189437	0.0326719	0.0966885	0.0451142	TRUE
ENSG00000279281.1	ENSG00000279281	0.0182026	+	0.189437	0.127103	0.109034	0.201967	TRUE
ENSG00000119685.20	TTLL5	0.018234	-	0.189659	-0.0916142	-0.057391	-0.0635963	TRUE
ENSG00000196126.12	HLA-DRB1	0.0182515	-	0.189711	-0.112228	-0.150153	-0.318752	TRUE
ENSG00000105223.20	PLD3	0.0182951	+	0.189948	0.0578175	0.0614488	0.02583	TRUE
ENSG00000231246.3	LINC02884	0.018309	+	0.189948	0.165685	0.344663	0.311673	TRUE
ENSG00000261329.7	ENSG00000261329	0.0183117	+	0.189948	0.0776681	0.250052	0.111485	TRUE
ENSG00000164967.10	RPP25L	0.0183253	-	0.189964	-0.0375305	-0.047431	-0.157645	TRUE
ENSG00000232721.3	ENSG00000232721	0.0183333	-	0.189964	-0.285227	-0.0334078	-0.317762	TRUE
ENSG00000152763.17	DNAI4	0.0183712	-	0.19015	-0.108774	-0.0621604	-0.0883884	TRUE
ENSG00000213445.10	SIPA1	0.0183949	-	0.190187	-0.0886481	-0.303218	-0.105767	TRUE
ENSG00000121417.14	ZNF211	0.0184679	-	0.190479	-0.128651	-0.0532493	-0.0138501	TRUE
ENSG00000132259.13	CNGA4	0.0184356	-	0.190479	-0.28445	-0.163351	-0.241166	TRUE
ENSG00000145293.17	ENOPH1	0.0184668	-	0.190479	-0.0578571	-0.0192669	-0.0284785	TRUE
ENSG00000149294.17	NCAM1	0.0184669	+	0.190479	0.033586	0.0291455	0.0584846	TRUE
ENSG00000233452.8	STXBP5-AS1	0.0185033	-	0.190479	-0.0872847	-0.0311278	-0.1358	TRUE
ENSG00000078699.22	CBFA2T2	0.0185839	-	0.190888	-0.0714265	-0.0813119	-0.0489669	TRUE
ENSG00000112182.16	BACH2	0.0186457	+	0.190888	0.118942	0.134076	0.103691	TRUE
ENSG00000137965.11	IFI44	0.0186722	+	0.190888	0.124672	0.169711	0.231853	TRUE
ENSG00000147676.14	MAL2	0.0185969	+	0.190888	0.0801534	0.0658663	0.0128199	TRUE
ENSG00000163016.10	ALMS1P1	0.01864	-	0.190888	-0.0327538	-0.327536	-0.152312	TRUE
ENSG00000240891.8	PLCXD2	0.0186501	+	0.190888	0.0879301	0.118403	0.0782565	TRUE
ENSG00000244242.2	IFITM10	0.0186737	+	0.190888	0.187355	0.152848	0.0914322	TRUE
ENSG00000141696.13	P3H4	0.0186951	+	0.191004	0.103004	0.0671533	0.187537	TRUE
ENSG00000146192.15	FGD2	0.0187164	-	0.191016	-0.171483	-0.165327	-0.225045	TRUE
ENSG00000269533.5	ENSG00000269533	0.0187118	-	0.191016	-0.168049	-0.539791	-0.0603409	TRUE
ENSG00000100084.14	HIRA	0.01873	-	0.191052	-0.037809	-0.045796	-0.132911	TRUE
ENSG00000125845.7	BMP2	0.0187951	-	0.191511	-0.109495	-0.166985	-0.0584553	TRUE
ENSG00000022267.19	FHL1	0.0188407	+	0.191769	0.0886761	0.0410637	0.0288601	TRUE
ENSG00000268521.1	VN1R83P	0.0188778	+	0.191941	0.0936119	0.212516	0.0633182	TRUE
ENSG00000277161.2	PIGW	0.018875	-	0.191941	-0.152239	-0.0167829	-0.21075	TRUE
ENSG00000104549.12	SQLE	0.0189045	-	0.192007	-0.0647766	-0.00606552	-0.137033	TRUE
ENSG00000149212.12	SESN3	0.0188944	+	0.192007	0.073123	0.0562967	0.014055	TRUE
ENSG00000124440.16	HIF3A	0.0189246	+	0.192108	0.102163	0.013315	0.34447	TRUE
ENSG00000164715.6	LMTK2	0.0189919	+	0.192497	0.069251	0.00484068	0.0292204	TRUE
ENSG00000169692.13	AGPAT2	0.0190052	+	0.192515	0.192767	0.155153	0.0339722	TRUE
ENSG00000176160.11	HSF5	0.0190391	-	0.192653	-0.0947036	-0.456915	-0.212026	TRUE
ENSG00000134852.15	CLOCK	0.0190751	+	0.192716	0.0186546	0.0468314	0.121746	TRUE
ENSG00000240498.9	CDKN2B-AS1	0.0190833	-	0.192716	-0.0972466	-0.0860265	-0.269516	TRUE
ENSG00000279277.2	ENSG00000279277	0.019086	-	0.192716	-0.0671666	-0.157237	-0.0736313	TRUE
ENSG00000164078.14	MST1R	0.0191527	-	0.193185	-0.125362	-0.662615	-0.330519	TRUE
ENSG00000138587.6	MNS1	0.0192227	-	0.193685	-0.075637	-0.0114284	-0.181194	TRUE
ENSG00000169896.18	ITGAM	0.0192592	-	0.19395	-0.221031	-0.0705878	-0.138853	TRUE
ENSG00000241484.10	ARHGAP8	0.0192993	+	0.194251	0.519087	0.396682	0.214815	TRUE
ENSG00000172167.8	MTBP	0.0193633	-	0.194718	-0.0678671	-0.152698	-0.152146	TRUE
ENSG00000205838.14	TTC23L	0.0193662	-	0.194718	-0.166608	-0.0491649	-0.358463	TRUE
ENSG00000164305.19	CASP3	0.0194645	+	0.195293	0.00271721	0.104607	0.0799818	TRUE
ENSG00000187650.4	VMAC	0.0194548	+	0.195293	0.108488	0.166833	0.0639546	TRUE
ENSG00000271335.6	CCNY-AS1	0.0194632	+	0.195293	0.169477	0.254976	0.154977	TRUE
ENSG00000065308.5	TRAM2	0.0194986	+	0.195532	0.171629	0.0362125	0.0219254	TRUE
ENSG00000196683.12	TOMM7	0.0195288	+	0.195628	0.0342568	0.0700067	0.132312	TRUE
ENSG00000106034.18	CPED1	0.0195594	-	0.195769	-0.207609	-0.0581342	-0.088787	TRUE
ENSG00000163563.8	MNDA	0.0195635	-	0.195769	-0.20253	-0.00405276	-0.198891	TRUE
ENSG00000100889.12	PCK2	0.0196164	+	0.196091	0.112727	0.191581	0.104974	TRUE
ENSG00000116117.19	PARD3B	0.0196513	+	0.196234	0.0460238	0.0886901	0.238716	TRUE
ENSG00000285043.3	ENSG00000285043	0.0196623	-	0.19624	-0.0175605	-0.267694	-0.0891646	TRUE
ENSG00000179918.19	SEPHS2	0.0197048	+	0.196355	0.0267957	0.136064	0.0251083	TRUE
ENSG00000108551.5	RASD1	0.0197569	+	0.196738	0.015281	0.0869286	0.206485	TRUE
ENSG00000123159.16	GIPC1	0.0197639	-	0.196738	-0.0350204	-0.0276532	-0.10145	TRUE
ENSG00000165527.8	ARF6	0.0198065	-	0.196922	-0.0426052	-0.00137996	-0.0941298	TRUE
ENSG00000172059.11	KLF11	0.0198446	+	0.196922	0.161911	0.117427	0.114744	TRUE
ENSG00000237742.8	HEY2-AS1	0.0198214	-	0.196922	-0.180669	-0.0216338	-0.602855	TRUE
ENSG00000163909.8	HEYL	0.0198667	+	0.196951	0.165897	0.0924951	0.220471	TRUE
ENSG00000246323.2	FAM13B-AS1	0.0198858	-	0.197022	-0.00123275	-0.365236	-0.0942781	TRUE
ENSG00000163349.22	HIPK1	0.0198965	+	0.197025	0.0266001	0.0408136	0.0433933	TRUE
ENSG00000064651.14	SLC12A2	0.0199588	-	0.197333	-0.0260428	-0.0978336	-0.0632748	TRUE
ENSG00000205220.12	PSMB10	0.0200292	-	0.197824	-0.0814368	-0.069907	-0.0864596	TRUE
ENSG00000145916.19	RMND5B	0.0200576	-	0.198001	-0.0417065	-0.0507578	-0.0692033	TRUE
ENSG00000106633.18	GCK	0.0200727	+	0.198047	0.0926465	0.315434	0.0386299	TRUE
ENSG00000242193.11	CRYZL2P	0.0201114	+	0.198326	0.152839	0.074914	0.0752789	TRUE
ENSG00000026508.21	CD44	0.0201709	+	0.198603	0.020883	0.345111	0.373251	TRUE
ENSG00000167962.15	ZNF598	0.0201694	+	0.198603	0.0684225	0.103192	0.140674	TRUE
ENSG00000231768.2	LINC01354	0.0201573	-	0.198603	-0.194573	-0.11535	-0.266239	TRUE
ENSG00000068383.19	INPP5A	0.0201922	+	0.198607	0.0608087	0.0126528	0.0914592	TRUE
ENSG00000143315.8	PIGM	0.0201845	-	0.198607	-0.076543	-0.0404797	-0.0499788	TRUE
ENSG00000130224.15	LRCH2	0.0202133	+	0.198609	0.0552552	0.00719918	0.0474481	TRUE
ENSG00000215712.11	TMEM242	0.0202043	+	0.198609	0.0207333	0.0371471	0.0917672	TRUE
ENSG00000167967.16	E4F1	0.0203182	-	0.19933	-0.0936788	-0.030096	-0.0904178	TRUE
ENSG00000244701.1	ENSG00000244701	0.0203367	-	0.199409	-0.123149	-0.172411	-0.104223	TRUE
ENSG00000089472.18	HEPH	0.0204103	+	0.199718	0.0949159	0.0914057	0.0935876	TRUE
ENSG00000119965.13	C10orf88	0.0203966	-	0.199718	-0.0928995	-0.0607776	-0.0619465	TRUE
ENSG00000164989.17	CCDC171	0.0204	-	0.199718	-0.002658	-0.0887814	-0.159598	TRUE
ENSG00000090565.17	RAB11FIP3	0.0205261	+	0.200541	0.00113112	0.0737721	0.065503	TRUE
ENSG00000152092.16	ASTN1	0.0205474	+	0.200553	0.0683168	0.0234102	0.0311122	TRUE
ENSG00000213064.10	SFT2D2	0.0205484	+	0.200553	0.0196597	0.12426	0.110573	TRUE
ENSG00000187122.17	SLIT1	0.0206591	+	0.201426	0.0949504	0.0826491	0.0839416	TRUE
ENSG00000078142.14	PIK3C3	0.0206749	-	0.201477	-0.0173942	-0.0834137	-0.0655522	TRUE
ENSG00000147100.11	SLC16A2	0.0207472	+	0.201871	0.0655984	0.0764215	0.00979825	TRUE
ENSG00000130956.14	HABP4	0.0207978	+	0.202034	0.0271767	0.0762529	0.0734357	TRUE
ENSG00000146938.16	NLGN4X	0.0208166	+	0.202034	0.0346968	0.0293604	0.0929185	TRUE
ENSG00000156471.13	PTDSS1	0.0207946	+	0.202034	0.0695112	0.0540904	0.0343803	TRUE
ENSG00000198300.14	PEG3	0.0207894	+	0.202034	0.0706706	0.0183415	0.0415912	TRUE
ENSG00000110330.10	BIRC2	0.0208851	+	0.20223	0.0426377	0.050878	0.0613451	TRUE
ENSG00000170370.12	EMX2	0.0208861	+	0.20223	0.129269	0.137988	0.0416602	TRUE
ENSG00000237854.4	LINC00674	0.0208906	+	0.20223	0.0493938	0.112411	0.136599	TRUE
ENSG00000163694.15	RBM47	0.0209783	-	0.202872	-0.201912	-0.0835129	-0.41812	TRUE
ENSG00000023892.11	DEF6	0.0210984	-	0.203234	-0.126259	-0.0336973	-0.318203	TRUE
ENSG00000067225.20	PKM	0.0211522	-	0.203234	-0.00687789	-0.0917864	-0.0375859	TRUE
ENSG00000105676.14	ARMC6	0.021096	-	0.203234	-0.0756492	-0.00856062	-0.131638	TRUE
ENSG00000128965.13	CHAC1	0.0211493	+	0.203234	0.138554	0.110981	0.0358301	TRUE
ENSG00000169957.10	ZNF768	0.0211039	+	0.203234	0.0772442	0.0486306	0.0495777	TRUE
ENSG00000170832.13	USP32	0.0210723	-	0.203234	-0.0534034	-0.0287602	-0.0405505	TRUE
ENSG00000176454.15	LPCAT4	0.0210531	-	0.203234	-0.0178639	-0.015748	-0.1085	TRUE
ENSG00000274659.3	LINC02371	0.0210861	-	0.203234	-0.343737	-0.139764	-0.264285	TRUE
ENSG00000289311.1	ENSG00000289311	0.0210438	+	0.203234	0.140656	0.312342	0.171103	TRUE
ENSG00000102760.13	RGCC	0.0212895	+	0.204218	0.036606	0.0214154	0.248125	TRUE
ENSG00000166265.13	CYYR1	0.0212824	-	0.204218	-0.0146499	-0.249285	-0.0502706	TRUE
ENSG00000088808.18	PPP1R13B	0.021396	+	0.204624	0.0122415	0.0418195	0.120292	TRUE
ENSG00000112294.14	ALDH5A1	0.0213782	+	0.204624	0.0393314	0.0609117	0.00890644	TRUE
ENSG00000115866.11	DARS1	0.0213993	-	0.204624	-0.0637959	-0.0469529	-0.0114922	TRUE
ENSG00000168830.8	HTR1E	0.0214169	+	0.204624	0.111865	0.0578948	0.0756089	TRUE
ENSG00000180113.16	TDRD6	0.021418	-	0.204624	-0.247535	-0.210165	-0.0106764	TRUE
ENSG00000151687.15	ANKAR	0.0214487	-	0.204814	-0.0663378	-0.106468	-0.114851	TRUE
ENSG00000169891.18	REPS2	0.0215859	-	0.205711	-0.108278	-0.00623871	-0.00959456	TRUE
ENSG00000130520.11	LSM4	0.021619	+	0.205923	0.00769915	0.154459	0.0374026	TRUE
ENSG00000266028.8	SRGAP2	0.0216372	-	0.205993	-0.00473961	-0.0115944	-0.108557	TRUE
ENSG00000166128.13	RAB8B	0.0216719	+	0.206047	0.0539552	0.0315538	0.0477053	TRUE
ENSG00000179886.6	TIGD5	0.0216755	+	0.206047	0.101134	0.0943898	0.0974284	TRUE
ENSG00000017483.16	SLC38A5	0.0216912	-	0.206065	-0.196741	-0.184993	-0.137563	TRUE
ENSG00000180448.11	ARHGAP45	0.0217339	-	0.206293	-0.0628204	-0.0673105	-0.397315	TRUE
ENSG00000081320.11	STK17B	0.0217727	+	0.206557	0.0779768	0.148846	0.186328	TRUE
ENSG00000147655.12	RSPO2	0.0218032	-	0.206557	-0.362111	-0.10653	-0.0105568	TRUE
ENSG00000183114.8	FAM43B	0.021827	+	0.206557	0.126463	0.110043	0.0216412	TRUE
ENSG00000249115.9	HAUS5	0.0218191	-	0.206557	-0.169686	-0.0468391	-0.126763	TRUE
ENSG00000259407.1	ENSG00000259407	0.0217987	-	0.206557	-0.320997	-0.0424032	-0.106498	TRUE
ENSG00000164815.11	ORC5	0.0218596	-	0.206577	-0.0190793	-0.0462908	-0.102912	TRUE
ENSG00000105122.13	RASAL3	0.021904	-	0.206874	-0.222773	-0.304144	-0.203889	TRUE
ENSG00000100554.12	ATP6V1D	0.0219573	-	0.206965	-0.0430282	-0.0325346	-0.0344265	TRUE
ENSG00000163239.12	TDRD10	0.0219772	+	0.20705	0.323768	0.0710228	0.288482	TRUE
ENSG00000156011.18	PSD3	0.0220024	+	0.207184	0.0541695	0.0379817	0.051348	TRUE
ENSG00000166862.7	CACNG2	0.0220452	+	0.207382	0.0416357	0.0641051	0.0843705	TRUE
ENSG00000100099.21	HPS4	0.0220787	-	0.207594	-0.0734863	-0.0306961	-0.0470526	TRUE
ENSG00000068394.11	GPKOW	0.0221607	-	0.208159	-0.0513757	-0.0507729	-0.0291454	TRUE
ENSG00000154813.10	DPH3	0.022264	-	0.208613	-0.0671525	-0.0891037	-0.0193975	TRUE
ENSG00000164089.9	ETNPPL	0.0222574	+	0.208613	0.0416009	0.184073	0.24522	TRUE
ENSG00000169967.17	MAP3K2	0.0222596	+	0.208613	0.0337393	0.00983515	0.0853606	TRUE
ENSG00000182985.18	CADM1	0.0222452	+	0.208613	0.0822593	0.0356477	0.0291465	TRUE
ENSG00000162104.10	ADCY9	0.0222844	+	0.208702	0.0895702	0.0123696	0.0646814	TRUE
ENSG00000139719.11	VPS33A	0.0222978	+	0.208725	0.012476	0.07429	0.0717166	TRUE
ENSG00000185985.11	SLITRK2	0.0223138	+	0.208771	0.0802006	0.0390606	0.0153322	TRUE
ENSG00000224281.5	SLC25A5-AS1	0.0223277	-	0.208798	-0.105892	-0.0681061	-0.154639	TRUE
ENSG00000065882.17	TBC1D1	0.0223702	+	0.208882	0.128091	0.00402057	0.000297989	TRUE
ENSG00000173261.9	PLAC8L1	0.0223788	-	0.208882	-0.0952005	-0.133206	-0.178608	TRUE
ENSG00000169660.17	HEXD	0.0224888	-	0.209508	-0.0923632	-0.0552747	-0.086516	TRUE
ENSG00000171962.18	DRC3	0.0224834	-	0.209508	-0.296366	-0.0592387	-0.113791	TRUE
ENSG00000262202.4	ENSG00000262202	0.0225309	-	0.209667	-0.293335	-0.271931	-0.483615	TRUE
ENSG00000087095.13	NLK	0.0226659	+	0.209789	0.00816545	0.0270341	0.0829927	TRUE
ENSG00000092621.13	PHGDH	0.0225574	+	0.209789	0.0555729	0.0888861	0.141799	TRUE
ENSG00000128578.10	STRIP2	0.0226504	-	0.209789	-0.0551199	-0.129501	-0.0789775	TRUE
ENSG00000137502.10	RAB30	0.0226406	+	0.209789	0.0784627	0.0422434	0.0746392	TRUE
ENSG00000138376.11	BARD1	0.0226858	-	0.209789	-0.125998	-0.140035	-0.163102	TRUE
ENSG00000171206.15	TRIM8	0.0226387	+	0.209789	0.0705849	0.0563736	0.0389912	TRUE
ENSG00000174332.6	GLIS1	0.0226008	+	0.209789	0.0483747	0.0826406	0.167696	TRUE
ENSG00000182508.14	LHFPL1	0.0226621	-	0.209789	-0.0631038	-0.110204	-0.348779	TRUE
ENSG00000212694.8	LINC01089	0.0226496	+	0.209789	0.147788	0.0193416	0.0733986	TRUE
ENSG00000235568.7	NFAM1	0.0226421	-	0.209789	-0.00756566	-0.138078	-0.49127	TRUE
ENSG00000241322.11	CDRT1	0.0226926	-	0.209789	-0.115334	-0.523224	-0.46922	TRUE
ENSG00000146409.12	SLC18B1	0.0227218	+	0.209825	0.0862874	0.101155	0.0637999	TRUE
ENSG00000198744.5	MTCO3P12	0.0227308	-	0.209825	-0.276427	-0.145245	-0.57934	TRUE
ENSG00000212126.3	TAS2R50	0.0227357	-	0.209825	-0.134667	-0.161871	-0.101006	TRUE
ENSG00000181908.5	LINC02724	0.0228315	-	0.210504	-0.301871	-0.111355	-0.0321935	TRUE
ENSG00000231646.6	FSIP2-AS1	0.0228827	-	0.21066	-0.0434193	-0.297372	-0.174193	TRUE
ENSG00000261226.1	ENSG00000261226	0.0228607	-	0.21066	-0.242503	-0.053218	-0.238821	TRUE
ENSG00000285095.2	ENSG00000285095	0.0228835	-	0.21066	-0.154391	-0.352905	-0.0734641	TRUE
ENSG00000286964.1	ENSG00000286964	0.0228927	-	0.21066	-0.00330285	-0.197307	-0.31143	TRUE
ENSG00000135547.9	HEY2	0.0229556	-	0.211136	-0.130002	-0.0263308	-0.113702	TRUE
ENSG00000261094.2	ENSG00000261094	0.0230164	-	0.211593	-0.0811068	-0.163705	-0.142973	TRUE
ENSG00000173581.8	CCDC106	0.0231179	-	0.21191	-0.0663384	-0.0291652	-0.048193	TRUE
ENSG00000273108.1	ENSG00000273108	0.0231166	+	0.21191	0.0265423	0.0991404	0.305094	TRUE
ENSG00000166448.15	TMEM130	0.0232054	+	0.212405	0.0532319	0.0612015	0.0887719	TRUE
ENSG00000088682.14	COQ9	0.0232395	+	0.212481	0.039941	0.0765979	0.0725213	TRUE
ENSG00000254806.5	SYS1-DBNDD2	0.0232473	-	0.212481	-0.146062	-0.103192	-0.170808	TRUE
ENSG00000137074.20	APTX	0.0232646	-	0.212537	-0.0370067	-0.0476279	-0.0667415	TRUE
ENSG00000089558.9	KCNH4	0.0234768	-	0.214203	-0.12749	-0.157044	-0.17911	TRUE
ENSG00000138032.21	PPM1B	0.0234808	+	0.214203	0.0185323	0.0547979	0.0799808	TRUE
ENSG00000103472.10	RRN3P2	0.0236034	+	0.214292	0.249122	0.0892654	0.044677	TRUE
ENSG00000136205.17	TNS3	0.0235361	-	0.214292	-0.0775291	-0.0378443	-0.12941	TRUE
ENSG00000229222.1	KRT18P4	0.0235888	-	0.214292	-0.118437	-0.0104941	-0.258131	TRUE
ENSG00000243725.7	TTC4	0.0235503	-	0.214292	-0.0384336	-0.0384978	-0.152498	TRUE
ENSG00000285967.1	NIPBL-DT	0.0235222	-	0.214292	-0.176917	-0.237716	-0.0918911	TRUE
ENSG00000127989.14	MTERF1	0.0236752	+	0.214413	0.0551837	0.0814269	0.0861565	TRUE
ENSG00000145781.9	COMMD10	0.023711	-	0.214413	-0.0747671	-0.0748575	-0.000364693	TRUE
ENSG00000148600.15	CDHR1	0.0237263	+	0.214413	0.0349879	0.175312	0.229993	TRUE
ENSG00000166619.15	BLCAP	0.023663	+	0.214413	0.0267588	0.0597429	0.0468597	TRUE
ENSG00000167895.15	TMC8	0.0236654	-	0.214413	-0.162375	-0.432479	-0.123366	TRUE
ENSG00000212127.6	TAS2R14	0.0237287	+	0.214413	0.179061	0.0170545	0.00693477	TRUE
ENSG00000286855.1	ENSG00000286855	0.0236812	+	0.214413	0.257083	0.0756061	0.0185928	TRUE
ENSG00000102290.23	PCDH11X	0.0237636	+	0.214414	0.127952	0.055926	0.0125837	TRUE
ENSG00000109832.14	DDX25	0.0237593	+	0.214414	0.0486575	0.069572	0.0294784	TRUE
ENSG00000157303.11	SUSD3	0.0237517	-	0.214414	-0.0569468	-0.116934	-0.597885	TRUE
ENSG00000110536.14	PTPMT1	0.0237761	+	0.214425	0.0310178	0.159898	0.083986	TRUE
ENSG00000151422.14	FER	0.0238111	+	0.214537	0.0195378	0.0759946	0.0601937	TRUE
ENSG00000286602.1	ENSG00000286602	0.0238826	-	0.215028	-0.242312	-0.16028	-0.0371169	TRUE
ENSG00000110975.8	SYT10	0.0239911	-	0.21572	-0.133046	-0.1396	-0.199617	TRUE
ENSG00000159450.13	TCHH	0.0240105	-	0.21572	-0.136763	-0.253058	-0.191096	TRUE
ENSG00000185813.11	PCYT2	0.0239889	-	0.21572	-0.0738211	-0.0320637	-0.0625289	TRUE
ENSG00000119333.12	DYNC2I2	0.0241302	-	0.215757	-0.111056	-0.0456321	-0.0842148	TRUE
ENSG00000168101.14	NUDT16L1	0.0241396	+	0.215757	0.00573808	0.151491	0.0772836	TRUE
ENSG00000171150.9	SOCS5	0.024075	+	0.215757	0.0402521	0.0240694	0.0613882	TRUE
ENSG00000179364.15	PACS2	0.024029	-	0.215757	-0.0291927	-0.0650287	-0.0521614	TRUE
ENSG00000197081.16	IGF2R	0.0241185	+	0.215757	0.0925487	0.0055619	0.0284469	TRUE
ENSG00000234741.9	GAS5	0.0240734	+	0.215757	0.0664203	0.0914361	0.0925529	TRUE
ENSG00000126247.11	CAPNS1	0.0241728	-	0.215852	-0.0406298	-0.0743076	-0.056936	TRUE
ENSG00000196235.14	SUPT5H	0.0242578	+	0.216446	0.0292114	0.0628032	0.0764963	TRUE
ENSG00000196422.11	PPP1R26	0.0242737	+	0.216446	0.0716266	0.118442	0.0689778	TRUE
ENSG00000114054.14	PCCB	0.0243595	-	0.217007	-0.035472	-0.0964799	-0.0317286	TRUE
ENSG00000254101.8	LINC02055	0.0244761	-	0.217638	-0.265068	-0.0746699	-0.213032	TRUE
ENSG00000105085.11	MED26	0.0245362	-	0.217973	-0.123439	-0.109412	-0.0357299	TRUE
ENSG00000171791.14	BCL2	0.0245368	+	0.217973	0.0462204	0.0704634	0.0775382	TRUE
ENSG00000145194.19	ECE2	0.0246499	+	0.218773	0.0238543	0.180179	0.0236326	TRUE
ENSG00000283415.2	ENSG00000283415	0.0247252	-	0.219134	-0.0580194	-0.0590431	-0.198947	TRUE
ENSG00000122026.11	RPL21	0.0247544	+	0.219189	0.0461874	0.0310876	0.123977	TRUE
ENSG00000254087.8	LYN	0.0247819	-	0.21933	-0.00361321	-0.089318	-0.35385	TRUE
ENSG00000138074.15	SLC5A6	0.0248427	-	0.219654	-0.0610994	-0.0217832	-0.229906	TRUE
ENSG00000164040.18	PGRMC2	0.0248939	+	0.219746	0.0784118	0.0453504	0.00836959	TRUE
ENSG00000179958.10	DCTPP1	0.0248783	-	0.219746	-0.01962	-0.103147	-0.108751	TRUE
ENSG00000157881.16	PANK4	0.0249562	+	0.219951	0.0644654	0.0315249	0.0899459	TRUE
ENSG00000147996.17	CBWD5	0.0249801	-	0.220059	-0.0420523	-0.111627	-0.13548	TRUE
ENSG00000101882.10	NKAP	0.0250264	-	0.220286	-0.00852019	-0.0021615	-0.112585	TRUE
ENSG00000107679.15	PLEKHA1	0.0250503	+	0.220358	0.0500248	0.0172976	0.0644473	TRUE
ENSG00000116990.11	MYCL	0.0250622	-	0.220358	-0.0673244	-0.07151	-0.255427	TRUE
ENSG00000162928.9	PEX13	0.0250801	+	0.220358	0.085034	0.0467573	0.0149151	TRUE
ENSG00000176788.9	BASP1	0.0250836	+	0.220358	0.0831055	0.0552386	0.00828421	TRUE
ENSG00000124802.12	EEF1E1	0.025122	-	0.220469	-0.00139339	-0.0357756	-0.123387	TRUE
ENSG00000162144.10	CYB561A3	0.0251543	-	0.220469	-0.0666232	-0.175863	-0.131403	TRUE
ENSG00000198722.15	UNC13B	0.0251234	+	0.220469	0.0516918	0.0749347	0.0611767	TRUE
ENSG00000167772.12	ANGPTL4	0.0251944	+	0.220679	0.165841	0.212045	0.424343	TRUE
ENSG00000163145.13	C1QTNF7	0.02528	-	0.221162	-0.331303	-0.256169	-0.0701875	TRUE
ENSG00000166401.15	SERPINB8	0.0252709	-	0.221162	-0.0523464	-0.262639	-0.098035	TRUE
ENSG00000101997.13	CCDC22	0.0253886	-	0.221581	-0.0274639	-0.0837371	-0.222793	TRUE
ENSG00000104343.21	UBE2W	0.0253561	+	0.221581	0.0657977	0.0198382	0.0411813	TRUE
ENSG00000105341.19	DMAC2	0.0253979	-	0.221581	-0.0853143	-0.0422115	-0.0466115	TRUE
ENSG00000101846.9	STS	0.0254539	+	0.22173	0.061557	0.0270933	0.10025	TRUE
ENSG00000126773.13	PCNX4	0.0254701	-	0.22173	-0.0724281	-0.00099378	-0.0957142	TRUE
ENSG00000198680.6	TUSC1	0.0254552	+	0.22173	0.0719714	0.134286	0.0362575	TRUE
ENSG00000197747.9	S100A10	0.0255501	+	0.222296	0.0444398	0.2652	0.186977	TRUE
ENSG00000108963.19	DPH1	0.0255655	+	0.222329	0.0651114	0.0784729	0.0286682	TRUE
ENSG00000038427.16	VCAN	0.0256302	-	0.222529	-0.131974	-0.132963	-0.00388402	TRUE
ENSG00000130772.14	MED18	0.0256354	-	0.222529	-0.0785982	-0.131617	-0.152436	TRUE
ENSG00000137161.18	CNPY3	0.0256185	-	0.222529	-0.0736762	-0.0454811	-0.0220006	TRUE
ENSG00000266524.3	GDF10	0.0256331	+	0.222529	0.278478	0.10117	0.0519391	TRUE
ENSG00000134480.16	CCNH	0.0256731	-	0.222754	-0.0355697	-0.0331266	-0.0804173	TRUE
ENSG00000175166.17	PSMD2	0.0256968	+	0.222858	0.0356649	0.00749848	0.0567086	TRUE
ENSG00000091164.13	TXNL1	0.0257376	-	0.223023	-0.0104884	-0.0532309	-0.0636572	TRUE
ENSG00000116747.13	RO60	0.025826	+	0.223672	0.0543095	0.0366345	0.00745571	TRUE
ENSG00000153774.9	CFDP1	0.0258462	-	0.223745	-0.0598998	-0.100885	-0.00641599	TRUE
ENSG00000145592.14	RPL37	0.0258692	+	0.223842	0.000282697	0.0281422	0.175612	TRUE
ENSG00000108797.12	CNTNAP1	0.02594	-	0.224148	-0.0253284	-0.0401262	-0.0959437	TRUE
ENSG00000175352.12	NRIP3	0.0259695	+	0.224302	0.0611452	0.0259135	0.116666	TRUE
ENSG00000011143.19	MKS1	0.0260338	+	0.224686	0.107625	0.0651774	0.00198502	TRUE
ENSG00000235609.7	ENSG00000235609	0.0260377	+	0.224686	0.0249654	0.034445	0.173342	TRUE
ENSG00000235257.10	ITGA9-AS1	0.0260691	+	0.224855	0.0610441	0.0728943	0.118905	TRUE
ENSG00000287985.1	ENSG00000287985	0.0261056	+	0.225067	0.0338319	0.0998698	0.15996	TRUE
ENSG00000157483.9	MYO1E	0.0261399	-	0.225261	-0.227416	-0.115489	-0.119587	TRUE
ENSG00000175449.14	RFESD	0.0261694	-	0.225386	-0.132146	-0.074228	-0.228701	TRUE
ENSG00000186480.13	INSIG1	0.0261904	-	0.225389	-0.0223997	-0.011848	-0.210962	TRUE
ENSG00000263958.3	NETO1-DT	0.0262193	+	0.225536	0.231376	0.134732	0.0841057	TRUE
ENSG00000099219.15	ERMP1	0.0262573	-	0.225658	-0.0260223	-0.0738535	-0.0601391	TRUE
ENSG00000070018.9	LRP6	0.0262986	+	0.225911	0.0456501	0.0353972	0.0907885	TRUE
ENSG00000171860.5	C3AR1	0.0264182	-	0.226733	-0.26316	-0.071195	-0.250455	TRUE
ENSG00000171659.16	GPR34	0.0264755	-	0.226826	-0.197745	-0.0389263	-0.28311	TRUE
ENSG00000275074.2	NUDT18	0.0264768	-	0.226826	-0.0330974	-0.0516207	-0.174525	TRUE
ENSG00000034677.13	RNF19A	0.0265142	+	0.22695	0.00866706	0.0625554	0.094935	TRUE
ENSG00000154153.15	RETREG1	0.0265151	+	0.22695	0.0631958	0.0399335	0.0663034	TRUE
ENSG00000101216.11	GMEB2	0.0265557	-	0.22719	-0.0518722	-0.0264323	-0.0913775	TRUE
ENSG00000177409.12	SAMD9L	0.0266055	+	0.227372	0.120799	0.141934	0.311972	TRUE
ENSG00000270115.1	ENSG00000270115	0.0266123	+	0.227372	0.116872	0.248216	0.191426	TRUE
ENSG00000152495.11	CAMK4	0.0266254	-	0.227381	-0.0154912	-0.127751	-0.0224734	TRUE
ENSG00000168061.17	SAC3D1	0.0266891	-	0.227618	-0.121582	-0.193155	-0.0494482	TRUE
ENSG00000130303.14	BST2	0.0267188	+	0.227691	0.0899496	0.0975576	0.328448	TRUE
ENSG00000150764.14	DIXDC1	0.026723	+	0.227691	0.0642178	0.0693595	0.0661157	TRUE
ENSG00000272599.2	ENSG00000272599	0.0267335	-	0.227691	-0.0206755	-0.228373	-0.0568189	TRUE
ENSG00000198832.11	SELENOM	0.0268775	+	0.228609	0.0682591	0.0606452	0.0770332	TRUE
ENSG00000172292.15	CERS6	0.0269032	+	0.228624	0.0444303	0.0587258	0.000821308	TRUE
ENSG00000103423.14	DNAJA3	0.0269632	-	0.228745	-0.0240335	-0.0443793	-0.0896575	TRUE
ENSG00000115539.14	PDCL3	0.0269634	-	0.228745	-0.0708936	-0.0812023	-0.054326	TRUE
ENSG00000122203.15	KIAA1191	0.0269657	+	0.228745	0.0146724	0.0365268	0.0598299	TRUE
ENSG00000115425.14	PECR	0.0270524	-	0.229025	-0.106047	-0.0388644	-0.10603	TRUE
ENSG00000175414.7	ARL10	0.027071	+	0.229025	0.063767	0.118314	0.0195878	TRUE
ENSG00000137700.18	SLC37A4	0.0271744	-	0.229592	-0.116506	-0.102819	-0.0150637	TRUE
ENSG00000170153.11	RNF150	0.0272144	+	0.229726	0.0391442	0.0670666	0.0870934	TRUE
ENSG00000262246.6	CORO7	0.0272071	-	0.229726	-0.000642248	-0.246197	-0.101714	TRUE
ENSG00000237667.7	LINC01115	0.0273118	+	0.230445	0.786585	0.539118	0.408984	TRUE
ENSG00000186818.13	LILRB4	0.0274524	-	0.231308	-0.1757	-0.202607	-0.281543	TRUE
ENSG00000061987.16	MON2	0.0275218	-	0.231425	-0.0309767	-0.0357205	-0.0687992	TRUE
ENSG00000151466.12	SCLT1	0.027532	-	0.231425	-0.00937474	-0.0799455	-0.023551	TRUE
ENSG00000157368.12	IL34	0.0275683	+	0.231479	0.0586874	0.030508	0.183309	TRUE
ENSG00000111666.11	CHPT1	0.0276303	+	0.231703	0.0500284	0.0751023	0.0528714	TRUE
ENSG00000227533.7	SLC2A1-DT	0.0276438	+	0.231703	0.174333	0.108602	0.0875361	TRUE
ENSG00000257698.3	GIHCG	0.0276363	+	0.231703	0.0562129	0.127746	0.048658	TRUE
ENSG00000266053.3	NDUFV2-AS1	0.0276202	+	0.231703	0.119709	0.0478039	0.22816	TRUE
ENSG00000144119.4	C1QL2	0.0276574	+	0.231715	0.254869	0.0288757	0.100578	TRUE
ENSG00000103043.15	VAC14	0.0276709	-	0.231726	-0.0738942	-0.00665295	-0.0283191	TRUE
ENSG00000141543.12	EIF4A3	0.0278249	-	0.2324	-0.0310555	-0.0897615	-0.12038	TRUE
ENSG00000057657.17	PRDM1	0.0278551	-	0.232551	-0.244271	-0.16533	-0.196359	TRUE
ENSG00000258659.7	TRIM34	0.0278822	+	0.232674	0.153971	0.162167	0.241368	TRUE
ENSG00000154856.13	APCDD1	0.0280108	+	0.233133	0.132732	0.233979	0.0270337	TRUE
ENSG00000158816.16	VWA5B1	0.0280303	-	0.233193	-0.368949	-0.45592	-0.296322	TRUE
ENSG00000162706.13	CADM3	0.0280593	+	0.233262	0.0691321	0.028525	0.0586411	TRUE
ENSG00000196678.14	ERI2	0.0281078	-	0.233531	-0.0335134	-0.0624131	-0.134563	TRUE
ENSG00000287683.1	ENSG00000287683	0.0281932	+	0.234035	0.131725	0.133304	0.203761	TRUE
ENSG00000274322.1	ENSG00000274322	0.0282441	+	0.234279	0.38467	0.0953071	0.0717039	TRUE
ENSG00000089101.19	CFAP61	0.0283592	-	0.234789	-0.0408187	-0.160833	-0.216497	TRUE
ENSG00000149577.16	SIDT2	0.0283662	+	0.234789	0.064702	0.0799251	0.0741712	TRUE
ENSG00000181220.18	ZNF746	0.0284322	+	0.235042	0.0360598	0.0798467	0.0581409	TRUE
ENSG00000272106.1	ENSG00000272106	0.0284382	-	0.235042	-0.0770512	-0.0862381	-0.0337515	TRUE
ENSG00000158615.10	PPP1R15B	0.0284985	+	0.235438	0.0216946	0.0256403	0.0662428	TRUE
ENSG00000156453.14	PCDH1	0.0285158	+	0.235478	0.0485159	0.079057	0.0574699	TRUE
ENSG00000079432.9	CIC	0.0285902	-	0.235963	-0.072862	-0.0941721	-0.0446671	TRUE
ENSG00000101343.15	CRNKL1	0.0286614	+	0.235963	0.0214204	0.0068377	0.0953089	TRUE
ENSG00000257218.6	GATC	0.0286549	+	0.235963	0.0618814	0.103064	0.130937	TRUE
ENSG00000150394.14	CDH8	0.0287268	+	0.236329	0.0905771	0.0586953	0.0800782	TRUE
ENSG00000168096.15	ANKS3	0.0287446	-	0.236329	-0.0213817	-0.0895968	-0.0680088	TRUE
ENSG00000158555.15	GDPD5	0.0288065	+	0.236542	0.104221	0.0134049	0.168782	TRUE
ENSG00000138778.14	CENPE	0.0288333	-	0.23666	-0.0878707	-0.000654813	-0.345868	TRUE
ENSG00000112996.11	MRPS30	0.0288574	+	0.236756	0.0541801	0.00310112	0.024917	TRUE
ENSG00000101220.18	C20orf27	0.0290089	-	0.23722	-0.108081	-0.063215	-0.0082665	TRUE
ENSG00000172795.17	DCP2	0.0290053	+	0.23722	0.0750982	0.0950784	0.0319335	TRUE
ENSG00000196741.5	LINC01560	0.0290077	-	0.23722	-0.0496604	-0.131211	-0.226635	TRUE
ENSG00000286132.1	ENSG00000286132	0.0290265	+	0.23722	0.0979362	0.258196	0.264181	TRUE
ENSG00000111229.16	ARPC3	0.0290712	-	0.237353	-0.00398011	-0.0682286	-0.0430894	TRUE
ENSG00000188763.5	FZD9	0.0290634	+	0.237353	0.0857659	0.165675	0.161832	TRUE
ENSG00000215883.11	CYB5RL	0.0290803	-	0.237353	-0.092181	-0.0769693	-0.220831	TRUE
ENSG00000113638.14	TTC33	0.0291575	+	0.237661	0.0288982	0.0685559	0.0120733	TRUE
ENSG00000143748.18	NVL	0.0292491	-	0.237913	-0.0718403	-0.0412958	-0.0967273	TRUE
ENSG00000154258.17	ABCA9	0.0293459	-	0.2385	-0.0407954	-0.0662302	-0.15029	TRUE
ENSG00000070087.15	PFN2	0.0294405	+	0.238754	0.0499479	0.0249326	0.0151633	TRUE
ENSG00000169905.13	TOR1AIP2	0.0294359	+	0.238754	0.0299248	0.0519877	0.0284469	TRUE
ENSG00000079332.15	SAR1A	0.0295042	+	0.239169	0.0445856	0.00459649	0.0438351	TRUE
ENSG00000134333.14	LDHA	0.0296502	-	0.239805	-0.00766623	-0.0793411	-0.109307	TRUE
ENSG00000161509.14	GRIN2C	0.0296756	+	0.239805	0.131025	0.0124854	0.0379771	TRUE
ENSG00000168010.11	ATG16L2	0.0296587	-	0.239805	-0.107407	-0.0255421	-0.0841104	TRUE
ENSG00000185716.12	MOSMO	0.029643	+	0.239805	0.068019	0.0228209	0.0156056	TRUE
ENSG00000260664.3	ENSG00000260664	0.0296944	+	0.239805	0.0311746	0.0798217	0.141039	TRUE
ENSG00000197409.8	H3C4	0.0297253	+	0.239885	0.073982	0.107081	0.241814	TRUE
ENSG00000198156.11	NPIPB6	0.0297441	+	0.239885	0.218267	0.540272	0.2402	TRUE
ENSG00000134202.12	GSTM3	0.0298714	+	0.240606	0.149185	0.106352	0.0352704	TRUE
ENSG00000283757.1	ENSG00000283757	0.0299035	-	0.240762	-0.194123	-0.0219585	-0.0347778	TRUE
ENSG00000221882.4	OR3A2	0.0299328	+	0.240895	0.130621	0.173815	0.351296	TRUE
ENSG00000152454.4	ZNF256	0.0300242	+	0.241222	0.0809943	0.0626743	0.00184283	TRUE
ENSG00000166925.9	TSC22D4	0.0300225	+	0.241222	0.016994	0.0882153	0.127961	TRUE
ENSG00000196476.12	C20orf96	0.0300158	-	0.241222	-0.0509941	-0.119547	-0.0892511	TRUE
ENSG00000232593.7	KANTR	0.0300723	-	0.241507	-0.0563063	-0.0397429	-0.062613	TRUE
ENSG00000177425.11	PAWR	0.0300977	+	0.241608	0.166629	0.129232	0.0532373	TRUE
ENSG00000113583.8	C5orf15	0.0301434	-	0.241657	-0.00227	-0.0417502	-0.158182	TRUE
ENSG00000116586.12	LAMTOR2	0.0301547	-	0.241657	-0.0759502	-0.0785299	-0.0118502	TRUE
ENSG00000288966.1	ENSG00000288966	0.0301455	-	0.241657	-0.155038	-0.131974	-0.210977	TRUE
ENSG00000113649.13	TCERG1	0.0301872	-	0.24171	-0.0537152	-0.0535651	-0.0413448	TRUE
ENSG00000152670.19	DDX4	0.0302122	-	0.24171	-0.115434	-0.273884	-0.4593	TRUE
ENSG00000198633.11	ZNF534	0.0301941	-	0.24171	-0.126308	-0.10862	-0.139057	TRUE
ENSG00000183763.9	TRAIP	0.0303525	-	0.242424	-0.112991	-0.0490722	-0.338155	TRUE
ENSG00000167515.11	TRAPPC2L	0.0303994	-	0.242595	-0.130202	-0.0720111	-0.00503629	TRUE
ENSG00000128513.16	POT1	0.0304298	-	0.242716	-0.0148767	-0.0422267	-0.126744	TRUE
ENSG00000134597.17	RBMX2	0.0304401	-	0.242716	-0.0595585	-0.00296836	-0.150598	TRUE
ENSG00000166342.19	NETO1	0.0304711	+	0.242861	0.0734634	0.0287455	0.0691143	TRUE
ENSG00000106012.18	IQCE	0.0305368	+	0.243282	0.0410328	0.0463765	0.119771	TRUE
ENSG00000123358.20	NR4A1	0.0305674	-	0.243322	-0.142279	-0.31988	-0.271751	TRUE
ENSG00000138764.15	CCNG2	0.0305661	+	0.243322	0.090136	0.0493875	0.00788412	TRUE
ENSG00000276293.5	PIP4K2B	0.0306293	+	0.243713	0.00881794	0.0974861	0.0349583	TRUE
ENSG00000102349.18	KLF8	0.0307435	+	0.244212	0.0769038	6.385e-05	0.10946	TRUE
ENSG00000087250.9	MT3	0.0308735	+	0.244758	0.0805304	0.00744726	0.133383	TRUE
ENSG00000122778.10	KIAA1549	0.0310283	+	0.245141	0.0381884	0.0542744	0.0528112	TRUE
ENSG00000162419.13	GMEB1	0.0310149	-	0.245141	-0.0366267	-0.100089	-0.0666326	TRUE
ENSG00000162817.7	C1orf115	0.0309911	+	0.245141	0.0675307	0.072783	0.0484913	TRUE
ENSG00000163617.11	CCDC191	0.0309537	-	0.245141	-0.0311756	-0.141155	-0.124713	TRUE
ENSG00000174444.15	RPL4	0.0309964	+	0.245141	0.00716814	0.0304241	0.118522	TRUE
ENSG00000183520.12	UTP11	0.0310029	-	0.245141	-0.0673418	-0.000555792	-0.0931102	TRUE
ENSG00000253203.6	GUSBP3	0.0309611	+	0.245141	0.0665166	0.232407	0.426804	TRUE
ENSG00000122547.11	EEPD1	0.0311475	-	0.245316	-0.148894	-0.131415	-0.0490359	TRUE
ENSG00000134255.15	CEPT1	0.0311576	-	0.245316	-0.0414233	-0.0629959	-0.053847	TRUE
ENSG00000230732.4	ENSG00000230732	0.0311226	+	0.245316	0.193302	0.213285	0.00549484	TRUE
ENSG00000231969.3	MMADHC-DT	0.0311666	-	0.245316	-0.130095	-0.195322	-0.0777822	TRUE
ENSG00000248049.8	UBA6-DT	0.031105	-	0.245316	-0.0590956	-0.117372	-0.0908676	TRUE
ENSG00000251600.8	ENSG00000251600	0.0311003	-	0.245316	-0.0845264	-0.190188	-0.0700462	TRUE
ENSG00000112425.16	EPM2A	0.0312555	-	0.245571	-0.079937	-0.0480965	-0.0564233	TRUE
ENSG00000141458.13	NPC1	0.0312586	+	0.245571	0.0637406	0.0742646	0.0675686	TRUE
ENSG00000141469.18	SLC14A1	0.0312845	+	0.245571	0.0604511	0.247879	0.407635	TRUE
ENSG00000170961.7	HAS2	0.0313283	-	0.245571	-0.196143	-0.0473404	-0.272808	TRUE
ENSG00000188522.15	FAM83G	0.0313177	+	0.245571	0.157263	0.147426	0.231469	TRUE
ENSG00000198517.10	MAFK	0.0313184	+	0.245571	0.100724	0.103895	0.0988373	TRUE
ENSG00000139970.18	RTN1	0.0313447	+	0.245598	0.0547711	0.0374427	0.0206465	TRUE
ENSG00000068976.14	PYGM	0.0316304	-	0.246224	-0.0704812	-0.145298	-0.205091	TRUE
ENSG00000101331.17	CCM2L	0.0316569	-	0.246224	-0.0786921	-0.00387047	-0.164506	TRUE
ENSG00000115165.10	CYTIP	0.0315851	-	0.246224	-0.169013	-0.225343	-0.41354	TRUE
ENSG00000116285.13	ERRFI1	0.0316257	+	0.246224	0.070468	0.0206332	0.0751202	TRUE
ENSG00000155366.17	RHOC	0.0316236	+	0.246224	0.0483049	0.0522521	0.0908469	TRUE
ENSG00000169562.13	GJB1	0.0315934	-	0.246224	-0.0457043	-0.181971	-0.308768	TRUE
ENSG00000185875.13	THNSL1	0.0315936	-	0.246224	-0.0331499	-0.0144534	-0.0766625	TRUE
ENSG00000196712.20	NF1	0.031603	+	0.246224	0.035246	0.0424158	0.0576585	TRUE
ENSG00000196867.8	ZFP28	0.031658	-	0.246224	-0.0547736	-0.0500992	-0.0910744	TRUE
ENSG00000237522.1	NONOP2	0.0315234	-	0.246224	-0.305125	-0.0784792	-0.156948	TRUE
ENSG00000252010.1	SCARNA5	0.0316156	+	0.246224	0.0399752	0.0585144	0.337836	TRUE
ENSG00000260816.2	ENSG00000260816	0.0315703	+	0.246224	0.1514	0.104116	0.0488696	TRUE
ENSG00000279315.1	ENSG00000279315	0.0315519	+	0.246224	0.18661	0.143045	0.153933	TRUE
ENSG00000166526.18	ZNF3	0.0317046	-	0.246437	-0.0614682	-0.0422349	-0.104626	TRUE
ENSG00000258548.6	LINC00645	0.0317242	-	0.246437	-0.24889	-0.0675223	-0.6188	TRUE
ENSG00000197702.14	PARVA	0.0317475	+	0.246473	0.13365	0.000364155	0.0490288	TRUE
ENSG00000177034.17	MTX3	0.0318887	+	0.247008	0.061126	0.039878	0.0185404	TRUE
ENSG00000182841.13	RRP7BP	0.031851	+	0.247008	0.0944005	0.126626	0.0207511	TRUE
ENSG00000111325.16	OGFOD2	0.0320225	-	0.24749	-0.124604	-0.0963975	-0.162278	TRUE
ENSG00000131791.8	PRKAB2	0.0320292	+	0.24749	0.0889885	0.065068	0.00551572	TRUE
ENSG00000160679.13	CHTOP	0.0320063	-	0.24749	-0.0437246	-0.00105221	-0.0447936	TRUE
ENSG00000185130.6	H2BC13	0.0320725	+	0.247651	0.166964	0.267557	0.0583519	TRUE
ENSG00000171132.14	PRKCE	0.0321718	+	0.248094	0.0214606	0.0346684	0.0773078	TRUE
ENSG00000177963.15	RIC8A	0.0321988	+	0.248094	0.0605668	0.034102	0.0471116	TRUE
ENSG00000186162.11	CIDECP1	0.0321944	-	0.248094	-0.0732786	-0.0670382	-0.0626021	TRUE
ENSG00000233928.7	ENSG00000233928	0.0321729	-	0.248094	-0.187079	-0.119359	-0.0878206	TRUE
ENSG00000170892.13	TSEN34	0.0322352	+	0.248274	0.0691902	0.00167034	0.0938444	TRUE
ENSG00000164776.11	PHKG1	0.0322987	-	0.248562	-0.158162	-0.0594005	-0.252138	TRUE
ENSG00000154222.15	CC2D1B	0.0323527	-	0.248876	-0.127325	-0.136037	-0.0245115	TRUE
ENSG00000272501.1	ENSG00000272501	0.0324764	-	0.249625	-0.124178	-0.0734148	-0.101329	TRUE
ENSG00000160075.12	SSU72	0.032531	+	0.249857	0.0143492	0.00795533	0.0978488	TRUE
ENSG00000249456.1	ENSG00000249456	0.0325328	+	0.249857	0.154064	0.104677	0.0807499	TRUE
ENSG00000050628.21	PTGER3	0.0325705	+	0.250045	0.216866	0.508485	0.115949	TRUE
ENSG00000129933.21	MAU2	0.0326741	+	0.250335	0.0301221	0.0140272	0.103621	TRUE
ENSG00000130810.20	PPAN	0.0326432	-	0.250335	-0.114004	-0.0487818	-0.0457657	TRUE
ENSG00000188981.11	MSANTD1	0.0326687	-	0.250335	-0.093133	-0.0562686	-0.0896587	TRUE
ENSG00000277791.5	PSMB3	0.0326505	-	0.250335	-0.0110642	-0.0303919	-0.109078	TRUE
ENSG00000204252.14	HLA-DOA	0.0326996	-	0.250429	-0.287044	-0.0857475	-0.322176	TRUE
ENSG00000128585.18	MKLN1	0.0327559	+	0.250658	0.0376648	0.00809073	0.0645262	TRUE
ENSG00000166016.6	ABTB2	0.0327735	-	0.250692	-0.0803569	-0.162252	-0.136345	TRUE
ENSG00000137310.12	TCF19	0.0328414	-	0.251009	-0.113133	-0.249646	-0.2043	TRUE
ENSG00000163637.13	PRICKLE2	0.0328288	+	0.251009	0.0752401	0.0599182	0.0141587	TRUE
ENSG00000244005.13	NFS1	0.0329773	+	0.251758	0.0557289	0.000479113	0.0904626	TRUE
ENSG00000272918.1	ENSG00000272918	0.0329792	+	0.251758	0.0747212	0.0499899	0.118581	TRUE
ENSG00000113749.8	HRH2	0.0329941	-	0.25177	-0.0868106	-0.0575959	-0.0138572	TRUE
ENSG00000084676.16	NCOA1	0.0331599	+	0.252427	0.0137291	0.0239461	0.0597901	TRUE
ENSG00000112874.10	NUDT12	0.0331884	-	0.252543	-0.0825392	-0.0280946	-0.0789489	TRUE
ENSG00000075624.17	ACTB	0.0332171	-	0.25266	-0.038154	-0.0950441	-0.0348199	TRUE
ENSG00000197472.15	ZNF695	0.0333244	-	0.253172	-0.337044	-0.225823	-0.365599	TRUE
ENSG00000137038.8	DMAC1	0.0333714	+	0.25324	0.121612	0.0290693	0.0162044	TRUE
ENSG00000268895.6	A1BG-AS1	0.0334526	+	0.253537	0.0235548	0.131126	0.0580154	TRUE
ENSG00000161179.14	YDJC	0.0335036	-	0.253621	-0.0164744	-0.0660446	-0.13139	TRUE
ENSG00000259134.7	LINC00924	0.0335629	+	0.253968	0.328422	0.0634275	0.252958	TRUE
ENSG00000184182.19	UBE2F	0.033595	-	0.25411	-0.0539728	-0.0271333	-0.109833	TRUE
ENSG00000169302.16	STK32A	0.0336551	+	0.254463	0.167889	0.131916	1.57175e-05	TRUE
ENSG00000147408.16	CSGALNACT1	0.0337047	+	0.254703	0.092648	0.0564136	0.0830005	TRUE
ENSG00000170502.13	NUDT9	0.0337136	+	0.254703	0.0644961	0.0144957	0.0848776	TRUE
ENSG00000231889.8	TRAF3IP2-AS1	0.0337887	+	0.254906	0.072906	0.0822743	0.0365953	TRUE
ENSG00000257093.7	DENND11	0.0337942	+	0.254906	0.0138142	0.000633889	0.0847274	TRUE
ENSG00000182903.16	ZNF721	0.033825	+	0.254913	0.036135	0.0325689	0.0741489	TRUE
ENSG00000214026.11	MRPL23	0.0338112	-	0.254913	-0.0747911	-0.0292634	-0.104007	TRUE
ENSG00000264343.7	NOTCH2NLA	0.0338624	+	0.254914	0.128143	0.036416	0.0812455	TRUE
ENSG00000152082.15	MZT2B	0.0338868	+	0.254997	0.0438512	0.00102649	0.128301	TRUE
ENSG00000076248.11	UNG	0.0339604	+	0.255348	0.0543641	0.0305275	0.121329	TRUE
ENSG00000111261.14	MANSC1	0.0339502	+	0.255348	0.0781549	0.0105941	0.0677478	TRUE
ENSG00000227500.10	SCAMP4	0.0341374	-	0.256476	-0.0992422	-0.0260598	-0.0251214	TRUE
ENSG00000272970.4	ENSG00000272970	0.0342068	-	0.256896	-0.081578	-0.0842749	-0.138333	TRUE
ENSG00000120129.6	DUSP1	0.0342607	-	0.256996	-0.196031	-0.253356	-0.0827371	TRUE
ENSG00000162490.7	DRAXIN	0.0342595	+	0.256996	0.128773	0.292036	0.0730784	TRUE
ENSG00000132424.17	PNISR	0.034418	+	0.257277	0.023199	0.00465667	0.0719779	TRUE
ENSG00000172057.10	ORMDL3	0.0343933	+	0.257277	0.0217881	0.101993	0.0402521	TRUE
ENSG00000233820.2	ENSG00000233820	0.0343882	+	0.257277	0.116044	0.12195	0.0586707	TRUE
ENSG00000005156.12	LIG3	0.034524	-	0.257648	-0.0591345	-0.0662589	-0.0733972	TRUE
ENSG00000129255.16	MPDU1	0.0345171	-	0.257648	-0.0873982	-0.0630005	-0.0417086	TRUE
ENSG00000272842.1	ENSG00000272842	0.0345399	-	0.257665	-0.103487	-0.263219	-0.260343	TRUE
ENSG00000105939.14	ZC3HAV1	0.0345898	+	0.257716	0.0614475	0.0820248	0.155719	TRUE
ENSG00000246225.7	ENSG00000246225	0.0346109	-	0.257716	-0.242257	-0.00124037	-0.191369	TRUE
ENSG00000165819.12	METTL3	0.0346425	-	0.257823	-0.0293361	-0.0775322	-0.00447634	TRUE
ENSG00000073849.16	ST6GAL1	0.0346804	-	0.257834	-0.0327117	-0.123057	-0.149985	TRUE
ENSG00000100100.13	PIK3IP1	0.0346869	+	0.257834	0.0966918	0.105277	0.0239608	TRUE
ENSG00000279349.1	ENSG00000279349	0.0347639	-	0.25812	-0.0248269	-0.288166	-0.00667889	TRUE
ENSG00000161921.17	CXCL16	0.0348828	-	0.258828	-0.0281191	-0.22894	-0.179442	TRUE
ENSG00000162711.18	NLRP3	0.0349218	-	0.258828	-0.115749	-0.0544985	-0.206245	TRUE
ENSG00000164488.12	DACT2	0.0350037	-	0.258898	-0.0341126	-0.289828	-0.230521	TRUE
ENSG00000176485.13	PLAAT3	0.03499	+	0.258898	0.0862768	0.0289796	0.0741875	TRUE
ENSG00000198728.11	LDB1	0.0349945	+	0.258898	0.0205217	0.0387565	0.0848401	TRUE
ENSG00000224430.2	MKRN5P	0.0349785	-	0.258898	-0.100052	-0.0637287	-0.105169	TRUE
ENSG00000101098.13	RIMS4	0.0351409	+	0.25958	0.0688192	0.0458608	0.0725362	TRUE
ENSG00000167094.16	TTC16	0.0351519	-	0.25958	-0.113771	-0.0654343	-0.370717	TRUE
ENSG00000060558.4	GNA15	0.0352457	-	0.260071	-0.251023	-0.00365125	-0.117445	TRUE
ENSG00000152910.19	CNTNAP4	0.0353288	-	0.260381	-0.0345607	-0.0835773	-0.107136	TRUE
ENSG00000118298.12	CA14	0.0353456	-	0.260392	-0.0661653	-0.0718488	-0.318036	TRUE
ENSG00000134490.14	TMEM241	0.0353578	-	0.260392	-0.0829706	-0.0748743	-0.0946396	TRUE
ENSG00000236255.2	ENSG00000236255	0.0353926	-	0.260547	-0.0867856	-0.291424	-0.0358299	TRUE
ENSG00000164713.10	BRI3	0.0354476	-	0.260851	-0.0553101	-0.0793647	-0.0137426	TRUE
ENSG00000023330.15	ALAS1	0.0356007	-	0.261284	-0.00884492	-0.0596371	-0.1063	TRUE
ENSG00000103599.20	IQCH	0.035541	-	0.261284	-0.0649214	-0.197812	-0.178432	TRUE
ENSG00000145220.14	LYAR	0.0355647	-	0.261284	-0.0829097	-0.16819	-0.0381385	TRUE
ENSG00000181264.9	TLCD5	0.0356027	+	0.261284	0.0845663	0.0402364	0.0727	TRUE
ENSG00000178662.16	CSRNP3	0.0356812	+	0.261758	0.0402528	0.0345296	0.0810527	TRUE
ENSG00000251432.8	LINC02615	0.0357723	+	0.262022	0.0652365	0.12365	0.171918	TRUE
ENSG00000071082.11	RPL31	0.0358348	+	0.26227	0.0184161	0.0102798	0.127543	TRUE
ENSG00000108684.15	ASIC2	0.0358891	+	0.26227	0.10183	0.0167892	0.0743139	TRUE
ENSG00000127418.15	FGFRL1	0.0358782	+	0.26227	0.139185	0.0189983	0.177089	TRUE
ENSG00000163611.11	SPICE1	0.0358491	-	0.26227	-0.0345696	-0.0827154	-0.180052	TRUE
ENSG00000176531.11	PHLDB3	0.0358716	+	0.26227	0.13396	0.216145	0.0616443	TRUE
ENSG00000110628.16	SLC22A18	0.0360262	+	0.262592	0.222332	0.328471	0.128567	TRUE
ENSG00000113597.18	TRAPPC13	0.0360177	-	0.262592	-0.0307659	-0.053874	-0.0703909	TRUE
ENSG00000134690.11	CDCA8	0.0360164	-	0.262592	-0.170836	-0.300012	-0.0467108	TRUE
ENSG00000249087.8	ZNF436-AS1	0.0360299	+	0.262592	0.141326	0.142587	0.0918433	TRUE
ENSG00000124126.14	PREX1	0.0360515	-	0.262649	-0.0179437	-0.0765377	-0.104726	TRUE
ENSG00000132581.10	SDF2	0.0361433	+	0.263116	0.0498799	0.0606071	0.0178503	TRUE
ENSG00000134769.23	DTNA	0.0361422	+	0.263116	0.0944773	0.0309792	0.0787788	TRUE
ENSG00000267532.5	MIR497HG	0.0362279	+	0.263417	0.105763	0.14934	0.0854731	TRUE
ENSG00000270820.7	USP34-DT	0.0362173	-	0.263417	-0.218918	-0.175219	-0.0585511	TRUE
ENSG00000121964.15	GTDC1	0.036318	-	0.263665	-0.077521	-0.0437642	-0.0180921	TRUE
ENSG00000164292.13	RHOBTB3	0.0363298	+	0.263665	0.0456194	0.0256659	0.115718	TRUE
ENSG00000167619.13	TMEM145	0.0362932	-	0.263665	-0.0945181	-0.115586	-0.0794637	TRUE
ENSG00000242612.7	DECR2	0.0363128	-	0.263665	-0.085606	-0.17926	-0.0211345	TRUE
ENSG00000261490.1	ENSG00000261490	0.0363848	-	0.263814	-0.177948	-0.0795818	-0.175577	TRUE
ENSG00000108829.10	LRRC59	0.036444	-	0.26409	-0.00801373	-0.0451064	-0.0946031	TRUE
ENSG00000137103.20	TMEM8B	0.0365636	+	0.264755	0.0843838	0.0117153	0.035623	TRUE
ENSG00000153989.8	NUS1	0.0365779	+	0.264758	0.0203987	0.0642923	0.0498109	TRUE
ENSG00000170004.18	CHD3	0.0367307	-	0.265762	-0.0612831	-0.00364302	-0.066921	TRUE
ENSG00000197296.6	FITM2	0.0367528	+	0.265821	0.0615264	0.0192749	0.00531246	TRUE
ENSG00000164087.8	POC1A	0.0367768	-	0.265838	-0.0664715	-0.0272682	-0.196236	TRUE
ENSG00000167614.14	TTYH1	0.0367844	+	0.265838	0.0824069	0.0966701	0.0125334	TRUE
ENSG00000187068.3	C3orf70	0.0368112	+	0.265838	0.0662747	0.056247	0.0642332	TRUE
ENSG00000198146.4	ZNF770	0.0368016	+	0.265838	0.0792999	0.0189434	0.0169372	TRUE
ENSG00000142856.17	ITGB3BP	0.0368671	-	0.26604	-0.028361	-0.27542	-0.196746	TRUE
ENSG00000153944.12	MSI2	0.0368544	+	0.26604	0.0991999	0.0291382	0.0463862	TRUE
ENSG00000140600.17	SH3GL3	0.0370935	+	0.267287	0.0301069	0.000506174	0.113584	TRUE
ENSG00000163812.15	ZDHHC3	0.0370932	+	0.267287	0.0840938	0.0428417	0.0178006	TRUE
ENSG00000081803.17	CADPS2	0.0371609	+	0.267652	0.00989271	0.0439531	0.136633	TRUE
ENSG00000230042.1	AK3P3	0.0371982	+	0.267819	0.190815	0.0345365	0.0975778	TRUE
ENSG00000101265.16	RASSF2	0.0372553	-	0.267889	-0.0794658	-0.0975784	-0.0246022	TRUE
ENSG00000146005.4	PSD2	0.0372644	+	0.267889	0.100623	0.076777	0.0413061	TRUE
ENSG00000130222.11	GADD45G	0.0373046	+	0.268051	0.0165959	0.0261166	0.473124	TRUE
ENSG00000176244.7	ACBD7	0.0373352	+	0.268051	0.082508	0.0887882	0.0620435	TRUE
ENSG00000196810.5	CTBP1-DT	0.0373575	-	0.268051	-0.107959	-0.0873214	-0.0194516	TRUE
ENSG00000186862.20	PDZD7	0.037427	-	0.268246	-0.0806699	-0.0605206	-0.144388	TRUE
ENSG00000112306.8	RPS12	0.0375589	+	0.268759	0.0329423	0.0305156	0.156058	TRUE
ENSG00000122986.14	HVCN1	0.0375379	+	0.268759	0.104696	0.0868442	0.153024	TRUE
ENSG00000023318.9	ERP44	0.0376468	+	0.26911	0.0376265	0.021993	0.0394082	TRUE
ENSG00000223561.7	ENSG00000223561	0.0376346	-	0.26911	-0.077798	-0.17624	-0.220874	TRUE
ENSG00000103061.13	SLC7A6OS	0.037901	-	0.270181	-0.0621807	-0.061478	-0.0981609	TRUE
ENSG00000139182.15	CLSTN3	0.0378585	+	0.270181	0.0765926	0.0386358	0.0730268	TRUE
ENSG00000164039.15	BDH2	0.0378802	+	0.270181	0.0945848	0.0764721	0.0964224	TRUE
ENSG00000169231.13	THBS3	0.0378983	-	0.270181	-0.0216246	-0.0878397	-0.183378	TRUE
ENSG00000261366.1	MANEA-DT	0.0379104	-	0.270181	-0.10939	-0.103987	-0.0819952	TRUE
ENSG00000119185.13	ITGB1BP1	0.0379869	+	0.270218	0.0455864	0.143411	0.00673738	TRUE
ENSG00000167779.9	IGFBP6	0.0380009	-	0.270218	-0.0353106	-0.153642	-0.109346	TRUE
ENSG00000249553.1	PPP2R2B-IT1	0.037995	+	0.270218	0.282606	0.110748	0.153627	TRUE
ENSG00000115825.11	PRKD3	0.0380376	+	0.270378	0.106543	0.0160238	0.0863054	TRUE
ENSG00000144645.15	OSBPL10	0.0380687	+	0.270492	0.0343206	0.143222	0.046415	TRUE
ENSG00000154642.11	C21orf91	0.0380822	+	0.270492	0.0799477	0.0481296	0.143688	TRUE
ENSG00000083123.15	BCKDHB	0.0381015	+	0.270528	0.0253359	0.0675384	0.0950902	TRUE
ENSG00000061794.13	MRPS35	0.0381468	-	0.270546	-0.0184037	-0.0309139	-0.10127	TRUE
ENSG00000141956.14	PRDM15	0.0381449	-	0.270546	-0.080205	-0.074653	-0.097624	TRUE
ENSG00000286330.1	ENSG00000286330	0.0382866	-	0.271132	-0.116611	-0.0405754	-0.236192	TRUE
ENSG00000228451.4	SDAD1P1	0.0383051	-	0.271162	-0.114113	-0.139489	-0.0892989	TRUE
ENSG00000136425.14	CIB2	0.0383987	+	0.271622	0.0916134	0.15318	0.127872	TRUE
ENSG00000214654.9	B3GALT9	0.0384416	-	0.271825	-0.139264	-0.116911	-0.028372	TRUE
ENSG00000129103.19	SUMF2	0.0384814	-	0.271904	-0.0366861	-0.0973244	-0.0594537	TRUE
ENSG00000142627.13	EPHA2	0.0384755	+	0.271904	0.182959	0.426303	0.131889	TRUE
ENSG00000172428.11	COPS9	0.0385703	+	0.272228	0.0541333	0.072426	0.0658979	TRUE
ENSG00000170185.11	USP38	0.0386663	+	0.272703	0.0422927	0.0227002	0.056272	TRUE
ENSG00000145911.6	N4BP3	0.0387636	-	0.273187	-0.0772559	-0.00864691	-0.100214	TRUE
ENSG00000174514.13	MFSD4A	0.0388716	+	0.273744	0.0553246	0.0346979	0.0912751	TRUE
ENSG00000074695.6	LMAN1	0.038918	+	0.273886	0.100878	0.0326669	0.00394879	TRUE
ENSG00000107263.19	RAPGEF1	0.0390228	+	0.274424	0.0426995	0.0559721	0.0879174	TRUE
ENSG00000170379.21	TCAF2	0.0390763	-	0.274675	-0.0313121	-0.131877	-0.239971	TRUE
ENSG00000071462.12	BUD23	0.0391828	+	0.274818	0.0447866	0.0870574	0.0548483	TRUE
ENSG00000103415.12	HMOX2	0.0392082	-	0.274818	-0.0234237	-0.0907787	-0.0257721	TRUE
ENSG00000139835.14	GRTP1	0.0392399	-	0.274818	-0.0819169	-0.0782866	-0.319746	TRUE
ENSG00000186395.9	KRT10	0.0391946	+	0.274818	0.0573936	0.106613	0.084626	TRUE
ENSG00000197498.13	RPF2	0.0391824	+	0.274818	0.090219	0.0432329	0.0181697	TRUE
ENSG00000225177.6	ENSG00000225177	0.0392026	+	0.274818	0.156692	0.26024	0.109331	TRUE
ENSG00000007174.18	DNAH9	0.0393238	-	0.275092	-0.122086	-0.149575	-0.0742549	TRUE
ENSG00000264895.1	ENSG00000264895	0.0393895	+	0.275147	0.0505805	0.11379	0.104712	TRUE
ENSG00000232112.3	TMA7	0.0394058	+	0.275159	0.0233694	0.0568593	0.0740067	TRUE
ENSG00000164588.8	HCN1	0.039559	+	0.275841	0.0535835	0.0214783	0.0892251	TRUE
ENSG00000181894.15	ZNF329	0.0395759	+	0.275841	0.0218088	0.00717742	0.200495	TRUE
ENSG00000197249.14	SERPINA1	0.0395689	-	0.275841	-0.362911	-0.0857264	-0.124729	TRUE
ENSG00000183255.12	PTTG1IP	0.039596	+	0.275879	0.052535	0.0345334	0.0677414	TRUE
ENSG00000074266.22	EED	0.0397183	+	0.276262	0.0519471	0.0660521	0.0307786	TRUE
ENSG00000100353.18	EIF3D	0.0397237	-	0.276262	-0.0316102	-0.0955762	-0.00709884	TRUE
ENSG00000286757.3	ENSG00000286757	0.0398667	+	0.277156	0.233702	0.197585	0.0539423	TRUE
ENSG00000123992.20	DNPEP	0.0398975	+	0.277166	0.0112233	0.0268433	0.166178	TRUE
ENSG00000135164.19	DMTF1	0.0399473	-	0.277343	-0.0485304	-0.0471854	-0.0373595	TRUE
ENSG00000141526.18	SLC16A3	0.0399521	-	0.277343	-0.102694	-0.226428	-0.293704	TRUE
ENSG00000013392.8	RWDD2A	0.0400078	+	0.277628	0.0647986	0.0291057	0.0281329	TRUE
ENSG00000151881.15	TMEM267	0.0400392	+	0.277744	0.107587	0.0315716	0.0631333	TRUE
ENSG00000143409.17	MINDY1	0.0400772	+	0.277907	0.0497146	0.0593449	0.0950655	TRUE
ENSG00000253719.4	ATXN7L3B	0.0401247	+	0.278033	0.0301908	0.0175016	0.0565577	TRUE
ENSG00000226049.3	TLK2P1	0.0401449	+	0.278072	0.143491	0.0661538	0.11067	TRUE
ENSG00000198826.11	ARHGAP11A	0.040205	-	0.278183	-0.374611	-0.163701	-0.109669	TRUE
ENSG00000214736.8	TOMM6	0.0401977	+	0.278183	0.0497142	0.0293115	0.00306042	TRUE
ENSG00000244694.8	PTCHD4	0.0401994	-	0.278183	-0.0307565	-0.0673089	-0.0994904	TRUE
ENSG00000129925.11	PGAP6	0.0402602	-	0.278363	-0.159365	-0.0282773	-0.0401868	TRUE
ENSG00000187193.9	MT1X	0.0402507	+	0.278363	0.0607927	0.232649	0.20051	TRUE
ENSG00000101084.19	RAB5IF	0.0404302	+	0.278641	0.0564528	0.00855841	0.0516212	TRUE
ENSG00000102710.21	SUPT20H	0.0403764	-	0.278641	-0.0284495	-0.0424496	-0.0823671	TRUE
ENSG00000144228.9	SPOPL	0.0404412	+	0.278641	0.0167016	0.0537445	0.108229	TRUE
ENSG00000162174.12	ASRGL1	0.040342	+	0.278641	0.132165	0.0709598	0.0269605	TRUE
ENSG00000184207.9	PGP	0.0404218	-	0.278641	-0.0731946	-0.020636	-0.0449851	TRUE
ENSG00000234899.11	SOX9-AS1	0.0403598	+	0.278641	0.131211	0.0360383	0.16935	TRUE
ENSG00000223865.11	HLA-DPB1	0.0405038	-	0.278829	-0.102545	-0.332198	-0.129156	TRUE
ENSG00000185291.12	IL3RA	0.0405387	-	0.278867	-0.0207927	-0.217674	-0.337537	TRUE
ENSG00000110435.13	PDHX	0.04063	+	0.278914	0.0471424	0.0350075	0.0467602	TRUE
ENSG00000165689.17	ENTR1	0.0406385	-	0.278914	-0.0320237	-0.111161	-0.0416648	TRUE
ENSG00000164877.19	MICALL2	0.0407183	+	0.279293	0.165033	0.0883562	0.0716864	TRUE
ENSG00000104824.18	HNRNPL	0.0407396	-	0.279316	-0.00188462	-0.0676502	-0.0303795	TRUE
ENSG00000232995.7	ENSG00000232995	0.0408496	-	0.27989	-0.105045	-0.136732	-0.0883452	TRUE
ENSG00000288945.1	ENSG00000288945	0.0408785	-	0.279988	-0.145231	-0.0286677	-0.13868	TRUE
ENSG00000160584.17	SIK3	0.0409034	+	0.280057	0.0371663	0.0220952	0.0727547	TRUE
ENSG00000172568.5	FNDC9	0.0409399	+	0.280206	0.158735	0.0992185	0.108066	TRUE
ENSG00000186026.7	ZNF284	0.0410204	-	0.280476	-0.01555	-0.0133063	-0.136434	TRUE
ENSG00000258890.8	CEP95	0.0410237	+	0.280476	0.0372964	0.0330128	0.0928899	TRUE
ENSG00000121871.4	SLITRK3	0.0410434	+	0.28051	0.0674773	0.0263473	0.0425771	TRUE
ENSG00000152778.10	IFIT5	0.0411398	+	0.280606	0.0639338	0.0586994	0.0792899	TRUE
ENSG00000187118.14	CMC1	0.0411445	-	0.280606	-0.00104012	-0.055495	-0.136589	TRUE
ENSG00000251372.6	LINC00499	0.0410778	-	0.280606	-0.243151	-0.336611	-0.26316	TRUE
ENSG00000253230.10	MIR124-1HG	0.0411009	+	0.280606	0.00926202	0.0499648	0.123446	TRUE
ENSG00000043462.13	LCP2	0.0411697	-	0.280652	-0.157733	-0.0466228	-0.109355	TRUE
ENSG00000129422.15	MTUS1	0.041212	+	0.280652	0.00173863	0.0528706	0.133419	TRUE
ENSG00000270863.1	DDX55P1	0.0411957	-	0.280652	-0.0553384	-0.220461	-0.107384	TRUE
ENSG00000133878.9	DUSP26	0.0412417	+	0.280662	0.0414163	0.0825381	0.0226625	TRUE
ENSG00000163840.10	DTX3L	0.0413133	+	0.280939	0.100008	0.0797482	0.132949	TRUE
ENSG00000167536.14	DHRS13	0.0413113	-	0.280939	-0.0336338	-0.010004	-0.223211	TRUE
ENSG00000156675.16	RAB11FIP1	0.0413624	+	0.281021	0.106143	0.0236792	0.115116	TRUE
ENSG00000185304.16	RGPD2	0.0413548	+	0.281021	0.803627	0.0671667	0.25316	TRUE
ENSG00000241163.9	LINC00877	0.0414249	-	0.281296	-0.0684623	-0.102869	-0.319429	TRUE
ENSG00000166770.12	ZNF667-AS1	0.0414949	+	0.281619	0.0942252	0.0943019	0.0378017	TRUE
ENSG00000155754.15	C2CD6	0.0416157	+	0.281905	0.0872518	0.134657	0.170877	TRUE
ENSG00000172671.20	ZFAND4	0.0416092	+	0.281905	0.0546498	0.0436931	0.141532	TRUE
ENSG00000111450.14	STX2	0.0416766	+	0.282097	0.0832856	0.0236267	0.113718	TRUE
ENSG00000171953.16	ATPAF2	0.0417017	+	0.282166	0.0346155	0.0633416	0.0914492	TRUE
ENSG00000012963.15	UBR7	0.0418008	+	0.282467	0.0222455	0.0294771	0.0904682	TRUE
ENSG00000059378.13	PARP12	0.0417795	+	0.282467	0.150934	0.0963934	0.0635589	TRUE
ENSG00000135744.9	AGT	0.0418353	+	0.282467	0.0861488	0.165355	0.0344635	TRUE
ENSG00000242498.8	ARPIN	0.0418167	+	0.282467	0.0513487	0.113952	0.0227377	TRUE
ENSG00000250878.4	METTL21EP	0.0418215	-	0.282467	-0.0863815	-0.114474	-0.254889	TRUE
ENSG00000136449.15	MYCBPAP	0.0418618	+	0.282544	0.255299	0.0118864	0.0776376	TRUE
ENSG00000145864.14	GABRB2	0.0419621	+	0.28302	0.0499322	0.00230029	0.0524257	TRUE
ENSG00000181378.14	CFAP65	0.0419882	-	0.283096	-0.235224	-0.0888027	-0.0523356	TRUE
ENSG00000114784.4	EIF1B	0.0421643	+	0.28378	0.0965181	0.0480688	0.0187781	TRUE
ENSG00000197106.7	SLC6A17	0.042151	+	0.28378	0.0558188	0.0501568	0.0456288	TRUE
ENSG00000018625.15	ATP1A2	0.04231	+	0.284458	0.078073	0.0877708	0.00556282	TRUE
ENSG00000278948.1	ENSG00000278948	0.0423011	+	0.284458	0.124553	0.0172462	0.0581165	TRUE
ENSG00000134321.13	RSAD2	0.0423436	+	0.284583	0.0615282	0.145406	0.342262	TRUE
ENSG00000107771.17	CCSER2	0.0424031	+	0.28487	0.0229436	0.0172925	0.0743092	TRUE
ENSG00000178201.5	VN1R1	0.0424163	-	0.28487	-0.0297078	-0.156522	-0.159075	TRUE
ENSG00000085511.20	MAP3K4	0.0424608	+	0.285069	0.0336547	0.0588457	0.133113	TRUE
ENSG00000226530.3	ENSG00000226530	0.0426216	-	0.285945	-0.156898	-0.122115	-0.048708	TRUE
ENSG00000271862.1	ENSG00000271862	0.0427837	-	0.286527	-0.243822	-0.102504	-0.171287	TRUE
ENSG00000198393.8	ZNF26	0.0428881	-	0.286922	-0.123114	-0.0680249	-0.0363501	TRUE
ENSG00000137193.14	PIM1	0.042915	+	0.287001	0.181333	0.0618451	0.0996864	TRUE
ENSG00000099822.3	HCN2	0.0429585	-	0.287192	-0.0367017	-0.120446	-0.035246	TRUE
ENSG00000135472.9	FAIM2	0.0432338	+	0.288524	0.0156508	0.02735	0.0833559	TRUE
ENSG00000214188.9	ST7-OT4	0.0433205	+	0.289001	0.0625753	0.234937	0.133078	TRUE
ENSG00000135503.13	ACVR1B	0.0433854	+	0.289333	0.0434798	0.034623	0.0493167	TRUE
ENSG00000115556.14	PLCD4	0.0434415	+	0.289537	0.332288	0.0618409	0.0121762	TRUE
ENSG00000182255.7	KCNA4	0.0434465	+	0.289537	0.030454	0.0538423	0.128548	TRUE
ENSG00000131386.20	GALNT15	0.0434793	+	0.289552	0.109585	0.107472	0.0282891	TRUE
ENSG00000287869.1	ENSG00000287869	0.0436358	-	0.290289	-0.0647589	-0.182022	-0.310671	TRUE
ENSG00000108590.11	MED31	0.0437271	-	0.290489	-0.0718582	-0.029807	-0.100379	TRUE
ENSG00000154814.14	OXNAD1	0.0437197	+	0.290489	0.0321493	0.0379234	0.0743642	TRUE
ENSG00000163462.19	TRIM46	0.0437099	-	0.290489	-0.0146247	-0.0203511	-0.103496	TRUE
ENSG00000236404.12	VLDLR-AS1	0.0437052	-	0.290489	-0.0383077	-0.00265795	-0.191605	TRUE
ENSG00000274536.8	MIR223HG	0.0438124	-	0.290954	-0.378919	-0.0181458	-0.12701	TRUE
ENSG00000135723.14	FHOD1	0.0438762	-	0.291231	-0.182694	-0.0203543	-0.0535858	TRUE
ENSG00000138696.11	BMPR1B	0.0439284	+	0.291322	0.0516895	0.139331	0.0643982	TRUE
ENSG00000289554.1	ENSG00000289554	0.0439291	-	0.291322	-0.16491	-0.170439	-0.135636	TRUE
ENSG00000134265.13	NAPG	0.0440235	+	0.291642	0.0593391	0.0208405	0.0167962	TRUE
ENSG00000236963.8	LINC01141	0.0440511	-	0.291724	-0.208768	-0.132075	-0.113056	TRUE
ENSG00000183018.9	SPNS2	0.0441102	-	0.29181	-0.0958507	-0.0363027	-0.00604698	TRUE
ENSG00000168994.14	PXDC1	0.0441541	+	0.291998	0.108701	0.0664091	0.0527696	TRUE
ENSG00000177427.13	MIEF2	0.0443962	+	0.292784	0.0340423	0.0501044	0.149646	TRUE
ENSG00000175895.4	PLEKHF2	0.0444256	+	0.292876	0.10771	0.0510543	0.0442726	TRUE
ENSG00000261696.1	ENSG00000261696	0.0444569	+	0.29298	0.263347	0.0276098	0.193706	TRUE
ENSG00000145723.17	GIN1	0.0446195	-	0.293604	-0.0455958	-0.10294	-0.125635	TRUE
ENSG00000185267.10	CDNF	0.04468	+	0.293604	0.0600965	0.335642	0.253619	TRUE
ENSG00000198106.8	ENSG00000198106	0.0446907	-	0.293604	-0.160799	-0.0945806	-0.169487	TRUE
ENSG00000236609.4	ZNF853	0.0446129	+	0.293604	0.0243076	0.0946626	0.097735	TRUE
ENSG00000104524.14	PYCR3	0.0447971	-	0.293998	-0.0401278	-0.137617	-0.145926	TRUE
ENSG00000010626.15	LRRC23	0.0448323	-	0.294121	-0.0892288	-0.085957	-0.0618676	TRUE
ENSG00000128917.8	DLL4	0.0448912	-	0.294121	-0.0423636	-0.125349	-0.271096	TRUE
ENSG00000168899.5	VAMP5	0.0448932	+	0.294121	0.0657077	0.0445369	0.186021	TRUE
ENSG00000111087.10	GLI1	0.0449123	-	0.294145	-0.413942	-0.0830447	-0.589554	TRUE
ENSG00000104946.14	TBC1D17	0.0449893	-	0.294243	-0.0366338	-0.0518299	-0.0651576	TRUE
ENSG00000112312.10	GMNN	0.0449881	+	0.294243	0.139331	0.0698322	0.130645	TRUE
ENSG00000039068.20	CDH1	0.0450622	-	0.294571	-0.103152	-0.244332	-0.294778	TRUE
ENSG00000123700.5	KCNJ2	0.0450834	-	0.294571	-0.0985756	-3.6017e-05	-0.0193807	TRUE
ENSG00000112706.12	IMPG1	0.0451863	-	0.294658	-0.0434573	-0.24538	-0.293389	TRUE
ENSG00000157064.11	NMNAT2	0.045225	+	0.294658	0.0652718	0.0496199	0.0429216	TRUE
ENSG00000167863.12	ATP5PD	0.0453165	-	0.294658	-0.0148251	-0.0518069	-0.0525616	TRUE
ENSG00000182670.14	TTC3	0.0452453	+	0.294658	0.00288877	0.0282174	0.099668	TRUE
ENSG00000183307.4	TMEM121B	0.045277	+	0.294658	0.065962	0.072778	0.0587961	TRUE
ENSG00000196090.13	PTPRT	0.0451828	+	0.294658	0.0263348	0.03682	0.104646	TRUE
ENSG00000198265.12	HELZ	0.0452599	+	0.294658	0.0287074	0.0338167	0.0698779	TRUE
ENSG00000286318.1	ENSG00000286318	0.0451792	+	0.294658	0.198621	0.0316278	0.0271787	TRUE
ENSG00000094914.14	AAAS	0.0454982	-	0.29503	-0.0505674	-0.106826	-0.0317768	TRUE
ENSG00000183688.4	RFLNB	0.0455422	+	0.29503	0.0559842	0.0269719	0.276842	TRUE
ENSG00000196123.13	KIAA0895L	0.0455285	-	0.29503	-0.0175262	-0.0712526	-0.109349	TRUE
ENSG00000196218.14	RYR1	0.0455012	-	0.29503	-0.15202	-0.0638219	-0.1201	TRUE
ENSG00000236088.11	COX10-DT	0.0455156	-	0.29503	-0.0376317	-0.0794623	-0.159312	TRUE
ENSG00000272734.1	ADIRF-AS1	0.0455445	+	0.29503	0.267431	0.165612	0.0825636	TRUE
ENSG00000125459.17	MSTO1	0.0456201	-	0.29528	-0.0131455	-0.115577	-0.0749611	TRUE
ENSG00000131951.11	LRRC9	0.0456299	-	0.29528	-0.272628	-0.0292252	-0.113421	TRUE
ENSG00000105464.4	GRIN2D	0.0457305	-	0.295831	-0.0314905	-0.0210007	-0.153041	TRUE
ENSG00000258940.2	MIA2-AS1	0.045971	-	0.296478	-0.0911598	-0.183941	-0.148802	TRUE
ENSG00000170633.17	RNF34	0.0459985	+	0.296547	0.0448971	0.029769	0.024119	TRUE
ENSG00000134775.16	FHOD3	0.0460739	-	0.296637	-0.0678632	-0.071916	-0.0172521	TRUE
ENSG00000156482.11	RPL30	0.0460738	+	0.296637	0.0192953	0.0300326	0.137556	TRUE
ENSG00000289138.1	ENSG00000289138	0.0460894	-	0.296637	-0.0388987	-0.00840634	-0.157131	TRUE
ENSG00000077585.14	GPR137B	0.0461051	+	0.296638	0.0539475	0.071736	0.0718363	TRUE
ENSG00000139880.21	CDH24	0.0463167	+	0.297294	0.0822361	0.166258	0.0353943	TRUE
ENSG00000198018.7	ENTPD7	0.0462903	-	0.297294	-0.0391449	-0.0761996	-0.126882	TRUE
ENSG00000243289.2	AGAP13P	0.046311	-	0.297294	-0.193791	-0.356113	-0.157225	TRUE
ENSG00000154217.16	PITPNC1	0.0463951	+	0.29756	0.0686567	0.0515951	0.0063179	TRUE
ENSG00000175727.14	MLXIP	0.0464052	+	0.29756	0.154376	0.0216072	0.0241657	TRUE
ENSG00000124782.21	RREB1	0.0464953	+	0.297837	0.0325882	0.154968	0.130546	TRUE
ENSG00000270607.1	NAV2-AS6	0.0464812	-	0.297837	-0.0799141	-0.014609	-0.114569	TRUE
ENSG00000229117.9	RPL41	0.0465488	+	0.297978	0.069308	0.00595912	0.0876511	TRUE
ENSG00000165458.15	INPPL1	0.0466061	+	0.298244	0.0998974	0.0097675	0.0731559	TRUE
ENSG00000174482.10	LINGO2	0.0466837	+	0.298487	0.133017	0.00492758	0.0897495	TRUE
ENSG00000185630.19	PBX1	0.0467379	+	0.298487	0.0512426	0.0111082	0.0414985	TRUE
ENSG00000236682.3	MAP3K2-DT	0.0466974	+	0.298487	0.0790038	0.257396	0.0478955	TRUE
ENSG00000246792.3	ENSG00000246792	0.0467099	-	0.298487	-0.12886	-0.0845026	-0.325434	TRUE
ENSG00000234807.8	LINC01135	0.0467721	+	0.298602	0.225106	0.00228408	0.0961446	TRUE
ENSG00000012779.12	ALOX5	0.0468458	-	0.298894	-0.125289	-0.218799	-0.220096	TRUE
ENSG00000141639.12	MAPK4	0.0469246	+	0.299207	0.0628168	0.0682504	0.0710386	TRUE
ENSG00000189060.6	H1-0	0.0469639	+	0.299207	0.0111294	0.148847	0.064713	TRUE
ENSG00000287616.1	ENSG00000287616	0.0469771	-	0.299207	-0.251419	-0.139059	-0.250803	TRUE
ENSG00000278212.3	ENSG00000278212	0.0470136	+	0.29934	0.109053	0.491451	0.19642	TRUE
ENSG00000255346.10	NOX5	0.0471596	+	0.299534	0.128634	0.119865	0.417407	TRUE
ENSG00000001561.7	ENPP4	0.0473545	+	0.299648	0.0641647	0.00154939	0.0593613	TRUE
ENSG00000097096.10	SYDE2	0.0472719	+	0.299648	0.0504769	0.0398421	0.0797497	TRUE
ENSG00000167986.15	DDB1	0.0473961	+	0.299648	0.0340412	0.0261308	0.0327139	TRUE
ENSG00000173193.15	PARP14	0.0473712	+	0.299648	0.0587885	0.102619	0.238341	TRUE
ENSG00000242259.9	C22orf39	0.0474091	+	0.299648	0.0328359	0.107187	0.00222113	TRUE
ENSG00000285314.1	ENSG00000285314	0.0473783	-	0.299648	-0.0354563	-0.453371	-0.689773	TRUE
ENSG00000223802.9	CERS1	0.0474532	-	0.299826	-0.0880923	-0.012759	-0.114877	TRUE
ENSG00000095637.23	SORBS1	0.0475816	+	0.300438	0.017751	0.0361985	0.0717708	TRUE
ENSG00000173914.12	RBM4B	0.0475811	-	0.300438	-0.0278392	-0.01706	-0.125078	TRUE
ENSG00000262454.4	MIR193BHG	0.0476204	-	0.300583	-0.0226229	-0.179841	-0.142129	TRUE
ENSG00000272630.1	ENSG00000272630	0.0476386	+	0.300598	0.1373	0.101011	0.0489184	TRUE
ENSG00000078487.18	ZCWPW1	0.0477714	-	0.300936	-0.101999	-0.176464	-0.141945	TRUE
ENSG00000272398.6	CD24	0.0478758	+	0.301494	0.110948	0.300371	0.0841627	TRUE
ENSG00000272518.1	ENSG00000272518	0.0479484	-	0.301851	-0.186781	-0.135971	-0.0666944	TRUE
ENSG00000078403.17	MLLT10	0.04802	-	0.302101	-0.0918533	-0.0333441	-0.0207403	TRUE
ENSG00000102030.16	NAA10	0.0483271	-	0.30353	-0.00698611	-0.0164539	-0.112338	TRUE
ENSG00000077782.22	FGFR1	0.0483811	+	0.30358	0.0875886	0.106789	0.0167181	TRUE
ENSG00000088899.16	LZTS3	0.0483926	+	0.30358	0.0189319	0.0697845	0.0576455	TRUE
ENSG00000141644.18	MBD1	0.0484148	+	0.30358	0.052177	0.0447422	0.0150241	TRUE
ENSG00000176410.8	DNAJC30	0.0483927	-	0.30358	-0.0558317	-0.0108668	-0.0808344	TRUE
ENSG00000111331.14	OAS3	0.0485896	+	0.304173	0.0765001	0.181239	0.361135	TRUE
ENSG00000197329.12	PELI1	0.0486162	-	0.30424	-0.0671337	-0.0656496	-0.0105758	TRUE
ENSG00000123395.15	ATG101	0.0487253	-	0.304443	-0.0768012	-0.0454254	-0.0241986	TRUE
ENSG00000145284.12	SCD5	0.0487439	+	0.304443	0.0418205	0.0489171	0.0149668	TRUE
ENSG00000166923.12	GREM1	0.0487609	-	0.304443	-0.171574	-0.131914	-0.183985	TRUE
ENSG00000179051.14	RCC2	0.0487979	-	0.304574	-0.0160494	-0.10578	-0.0317192	TRUE
ENSG00000103647.13	CORO2B	0.0488185	-	0.304602	-0.0594039	-0.0196775	-0.0417518	TRUE
ENSG00000118733.17	OLFM3	0.0489712	+	0.305088	0.0981934	0.00326644	0.0446883	TRUE
ENSG00000141068.15	KSR1	0.0489346	+	0.305088	0.0730852	0.0774328	0.0616668	TRUE
ENSG00000196132.14	MYT1	0.049006	-	0.305171	-0.0471886	-0.112786	-0.130585	TRUE
ENSG00000157538.14	VPS26C	0.0490586	-	0.305298	-0.0372093	-0.0628498	-0.025514	TRUE
ENSG00000267053.8	ENSG00000267053	0.0491184	+	0.305378	0.13488	0.398615	0.0696753	TRUE
ENSG00000117625.14	RCOR3	0.0492379	-	0.305753	-0.0428578	-0.0460411	-0.0631281	TRUE
ENSG00000230615.8	ENSG00000230615	0.0492408	-	0.305753	-0.186794	-0.0656004	-0.140572	TRUE
ENSG00000261114.1	ENSG00000261114	0.0492154	-	0.305753	-0.18003	-0.241665	-0.057817	TRUE
ENSG00000197343.11	ZNF655	0.0492635	+	0.305772	0.0261512	0.0318433	0.0464678	TRUE
ENSG00000092096.19	SLC22A17	0.0493514	+	0.306117	0.0337583	0.0447393	0.0583675	TRUE
ENSG00000151092.18	NGLY1	0.0495669	-	0.307254	-0.0123177	-0.0402649	-0.0970359	TRUE
ENSG00000128000.17	ZNF780B	0.0497001	-	0.307878	-0.0676256	-0.0458536	-0.0203228	TRUE
ENSG00000204136.12	GGTA1	0.0498618	+	0.308477	0.129082	0.135594	0.0438131	TRUE
ENSG00000116128.12	BCL9	0.0499128	+	0.308609	0.0689832	0.236936	0.00764895	TRUE
ENSG00000173540.14	GMPPB	0.0499481	-	0.308609	-0.019305	-0.0559594	-0.106222	TRUE
ENSG00000188013.6	MEIS3P2	0.0499432	+	0.308609	0.0873155	0.249791	0.0486955	TRUE
ENSG00000162231.14	NXF1	0.0499735	+	0.308666	0.0587202	0.0267942	0.0700733	TRUE
ENSG00000163808.17	KIF15	0.0501077	-	0.308865	-0.0820854	-0.174277	-0.0236379	TRUE
ENSG00000174136.13	RGMB	0.0500836	+	0.308865	0.0779633	0.0476223	0.0157596	TRUE
ENSG00000186111.11	PIP5K1C	0.0501172	+	0.308865	0.0896588	0.0188535	0.0573421	TRUE
ENSG00000241956.11	ENSG00000241956	0.0501196	+	0.308865	0.0362812	0.180272	0.141927	TRUE
ENSG00000255248.10	MIR100HG	0.0500974	-	0.308865	-0.0214423	-0.00795238	-0.0865706	TRUE
ENSG00000140545.16	MFGE8	0.0501439	-	0.308894	-0.0687673	-0.0462464	-0.161884	TRUE
ENSG00000158220.14	ESYT3	0.0501731	+	0.308894	0.0634999	0.0728345	0.138522	TRUE
ENSG00000281106.4	TMEM272	0.0501729	+	0.308894	0.0828904	0.179477	0.206377	TRUE
ENSG00000178177.17	LCORL	0.0501979	-	0.308946	-0.106802	-0.0675363	-0.0579459	TRUE
ENSG00000144589.22	STK11IP	0.0502549	-	0.309097	-0.0577407	-0.148092	-0.0490174	TRUE
ENSG00000277701.5	ENSG00000277701	0.050241	+	0.309097	0.074555	0.144248	0.0439863	TRUE
ENSG00000256712.1	ENSG00000256712	0.0504169	-	0.309592	-0.0277484	-0.234054	-0.226167	TRUE
ENSG00000174502.19	SLC26A9	0.0504663	-	0.309795	-0.0170384	-0.184704	-0.435241	TRUE
ENSG00000121895.8	TMEM156	0.0505666	-	0.310105	-0.0390734	-0.0859547	-0.556956	TRUE
ENSG00000198223.18	CSF2RA	0.050639	-	0.310354	-0.0272383	-0.178882	-0.350844	TRUE
ENSG00000254319.6	ENSG00000254319	0.0507934	+	0.310799	0.438912	0.218166	0.0641996	TRUE
ENSG00000162409.12	PRKAA2	0.0508524	+	0.310959	0.0579643	0.00860572	0.0531607	TRUE
ENSG00000143183.18	TMCO1	0.0508791	+	0.311022	0.0665321	0.0430832	0.0598048	TRUE
ENSG00000050165.19	DKK3	0.0509801	+	0.311024	0.0377523	0.018431	0.0887057	TRUE
ENSG00000087253.13	LPCAT2	0.0509921	-	0.311024	-0.183519	-0.0300493	-0.0938068	TRUE
ENSG00000139624.14	CERS5	0.0510099	-	0.311024	-0.0970331	-0.00753285	-0.0639638	TRUE
ENSG00000149798.5	CDC42EP2	0.050918	+	0.311024	0.133281	0.317887	0.0110601	TRUE
ENSG00000221947.8	XKR9	0.050994	-	0.311024	-0.263237	-0.0936622	-0.0332243	TRUE
ENSG00000178752.16	ERFE	0.0511322	+	0.311667	0.206205	0.292128	0.035103	TRUE
ENSG00000145920.15	CPLX2	0.0512392	-	0.311953	-0.199192	-0.0224807	-0.00474694	TRUE
ENSG00000124493.14	GRM4	0.0513483	+	0.312283	0.0291132	0.209348	0.0426822	TRUE
ENSG00000126767.18	ELK1	0.0513833	+	0.312295	0.058027	0.0407897	0.12872	TRUE
ENSG00000198354.7	DCAF12L2	0.0513677	+	0.312295	0.0342667	0.216398	0.0128472	TRUE
ENSG00000168542.16	COL3A1	0.0514042	+	0.312323	0.336553	0.185898	0.0417847	TRUE
ENSG00000143416.21	SELENBP1	0.0514743	-	0.312549	-0.0624095	-0.00153977	-0.178959	TRUE
ENSG00000180488.16	MIGA1	0.0514911	+	0.312551	0.0227436	0.0349637	0.0507333	TRUE
ENSG00000113119.13	TMCO6	0.0515575	-	0.312754	-0.150437	-0.102819	-0.00378633	TRUE
ENSG00000108510.10	MED13	0.0516946	+	0.313185	0.0330693	0.00749405	0.064256	TRUE
ENSG00000170324.21	FRMPD2	0.0517117	-	0.313189	-0.0634133	-0.169434	-0.297601	TRUE
ENSG00000175866.16	BAIAP2	0.0517823	+	0.313359	0.0028836	0.0116741	0.10537	TRUE
ENSG00000289614.1	ENSG00000289614	0.0517729	-	0.313359	-0.0242118	-0.15136	-0.281881	TRUE
ENSG00000177731.16	FLII	0.0518444	-	0.313593	-0.0633509	-0.0365723	-0.0867619	TRUE
ENSG00000037757.14	MRI1	0.0518899	+	0.313768	0.12692	0.111172	0.0296479	TRUE
ENSG00000188404.10	SELL	0.051931	-	0.313777	-0.201297	-0.227762	-0.244478	TRUE
ENSG00000124762.14	CDKN1A	0.0520415	+	0.314284	0.117628	0.121864	0.26052	TRUE
ENSG00000166111.10	SVOP	0.0520774	+	0.314291	0.0519487	0.074199	0.0557687	TRUE
ENSG00000248360.7	LINC00504	0.0521087	-	0.314291	-0.169405	-0.0952277	-0.252894	TRUE
ENSG00000055130.18	CUL1	0.0521507	+	0.3143	0.0140319	0.000908353	0.0742482	TRUE
ENSG00000133665.13	DYDC2	0.0521446	-	0.3143	-0.362674	-0.234282	-0.0624749	TRUE
ENSG00000214113.11	LYRM4	0.0521947	-	0.314409	-0.0506403	-0.0447619	-0.0707507	TRUE
ENSG00000132840.10	BHMT2	0.0523662	+	0.315143	0.114035	0.267488	0.108774	TRUE
ENSG00000143341.12	HMCN1	0.0526127	-	0.316125	-0.182447	-0.109053	-0.427478	TRUE
ENSG00000229425.4	ENSG00000229425	0.0526023	-	0.316125	-0.155099	-0.0800816	-0.163946	TRUE
ENSG00000062650.20	WAPL	0.0527461	-	0.316627	-0.0290497	-0.0726091	-0.0151326	TRUE
ENSG00000119707.14	RBM25	0.052774	-	0.316694	-0.0371015	-0.0189796	-0.0611316	TRUE
ENSG00000184979.10	USP18	0.0528684	+	0.317002	0.0683106	0.0467198	0.367435	TRUE
ENSG00000196839.14	ADA	0.0528615	+	0.317002	0.164915	0.194037	0.125734	TRUE
ENSG00000226519.3	LINC00390	0.0528754	-	0.317002	-0.178681	-0.0154493	-0.20817	TRUE
ENSG00000006194.10	ZNF263	0.052928	+	0.317017	0.00191332	0.0121366	0.129176	TRUE
ENSG00000116667.15	C1orf21	0.0529168	+	0.317017	0.0469651	0.0770616	0.0315857	TRUE
ENSG00000258302.2	ENSG00000258302	0.0529218	+	0.317017	0.166437	0.1991	0.246123	TRUE
ENSG00000139436.22	GIT2	0.0531257	-	0.317618	-0.0253345	-0.0668772	-0.0292425	TRUE
ENSG00000164708.6	PGAM2	0.0530701	-	0.317618	-0.230709	-0.1463	-0.112506	TRUE
ENSG00000178966.17	RMI1	0.0530889	-	0.317618	-0.0409787	-0.0628069	-0.0887177	TRUE
ENSG00000198429.10	ZNF69	0.0531552	-	0.317677	-0.107749	-0.129199	-0.0113839	TRUE
ENSG00000185774.16	KCNIP4	0.0531899	+	0.317784	0.0921118	0.00822821	0.0234327	TRUE
ENSG00000161955.17	TNFSF13	0.0532501	+	0.318043	0.0911021	0.245989	0.0404945	TRUE
ENSG00000072195.15	SPEG	0.0532926	-	0.318198	-0.0495087	-0.0351868	-0.101731	TRUE
ENSG00000102595.21	UGGT2	0.0534534	-	0.318357	-0.0338979	-0.0735246	-0.0546642	TRUE
ENSG00000172366.20	MCRIP2	0.0534336	+	0.318357	0.0615469	0.1087	0.105761	TRUE
ENSG00000173258.13	ZNF483	0.0533515	+	0.318357	0.0251149	0.0218151	0.0634642	TRUE
ENSG00000214216.11	IQCJ	0.0534435	+	0.318357	0.127786	0.118935	0.104738	TRUE
ENSG00000143514.17	TP53BP2	0.0535296	+	0.318711	0.0804724	0.0657602	0.0334967	TRUE
ENSG00000150403.18	TMCO3	0.053555	+	0.318762	0.0522497	0.0437702	0.0663262	TRUE
ENSG00000119139.21	TJP2	0.0535836	+	0.318774	0.0895193	0.11234	0.012033	TRUE
ENSG00000083457.12	ITGAE	0.0536111	+	0.318796	0.0746987	0.020089	0.068883	TRUE
ENSG00000163660.12	CCNL1	0.05374	-	0.319363	-0.0480865	-0.0922577	-0.0421698	TRUE
ENSG00000168522.13	FNTA	0.0537372	-	0.319363	-0.0256103	-0.0581926	-0.0477677	TRUE
ENSG00000152433.15	ZNF547	0.0537709	-	0.319446	-0.0433566	-0.0401603	-0.165989	TRUE
ENSG00000100731.16	PCNX1	0.0539704	+	0.320231	0.0654045	0.0190178	0.0148139	TRUE
ENSG00000180479.14	ZNF571	0.0539622	-	0.320231	-0.0954444	-0.118777	-0.072928	TRUE
ENSG00000260000.2	ENSG00000260000	0.0539505	-	0.320231	-0.009201	-0.138892	-0.181722	TRUE
ENSG00000234336.7	JAZF1-AS1	0.0540434	-	0.320364	-0.134014	-0.145446	-0.123322	TRUE
ENSG00000229618.3	ENSG00000229618	0.0542196	-	0.320708	-0.107893	-0.196546	-0.136589	TRUE
ENSG00000110911.17	SLC11A2	0.0543799	-	0.320897	-0.0474633	-0.057407	-0.0502744	TRUE
ENSG00000133121.21	STARD13	0.0543867	+	0.320897	0.0297479	0.0333903	0.105598	TRUE
ENSG00000166292.12	TMEM100	0.0543852	+	0.320897	0.0443088	0.159177	0.316079	TRUE
ENSG00000181027.11	FKRP	0.0543157	+	0.320897	0.0338936	0.11725	0.000426168	TRUE
ENSG00000188916.9	INSYN2A	0.0543773	+	0.320897	0.0216516	0.190558	0.0836476	TRUE
ENSG00000283294.1	ENSG00000283294	0.0544655	-	0.321055	-0.321614	-0.000906457	-0.0407558	TRUE
ENSG00000005249.13	PRKAR2B	0.0545725	+	0.321194	0.0141781	0.0333826	0.0988003	TRUE
ENSG00000008294.22	SPAG9	0.0547213	+	0.321194	0.0200506	0.0678935	0.0455334	TRUE
ENSG00000060656.20	PTPRU	0.0546507	+	0.321194	0.0574303	0.0588213	0.183571	TRUE
ENSG00000099250.18	NRP1	0.0546739	+	0.321194	0.0838917	0.0661726	0.110129	TRUE
ENSG00000109861.17	CTSC	0.0546614	-	0.321194	-0.136629	-0.0461313	-0.0811076	TRUE
ENSG00000232977.7	LINC00327	0.0545615	-	0.321194	-0.183878	-0.180171	-0.065089	TRUE
ENSG00000243710.8	CFAP57	0.054744	-	0.321194	-0.117163	-0.291973	-0.123117	TRUE
ENSG00000243902.6	ENSG00000243902	0.0546233	+	0.321194	0.202507	0.120401	0.114453	TRUE
ENSG00000164751.15	PEX2	0.0549027	+	0.321861	0.0847797	0.0301982	0.0112871	TRUE
ENSG00000116983.13	HPCAL4	0.0549884	+	0.322145	0.00423629	0.0667505	0.0829544	TRUE
ENSG00000107341.5	UBE2R2	0.0551179	+	0.322506	0.0274934	0.0132997	0.0536021	TRUE
ENSG00000065135.12	GNAI3	0.0552378	+	0.322515	0.0217312	0.0120273	0.0804453	TRUE
ENSG00000078549.15	ADCYAP1R1	0.0553089	+	0.322515	0.0451618	0.0704968	0.0629608	TRUE
ENSG00000085449.15	WDFY1	0.0554251	-	0.322515	-0.025181	-0.0435117	-0.108428	TRUE
ENSG00000111817.19	DSE	0.0552089	-	0.322515	-0.00688669	-0.117941	-0.0454145	TRUE
ENSG00000125378.16	BMP4	0.0552062	+	0.322515	0.126332	0.164211	0.318834	TRUE
ENSG00000126351.13	THRA	0.0551906	+	0.322515	0.00844103	0.0628933	0.0591798	TRUE
ENSG00000126775.9	ATG14	0.0553935	+	0.322515	0.0238243	0.0840393	0.0191343	TRUE
ENSG00000134253.10	TRIM45	0.0554048	-	0.322515	-0.00132438	-0.0231631	-0.160782	TRUE
ENSG00000179148.10	ALOXE3	0.0552589	+	0.322515	0.255161	0.0837783	0.145129	TRUE
ENSG00000261325.2	LINC02192	0.0553124	-	0.322515	-0.155067	-0.141061	-0.3365	TRUE
ENSG00000279108.1	ENSG00000279108	0.0553751	+	0.322515	0.191172	0.113693	0.0300338	TRUE
ENSG00000104299.15	INTS9	0.055448	-	0.322549	-0.0444907	-0.104564	-0.053256	TRUE
ENSG00000240204.3	SMKR1	0.0555596	+	0.323001	0.107006	0.0430165	0.0529623	TRUE
ENSG00000121281.13	ADCY7	0.0556014	-	0.323046	-0.18517	-0.0462866	-0.0227991	TRUE
ENSG00000273486.1	ENSG00000273486	0.0555896	-	0.323046	-0.0887984	-0.0619823	-0.275828	TRUE
ENSG00000161682.15	FAM171A2	0.0557197	+	0.323609	0.0397226	0.0888243	0.0547812	TRUE
ENSG00000241404.7	EGFL8	0.0559749	-	0.324574	-0.0940948	-0.178589	-0.116632	TRUE
ENSG00000273079.7	GRIN2B	0.0559765	+	0.324574	0.035041	0.0219878	0.0904217	TRUE
ENSG00000185607.5	ACTBP7	0.0561254	+	0.325195	0.226837	0.110437	0.0734817	TRUE
ENSG00000231028.10	AHI1-DT	0.0561748	-	0.325382	-0.0645432	-0.0131018	-0.175359	TRUE
ENSG00000113384.14	GOLPH3	0.0562311	+	0.325395	0.00680881	0.0729454	0.0478484	TRUE
ENSG00000114125.14	RNF7	0.0562627	+	0.325395	0.0224306	0.0795363	0.0540935	TRUE
ENSG00000144895.12	EIF2A	0.0562294	-	0.325395	-0.0548154	-0.053621	-0.0858366	TRUE
ENSG00000065518.8	NDUFB4	0.0563536	-	0.325559	-0.0166742	-0.0596737	-0.154466	TRUE
ENSG00000158301.20	GPRASP2	0.0563595	+	0.325559	0.0358836	0.0429689	0.00653947	TRUE
ENSG00000261594.4	TPBGL	0.0563459	+	0.325559	0.0155168	0.293993	0.108437	TRUE
ENSG00000117500.13	TMED5	0.0564674	+	0.326083	0.0744798	0.0212692	0.0422235	TRUE
ENSG00000072135.13	PTPN18	0.0565932	+	0.326511	0.00623409	0.128036	0.0485583	TRUE
ENSG00000127947.16	PTPN12	0.0566439	-	0.326705	-0.0310657	-0.0895889	-0.0121704	TRUE
ENSG00000259529.2	ENSG00000259529	0.0566777	-	0.3268	-0.160185	-0.198925	-0.150773	TRUE
ENSG00000134007.5	ADAM20	0.0567281	-	0.326892	-0.0214996	-0.0393963	-0.11866	TRUE
ENSG00000271723.5	MROH7-TTC4	0.0567138	+	0.326892	0.215546	0.154789	0.196257	TRUE
ENSG00000089094.20	KDM2B	0.0567741	-	0.327006	-0.0517969	-0.0577338	-0.0671232	TRUE
ENSG00000140548.10	ZNF710	0.0567824	-	0.327006	-0.154336	-0.0628237	-0.0418256	TRUE
ENSG00000289040.1	ENSG00000289040	0.056836	+	0.327216	0.185556	0.0807099	0.0411856	TRUE
ENSG00000103381.12	CPPED1	0.0568699	-	0.327312	-0.0895042	-0.0439832	-0.0772886	TRUE
ENSG00000141449.16	GREB1L	0.0569596	-	0.32763	-0.0918402	-0.162552	-0.0231737	TRUE
ENSG00000038382.21	TRIO	0.0571893	+	0.328135	0.0552157	0.0187677	0.0301967	TRUE
ENSG00000104805.16	NUCB1	0.057203	-	0.328135	-0.0353427	-0.0522302	-0.0653233	TRUE
ENSG00000144021.3	CIAO1	0.0571543	+	0.328135	0.0387702	0.0035806	0.0163803	TRUE
ENSG00000261136.1	ENSG00000261136	0.0571937	-	0.328135	-0.143546	-0.161915	-0.137727	TRUE
ENSG00000101782.15	RIOK3	0.0573396	+	0.328225	0.0212882	0.067389	0.046687	TRUE
ENSG00000160949.18	TONSL	0.0573352	-	0.328225	-0.120992	-0.021518	-0.18651	TRUE
ENSG00000188185.13	LINC00265	0.0573368	-	0.328225	-0.00537861	-0.0888298	-0.122007	TRUE
ENSG00000257379.1	ENSG00000257379	0.0573033	+	0.328225	0.194052	0.905658	0.0569643	TRUE
ENSG00000279518.1	ENSG00000279518	0.0573041	-	0.328225	-0.0664718	-0.233026	-0.0785944	TRUE
ENSG00000012983.12	MAP4K5	0.0573802	-	0.328284	-0.0119524	-0.0756641	-0.0524413	TRUE
ENSG00000067992.17	PDK3	0.0573845	+	0.328284	0.00353062	0.0119076	0.0829147	TRUE
ENSG00000134285.11	FKBP11	0.0577792	+	0.330039	0.0770935	0.128486	0.0155511	TRUE
ENSG00000138316.11	ADAMTS14	0.0578276	-	0.330039	-0.0224343	-0.226713	-0.367846	TRUE
ENSG00000160058.19	BSDC1	0.0578303	+	0.330039	0.0266323	0.0570459	0.0280418	TRUE
ENSG00000166482.12	MFAP4	0.0578602	+	0.330111	0.146684	0.0344718	0.265085	TRUE
ENSG00000168546.11	GFRA2	0.0580303	+	0.330783	0.200164	0.00624745	0.0764795	TRUE
ENSG00000176597.12	B3GNT5	0.0580549	-	0.330824	-0.077449	-0.0187103	-0.382936	TRUE
ENSG00000165168.9	CYBB	0.0580755	-	0.330828	-0.106486	-0.000635499	-0.283087	TRUE
ENSG00000197536.11	IRF1-AS1	0.0580905	+	0.330828	0.116957	0.0688729	0.00435112	TRUE
ENSG00000121766.16	ZCCHC17	0.0581082	+	0.33083	0.0255511	0.0812517	0.0232664	TRUE
ENSG00000128656.15	CHN1	0.0582813	+	0.331616	0.0212816	0.000406654	0.0632995	TRUE
ENSG00000126882.13	FAM78A	0.0583594	-	0.331962	-0.0598788	-0.0862101	-0.065113	TRUE
ENSG00000180917.18	CMTR2	0.0583851	-	0.332008	-0.079409	-0.0585336	-0.0530061	TRUE
ENSG00000092964.18	DPYSL2	0.0585627	+	0.332719	0.0117128	0.0101657	0.0550415	TRUE
ENSG00000100918.14	REC8	0.0586751	-	0.333054	-0.0600027	-0.120177	-0.109804	TRUE
ENSG00000151468.11	CCDC3	0.0586918	+	0.333054	0.0654634	0.0495914	0.105071	TRUE
ENSG00000172262.12	ZNF131	0.0586821	+	0.333054	0.0159611	0.0328481	0.0733549	TRUE
ENSG00000236819.2	LINC01563	0.0586612	+	0.333054	0.138725	0.0974764	0.0519144	TRUE
ENSG00000079335.20	CDC14A	0.0589974	+	0.33429	0.024216	0.0513929	0.169319	TRUE
ENSG00000141698.17	NT5C3B	0.0590187	+	0.33431	0.0238013	0.0835555	0.0719232	TRUE
ENSG00000261211.2	ENSG00000261211	0.0590508	-	0.334392	-0.0455655	-0.18521	-0.306576	TRUE
ENSG00000148832.16	PAOX	0.0591419	+	0.334708	0.0367369	0.537906	0.0359281	TRUE
ENSG00000181396.13	OGFOD3	0.0593206	+	0.33542	0.0177544	0.12482	0.0890276	TRUE
ENSG00000111911.7	HINT3	0.0593979	+	0.335458	0.0185813	0.0470801	0.0386797	TRUE
ENSG00000137558.9	PI15	0.0594475	+	0.335538	0.0823836	0.257755	0.174655	TRUE
ENSG00000124508.17	BTN2A2	0.0595465	+	0.335997	0.133682	0.171882	0.0569411	TRUE
ENSG00000180530.11	NRIP1	0.0595886	+	0.336046	0.0656228	0.0341507	0.0445114	TRUE
ENSG00000140563.16	MCTP2	0.0596917	+	0.336138	0.160576	0.156509	0.0638725	TRUE
ENSG00000213928.9	IRF9	0.0597484	+	0.336138	0.0646724	0.16318	0.193045	TRUE
ENSG00000237753.2	SLC20A1-DT	0.0597447	-	0.336138	-0.0539724	-0.120514	-0.154317	TRUE
ENSG00000141338.15	ABCA8	0.059841	+	0.33646	0.0707268	0.0569493	0.170749	TRUE
ENSG00000163884.4	KLF15	0.0598372	+	0.33646	0.0722389	0.019198	0.156487	TRUE
ENSG00000055917.16	PUM2	0.0599923	+	0.336617	0.0281837	0.0127084	0.0539669	TRUE
ENSG00000066294.15	CD84	0.0599104	-	0.336617	-0.154774	-0.00520719	-0.295793	TRUE
ENSG00000100583.5	SAMD15	0.0599729	-	0.336617	-0.0786304	-0.136794	-0.0951193	TRUE
ENSG00000141376.23	BCAS3	0.0599435	-	0.336617	-0.0825971	-0.0259216	-0.0661511	TRUE
ENSG00000144567.11	RETREG2	0.0600569	+	0.336617	0.0565094	0.0140089	0.030567	TRUE
ENSG00000161939.19	RNASEK-C17orf49	0.0601231	+	0.336617	0.0803788	0.16883	0.380679	TRUE
ENSG00000204525.18	HLA-C	0.0600426	+	0.336617	0.086725	0.0764688	0.167414	TRUE
ENSG00000227082.3	LINC02798	0.0599377	-	0.336617	-0.0368564	-0.0149707	-0.166234	TRUE
ENSG00000171100.16	MTM1	0.0601593	+	0.336654	0.0501676	0.0530424	0.0330014	TRUE
ENSG00000176390.12	CRLF3	0.0601971	-	0.336737	-0.0555661	-0.0913263	-0.0455106	TRUE
ENSG00000274769.1	ENSG00000274769	0.0602379	-	0.336737	-0.0229854	-0.0618872	-0.245349	TRUE
ENSG00000286863.2	ENSG00000286863	0.060245	-	0.336737	-0.0578824	-0.138176	-0.101781	TRUE
ENSG00000253200.1	ENSG00000253200	0.0603344	-	0.337138	-0.14223	-0.0283695	-0.00350896	TRUE
ENSG00000051128.19	HOMER3	0.0604503	-	0.337462	-0.0137375	-0.184635	-0.101721	TRUE
ENSG00000177888.8	ZBTB41	0.0604541	+	0.337462	0.0361973	0.0367136	0.0443655	TRUE
ENSG00000277561.5	GOLGA8IP	0.0604812	-	0.337462	-0.136995	-0.122262	-0.250994	TRUE
ENSG00000183579.16	ZNRF3	0.0605522	+	0.337758	0.0585467	0.127321	0.0101049	TRUE
ENSG00000131591.18	C1orf159	0.0605993	+	0.337922	0.0385163	0.0766889	0.121602	TRUE
ENSG00000279207.1	ENSG00000279207	0.0607305	-	0.338157	-0.087943	-0.076281	-0.111759	TRUE
ENSG00000136378.15	ADAMTS7	0.0608144	-	0.33829	-0.0613345	-0.105065	-0.325359	TRUE
ENSG00000227189.2	ENSG00000227189	0.0608849	+	0.338354	0.127085	0.065212	0.24915	TRUE
ENSG00000289314.1	ENSG00000289314	0.0608906	+	0.338354	0.265618	0.0573121	0.130424	TRUE
ENSG00000066557.6	LRRC40	0.0609951	-	0.338737	-0.0166971	-0.0137335	-0.0870174	TRUE
ENSG00000185250.16	PPIL6	0.0610954	+	0.339096	0.0710557	0.10616	0.0888433	TRUE
ENSG00000048740.19	CELF2	0.0612225	+	0.339179	0.0334095	0.0408968	0.0213044	TRUE
ENSG00000137411.19	VARS2	0.0612636	-	0.339179	-0.105698	-0.0879329	-0.0237777	TRUE
ENSG00000185127.6	C6orf120	0.0611634	+	0.339179	0.0156238	0.0271328	0.0758997	TRUE
ENSG00000196743.9	GM2A	0.0612887	-	0.339179	-0.0706448	-0.0203623	-0.016231	TRUE
ENSG00000280184.2	ENSG00000280184	0.0612891	-	0.339179	-0.132185	-0.0177344	-0.23998	TRUE
ENSG00000224023.10	EDRF1-DT	0.0614059	-	0.339529	-0.103115	-0.0628571	-0.0797069	TRUE
ENSG00000168310.12	IRF2	0.0614845	+	0.339591	0.0991855	0.013778	0.0577901	TRUE
ENSG00000178607.17	ERN1	0.0614886	+	0.339591	0.0190218	0.113297	0.199195	TRUE
ENSG00000173517.11	PEAK1	0.0615094	-	0.339602	-0.0543114	-0.055212	-0.0383892	TRUE
ENSG00000086102.19	NFX1	0.0617127	-	0.33995	-0.0460292	-0.0421268	-0.028836	TRUE
ENSG00000100865.15	CINP	0.0616653	-	0.33995	-0.0646255	-0.0119002	-0.0106232	TRUE
ENSG00000135709.14	KIAA0513	0.0616834	+	0.33995	0.0355787	0.0440572	0.0735801	TRUE
ENSG00000135835.12	KIAA1614	0.0616147	+	0.33995	0.194231	0.1816	0.048259	TRUE
ENSG00000245146.7	MALINC1	0.0616362	-	0.33995	-0.116459	-0.08984	-0.0861697	TRUE
ENSG00000250950.1	ENSG00000250950	0.0617541	-	0.340068	-0.123937	-0.222901	-0.0843853	TRUE
ENSG00000075292.19	ZNF638	0.0618044	+	0.340102	0.0181571	0.0167833	0.0724556	TRUE
ENSG00000235109.8	ZSCAN31	0.0618967	+	0.340411	0.101391	0.177281	0.14689	TRUE
ENSG00000145934.17	TENM2	0.0620331	+	0.340519	0.0851114	0.0664885	0.000383601	TRUE
ENSG00000254929.6	ENSG00000254929	0.0621054	-	0.340663	-0.265086	-0.266749	-0.0352749	TRUE
ENSG00000272288.7	ILRUN-AS1	0.0620879	-	0.340663	-0.0666101	-0.299023	-0.0495172	TRUE
ENSG00000250722.6	SELENOP	0.0622494	-	0.340763	-0.0965944	-0.105529	-0.0181489	TRUE
ENSG00000260032.2	NORAD	0.0622205	+	0.340763	0.00378993	0.0552778	0.0538455	TRUE
ENSG00000147145.14	LPAR4	0.0623439	+	0.341042	0.0768006	0.363122	0.172372	TRUE
ENSG00000196542.9	SPTSSB	0.0623426	-	0.341042	-0.0920733	-0.0179531	-0.154684	TRUE
ENSG00000156587.16	UBE2L6	0.062579	+	0.341737	0.0213341	0.10132	0.125419	TRUE
ENSG00000249637.3	ANKHD1-DT	0.0625742	-	0.341737	-0.0233129	-0.227917	-0.174283	TRUE
ENSG00000134107.5	BHLHE40	0.0626245	-	0.34179	-0.0642046	-0.112584	-0.0491972	TRUE
ENSG00000175215.11	CTDSP2	0.0627661	+	0.342365	0.00466439	0.0651483	0.0930392	TRUE
ENSG00000161618.10	ALDH16A1	0.0628065	-	0.342389	-0.120408	-0.239364	-0.0868799	TRUE
ENSG00000177606.8	JUN	0.0628026	+	0.342389	0.0892669	0.146374	0.092654	TRUE
ENSG00000060762.19	MPC1	0.0629167	-	0.342597	-0.0513886	-0.0175004	-0.0463626	TRUE
ENSG00000111335.14	OAS2	0.0629071	+	0.342597	0.0318794	0.224375	0.403629	TRUE
ENSG00000133612.19	AGAP3	0.0628909	+	0.342597	0.0199758	0.0353691	0.0666655	TRUE
ENSG00000041353.10	RAB27B	0.0630675	+	0.342813	0.0398027	0.134861	0.0586661	TRUE
ENSG00000144468.17	RHBDD1	0.0631008	-	0.342813	-0.0358205	-0.0899411	-0.0258532	TRUE
ENSG00000172345.14	STARD5	0.0630992	+	0.342813	0.139683	0.193911	0.139982	TRUE
ENSG00000162496.9	DHRS3	0.0631893	+	0.342901	0.0670899	0.0853468	0.0675132	TRUE
ENSG00000111801.16	BTN3A3	0.0632396	+	0.342997	0.159642	0.0739793	0.0202483	TRUE
ENSG00000136802.12	LRRC8A	0.063243	+	0.342997	0.0240537	0.0836866	0.0922295	TRUE
ENSG00000179218.15	CALR	0.0632699	-	0.343019	-0.0124927	-0.0868977	-0.0178743	TRUE
ENSG00000087266.17	SH3BP2	0.063601	-	0.343319	-0.0701277	-0.143655	-0.138143	TRUE
ENSG00000091490.11	SEL1L3	0.0636373	+	0.343319	0.12317	0.187099	0.0305438	TRUE
ENSG00000128815.20	WDFY4	0.0636013	-	0.343319	-0.0533972	-0.106911	-0.301043	TRUE
ENSG00000154274.15	C4orf19	0.0636283	-	0.343319	-0.110296	-0.0610348	-0.229036	TRUE
ENSG00000167434.10	CA4	0.0635837	+	0.343319	0.0521236	0.0901933	0.166743	TRUE
ENSG00000170035.16	UBE2E3	0.0636563	+	0.343319	0.0303797	0.0361489	0.111661	TRUE
ENSG00000189319.14	FAM53B	0.0635108	-	0.343319	-0.0584996	-0.0905369	-0.0186874	TRUE
ENSG00000288888.1	ENSG00000288888	0.063664	+	0.343319	0.164592	0.101194	0.0508201	TRUE
ENSG00000165684.6	SNAPC4	0.0636882	-	0.343352	-0.0429546	-0.0408961	-0.123973	TRUE
ENSG00000132975.8	GPR12	0.0637355	+	0.34351	0.0406386	0.0393906	0.0995157	TRUE
ENSG00000265356.2	ENSG00000265356	0.0638414	+	0.343788	0.187293	0.197309	0.186782	TRUE
ENSG00000069493.15	CLEC2D	0.064004	-	0.343809	-0.0512317	-0.215699	-0.208191	TRUE
ENSG00000101557.15	USP14	0.0639157	-	0.343809	-0.00927839	-0.0919819	-0.0314178	TRUE
ENSG00000136160.17	EDNRB	0.0639724	-	0.343809	-0.0204693	-0.00754032	-0.204635	TRUE
ENSG00000143869.7	GDF7	0.0638893	+	0.343809	0.237638	0.0360887	0.140166	TRUE
ENSG00000204348.10	DXO	0.0639473	-	0.343809	-0.101978	-0.048162	-0.00760067	TRUE
ENSG00000241860.7	ENSG00000241860	0.0639777	-	0.343809	-0.0570224	-0.148785	-0.127438	TRUE
ENSG00000131061.14	ZNF341	0.0642468	-	0.3447	-0.0252129	-0.0793499	-0.140301	TRUE
ENSG00000164898.13	FMC1	0.064299	-	0.344865	-0.028827	-0.13879	-0.155693	TRUE
ENSG00000225127.4	LINC00237	0.0643138	+	0.344865	0.224134	0.167669	0.0677184	TRUE
ENSG00000272163.1	ENSG00000272163	0.0643766	+	0.345104	0.0402778	0.141468	0.00292765	TRUE
ENSG00000102265.12	TIMP1	0.064443	+	0.345363	0.0406343	0.19503	0.310465	TRUE
ENSG00000090432.7	MUL1	0.0645538	-	0.345549	-0.0415113	-0.040721	-0.0653817	TRUE
ENSG00000100297.16	MCM5	0.0645656	-	0.345549	-0.0556314	-0.232244	-0.131252	TRUE
ENSG00000183454.18	GRIN2A	0.0645687	+	0.345549	0.00630304	0.108325	0.0698185	TRUE
ENSG00000120709.11	FAM53C	0.0645964	+	0.3456	0.00781668	0.0920101	0.0307045	TRUE
ENSG00000255639.3	ENSG00000255639	0.0646745	+	0.345765	0.0261011	0.464671	0.220662	TRUE
ENSG00000110328.6	GALNT18	0.0648041	+	0.346224	0.093618	0.032622	0.01113	TRUE
ENSG00000203760.9	CENPW	0.0648446	-	0.346342	-0.111052	-0.0384117	-0.232485	TRUE
ENSG00000227124.11	ZNF717	0.0648955	-	0.346442	-0.0336596	-0.0597335	-0.0280451	TRUE
ENSG00000122696.14	SLC25A51	0.0650166	+	0.346676	0.049919	0.0209802	0.0463981	TRUE
ENSG00000166323.13	C11orf65	0.0650421	-	0.346715	-0.0766096	-0.29207	-0.077105	TRUE
ENSG00000146094.16	DOK3	0.0651281	-	0.347007	-0.0589356	-0.221909	-0.169934	TRUE
ENSG00000189195.15	BTBD8	0.0651869	+	0.347194	0.0177544	0.00849259	0.0795803	TRUE
ENSG00000119718.11	EIF2B2	0.0652837	-	0.347418	-0.0660794	-0.0594553	-0.0591361	TRUE
ENSG00000130988.13	RGN	0.0653434	+	0.347541	0.0650641	0.118894	0.0466213	TRUE
ENSG00000182287.15	AP1S2	0.0653287	-	0.347541	-0.0296544	-0.0801758	-0.0489197	TRUE
ENSG00000142687.18	KIAA0319L	0.0655094	+	0.348034	0.0329018	0.0194386	0.0682794	TRUE
ENSG00000169738.8	DCXR	0.0655306	+	0.348049	0.0207922	0.0676722	0.150553	TRUE
ENSG00000138639.18	ARHGAP24	0.0656885	-	0.34831	-0.130452	-0.0568311	-0.108235	TRUE
ENSG00000269958.1	ENSG00000269958	0.0657081	+	0.34831	0.0106749	0.142044	0.0190831	TRUE
ENSG00000135097.7	MSI1	0.0658165	+	0.348787	0.22856	0.0866327	0.0073356	TRUE
ENSG00000164048.14	ZNF589	0.0658564	+	0.348901	0.018845	0.0384733	0.127267	TRUE
ENSG00000138193.17	PLCE1	0.0659956	+	0.349444	0.062949	0.0583298	0.11371	TRUE
ENSG00000188313.13	PLSCR1	0.0661191	+	0.349805	0.0407097	0.144417	0.0569279	TRUE
ENSG00000273007.2	ENSG00000273007	0.0661025	-	0.349805	-0.109481	-0.256831	-0.0611614	TRUE
ENSG00000107331.18	ABCA2	0.0664234	+	0.350884	0.0400363	0.0966527	0.0598912	TRUE
ENSG00000113327.17	GABRG2	0.0664338	+	0.350884	0.0492607	0.00296513	0.0779898	TRUE
ENSG00000136827.12	TOR1A	0.0664327	+	0.350884	0.00134829	0.0473986	0.0611274	TRUE
ENSG00000151948.12	GLT1D1	0.0664088	+	0.350884	0.0284343	0.0191499	0.0746656	TRUE
ENSG00000272410.5	ENSG00000272410	0.0663674	-	0.350884	-0.402189	-0.27211	-0.0657297	TRUE
ENSG00000267365.1	KCNJ2-AS1	0.066594	-	0.35148	-0.105441	-0.0728913	-0.0414374	TRUE
ENSG00000007516.14	BAIAP3	0.0666362	-	0.351562	-0.260118	-0.00887108	-0.0356884	TRUE
ENSG00000184005.11	ST6GALNAC3	0.0666849	+	0.351721	0.121504	0.0814751	0.0503069	TRUE
ENSG00000172771.12	EFCAB12	0.066912	-	0.352527	-0.14453	-0.0428754	-0.0839176	TRUE
ENSG00000145506.14	NKD2	0.0669863	+	0.352585	0.162264	0.12926	0.172521	TRUE
ENSG00000186918.14	ZNF395	0.0669973	+	0.352585	0.0830666	0.0807572	0.0723133	TRUE
ENSG00000248309.8	MEF2C-AS1	0.066988	-	0.352585	-0.121976	-0.0136713	-0.0593554	TRUE
ENSG00000155096.15	AZIN1	0.0670437	+	0.352732	0.00950716	0.0625228	0.0214094	TRUE
ENSG00000125386.16	FAM193A	0.06715	+	0.352748	0.0149164	0.0582265	0.0400198	TRUE
ENSG00000163618.18	CADPS	0.0671768	-	0.352748	-0.0695439	-0.0270202	-0.00955539	TRUE
ENSG00000172869.15	DMXL1	0.0671507	-	0.352748	-0.0325143	-0.00376868	-0.0915146	TRUE
ENSG00000284820.1	ENSG00000284820	0.0671504	-	0.352748	-0.154325	-0.0954221	-0.192933	TRUE
ENSG00000286676.1	ACTBP4	0.0672901	-	0.353148	-0.289895	-0.0357404	-0.0985819	TRUE
ENSG00000196368.5	NUDT11	0.0673464	+	0.353345	0.0520468	0.0482878	0.0542128	TRUE
ENSG00000097021.20	ACOT7	0.0673932	-	0.353377	-0.0097412	-0.0839968	-0.0486766	TRUE
ENSG00000141562.19	NARF	0.0674321	-	0.353377	-0.0241585	-0.0562761	-0.0647408	TRUE
ENSG00000178440.8	TIMM23B-AGAP6	0.0674454	-	0.353377	-0.0355522	-0.168481	-0.128314	TRUE
ENSG00000182263.14	FIGN	0.0673755	+	0.353377	0.0349105	0.0802141	0.158205	TRUE
ENSG00000287110.2	ENSG00000287110	0.067414	+	0.353377	0.0210092	0.387857	0.26292	TRUE
ENSG00000008300.17	CELSR3	0.0675381	+	0.353683	0.0137614	0.000121138	0.0981297	TRUE
ENSG00000056487.16	PHF21B	0.0675411	+	0.353683	0.133642	0.177398	0.0459241	TRUE
ENSG00000224078.15	SNHG14	0.0677847	+	0.354861	0.0175358	0.0836199	0.0571729	TRUE
ENSG00000196504.20	PRPF40A	0.0680202	+	0.355599	0.0130566	0.0739125	0.092292	TRUE
ENSG00000277692.1	ENSG00000277692	0.068226	-	0.355896	-0.0105626	-0.103311	-0.22584	TRUE
ENSG00000286293.1	ENSG00000286293	0.0682117	+	0.355896	0.101109	0.0355318	0.172195	TRUE
ENSG00000157654.19	PALM2AKAP2	0.0683048	+	0.356209	0.0471356	0.0355096	0.0542757	TRUE
ENSG00000152133.17	GPATCH11	0.0683808	+	0.35641	0.0350654	0.0237673	0.0656674	TRUE
ENSG00000101292.8	PROKR2	0.0684466	+	0.356573	0.234529	0.0929501	0.118232	TRUE
ENSG00000122085.17	MTERF4	0.0684496	-	0.356573	-0.0428528	-0.0957511	-0.0183407	TRUE
ENSG00000103507.14	BCKDK	0.0685886	-	0.357139	-0.0477803	-0.0162196	-0.0539194	TRUE
ENSG00000173809.18	TDRD12	0.068596	-	0.357139	-0.0111677	-0.444686	-0.0860678	TRUE
ENSG00000182836.10	PLCXD3	0.068871	+	0.358276	0.0947531	0.0352471	0.061639	TRUE
ENSG00000129226.14	CD68	0.0689447	-	0.358369	-0.134345	-0.0234142	-0.362452	TRUE
ENSG00000234028.4	EIF2AK3-DT	0.0689761	-	0.35843	-0.124323	-0.238743	-0.0977452	TRUE
ENSG00000172878.14	METAP1D	0.0690797	-	0.358871	-0.0481559	-0.098529	-0.134962	TRUE
ENSG00000247373.3	TMED2-DT	0.0691712	-	0.35915	-0.161944	-0.0510799	-0.10985	TRUE
ENSG00000185610.6	DBX2	0.0692335	-	0.359375	-0.13741	-0.0100395	-0.161789	TRUE
ENSG00000178585.15	CTNNBIP1	0.0693598	+	0.359735	0.0774877	0.0614679	0.0409545	TRUE
ENSG00000158483.18	FAM86C1P	0.0696225	-	0.360606	-0.0674895	-0.00894973	-0.21513	TRUE
ENSG00000204634.13	TBC1D8	0.0697024	+	0.360921	0.0205837	0.0988023	0.0184327	TRUE
ENSG00000141101.13	NOB1	0.0697247	-	0.360938	-0.0388195	-0.114372	-0.0196711	TRUE
ENSG00000100060.18	MFNG	0.0698903	-	0.361173	-0.0679058	-0.122887	-0.358734	TRUE
ENSG00000131873.7	CHSY1	0.06987	+	0.361173	0.0348613	0.0300373	0.0957998	TRUE
ENSG00000162367.12	TAL1	0.0698132	-	0.361173	-0.099725	-0.120482	-0.324986	TRUE
ENSG00000235012.1	JCADP1	0.0698349	-	0.361173	-0.246404	-0.0215149	-0.118558	TRUE
ENSG00000254470.3	AP5B1	0.0699016	+	0.361173	0.0603915	0.017822	0.0228829	TRUE
ENSG00000105819.14	PMPCB	0.0700455	+	0.361552	0.0456929	0.0133724	0.0323682	TRUE
ENSG00000133131.15	MORC4	0.0700489	+	0.361552	0.0835764	0.00122011	0.0386337	TRUE
ENSG00000260412.1	ENSG00000260412	0.0700909	+	0.361552	0.100716	0.0500917	0.0971473	TRUE
ENSG00000023608.5	SNAPC1	0.0702354	-	0.361995	-0.0138002	-0.0776897	-0.0776102	TRUE
ENSG00000109944.11	JHY	0.0703079	+	0.361995	0.0107101	0.0845438	0.103947	TRUE
ENSG00000128274.17	A4GALT	0.0703247	+	0.361995	0.0688664	0.303435	0.145953	TRUE
ENSG00000260198.1	ENSG00000260198	0.0702515	+	0.361995	0.10379	0.14425	0.0465156	TRUE
ENSG00000260729.1	ENSG00000260729	0.0702546	+	0.361995	0.0436426	0.1393	0.190601	TRUE
ENSG00000198242.14	RPL23A	0.070651	+	0.363061	0.0328171	0.0314057	0.0931413	TRUE
ENSG00000132824.14	SERINC3	0.0707529	+	0.363388	0.0293757	0.0347761	0.0613799	TRUE
ENSG00000035681.9	NSMAF	0.0708395	+	0.363405	0.0394402	0.0077668	0.0827403	TRUE
ENSG00000182230.12	FAM153B	0.0708099	+	0.363405	0.216355	0.0236696	0.00478846	TRUE
ENSG00000108666.10	C17orf75	0.0709598	+	0.363861	0.0555715	0.118887	0.0157599	TRUE
ENSG00000197429.11	IPP	0.0710089	+	0.364014	0.0593317	0.0678642	0.0578571	TRUE
ENSG00000184371.14	CSF1	0.0710497	+	0.364125	0.0788132	0.191321	0.0577645	TRUE
ENSG00000164379.7	FOXQ1	0.0711982	-	0.364591	-0.00598949	-0.0143901	-0.278728	TRUE
ENSG00000143486.16	EIF2D	0.0713137	-	0.364831	-0.0623869	-0.0318294	-0.0419557	TRUE
ENSG00000224223.1	VSTM2A-OT1	0.0713555	-	0.364904	-0.0562797	-0.129312	-0.00416128	TRUE
ENSG00000246223.10	LINC01550	0.0715787	+	0.365357	0.222872	0.14206	0.0413838	TRUE
ENSG00000118777.12	ABCG2	0.0718245	-	0.365693	-0.0447288	-0.194593	-0.101532	TRUE
ENSG00000130985.17	UBA1	0.0718948	-	0.365693	-0.0298411	-0.0257002	-0.0417699	TRUE
ENSG00000163888.4	CAMK2N2	0.0718328	+	0.365693	0.0577407	0.111053	0.0564972	TRUE
ENSG00000166432.16	ZMAT1	0.0717328	-	0.365693	-0.0303503	-0.0338967	-0.0697136	TRUE
ENSG00000166855.9	CLPX	0.0717027	+	0.365693	0.0304351	0.06061	0.0601004	TRUE
ENSG00000189423.13	USP32P3	0.0716753	-	0.365693	-0.0468012	-0.0955515	-0.0724636	TRUE
ENSG00000213252.3	ENSG00000213252	0.0718658	-	0.365693	-0.24517	-0.0387206	-0.146669	TRUE
ENSG00000215018.10	COL28A1	0.0718723	-	0.365693	-0.151301	-0.0585635	-0.0952236	TRUE
ENSG00000235701.1	PCBP2P1	0.0718475	+	0.365693	0.0887448	0.153743	0.223371	TRUE
ENSG00000129493.15	HEATR5A	0.071929	+	0.365704	0.0194469	0.126493	0.0650637	TRUE
ENSG00000140948.13	ZCCHC14	0.0719716	+	0.365704	0.0571875	0.0386136	0.0194654	TRUE
ENSG00000165487.14	MICU2	0.071972	-	0.365704	-0.0390959	-0.0507205	-0.0441646	TRUE
ENSG00000245598.7	DACT3-AS1	0.071974	-	0.365704	-0.171998	-0.256853	-0.234543	TRUE
ENSG00000228223.3	HCG11	0.0721861	+	0.366198	0.0174201	0.0650639	0.0715643	TRUE
ENSG00000242428.6	CFAP20DC-AS1	0.0721805	+	0.366198	0.269619	0.066365	0.0326302	TRUE
ENSG00000150636.17	CCDC102B	0.072273	+	0.366537	0.00868416	0.131608	0.0449907	TRUE
ENSG00000170382.12	LRRN2	0.0723098	+	0.366557	0.0511358	0.0531789	0.0568278	TRUE
ENSG00000248858.7	FLJ46284	0.0723412	-	0.366589	-0.0311745	-0.129437	-0.101351	TRUE
ENSG00000092871.17	RFFL	0.0724692	+	0.367012	0.0553564	0.133424	0.068377	TRUE
ENSG00000107829.15	FBXW4	0.0725213	+	0.367012	0.0371284	0.0194079	0.0894608	TRUE
ENSG00000131236.18	CAP1	0.0724918	-	0.367012	-0.0401482	-0.0307342	-0.0367558	TRUE
ENSG00000154227.14	CERS3	0.072505	-	0.367012	-0.390225	-0.158541	-0.0763204	TRUE
ENSG00000230021.10	ENSG00000230021	0.0725122	-	0.367012	-0.279228	-0.390885	-0.139697	TRUE
ENSG00000134444.15	RELCH	0.0727335	-	0.367307	-0.00769628	-0.0690371	-0.0307474	TRUE
ENSG00000250771.2	ENSG00000250771	0.0729143	-	0.367825	-0.501847	-0.0604446	-0.184584	TRUE
ENSG00000256060.3	TRAPPC2B	0.07297	+	0.368008	0.0918861	0.0661273	0.053079	TRUE
ENSG00000142676.14	RPL11	0.0729948	+	0.368035	0.0277566	0.0508055	0.0638689	TRUE
ENSG00000179335.20	CLK3	0.0730342	-	0.368136	-0.0430431	-0.113518	-0.00390946	TRUE
ENSG00000136159.4	NUDT15	0.0730886	-	0.368215	-0.0755951	-0.0271046	-0.0609498	TRUE
ENSG00000276517.1	ENSG00000276517	0.0731604	+	0.368441	0.0587893	0.0134121	0.120162	TRUE
ENSG00000131435.13	PDLIM4	0.0733099	+	0.368646	0.135859	0.211847	0.0187519	TRUE
ENSG00000177156.11	TALDO1	0.0732935	-	0.368646	-0.0526473	-0.0581977	-0.0189975	TRUE
ENSG00000234056.3	LINC00463	0.0733373	-	0.368686	-0.305748	-0.250577	-0.113647	TRUE
ENSG00000065833.9	ME1	0.0734463	+	0.368735	0.0020219	0.0712618	0.041467	TRUE
ENSG00000139915.21	MDGA2	0.0734505	+	0.368735	0.00822938	0.00528462	0.0956029	TRUE
ENSG00000277142.1	LINC00235	0.0734636	-	0.368735	-0.15412	-0.0026112	-0.0514556	TRUE
ENSG00000285051.2	SLC7A14-AS1	0.073527	+	0.368761	0.099896	0.17156	0.147667	TRUE
ENSG00000053372.5	MRTO4	0.0736955	-	0.368945	-0.0779478	-0.00736667	-0.0162877	TRUE
ENSG00000147117.8	ZNF157	0.0736637	+	0.368945	0.0421648	0.0248023	0.149262	TRUE
ENSG00000164930.12	FZD6	0.0736972	+	0.368945	0.108712	0.0790223	0.00593077	TRUE
ENSG00000017797.13	RALBP1	0.0738838	+	0.369092	0.0259992	0.0271077	0.0452225	TRUE
ENSG00000019995.6	ZRANB1	0.0738032	+	0.369092	0.0259528	0.0383311	0.0274793	TRUE
ENSG00000054148.18	PHPT1	0.0739407	-	0.369092	-0.0293575	-0.0538145	-0.0718794	TRUE
ENSG00000106714.18	CNTNAP3	0.0738847	+	0.369092	0.00992055	0.151414	0.0727636	TRUE
ENSG00000135521.9	LTV1	0.073754	-	0.369092	-0.0709417	-0.0525501	-0.0184142	TRUE
ENSG00000144451.20	SPAG16	0.0738472	+	0.369092	0.0333454	0.0670974	0.0278219	TRUE
ENSG00000173141.5	MRPL57	0.0739427	-	0.369092	-0.0411382	-0.0474972	-0.0469144	TRUE
ENSG00000132692.19	BCAN	0.0739871	+	0.369117	0.0760069	0.0554427	0.0484507	TRUE
ENSG00000286185.1	ENSG00000286185	0.0739723	+	0.369117	0.27032	0.409353	0.0369821	TRUE
ENSG00000164330.17	EBF1	0.0740963	-	0.369429	-0.00781162	-0.305557	-0.039038	TRUE
ENSG00000116903.7	EXOC8	0.0741463	+	0.369525	0.0124279	0.0514598	0.0365744	TRUE
ENSG00000287214.1	ENSG00000287214	0.0744237	-	0.37016	-0.179193	-0.0682453	-0.105256	TRUE
ENSG00000063978.16	RNF4	0.0745088	+	0.37036	0.0207253	0.00672285	0.0883246	TRUE
ENSG00000182899.17	RPL35A	0.0744906	+	0.37036	0.0132211	0.0695943	0.0624784	TRUE
ENSG00000153790.12	C7orf31	0.0746157	+	0.370697	0.0316253	0.391272	0.16233	TRUE
ENSG00000164690.8	SHH	0.0746463	+	0.370701	0.0973488	0.236201	0.0217924	TRUE
ENSG00000156030.14	MIDEAS	0.0747572	+	0.3709	0.0484439	0.00720859	0.0940942	TRUE
ENSG00000159958.7	TNFRSF13C	0.0747185	-	0.3709	-0.142759	-0.117632	-0.255841	TRUE
ENSG00000186081.12	KRT5	0.074839	-	0.3709	-0.0841793	-0.282054	-0.227885	TRUE
ENSG00000239779.7	WBP1	0.074887	+	0.3709	0.00308986	0.0695245	0.0661851	TRUE
ENSG00000275764.1	ENSG00000275764	0.0748908	-	0.3709	-0.0684319	-0.0655624	-0.065583	TRUE
ENSG00000177981.11	ASB8	0.0749554	-	0.37093	-0.0233334	-0.0398744	-0.0794322	TRUE
ENSG00000100014.20	SPECC1L	0.0749852	+	0.37098	0.0145269	0.0113091	0.101808	TRUE
ENSG00000228016.1	RAPGEF4-AS1	0.0750248	+	0.37108	0.113211	0.123821	0.114427	TRUE
ENSG00000104325.7	DECR1	0.0751119	+	0.37122	0.0606928	0.100312	0.0343088	TRUE
ENSG00000170381.14	SEMA3E	0.0750913	+	0.37122	0.226176	0.104751	0.180096	TRUE
ENSG00000119953.14	SMNDC1	0.0753284	+	0.371267	0.0788319	0.0128508	0.0460599	TRUE
ENSG00000124635.9	H2BC11	0.0752014	-	0.371267	-0.154606	-0.0835783	-0.0234932	TRUE
ENSG00000148671.14	ADIRF	0.0751648	+	0.371267	0.132963	0.0891814	0.0855751	TRUE
ENSG00000169564.7	PCBP1	0.0753334	-	0.371267	-0.032232	-0.0533658	-0.0756439	TRUE
ENSG00000169696.16	ASPSCR1	0.0752616	-	0.371267	-0.0760344	-0.0898798	-0.0154529	TRUE
ENSG00000288741.1	ENSG00000288741	0.0752022	-	0.371267	-0.171892	-0.13168	-0.120561	TRUE
ENSG00000178700.9	DHFR2	0.0755256	-	0.37191	-0.028255	-0.00242445	-0.14328	TRUE
ENSG00000185122.11	HSF1	0.0756046	+	0.372106	0.0379485	0.06356	0.0450904	TRUE
ENSG00000285188.1	ENSG00000285188	0.0756031	+	0.372106	0.281895	0.339226	0.011121	TRUE
ENSG00000182636.8	NDN	0.075698	+	0.37225	0.0287522	0.0719059	0.0513811	TRUE
ENSG00000134851.13	TMEM165	0.0760553	+	0.373249	0.0681505	0.0561548	0.0326311	TRUE
ENSG00000166428.14	PLD4	0.0760466	-	0.373249	-0.240254	-0.103984	-0.132284	TRUE
ENSG00000287542.1	ENSG00000287542	0.0760725	+	0.373249	0.0552024	0.0293333	0.249204	TRUE
ENSG00000152926.16	ZNF117	0.076208	-	0.373624	-0.0672594	-0.0848168	-0.000448373	TRUE
ENSG00000099875.16	MKNK2	0.0763266	+	0.373723	0.0204094	0.0334127	0.209236	TRUE
ENSG00000186666.6	BCDIN3D	0.0763088	+	0.373723	0.131193	0.00167133	0.0656518	TRUE
ENSG00000188993.4	LRRC66	0.0763171	-	0.373723	-0.195093	-0.0803463	-0.0330896	TRUE
ENSG00000123096.12	SSPN	0.0765755	+	0.374288	0.111903	0.0792122	0.0371625	TRUE
ENSG00000136279.21	DBNL	0.07658	-	0.374288	-0.0368197	-0.0108524	-0.0640689	TRUE
ENSG00000182256.13	GABRG3	0.0766988	-	0.374515	-0.00928303	-0.0646308	-0.108775	TRUE
ENSG00000197077.14	KIAA1671	0.0767053	+	0.374515	0.00425307	0.0295416	0.0691981	TRUE
ENSG00000124006.15	OBSL1	0.0768668	-	0.375015	-0.00529528	-0.00230065	-0.0992932	TRUE
ENSG00000279792.1	ENSG00000279792	0.0768525	-	0.375015	-0.115124	-0.0446561	-0.0447448	TRUE
ENSG00000259319.2	JDP2-AS1	0.0769035	+	0.375097	0.136591	0.0143215	0.00155824	TRUE
ENSG00000137106.18	GRHPR	0.0769836	-	0.375391	-0.017253	-0.0596799	-0.0342659	TRUE
ENSG00000143772.11	ITPKB	0.0773558	+	0.376623	0.0308202	0.0118216	0.122377	TRUE
ENSG00000172940.13	SLC22A13	0.0773389	-	0.376623	-0.22009	-0.319512	-0.0267859	TRUE
ENSG00000245694.11	CRNDE	0.0773271	+	0.376623	0.156432	0.34346	0.0594116	TRUE
ENSG00000247796.3	MOCS2-DT	0.077375	-	0.376623	-0.0907258	-0.0377577	-0.158095	TRUE
ENSG00000261678.3	SCRT1	0.0773062	-	0.376623	-0.0774399	-0.0896408	-0.0503263	TRUE
ENSG00000163995.21	ABLIM2	0.0775132	-	0.376889	-0.072114	-0.0343836	-0.0227033	TRUE
ENSG00000273066.5	ENSG00000273066	0.0775132	+	0.376889	0.0353317	0.172011	0.0307549	TRUE
ENSG00000276043.5	UHRF1	0.0775289	-	0.376889	-0.32836	-0.0324823	-0.0575077	TRUE
ENSG00000160796.18	NBEAL2	0.0776924	+	0.377298	0.170503	0.134118	0.0304926	TRUE
ENSG00000180481.11	GLIPR1L2	0.0776637	-	0.377298	-0.140355	-0.289809	-0.136014	TRUE
ENSG00000146477.6	SLC22A3	0.0777311	+	0.377301	0.160485	0.061988	0.0394095	TRUE
ENSG00000140678.17	ITGAX	0.0780701	-	0.378454	-0.0555113	-0.0955664	-0.358011	TRUE
ENSG00000128596.17	CCDC136	0.078137	+	0.378489	0.0250486	0.0612648	0.0382567	TRUE
ENSG00000198363.18	ASPH	0.0782181	+	0.378689	0.0396166	0.0402711	0.0277914	TRUE
ENSG00000275325.4	PDCD6IPP1	0.078246	+	0.378727	0.034407	0.174124	0.272717	TRUE
ENSG00000108830.10	RND2	0.0785786	+	0.379294	0.0619262	0.0844472	0.121417	TRUE
ENSG00000140368.13	PSTPIP1	0.0785816	-	0.379294	-0.400137	-0.0538255	-0.0612344	TRUE
ENSG00000166963.13	MAP1A	0.0785827	-	0.379294	-0.0416856	-0.063846	-0.0182512	TRUE
ENSG00000173480.11	ZNF417	0.0784871	-	0.379294	-0.0605303	-0.00352333	-0.107324	TRUE
ENSG00000249476.2	ENSG00000249476	0.0787735	-	0.380022	-0.106471	-0.122799	-0.327131	TRUE
ENSG00000270170.2	NCBP2AS2	0.0787567	-	0.380022	-0.0381905	-0.00678734	-0.0957486	TRUE
ENSG00000185009.13	AP3M1	0.0788015	+	0.38006	0.0377966	0.0237113	0.0590075	TRUE
ENSG00000088827.13	SIGLEC1	0.0788248	+	0.380076	0.114993	0.259673	0.331116	TRUE
ENSG00000101104.13	PABPC1L	0.0790155	-	0.38039	-0.0224539	-0.137132	-0.13231	TRUE
ENSG00000103550.14	KNOP1	0.079028	-	0.38039	-0.0909248	-0.135735	-0.052535	TRUE
ENSG00000187866.10	PABIR1	0.0790063	-	0.38039	-0.025403	-0.0196689	-0.151306	TRUE
ENSG00000213977.8	TAX1BP3	0.07903	-	0.38039	-0.0611134	-0.0881254	-0.0519134	TRUE
ENSG00000146729.10	NIPSNAP2	0.0791758	-	0.380705	-0.0315882	-0.0567375	-0.0396118	TRUE
ENSG00000131473.17	ACLY	0.0793103	-	0.381063	-0.0472091	-0.0158411	-0.0593978	TRUE
ENSG00000088256.9	GNA11	0.079391	+	0.381258	0.0471687	0.00863664	0.0891407	TRUE
ENSG00000008710.20	PKD1	0.0795206	+	0.381398	0.0844271	0.0503788	0.0203114	TRUE
ENSG00000176208.9	ATAD5	0.0798108	-	0.382138	-0.0655881	-0.120989	-0.0330345	TRUE
ENSG00000197147.15	LRRC8B	0.0797403	+	0.382138	0.0187996	0.0291491	0.0726027	TRUE
ENSG00000224003.1	YES1P1	0.0798358	-	0.382138	-0.0289868	-0.124607	-0.101291	TRUE
ENSG00000156097.13	GPR61	0.0800218	-	0.382835	-0.141091	-0.025454	-0.00865173	TRUE
ENSG00000070785.17	EIF2B3	0.0800423	-	0.382837	-0.0297708	-0.0721559	-0.0426424	TRUE
ENSG00000072042.13	RDH11	0.0801617	-	0.383215	-0.00356336	-0.0736969	-0.057937	TRUE
ENSG00000177406.5	NINJ2-AS1	0.0802095	+	0.383347	0.125144	0.134967	0.013819	TRUE
ENSG00000131844.17	MCCC2	0.0804422	+	0.383976	0.0222396	0.00116046	0.0837098	TRUE
ENSG00000279044.1	ENSG00000279044	0.0804269	-	0.383976	-0.171915	-0.321049	-0.0182668	TRUE
ENSG00000063169.12	BICRA	0.080547	-	0.384025	-0.0984089	-0.0527631	-0.0411915	TRUE
ENSG00000286535.1	ENSG00000286535	0.0805793	+	0.384051	0.227267	0.176353	0.0182066	TRUE
ENSG00000055118.17	KCNH2	0.0806334	+	0.384212	0.0699258	0.0314383	0.0827677	TRUE
ENSG00000181666.19	ZNF875	0.0807427	+	0.384483	0.0416774	0.0154261	0.0576479	TRUE
ENSG00000196227.11	FAM217B	0.0807509	+	0.384483	0.0418705	0.0364906	0.0441049	TRUE
ENSG00000073711.11	PPP2R3A	0.0809083	+	0.384894	0.0262617	0.0440816	0.0791523	TRUE
ENSG00000109606.13	DHX15	0.0808871	+	0.384894	0.0270965	0.0143055	0.0410041	TRUE
ENSG00000188641.14	DPYD	0.0809792	-	0.384894	-0.0702251	-0.0508401	-0.0102075	TRUE
ENSG00000188707.7	ZBED6CL	0.080969	+	0.384894	0.0756135	0.255296	0.14541	TRUE
ENSG00000229676.3	ZNF492	0.0809103	+	0.384894	0.142954	0.152183	0.278116	TRUE
ENSG00000141744.4	PNMT	0.0810305	-	0.384945	-0.0758336	-0.123939	-0.135673	TRUE
ENSG00000289552.1	ENSG00000289552	0.0810587	+	0.384983	0.0221856	0.00875914	0.238745	TRUE
ENSG00000197927.13	NBEAP2	0.0811062	+	0.385112	0.250071	0.191386	0.116413	TRUE
ENSG00000135951.16	TSGA10	0.0811516	-	0.385232	-0.00606682	-0.0520091	-0.118375	TRUE
ENSG00000275778.2	ENSG00000275778	0.0812027	-	0.385378	-0.114708	-0.0852466	-0.113693	TRUE
ENSG00000140474.14	ULK3	0.081224	-	0.385383	-0.10733	-0.0283034	-0.000459415	TRUE
ENSG00000114686.9	MRPL3	0.0813158	-	0.385661	-0.0338468	-0.0209256	-0.0933321	TRUE
ENSG00000163811.12	WDR43	0.0813233	-	0.385661	-0.0772672	-0.0324721	-0.026377	TRUE
ENSG00000144591.20	GMPPA	0.0813966	-	0.385912	-0.0480959	-0.102765	-0.0752769	TRUE
ENSG00000131788.16	PIAS3	0.0815109	-	0.386092	-0.0548223	-0.0243609	-0.0535449	TRUE
ENSG00000138685.17	FGF2	0.0815158	+	0.386092	0.0674154	0.106112	0.0490254	TRUE
ENSG00000166326.7	TRIM44	0.0815146	-	0.386092	-0.0373872	-0.0649508	-0.0256954	TRUE
ENSG00000215915.10	ATAD3C	0.0814751	+	0.386092	0.300576	0.396733	0.157333	TRUE
ENSG00000167283.9	ATP5MG	0.0819087	+	0.387663	0.0339593	0.0924756	0.00234677	TRUE
ENSG00000134323.12	MYCN	0.0820919	-	0.38824	-0.0941525	-0.0809869	-0.0782569	TRUE
ENSG00000280107.1	ENSG00000280107	0.0821538	-	0.388436	-0.17577	-0.184002	-0.0642471	TRUE
ENSG00000261670.1	ENSG00000261670	0.0822322	-	0.388613	-0.139198	-0.0874361	-0.157076	TRUE
ENSG00000204186.10	ZDBF2	0.0823607	+	0.38893	0.0146607	0.0356487	0.0737138	TRUE
ENSG00000126217.21	MCF2L	0.0826088	-	0.389398	-0.0937782	-0.0481702	-0.0239518	TRUE
ENSG00000154710.18	RABGEF1	0.0825732	+	0.389398	0.0290218	0.00787836	0.0672817	TRUE
ENSG00000160392.14	C19orf47	0.0826305	+	0.389398	0.0484452	0.178107	0.0824043	TRUE
ENSG00000168461.13	RAB31	0.0825869	+	0.389398	0.0327783	0.0511722	0.0844206	TRUE
ENSG00000181924.7	COA4	0.0826647	-	0.389398	-0.0377483	-0.0998638	-0.0252919	TRUE
ENSG00000276141.4	WHAMMP3	0.0827418	-	0.389457	-0.0957699	-0.0792814	-0.0518251	TRUE
ENSG00000151746.15	BICD1	0.0831387	+	0.390468	0.0732562	0.0289147	0.00837521	TRUE
ENSG00000100346.18	CACNA1I	0.0832163	-	0.390533	-0.0347983	-0.0556315	-0.0959369	TRUE
ENSG00000253762.2	ENSG00000253762	0.0832347	-	0.390533	-8.22667e-05	-0.254343	-0.241531	TRUE
ENSG00000280798.1	LINC00294	0.0831824	+	0.390533	0.0221855	0.0336067	0.0747696	TRUE
ENSG00000287252.2	ENSG00000287252	0.0833178	+	0.390826	0.335281	0.0993819	0.0469402	TRUE
ENSG00000286355.1	ENSG00000286355	0.0833938	-	0.390893	-0.203849	-0.215071	-0.0888612	TRUE
ENSG00000072315.4	TRPC5	0.083454	+	0.391079	0.0859119	0.0620533	0.0219738	TRUE
ENSG00000232973.14	CYP1B1-AS1	0.0835021	+	0.391143	0.177359	0.147561	0.160199	TRUE
ENSG00000170390.16	DCLK2	0.0836625	+	0.391573	0.0176325	0.0118098	0.0773169	TRUE
ENSG00000204392.11	LSM2	0.0837533	-	0.3917	-0.0254462	-0.0909443	-0.0712136	TRUE
ENSG00000142082.15	SIRT3	0.0837976	+	0.391722	0.0543337	0.0455855	0.0115456	TRUE
ENSG00000135312.7	HTR1B	0.083874	+	0.391886	0.0469192	0.0702796	0.146481	TRUE
ENSG00000236017.8	ASMTL-AS1	0.0839002	-	0.391913	-0.180988	-0.0725231	-0.0629955	TRUE
ENSG00000279822.1	ENSG00000279822	0.0843147	-	0.392593	-0.253857	-0.118024	-0.0413553	TRUE
ENSG00000230537.2	ENSG00000230537	0.0843385	-	0.392608	-0.257181	-0.0492774	-0.164144	TRUE
ENSG00000023171.20	GRAMD1B	0.0843715	+	0.392665	0.0449954	0.0227866	0.0367156	TRUE
ENSG00000065615.14	CYB5R4	0.0845156	-	0.392893	-0.0680071	-0.0876671	-0.0105638	TRUE
ENSG00000104691.16	UBXN8	0.0845767	-	0.392893	-0.0592533	-0.062074	-7.71316e-05	TRUE
ENSG00000107317.13	PTGDS	0.0844821	-	0.392893	-0.0771688	-0.0771298	-0.0593318	TRUE
ENSG00000115233.12	PSMD14	0.0845833	-	0.392893	-0.0136043	-0.0462158	-0.028133	TRUE
ENSG00000162777.17	DENND2D	0.0844517	-	0.392893	-0.131611	-0.123742	-0.236043	TRUE
ENSG00000062096.15	ARSF	0.0848749	-	0.392932	-0.047437	-0.059808	-0.258206	TRUE
ENSG00000137513.11	NARS2	0.084853	-	0.392932	-0.0193931	-0.103808	-0.0781704	TRUE
ENSG00000145730.21	PAM	0.0848534	+	0.392932	0.0617156	0.0329638	0.0240945	TRUE
ENSG00000169862.20	CTNND2	0.0848188	+	0.392932	0.0579916	0.00854031	0.0467366	TRUE
ENSG00000197653.16	DNAH10	0.0847955	-	0.392932	-0.244607	-0.0355476	-0.0299849	TRUE
ENSG00000008441.19	NFIX	0.0849885	+	0.393224	0.071403	0.0707614	0.022312	TRUE
ENSG00000204564.12	C6orf136	0.0849696	-	0.393224	-0.0476056	-0.0314823	-0.0735322	TRUE
ENSG00000152078.10	TLCD4	0.085063	+	0.39333	0.0236337	0.028784	0.176349	TRUE
ENSG00000177692.12	DNAJC28	0.0850559	-	0.39333	-0.0554025	-0.110785	-0.00118416	TRUE
ENSG00000175324.10	LSM1	0.0852547	+	0.39388	0.0479394	0.0358382	0.0496454	TRUE
ENSG00000128563.13	PRKRIP1	0.0854517	-	0.394599	-0.0388518	-0.0134805	-0.0748026	TRUE
ENSG00000289293.1	ENSG00000289293	0.0855281	+	0.394663	0.0770248	0.0663542	0.0786287	TRUE
ENSG00000188690.15	UROS	0.0856372	-	0.394816	-0.0663455	-0.0553605	-0.0455773	TRUE
ENSG00000174428.19	GTF2IRD2B	0.0857194	-	0.395066	-0.0230443	-0.12814	-0.123501	TRUE
ENSG00000248092.8	NNT-AS1	0.085783	+	0.395263	0.0402239	0.0130607	0.0768544	TRUE
ENSG00000155275.19	TRMT44	0.0858824	+	0.395626	0.0191411	0.0679281	0.0898856	TRUE
ENSG00000185070.12	FLRT2	0.0860974	+	0.396424	0.0479196	0.0214581	0.0784034	TRUE
ENSG00000127870.17	RNF6	0.086151	+	0.396575	0.0447233	0.0172959	0.0434781	TRUE
ENSG00000284693.2	LINC02606	0.0861901	+	0.396658	0.0347575	0.140866	0.152091	TRUE
ENSG00000005961.19	ITGA2B	0.0862289	+	0.396741	0.180484	0.193884	0.0889869	TRUE
ENSG00000286125.2	ENSG00000286125	0.0863926	-	0.397301	-0.107837	-0.0334582	-0.0026672	TRUE
ENSG00000071655.18	MBD3	0.0864559	+	0.397341	0.0126253	0.0792072	0.0831494	TRUE
ENSG00000107651.14	SEC23IP	0.0866328	-	0.397828	-0.120745	-0.0168934	-0.048552	TRUE
ENSG00000205129.9	C4orf47	0.0867648	-	0.398242	-0.0848894	-0.20272	-0.0739099	TRUE
ENSG00000179115.11	FARSA	0.0868066	-	0.398337	-0.0366429	-0.0642128	-0.00802342	TRUE
ENSG00000180543.5	TSPYL5	0.0869841	+	0.39867	0.0166033	0.0689744	0.0124109	TRUE
ENSG00000121068.14	TBX2	0.0870975	+	0.399057	0.197723	0.152709	0.00940233	TRUE
ENSG00000178467.18	P4HTM	0.0871105	+	0.399057	0.0445684	0.0309547	0.00446642	TRUE
ENSG00000110427.17	KIAA1549L	0.0871787	+	0.39908	0.0128461	0.0347678	0.0679618	TRUE
ENSG00000286635.1	ENSG00000286635	0.0872554	+	0.399239	0.147678	0.00791792	0.0478193	TRUE
ENSG00000259065.2	ENSG00000259065	0.087336	+	0.399416	0.0873224	0.651835	0.25674	TRUE
ENSG00000122507.21	BBS9	0.087359	+	0.399424	0.0311143	0.0755996	0.120802	TRUE
ENSG00000027075.17	PRKCH	0.0874748	-	0.399858	-0.0124577	-0.109809	-0.189191	TRUE
ENSG00000144840.10	RABL3	0.0876725	-	0.400088	-0.00854855	-0.0610343	-0.0981567	TRUE
ENSG00000005302.19	MSL3	0.0877709	-	0.400181	-0.0619391	-0.106424	-0.0167789	TRUE
ENSG00000089063.15	TMEM230	0.0877795	-	0.400181	-0.0101306	-0.0205158	-0.0750581	TRUE
ENSG00000112619.8	PRPH2	0.0877618	+	0.400181	0.147685	0.0759722	0.233117	TRUE
ENSG00000250986.1	LINC02600	0.0878876	-	0.400299	-0.159928	-0.0258245	-0.0137697	TRUE
ENSG00000280367.1	ENSG00000280367	0.0878699	-	0.400299	-0.13667	-0.268414	-0.102928	TRUE
ENSG00000108515.18	ENO3	0.0880206	-	0.400542	-0.242495	-0.0430199	-0.20241	TRUE
ENSG00000132475.10	H3-3B	0.088087	+	0.400727	0.0218882	0.0757201	0.119181	TRUE
ENSG00000056586.16	RC3H2	0.0882763	+	0.400747	0.00645945	0.0486043	0.0498678	TRUE
ENSG00000075884.14	ARHGAP15	0.0882149	-	0.400747	-0.122473	-0.134741	-0.292287	TRUE
ENSG00000114107.9	CEP70	0.0883916	+	0.400747	0.0324327	0.067354	0.0236231	TRUE
ENSG00000125901.6	MRPS26	0.0883881	-	0.400747	-0.0156301	-0.0827	-0.100792	TRUE
ENSG00000129007.16	CALML4	0.0884315	+	0.400747	0.111076	0.344479	0.221299	TRUE
ENSG00000133597.11	ADCK2	0.0883242	+	0.400747	0.0373037	0.0595634	0.0707307	TRUE
ENSG00000137845.15	ADAM10	0.088337	-	0.400747	-0.0470074	-0.0371271	-0.0207264	TRUE
ENSG00000166148.4	AVPR1A	0.0885374	-	0.400747	-0.0954688	-0.182237	-0.269971	TRUE
ENSG00000172731.15	LRRC20	0.0885778	-	0.400747	-0.0472866	-0.0158331	-0.0842658	TRUE
ENSG00000175785.13	PRIMA1	0.0885147	-	0.400747	-0.133392	-0.0788942	-0.0413198	TRUE
ENSG00000215908.10	CROCCP2	0.088559	-	0.400747	-0.135786	-0.0568834	-0.0425391	TRUE
ENSG00000262155.2	LINC02175	0.0886098	-	0.400747	-0.0653602	-0.0173133	-0.113416	TRUE
ENSG00000166246.14	DNAAF8	0.0887715	-	0.401151	-0.0140311	-0.194784	-0.408832	TRUE
ENSG00000126759.14	CFP	0.0887978	-	0.401174	-0.272082	-0.147054	-0.242823	TRUE
ENSG00000113595.15	TRIM23	0.089031	+	0.401769	0.0277444	0.0276406	0.027324	TRUE
ENSG00000281000.1	SNORD3D	0.0890353	-	0.401769	-0.626716	-0.236415	-0.451746	TRUE
ENSG00000077684.16	JADE1	0.0891715	+	0.402047	0.0521201	0.0312289	0.0315491	TRUE
ENSG00000135506.16	OS9	0.0891844	+	0.402047	0.0386574	0.0105542	0.0536109	TRUE
ENSG00000153113.24	CAST	0.0892056	-	0.402047	-0.0123472	-0.0726343	-0.048793	TRUE
ENSG00000159388.6	BTG2	0.0892239	-	0.402047	-0.0655846	-0.245827	-0.100081	TRUE
ENSG00000173674.11	EIF1AX	0.0891766	+	0.402047	0.030234	0.0631702	0.0321442	TRUE
ENSG00000189227.6	C15orf61	0.0892128	-	0.402047	-0.0377629	-0.0865211	-0.0801623	TRUE
ENSG00000171984.15	SHLD1	0.0893175	-	0.402374	-0.0692756	-0.121816	-0.147302	TRUE
ENSG00000130720.13	FIBCD1	0.0894332	+	0.402686	0.225713	0.00247357	0.264423	TRUE
ENSG00000163083.6	INHBB	0.0894996	+	0.402686	0.154122	0.0074155	0.0126356	TRUE
ENSG00000173295.9	FAM86B3P	0.0895084	+	0.402686	0.129704	0.297995	0.083895	TRUE
ENSG00000265763.4	ZNF488	0.0895141	+	0.402686	0.126367	0.0606058	0.0920594	TRUE
ENSG00000267339.8	LINC00906	0.0894252	-	0.402686	-0.201861	-0.053815	-0.471794	TRUE
ENSG00000137871.21	ZNF280D	0.0895938	-	0.402759	-0.0104986	-0.0116369	-0.121608	TRUE
ENSG00000216863.10	LY86-AS1	0.0896979	+	0.403036	0.0609702	0.100173	0.0643096	TRUE
ENSG00000187051.9	RPS19BP1	0.0897441	-	0.403039	-0.0414791	-0.0591673	-0.0495087	TRUE
ENSG00000285382.1	ENSG00000285382	0.0897554	+	0.403039	0.0909308	0.140414	0.135591	TRUE
ENSG00000168772.11	CXXC4	0.0898134	+	0.403078	0.0334789	0.0874903	0.111482	TRUE
ENSG00000272693.5	ENSG00000272693	0.0897924	+	0.403078	0.202693	0.155112	0.49818	TRUE
ENSG00000100596.8	SPTLC2	0.089859	-	0.403188	-0.0270027	-0.0220324	-0.0704439	TRUE
ENSG00000132676.16	DAP3	0.0898963	-	0.40326	-0.0414751	-0.0183431	-0.074256	TRUE
ENSG00000138771.16	SHROOM3	0.0900372	-	0.403562	-0.0989078	-0.0314576	-0.108339	TRUE
ENSG00000146278.11	PNRC1	0.090151	+	0.403735	0.0630718	0.0266738	0.0384618	TRUE
ENSG00000008277.15	ADAM22	0.090255	+	0.403914	0.0367234	0.00787176	0.0532817	TRUE
ENSG00000059377.18	TBXAS1	0.090318	-	0.403977	-0.0709306	-0.000949165	-0.249317	TRUE
ENSG00000109576.14	AADAT	0.090392	+	0.404052	0.0919602	0.0550713	0.0151234	TRUE
ENSG00000115295.21	CLIP4	0.0906708	+	0.404674	0.0194606	0.0548885	0.00368299	TRUE
ENSG00000116977.19	LGALS8	0.0907342	-	0.404674	-0.0163985	-0.0827956	-0.0363561	TRUE
ENSG00000130734.10	ATG4D	0.090693	-	0.404674	-0.0635751	-0.098376	-0.0184791	TRUE
ENSG00000154359.13	LONRF1	0.0907648	+	0.404674	0.0756677	0.0213861	0.00533341	TRUE
ENSG00000155256.18	ZFYVE27	0.0907977	+	0.404674	0.00689269	0.0914581	0.0380223	TRUE
ENSG00000167601.12	AXL	0.090951	-	0.404807	-0.0714712	-0.00551642	-0.0728887	TRUE
ENSG00000131165.16	CHMP1A	0.091152	+	0.404893	0.0205245	0.0817081	0.0460735	TRUE
ENSG00000148158.17	SNX30	0.0912694	+	0.404893	0.00243261	0.0426288	0.153688	TRUE
ENSG00000167552.15	TUBA1A	0.0912227	-	0.404893	-0.0175564	-0.0586357	-0.0797418	TRUE
ENSG00000178074.6	C2orf69	0.0911993	+	0.404893	0.0455061	0.0206891	0.0235511	TRUE
ENSG00000185453.13	ZSWIM9	0.0910734	+	0.404893	0.0198588	0.189427	0.104864	TRUE
ENSG00000187097.13	ENTPD5	0.0912815	-	0.404893	-0.0356681	-0.0322129	-0.146062	TRUE
ENSG00000253816.3	GUSBP14	0.0912814	+	0.404893	0.0560555	0.394245	0.0528757	TRUE
ENSG00000079215.15	SLC1A3	0.0914068	+	0.405077	0.10588	0.0273963	0.0513325	TRUE
ENSG00000113971.21	NPHP3	0.0914105	-	0.405077	-0.130997	-0.0448665	-0.0516376	TRUE
ENSG00000283709.1	FAM238C	0.0913923	+	0.405077	0.0479918	0.224202	0.000348229	TRUE
ENSG00000273314.1	ENSG00000273314	0.0915178	+	0.405252	0.109799	0.179724	0.00879067	TRUE
ENSG00000286403.1	ENSG00000286403	0.0915013	-	0.405252	-0.0988133	-0.104356	-0.299623	TRUE
ENSG00000140830.9	TXNL4B	0.091683	+	0.405661	0.0595807	0.0781323	0.104581	TRUE
ENSG00000156873.16	PHKG2	0.0917249	-	0.405661	-0.0462436	-0.0279184	-0.0575306	TRUE
ENSG00000047597.7	XK	0.0918276	+	0.405884	0.0418313	0.0545349	0.0252248	TRUE
ENSG00000117906.14	RCN2	0.0919147	+	0.40608	0.0185963	0.0645389	0.0352869	TRUE
ENSG00000143079.15	CTTNBP2NL	0.0919837	-	0.40629	-0.0484218	-0.0723731	-0.0323755	TRUE
ENSG00000213024.12	NUP62	0.0920334	-	0.406415	-0.00758155	-0.0781513	-0.0828573	TRUE
ENSG00000260920.2	ENSG00000260920	0.0920594	+	0.406435	0.0310979	0.106005	0.0206791	TRUE
ENSG00000085377.15	PREP	0.0921183	+	0.406601	0.0300159	0.00789265	0.0586081	TRUE
ENSG00000134371.14	CDC73	0.0922856	-	0.40715	-0.0208453	-0.0400536	-0.0643008	TRUE
ENSG00000180155.20	LYNX1	0.092408	-	0.407501	-0.0427387	-0.073079	-0.0532975	TRUE
ENSG00000157423.18	HYDIN	0.0926516	-	0.40829	-0.0690699	-0.107196	-0.0521571	TRUE
ENSG00000135912.11	TTLL4	0.0926759	+	0.408296	0.0446093	0.0996732	0.0994229	TRUE
ENSG00000143420.19	ENSA	0.0926957	+	0.408296	0.0223518	0.0645173	0.0136056	TRUE
ENSG00000166073.11	GPR176	0.0928637	+	0.408832	0.0791643	0.0457899	0.0341181	TRUE
ENSG00000153201.16	RANBP2	0.0929522	+	0.408951	0.0452838	0.00478919	0.0399475	TRUE
ENSG00000107372.13	ZFAND5	0.0929864	-	0.409007	-0.013239	-0.091666	-0.0148313	TRUE
ENSG00000042317.17	SPATA7	0.0932159	-	0.409258	-0.0288098	-0.149392	-0.00942864	TRUE
ENSG00000165156.15	ZHX1	0.0932003	+	0.409258	0.0521834	0.0243115	0.00278029	TRUE
ENSG00000221990.5	EXOC3-AS1	0.0932133	-	0.409258	-0.053401	-0.0582194	-0.129843	TRUE
ENSG00000005022.6	SLC25A5	0.0933584	-	0.409314	-0.00911049	-0.06445	-0.0598753	TRUE
ENSG00000107815.10	TWNK	0.0932767	-	0.409314	-0.112715	-0.0983868	-0.0396944	TRUE
ENSG00000176248.9	ANAPC2	0.0933539	+	0.409314	0.0601473	0.0037915	0.050426	TRUE
ENSG00000273691.1	ENSG00000273691	0.0933004	-	0.409314	-0.0160742	-0.0341613	-0.24564	TRUE
ENSG00000284862.3	CCDC39	0.0933926	-	0.409314	-0.0687898	-0.115431	-0.0954797	TRUE
ENSG00000065029.15	ZNF76	0.093449	-	0.409335	-0.0270352	-0.117947	-0.0269515	TRUE
ENSG00000204120.16	GIGYF2	0.0934467	-	0.409335	-0.0174	-0.0145495	-0.0875591	TRUE
ENSG00000289187.1	ENSG00000289187	0.0935782	+	0.409712	0.190191	0.0616654	0.0885538	TRUE
ENSG00000136720.7	HS6ST1	0.0936124	+	0.409767	0.000267002	0.0187702	0.145397	TRUE
ENSG00000146352.13	CLVS2	0.0939403	+	0.410729	0.0597522	0.0241464	0.0596147	TRUE
ENSG00000072954.7	TMEM38A	0.0940481	-	0.411011	-0.0343145	-0.113609	-0.00971173	TRUE
ENSG00000166503.9	HDGFL3	0.0940405	+	0.411011	0.0162517	0.0329811	0.0818582	TRUE
ENSG00000172830.13	SSH3	0.094174	+	0.411372	0.15845	0.0138616	0.127517	TRUE
ENSG00000251136.10	RIPK2-DT	0.0942839	+	0.411474	0.0735668	0.0546984	0.0206201	TRUE
ENSG00000121060.19	TRIM25	0.0944069	+	0.411733	0.0394046	0.122131	0.12263	TRUE
ENSG00000124614.16	RPS10	0.0945531	+	0.411986	0.0378743	0.0153202	0.0882692	TRUE
ENSG00000099960.13	SLC7A4	0.0946768	+	0.412066	0.0916956	0.0861594	0.0313807	TRUE
ENSG00000100243.22	CYB5R3	0.0946586	+	0.412066	0.000802479	0.104623	0.0555027	TRUE
ENSG00000162129.15	CLPB	0.0946939	-	0.412066	-0.0289714	-0.0701881	-6.85627e-05	TRUE
ENSG00000166478.10	ZNF143	0.0946821	-	0.412066	-0.0502991	-0.0828192	-0.0860729	TRUE
ENSG00000272620.2	AFAP1-AS1	0.0947015	+	0.412066	0.00998645	0.186721	0.312825	TRUE
ENSG00000136824.19	SMC2	0.0949054	-	0.412214	-0.0666208	-0.0878264	-0.0460812	TRUE
ENSG00000142609.20	CFAP74	0.0948447	-	0.412214	-0.126674	-0.114297	-0.0966659	TRUE
ENSG00000163428.4	LRRC58	0.0948746	+	0.412214	0.0445192	0.015983	0.0452334	TRUE
ENSG00000276966.3	H4C5	0.0948457	+	0.412214	0.0307375	0.0963572	0.0657402	TRUE
ENSG00000277075.2	H2AC8	0.0949092	+	0.412214	0.13221	0.0343941	0.0816174	TRUE
ENSG00000060749.16	QSER1	0.0950221	+	0.412401	0.0286122	0.0226196	0.0953176	TRUE
ENSG00000121940.17	CLCC1	0.0951105	+	0.412428	0.0414395	0.0544621	0.00523629	TRUE
ENSG00000163848.20	ZNF148	0.0951003	+	0.412428	0.0495543	0.00834988	0.0646744	TRUE
ENSG00000181513.15	ACBD4	0.0951482	+	0.412446	0.0458705	0.132689	0.0523077	TRUE
ENSG00000272031.3	ANKRD34A	0.0951581	-	0.412446	-0.117963	-0.0120842	-0.0338799	TRUE
ENSG00000149311.20	ATM	0.0952624	-	0.412521	-0.0394978	-0.063971	-0.0447939	TRUE
ENSG00000239672.8	NME1	0.0952323	-	0.412521	-0.0651286	-0.0386686	-0.0425595	TRUE
ENSG00000213809.9	KLRK1	0.0953214	-	0.412683	-0.274691	-0.252847	-0.260151	TRUE
ENSG00000076321.11	KLHL20	0.0954678	-	0.413034	-0.0326616	-0.0125371	-0.0805457	TRUE
ENSG00000248015.7	ENSG00000248015	0.0955624	+	0.413216	0.11731	0.291468	0.131137	TRUE
ENSG00000233184.8	ENSG00000233184	0.0957725	-	0.413693	-0.0144104	-0.0991648	-0.129753	TRUE
ENSG00000230725.6	ENSG00000230725	0.0960038	+	0.4145	0.102821	0.220878	0.225205	TRUE
ENSG00000182983.15	ZNF662	0.0960962	+	0.414619	0.0607431	0.0640036	0.0212801	TRUE
ENSG00000198689.13	SLC9A6	0.0962101	+	0.414938	0.059976	0.028898	0.0304051	TRUE
ENSG00000205213.14	LGR4	0.0963193	+	0.415297	0.0230424	0.0851977	0.0606704	TRUE
ENSG00000047188.16	YTHDC2	0.0965133	+	0.415569	0.0628726	0.0587774	0.00524903	TRUE
ENSG00000140350.15	ANP32A	0.0964481	-	0.415569	-0.0473385	-0.0314967	-0.0296258	TRUE
ENSG00000187908.20	DMBT1	0.096491	-	0.415569	-0.382355	-0.239734	-0.12625	TRUE
ENSG00000196396.10	PTPN1	0.0965836	+	0.415703	0.0147219	0.0415185	0.0596382	TRUE
ENSG00000214198.8	TTC41P	0.096588	-	0.415703	-0.132101	-0.0361296	-0.238414	TRUE
ENSG00000125462.19	MIR9-1HG	0.0966342	+	0.415807	0.0643418	0.0884825	0.0439286	TRUE
ENSG00000105639.20	JAK3	0.0966789	-	0.415903	-0.120877	-0.0285218	-0.0663193	TRUE
ENSG00000231305.4	ENSG00000231305	0.0967527	+	0.416035	0.148466	0.249775	0.212665	TRUE
ENSG00000140450.9	ARRDC4	0.0968999	+	0.416505	0.0743421	0.0756342	0.139727	TRUE
ENSG00000147394.20	ZNF185	0.0969139	+	0.416505	0.0107434	0.0143115	0.130181	TRUE
ENSG00000090470.15	PDCD7	0.0970055	+	0.416592	0.0499081	0.0345454	0.0560881	TRUE
ENSG00000028137.19	TNFRSF1B	0.0970713	-	0.41665	-0.0374713	-0.258999	-0.215367	TRUE
ENSG00000086061.16	DNAJA1	0.0971248	+	0.416691	0.0203124	0.00689962	0.080128	TRUE
ENSG00000070269.14	TMEM260	0.0975946	-	0.417963	-0.00423617	-0.0661663	-0.0510434	TRUE
ENSG00000275613.2	ENSG00000275613	0.097588	+	0.417963	0.192584	0.360332	0.036506	TRUE
ENSG00000088854.13	DNAAF9	0.0976381	+	0.41803	0.0551192	0.0231938	0.00640021	TRUE
ENSG00000162722.9	TRIM58	0.0976606	+	0.41803	0.124191	0.216222	0.0324394	TRUE
ENSG00000100403.12	ZC3H7B	0.0978133	-	0.418154	-0.0539053	-0.0192176	-0.00210612	TRUE
ENSG00000213782.7	DDX47	0.0977858	-	0.418154	-0.0474201	-0.0179998	-0.0254559	TRUE
ENSG00000054118.15	THRAP3	0.0978838	-	0.418222	-0.0454516	-0.00313841	-0.0274711	TRUE
ENSG00000161956.13	SENP3	0.0979737	+	0.418222	0.0646339	0.0063145	0.0562719	TRUE
ENSG00000189056.15	RELN	0.0980102	-	0.418222	-0.00264267	-0.278054	-0.138915	TRUE
ENSG00000200488.1	RN7SKP203	0.0979885	+	0.418222	0.0358985	0.131439	0.252625	TRUE
ENSG00000130024.15	PHF10	0.09812	+	0.418409	0.0298776	0.00384538	0.0790387	TRUE
ENSG00000184083.12	FAM120C	0.0981109	-	0.418409	-0.0501583	-0.0236011	-0.0229463	TRUE
ENSG00000074603.19	DPP8	0.0983756	+	0.418992	0.0308564	0.028975	0.0356071	TRUE
ENSG00000187796.16	CARD9	0.0983092	-	0.418992	-0.145183	-0.483378	-0.187076	TRUE
ENSG00000273487.1	ENSG00000273487	0.098408	-	0.418992	-0.100569	-0.0310472	-0.167097	TRUE
ENSG00000197083.12	ZNF300P1	0.0985894	-	0.419371	-0.193151	-0.283955	-0.0437212	TRUE
ENSG00000072201.14	LNX1	0.0991798	+	0.420661	0.0188063	0.0296405	0.0819894	TRUE
ENSG00000100575.14	TIMM9	0.0991355	+	0.420661	0.0335781	0.0983659	0.0472564	TRUE
ENSG00000228474.6	OST4	0.0991697	+	0.420661	0.0140863	0.0408908	0.116367	TRUE
ENSG00000149480.7	MTA2	0.0995828	+	0.421148	0.0838511	0.0461498	0.0643689	TRUE
ENSG00000151348.16	EXT2	0.0995743	+	0.421148	0.0441795	0.00381934	0.0551875	TRUE
ENSG00000198774.5	RASSF9	0.0994973	-	0.421148	-0.397175	-0.0410666	-0.146919	TRUE
ENSG00000273238.3	TMEM271	0.099559	+	0.421148	0.0406946	0.0874309	0.00664859	TRUE
ENSG00000119655.11	NPC2	0.099674	-	0.42144	-0.0195658	-0.0367725	-0.107811	TRUE
ENSG00000135643.5	KCNMB4	0.099727	+	0.421531	0.0503672	0.0337785	0.0878112	TRUE
ENSG00000215769.8	ARHGAP27P1-BPTFP1-KPNA2P3	0.0997399	-	0.421531	-0.0921996	-0.0441037	-0.0118703	TRUE
ENSG00000181827.16	RFX7	0.0999087	-	0.421869	-0.0365165	-0.0561164	-0.0328923	TRUE
ENSG00000236519.2	LINC01424	0.100019	+	0.421963	0.254411	0.0695909	0.149823	TRUE
ENSG00000058799.15	YIPF1	0.100191	-	0.42229	-0.0638736	-0.055897	-0.011	TRUE
ENSG00000181790.12	ADGRB1	0.10017	-	0.42229	-0.0216187	-0.0102116	-0.093131	TRUE
ENSG00000274828.1	ENSG00000274828	0.100209	-	0.42229	-0.0937834	-0.106438	-0.0343087	TRUE
ENSG00000137054.16	POLR1E	0.100361	+	0.422744	0.00165238	0.059783	0.0857775	TRUE
ENSG00000177640.16	CASC2	0.100438	-	0.422977	-0.0758262	-0.0255856	-0.0269776	TRUE
ENSG00000133466.14	C1QTNF6	0.100496	+	0.42303	0.019878	0.221993	0.148409	TRUE
ENSG00000213904.10	LIPE-AS1	0.100611	-	0.423328	-0.117218	-0.0676693	-0.0492772	TRUE
ENSG00000182831.12	C16orf72	0.100724	+	0.423427	0.025798	0.0239597	0.0386655	TRUE
ENSG00000091073.20	DTX2	0.100828	+	0.423644	0.0544579	0.233477	0.0328038	TRUE
ENSG00000196455.8	PIK3R4	0.100975	-	0.423739	-0.0369135	-0.0465384	-0.0297316	TRUE
ENSG00000054267.22	ARID4B	0.1011	-	0.423893	-0.0290395	-0.0640263	-0.0103201	TRUE
ENSG00000197566.10	ZNF624	0.101073	-	0.423893	-0.0562901	-0.070911	-0.0912767	TRUE
ENSG00000088986.11	DYNLL1	0.101337	+	0.424508	0.0343858	0.00999099	0.0738751	TRUE
ENSG00000143147.15	GPR161	0.101451	+	0.424887	0.0873629	0.0650728	0.135326	TRUE
ENSG00000147246.10	HTR2C	0.10148	+	0.424916	0.0526948	0.131351	0.0329537	TRUE
ENSG00000165695.10	AK8	0.101715	+	0.425709	0.0896466	0.175359	0.17963	TRUE
ENSG00000181016.9	LSMEM1	0.10178	-	0.425887	-0.249412	-0.259992	-0.131258	TRUE
ENSG00000116251.11	RPL22	0.101845	+	0.426066	0.016263	0.105685	0.0571565	TRUE
ENSG00000022840.17	RNF10	0.102032	+	0.426211	0.00910171	0.0326036	0.0642886	TRUE
ENSG00000130779.22	CLIP1	0.102231	+	0.426211	0.00558275	0.0163123	0.0729902	TRUE
ENSG00000179163.12	FUCA1	0.102049	+	0.426211	0.060559	0.0603784	0.0100259	TRUE
ENSG00000184517.12	ZFP1	0.102171	+	0.426211	0.0815089	0.0372691	0.0403298	TRUE
ENSG00000212978.6	ENSG00000212978	0.102117	-	0.426211	-0.00657928	-0.228864	-0.0691476	TRUE
ENSG00000272479.1	ENSG00000272479	0.101995	-	0.426211	-0.0585969	-0.104897	-0.217215	TRUE
ENSG00000129009.13	ISLR	0.102363	+	0.426373	0.183698	0.157034	0.148788	TRUE
ENSG00000197037.11	ZSCAN25	0.10239	+	0.426373	0.0250951	0.116411	0.0628985	TRUE
ENSG00000197746.15	PSAP	0.10234	+	0.426373	0.036181	0.00170964	0.0622856	TRUE
ENSG00000203288.5	TDRKH-AS1	0.102456	-	0.426555	-0.102692	-0.149703	-0.0739933	TRUE
ENSG00000135324.6	MRAP2	0.102518	+	0.426722	0.0745391	0.0719887	0.0393226	TRUE
ENSG00000223797.7	ENTPD3-AS1	0.102739	-	0.42736	-0.0901091	-0.0691703	-0.245395	TRUE
ENSG00000084623.12	EIF3I	0.10285	-	0.427448	-0.0209333	-0.0522434	-0.027019	TRUE
ENSG00000185158.12	LRRC37B	0.102822	-	0.427448	-0.0802029	-0.0252547	-0.00243533	TRUE
ENSG00000253671.3	ENSG00000253671	0.102839	+	0.427448	0.102669	0.190681	0.051315	TRUE
ENSG00000111276.12	CDKN1B	0.103144	-	0.428385	-0.0123638	-0.0552469	-0.0522641	TRUE
ENSG00000107295.10	SH3GL2	0.103174	+	0.428417	0.0129326	0.00132049	0.0931886	TRUE
ENSG00000151176.8	PLBD2	0.103314	-	0.428811	-0.0303067	-0.049109	-0.079302	TRUE
ENSG00000104883.8	PEX11G	0.103551	-	0.429512	-0.129287	-0.153	-0.131954	TRUE
ENSG00000086991.13	NOX4	0.103599	-	0.429619	-0.153989	-0.119228	-0.00987523	TRUE
ENSG00000114098.18	ARMC8	0.103742	+	0.429931	0.0533499	0.0401645	0.0136689	TRUE
ENSG00000164197.12	RNF180	0.10384	+	0.430242	0.0445631	0.0788489	0.0318829	TRUE
ENSG00000259706.1	HSP90B2P	0.103919	-	0.430384	-0.0768831	-0.0647765	-0.0766775	TRUE
ENSG00000250012.2	SLC41A3-AS1	0.10398	-	0.430418	-0.123395	-0.0772885	-0.120304	TRUE
ENSG00000265681.8	RPL17	0.104024	+	0.430442	0.0235557	0.054521	0.0713277	TRUE
ENSG00000147650.12	LRP12	0.104074	+	0.430462	0.0617389	0.018675	0.0483337	TRUE
ENSG00000154957.14	ZNF18	0.104102	-	0.430485	-0.0403171	-0.0567579	-0.028855	TRUE
ENSG00000137275.16	RIPK1	0.104255	+	0.430742	0.0444414	0.0284057	0.0765098	TRUE
ENSG00000253868.4	FER1L6-AS2	0.104235	+	0.430742	0.12354	0.247462	0.0870446	TRUE
ENSG00000240429.1	LRRFIP1P1	0.104422	+	0.430817	0.16708	0.0769024	0.00339579	TRUE
ENSG00000198804.2	MT-CO1	0.104564	-	0.431079	-0.00830444	-0.189986	-0.00234169	TRUE
ENSG00000135686.13	KLHL36	0.104683	+	0.431288	0.0231673	0.0677081	0.060149	TRUE
ENSG00000273018.7	FAM106A	0.104854	+	0.431807	0.221018	0.0251114	0.217359	TRUE
ENSG00000143479.18	DYRK3	0.104935	+	0.431853	0.112131	0.0876246	0.0319323	TRUE
ENSG00000102878.18	HSF4	0.105223	+	0.43234	0.110028	0.128404	0.0192206	TRUE
ENSG00000125691.14	RPL23	0.105334	+	0.432421	0.0358239	0.0534577	0.0145731	TRUE
ENSG00000132744.8	ACY3	0.105343	-	0.432421	-0.0390984	-0.159721	-0.472475	TRUE
ENSG00000013364.19	MVP	0.105808	-	0.432744	-0.0519285	-0.11258	-0.106217	TRUE
ENSG00000106617.15	PRKAG2	0.105602	+	0.432744	0.0107104	0.0480784	0.0655605	TRUE
ENSG00000126653.18	NSRP1	0.105786	-	0.432744	-0.00464451	-0.0156896	-0.128648	TRUE
ENSG00000131196.18	NFATC1	0.105736	+	0.432744	0.0302686	0.202174	0.0666877	TRUE
ENSG00000104427.12	ZC2HC1A	0.10586	+	0.4328	0.0386906	0.0298257	0.0426487	TRUE
ENSG00000104447.13	TRPS1	0.105916	+	0.4328	0.0607773	0.0325708	0.0890645	TRUE
ENSG00000144674.17	GOLGA4	0.105872	-	0.4328	-0.053704	-0.0345815	-0.0205935	TRUE
ENSG00000159915.13	ZNF233	0.1059	-	0.4328	-0.0364628	-0.146666	-0.0267626	TRUE
ENSG00000272142.4	ENSG00000272142	0.105955	-	0.432869	-0.230679	-0.0363119	-0.0677194	TRUE
ENSG00000119927.14	GPAM	0.105988	+	0.432908	0.100357	0.070236	0.0191536	TRUE
ENSG00000233058.3	ATP13A3-DT	0.106054	+	0.432992	0.00958943	0.152956	0.0191906	TRUE
ENSG00000106305.10	AIMP2	0.106138	-	0.433244	-0.0305669	-0.013276	-0.105951	TRUE
ENSG00000138622.4	HCN4	0.1062	+	0.433289	0.0246258	0.118469	0.149944	TRUE
ENSG00000100350.16	FOXRED2	0.106349	+	0.433342	0.0651365	0.0972145	0.0330081	TRUE
ENSG00000172164.15	SNTB1	0.10639	+	0.433342	0.0696308	0.0442354	0.0634787	TRUE
ENSG00000166823.6	MESP1	0.106543	+	0.433684	0.140445	0.0167986	0.0824801	TRUE
ENSG00000100345.23	MYH9	0.106645	+	0.433727	0.0563578	0.0247317	0.0637579	TRUE
ENSG00000281195.1	ENSG00000281195	0.106638	+	0.433727	0.0916752	0.0269188	0.0193041	TRUE
ENSG00000150540.14	HNMT	0.106867	+	0.434258	0.093417	0.0455406	0.0260593	TRUE
ENSG00000285184.4	ENSG00000285184	0.107197	-	0.434804	-0.0480018	-0.199045	-0.0798119	TRUE
ENSG00000196388.9	INCA1	0.107242	-	0.434854	-0.0870437	-0.305139	-0.115254	TRUE
ENSG00000174903.16	RAB1B	0.107312	-	0.434949	-0.0509187	-0.0093018	-0.0229592	TRUE
ENSG00000155744.10	FAM126B	0.107361	+	0.434961	0.0347846	0.00642711	0.0594983	TRUE
ENSG00000249624.10	ENSG00000249624	0.107354	-	0.434961	-0.170297	-0.113309	-0.441752	TRUE
ENSG00000164404.9	GDF9	0.1075	-	0.435341	-0.154906	-0.169919	-0.0189439	TRUE
ENSG00000155508.14	CNOT8	0.10753	+	0.435368	0.0209681	0.0314875	0.0608923	TRUE
ENSG00000198917.13	SPOUT1	0.107678	+	0.435689	0.067101	0.0239047	0.112763	TRUE
ENSG00000168769.14	TET2	0.107744	-	0.435865	-0.0861963	-0.0199726	-0.00105074	TRUE
ENSG00000041982.16	TNC	0.107805	-	0.435925	-0.36255	-0.00204613	-0.0336024	TRUE
ENSG00000283417.1	ENSG00000283417	0.107793	+	0.435925	0.050142	0.0851174	0.119708	TRUE
ENSG00000134897.14	BIVM	0.108036	+	0.436261	0.0602365	0.0166198	0.00205679	TRUE
ENSG00000135218.19	CD36	0.108064	-	0.436261	-0.385698	-0.119701	-0.120656	TRUE
ENSG00000169884.14	WNT10B	0.107973	+	0.436261	0.00406791	0.0164202	0.128716	TRUE
ENSG00000232838.4	PET117	0.108023	+	0.436261	0.0715457	0.0473527	0.0541728	TRUE
ENSG00000124496.13	TRERF1	0.108127	-	0.436296	-0.022133	-0.0787541	-0.0307019	TRUE
ENSG00000169100.14	SLC25A6	0.108399	-	0.437085	-0.032916	-0.0763099	-0.0156487	TRUE
ENSG00000015592.17	STMN4	0.108458	+	0.437099	0.0568383	0.0955908	0.0666828	TRUE
ENSG00000132436.12	FIGNL1	0.108463	-	0.437099	-0.0974528	-0.0758955	-0.0438529	TRUE
ENSG00000105048.18	TNNT1	0.108666	-	0.437636	-0.0736795	-0.103361	-0.214796	TRUE
ENSG00000066926.13	FECH	0.109033	+	0.43854	0.0157007	0.0479111	0.0782086	TRUE
ENSG00000129116.19	PALLD	0.109062	+	0.43854	0.0407143	0.0677788	0.0598791	TRUE
ENSG00000144671.11	SLC22A14	0.109116	-	0.43854	-0.12319	-0.0412714	-0.168733	TRUE
ENSG00000152315.5	KCNK13	0.109167	-	0.43854	-0.163516	-0.108018	-0.133762	TRUE
ENSG00000181938.14	GINS3	0.109025	-	0.43854	-0.0538741	-0.173833	-0.129551	TRUE
ENSG00000112305.15	SMAP1	0.109417	+	0.438855	0.0278863	0.039465	0.0355745	TRUE
ENSG00000246089.4	MCPH1-DT	0.109454	-	0.438855	-0.062702	-0.0722744	-0.124995	TRUE
ENSG00000166343.10	MSS51	0.109521	-	0.439031	-0.0719093	-0.0807249	-0.0796075	TRUE
ENSG00000225855.7	RUSC1-AS1	0.109558	+	0.439036	0.138598	0.242537	0.0198167	TRUE
ENSG00000089048.15	ESF1	0.109786	-	0.439474	-0.0608178	-0.000561622	-0.013131	TRUE
ENSG00000137936.18	BCAR3	0.109794	+	0.439474	0.0501125	0.134971	0.00840459	TRUE
ENSG00000168090.10	COPS6	0.109961	-	0.439681	-0.033298	-0.0336079	-0.0332367	TRUE
ENSG00000204524.7	ZNF805	0.109949	+	0.439681	0.0367955	0.0127484	0.0627795	TRUE
ENSG00000123610.5	TNFAIP6	0.110099	+	0.440143	0.281585	0.0303998	0.142738	TRUE
ENSG00000154096.14	THY1	0.110124	-	0.440147	-0.0693146	-0.0285892	-0.0292394	TRUE
ENSG00000044115.21	CTNNA1	0.110827	+	0.441713	0.0424994	0.00181121	0.0395849	TRUE
ENSG00000055950.17	MRPL43	0.110994	-	0.441713	-0.0260417	-0.0345106	-0.0721849	TRUE
ENSG00000100341.13	PNPLA5	0.110824	+	0.441713	0.0863494	0.0714472	0.165558	TRUE
ENSG00000117360.13	PRPF3	0.110883	-	0.441713	-0.0352773	-0.0604253	-0.0052673	TRUE
ENSG00000203667.10	COX20	0.110715	+	0.441713	0.0177914	0.135995	0.0151529	TRUE
ENSG00000249661.1	TNRC18P1	0.11087	-	0.441713	-0.181349	-0.194111	-0.0232	TRUE
ENSG00000155903.14	RASA2	0.111149	-	0.442197	-0.095226	-0.0234305	-0.0539057	TRUE
ENSG00000183486.14	MX2	0.111266	+	0.442478	0.0387097	0.236022	0.340665	TRUE
ENSG00000183092.18	BEGAIN	0.111435	-	0.442686	-0.0250697	-0.0766386	-0.0985908	TRUE
ENSG00000180834.8	MAP6D1	0.111501	-	0.44271	-0.0251668	-0.034423	-0.131191	TRUE
ENSG00000248383.5	PCDHAC1	0.111737	-	0.443421	-0.0387792	-0.0564907	-0.0579495	TRUE
ENSG00000071243.16	ING3	0.111886	-	0.443735	-0.0530982	-0.0188351	-0.0547812	TRUE
ENSG00000174307.7	PHLDA3	0.112003	+	0.443944	0.0098637	0.280619	0.0862848	TRUE
ENSG00000115339.14	GALNT3	0.112218	-	0.444404	-0.0713182	-0.276135	-0.088679	TRUE
ENSG00000205683.12	DPF3	0.112217	-	0.444404	-0.10076	-0.0371113	-0.0221997	TRUE
ENSG00000078237.7	TIGAR	0.112326	-	0.444407	-0.107805	-0.0276862	-0.134589	TRUE
ENSG00000116199.12	FAM20B	0.11226	+	0.444407	0.00206841	0.0466968	0.0549002	TRUE
ENSG00000187627.17	RGPD1	0.112303	+	0.444407	0.278235	0.0244478	0.433058	TRUE
ENSG00000185418.16	TARS3	0.112526	+	0.444996	0.00919813	0.00741576	0.126141	TRUE
ENSG00000250130.1	GAPDHP43	0.112555	-	0.444996	-0.201784	-0.113734	-0.0298938	TRUE
ENSG00000251660.1	ENSG00000251660	0.112685	+	0.445325	0.0962061	0.141464	0.280195	TRUE
ENSG00000117480.16	FAAH	0.112763	-	0.445446	-0.0640192	-0.048859	-0.0346941	TRUE
ENSG00000173376.14	NDNF	0.112901	-	0.445899	-0.0468225	-0.258963	-0.103741	TRUE
ENSG00000236451.3	ENSG00000236451	0.113017	-	0.445985	-0.00424544	-0.197167	-0.006497	TRUE
ENSG00000114346.14	ECT2	0.113686	-	0.447338	-0.0642781	-0.0840704	-0.0608028	TRUE
ENSG00000198759.12	EGFL6	0.113657	-	0.447338	-0.193066	-0.242454	-0.0614994	TRUE
ENSG00000104823.9	ECH1	0.113792	+	0.447648	0.0503911	0.0177673	0.103285	TRUE
ENSG00000267260.3	ENSG00000267260	0.113892	-	0.447766	-0.0390958	-0.0768492	-0.178686	TRUE
ENSG00000163126.15	ANKRD23	0.114262	-	0.448386	-0.0426338	-0.104141	-0.16209	TRUE
ENSG00000231764.11	DLX6-AS1	0.114234	-	0.448386	-0.0624815	-0.115712	-0.104374	TRUE
ENSG00000213199.8	ASIC3	0.114347	+	0.448624	0.121478	0.150762	0.00537712	TRUE
ENSG00000229816.1	DDX50P1	0.114649	+	0.449161	0.149729	0.0170267	0.0260569	TRUE
ENSG00000196632.11	WNK3	0.114753	+	0.449288	0.0614172	0.0254784	0.0329878	TRUE
ENSG00000174886.14	NDUFA11	0.114782	-	0.449309	-0.0278419	-0.0426284	-0.0796676	TRUE
ENSG00000118596.12	SLC16A7	0.114944	-	0.449574	-0.00405456	-0.0026181	-0.144465	TRUE
ENSG00000149591.17	TAGLN	0.114939	+	0.449574	0.195927	0.068772	0.067677	TRUE
ENSG00000186297.12	GABRA5	0.115075	+	0.449993	0.00428069	0.0995837	0.0323422	TRUE
ENSG00000147118.12	ZNF182	0.115156	+	0.45016	0.119628	0.0093179	0.0230078	TRUE
ENSG00000149761.9	NUDT22	0.11526	-	0.450161	-0.0187885	-0.0595668	-0.0930197	TRUE
ENSG00000108239.9	TBC1D12	0.115769	-	0.450312	-0.0216683	-0.0557213	-0.0408818	TRUE
ENSG00000118523.6	CCN2	0.115647	+	0.450312	0.222541	0.0423841	0.15412	TRUE
ENSG00000148429.15	USP6NL	0.115389	-	0.450312	-0.00962856	-0.00961479	-0.0788219	TRUE
ENSG00000160888.7	IER2	0.115679	-	0.450312	-0.0867175	-0.0282729	-0.134696	TRUE
ENSG00000163565.20	IFI16	0.115695	-	0.450312	-0.0800251	-0.0376112	-0.100646	TRUE
ENSG00000167491.18	GATAD2A	0.115567	+	0.450312	0.0388956	0.108259	0.0689675	TRUE
ENSG00000171502.15	COL24A1	0.115443	+	0.450312	0.18569	0.0688194	0.117399	TRUE
ENSG00000229852.4	KHDC1-AS1	0.115719	+	0.450312	0.00190576	0.0821135	0.0798657	TRUE
ENSG00000261195.2	ENSG00000261195	0.115496	-	0.450312	-0.203214	-0.146935	-0.103163	TRUE
ENSG00000278932.5	ENSG00000278932	0.115327	+	0.450312	0.18688	0.256354	0.0824889	TRUE
ENSG00000149599.16	DUSP15	0.115913	+	0.450397	0.14833	0.123964	0.0346062	TRUE
ENSG00000115524.17	SF3B1	0.115985	-	0.450412	-0.0263843	-0.0142741	-0.063834	TRUE
ENSG00000144395.18	CCDC150	0.115988	+	0.450412	0.19196	0.0724362	0.261042	TRUE
ENSG00000011114.15	BTBD7	0.116106	+	0.450508	0.0793488	0.0594772	0.078503	TRUE
ENSG00000111875.8	ASF1A	0.116117	-	0.450508	-0.0252529	-0.0254961	-0.0869434	TRUE
ENSG00000172159.16	FRMD3	0.116085	+	0.450508	0.074188	0.120312	0.0836308	TRUE
ENSG00000075043.20	KCNQ2	0.116229	+	0.450701	0.0193775	0.0554251	0.0755765	TRUE
ENSG00000166816.15	LDHD	0.116473	+	0.451064	0.0461185	0.098119	0.0189329	TRUE
ENSG00000259690.1	ENSG00000259690	0.116453	+	0.451064	0.0741965	0.222991	0.0161065	TRUE
ENSG00000179562.3	GCC1	0.116566	+	0.451178	0.0375878	0.0670198	0.015001	TRUE
ENSG00000279294.1	ENSG00000279294	0.116564	+	0.451178	0.0538059	0.234964	0.193739	TRUE
ENSG00000106686.17	SPATA6L	0.116603	+	0.451232	0.112099	0.072295	0.0269322	TRUE
ENSG00000041880.15	PARP3	0.11693	-	0.451885	-0.0589903	-0.0274156	-0.0918325	TRUE
ENSG00000139428.12	MMAB	0.116956	-	0.451885	-0.00105237	-0.0691311	-0.12121	TRUE
ENSG00000289058.1	ENSG00000289058	0.116936	-	0.451885	-0.148938	-0.174701	-0.170997	TRUE
ENSG00000022277.13	RTF2	0.117033	-	0.451996	-0.0316561	-0.0330261	-0.0174681	TRUE
ENSG00000141522.12	ARHGDIA	0.117074	-	0.452041	-0.0225978	-0.00893197	-0.0704415	TRUE
ENSG00000197448.14	GSTK1	0.117146	+	0.452226	0.0463368	0.0158982	0.0207665	TRUE
ENSG00000072121.17	ZFYVE26	0.117182	+	0.452272	0.0484254	0.133976	0.00654716	TRUE
ENSG00000245614.5	DDX11-AS1	0.117262	-	0.452397	-0.256373	-0.0409346	-0.0597392	TRUE
ENSG00000222014.6	RAB6C	0.117333	+	0.45258	0.0460984	0.233516	0.0670747	TRUE
ENSG00000120159.13	CAAP1	0.117527	-	0.452779	-0.0811645	-0.0405507	-0.0489697	TRUE
ENSG00000158321.18	AUTS2	0.117477	+	0.452779	0.0418438	0.0568107	0.0359146	TRUE
ENSG00000272604.1	ENSG00000272604	0.117508	-	0.452779	-0.0366326	-0.179058	-0.0217296	TRUE
ENSG00000130638.17	ATXN10	0.117599	+	0.452871	0.0237042	0.0393752	0.0511576	TRUE
ENSG00000173272.16	MZT2A	0.117685	+	0.453059	0.0554987	0.0756869	0.0963215	TRUE
ENSG00000140691.18	ARMC5	0.117971	-	0.453577	-0.0485758	-0.0412554	-0.0776692	TRUE
ENSG00000161647.19	MPP3	0.117973	+	0.453577	0.00253661	0.18601	0.0715126	TRUE
ENSG00000204482.11	LST1	0.118001	-	0.453593	-0.134667	-0.0767478	-0.308341	TRUE
ENSG00000213762.12	ZNF134	0.118319	+	0.454466	0.00565106	0.13827	0.0901364	TRUE
ENSG00000178537.10	SLC25A20	0.118496	+	0.455034	0.00553729	0.0552323	0.142706	TRUE
ENSG00000103035.11	PSMD7	0.118712	+	0.455404	0.00864228	0.0277383	0.0618655	TRUE
ENSG00000213988.11	ZNF90	0.11889	-	0.455698	-0.0806213	-0.0420597	-0.26048	TRUE
ENSG00000187630.18	DHRS4L2	0.119035	-	0.455996	-0.0419695	-0.180222	-0.0218531	TRUE
ENSG00000143318.13	CASQ1	0.119084	-	0.456064	-0.136258	-0.08574	-0.020477	TRUE
ENSG00000103549.22	RNF40	0.119313	+	0.456284	0.0550578	0.00461416	0.0688661	TRUE
ENSG00000105576.16	TNPO2	0.119343	+	0.456284	0.0240926	0.0584907	0.0273569	TRUE
ENSG00000150625.17	GPM6A	0.119374	+	0.456284	0.0515035	0.0386125	0.0148101	TRUE
ENSG00000173064.14	HECTD4	0.119289	+	0.456284	0.0231849	0.0270298	0.0551979	TRUE
ENSG00000279544.1	ENSG00000279544	0.119361	+	0.456284	0.151845	0.0551677	0.0304876	TRUE
ENSG00000183336.9	BOLA2	0.119437	-	0.456341	-0.0581751	-0.288526	-0.363066	TRUE
ENSG00000176720.6	BOK	0.119503	+	0.456413	0.0416039	0.104516	0.0956952	TRUE
ENSG00000125895.6	TMEM74B	0.119628	+	0.456701	0.0603554	0.00450574	0.116877	TRUE
ENSG00000167815.12	PRDX2	0.119625	-	0.456701	-0.0296273	-0.0544219	-0.0165348	TRUE
ENSG00000262096.2	PCDHB19P	0.11971	-	0.45674	-0.0646541	-0.0808168	-0.0600973	TRUE
ENSG00000137500.10	CCDC90B	0.119901	-	0.45697	-0.0393399	-0.0536867	-0.0063963	TRUE
ENSG00000176771.18	NCKAP5	0.119915	-	0.45697	-0.00505613	-0.0228749	-0.231706	TRUE
ENSG00000198846.6	TOX	0.119823	+	0.45697	0.103037	0.0197668	0.0300448	TRUE
ENSG00000204352.4	C9orf129	0.120047	+	0.457113	0.217579	0.0185402	0.0705928	TRUE
ENSG00000279693.1	ENSG00000279693	0.120053	-	0.457113	-0.156473	-0.0889253	-0.0316938	TRUE
ENSG00000135655.16	USP15	0.120128	-	0.457232	-0.0324345	-0.0446846	-0.0211072	TRUE
ENSG00000087008.16	ACOX3	0.120252	+	0.457522	0.060866	0.0785064	0.0294943	TRUE
ENSG00000099901.17	RANBP1	0.12034	-	0.45758	-0.0195681	-0.00826431	-0.0630109	TRUE
ENSG00000102837.7	OLFM4	0.120625	+	0.45758	0.0625615	0.187141	0.0858027	TRUE
ENSG00000103502.14	CDIPT	0.120813	+	0.45758	0.0353989	0.0585285	0.0173401	TRUE
ENSG00000108479.13	GALK1	0.120766	+	0.45758	0.0510036	0.162338	0.0412212	TRUE
ENSG00000115268.10	RPS15	0.120392	+	0.45758	0.0396335	0.0450398	0.075233	TRUE
ENSG00000141646.15	SMAD4	0.120835	-	0.45758	-0.00267988	-0.045547	-0.0907821	TRUE
ENSG00000164180.14	TMEM161B	0.120744	+	0.45758	0.0189294	0.0425134	0.0777761	TRUE
ENSG00000168477.19	TNXB	0.120832	+	0.45758	0.069874	0.0926614	0.138021	TRUE
ENSG00000178234.13	GALNT11	0.120787	+	0.45758	0.00953463	0.0306567	0.0436462	TRUE
ENSG00000197696.10	NMB	0.120832	+	0.45758	0.143986	0.0889865	0.0681488	TRUE
ENSG00000257337.8	ENSG00000257337	0.120651	+	0.45758	0.103194	0.0424871	0.0781472	TRUE
ENSG00000283041.1	ENSG00000283041	0.120578	+	0.45758	0.0296436	0.493878	0.0654968	TRUE
ENSG00000285737.1	LINC02680	0.120801	-	0.45758	-0.0222452	-0.110446	-0.176803	TRUE
ENSG00000287550.1	ENSG00000287550	0.12071	-	0.45758	-0.0567094	-0.155131	-0.104239	TRUE
ENSG00000116497.18	S100PBP	0.121037	-	0.457941	-0.038611	-0.0123043	-0.0965145	TRUE
ENSG00000134014.17	ELP3	0.121257	-	0.458588	-0.00140313	-0.0630048	-0.0437004	TRUE
ENSG00000152818.19	UTRN	0.121385	-	0.458763	-0.00961792	-0.0707377	-0.0475801	TRUE
ENSG00000171951.5	SCG2	0.121471	+	0.458774	0.0871806	0.0246862	0.00333371	TRUE
ENSG00000263753.9	LINC00667	0.121474	+	0.458774	0.000427477	0.122057	0.0300185	TRUE
ENSG00000248508.9	SRP14-DT	0.121571	+	0.459045	0.00598645	0.0889127	0.156182	TRUE
ENSG00000198252.12	STYX	0.1216	+	0.459065	0.0568457	0.0142099	0.0370126	TRUE
ENSG00000204745.4	ENSG00000204745	0.121669	+	0.459232	0.0754191	0.0331057	0.285794	TRUE
ENSG00000285535.2	ENSG00000285535	0.121738	+	0.45931	0.0476047	0.263735	0.255768	TRUE
ENSG00000135870.12	RC3H1	0.121876	-	0.459583	-0.0779725	-0.0337445	-0.0170111	TRUE
ENSG00000157103.12	SLC6A1	0.121856	+	0.459583	0.0658518	0.0289794	0.0154634	TRUE
ENSG00000108039.18	XPNPEP1	0.122175	+	0.460047	0.0389158	0.0318166	0.0467517	TRUE
ENSG00000169900.8	PYDC1	0.122332	+	0.460273	0.214383	0.244038	0.0835147	TRUE
ENSG00000267796.8	LIN37	0.122324	-	0.460273	-0.0406257	-0.0864837	-0.121161	TRUE
ENSG00000120756.13	PLS1	0.122646	-	0.460576	-0.0617753	-0.0763651	-0.219286	TRUE
ENSG00000156925.12	ZIC3	0.122507	-	0.460576	-0.0132877	-0.242153	-0.259209	TRUE
ENSG00000165752.17	STK32C	0.122648	-	0.460576	-0.0529158	-0.0449712	-0.0181682	TRUE
ENSG00000179041.4	RRS1	0.122532	-	0.460576	-0.066259	-0.056416	-0.039137	TRUE
ENSG00000244627.5	TPTEP2	0.122534	+	0.460576	0.0622625	0.0892796	0.0817599	TRUE
ENSG00000177238.14	TRIM72	0.122778	+	0.460762	0.220015	0.248676	0.0857441	TRUE
ENSG00000100522.10	GNPNAT1	0.123071	+	0.461286	0.0695696	0.134855	0.0327759	TRUE
ENSG00000111077.18	TNS2	0.123058	+	0.461286	0.0541424	0.148292	0.0246318	TRUE
ENSG00000139370.12	SLC15A4	0.123045	-	0.461286	-0.0494026	-0.0186582	-0.0665985	TRUE
ENSG00000165300.8	SLITRK5	0.123092	+	0.461286	0.00759278	0.0211148	0.0743011	TRUE
ENSG00000198932.13	GPRASP1	0.122972	+	0.461286	0.0111751	0.0510475	0.0388387	TRUE
ENSG00000248994.2	ENSG00000248994	0.123018	+	0.461286	0.0690775	0.11454	0.0200538	TRUE
ENSG00000266456.1	ENSG00000266456	0.123187	-	0.461476	-0.177681	-0.454807	-0.0142235	TRUE
ENSG00000164620.9	RELL2	0.123261	-	0.461559	-0.0474486	-0.0175475	-0.099738	TRUE
ENSG00000169860.7	P2RY1	0.123404	+	0.461692	0.074455	0.178373	0.000313391	TRUE
ENSG00000059769.20	DNAJC25	0.123493	-	0.461805	-0.00393508	-0.0507408	-0.0873043	TRUE
ENSG00000177082.13	WDR73	0.123674	-	0.462027	-0.0427052	-0.0603991	-0.0642633	TRUE
ENSG00000112659.14	CUL9	0.123785	-	0.4622	-0.0554903	-0.00970789	-0.069417	TRUE
ENSG00000126391.14	FRMD8	0.123793	+	0.4622	0.0194048	0.0538248	0.18393	TRUE
ENSG00000196482.18	ESRRG	0.123931	+	0.46262	0.0734188	0.00218823	0.136634	TRUE
ENSG00000023516.9	AKAP11	0.123989	+	0.462662	0.00996411	0.0321547	0.0593316	TRUE
ENSG00000100104.13	SRRD	0.124028	+	0.462669	0.0566886	0.0691888	0.0579867	TRUE
ENSG00000159140.22	SON	0.124361	-	0.463318	-0.036786	-0.0386694	-0.0231642	TRUE
ENSG00000198742.10	SMURF1	0.124563	+	0.463873	0.0523336	0.00262603	0.0262794	TRUE
ENSG00000261079.1	ENSG00000261079	0.124588	+	0.463873	0.12712	0.284081	0.00528006	TRUE
ENSG00000100416.15	TRMU	0.124731	+	0.464059	0.0352325	0.00757893	0.0695798	TRUE
ENSG00000243422.3	RPL23AP49	0.124771	-	0.464117	-0.129981	-0.169647	-0.132132	TRUE
ENSG00000241416.1	KRT8P13	0.124812	+	0.464144	0.150114	0.35247	0.0994755	TRUE
ENSG00000160229.13	ZNF66	0.124857	-	0.464163	-0.0371899	-0.123292	-0.0193313	TRUE
ENSG00000245768.7	ENSG00000245768	0.12495	-	0.464236	-0.0441907	-0.170954	-0.0929232	TRUE
ENSG00000169032.11	MAP2K1	0.125222	-	0.464794	-0.0274745	-0.0677864	-0.0196787	TRUE
ENSG00000179774.9	ATOH7	0.125242	+	0.464794	0.0471042	0.247186	0.0409949	TRUE
ENSG00000227252.2	COPS8-DT	0.125282	-	0.464832	-0.0226425	-0.131134	-0.058877	TRUE
ENSG00000047315.17	POLR2B	0.125324	+	0.464899	0.00615665	0.044625	0.054388	TRUE
ENSG00000205002.4	AARD	0.125378	+	0.465007	0.153384	0.292396	0.0849274	TRUE
ENSG00000112146.17	FBXO9	0.125498	-	0.465272	-0.0704972	-0.00844665	-0.0369813	TRUE
ENSG00000130332.15	LSM7	0.125608	+	0.465589	0.0399036	0.132541	0.0438911	TRUE
ENSG00000142751.15	GPN2	0.125738	+	0.465888	0.0709278	0.0878471	0.0591637	TRUE
ENSG00000162630.6	B3GALT2	0.125968	+	0.466559	0.0286567	0.0848115	0.0710145	TRUE
ENSG00000112769.20	LAMA4	0.126051	-	0.466592	-0.0206182	-0.00413104	-0.148959	TRUE
ENSG00000283236.1	ENSG00000283236	0.12605	-	0.466592	-0.0855192	-0.0782068	-0.0177563	TRUE
ENSG00000121864.10	ZNF639	0.126204	+	0.466772	0.0446047	0.0309183	0.0392949	TRUE
ENSG00000170946.15	DNAJC24	0.126247	+	0.466772	0.0345649	0.0743443	0.0139257	TRUE
ENSG00000173212.5	MAB21L3	0.126206	-	0.466772	-0.133521	-0.0864701	-0.00998892	TRUE
ENSG00000067840.13	PDZD4	0.126352	-	0.46707	-0.0535886	-0.0553793	-0.000726627	TRUE
ENSG00000288890.1	ENSG00000288890	0.126593	+	0.467778	0.132267	0.0358633	0.0430914	TRUE
ENSG00000154553.16	PDLIM3	0.126648	-	0.467822	-0.079529	-0.0531456	-0.0979111	TRUE
ENSG00000112164.6	GLP1R	0.126741	+	0.46796	0.147078	0.0565123	0.194202	TRUE
ENSG00000100612.14	DHRS7	0.126897	+	0.468146	0.0760391	0.0312414	0.0107924	TRUE
ENSG00000259943.1	ZMPSTE24-DT	0.126939	-	0.468146	-0.0698282	-0.0660132	-0.0240592	TRUE
ENSG00000126947.13	ARMCX1	0.127263	+	0.46888	0.0263141	0.0483085	0.0198406	TRUE
ENSG00000169612.4	RAMAC	0.127335	+	0.46888	0.0523597	0.0423139	0.00957864	TRUE
ENSG00000219438.9	TAFA5	0.127327	+	0.46888	0.0411352	0.0136288	0.0746282	TRUE
ENSG00000171843.17	MLLT3	0.127613	+	0.469447	0.0412108	0.0305869	0.0618359	TRUE
ENSG00000260708.1	TBC1D22A-DT	0.127548	-	0.469447	-0.144786	-0.115573	-0.0523052	TRUE
ENSG00000283839.2	ENSG00000283839	0.127565	-	0.469447	-0.0395639	-0.127893	-0.248327	TRUE
ENSG00000067182.8	TNFRSF1A	0.12772	+	0.469502	0.0227633	0.0816806	0.120255	TRUE
ENSG00000158769.18	F11R	0.12777	+	0.469502	0.0397165	0.0547491	0.218976	TRUE
ENSG00000256552.2	ENSG00000256552	0.127736	+	0.469502	0.0741916	0.339991	0.02304	TRUE
ENSG00000151576.10	QTRT2	0.127801	-	0.469503	-0.0373979	-0.0579149	-0.12495	TRUE
ENSG00000102445.20	RUBCNL	0.127847	-	0.469534	-0.037637	-0.0272893	-0.154953	TRUE
ENSG00000287281.1	ENSG00000287281	0.127921	-	0.469579	-0.0446979	-0.0797435	-0.208476	TRUE
ENSG00000076067.13	RBMS2	0.128047	-	0.469771	-0.206971	-0.133347	-0.0265838	TRUE
ENSG00000279555.1	ENSG00000279555	0.128029	+	0.469771	0.114687	0.0791224	0.121813	TRUE
ENSG00000229644.6	NAMPTP1	0.128082	-	0.469809	-0.230484	-0.0973326	-0.494737	TRUE
ENSG00000015479.20	MATR3	0.128126	+	0.469879	0.0161321	0.0112012	0.0555598	TRUE
ENSG00000279678.1	ENSG00000279678	0.128178	+	0.469978	0.0433851	0.248988	0.131266	TRUE
ENSG00000100083.19	GGA1	0.12829	-	0.470203	-0.0236089	-0.0390489	-0.0586843	TRUE
ENSG00000164889.15	SLC4A2	0.128277	-	0.470203	-0.0425603	-0.124374	-0.135574	TRUE
ENSG00000242600.8	MBL1P	0.128375	+	0.470336	0.142884	0.238796	0.00457778	TRUE
ENSG00000146872.19	TLK2	0.128428	+	0.470441	0.0310741	0.0447786	0.0326584	TRUE
ENSG00000152034.11	MCHR2	0.128606	-	0.470944	-0.0488397	-0.07722	-0.110425	TRUE
ENSG00000100505.14	TRIM9	0.128769	+	0.47125	0.0489101	0.0211215	0.0386696	TRUE
ENSG00000276291.6	FRG1HP	0.128773	-	0.47125	-0.0651061	-0.0462981	-0.0277645	TRUE
ENSG00000117592.9	PRDX6	0.128984	+	0.471584	0.0498541	0.017308	0.0485606	TRUE
ENSG00000271913.8	TAGAP-AS1	0.129086	-	0.47173	-0.0778503	-0.0427952	-0.0859473	TRUE
ENSG00000105726.17	ATP13A1	0.129586	+	0.471991	0.0210638	0.00235245	0.124077	TRUE
ENSG00000125170.11	DOK4	0.129476	+	0.471991	0.0845009	0.01842	0.0311068	TRUE
ENSG00000152457.18	DCLRE1C	0.129386	-	0.471991	-0.0168035	-0.189191	-0.0135299	TRUE
ENSG00000159199.14	ATP5MC1	0.129597	-	0.471991	-0.0383337	-0.0741657	-0.0507055	TRUE
ENSG00000162337.12	LRP5	0.129403	+	0.471991	0.124825	0.0401488	0.101525	TRUE
ENSG00000162814.11	SPATA17	0.129551	-	0.471991	-0.135413	-0.133251	-0.150735	TRUE
ENSG00000163482.12	STK36	0.129313	-	0.471991	-0.0515695	-0.110844	-0.0126437	TRUE
ENSG00000166250.12	CLMP	0.129514	+	0.471991	0.153271	0.167176	0.092007	TRUE
ENSG00000175344.19	CHRNA7	0.129285	-	0.471991	-0.00183463	-0.171147	-0.0672005	TRUE
ENSG00000239697.11	TNFSF12	0.129582	+	0.471991	0.0467628	0.0829343	0.0508425	TRUE
ENSG00000009780.16	FAM76A	0.129916	-	0.472088	-0.00622705	-0.00281605	-0.124844	TRUE
ENSG00000117868.18	ESYT2	0.129894	+	0.472088	0.0552169	0.00389085	0.045111	TRUE
ENSG00000127249.15	ATP13A4	0.129908	+	0.472088	0.0589747	0.0942821	0.0553211	TRUE
ENSG00000146701.12	MDH2	0.129859	+	0.472088	0.0462205	0.0417604	0.00998277	TRUE
ENSG00000164880.16	INTS1	0.129838	+	0.472088	0.0354967	0.0362579	0.049663	TRUE
ENSG00000164896.21	FASTK	0.129704	+	0.472088	0.00500277	0.0241442	0.0933818	TRUE
ENSG00000182518.14	FAM104B	0.12971	-	0.472088	-0.0359592	-0.0661413	-0.0613364	TRUE
ENSG00000186908.15	ZDHHC17	0.129801	-	0.472088	-0.0131633	-0.0541989	-0.0266027	TRUE
ENSG00000237737.6	DCTN1-AS1	0.129894	+	0.472088	0.0872179	0.0280176	0.0613093	TRUE
ENSG00000213578.6	CPLX3	0.130048	-	0.472238	-0.274149	-0.00677066	-0.107479	TRUE
ENSG00000276547.2	PCDHGB5	0.130153	+	0.472387	0.0392582	0.121027	0.0149216	TRUE
ENSG00000284116.1	ENSG00000284116	0.130578	-	0.473295	-0.120259	-0.105702	-0.182008	TRUE
ENSG00000149050.10	ZNF214	0.130671	-	0.473511	-0.080565	-0.104516	-0.119378	TRUE
ENSG00000173465.8	ZNRD2	0.130762	-	0.473511	-0.0630683	-0.0677994	-0.0258704	TRUE
ENSG00000234390.4	USP27X-DT	0.130697	-	0.473511	-0.0803508	-0.0301059	-0.162895	TRUE
ENSG00000237994.1	ENSG00000237994	0.130737	+	0.473511	0.138737	0.0235609	0.170823	TRUE
ENSG00000269235.3	ZNF350-AS1	0.130762	+	0.473511	0.00316971	0.0298111	0.399832	TRUE
ENSG00000285791.1	ENSG00000285791	0.130798	-	0.47355	-0.215283	-0.0111428	-0.205398	TRUE
ENSG00000167676.5	PLIN4	0.130876	+	0.473744	0.127591	0.0460871	0.193588	TRUE
ENSG00000164062.13	APEH	0.131086	-	0.474142	-0.0274517	-0.00378319	-0.0695585	TRUE
ENSG00000188394.8	GPR21	0.131265	+	0.474697	0.0803244	0.0505238	0.0158229	TRUE
ENSG00000174007.9	CEP19	0.131444	+	0.475257	0.0607194	0.00577598	0.0850023	TRUE
ENSG00000269900.3	RMRP	0.131499	+	0.475362	0.00476625	0.01491	0.343937	TRUE
ENSG00000087076.9	HSD17B14	0.131598	-	0.475491	-0.132379	-0.0402413	-0.0514726	TRUE
ENSG00000155846.17	PPARGC1B	0.131659	-	0.475581	-0.0019316	-0.0613186	-0.0764347	TRUE
ENSG00000110042.8	DTX4	0.131735	-	0.475763	-0.0504916	-0.112535	-0.0215259	TRUE
ENSG00000181789.14	COPG1	0.131929	+	0.47592	0.0537075	0.00261012	0.00529429	TRUE
ENSG00000182973.20	CNOT10	0.13191	-	0.47592	-0.0412134	-0.0751091	-0.0365646	TRUE
ENSG00000249992.2	TMEM158	0.131834	-	0.47592	-0.0824812	-0.0274594	-0.0686607	TRUE
ENSG00000151353.15	TMEM18	0.132065	-	0.476321	-0.0364976	-0.0554876	-0.0666721	TRUE
ENSG00000176994.11	SMCR8	0.132563	+	0.477575	0.00245896	0.024145	0.0497382	TRUE
ENSG00000119899.13	SLC17A5	0.132683	+	0.477643	0.041692	0.0174337	0.0934128	TRUE
ENSG00000144355.15	DLX1	0.132659	+	0.477643	0.122181	0.0906134	0.042689	TRUE
ENSG00000165186.12	PTCHD1	0.132759	+	0.477664	0.0179851	0.185477	0.0677937	TRUE
ENSG00000163406.11	SLC15A2	0.132899	-	0.477878	-0.0885498	-0.0425767	-0.119211	TRUE
ENSG00000125458.7	NT5C	0.133088	-	0.478096	-0.0576962	-0.126519	-0.0505531	TRUE
ENSG00000157216.16	SSBP3	0.133155	+	0.478096	0.0356289	0.0843134	0.0213803	TRUE
ENSG00000160551.12	TAOK1	0.133089	+	0.478096	0.0140975	0.00615538	0.0987108	TRUE
ENSG00000171204.13	TMEM126B	0.13323	-	0.478194	-0.00348209	-0.0286289	-0.0951538	TRUE
ENSG00000259865.1	ENSG00000259865	0.133239	-	0.478194	-0.0678743	-0.01488	-0.142424	TRUE
ENSG00000280388.1	ENSG00000280388	0.133281	+	0.478256	0.135672	0.0831495	0.049894	TRUE
ENSG00000174485.16	DENND4A	0.133589	+	0.478997	0.00576634	0.0212025	0.0595737	TRUE
ENSG00000267586.7	LINC00907	0.133856	-	0.479864	-0.125814	-0.311688	-0.0259098	TRUE
ENSG00000187325.5	TAF9B	0.133959	+	0.480053	0.025384	0.0563989	0.0364389	TRUE
ENSG00000144026.13	ZNF514	0.134033	-	0.480136	-0.0608925	-0.0197337	-0.0835015	TRUE
ENSG00000196458.11	ZNF605	0.134135	+	0.480186	0.0233989	0.0751149	0.0618322	TRUE
ENSG00000278611.3	ZNF426-DT	0.134121	-	0.480186	-0.0831647	-0.10527	-0.159233	TRUE
ENSG00000205763.14	RP9P	0.134237	-	0.480235	-0.0473412	-0.0916055	-0.0163822	TRUE
ENSG00000154263.18	ABCA10	0.134361	-	0.480407	-0.0230433	-0.0939657	-0.0724381	TRUE
ENSG00000119508.18	NR4A3	0.134482	-	0.480658	-0.110692	-0.181293	-0.139491	TRUE
ENSG00000145824.13	CXCL14	0.134525	-	0.480662	-0.0230064	-0.143325	-0.102502	TRUE
ENSG00000172197.11	MBOAT1	0.134534	-	0.480662	-0.125464	-0.117742	-0.114772	TRUE
ENSG00000233024.7	NPIPA9	0.134635	-	0.480751	-0.195338	-0.0923862	-0.173272	TRUE
ENSG00000286854.1	ENSG00000286854	0.134696	+	0.48088	0.102921	0.0448499	0.218494	TRUE
ENSG00000103479.17	RBL2	0.13491	+	0.481146	0.0185577	0.0147386	0.0804887	TRUE
ENSG00000041357.16	PSMA4	0.135022	-	0.48123	-0.0331448	-0.00756288	-0.0498188	TRUE
ENSG00000131797.13	CLUHP3	0.135067	-	0.481271	-0.0154956	-0.0426803	-0.071781	TRUE
ENSG00000198356.12	GET3	0.135116	-	0.481271	-0.0435217	-0.019527	-0.0467718	TRUE
ENSG00000125122.17	LRRC29	0.135557	-	0.481323	-0.0899811	-0.0928989	-0.0605076	TRUE
ENSG00000125351.13	UPF3B	0.135349	+	0.481323	0.0114338	0.0974831	0.0196985	TRUE
ENSG00000135414.10	GDF11	0.13558	-	0.481323	-0.0709912	-0.0969234	-0.0335311	TRUE
ENSG00000152942.19	RAD17	0.135238	-	0.481323	-0.0399452	-0.0699246	-0.0381468	TRUE
ENSG00000162913.10	OBSCN-AS1	0.135496	-	0.481323	-0.0890731	-0.0722578	-0.15841	TRUE
ENSG00000169083.18	AR	0.135375	-	0.481323	-0.0874793	-0.150443	-0.0644847	TRUE
ENSG00000244045.13	TMEM199	0.135344	-	0.481323	-0.0599511	-0.0686698	-0.079203	TRUE
ENSG00000181135.16	ZNF707	0.135659	-	0.481422	-0.0161891	-0.0505335	-0.156895	TRUE
ENSG00000241764.5	CBLL1-AS1	0.136313	-	0.483319	-0.168634	-0.030233	-0.0678231	TRUE
ENSG00000105173.14	CCNE1	0.136405	+	0.483359	0.0374326	0.137429	0.0405336	TRUE
ENSG00000129351.17	ILF3	0.136456	-	0.483359	-0.0322886	-0.0319765	-0.0359706	TRUE
ENSG00000172260.15	NEGR1	0.136459	+	0.483359	0.0651707	0.0281649	0.01076	TRUE
ENSG00000050438.17	SLC4A8	0.136546	-	0.483499	-0.048315	-0.0206006	-0.0722228	TRUE
ENSG00000166333.14	ILK	0.136575	-	0.483499	-0.0368506	-0.0640996	-0.00737921	TRUE
ENSG00000099795.7	NDUFB7	0.136601	-	0.483501	-0.0530438	-0.0889347	-0.021019	TRUE
ENSG00000272375.1	ENSG00000272375	0.13696	-	0.48414	-0.109006	-0.137672	-0.038396	TRUE
ENSG00000204581.3	ACOXL-AS1	0.137137	+	0.484494	0.296153	0.107331	0.0196286	TRUE
ENSG00000136997.21	MYC	0.13723	+	0.484733	0.138049	0.0542261	0.14879	TRUE
ENSG00000150782.12	IL18	0.137306	-	0.484782	-0.132175	-0.0155439	-0.224033	TRUE
ENSG00000204923.4	FBXO48	0.137324	-	0.484782	-0.0629125	-0.086711	-0.0371097	TRUE
ENSG00000224892.6	RPS4XP16	0.137346	-	0.484782	-0.302589	-0.0386408	-0.0376206	TRUE
ENSG00000110786.18	PTPN5	0.137386	+	0.484834	0.0103002	0.0805945	0.0321422	TRUE
ENSG00000156017.13	CARNMT1	0.137446	-	0.48484	-0.0405831	-0.0535539	-0.0497131	TRUE
ENSG00000174576.10	NPAS4	0.13743	-	0.48484	-0.352284	-0.253343	-0.290645	TRUE
ENSG00000254122.3	PCDHGB7	0.137582	+	0.485074	0.0720306	0.0629775	0.0443756	TRUE
ENSG00000167766.20	ZNF83	0.137671	+	0.485208	0.101921	0.0452047	0.0648855	TRUE
ENSG00000084463.8	WBP11	0.137987	+	0.485353	0.0380166	0.052105	0.0212086	TRUE
ENSG00000087077.14	TRIP6	0.137875	+	0.485353	0.0655102	0.0104842	0.102121	TRUE
ENSG00000102096.9	PIM2	0.137963	+	0.485353	0.0569011	0.0767919	0.00145816	TRUE
ENSG00000151611.17	MMAA	0.137993	+	0.485353	0.0481829	0.0550389	0.0828126	TRUE
ENSG00000182858.14	ALG12	0.138127	-	0.485554	-0.0769726	-0.168292	-0.0111063	TRUE
ENSG00000013306.16	SLC25A39	0.1386	-	0.48604	-0.0263958	-0.071209	-0.0393147	TRUE
ENSG00000101353.15	MROH8	0.138724	-	0.48604	-0.1247	-0.154351	-0.0184591	TRUE
ENSG00000116871.16	MAP7D1	0.138683	-	0.48604	-0.0485882	-0.000959004	-0.0137236	TRUE
ENSG00000117152.14	RGS4	0.138452	-	0.48604	-0.0964276	-0.0635785	-0.0268008	TRUE
ENSG00000185303.17	SFTPA2	0.138496	+	0.48604	0.142224	0.0787319	0.323801	TRUE
ENSG00000204175.6	GPRIN2	0.138661	+	0.48604	0.0074734	0.143673	0.140927	TRUE
ENSG00000253485.3	PCDHGA5	0.138447	+	0.48604	0.0595372	0.128122	0.000189758	TRUE
ENSG00000267799.1	MAN1A2P1	0.13857	-	0.48604	-0.153214	-0.163705	-0.123544	TRUE
ENSG00000273611.5	ZNHIT3	0.138605	+	0.48604	0.00171168	0.0471662	0.0377286	TRUE
ENSG00000275092.1	ENSG00000275092	0.138587	+	0.48604	0.0815193	0.30451	0.121163	TRUE
ENSG00000287358.1	ENSG00000287358	0.138751	+	0.48604	0.10531	0.045992	0.0975691	TRUE
ENSG00000160917.15	CPSF4	0.138797	+	0.486108	0.0402271	0.0838866	0.0436237	TRUE
ENSG00000042445.14	RETSAT	0.138923	-	0.486121	-0.0671773	-0.0200194	-0.0304468	TRUE
ENSG00000156050.10	FAM161B	0.139068	-	0.486121	-0.0117409	-0.0418303	-0.0779081	TRUE
ENSG00000163492.16	CCDC141	0.138854	-	0.486121	-0.172609	-0.20309	-0.0626234	TRUE
ENSG00000172531.16	PPP1CA	0.139108	-	0.486121	-0.0199937	-0.0247677	-0.0553485	TRUE
ENSG00000185684.16	EP400P1	0.139105	+	0.486121	0.0515154	0.112278	0.0275124	TRUE
ENSG00000213965.4	NUDT19	0.139003	+	0.486121	0.0520734	0.0264337	0.0347992	TRUE
ENSG00000279048.1	ENSG00000279048	0.139334	-	0.486773	-0.193637	-0.0447503	-0.104042	TRUE
ENSG00000077063.11	CTTNBP2	0.13941	-	0.486909	-0.0499049	-0.0122511	-0.0484591	TRUE
ENSG00000182310.15	SPACA6	0.139533	-	0.487071	-0.0970224	-0.0953851	-0.0752145	TRUE
ENSG00000078295.17	ADCY2	0.139714	+	0.487345	0.000855513	0.0179484	0.105311	TRUE
ENSG00000151233.11	GXYLT1	0.139764	+	0.487428	0.00456495	0.0757884	0.0629413	TRUE
ENSG00000268350.8	FAM156A	0.139808	+	0.487492	0.0274014	0.12362	0.0803	TRUE
ENSG00000151116.17	UEVLD	0.139899	-	0.487542	-0.0183762	-0.0526646	-0.0819821	TRUE
ENSG00000275450.1	PTGER4P2-CDK2AP2P2	0.139886	-	0.487542	-0.137036	-0.0669735	-0.11061	TRUE
ENSG00000204673.11	AKT1S1	0.14	-	0.487715	-0.0696744	-0.0448889	-0.0415751	TRUE
ENSG00000146676.10	PURB	0.140085	+	0.487922	0.00955858	0.0520861	0.0310322	TRUE
ENSG00000281327.3	LINC01338	0.140448	+	0.488737	0.129719	0.106575	0.33335	TRUE
ENSG00000047457.14	CP	0.141286	+	0.489047	0.000863426	0.401217	0.365967	TRUE
ENSG00000115594.12	IL1R1	0.140667	+	0.489047	0.0831284	0.000702102	0.272	TRUE
ENSG00000136738.15	STAM	0.140913	-	0.489047	-0.0226683	-0.00728946	-0.116418	TRUE
ENSG00000139684.15	ESD	0.141444	-	0.489047	-0.0130545	-0.0378799	-0.0430791	TRUE
ENSG00000140043.12	PTGR2	0.140902	+	0.489047	0.0898719	0.0600435	0.0567987	TRUE
ENSG00000140451.13	PIF1	0.141359	-	0.489047	-0.393106	-0.0215992	-0.073911	TRUE
ENSG00000141429.14	GALNT1	0.140697	+	0.489047	0.0493962	0.0415947	0.00332582	TRUE
ENSG00000144649.10	GASK1A	0.141212	-	0.489047	-0.0553961	-0.0117559	-0.0889733	TRUE
ENSG00000170743.17	SYT9	0.140702	+	0.489047	0.0714148	0.0118284	0.0432128	TRUE
ENSG00000184304.17	PRKD1	0.14093	-	0.489047	-0.0275133	-0.00543172	-0.117773	TRUE
ENSG00000185052.13	SLC24A3	0.141268	+	0.489047	0.0563114	0.0351868	0.0354755	TRUE
ENSG00000187987.10	ZSCAN23	0.141157	+	0.489047	0.0457882	0.0379777	0.220246	TRUE
ENSG00000228010.6	ENSG00000228010	0.1412	+	0.489047	0.011339	0.339769	0.0742036	TRUE
ENSG00000286156.2	BMS1P23	0.141377	+	0.489047	0.0105473	0.103203	0.0422828	TRUE
ENSG00000289092.1	ENSG00000289092	0.141071	-	0.489047	-0.188956	-0.0348614	-0.00258174	TRUE
ENSG00000108733.11	PEX12	0.141522	+	0.489158	0.0490224	0.00799168	0.0705179	TRUE
ENSG00000272143.1	FGF14-AS2	0.141563	-	0.48921	-0.0968231	-0.185715	-0.0537887	TRUE
ENSG00000188636.4	RTL6	0.141602	-	0.489257	-0.0417027	-0.0045541	-0.0525704	TRUE
ENSG00000160310.19	PRMT2	0.141669	-	0.48931	-0.0467013	-0.00054921	-0.0173182	TRUE
ENSG00000117676.14	RPS6KA1	0.141976	-	0.490191	-0.0222344	-0.12036	-0.0893978	TRUE
ENSG00000151779.13	NBAS	0.14201	-	0.49022	-0.028129	-0.0570983	-0.0125812	TRUE
ENSG00000070193.5	FGF10	0.142389	+	0.491349	0.0931631	0.179875	0.156713	TRUE
ENSG00000077549.19	CAPZB	0.142492	-	0.491473	-0.0104183	-0.0672063	-0.0222098	TRUE
ENSG00000197635.11	DPP4	0.142528	-	0.491473	-0.15738	-0.14671	-0.124871	TRUE
ENSG00000197780.11	TAF13	0.142504	-	0.491473	-0.0522931	-0.010678	-0.0283015	TRUE
ENSG00000164211.13	STARD4	0.14267	-	0.491694	-0.0329864	-0.00287654	-0.153857	TRUE
ENSG00000128928.10	IVD	0.1429	+	0.491775	0.0541594	0.0887837	0.0178764	TRUE
ENSG00000106723.17	SPIN1	0.142953	+	0.49182	0.00936708	0.0339795	0.0378678	TRUE
ENSG00000136522.14	MRPL47	0.142965	-	0.49182	-0.0130598	-0.0488593	-0.0460555	TRUE
ENSG00000152464.15	RPP38	0.143037	-	0.491857	-0.0783013	-0.021598	-0.0779936	TRUE
ENSG00000106327.13	TFR2	0.14315	+	0.491989	0.116459	0.0533818	0.147514	TRUE
ENSG00000282608.2	ADORA3	0.143196	-	0.491989	-0.183283	-0.00292435	-0.181167	TRUE
ENSG00000175573.7	C11orf68	0.143342	-	0.492402	-0.046811	-0.0416181	-0.0236045	TRUE
ENSG00000213694.6	S1PR3	0.143652	+	0.493112	0.136246	0.0438937	0.0322562	TRUE
ENSG00000076555.16	ACACB	0.143717	+	0.493154	0.07635	0.0130223	0.173953	TRUE
ENSG00000133872.14	SARAF	0.143707	+	0.493154	0.033111	0.00321575	0.0189863	TRUE
ENSG00000172508.11	CARNS1	0.143768	-	0.493239	-0.03383	-0.0285203	-0.195565	TRUE
ENSG00000181274.7	FRAT2	0.14381	+	0.493239	0.0324166	0.0900472	0.0694241	TRUE
ENSG00000179085.8	DPM3	0.144076	-	0.493739	-0.0450437	-0.0509166	-0.123018	TRUE
ENSG00000288855.1	ENSG00000288855	0.144121	-	0.493739	-0.00894344	-0.209941	-0.0376443	TRUE
ENSG00000206503.13	HLA-A	0.144252	+	0.493921	0.106895	0.0826947	0.0135173	TRUE
ENSG00000279853.1	ENSG00000279853	0.144355	-	0.494097	-0.123968	-0.00571094	-0.0155791	TRUE
ENSG00000271918.1	ENSG00000271918	0.144514	-	0.494284	-0.14162	-0.0670003	-0.0660351	TRUE
ENSG00000114654.8	EFCC1	0.144574	-	0.4944	-0.057507	-0.179236	-0.171354	TRUE
ENSG00000125804.14	FAM182A	0.144681	-	0.494625	-0.0596374	-0.160798	-0.128565	TRUE
ENSG00000185433.11	LINC00158	0.144727	-	0.494654	-0.0163445	-0.174382	-0.0499626	TRUE
ENSG00000104643.10	MTMR9	0.144954	+	0.494896	0.00800672	0.0132286	0.0421715	TRUE
ENSG00000160813.7	PPP1R35	0.144881	-	0.494896	-0.0579873	-0.0753285	-0.0744053	TRUE
ENSG00000230707.3	ENSG00000230707	0.144874	+	0.494896	0.0995153	0.0902298	0.0361663	TRUE
ENSG00000215022.8	ENSG00000215022	0.144992	-	0.494939	-0.0309643	-0.172553	-0.358702	TRUE
ENSG00000219200.12	RNASEK	0.145072	+	0.495032	0.0274965	0.0874281	0.00405113	TRUE
ENSG00000122254.7	HS3ST2	0.145339	+	0.4955	0.187196	0.0103914	0.164047	TRUE
ENSG00000166068.13	SPRED1	0.145404	+	0.495631	0.0673951	0.035201	0.00404091	TRUE
ENSG00000138459.9	SLC35A5	0.14545	-	0.495701	-0.0346561	-0.0158246	-0.0749467	TRUE
ENSG00000259456.4	ADNP-AS1	0.145532	-	0.495801	-0.0843215	-0.11301	-0.199175	TRUE
ENSG00000156466.11	GDF6	0.145643	-	0.495939	-0.228846	-0.158771	-0.0895103	TRUE
ENSG00000221886.4	ZBED8	0.145608	+	0.495939	0.0241515	0.0322202	0.0946571	TRUE
ENSG00000237818.1	RPS3AP29	0.145651	-	0.495939	-0.0549757	-0.0737283	-0.138586	TRUE
ENSG00000165288.11	BRWD3	0.145705	-	0.496034	-0.0473236	-0.00618616	-0.0963836	TRUE
ENSG00000280294.1	ENSG00000280294	0.145962	+	0.49673	0.0387026	0.073456	0.0230351	TRUE
ENSG00000165832.6	TRUB1	0.146089	-	0.496897	-0.0318837	-0.0230919	-0.04612	TRUE
ENSG00000176986.16	SEC24C	0.146247	+	0.496987	0.0300717	0.025722	0.0375008	TRUE
ENSG00000164112.14	SMIM43	0.146349	+	0.497068	0.150743	0.0851511	0.0343224	TRUE
ENSG00000160408.16	ST6GALNAC6	0.146668	+	0.497795	0.00546771	0.0202819	0.0821323	TRUE
ENSG00000164221.13	CCDC112	0.146711	-	0.497854	-0.062791	-0.00607861	-0.00480883	TRUE
ENSG00000153563.16	CD8A	0.147186	-	0.498664	-0.0605404	-0.188767	-0.0389059	TRUE
ENSG00000204604.13	ZNF468	0.147165	+	0.498664	0.0904979	0.0307504	0.170217	TRUE
ENSG00000154310.17	TNIK	0.147326	+	0.498952	0.0188445	0.0189713	0.0881698	TRUE
ENSG00000198513.14	ATL1	0.147305	+	0.498952	0.0229692	0.00108221	0.0436573	TRUE
ENSG00000251400.1	ALDH7A1P1	0.147698	-	0.499681	-0.0500079	-0.164725	-0.0595234	TRUE
ENSG00000128849.11	CGNL1	0.147805	+	0.49978	0.0354875	0.0620128	0.0398889	TRUE
ENSG00000089159.17	PXN	0.147873	+	0.49983	0.0201015	0.115751	0.0467008	TRUE
ENSG00000196937.11	FAM3C	0.147947	+	0.499907	0.0444248	0.0244477	0.0150981	TRUE
ENSG00000289171.1	ENSG00000289171	0.148018	-	0.500055	-0.0362207	-0.170506	-0.124113	TRUE
ENSG00000187323.12	DCC	0.148149	-	0.500319	-0.0454443	-0.11276	-0.050487	TRUE
ENSG00000080189.15	SLC35C2	0.148315	+	0.500581	0.0501468	0.106635	0.0108613	TRUE
ENSG00000221978.13	CCNL2	0.148414	+	0.500688	0.0431988	0.0397956	0.00685175	TRUE
ENSG00000247157.7	LINC01252	0.148494	-	0.500862	-0.0359103	-0.182419	-0.0585577	TRUE
ENSG00000099365.11	STX1B	0.148753	-	0.501469	-0.0407013	-0.0784411	-0.0292681	TRUE
ENSG00000198131.15	ZNF544	0.149063	+	0.501868	0.046863	0.0356941	0.0775084	TRUE
ENSG00000279659.1	ENSG00000279659	0.149109	+	0.501868	0.0875885	0.0897148	0.00247	TRUE
ENSG00000108651.10	UTP6	0.149139	-	0.501878	-0.0456783	-0.0286076	-0.0589912	TRUE
ENSG00000185436.12	IFNLR1	0.149269	+	0.502127	0.1729	0.0578578	0.0160805	TRUE
ENSG00000116221.15	MRPL37	0.149368	-	0.502291	-0.0257654	-0.0274255	-0.0416033	TRUE
ENSG00000115421.13	PAPOLG	0.149478	-	0.502484	-0.0018362	-0.0676434	-0.0562659	TRUE
ENSG00000111802.14	TDP2	0.149584	+	0.502485	0.0126284	0.0365322	0.0459374	TRUE
ENSG00000280660.1	ENSG00000280660	0.149674	+	0.5027	0.0449508	0.0754707	0.0672352	TRUE
ENSG00000107521.20	HPS1	0.15005	-	0.502848	-0.0135773	-0.06396	-0.0617471	TRUE
ENSG00000126822.18	PLEKHG3	0.150379	+	0.502848	0.0422227	0.146595	0.0555939	TRUE
ENSG00000127362.2	TAS2R3	0.150336	-	0.502848	-0.033403	-0.0776433	-0.118367	TRUE
ENSG00000130429.16	ARPC1B	0.149787	-	0.502848	-0.0237166	-0.0877141	-0.149933	TRUE
ENSG00000134247.10	PTGFRN	0.149912	+	0.502848	0.113769	0.0534333	0.0216483	TRUE
ENSG00000148296.7	SURF6	0.149988	-	0.502848	-0.0476585	-0.130614	-0.00352924	TRUE
ENSG00000148450.13	MSRB2	0.15024	+	0.502848	0.040059	0.0392661	0.0484581	TRUE
ENSG00000158079.16	PTPDC1	0.150186	-	0.502848	-0.0473941	-0.00580179	-0.0643685	TRUE
ENSG00000178307.10	TMEM11	0.149934	+	0.502848	0.0563734	0.000235806	0.0534954	TRUE
ENSG00000182108.11	DEXI	0.150201	+	0.502848	0.0361607	0.0586811	0.0220545	TRUE
ENSG00000183283.16	DAZAP2	0.15038	+	0.502848	0.0288258	0.0496972	0.0369885	TRUE
ENSG00000206579.9	XKR4	0.149814	+	0.502848	0.030233	0.0727021	0.0145758	TRUE
ENSG00000254858.10	MPV17L2	0.150281	-	0.502848	-0.0016755	-0.0674656	-0.132739	TRUE
ENSG00000256771.5	ZNF253	0.150183	+	0.502848	0.0563261	0.0848202	0.0521103	TRUE
ENSG00000286736.1	ENSG00000286736	0.150044	+	0.502848	0.0849857	0.213026	0.169919	TRUE
ENSG00000289155.1	ENSG00000289155	0.149951	-	0.502848	-0.137973	-0.20483	-0.0836004	TRUE
ENSG00000149289.11	ZC3H12C	0.150517	+	0.503062	0.00820654	0.0677419	0.0472539	TRUE
ENSG00000173226.17	IQCB1	0.150615	+	0.503276	0.0487451	0.0866848	0.0457574	TRUE
ENSG00000140988.16	RPS2	0.150821	+	0.503465	0.0237836	0.0644549	0.0645432	TRUE
ENSG00000216775.4	ENSG00000216775	0.150865	-	0.503465	-0.093182	-0.0757776	-0.124476	TRUE
ENSG00000228486.11	C2orf92	0.150944	+	0.503465	0.0580996	0.111294	0.0939681	TRUE
ENSG00000268744.1	ENSG00000268744	0.150775	-	0.503465	-0.138723	-0.218749	-0.171127	TRUE
ENSG00000100376.12	FAM118A	0.151264	+	0.503615	0.196393	0.152358	0.122514	TRUE
ENSG00000128923.11	MINDY2	0.151247	+	0.503615	0.0339934	0.0233699	0.0416428	TRUE
ENSG00000173276.14	ZBTB21	0.151238	+	0.503615	0.0354201	0.0187821	0.0599443	TRUE
ENSG00000095932.7	SMIM24	0.151628	+	0.503765	0.332913	0.22928	0.0900336	TRUE
ENSG00000127481.15	UBR4	0.151632	-	0.503765	-0.0205684	-0.0519676	-0.00189392	TRUE
ENSG00000214189.9	ZNF788P	0.151636	+	0.503765	0.248417	0.153229	0.0754722	TRUE
ENSG00000215305.10	VPS16	0.151489	-	0.503765	-0.0288383	-0.0455126	-0.0211355	TRUE
ENSG00000180822.12	PSMG4	0.151801	+	0.503871	0.0401645	0.0891102	0.0209834	TRUE
ENSG00000167562.14	ZNF701	0.151885	-	0.503886	-0.0900554	-0.134097	-0.0199526	TRUE
ENSG00000246731.3	MGC16275	0.151834	+	0.503886	0.0999267	0.107099	0.0958578	TRUE
ENSG00000119013.10	NDUFB3	0.152034	-	0.504139	-0.0390676	-0.0215902	-0.0383418	TRUE
ENSG00000233276.8	GPX1	0.152041	-	0.504139	-0.0616476	-0.0254331	-0.10286	TRUE
ENSG00000153902.14	LGI4	0.152282	+	0.504587	0.0537225	0.0191853	0.0863676	TRUE
ENSG00000136504.13	KAT7	0.152464	+	0.50475	0.00507528	0.0245636	0.0598625	TRUE
ENSG00000115661.14	STK16	0.15269	-	0.505073	-0.042096	-0.0600281	-0.104549	TRUE
ENSG00000277586.4	NEFL	0.152818	-	0.505219	-0.0372463	-0.0726207	-0.0498168	TRUE
ENSG00000186675.7	MAGEE2	0.153007	+	0.505753	0.1061	0.0883579	0.0415283	TRUE
ENSG00000100528.12	CNIH1	0.153333	+	0.506139	0.0438518	0.0199275	0.0323741	TRUE
ENSG00000130309.12	COLGALT1	0.153372	-	0.506139	-0.0654524	-0.0735998	-0.0576117	TRUE
ENSG00000166908.18	PIP4K2C	0.153352	+	0.506139	0.0150601	0.0108826	0.0707456	TRUE
ENSG00000167705.12	RILP	0.153417	+	0.506139	0.0585258	0.0638289	0.0729332	TRUE
ENSG00000177732.9	SOX12	0.153398	+	0.506139	0.0433082	0.0273619	0.0618329	TRUE
ENSG00000273841.6	TAF9	0.153399	+	0.506139	0.0228809	0.0799635	0.00810581	TRUE
ENSG00000276997.4	ENSG00000276997	0.153494	-	0.506305	-0.037897	-0.214573	-0.0268314	TRUE
ENSG00000134697.13	GNL2	0.153694	-	0.506703	-0.00237432	-0.047709	-0.1045	TRUE
ENSG00000143493.13	INTS7	0.154273	-	0.507624	-0.0200634	-0.0854011	-0.00395873	TRUE
ENSG00000231249.2	ITPR1-DT	0.154203	-	0.507624	-0.143246	-0.00414191	-0.076754	TRUE
ENSG00000286348.1	ENSG00000286348	0.154283	+	0.507624	0.0367495	0.0569453	0.232154	TRUE
ENSG00000155265.11	GOLGA7B	0.154375	+	0.507713	0.0701488	0.0125059	0.0370554	TRUE
ENSG00000214941.8	ZSWIM7	0.154358	-	0.507713	-0.0871884	-0.133095	-0.0898302	TRUE
ENSG00000065809.14	FAM107B	0.154514	+	0.507906	0.097523	0.022831	0.0366984	TRUE
ENSG00000062716.13	VMP1	0.154677	+	0.508001	0.0238244	0.0270726	0.0874784	TRUE
ENSG00000008083.14	JARID2	0.154813	+	0.508051	0.0552166	0.0594882	0.0272527	TRUE
ENSG00000158773.14	USF1	0.154852	-	0.508051	-0.0312872	-0.0443138	-0.0467459	TRUE
ENSG00000064961.19	HMG20B	0.154915	+	0.508168	0.0647683	0.107512	0.029786	TRUE
ENSG00000140557.12	ST8SIA2	0.155176	-	0.508763	-0.0241171	-0.304871	-0.30942	TRUE
ENSG00000275120.3	ENSG00000275120	0.15517	+	0.508763	0.0692701	0.0932303	0.089671	TRUE
ENSG00000141086.18	CTRL	0.155433	-	0.508974	-0.0704096	-0.418885	-0.0757745	TRUE
ENSG00000169446.6	MMGT1	0.15543	+	0.508974	0.0679046	0.0381997	0.00219497	TRUE
ENSG00000196072.12	BLOC1S2	0.155353	+	0.508974	0.018513	0.0944461	0.0128201	TRUE
ENSG00000225217.1	HSPA7	0.155609	-	0.509126	-0.0437403	-0.0503221	-0.554527	TRUE
ENSG00000155926.14	SLA	0.155646	-	0.509162	-0.0772067	-0.0439709	-0.213049	TRUE
ENSG00000234383.1	CTBP2P8	0.155706	+	0.509236	0.0943168	0.13116	0.106424	TRUE
ENSG00000243406.6	MRPS31P5	0.155723	-	0.509236	-0.104356	-0.00296922	-0.09249	TRUE
ENSG00000198324.14	PHETA1	0.155814	+	0.50927	0.0458416	0.152205	0.0830023	TRUE
ENSG00000171873.8	ADRA1D	0.155952	+	0.509635	0.0754058	0.24121	0.063834	TRUE
ENSG00000117751.18	PPP1R8	0.156156	+	0.50988	0.019817	0.0184147	0.043401	TRUE
ENSG00000198794.12	SCAMP5	0.156188	+	0.50988	0.0206792	0.0600954	0.0347011	TRUE
ENSG00000235750.10	KIAA0040	0.156144	+	0.50988	0.0872219	0.160131	0.203268	TRUE
ENSG00000105967.16	TFEC	0.156285	-	0.510019	-0.229982	-0.0301029	-0.0825234	TRUE
ENSG00000269609.6	C10orf95-AS1	0.156436	+	0.510426	0.0544829	0.0393861	0.107023	TRUE
ENSG00000127022.16	CANX	0.15656	+	0.510663	0.0350793	0.00373267	0.0402041	TRUE
ENSG00000198838.14	RYR3	0.156619	-	0.51076	-0.0993069	-0.110214	-0.0690549	TRUE
ENSG00000132478.10	UNK	0.156757	-	0.510846	-0.00785478	-0.0392978	-0.101197	TRUE
ENSG00000261799.1	ENSG00000261799	0.156846	-	0.510975	-0.0206392	-0.0119313	-0.0646825	TRUE
ENSG00000073050.12	XRCC1	0.157418	-	0.511118	-0.0427873	-0.0578135	-0.034102	TRUE
ENSG00000108641.20	B9D1	0.157238	-	0.511118	-0.0412848	-0.0400125	-0.0573499	TRUE
ENSG00000131558.15	EXOC4	0.157233	-	0.511118	-0.038755	-0.0504362	-0.0153805	TRUE
ENSG00000132017.11	DCAF15	0.157482	-	0.511118	-0.0716998	-0.060265	-0.0898907	TRUE
ENSG00000134198.10	TSPAN2	0.15707	+	0.511118	0.0592249	0.0895424	0.224025	TRUE
ENSG00000137145.21	DENND4C	0.157413	+	0.511118	0.0375681	0.0186452	0.0539365	TRUE
ENSG00000154928.19	EPHB1	0.157385	-	0.511118	-0.069391	-0.0497337	-0.106203	TRUE
ENSG00000172403.11	SYNPO2	0.15731	+	0.511118	0.0287082	0.0965598	0.052836	TRUE
ENSG00000182979.18	MTA1	0.157166	+	0.511118	0.0508877	0.00865611	0.0541422	TRUE
ENSG00000221823.11	PPP3R1	0.157436	+	0.511118	0.0205703	0.0333801	0.0537873	TRUE
ENSG00000272361.2	ENSG00000272361	0.157482	-	0.511118	-0.162817	-0.0794239	-0.141451	TRUE
ENSG00000278619.5	MRM1	0.157434	+	0.511118	0.0520742	0.152298	0.00413288	TRUE
ENSG00000280134.1	ENSG00000280134	0.157304	+	0.511118	0.0152446	0.191441	0.000293338	TRUE
ENSG00000267022.1	ENSG00000267022	0.157513	-	0.511131	-0.791634	-0.49756	-0.234328	TRUE
ENSG00000159840.16	ZYX	0.157708	+	0.511501	0.0570811	0.0620003	0.0241309	TRUE
ENSG00000167130.18	DOLPP1	0.157676	-	0.511501	-0.0020551	-0.0477615	-0.177403	TRUE
ENSG00000169371.14	SNUPN	0.157781	-	0.51165	-0.0394503	-0.00878349	-0.0521108	TRUE
ENSG00000123636.19	BAZ2B	0.157813	+	0.511665	0.0290761	0.0269655	0.0478625	TRUE
ENSG00000109667.12	SLC2A9	0.158143	-	0.512058	-0.15973	-0.112956	-0.0585916	TRUE
ENSG00000118407.15	FILIP1	0.158379	-	0.512541	-0.0500016	-0.0730019	-0.131888	TRUE
ENSG00000090861.17	AARS1	0.158595	+	0.512708	0.023488	0.0117388	0.0505537	TRUE
ENSG00000122068.13	FYTTD1	0.158602	-	0.512708	-0.00501949	-0.0832595	-0.0271642	TRUE
ENSG00000198938.2	MT-CO3	0.158538	-	0.512708	-0.0836319	-0.0976917	-0.0451804	TRUE
ENSG00000226318.1	RPS3AP38	0.15862	-	0.512708	-0.126816	-0.0692897	-0.0358016	TRUE
ENSG00000242715.8	CCDC169	0.158896	-	0.513162	-0.12329	-0.0645126	-0.185829	TRUE
ENSG00000287475.1	ENSG00000287475	0.159045	+	0.513471	0.209302	0.0271096	0.150832	TRUE
ENSG00000023839.12	ABCC2	0.159101	-	0.513562	-0.0389566	-0.405547	-0.18704	TRUE
ENSG00000050426.16	LETMD1	0.159314	+	0.513731	0.0159889	0.0310611	0.0550086	TRUE
ENSG00000154783.12	FGD5	0.159246	+	0.513731	0.125691	0.0524654	0.0172092	TRUE
ENSG00000197165.11	SULT1A2	0.159433	+	0.513937	0.165847	0.403241	0.0456463	TRUE
ENSG00000121410.12	A1BG	0.159552	+	0.513969	0.0394703	0.47874	0.0814952	TRUE
ENSG00000164038.16	SLC9B2	0.159509	+	0.513969	0.013258	0.0797231	0.00363695	TRUE
ENSG00000178904.19	DPY19L3	0.159474	+	0.513969	0.0311287	0.0480823	0.0883333	TRUE
ENSG00000196646.12	ZNF136	0.159706	+	0.514032	0.0394413	0.174466	0.0571578	TRUE
ENSG00000152580.9	IGSF10	0.159998	-	0.514883	-0.225541	-0.0428311	-0.119253	TRUE
ENSG00000187624.9	C17orf97	0.160174	+	0.515361	0.104822	0.0879797	0.0548139	TRUE
ENSG00000163071.11	SPATA18	0.160259	-	0.515372	-0.0679949	-0.127518	-0.212055	TRUE
ENSG00000072803.18	FBXW11	0.160372	+	0.515387	0.00977665	0.0161116	0.0482602	TRUE
ENSG00000130204.13	TOMM40	0.160358	-	0.515387	-0.0222225	-0.0674125	-0.0457185	TRUE
ENSG00000163219.12	ARHGAP25	0.160483	-	0.515394	-0.115479	-0.00979273	-0.179339	TRUE
ENSG00000176728.10	TTTY14	0.160459	+	0.515394	0.0494835	0.00974269	0.524332	TRUE
ENSG00000070540.13	WIPI1	0.160702	+	0.515402	0.0598483	0.0990013	0.0610305	TRUE
ENSG00000104313.20	EYA1	0.160633	+	0.515402	0.110415	0.083036	0.0553614	TRUE
ENSG00000170345.10	FOS	0.160691	-	0.515402	-0.0858589	-0.359887	-0.129974	TRUE
ENSG00000085662.14	AKR1B1	0.160853	-	0.515486	-0.0107118	-0.0795113	-0.0201988	TRUE
ENSG00000105287.13	PRKD2	0.160847	+	0.515486	0.029521	0.125517	0.156271	TRUE
ENSG00000170074.19	FAM153A	0.160945	+	0.515486	0.23028	0.0514761	0.0890209	TRUE
ENSG00000214548.18	MEG3	0.16092	+	0.515486	0.0300607	0.0700099	0.031738	TRUE
ENSG00000165548.11	TMEM63C	0.16106	+	0.515679	0.0401294	0.0494643	0.0838169	TRUE
ENSG00000111218.12	PRMT8	0.161196	-	0.515892	-0.0199052	-0.0381843	-0.104299	TRUE
ENSG00000282851.2	BISPR	0.161171	+	0.515892	0.0278215	0.228716	0.237039	TRUE
ENSG00000110057.8	UNC93B1	0.16146	+	0.516265	0.0721588	0.153716	0.0626937	TRUE
ENSG00000244115.1	DNAJC25-GNG10	0.161695	-	0.51663	-0.0702359	-0.0564597	-0.0956166	TRUE
ENSG00000100479.13	POLE2	0.162186	-	0.516823	-0.0878327	-0.195301	-0.294362	TRUE
ENSG00000166441.13	RPL27A	0.162046	+	0.516823	0.0271628	0.022147	0.09129	TRUE
ENSG00000185532.20	PRKG1	0.161925	+	0.516823	0.0817489	0.026215	0.0467751	TRUE
ENSG00000196668.4	LINC00173	0.162038	+	0.516823	0.113436	0.134498	0.206769	TRUE
ENSG00000286288.1	ENSG00000286288	0.162094	+	0.516823	0.0325609	0.0657436	0.154046	TRUE
ENSG00000106330.12	MOSPD3	0.162668	-	0.517081	-0.0427041	-0.14619	-0.0551977	TRUE
ENSG00000139826.6	ABHD13	0.162576	+	0.517081	0.0282927	0.00636538	0.0683134	TRUE
ENSG00000173848.19	NET1	0.162427	+	0.517081	0.0619611	0.0551201	0.16405	TRUE
ENSG00000288847.1	ENSG00000288847	0.162653	+	0.517081	0.00585286	0.0887141	0.0558003	TRUE
ENSG00000046653.15	GPM6B	0.162884	+	0.517106	0.0176771	0.0170264	0.0639361	TRUE
ENSG00000108528.14	SLC25A11	0.162774	-	0.517106	-0.00351038	-0.0604149	-0.0874006	TRUE
ENSG00000249550.8	LINC01234	0.162787	+	0.517106	0.0264386	0.0830933	0.177804	TRUE
ENSG00000102897.10	LYRM1	0.163084	-	0.517298	-0.00477034	-0.0480876	-0.0677911	TRUE
ENSG00000106780.9	MEGF9	0.163037	+	0.517298	0.0320726	0.0314487	0.0229106	TRUE
ENSG00000254081.2	LINC01299	0.16329	+	0.51743	0.0259169	0.315345	0.12047	TRUE
ENSG00000164675.11	IQUB	0.163484	-	0.517671	-0.0831836	-0.0566572	-0.0277759	TRUE
ENSG00000168405.18	CMAHP	0.163635	-	0.517901	-0.0473973	-0.0970042	-0.121246	TRUE
ENSG00000166582.11	CENPV	0.163992	+	0.518599	0.0123813	0.026045	0.0981839	TRUE
ENSG00000151729.11	SLC25A4	0.16415	+	0.519012	0.0396136	0.00930584	0.0346892	TRUE
ENSG00000283674.3	ENSG00000283674	0.164342	-	0.519531	-0.0186045	-0.0456004	-0.114957	TRUE
ENSG00000141753.7	IGFBP4	0.164391	+	0.51959	0.0710614	0.109751	0.0563084	TRUE
ENSG00000260219.3	CD2BP2-DT	0.164415	-	0.51959	-0.242827	-0.0869693	-0.10836	TRUE
ENSG00000029364.12	SLC39A9	0.164631	+	0.519839	0.0222431	0.0153323	0.0420654	TRUE
ENSG00000231829.4	ENSG00000231829	0.164609	-	0.519839	-0.124604	-0.142638	-0.16139	TRUE
ENSG00000165672.7	PRDX3	0.16468	-	0.519907	-0.0183819	-0.0528466	-0.0326575	TRUE
ENSG00000055070.17	SZRD1	0.164871	+	0.520131	0.00786148	0.0237559	0.0698758	TRUE
ENSG00000129484.14	PARP2	0.164863	+	0.520131	0.0215061	0.0530221	0.0377284	TRUE
ENSG00000109610.6	SOD3	0.164926	+	0.520165	0.0829808	0.280764	0.0236927	TRUE
ENSG00000054179.12	ENTPD2	0.165005	+	0.520328	0.0775102	0.258749	0.0530266	TRUE
ENSG00000278784.1	ENSG00000278784	0.16513	+	0.520499	0.105413	0.0823056	0.0365583	TRUE
ENSG00000171208.10	NETO2	0.165211	+	0.520546	0.0269544	0.072464	0.0470154	TRUE
ENSG00000079435.10	LIPE	0.165249	+	0.520547	0.110658	0.0554304	0.0302691	TRUE
ENSG00000130813.18	SHFL	0.165341	+	0.520629	0.0163768	0.0531983	0.0576777	TRUE
ENSG00000198042.11	MAK16	0.165392	-	0.520629	-0.0251656	-0.045118	-0.084677	TRUE
ENSG00000198876.13	DCAF12	0.16537	+	0.520629	0.0385292	0.0300079	0.0526282	TRUE
ENSG00000070961.16	ATP2B1	0.165451	+	0.520642	0.0267376	0.0222307	0.0523024	TRUE
ENSG00000258056.3	CD63-AS1	0.165612	-	0.520867	-0.0760783	-0.0549688	-0.0538208	TRUE
ENSG00000285940.3	ENSG00000285940	0.165614	+	0.520867	0.0774958	0.0436663	0.0844804	TRUE
ENSG00000086475.15	SEPHS1	0.165774	-	0.521271	-0.0131557	-0.0626066	-0.0666371	TRUE
ENSG00000141968.8	VAV1	0.165882	-	0.521312	-0.139679	-0.0712094	-0.10868	TRUE
ENSG00000286110.1	ENSG00000286110	0.165865	+	0.521312	0.122125	0.0453701	0.0863042	TRUE
ENSG00000166046.11	TCP11L2	0.166113	+	0.521743	0.0566503	0.0308241	0.0572885	TRUE
ENSG00000260077.1	ENSG00000260077	0.166167	+	0.521827	0.151054	0.0558156	0.068052	TRUE
ENSG00000156976.17	EIF4A2	0.166224	+	0.521919	0.0147719	0.058892	0.0177559	TRUE
ENSG00000105379.10	ETFB	0.166377	-	0.522284	-0.00784334	-0.0946768	-0.0427208	TRUE
ENSG00000275993.3	ENSG00000275993	0.16645	-	0.522284	-0.0150608	-0.0576121	-0.336928	TRUE
ENSG00000011198.10	ABHD5	0.166632	+	0.522361	0.0499084	0.0292884	0.051156	TRUE
ENSG00000011304.22	PTBP1	0.166984	+	0.522361	0.0754564	0.0258793	0.0458335	TRUE
ENSG00000013503.10	POLR3B	0.166926	-	0.522361	-0.0285864	-0.0510439	-0.00933301	TRUE
ENSG00000131626.19	PPFIA1	0.166651	+	0.522361	0.000794424	0.0309104	0.081563	TRUE
ENSG00000138381.10	ASNSD1	0.166727	+	0.522361	0.0554609	0.0424054	0.00560284	TRUE
ENSG00000185261.15	KIAA0825	0.166947	-	0.522361	-0.0142545	-0.00661319	-0.0776607	TRUE
ENSG00000197714.9	ZNF460	0.166719	+	0.522361	0.00262875	0.0343903	0.0862822	TRUE
ENSG00000261019.1	ENSG00000261019	0.166506	-	0.522361	-0.0801512	-0.107246	-0.0807864	TRUE
ENSG00000119403.15	PHF19	0.167038	+	0.522402	0.0600337	0.024868	0.0950898	TRUE
ENSG00000027697.16	IFNGR1	0.167121	-	0.522472	-0.0862494	-0.00866882	-0.00192637	TRUE
ENSG00000164125.16	GASK1B	0.167212	-	0.522472	-0.0116193	-0.0399929	-0.155231	TRUE
ENSG00000289644.1	ENSG00000289644	0.167225	-	0.522472	-0.215253	-0.032525	-0.0867342	TRUE
ENSG00000111859.17	NEDD9	0.167363	+	0.522646	0.117736	0.0113145	0.0978726	TRUE
ENSG00000273284.1	ENSG00000273284	0.167414	+	0.522657	0.160537	0.021839	0.0213434	TRUE
ENSG00000188130.14	MAPK12	0.167498	-	0.522808	-0.0307808	-0.0941439	-0.0423419	TRUE
ENSG00000258315.5	C17orf49	0.167531	-	0.522824	-0.0431406	-0.0129691	-0.0961627	TRUE
ENSG00000223501.9	VPS52	0.167647	-	0.523017	-0.0404287	-0.0390503	-0.00969936	TRUE
ENSG00000263843.1	MIF4GD-DT	0.167646	-	0.523017	-0.0905733	-0.121184	-0.148165	TRUE
ENSG00000233828.5	MIR4280HG	0.167776	+	0.52316	0.251334	0.0321377	0.0868342	TRUE
ENSG00000163867.17	ZMYM6	0.167911	-	0.523409	-0.0195325	-0.0381076	-0.0803633	TRUE
ENSG00000136270.14	TBRG4	0.168012	+	0.523411	0.0273492	0.0461516	0.0876429	TRUE
ENSG00000047932.14	GOPC	0.168461	-	0.523851	-0.00810218	-0.0262139	-0.0839083	TRUE
ENSG00000164142.16	FHIP1A	0.168416	-	0.523851	-0.15163	-0.129526	-0.101458	TRUE
ENSG00000165355.8	FBXO33	0.168445	+	0.523851	0.0466662	0.013124	0.0799335	TRUE
ENSG00000171587.15	DSCAM	0.168466	+	0.523851	0.00388068	0.00655461	0.0664197	TRUE
ENSG00000225151.10	GOLGA2P7	0.168523	-	0.523854	-0.0124364	-0.134731	-0.0355192	TRUE
ENSG00000197410.14	DCHS2	0.169036	+	0.525095	0.0851781	0.0700125	0.0667764	TRUE
ENSG00000286532.1	PARTICL	0.169338	-	0.525458	-0.0823968	-0.053266	-0.105361	TRUE
ENSG00000182173.14	TSEN54	0.169405	-	0.52546	-0.0377394	-0.0670532	-0.0837473	TRUE
ENSG00000274808.6	TBC1D3B	0.169482	-	0.52546	-0.134932	-0.0772242	-0.0610693	TRUE
ENSG00000129472.15	RAB2B	0.16965	-	0.525683	-0.0393127	-0.0267215	-0.0384101	TRUE
ENSG00000151503.14	NCAPD3	0.169686	-	0.525683	-0.0331208	-0.0661965	-0.0601974	TRUE
ENSG00000151893.15	CACUL1	0.169728	+	0.525709	0.0469948	0.00924953	0.0462037	TRUE
ENSG00000162076.13	FLYWCH2	0.16992	-	0.526217	-0.0132889	-0.0610502	-0.0904762	TRUE
ENSG00000154316.16	TDH	0.169958	+	0.526248	0.145652	0.162707	0.157838	TRUE
ENSG00000221944.9	TIGD1	0.170127	-	0.52643	-0.0336819	-0.101518	-0.00467807	TRUE
ENSG00000089169.15	RPH3A	0.170196	-	0.526471	-0.0699139	-0.101531	-0.00143465	TRUE
ENSG00000196116.8	TDRD7	0.170491	-	0.52708	-0.0278269	-0.0365873	-0.0208011	TRUE
ENSG00000125820.6	NKX2-2	0.170599	-	0.527115	-0.025383	-0.0198834	-0.138627	TRUE
ENSG00000101972.20	STAG2	0.170816	+	0.527328	0.0116698	0.017577	0.0852404	TRUE
ENSG00000147403.18	RPL10	0.170877	+	0.527328	0.0150238	0.011748	0.0751727	TRUE
ENSG00000168116.14	KIAA1586	0.17089	-	0.527328	-0.0117933	-0.0988174	-0.0197075	TRUE
ENSG00000234494.8	SP2-AS1	0.171054	-	0.527519	-0.0281548	-0.101287	-0.184943	TRUE
ENSG00000154978.13	VOPP1	0.171338	+	0.528069	0.0466973	0.0175582	0.0261027	TRUE
ENSG00000183323.13	CCDC125	0.171352	-	0.528069	-0.0299593	-0.0388697	-0.0931938	TRUE
ENSG00000090316.16	MAEA	0.171688	-	0.528504	-0.0213516	-0.0467032	-0.0505653	TRUE
ENSG00000127884.5	ECHS1	0.171661	+	0.528504	0.0443091	0.00397846	0.0348023	TRUE
ENSG00000004139.14	SARM1	0.172027	-	0.529118	-0.0199247	-0.0600988	-0.0741886	TRUE
ENSG00000179134.16	SAMD4B	0.172066	+	0.529154	0.0451705	0.0610914	0.0487507	TRUE
ENSG00000150712.11	MTMR12	0.172187	+	0.529209	0.0395239	0.0411313	0.0149543	TRUE
ENSG00000185386.15	MAPK11	0.17242	+	0.529386	0.0694217	0.0535374	0.00199817	TRUE
ENSG00000279170.3	TSTD3	0.172394	+	0.529386	0.0737133	0.0602354	0.068063	TRUE
ENSG00000128886.12	ELL3	0.172748	+	0.53005	0.0697146	0.132667	0.261498	TRUE
ENSG00000153914.16	SREK1	0.172675	-	0.53005	-0.0228787	-0.0659451	-0.0137141	TRUE
ENSG00000281731.3	METTL14-DT	0.172731	+	0.53005	0.0697124	0.165352	0.0242386	TRUE
ENSG00000076641.4	PAG1	0.172862	-	0.530291	-0.0543046	-0.0131459	-0.137451	TRUE
ENSG00000180921.7	FAM83H	0.172941	+	0.530291	0.120306	0.0747331	0.0372198	TRUE
ENSG00000101544.9	ADNP2	0.173102	+	0.530344	0.03738	0.0437471	0.00111642	TRUE
ENSG00000176896.9	TCEANC	0.173151	-	0.530344	-0.140412	-0.0550673	-0.0248619	TRUE
ENSG00000110700.7	RPS13	0.173342	+	0.530431	0.0196971	0.0327759	0.0723182	TRUE
ENSG00000187566.6	NHLRC1	0.17332	+	0.530431	0.0572054	0.116424	0.0330999	TRUE
ENSG00000116954.8	RRAGC	0.17369	-	0.530965	-0.0314458	-0.0177191	-0.0845527	TRUE
ENSG00000204758.8	ENSG00000204758	0.173669	+	0.530965	0.258628	0.0472985	0.154322	TRUE
ENSG00000135537.17	AFG1L	0.173858	-	0.531394	-0.103387	-0.0212411	-0.0348739	TRUE
ENSG00000139668.9	WDFY2	0.173914	-	0.531395	-0.0319363	-0.053892	-0.106607	TRUE
ENSG00000241837.7	ATP5PO	0.173902	-	0.531395	-0.0159149	-0.0197153	-0.0400675	TRUE
ENSG00000250069.1	ENSG00000250069	0.174009	-	0.531473	-0.152071	-0.156353	-0.125465	TRUE
ENSG00000080603.17	SRCAP	0.174198	-	0.531758	-0.0551195	-0.0951162	-0.000428582	TRUE
ENSG00000205464.13	ATP6AP1L	0.174388	-	0.532171	-0.0196143	-0.0549925	-0.155422	TRUE
ENSG00000238105.7	GOLGA2P5	0.174439	-	0.532171	-0.121497	-0.0423447	-0.0445308	TRUE
ENSG00000160271.16	RALGDS	0.174485	-	0.532198	-0.0579096	-0.0674875	-0.00571208	TRUE
ENSG00000173875.14	ZNF791	0.174516	+	0.532205	0.0263464	0.078168	0.0548801	TRUE
ENSG00000135821.19	GLUL	0.174594	-	0.532275	-0.030332	-0.0300159	-0.120937	TRUE
ENSG00000143578.16	CREB3L4	0.17463	-	0.532291	-0.064356	-0.0693466	-0.178656	TRUE
ENSG00000183775.11	KCTD16	0.17474	+	0.532291	0.0376495	0.0146878	0.0662361	TRUE
ENSG00000223459.6	TCAF1P1	0.174736	+	0.532291	0.069257	0.00900004	0.0477465	TRUE
ENSG00000173166.18	RAPH1	0.174853	+	0.532293	0.0701347	0.00255722	0.0800387	TRUE
ENSG00000266003.1	ENSG00000266003	0.175153	+	0.532892	0.148787	0.245034	0.0254098	TRUE
ENSG00000205544.4	TMEM256	0.175315	+	0.533101	0.057225	0.0666991	0.0915814	TRUE
ENSG00000168004.10	PLAAT5	0.175798	+	0.533959	0.0820363	0.123544	0.0434791	TRUE
ENSG00000231863.2	ENSG00000231863	0.175865	-	0.534006	-0.0657587	-0.0853872	-0.134461	TRUE
ENSG00000153561.13	RMND5A	0.176103	+	0.534174	0.00496787	0.0184232	0.0649071	TRUE
ENSG00000187498.16	COL4A1	0.176085	+	0.534174	0.181059	0.085064	0.0385988	TRUE
ENSG00000283050.3	GTF2IP12	0.176225	-	0.534331	-0.0569548	-0.100214	-0.108073	TRUE
ENSG00000155657.29	TTN	0.176278	-	0.534389	-0.103326	-0.0839098	-0.13964	TRUE
ENSG00000205791.4	LOH12CR2	0.176519	-	0.534709	-0.0344798	-0.0704782	-0.0881151	TRUE
ENSG00000279954.1	ENSG00000279954	0.176556	+	0.534737	0.283862	0.00173603	0.0133881	TRUE
ENSG00000130540.14	SULT4A1	0.176664	+	0.534807	0.0194245	0.038803	0.0413551	TRUE
ENSG00000206559.8	ZCWPW2	0.176871	+	0.535036	0.099646	0.0484534	0.0957145	TRUE
ENSG00000213654.10	GPSM3	0.176796	-	0.535036	-0.112083	-0.0143444	-0.136925	TRUE
ENSG00000218416.4	ENSG00000218416	0.176907	+	0.535036	0.131401	0.12774	0.12732	TRUE
ENSG00000121310.17	ECHDC2	0.177385	+	0.535794	0.0866482	0.0546828	0.011097	TRUE
ENSG00000154582.18	ELOC	0.177568	-	0.53611	-0.0207397	-0.0404588	-0.021791	TRUE
ENSG00000259494.2	MRPL46	0.177574	-	0.53611	-0.0545547	-0.0102967	-0.022148	TRUE
ENSG00000104863.12	LIN7B	0.178072	-	0.53708	-0.0336062	-0.0682042	-0.0666051	TRUE
ENSG00000132640.15	BTBD3	0.178094	+	0.53708	0.0245574	0.0229395	0.058996	TRUE
ENSG00000082458.12	DLG3	0.178329	+	0.537496	0.0629746	0.00220411	0.00368742	TRUE
ENSG00000084072.17	PPIE	0.178388	-	0.537541	-0.0327498	-0.0295622	-0.054321	TRUE
ENSG00000155906.20	RMND1	0.178521	-	0.537699	-0.00135949	-0.0089508	-0.0732998	TRUE
ENSG00000169635.10	HIC2	0.178519	+	0.537699	0.0338334	0.0817633	0.0133957	TRUE
ENSG00000056558.11	TRAF1	0.179324	+	0.538656	0.0525199	0.00101423	0.100932	TRUE
ENSG00000088367.23	EPB41L1	0.179185	-	0.538656	-0.00135376	-0.0920787	-0.00233538	TRUE
ENSG00000105695.15	MAG	0.17911	+	0.538656	0.136477	0.0138428	0.0155846	TRUE
ENSG00000186660.15	ZFP91	0.179445	+	0.538844	0.0118241	0.0371896	0.0436454	TRUE
ENSG00000174151.15	CYB561D1	0.179663	-	0.53933	-0.0860636	-0.0263453	-0.023948	TRUE
ENSG00000285976.2	ENSG00000285976	0.179662	+	0.53933	0.256015	0.2192	0.136537	TRUE
ENSG00000041802.11	LSG1	0.179757	-	0.539521	-0.0150595	-0.0221421	-0.127892	TRUE
ENSG00000064102.15	INTS13	0.179836	-	0.539544	-0.0468921	-0.0216057	-0.0894316	TRUE
ENSG00000110851.12	PRDM4	0.180024	+	0.539544	0.0354702	0.022924	0.0313967	TRUE
ENSG00000123836.15	PFKFB2	0.179961	-	0.539544	-0.0881203	-0.0342007	-0.0522904	TRUE
ENSG00000196172.9	ZNF681	0.180075	-	0.539544	-0.0821544	-0.165782	-0.0399569	TRUE
ENSG00000197223.12	C1D	0.179961	-	0.539544	-0.0355122	-0.0501846	-0.0277963	TRUE
ENSG00000204611.7	ZNF616	0.17988	-	0.539544	-0.0712414	-0.0200169	-0.0816765	TRUE
ENSG00000289361.1	ENSG00000289361	0.180068	-	0.539544	-0.0782007	-0.0493834	-0.0352202	TRUE
ENSG00000196782.13	MAML3	0.180316	-	0.539636	-0.0503956	-0.0787837	-0.0344098	TRUE
ENSG00000255529.9	POLR2M	0.180315	-	0.539636	-0.0307154	-0.0496392	-0.0492614	TRUE
ENSG00000164638.11	SLC29A4	0.180734	-	0.539855	-0.0618269	-0.130493	-0.0920771	TRUE
ENSG00000271122.1	HERPUD2-AS1	0.181012	-	0.540135	-0.0453972	-0.0609438	-0.0275133	TRUE
ENSG00000272572.1	ENSG00000272572	0.180886	-	0.540135	-0.0991254	-0.127377	-0.127928	TRUE
ENSG00000117614.10	SYF2	0.181187	+	0.540283	0.0443694	0.00460104	0.0386485	TRUE
ENSG00000063322.15	MED29	0.181266	+	0.540342	0.0145782	0.0665745	0.0457881	TRUE
ENSG00000142731.11	PLK4	0.181303	-	0.540342	-0.135228	-0.16387	-0.0829333	TRUE
ENSG00000288021.1	ENSG00000288021	0.181309	+	0.540342	0.138611	0.0615834	0.0704525	TRUE
ENSG00000260409.1	ENSG00000260409	0.181468	+	0.540646	0.281325	0.100882	0.0949448	TRUE
ENSG00000142252.11	GEMIN7	0.181789	-	0.541264	-0.121901	-0.0447157	-0.0577943	TRUE
ENSG00000181817.6	LSM10	0.181785	+	0.541264	0.019858	0.142849	0.038095	TRUE
ENSG00000121775.18	TMEM39B	0.181951	-	0.541294	-0.0347525	-0.038761	-0.072966	TRUE
ENSG00000115459.18	ELMOD3	0.182027	-	0.541378	-0.0368088	-0.0875357	-0.0162503	TRUE
ENSG00000147536.12	GINS4	0.182101	-	0.541428	-0.0254603	-0.0651701	-0.434457	TRUE
ENSG00000114391.13	RPL24	0.182167	+	0.541438	0.0142021	0.00470526	0.0784352	TRUE
ENSG00000145423.5	SFRP2	0.182289	+	0.541438	0.185728	0.107126	0.101127	TRUE
ENSG00000239213.7	NCK1-DT	0.182142	-	0.541438	-0.0300945	-0.00641005	-0.187851	TRUE
ENSG00000101247.18	NDUFAF5	0.182391	+	0.541516	0.021776	0.0744197	0.0334944	TRUE
ENSG00000182450.14	KCNK4	0.182469	-	0.541516	-0.109898	-0.0801661	-0.0409178	TRUE
ENSG00000271741.1	ENSG00000271741	0.182532	+	0.541522	0.064898	0.205827	0.00880628	TRUE
ENSG00000105176.18	URI1	0.182562	+	0.541526	0.0416981	0.0145188	0.022806	TRUE
ENSG00000163520.14	FBLN2	0.18262	+	0.541616	0.100517	0.0898377	0.0766152	TRUE
ENSG00000225683.6	PACRG-AS3	0.183089	+	0.542583	0.207563	0.0365383	0.0412692	TRUE
ENSG00000285901.2	ENSG00000285901	0.18323	-	0.542917	-0.000328711	-0.145175	-0.411541	TRUE
ENSG00000104974.12	LILRA1	0.183513	-	0.543245	-0.104994	-0.0411392	-0.275557	TRUE
ENSG00000178568.15	ERBB4	0.183494	+	0.543245	0.035421	0.0252528	0.0611177	TRUE
ENSG00000178896.9	EXOSC4	0.183416	+	0.543245	0.0375557	0.133411	0.0250048	TRUE
ENSG00000173409.14	ARV1	0.183632	+	0.54343	0.0286361	0.0514634	0.0347652	TRUE
ENSG00000179071.5	CCDC89	0.183619	-	0.54343	-0.161861	-0.0119976	-0.0946619	TRUE
ENSG00000009307.17	CSDE1	0.183721	+	0.543522	0.0369209	0.0143378	0.0269679	TRUE
ENSG00000136169.17	SETDB2	0.184068	+	0.544045	0.0202354	0.0184523	0.0603067	TRUE
ENSG00000083838.17	ZNF446	0.184306	+	0.544489	0.0655954	0.0130213	0.0716477	TRUE
ENSG00000057294.16	PKP2	0.184503	-	0.544833	-0.0824406	-0.060584	-0.106868	TRUE
ENSG00000144596.13	GRIP2	0.184755	-	0.545053	-0.0598904	-0.100905	-0.0789876	TRUE
ENSG00000228393.5	LINC01004	0.184718	-	0.545053	-0.0751943	-0.0461678	-0.0193709	TRUE
ENSG00000124222.22	STX16	0.185054	+	0.545766	0.0677929	0.0391725	0.00226567	TRUE
ENSG00000274461.2	LINC02930	0.18513	+	0.545904	0.234988	0.0228005	0.119599	TRUE
ENSG00000077713.19	SLC25A43	0.185493	+	0.546435	0.119575	0.0863523	0.0223717	TRUE
ENSG00000100276.10	RASL10A	0.185537	+	0.546435	0.0921507	0.0630093	0.0304516	TRUE
ENSG00000127580.17	WDR24	0.18554	+	0.546435	0.0704338	0.00933805	0.0332317	TRUE
ENSG00000154479.13	CFAP210	0.185423	-	0.546435	-0.133029	-0.26561	-0.0108759	TRUE
ENSG00000104361.10	NIPAL2	0.185843	-	0.546934	-0.123053	-0.034921	-0.037556	TRUE
ENSG00000169085.13	VXN	0.185853	+	0.546934	0.00677527	0.0735469	0.00898116	TRUE
ENSG00000261135.1	ENSG00000261135	0.185894	-	0.54697	-0.189227	-0.0671973	-0.000491284	TRUE
ENSG00000269896.2	ENSG00000269896	0.186319	-	0.547795	-0.109647	-0.309564	-0.0613399	TRUE
ENSG00000196511.15	TPK1	0.186504	-	0.548169	-0.0823675	-0.073791	-0.000974604	TRUE
ENSG00000079950.14	STX7	0.186617	-	0.548352	-0.0216744	-0.0658962	-0.0140966	TRUE
ENSG00000154743.19	TSEN2	0.18674	+	0.548523	0.0317748	0.00565911	0.0402614	TRUE
ENSG00000105669.14	COPE	0.186962	-	0.54902	-0.00981831	-0.0843203	-0.0382038	TRUE
ENSG00000112144.16	CILK1	0.186967	+	0.54902	0.0711445	0.0202694	0.00602066	TRUE
ENSG00000046651.16	OFD1	0.187274	-	0.549196	-0.0771175	-0.0108737	-0.000466446	TRUE
ENSG00000092020.11	PPP2R3C	0.187174	+	0.549196	0.0363929	0.0656166	0.0236978	TRUE
ENSG00000143878.10	RHOB	0.18723	+	0.549196	0.0508248	0.0174242	0.077134	TRUE
ENSG00000213066.13	CEP43	0.187416	-	0.549263	-0.0599745	-0.0190449	-0.048201	TRUE
ENSG00000132361.18	CLUH	0.187577	-	0.549492	-0.0308696	-0.0685315	-0.0764807	TRUE
ENSG00000237720.2	ENSG00000237720	0.187659	+	0.549522	0.0915952	0.0244793	0.0359708	TRUE
ENSG00000101843.19	PSMD10	0.187773	-	0.549681	-0.032371	-0.00217511	-0.0217342	TRUE
ENSG00000132773.12	TOE1	0.1878	-	0.549681	-0.0174647	-0.0143544	-0.127187	TRUE
ENSG00000112578.10	BYSL	0.187849	-	0.549741	-0.0251009	-0.0775048	-0.0681721	TRUE
ENSG00000140943.18	MBTPS1	0.188234	+	0.550208	0.0379708	0.0177689	0.0334281	TRUE
ENSG00000147548.17	NSD3	0.188239	+	0.550208	0.00398094	0.0248956	0.0448155	TRUE
ENSG00000232520.2	GCSIR	0.18821	-	0.550208	-0.0297991	-0.204848	-0.194451	TRUE
ENSG00000101888.12	NXT2	0.188429	-	0.55042	-0.0217513	-0.0298517	-0.159443	TRUE
ENSG00000113300.13	CNOT6	0.188616	+	0.550715	0.025212	0.0709368	0.00708148	TRUE
ENSG00000121879.6	PIK3CA	0.188723	+	0.550785	0.0336492	0.00984047	0.0332076	TRUE
ENSG00000175274.19	TP53I11	0.188728	-	0.550785	-0.0454673	-0.0179453	-0.131099	TRUE
ENSG00000165244.7	ZNF367	0.188834	-	0.551009	-0.0258253	-0.0914321	-0.126649	TRUE
ENSG00000143702.16	CEP170	0.188935	-	0.551193	-0.0331497	-0.0118076	-0.0515162	TRUE
ENSG00000124574.15	ABCC10	0.189108	-	0.551472	-0.0713142	-0.0988415	-0.0204807	TRUE
ENSG00000215271.9	HOMEZ	0.189175	-	0.551496	-0.0472659	-0.12947	-0.0578666	TRUE
ENSG00000010278.15	CD9	0.189334	+	0.551711	0.100337	0.00721467	0.0774675	TRUE
ENSG00000088179.9	PTPN4	0.1896	+	0.551868	0.00641042	0.0406566	0.0725849	TRUE
ENSG00000171988.20	JMJD1C	0.189546	+	0.551868	0.0400171	0.0197381	0.026043	TRUE
ENSG00000213366.13	GSTM2	0.189492	+	0.551868	0.0519413	0.0151523	0.0142644	TRUE
ENSG00000203872.7	C6orf163	0.189775	-	0.552145	-0.0334203	-0.05338	-0.0935367	TRUE
ENSG00000100568.11	VTI1B	0.189848	+	0.552271	0.0164826	0.0306863	0.0484565	TRUE
ENSG00000088833.18	NSFL1C	0.190394	+	0.553507	0.0261998	0.0065872	0.0548757	TRUE
ENSG00000133606.11	MKRN1	0.190477	+	0.553507	0.0081848	0.0633369	0.00937345	TRUE
ENSG00000213376.4	GAPDHP71	0.190464	+	0.553507	0.256512	0.107566	0.00686985	TRUE
ENSG00000178149.17	DALRD3	0.190547	-	0.553627	-0.000544629	-0.10288	-0.00698066	TRUE
ENSG00000166716.10	ZNF592	0.190612	-	0.553669	-0.0398097	-0.045038	-0.00738224	TRUE
ENSG00000224536.2	CSRP1-AS1	0.190705	+	0.553749	0.090886	0.0546462	0.130636	TRUE
ENSG00000087085.16	ACHE	0.190832	+	0.554031	0.0520413	0.0661738	0.0271811	TRUE
ENSG00000137809.17	ITGA11	0.190931	+	0.554148	0.378665	0.226531	0.0216489	TRUE
ENSG00000261150.3	EPPK1	0.190917	-	0.554148	-0.251521	-0.122829	-0.0718494	TRUE
ENSG00000100614.18	PPM1A	0.191322	+	0.554944	0.0192816	0.0287634	0.0262247	TRUE
ENSG00000185825.17	BCAP31	0.19138	+	0.555028	0.0240799	0.0145657	0.0426227	TRUE
ENSG00000183578.8	TNFAIP8L3	0.191768	+	0.555304	0.0722168	0.0308754	0.0993575	TRUE
ENSG00000286019.1	NOTCH2NLB	0.191765	+	0.555304	0.206833	0.371933	0.198264	TRUE
ENSG00000085832.17	EPS15	0.19185	+	0.555375	0.00622294	0.0518045	0.0224612	TRUE
ENSG00000150471.17	ADGRL3	0.191938	+	0.555403	0.0222459	0.00253993	0.0429286	TRUE
ENSG00000165731.21	RET	0.192036	+	0.555403	0.169343	0.0253158	0.0667339	TRUE
ENSG00000234911.3	TEX21P	0.192088	+	0.555403	0.131444	0.0672672	0.0178182	TRUE
ENSG00000037897.17	METTL1	0.192403	-	0.555503	-0.0455964	-0.0821471	-0.111428	TRUE
ENSG00000080854.16	IGSF9B	0.192404	+	0.555503	0.0397214	0.0116294	0.133208	TRUE
ENSG00000179902.13	CFAP276	0.192391	-	0.555503	-0.11903	-0.147662	-0.156619	TRUE
ENSG00000197958.13	RPL12	0.192456	+	0.555503	0.000226964	0.047507	0.112624	TRUE
ENSG00000203724.11	C1orf53	0.192503	-	0.555503	-0.0613449	-0.105724	-0.223378	TRUE
ENSG00000225973.4	PIGBOS1	0.192422	+	0.555503	0.0530781	0.094467	0.062586	TRUE
ENSG00000198128.4	OR2L3	0.192604	+	0.555608	0.310286	0.226501	0.0125248	TRUE
ENSG00000204536.15	CCHCR1	0.192753	-	0.555912	-0.0170575	-0.0841365	-0.0929719	TRUE
ENSG00000132688.11	NES	0.192808	+	0.555944	0.113117	0.0247509	0.00888519	TRUE
ENSG00000070601.10	FRMPD1	0.1929	+	0.556041	0.0772601	0.0238284	0.0981842	TRUE
ENSG00000126464.15	PRR12	0.192898	+	0.556041	0.0435142	0.0551898	0.0587808	TRUE
ENSG00000114019.15	AMOTL2	0.193048	+	0.556383	0.0529232	0.0459908	0.0471499	TRUE
ENSG00000105792.19	CFAP69	0.193159	-	0.556535	-0.136728	-0.00108276	-0.0546625	TRUE
ENSG00000053918.18	KCNQ1	0.193201	-	0.55657	-0.0995877	-0.170192	-0.262126	TRUE
ENSG00000162889.11	MAPKAPK2	0.19332	+	0.556828	0.0299749	0.00685916	0.115342	TRUE
ENSG00000140320.12	BAHD1	0.193556	+	0.557315	0.0494136	0.0384363	0.00612796	TRUE
ENSG00000042753.12	AP2S1	0.193614	+	0.557336	0.0271029	0.0423598	0.0361492	TRUE
ENSG00000105520.11	PLPPR2	0.193935	-	0.557838	-0.018123	-0.0417361	-0.0738794	TRUE
ENSG00000258035.2	ENSG00000258035	0.194353	-	0.558532	-0.0202353	-0.0634288	-0.317226	TRUE
ENSG00000235920.1	THRAP3P3	0.194429	-	0.558667	-0.0765389	-0.1924	-0.0986631	TRUE
ENSG00000005100.13	DHX33	0.194494	+	0.558768	0.0202332	0.0323148	0.0495449	TRUE
ENSG00000196535.19	MYO18A	0.194647	-	0.558921	-0.0271846	-0.0306771	-0.056763	TRUE
ENSG00000198420.10	TCAF1	0.194599	+	0.558921	0.0448531	0.0204171	0.0237907	TRUE
ENSG00000170881.5	RNF139	0.195195	+	0.55926	0.0432863	0.00701876	0.0391249	TRUE
ENSG00000066422.6	ZBTB11	0.195297	+	0.559301	0.0131317	0.0069815	0.0558199	TRUE
ENSG00000152154.11	TMEM178A	0.195271	+	0.559301	0.0459913	0.0366078	0.0440231	TRUE
ENSG00000267002.4	ENSG00000267002	0.195261	-	0.559301	-0.0201539	-0.0972497	-0.0234825	TRUE
ENSG00000275318.1	ENSG00000275318	0.195414	-	0.559467	-0.0357741	-0.0865124	-0.0976835	TRUE
ENSG00000146433.10	TMEM181	0.195488	+	0.559595	0.0212228	0.0129092	0.0347458	TRUE
ENSG00000102043.16	MTMR8	0.195557	+	0.559687	0.02309	0.0357926	0.278093	TRUE
ENSG00000110801.14	PSMD9	0.195748	-	0.559687	-0.0331797	-0.0161439	-0.0708668	TRUE
ENSG00000130150.12	MOSPD2	0.195665	-	0.559687	-0.0152589	-0.0780938	-0.0633584	TRUE
ENSG00000198182.13	ZNF607	0.195634	-	0.559687	-0.0293429	-0.091853	-0.0207876	TRUE
ENSG00000215374.6	FAM66B	0.196083	+	0.560068	0.120192	0.0879483	0.00992387	TRUE
ENSG00000238230.2	LINC00391	0.196038	+	0.560068	0.081461	0.151385	0.122219	TRUE
ENSG00000197415.12	VEPH1	0.196219	-	0.56025	-0.278484	-0.188244	-0.128619	TRUE
ENSG00000277476.1	ENSG00000277476	0.19632	+	0.560305	0.0196768	0.0732526	0.0480798	TRUE
ENSG00000119397.19	CNTRL	0.196798	-	0.560892	-0.0694539	-0.041748	-0.0065626	TRUE
ENSG00000189045.15	ANKDD1B	0.19742	-	0.561991	-0.0388734	-0.0261741	-0.256508	TRUE
ENSG00000137414.7	FAM8A1	0.197639	+	0.562445	0.0296073	0.0430557	0.0095452	TRUE
ENSG00000279179.1	ENSG00000279179	0.197827	+	0.562642	0.0697784	0.0268384	0.176503	TRUE
ENSG00000153832.12	FBXO36	0.197985	-	0.562782	-0.00452115	-0.0612766	-0.0702824	TRUE
ENSG00000178982.10	EIF3K	0.198054	-	0.562782	-0.0252476	-0.0356515	-0.018491	TRUE
ENSG00000270116.1	ENSG00000270116	0.198091	+	0.562802	0.107608	0.0923867	0.071491	TRUE
ENSG00000167851.15	CD300A	0.198184	-	0.562817	-0.117372	-0.00905584	-0.23243	TRUE
ENSG00000267699.2	ENSG00000267699	0.198691	+	0.563919	0.110638	0.703471	0.0484889	TRUE
ENSG00000145375.9	SPATA5	0.198737	+	0.563964	0.0344803	0.0272912	0.0404286	TRUE
ENSG00000011422.12	PLAUR	0.198786	-	0.56402	-0.0990821	-0.0146255	-0.20737	TRUE
ENSG00000228889.8	UBAC2-AS1	0.198835	+	0.564051	0.232329	0.136529	0.0197402	TRUE
ENSG00000169247.14	SH3TC2	0.198902	+	0.564096	0.0725679	0.0889509	0.0952015	TRUE
ENSG00000151287.17	TEX30	0.199023	+	0.564271	0.0203699	0.150304	0.00892248	TRUE
ENSG00000197497.11	ZNF665	0.1995	+	0.565116	0.0728399	0.114134	0.0628917	TRUE
ENSG00000269067.2	ZNF728	0.199487	+	0.565116	0.148973	0.135495	0.0453704	TRUE
ENSG00000100526.21	CDKN3	0.199671	-	0.565178	-0.0667551	-0.12439	-0.0915383	TRUE
ENSG00000139364.11	TMEM132B	0.199766	+	0.565196	0.0532746	0.0106385	0.0201102	TRUE
ENSG00000140525.20	FANCI	0.199756	-	0.565196	-0.0375824	-0.129616	-0.0296735	TRUE
ENSG00000106399.11	RPA3	0.199853	-	0.565358	-0.0564108	-0.0518512	-0.0670871	TRUE
ENSG00000102796.12	DHRS12	0.200095	+	0.565808	0.0399798	0.0995533	0.051012	TRUE
ENSG00000235989.4	MORC2-AS1	0.200108	-	0.565808	-0.0569895	-0.223867	-0.2473	TRUE
ENSG00000173457.11	PPP1R14B	0.200164	-	0.565814	-0.0669411	-0.0641387	-0.00916243	TRUE
ENSG00000269343.9	ZNF587B	0.200608	+	0.566817	0.0300543	0.0377559	0.0786366	TRUE
ENSG00000126705.15	AHDC1	0.20085	+	0.567091	0.0467247	0.0682769	0.0329307	TRUE
ENSG00000178096.9	BOLA1	0.200817	-	0.567091	-0.0141428	-0.0233769	-0.167458	TRUE
ENSG00000280832.2	GSEC	0.200854	+	0.567091	0.0806676	0.0333195	0.131617	TRUE
ENSG00000148842.18	CNNM2	0.200926	+	0.567209	0.0538459	0.0045174	0.0327985	TRUE
ENSG00000110917.8	MLEC	0.201001	-	0.567338	-0.0112749	-0.0318941	-0.0540207	TRUE
ENSG00000179988.15	PSTK	0.201087	+	0.567411	0.0775745	0.00308792	0.0154777	TRUE
ENSG00000185046.20	ANKS1B	0.201294	+	0.567768	0.00445303	0.00373392	0.0824978	TRUE
ENSG00000273373.1	ENSG00000273373	0.201638	-	0.568544	-0.0205458	-0.0636185	-0.0730486	TRUE
ENSG00000149743.14	TRPT1	0.202078	-	0.569108	-0.0468513	-0.0362689	-0.0986518	TRUE
ENSG00000160224.17	AIRE	0.201975	+	0.569108	0.115895	0.230074	0.0198926	TRUE
ENSG00000160321.16	ZNF208	0.202037	+	0.569108	0.20284	0.221077	0.158075	TRUE
ENSG00000168502.18	MTCL1	0.202324	-	0.569465	-0.0368309	-0.0618302	-0.0157316	TRUE
ENSG00000175224.17	ATG13	0.202446	+	0.569637	0.0156249	0.0392954	0.0404211	TRUE
ENSG00000104859.15	CLASRP	0.202672	-	0.569851	-0.0544855	-0.0348074	-0.0561409	TRUE
ENSG00000148123.15	PLPPR1	0.20293	-	0.569936	-0.0234296	-0.0967571	-0.0565153	TRUE
ENSG00000172987.13	HPSE2	0.203002	-	0.569936	-0.308376	-0.124196	-0.015899	TRUE
ENSG00000183137.15	CEP57L1	0.202992	-	0.569936	-0.0238535	-0.0442346	-0.0503992	TRUE
ENSG00000241743.4	XACT	0.202774	-	0.569936	-0.221349	-0.0623981	-0.0861157	TRUE
ENSG00000129292.21	PHF20L1	0.20306	-	0.570016	-0.00445685	-0.00118475	-0.0577612	TRUE
ENSG00000166887.16	VPS39	0.203134	+	0.570068	0.0222117	0.0237777	0.0472857	TRUE
ENSG00000129518.10	EAPP	0.20326	+	0.570156	0.0182889	0.0417478	0.0507431	TRUE
ENSG00000147586.10	MRPS28	0.203723	-	0.570793	-0.0328751	-0.0311232	-0.0429405	TRUE
ENSG00000100029.18	PES1	0.203894	-	0.570819	-0.0390963	-0.0600078	-0.00614802	TRUE
ENSG00000109063.15	MYH3	0.203978	-	0.570819	-0.20202	-0.0347282	-0.0750331	TRUE
ENSG00000166407.14	LMO1	0.203969	-	0.570819	-0.105045	-0.258248	-0.0100264	TRUE
ENSG00000111640.15	GAPDH	0.204346	-	0.571567	-0.0103318	-0.0505805	-0.0312604	TRUE
ENSG00000138592.14	USP8	0.204551	+	0.571919	0.021168	0.0373243	0.0277264	TRUE
ENSG00000147255.19	IGSF1	0.205092	-	0.572595	-0.0590385	-0.185745	-0.117082	TRUE
ENSG00000263465.5	SRSF8	0.205089	+	0.572595	0.0677281	0.00803545	0.0150497	TRUE
ENSG00000274718.1	ENSG00000274718	0.205264	-	0.572753	-0.0255115	-0.0980047	-0.159863	TRUE
ENSG00000271204.1	ENSG00000271204	0.205676	+	0.573375	0.0305072	0.0516774	0.0908754	TRUE
ENSG00000167005.14	NUDT21	0.205835	-	0.573566	-0.0180796	-0.0534893	-0.00328015	TRUE
ENSG00000135372.10	NAT10	0.206015	-	0.573899	-0.0222088	-0.035421	-0.0575517	TRUE
ENSG00000230051.3	ENSG00000230051	0.206067	-	0.57395	-0.0466605	-0.0518607	-0.248138	TRUE
ENSG00000246705.5	H2AJ	0.206094	+	0.57395	0.0414	0.082913	0.124098	TRUE
ENSG00000114251.15	WNT5A	0.206304	+	0.574367	0.114848	0.0230157	0.0680619	TRUE
ENSG00000175874.10	CREG2	0.206403	+	0.574465	0.117149	0.00580019	0.0383535	TRUE
ENSG00000182628.13	SKA2	0.206418	-	0.574465	-0.0458483	-0.0285309	-0.0479139	TRUE
ENSG00000062370.17	ZNF112	0.206911	-	0.574586	-0.0312365	-0.0454976	-0.0894945	TRUE
ENSG00000123870.10	ZNF137P	0.20657	-	0.574586	-0.0650594	-0.228445	-0.0166917	TRUE
ENSG00000134109.11	EDEM1	0.206886	+	0.574586	0.02744	0.0618242	0.071356	TRUE
ENSG00000163116.10	STPG2	0.206709	-	0.574586	-0.046195	-0.111174	-0.124075	TRUE
ENSG00000164663.15	USP49	0.20669	-	0.574586	-0.0241383	-0.0830835	-0.0502356	TRUE
ENSG00000214783.9	POLR2J4	0.206734	-	0.574586	-0.0631239	-0.0165182	-0.103914	TRUE
ENSG00000277258.5	PCGF2	0.206927	+	0.574586	0.170419	0.0603513	0.0412928	TRUE
ENSG00000287966.1	ENSG00000287966	0.207189	+	0.575144	0.0768885	0.136303	0.0636321	TRUE
ENSG00000196950.14	SLC39A10	0.207465	-	0.57523	-0.0342107	-0.0398073	-0.0288596	TRUE
ENSG00000257949.7	TEN1	0.207879	-	0.576051	-0.0934057	-0.310324	-0.0988112	TRUE
ENSG00000085788.14	DDHD2	0.208259	+	0.576279	0.0265514	0.0160605	0.0419952	TRUE
ENSG00000179912.21	R3HDM2	0.208077	+	0.576279	0.00147125	0.0157553	0.0915849	TRUE
ENSG00000204869.9	IGFL4	0.208352	+	0.576279	0.0949458	0.00100469	0.0694655	TRUE
ENSG00000236107.10	SCN1A-AS1	0.208422	-	0.576279	-0.0921765	-0.076228	-0.133003	TRUE
ENSG00000249779.1	ENSG00000249779	0.20841	+	0.576279	0.144642	0.0941096	0.0646687	TRUE
ENSG00000273576.1	ENSG00000273576	0.208281	+	0.576279	0.125184	0.0070652	0.0635418	TRUE
ENSG00000286895.1	ENSG00000286895	0.208287	-	0.576279	-0.0174732	-0.0786142	-0.206883	TRUE
ENSG00000089154.11	GCN1	0.208627	+	0.576533	0.0394243	0.0570469	0.0635665	TRUE
ENSG00000274080.1	ENSG00000274080	0.20863	+	0.576533	0.193848	0.0538835	0.0812655	TRUE
ENSG00000198918.8	RPL39	0.208704	+	0.576654	0.0401376	0.0226368	0.0844436	TRUE
ENSG00000105483.18	CARD8	0.209161	-	0.577476	-0.0559061	-0.0307118	-0.09305	TRUE
ENSG00000083857.15	FAT1	0.209346	-	0.577672	-0.0281312	-0.0572699	-0.0409884	TRUE
ENSG00000111846.20	GCNT2	0.209378	-	0.577675	-0.0742095	-0.147943	-0.042714	TRUE
ENSG00000074410.14	CA12	0.209619	+	0.577693	0.0822323	0.0965766	0.204868	TRUE
ENSG00000257303.3	CNPY2-AS1	0.209622	+	0.577693	0.17204	0.268237	0.0131875	TRUE
ENSG00000120533.13	ENY2	0.209919	+	0.578159	0.0374359	0.0472129	0.00551742	TRUE
ENSG00000174840.9	PDE12	0.210029	+	0.578211	0.00862582	0.03463	0.0595487	TRUE
ENSG00000181588.17	MEX3D	0.210157	+	0.578481	0.0556449	0.10463	0.00996167	TRUE
ENSG00000107077.19	KDM4C	0.210228	-	0.578517	-0.0360177	-0.0307833	-0.0415977	TRUE
ENSG00000179292.5	TMEM151A	0.210249	-	0.578517	-0.0398394	-0.00974973	-0.0565894	TRUE
ENSG00000272674.4	PCDHB16	0.210262	-	0.578517	-0.0753642	-0.136825	-0.029303	TRUE
ENSG00000167112.10	TRUB2	0.210817	-	0.579361	-0.00709089	-0.0518908	-0.0645127	TRUE
ENSG00000182667.15	NTM	0.210779	+	0.579361	0.0651923	0.0312231	0.00485149	TRUE
ENSG00000050130.18	JKAMP	0.211508	-	0.579704	-0.000899195	-0.0432104	-0.0456482	TRUE
ENSG00000079459.13	FDFT1	0.211228	-	0.579704	-0.0425565	-0.0440239	-0.0537143	TRUE
ENSG00000104814.13	MAP4K1	0.211372	-	0.579704	-0.196095	-0.0240382	-0.237902	TRUE
ENSG00000136877.15	FPGS	0.211853	+	0.579704	0.024115	0.045081	0.07655	TRUE
ENSG00000137040.10	RANBP6	0.211729	+	0.579704	0.00335747	0.00918222	0.0500837	TRUE
ENSG00000139173.10	TMEM117	0.211774	+	0.579704	0.0565592	0.0517847	0.0649829	TRUE
ENSG00000155189.12	AGPAT5	0.211824	+	0.579704	0.0558338	0.00222207	0.0186384	TRUE
ENSG00000213023.11	SYT3	0.211506	+	0.579704	0.0923493	0.000916877	0.0459118	TRUE
ENSG00000230454.1	ENSG00000230454	0.211554	+	0.579704	0.100677	0.159476	0.189904	TRUE
ENSG00000265354.4	TIMM23	0.211631	+	0.579704	0.0102328	0.0435379	0.0229968	TRUE
ENSG00000268518.1	ENSG00000268518	0.211233	+	0.579704	0.20607	0.146478	0.253211	TRUE
ENSG00000279255.1	ENSG00000279255	0.211428	-	0.579704	-0.0847521	-0.167064	-0.0977064	TRUE
ENSG00000287925.1	ENSG00000287925	0.211845	+	0.579704	0.342918	0.0462822	0.0389237	TRUE
ENSG00000133641.18	C12orf29	0.212184	-	0.580027	-0.0212991	-0.0514356	-0.0584304	TRUE
ENSG00000165732.14	DDX21	0.212286	-	0.580027	-0.0406501	-0.0283361	-0.00654663	TRUE
ENSG00000173681.17	BCLAF3	0.212446	-	0.580027	-0.0116598	-0.00087477	-0.0962114	TRUE
ENSG00000176105.14	YES1	0.212376	+	0.580027	0.0435322	0.0372856	0.0367422	TRUE
ENSG00000181523.13	SGSH	0.212371	+	0.580027	0.0941115	0.0447683	0.0310076	TRUE
ENSG00000244879.9	GABPB1-AS1	0.212359	+	0.580027	0.0363236	0.0945196	0.115394	TRUE
ENSG00000279499.1	ENSG00000279499	0.212324	-	0.580027	-0.032244	-0.18049	-0.177466	TRUE
ENSG00000236466.2	RCAN2-DT	0.212518	-	0.580103	-0.029902	-0.30142	-0.0829011	TRUE
ENSG00000008056.14	SYN1	0.212646	+	0.58029	0.0373382	0.0108447	0.0469911	TRUE
ENSG00000185437.15	SH3BGR	0.212656	-	0.58029	-0.0167964	-0.0393725	-0.135402	TRUE
ENSG00000176563.10	CNTD1	0.212803	+	0.580463	0.281403	0.0355963	0.0502033	TRUE
ENSG00000230581.2	ACTG1P14	0.21297	-	0.580503	-0.158507	-0.188168	-0.0214	TRUE
ENSG00000261560.1	ENSG00000261560	0.213184	+	0.580797	0.111616	0.185518	0.0851118	TRUE
ENSG00000251349.3	MSANTD3-TMEFF1	0.213372	+	0.58118	0.0359869	0.125035	0.162983	TRUE
ENSG00000224307.3	ENSG00000224307	0.213572	-	0.581558	-0.0812845	-0.0623424	-0.243658	TRUE
ENSG00000177570.15	SAMD12	0.213906	+	0.581969	0.012463	0.00665579	0.0514004	TRUE
ENSG00000135637.14	CCDC142	0.214153	-	0.58197	-0.020779	-0.070971	-0.114813	TRUE
ENSG00000142186.18	SCYL1	0.214195	+	0.58197	0.00024154	0.0190144	0.0558896	TRUE
ENSG00000170144.21	HNRNPA3	0.214223	-	0.58197	-0.0236304	-0.0381876	-0.0226734	TRUE
ENSG00000188177.14	ZC3H6	0.214226	+	0.58197	0.0488311	0.0505673	0.0163298	TRUE
ENSG00000084754.12	HADHA	0.214295	+	0.582025	0.00445795	0.0354296	0.0552909	TRUE
ENSG00000070610.14	GBA2	0.214707	-	0.582729	-0.0168208	-0.044625	-0.0419489	TRUE
ENSG00000284292.1	ENSG00000284292	0.215013	+	0.583277	0.149552	1.03422	0.0428855	TRUE
ENSG00000287480.1	ENSG00000287480	0.215348	-	0.5838	-0.0620391	-0.0683724	-0.207996	TRUE
ENSG00000173926.6	MARCHF3	0.21539	+	0.58383	0.00831966	0.165057	0.17213	TRUE
ENSG00000150456.11	EEF1AKMT1	0.215491	+	0.584021	0.0152978	0.0504411	0.112061	TRUE
ENSG00000119801.13	YPEL5	0.215708	+	0.584443	0.0114804	0.0358877	0.0382303	TRUE
ENSG00000185480.12	PARPBP	0.215837	-	0.584626	-0.112094	-0.0495718	-0.113397	TRUE
ENSG00000164924.18	YWHAZ	0.216047	-	0.584943	-0.00881965	-0.0138974	-0.0384033	TRUE
ENSG00000251485.1	NRBF2P6	0.216121	+	0.585062	0.03074	0.0820636	0.206222	TRUE
ENSG00000088826.18	SMOX	0.216329	+	0.585164	0.068073	0.056023	0.0602878	TRUE
ENSG00000176273.15	SLC35G1	0.216344	-	0.585164	-0.0290333	-0.0863254	-0.114546	TRUE
ENSG00000232528.3	ENSG00000232528	0.216281	+	0.585164	0.111637	0.0455636	0.0713569	TRUE
ENSG00000279996.1	ENSG00000279996	0.216342	+	0.585164	0.18068	0.190095	3.03098e-05	TRUE
ENSG00000118162.14	KPTN	0.216427	-	0.585221	-0.0560249	-0.150573	-0.0201697	TRUE
ENSG00000112530.12	PACRG	0.216828	+	0.585812	0.101103	0.039107	0.00711151	TRUE
ENSG00000225764.3	P3H2-AS1	0.217128	+	0.58615	0.109368	0.0392748	0.160272	TRUE
ENSG00000289042.1	ENSG00000289042	0.217154	-	0.58615	-0.0211651	-0.0133166	-0.129678	TRUE
ENSG00000132530.17	XAF1	0.217284	+	0.586248	0.0865641	0.0854137	0.169499	TRUE
ENSG00000220744.1	RPL5P18	0.217251	+	0.586248	0.0193472	0.0819073	0.191014	TRUE
ENSG00000173811.11	CCDC13-AS1	0.217403	+	0.586274	0.0170277	0.452487	0.103946	TRUE
ENSG00000158636.17	EMSY	0.21787	+	0.586599	0.0104764	0.0473584	0.069001	TRUE
ENSG00000172461.11	FUT9	0.218239	+	0.586863	0.0303844	0.0405626	0.0297194	TRUE
ENSG00000130725.8	UBE2M	0.218609	+	0.587016	0.022401	0.0161531	0.0515561	TRUE
ENSG00000181467.5	RAP2B	0.218634	+	0.587016	0.000882136	0.0668995	0.0346308	TRUE
ENSG00000187554.14	TLR5	0.21856	-	0.587016	-0.0332407	-0.0867629	-0.28586	TRUE
ENSG00000267475.2	NUDT19-DT	0.218575	+	0.587016	0.146926	0.0656504	0.0712355	TRUE
ENSG00000171055.15	FEZ2	0.218887	+	0.587164	0.0476575	0.00733532	0.0121264	TRUE
ENSG00000181035.14	SLC25A42	0.218907	+	0.587164	0.0233234	0.0810441	0.060004	TRUE
ENSG00000245937.9	SLC12A2-DT	0.218849	-	0.587164	-0.0149948	-0.0283493	-0.0617565	TRUE
ENSG00000196497.17	IPO4	0.218968	+	0.587198	0.071568	0.11538	0.0392805	TRUE
ENSG00000249319.2	ENSG00000249319	0.218982	-	0.587198	-0.0493922	-0.16224	-0.191725	TRUE
ENSG00000099284.15	MACROH2A2	0.219156	+	0.587508	0.023937	0.0589188	0.109611	TRUE
ENSG00000287760.1	ENSG00000287760	0.219288	-	0.587719	-0.137538	-0.0837056	-0.0675085	TRUE
ENSG00000198909.8	MAP3K3	0.21943	+	0.587903	0.0426751	0.0332908	0.0374174	TRUE
ENSG00000067560.14	RHOA	0.219645	-	0.588311	-0.0138057	-0.0348282	-0.0209549	TRUE
ENSG00000104059.5	FAM189A1	0.219851	+	0.588697	0.0369906	0.0608394	0.0413953	TRUE
ENSG00000142937.12	RPS8	0.21984	+	0.588697	0.0182604	0.0220247	0.0638771	TRUE
ENSG00000135124.16	P2RX4	0.220162	+	0.589359	0.0414977	0.0407155	0.111418	TRUE
ENSG00000165555.10	NOXRED1	0.220438	-	0.589762	-0.0608456	-0.0886495	-0.185277	TRUE
ENSG00000133640.20	LRRIQ1	0.220656	-	0.589937	-0.10572	-0.0735092	-0.115258	TRUE
ENSG00000188167.9	TMPPE	0.22064	+	0.589937	0.0284898	0.034191	0.0630773	TRUE
ENSG00000149554.14	CHEK1	0.220791	-	0.590051	-0.00146329	-0.139642	-0.0943341	TRUE
ENSG00000168487.20	BMP1	0.220872	+	0.590101	0.0804256	0.0667268	0.0594811	TRUE
ENSG00000100288.20	CHKB	0.220937	-	0.590172	-0.0176777	-0.0226394	-0.0930626	TRUE
ENSG00000186104.11	CYP2R1	0.220961	+	0.590172	0.0345951	0.0693402	0.0403064	TRUE
ENSG00000183955.14	KMT5A	0.221055	-	0.590239	-0.00837841	-0.139056	-0.0193964	TRUE
ENSG00000273297.3	ENSG00000273297	0.221403	-	0.590723	-0.030533	-0.166547	-0.185093	TRUE
ENSG00000278963.1	ENSG00000278963	0.221454	-	0.590723	-0.0325394	-0.0624862	-0.0843356	TRUE
ENSG00000151806.14	GUF1	0.221691	-	0.591041	-0.0441397	-0.01685	-0.0404466	TRUE
ENSG00000187416.13	LHFPL3	0.221685	-	0.591041	-0.0161142	-0.0432206	-0.126316	TRUE
ENSG00000244754.9	N4BP2L2	0.221937	-	0.591366	-0.0392975	-0.00684747	-0.00188317	TRUE
ENSG00000168843.14	FSTL5	0.222047	+	0.591575	0.0631646	0.0344923	0.031817	TRUE
ENSG00000112739.17	PRPF4B	0.222496	-	0.592024	-0.0235991	-0.0485298	-0.0180768	TRUE
ENSG00000130311.11	DDA1	0.222414	-	0.592024	-0.0153663	-0.0370255	-0.08802	TRUE
ENSG00000198010.13	DLGAP2	0.222472	+	0.592024	0.03946	0.0611732	0.036313	TRUE
ENSG00000121769.8	FABP3	0.223115	-	0.592173	-0.0517048	-0.0191447	-0.0975487	TRUE
ENSG00000139625.13	MAP3K12	0.223019	-	0.592173	-0.0353724	-0.0279895	-0.043741	TRUE
ENSG00000167778.9	SPRYD3	0.222688	+	0.592173	0.00351428	0.054774	0.00971821	TRUE
ENSG00000197302.11	KRBOX5	0.223017	-	0.592173	-0.0286747	-0.021123	-0.0715999	TRUE
ENSG00000225937.3	PCA3	0.222927	-	0.592173	-0.235296	-0.0274804	-0.11044	TRUE
ENSG00000279738.1	ENSG00000279738	0.223217	+	0.592173	0.0830169	0.0416906	0.0271333	TRUE
ENSG00000286230.1	ENSG00000286230	0.223132	-	0.592173	-0.204874	-0.0143167	-0.0644945	TRUE
ENSG00000107758.16	PPP3CB	0.223304	+	0.592214	0.0292377	0.00943586	0.0195972	TRUE
ENSG00000120645.12	IQSEC3	0.223602	-	0.592542	-0.0620387	-0.116332	-0.00780698	TRUE
ENSG00000166548.17	TK2	0.223853	+	0.592542	0.0544385	0.0138039	0.00873657	TRUE
ENSG00000197056.11	ZMYM1	0.22399	-	0.592542	-0.000891941	-0.0783989	-0.155555	TRUE
ENSG00000197989.15	SNHG12	0.223538	-	0.592542	-0.0698805	-0.0255614	-0.0661144	TRUE
ENSG00000216809.1	ENSG00000216809	0.224001	-	0.592542	-0.0931831	-0.110986	-0.104621	TRUE
ENSG00000260693.1	ENSG00000260693	0.223824	+	0.592542	0.089123	0.123649	0.0381346	TRUE
ENSG00000274021.1	ENSG00000274021	0.223842	-	0.592542	-0.030344	-0.127156	-0.128005	TRUE
ENSG00000278416.1	PMS2P2	0.223917	+	0.592542	0.316906	0.586634	0.25876	TRUE
ENSG00000213722.10	DDAH2	0.224047	+	0.59258	0.0691104	0.0571417	0.0165193	TRUE
ENSG00000273287.2	ENSG00000273287	0.224258	+	0.592848	0.0852966	0.201733	0.0844033	TRUE
ENSG00000262503.1	ENSG00000262503	0.224602	+	0.593305	0.167623	0.0350351	0.0678049	TRUE
ENSG00000174951.12	FUT1	0.224664	+	0.593386	0.0125542	0.123622	0.00583825	TRUE
ENSG00000004478.8	FKBP4	0.224844	+	0.593615	0.069995	0.00236553	0.0456817	TRUE
ENSG00000117362.13	APH1A	0.225037	+	0.593739	0.0388942	0.0336057	0.0192022	TRUE
ENSG00000227486.3	ENSG00000227486	0.225007	+	0.593739	0.0575436	0.0292351	0.174502	TRUE
ENSG00000061656.11	SPAG4	0.225542	-	0.594218	-0.110255	-0.0294226	-0.21392	TRUE
ENSG00000127507.18	ADGRE2	0.225539	-	0.594218	-0.12975	-0.25203	-0.138441	TRUE
ENSG00000173327.8	MAP3K11	0.225493	-	0.594218	-0.0370018	-0.0569463	-0.0574838	TRUE
ENSG00000231652.2	CD109-AS1	0.225526	+	0.594218	0.051368	0.171808	0.156709	TRUE
ENSG00000285053.1	TBCE	0.225914	-	0.594952	-0.0870663	-0.00385966	-0.0409854	TRUE
ENSG00000102390.11	PBDC1	0.225975	-	0.594972	-0.0341899	-0.0613994	-0.0448782	TRUE
ENSG00000101204.18	CHRNA4	0.226085	+	0.594992	0.0616395	0.206008	0.0203957	TRUE
ENSG00000185272.14	RBM11	0.226086	+	0.594992	0.0632225	0.0118823	0.0843473	TRUE
ENSG00000165060.15	FXN	0.226272	-	0.595159	-0.038253	-0.0293738	-0.116276	TRUE
ENSG00000198739.11	LRRTM3	0.226275	+	0.595159	0.0332838	0.034763	0.0821501	TRUE
ENSG00000289207.1	ENSG00000289207	0.226325	-	0.595208	-0.109888	-0.0943104	-0.0239775	TRUE
ENSG00000105607.13	GCDH	0.226518	+	0.59522	0.00766385	0.015834	0.119625	TRUE
ENSG00000167037.19	SGSM1	0.226429	+	0.59522	0.023881	0.0326089	0.0608281	TRUE
ENSG00000158850.15	B4GALT3	0.22678	+	0.595333	0.00191767	0.07782	0.0649345	TRUE
ENSG00000168016.15	TRANK1	0.226746	-	0.595333	-0.0541343	-0.0650831	-0.0459787	TRUE
ENSG00000196757.8	ZNF700	0.226773	+	0.595333	0.0521202	0.0280308	0.0134829	TRUE
ENSG00000144893.13	MED12L	0.227142	-	0.595973	-0.0350095	-0.0218846	-0.0849665	TRUE
ENSG00000258017.3	ENSG00000258017	0.227231	+	0.596105	0.0074832	0.197159	0.153404	TRUE
ENSG00000144218.21	AFF3	0.227328	+	0.596127	0.0125019	0.044349	0.0760274	TRUE
ENSG00000167680.17	SEMA6B	0.227453	+	0.596276	0.0289196	0.0526041	0.0325765	TRUE
ENSG00000100478.16	AP4S1	0.227543	+	0.59643	0.0603927	0.0395464	0.0200951	TRUE
ENSG00000224812.4	TMEM72-AS1	0.22762	-	0.596466	-0.0427765	-0.0586322	-0.0654199	TRUE
ENSG00000118307.20	DNAI7	0.227768	-	0.596773	-0.0432101	-0.0170479	-0.115897	TRUE
ENSG00000269707.2	ENSG00000269707	0.227975	-	0.596984	-0.0280564	-0.106245	-0.114892	TRUE
ENSG00000100410.8	PHF5A	0.228008	+	0.596988	0.0455651	0.0104011	0.0612157	TRUE
ENSG00000271105.1	SCML2P2	0.228135	-	0.597157	-0.158601	-0.0654426	-0.0423821	TRUE
ENSG00000110011.14	DNAJC4	0.228204	-	0.597256	-0.0764008	-0.00113667	-0.0292534	TRUE
ENSG00000106785.15	TRIM14	0.2283	+	0.59726	0.0832808	0.0221251	0.0699584	TRUE
ENSG00000115159.16	GPD2	0.228273	+	0.59726	0.0612769	0.0135427	0.0512368	TRUE
ENSG00000167972.14	ABCA3	0.228238	+	0.59726	0.0134157	0.0661536	0.0187534	TRUE
ENSG00000092931.12	MFSD11	0.228334	+	0.597267	0.025427	0.0279657	0.0476345	TRUE
ENSG00000175662.18	TOM1L2	0.228617	+	0.59784	0.0141277	0.065383	0.0143459	TRUE
ENSG00000258289.10	CHURC1	0.228695	+	0.597882	0.0257889	0.0596172	0.0185933	TRUE
ENSG00000042781.14	USH2A	0.228884	-	0.598128	-0.121129	-0.316225	-0.10352	TRUE
ENSG00000165359.16	INTS6L	0.229356	-	0.598667	-0.0358558	-0.0549811	-0.0208269	TRUE
ENSG00000196526.11	AFAP1	0.229404	-	0.598667	-0.0387828	-0.00832667	-0.0792419	TRUE
ENSG00000274600.1	RIMBP3B	0.229224	-	0.598667	-0.150836	-0.216338	-0.310295	TRUE
ENSG00000100181.22	TPTEP1	0.229466	+	0.598669	0.138448	0.0270917	0.237955	TRUE
ENSG00000165526.9	RPUSD4	0.229513	-	0.598669	-0.0213844	-0.0575551	-0.0344428	TRUE
ENSG00000159346.13	ADIPOR1	0.229732	+	0.598862	0.0181897	0.0637332	0.0141164	TRUE
ENSG00000169871.13	TRIM56	0.229733	+	0.598862	0.0135192	0.0836205	0.105014	TRUE
ENSG00000224905.8	ENSG00000224905	0.22968	+	0.598862	0.125453	0.115513	0.0680577	TRUE
ENSG00000067208.16	EVI5	0.230063	+	0.599641	0.00631044	0.0376188	0.0683927	TRUE
ENSG00000149136.9	SSRP1	0.230332	-	0.600246	-0.0423922	-0.00542767	-0.0123527	TRUE
ENSG00000100767.17	PAPLN	0.230814	+	0.600258	0.122677	0.0579642	0.0178235	TRUE
ENSG00000101222.12	SPEF1	0.230797	-	0.600258	-0.0560049	-0.0748296	-0.0619846	TRUE
ENSG00000104760.17	FGL1	0.230852	+	0.600258	0.0713333	0.262004	0.153756	TRUE
ENSG00000111641.12	NOP2	0.230463	-	0.600258	-0.0862911	-0.00263986	-0.0466258	TRUE
ENSG00000113712.19	CSNK1A1	0.230564	+	0.600258	0.0268139	0.00835461	0.00824383	TRUE
ENSG00000116717.13	GADD45A	0.231058	+	0.600258	0.0542062	0.0187833	0.154583	TRUE
ENSG00000126870.16	DYNC2I1	0.230807	+	0.600258	0.0309611	0.0258406	0.064223	TRUE
ENSG00000147481.17	SNTG1	0.230926	+	0.600258	0.0333113	0.007732	0.0535579	TRUE
ENSG00000213190.4	MLLT11	0.230977	+	0.600258	0.0454664	0.0170812	0.0187427	TRUE
ENSG00000276791.1	ENSG00000276791	0.231013	-	0.600258	-0.104842	-0.0625618	-0.0964926	TRUE
ENSG00000105419.18	MEIS3	0.231119	+	0.600286	0.0445166	0.0882875	0.0578842	TRUE
ENSG00000121542.12	SEC22A	0.231214	-	0.600286	-0.00347512	-0.0823904	-0.0588177	TRUE
ENSG00000253208.1	PSME2P5	0.231478	+	0.600527	0.25739	0.151747	0.0129228	TRUE
ENSG00000065000.19	AP3D1	0.231536	-	0.600596	-0.0285039	-0.0058013	-0.0337738	TRUE
ENSG00000184402.15	SS18L1	0.231906	-	0.60131	-0.0298698	-0.0318573	-0.0321056	TRUE
ENSG00000037280.16	FLT4	0.231977	-	0.60132	-0.142619	-0.113848	-0.211322	TRUE
ENSG00000169918.10	OTUD7A	0.232005	-	0.60132	-0.0292043	-0.0504849	-0.0277493	TRUE
ENSG00000259426.6	KIF23-AS1	0.231963	-	0.60132	-0.152875	-0.191633	-0.0658121	TRUE
ENSG00000159579.14	RSPRY1	0.232321	-	0.601831	-0.0138037	-0.0656495	-0.00388794	TRUE
ENSG00000227953.7	LINC01341	0.232679	+	0.601831	0.124897	0.0265557	0.0148316	TRUE
ENSG00000162341.18	TPCN2	0.233028	+	0.602408	0.0129608	0.151362	0.0259409	TRUE
ENSG00000279135.1	ENSG00000279135	0.233127	+	0.602475	0.0351733	0.239142	0.0778382	TRUE
ENSG00000230772.1	VN1R108P	0.233218	+	0.602572	0.113057	0.0199321	0.129951	TRUE
ENSG00000101266.19	CSNK2A1	0.233285	-	0.602577	-0.00794405	-0.00166443	-0.0673213	TRUE
ENSG00000133106.15	EPSTI1	0.233341	+	0.602577	0.132968	0.0909966	0.196655	TRUE
ENSG00000189171.15	S100A13	0.233447	+	0.602754	0.0216554	0.0387096	0.136364	TRUE
ENSG00000126970.16	ZC4H2	0.233853	-	0.603031	-0.013425	-0.105229	-0.00209815	TRUE
ENSG00000127578.7	WFIKKN1	0.233967	+	0.603031	0.0726872	0.115404	0.237927	TRUE
ENSG00000173320.12	STOX2	0.233851	+	0.603031	0.0358312	0.0023108	0.0644737	TRUE
ENSG00000259251.2	VPS13C-DT	0.233706	+	0.603031	0.106933	0.134374	0.236843	TRUE
ENSG00000263072.9	ZNF213-AS1	0.233853	+	0.603031	0.0731389	0.0447645	0.0412145	TRUE
ENSG00000198883.12	PNMA5	0.234214	-	0.603341	-0.184649	-0.0146276	-0.0774866	TRUE
ENSG00000180228.14	PRKRA	0.234337	-	0.603493	-0.00460284	-0.0338942	-0.0525452	TRUE
ENSG00000177000.13	MTHFR	0.234377	-	0.603513	-0.0293521	-0.0300215	-0.0553948	TRUE
ENSG00000274422.1	ENSG00000274422	0.234568	+	0.60376	0.0874911	0.0172362	0.0650299	TRUE
ENSG00000075073.16	TACR2	0.23498	+	0.604411	0.126138	0.220526	0.0357615	TRUE
ENSG00000111602.12	TIMELESS	0.235289	-	0.604714	-0.0154037	-0.0386247	-0.137103	TRUE
ENSG00000189157.14	FAM47E	0.235321	-	0.604714	-0.0500395	-0.0775635	-0.058282	TRUE
ENSG00000064270.13	ATP2C2	0.235387	+	0.604783	0.124739	0.0818514	0.142218	TRUE
ENSG00000230922.1	ENSG00000230922	0.235411	+	0.604783	0.102912	0.128206	0.132596	TRUE
ENSG00000287706.2	ENSG00000287706	0.235543	+	0.604806	0.175703	0.0329685	0.0786349	TRUE
ENSG00000006704.11	GTF2IRD1	0.235714	+	0.604987	0.0744726	0.0805422	0.0519921	TRUE
ENSG00000159685.11	CHCHD6	0.235758	-	0.604987	-0.0512125	-0.043996	-0.0292063	TRUE
ENSG00000177839.7	PCDHB9	0.235788	-	0.604987	-0.119558	-0.00543263	-0.0328294	TRUE
ENSG00000186834.4	HEXIM1	0.23572	+	0.604987	0.0172398	0.0554058	0.0697534	TRUE
ENSG00000119705.10	SLIRP	0.236031	-	0.605393	-0.0266433	-0.0137699	-0.0663182	TRUE
ENSG00000087258.16	GNAO1	0.236246	+	0.605618	0.0307392	0.0425581	0.0202937	TRUE
ENSG00000287574.1	ENSG00000287574	0.236278	-	0.605618	-0.0972406	-0.116462	-0.163635	TRUE
ENSG00000103241.7	FOXF1	0.236669	-	0.60621	-0.0825511	-0.143136	-0.218145	TRUE
ENSG00000122756.15	CNTFR	0.2368	+	0.606465	0.0324855	0.0678358	0.094116	TRUE
ENSG00000180616.9	SSTR2	0.236965	+	0.606561	0.0558138	0.00472434	0.121644	TRUE
ENSG00000254999.4	BRK1	0.236964	+	0.606561	0.025424	0.0231123	0.00927704	TRUE
ENSG00000288557.1	ENSG00000288557	0.236895	+	0.606561	0.128747	0.033366	0.000840423	TRUE
ENSG00000146826.17	TRAPPC14	0.237094	-	0.606809	-0.0533265	-0.000848433	-0.049612	TRUE
ENSG00000168066.21	SF1	0.237404	-	0.607013	-0.0212191	-0.0401802	-0.0433998	TRUE
ENSG00000272977.1	ENSG00000272977	0.237341	-	0.607013	-0.00782373	-0.074348	-0.170498	TRUE
ENSG00000107719.9	PALD1	0.237521	-	0.607083	-0.066385	-0.0301694	-0.0564399	TRUE
ENSG00000288602.1	C8orf44-SGK3	0.237733	-	0.607299	-0.117912	-0.475742	-0.0166436	TRUE
ENSG00000102226.10	USP11	0.23777	+	0.607312	0.0299117	0.0472783	0.026218	TRUE
ENSG00000134108.14	ARL8B	0.238168	-	0.607884	-0.0370633	-0.0112478	-0.0170031	TRUE
ENSG00000018610.15	STEEP1	0.238428	-	0.608224	-0.0170263	-0.00751151	-0.10025	TRUE
ENSG00000196436.9	NPIPB15	0.238478	+	0.608224	0.0304471	0.0496522	0.147793	TRUE
ENSG00000114767.7	RRP9	0.23867	-	0.608628	-0.0303398	-0.0671006	-0.0547069	TRUE
ENSG00000069956.14	MAPK6	0.238933	+	0.608968	0.00545569	0.0374569	0.0668967	TRUE
ENSG00000130640.15	TUBGCP2	0.239147	-	0.608968	-0.0140748	-0.0166771	-0.0680606	TRUE
ENSG00000132429.10	POPDC3	0.238988	+	0.608968	0.0407297	0.0332163	0.0933508	TRUE
ENSG00000243701.8	DUBR	0.23922	+	0.608968	0.0200861	0.0380769	0.0517677	TRUE
ENSG00000183831.7	ANKRD45	0.239385	+	0.609077	0.0252748	0.129071	0.0263028	TRUE
ENSG00000258741.5	H2AZ2P1	0.239347	+	0.609077	0.0988756	0.135136	0.13754	TRUE
ENSG00000271880.1	ENSG00000271880	0.239474	+	0.609077	0.0738083	0.148028	0.087221	TRUE
ENSG00000253276.5	CCDC71L	0.239912	+	0.609365	0.0874329	0.0424998	0.010569	TRUE
ENSG00000288558.2	DUS4L-BCAP29	0.239922	-	0.609365	-0.0516441	-0.0181267	-0.0487588	TRUE
ENSG00000143793.13	C1orf35	0.240139	+	0.609755	0.0363204	0.0217581	0.0621585	TRUE
ENSG00000151136.15	BTBD11	0.240129	+	0.609755	0.0910074	0.0175493	0.0183797	TRUE
ENSG00000248079.3	DPH6-DT	0.240226	-	0.609893	-0.0999329	-0.0724937	-0.084696	TRUE
ENSG00000126858.19	RHOT1	0.240424	-	0.61007	-0.0288598	-0.0308018	-0.0136073	TRUE
ENSG00000171453.20	POLR1C	0.240383	+	0.61007	0.0540517	0.0187673	0.065601	TRUE
ENSG00000138606.20	SHF	0.240478	+	0.610126	0.0218358	0.0911141	0.0499181	TRUE
ENSG00000188779.12	SKOR1	0.240575	+	0.610288	0.0784255	0.068939	0.113907	TRUE
ENSG00000264112.1	ENSG00000264112	0.240667	-	0.610288	-0.020758	-0.0565138	-0.0635786	TRUE
ENSG00000289716.1	XNDC1N-ZNF705EP-ALG1L9P	0.240671	+	0.610288	0.10047	0.0174699	0.303687	TRUE
ENSG00000091879.14	ANGPT2	0.241495	-	0.610787	-0.0898378	-0.118924	-0.227605	TRUE
ENSG00000163348.4	PYGO2	0.241411	+	0.610787	0.0203584	0.00977224	0.0597298	TRUE
ENSG00000163956.13	LRPAP1	0.241573	+	0.610864	0.0201203	0.113036	0.00259396	TRUE
ENSG00000176422.14	SPRYD4	0.241619	-	0.610898	-0.0550106	-0.0185171	-0.0382908	TRUE
ENSG00000156711.17	MAPK13	0.241688	+	0.610936	0.0421813	0.00491101	0.0812556	TRUE
ENSG00000172725.14	CORO1B	0.241698	-	0.610936	-0.0112474	-0.0388689	-0.107232	TRUE
ENSG00000136869.16	TLR4	0.242091	+	0.611116	0.0480827	0.084197	0.0495698	TRUE
ENSG00000178078.12	STAP2	0.242292	+	0.611541	0.0614052	0.332218	0.0801272	TRUE
ENSG00000140511.12	HAPLN3	0.242536	-	0.611913	-0.124367	-0.119381	-0.197033	TRUE
ENSG00000196588.21	MRTFA	0.24253	+	0.611913	0.0458568	0.00601475	0.0559337	TRUE
ENSG00000100811.14	YY1	0.242874	+	0.612204	0.0139812	0.00983708	0.0609795	TRUE
ENSG00000125753.14	VASP	0.242748	-	0.612204	-0.056733	-0.0657245	-0.0955565	TRUE
ENSG00000152193.8	OBI1	0.242973	+	0.612204	0.0341645	0.0158102	0.0148512	TRUE
ENSG00000268658.5	LINC00664	0.243112	-	0.612231	-0.0612327	-0.104066	-0.246213	TRUE
ENSG00000146966.13	DENND2A	0.243631	+	0.612949	0.00895779	0.0722882	0.0760116	TRUE
ENSG00000112855.17	HARS2	0.243739	+	0.61298	0.0225214	0.0427571	0.0224666	TRUE
ENSG00000116194.13	ANGPTL1	0.243784	+	0.61298	0.121204	0.0501834	0.166642	TRUE
ENSG00000109519.13	GRPEL1	0.243884	-	0.613036	-0.00390323	-0.132937	-0.0241905	TRUE
ENSG00000144028.15	SNRNP200	0.244152	+	0.613471	0.0438448	0.0023182	0.00461998	TRUE
ENSG00000150051.14	MKX	0.24425	+	0.613549	0.101241	0.0673613	0.0403933	TRUE
ENSG00000214135.9	SDHAP4	0.245071	+	0.615123	0.0753127	0.00651215	0.0140086	TRUE
ENSG00000120458.13	MSANTD2	0.245139	-	0.615212	-0.0414966	-0.0610869	-0.0206679	TRUE
ENSG00000110660.15	SLC35F2	0.245258	+	0.615292	0.148664	0.0242476	0.107272	TRUE
ENSG00000168389.18	MFSD2A	0.245365	-	0.615292	-0.0428229	-0.113752	-0.0618626	TRUE
ENSG00000133316.16	WDR74	0.245671	-	0.615649	-0.0190871	-0.0485618	-0.0769613	TRUE
ENSG00000116604.19	MEF2D	0.246063	-	0.615966	-0.0370551	-0.093069	-0.00748682	TRUE
ENSG00000145623.13	OSMR	0.246254	+	0.615966	0.072381	0.0551213	0.114092	TRUE
ENSG00000168556.7	ING2	0.24597	-	0.615966	-0.0118753	-0.0023803	-0.0906418	TRUE
ENSG00000247095.4	MIR210HG	0.246433	-	0.615966	-0.170992	-0.225478	-0.224776	TRUE
ENSG00000253558.2	ENSG00000253558	0.246439	+	0.615966	0.0819036	0.148169	0.125112	TRUE
ENSG00000126749.16	EMG1	0.246638	-	0.616125	-0.0562448	-0.0627608	-0.00723988	TRUE
ENSG00000278893.1	ENSG00000278893	0.246676	+	0.616138	0.0781143	0.0563637	0.096794	TRUE
ENSG00000204305.16	AGER	0.246729	+	0.61619	0.0854599	0.124399	0.186645	TRUE
ENSG00000261997.1	ENSG00000261997	0.246845	-	0.616236	-0.157745	-0.0469988	-0.142272	TRUE
ENSG00000076382.17	SPAG5	0.247289	-	0.616857	-0.010971	-0.146441	-0.00605599	TRUE
ENSG00000092853.14	CLSPN	0.247277	+	0.616857	0.100917	0.054635	0.174147	TRUE
ENSG00000233642.1	GPR158-AS1	0.247532	-	0.616921	-0.0923599	-0.132796	-0.071599	TRUE
ENSG00000172465.14	TCEAL1	0.247776	+	0.617101	0.0114722	0.0395519	0.0366246	TRUE
ENSG00000112078.14	KCTD20	0.247947	+	0.617204	0.0358282	0.027645	0.0103323	TRUE
ENSG00000137492.9	THAP12	0.247871	+	0.617204	0.008769	0.01909	0.0494725	TRUE
ENSG00000224216.1	ENSG00000224216	0.248038	-	0.617287	-0.112892	-0.223337	-0.13874	TRUE
ENSG00000251450.2	RASGRF2-AS1	0.24808	-	0.617287	-0.157132	-0.0134183	-0.174193	TRUE
ENSG00000154328.16	NEIL2	0.248677	-	0.618048	-0.00159387	-0.0570183	-0.056446	TRUE
ENSG00000011478.13	QPCTL	0.248724	-	0.618048	-0.0870181	-0.051511	-0.0298903	TRUE
ENSG00000085871.9	MGST2	0.248854	+	0.618048	0.0955779	0.0149988	0.0306275	TRUE
ENSG00000100483.14	VCPKMT	0.249163	+	0.618157	0.0200346	0.0493447	0.0786418	TRUE
ENSG00000260257.2	ENSG00000260257	0.249069	-	0.618157	-0.0180769	-0.0717343	-0.0203077	TRUE
ENSG00000109572.15	CLCN3	0.249349	+	0.618343	0.0332223	0.0294703	0.0134295	TRUE
ENSG00000149257.16	SERPINH1	0.249444	+	0.618418	0.0472279	0.245974	0.220817	TRUE
ENSG00000259001.3	ENSG00000259001	0.249492	+	0.618454	0.037192	0.256435	0.0869579	TRUE
ENSG00000114126.18	TFDP2	0.249623	-	0.618699	-0.00780245	-0.0123739	-0.206245	TRUE
ENSG00000170231.16	FABP6	0.249693	+	0.618791	0.0978324	0.0947163	0.00291949	TRUE
ENSG00000126243.9	LRFN3	0.249923	+	0.61884	0.0177098	0.123845	0.0640399	TRUE
ENSG00000138642.16	HERC6	0.25011	+	0.61884	0.0381625	0.0500688	0.128913	TRUE
ENSG00000148634.16	HERC4	0.250108	-	0.61884	-0.0281302	-0.0179187	-0.0230581	TRUE
ENSG00000157227.14	MMP14	0.250185	-	0.61884	-0.0197228	-0.0857284	-0.199914	TRUE
ENSG00000213693.4	SEC14L1P1	0.249941	+	0.61884	0.128231	0.0752217	0.0146691	TRUE
ENSG00000062582.14	MRPS24	0.250454	+	0.618891	0.0305995	0.0580998	0.0351213	TRUE
ENSG00000185668.8	POU3F1	0.250436	-	0.618891	-0.036184	-0.0511442	-0.112034	TRUE
ENSG00000288891.1	ENSG00000288891	0.250448	-	0.618891	-0.0461265	-0.101058	-0.0595511	TRUE
ENSG00000243175.1	RPSAP36	0.250594	+	0.61895	0.0484494	0.102751	0.0863646	TRUE
ENSG00000158006.14	PAFAH2	0.250918	-	0.619483	-0.111173	-0.00428617	-0.0782528	TRUE
ENSG00000253159.3	PCDHGA12	0.251568	+	0.620535	0.0977648	0.0729629	0.0489178	TRUE
ENSG00000132716.19	DCAF8	0.251837	-	0.620733	-0.0379991	-0.00514399	-0.0139073	TRUE
ENSG00000136830.12	NIBAN2	0.251825	+	0.620733	0.010672	0.115956	0.0541577	TRUE
ENSG00000224116.7	INHBA-AS1	0.25174	-	0.620733	-0.0241476	-0.157409	-0.0615226	TRUE
ENSG00000185988.15	PLK5	0.252125	+	0.620849	0.183376	0.253682	0.0125558	TRUE
ENSG00000253521.2	HPYR1	0.252107	-	0.620849	-0.0755268	-0.144639	-0.0565412	TRUE
ENSG00000162407.9	PLPP3	0.252361	+	0.621108	0.0334515	0.0677517	0.0711256	TRUE
ENSG00000235189.2	ENSG00000235189	0.252653	-	0.621585	-0.102898	-0.114759	-0.227534	TRUE
ENSG00000105136.22	ZNF419	0.252953	-	0.622025	-0.0438581	-0.075221	-0.0484432	TRUE
ENSG00000249203.2	LINC02224	0.253028	+	0.622025	0.11299	0.0662045	0.165615	TRUE
ENSG00000279500.1	ENSG00000279500	0.253065	-	0.622036	-0.0240779	-0.0786741	-0.084179	TRUE
ENSG00000285999.1	ENSG00000285999	0.253265	-	0.622285	-0.0185255	-0.145675	-0.219078	TRUE
ENSG00000184545.11	DUSP8	0.25347	+	0.622709	0.0135183	0.0933113	0.0490782	TRUE
ENSG00000105854.13	PON2	0.253617	+	0.62289	0.0427675	0.0653628	0.0106282	TRUE
ENSG00000111678.11	C12orf57	0.254003	-	0.62305	-0.0411669	-0.0471949	-0.0236903	TRUE
ENSG00000135697.10	BCO1	0.253807	-	0.62305	-0.214283	-0.118981	-0.166691	TRUE
ENSG00000237065.2	NANOGP4	0.253969	-	0.62305	-0.146933	-0.13523	-0.0874294	TRUE
ENSG00000259660.2	DNM1P47	0.253948	+	0.62305	0.182371	0.157293	0.10187	TRUE
ENSG00000279289.1	ENSG00000279289	0.253776	+	0.62305	0.0784881	0.0294392	0.0724661	TRUE
ENSG00000090104.12	RGS1	0.2541	-	0.623198	-0.477981	-0.0695306	-0.14717	TRUE
ENSG00000117305.15	HMGCL	0.254295	-	0.62347	-0.0116962	-0.0136913	-0.0780951	TRUE
ENSG00000153147.6	SMARCA5	0.254492	-	0.623495	-0.0298366	-0.0512254	-0.030814	TRUE
ENSG00000164867.11	NOS3	0.254505	+	0.623495	0.225304	0.0360684	0.02642	TRUE
ENSG00000281903.2	LINC02246	0.254387	+	0.623495	0.123378	0.000966077	0.152265	TRUE
ENSG00000176102.13	CSTF3	0.25471	+	0.623607	0.00582233	0.0318935	0.0574899	TRUE
ENSG00000226010.1	ENSG00000226010	0.25464	-	0.623607	-0.121751	-0.208948	-0.0287288	TRUE
ENSG00000015153.15	YAF2	0.254926	+	0.623861	0.0159211	0.0211262	0.0667214	TRUE
ENSG00000165525.18	NEMF	0.254865	+	0.623861	0.00780456	0.00896716	0.0582364	TRUE
ENSG00000287684.1	ENSG00000287684	0.254928	-	0.623861	-0.0581556	-0.0894815	-0.330177	TRUE
ENSG00000085224.23	ATRX	0.255078	+	0.623915	0.0136137	0.0154229	0.0586976	TRUE
ENSG00000131148.9	EMC8	0.255151	+	0.62401	0.0468788	0.0282305	0.0365687	TRUE
ENSG00000090013.11	BLVRB	0.255655	-	0.624116	-0.0308568	-0.0494178	-0.0534699	TRUE
ENSG00000104897.10	SF3A2	0.255634	+	0.624116	0.00903314	0.089083	0.0468216	TRUE
ENSG00000180611.7	MB21D2	0.255342	+	0.624116	0.0146069	0.0497751	0.0637528	TRUE
ENSG00000010292.13	NCAPD2	0.256224	+	0.624306	0.0287267	0.0826777	0.0438861	TRUE
ENSG00000123179.14	EBPL	0.256198	+	0.624306	0.0852538	0.0791902	0.0205086	TRUE
ENSG00000154358.23	OBSCN	0.25617	-	0.624306	-0.0696542	-0.0592923	-0.088158	TRUE
ENSG00000169429.12	CXCL8	0.256156	-	0.624306	-0.188914	-0.412018	-0.177132	TRUE
ENSG00000188573.8	FBLL1	0.256112	-	0.624306	-0.0146992	-0.0215494	-0.0940935	TRUE
ENSG00000261251.1	EFCAB6-DT	0.256197	-	0.624306	-0.0620522	-0.147094	-0.143429	TRUE
ENSG00000142347.19	MYO1F	0.256479	-	0.624435	-0.137082	-0.0490703	-0.0625943	TRUE
ENSG00000283765.1	ENSG00000283765	0.256541	-	0.624438	-0.0878976	-0.0331325	-0.0964709	TRUE
ENSG00000242779.7	ZNF702P	0.256774	+	0.624699	0.0774512	0.125966	0.139602	TRUE
ENSG00000261476.1	ENSG00000261476	0.256941	+	0.624728	0.0620547	0.175206	0.108199	TRUE
ENSG00000163125.16	RPRD2	0.257004	+	0.624764	0.0184761	0.00207051	0.0417592	TRUE
ENSG00000089057.15	SLC23A2	0.257432	+	0.624794	0.03029	0.0300376	0.00476791	TRUE
ENSG00000100109.17	TFIP11	0.257406	+	0.624794	0.0220204	0.0280354	0.0703002	TRUE
ENSG00000142002.18	DPP9	0.257449	+	0.624794	0.0565979	0.048531	0.0105428	TRUE
ENSG00000156171.15	DRAM2	0.257218	+	0.624794	0.0406218	0.0862684	0.0321829	TRUE
ENSG00000169756.17	LIMS1	0.25745	+	0.624794	0.0547326	0.0303753	0.0105679	TRUE
ENSG00000181904.9	C5orf24	0.257075	+	0.624794	0.00697937	0.0193139	0.047568	TRUE
ENSG00000254897.1	ENSG00000254897	0.257474	+	0.624794	0.152314	0.0610777	0.0995081	TRUE
ENSG00000273035.1	ENSG00000273035	0.257382	+	0.624794	0.108362	0.0582461	0.111298	TRUE
ENSG00000134809.9	TIMM10	0.257774	-	0.625129	-0.0509999	-0.000490555	-0.0521266	TRUE
ENSG00000159023.22	EPB41	0.257962	-	0.625251	-0.0751398	-0.0181062	-0.0127624	TRUE
ENSG00000277829.1	ENSG00000277829	0.258031	-	0.625268	-0.0234695	-0.127748	-0.179241	TRUE
ENSG00000180287.17	PLD5	0.258176	-	0.625291	-0.0731176	-0.074914	-0.0617729	TRUE
ENSG00000100983.12	GSS	0.258213	-	0.625302	-0.0133059	-0.0319923	-0.0457695	TRUE
ENSG00000160818.17	GPATCH4	0.258275	-	0.625371	-0.0266825	-0.0605235	-0.0622209	TRUE
ENSG00000122707.12	RECK	0.258661	-	0.625908	-0.0594874	-0.000862467	-0.000379453	TRUE
ENSG00000157916.20	RER1	0.259128	+	0.626591	0.0189127	0.0228409	0.0643926	TRUE
ENSG00000174483.20	BBS1	0.259225	-	0.626633	-0.0271217	-0.0198217	-0.0485426	TRUE
ENSG00000149557.14	FEZ1	0.25945	-	0.626715	-0.0161892	-0.0377074	-0.0222107	TRUE
ENSG00000081277.13	PKP1	0.259966	+	0.627147	0.140863	0.165176	0.0647582	TRUE
ENSG00000183807.8	FAM162B	0.260209	+	0.627335	0.143286	0.0521016	0.0127446	TRUE
ENSG00000013563.14	DNASE1L1	0.260295	+	0.627462	0.0505391	0.0854081	0.0725654	TRUE
ENSG00000196981.4	WDR5B	0.26035	-	0.627515	-0.0100121	-0.0782285	-0.0708762	TRUE
ENSG00000172554.12	SNTG2	0.260501	+	0.627606	0.0863416	0.0348693	0.307769	TRUE
ENSG00000136518.17	ACTL6A	0.260815	-	0.627761	-0.0792668	-0.0809815	-0.00537487	TRUE
ENSG00000168286.3	THAP11	0.260741	+	0.627761	0.0344661	0.0370148	0.00945406	TRUE
ENSG00000172209.6	GPR22	0.260756	+	0.627761	0.0415468	0.0398007	0.0760987	TRUE
ENSG00000184924.6	PTRHD1	0.260811	-	0.627761	-0.0616097	-0.0409093	-0.0676346	TRUE
ENSG00000223959.9	AFG3L1P	0.260678	-	0.627761	-0.0617811	-0.035155	-0.0523247	TRUE
ENSG00000049089.15	COL9A2	0.260976	-	0.62799	-0.035912	-0.0586293	-0.0633214	TRUE
ENSG00000156239.12	N6AMT1	0.261164	-	0.628203	-0.0246196	-0.0549306	-0.0580627	TRUE
ENSG00000129355.7	CDKN2D	0.261254	+	0.62834	0.021003	0.0486407	0.037829	TRUE
ENSG00000111897.7	SERINC1	0.261523	+	0.628642	0.00120132	0.0110931	0.055836	TRUE
ENSG00000130227.17	XPO7	0.261763	+	0.628761	0.0195075	0.02596	0.0467153	TRUE
ENSG00000171724.3	VAT1L	0.261855	+	0.628761	0.00313399	0.0776365	0.057643	TRUE
ENSG00000231875.1	ENSG00000231875	0.262079	-	0.628761	-0.0396968	-0.0196658	-0.192031	TRUE
ENSG00000236194.3	ENSG00000236194	0.262466	+	0.629262	0.0834324	0.0812072	0.0757502	TRUE
ENSG00000151702.17	FLI1	0.262777	-	0.629672	-0.0309208	-0.0494864	-0.161525	TRUE
ENSG00000183495.14	EP400	0.262736	-	0.629672	-0.0379984	-0.0221127	-0.000206248	TRUE
ENSG00000282164.3	PEG13	0.262805	-	0.629672	-0.0475587	-0.000125825	-0.0263723	TRUE
ENSG00000080819.9	CPOX	0.263108	+	0.630086	0.00928868	0.0394889	0.0561162	TRUE
ENSG00000197586.13	ENTPD6	0.263202	+	0.630232	0.0124693	0.0189546	0.0419907	TRUE
ENSG00000158113.13	LRRC43	0.263476	+	0.63049	0.0846777	0.0772243	0.0325106	TRUE
ENSG00000157837.16	SPPL3	0.263591	-	0.630638	-0.0464081	-0.0384485	-0.0250372	TRUE
ENSG00000198168.9	SVIP	0.263699	-	0.630638	-0.0406282	-0.0122584	-0.0650548	TRUE
ENSG00000236064.3	ENSG00000236064	0.263687	+	0.630638	0.0785867	0.117883	0.0267522	TRUE
ENSG00000286112.1	ENSG00000286112	0.263678	-	0.630638	-0.0642595	-0.337247	-0.0887749	TRUE
ENSG00000187626.9	ZKSCAN4	0.264136	-	0.631106	-0.0351588	-0.0479697	-0.0198492	TRUE
ENSG00000171097.14	KYAT1	0.26435	+	0.63115	0.0758799	0.0102038	0.0120737	TRUE
ENSG00000196465.11	MYL6B	0.264718	+	0.631712	0.00762513	0.0202356	0.0586207	TRUE
ENSG00000151748.15	SAV1	0.264792	+	0.631729	0.023155	0.00972012	0.071496	TRUE
ENSG00000187954.13	CYHR1	0.264789	+	0.631729	0.0349646	0.00717814	0.0330322	TRUE
ENSG00000275765.6	ENSG00000275765	0.264893	+	0.631812	0.118273	0.069799	0.074297	TRUE
ENSG00000185483.13	ROR1	0.265038	+	0.631998	0.162109	0.0362618	0.043212	TRUE
ENSG00000270923.1	TAS2R6P	0.265257	-	0.632048	-0.0366057	-0.103348	-0.149019	TRUE
ENSG00000284770.2	TBCE	0.265398	-	0.632143	-0.0707121	-0.0687104	-0.0211671	TRUE
ENSG00000172650.15	AGAP5	0.265452	-	0.632192	-0.0832349	-0.0727898	-0.0775317	TRUE
ENSG00000260280.5	SLX1B-SULT1A4	0.265804	+	0.632766	0.0345514	0.0617493	0.137822	TRUE
ENSG00000168300.14	PCMTD1	0.265965	+	0.632784	0.0226852	0.0290586	0.00790682	TRUE
ENSG00000173567.16	ADGRF3	0.266402	-	0.63358	-0.0338543	-0.262745	-0.501417	TRUE
ENSG00000121903.15	ZSCAN20	0.266634	-	0.633653	-0.0694951	-0.0254935	-0.0112736	TRUE
ENSG00000167553.17	TUBA1C	0.266554	+	0.633653	0.0983437	0.133207	0.10366	TRUE
ENSG00000214694.12	ARHGEF33	0.266733	-	0.633653	-0.0488732	-0.110801	-0.00849152	TRUE
ENSG00000267160.1	ENSG00000267160	0.26656	-	0.633653	-0.0551256	-0.0583412	-0.0527417	TRUE
ENSG00000040275.17	SPDL1	0.267312	-	0.633892	-0.00846267	-0.101333	-0.072742	TRUE
ENSG00000053770.12	AP5M1	0.267361	+	0.633892	0.0197019	0.0408731	0.0216438	TRUE
ENSG00000133028.12	SCO1	0.267046	+	0.633892	0.0393537	0.0265283	0.00102761	TRUE
ENSG00000168350.8	DEGS2	0.267148	+	0.633892	0.113968	0.108656	0.0717283	TRUE
ENSG00000174106.3	LEMD3	0.267498	-	0.633892	-0.0290864	-0.00187148	-0.0308202	TRUE
ENSG00000217236.2	SP9	0.267081	+	0.633892	0.067029	0.0499442	0.114735	TRUE
ENSG00000177108.5	ZDHHC22	0.267548	-	0.633925	-0.016737	-0.100963	-0.041837	TRUE
ENSG00000169242.12	EFNA1	0.268116	-	0.634672	-0.045363	-0.0199159	-0.110234	TRUE
ENSG00000090674.16	MCOLN1	0.26844	-	0.634977	-0.0620149	-0.0893868	-0.0328865	TRUE
ENSG00000172458.5	IL17D	0.268558	+	0.635065	0.040654	0.0517027	0.0078136	TRUE
ENSG00000178852.16	EFCAB13	0.268616	+	0.635065	0.0536303	0.222655	0.173889	TRUE
ENSG00000233008.7	LINC01725	0.268583	+	0.635065	0.131629	0.104602	0.0505216	TRUE
ENSG00000143970.18	ASXL2	0.268813	-	0.635178	-0.0274198	-0.0593243	-0.0215823	TRUE
ENSG00000241360.2	PDXP	0.268863	+	0.635217	0.00366863	0.0347808	0.0626012	TRUE
ENSG00000176046.9	NUPR1	0.26919	+	0.635437	0.0421372	0.18739	0.248936	TRUE
ENSG00000179526.17	SHARPIN	0.269154	-	0.635437	-0.00702855	-0.0521846	-0.0559471	TRUE
ENSG00000235296.1	ENSG00000235296	0.269179	-	0.635437	-0.117988	-0.062008	-0.0226629	TRUE
ENSG00000235421.1	ENSG00000235421	0.269436	-	0.635647	-0.160576	-0.21786	-0.021829	TRUE
ENSG00000136451.9	VEZF1	0.269557	-	0.635828	-0.00363781	-0.06116	-0.0287828	TRUE
ENSG00000281404.2	LINC01176	0.270158	+	0.636858	0.202709	0.113071	0.0890834	TRUE
ENSG00000025039.15	RRAGD	0.270323	+	0.637002	0.0253187	0.0214213	0.0509255	TRUE
ENSG00000281721.1	LINC01080	0.270367	-	0.637027	-0.0835055	-0.0960846	-0.200877	TRUE
ENSG00000181830.9	SLC35C1	0.270546	-	0.637341	-0.000577166	-0.0170999	-0.107972	TRUE
ENSG00000160410.15	SHKBP1	0.27065	-	0.637378	-0.0329465	-0.0239951	-0.186973	TRUE
ENSG00000166532.16	RIMKLB	0.270947	-	0.637823	-0.0306087	-0.0518195	-0.0432314	TRUE
ENSG00000180900.20	SCRIB	0.271007	+	0.637823	0.0256508	0.0756032	0.0464405	TRUE
ENSG00000226314.9	ZKSCAN8P1	0.270979	-	0.637823	-0.109706	-0.100271	-0.0201585	TRUE
ENSG00000124615.20	MOCS1	0.27133	+	0.638504	0.0222709	0.0738453	0.0449484	TRUE
ENSG00000280269.1	ENSG00000280269	0.271517	+	0.638708	0.154478	0.0462419	0.0379267	TRUE
ENSG00000136144.12	RCBTB1	0.271853	+	0.638865	0.0322274	0.0212137	0.062712	TRUE
ENSG00000223508.5	RPL23AP53	0.271933	-	0.638927	-0.0837897	-0.160718	-0.00767822	TRUE
ENSG00000214106.9	PAXIP1-AS2	0.272275	-	0.639302	-0.0450923	-0.0591134	-0.0833222	TRUE
ENSG00000106636.9	YKT6	0.272711	+	0.639953	0.00454627	0.0180942	0.0598036	TRUE
ENSG00000171408.14	PDE7B	0.272749	+	0.639953	0.0620822	0.0186086	0.0461389	TRUE
ENSG00000187243.17	MAGED4B	0.272874	+	0.639979	0.0805849	0.165302	0.0529068	TRUE
ENSG00000228113.7	ENSG00000228113	0.272935	+	0.639979	0.217049	0.0456103	0.045692	TRUE
ENSG00000230606.11	ENSG00000230606	0.272967	+	0.639979	0.00934044	0.11905	0.0182095	TRUE
ENSG00000171189.18	GRIK1	0.273123	-	0.640075	-0.0630962	-0.0239324	-0.0613205	TRUE
ENSG00000172137.19	CALB2	0.273054	-	0.640075	-0.0213061	-0.165226	-0.0734756	TRUE
ENSG00000215417.13	MIR17HG	0.273305	-	0.640251	-0.0126303	-0.0397536	-0.233599	TRUE
ENSG00000173928.4	SWSAP1	0.273413	-	0.640312	-0.221262	-0.0254778	-0.084556	TRUE
ENSG00000166454.10	ATMIN	0.273466	+	0.640359	0.0229671	0.00380617	0.0572652	TRUE
ENSG00000250565.7	ATP6V1E2	0.27356	-	0.640421	-0.0170779	-0.119943	-0.0385462	TRUE
ENSG00000164828.18	SUN1	0.27363	+	0.640445	0.0147099	0.0619142	0.0235294	TRUE
ENSG00000172732.12	MUS81	0.273638	+	0.640445	0.0178986	0.180416	0.0184807	TRUE
ENSG00000213753.11	CENPBD2P	0.273956	+	0.641031	0.0119616	0.0678335	0.0308619	TRUE
ENSG00000121152.10	NCAPH	0.27428	-	0.641394	-0.0694916	-0.306703	-0.0444159	TRUE
ENSG00000100393.14	EP300	0.274398	-	0.641591	-0.0578304	-0.0263973	-0.035216	TRUE
ENSG00000114062.22	UBE3A	0.274453	-	0.641611	-0.0100474	-0.00528219	-0.0697601	TRUE
ENSG00000171488.15	LRRC8C	0.274763	-	0.641627	-0.0507884	-0.0320767	-0.00908753	TRUE
ENSG00000227906.9	SNAP25-AS1	0.27475	-	0.641627	-0.0668772	-0.0774207	-0.0139163	TRUE
ENSG00000119401.11	TRIM32	0.275091	-	0.641724	-0.0262138	-0.0475188	-0.00158498	TRUE
ENSG00000162572.21	SCNN1D	0.275035	-	0.641724	-0.0959865	-0.0726952	-0.0816434	TRUE
ENSG00000260743.1	ENSG00000260743	0.2753	-	0.641724	-0.138592	-0.0484364	-0.0821527	TRUE
ENSG00000121297.8	TSHZ3	0.275458	+	0.641856	0.0451021	0.0502087	0.0515954	TRUE
ENSG00000115084.15	SLC35F5	0.275566	+	0.641873	0.0132327	0.0419781	0.0482884	TRUE
ENSG00000119771.15	KLHL29	0.27554	+	0.641873	0.062291	0.0124512	0.0265295	TRUE
ENSG00000288917.1	ENSG00000288917	0.275751	-	0.642223	-0.00923548	-0.0881607	-0.254034	TRUE
ENSG00000204568.12	MRPS18B	0.275865	-	0.642253	-0.0175279	-0.0391655	-0.0304652	TRUE
ENSG00000135925.9	WNT10A	0.276256	-	0.642849	-0.0203917	-0.139003	-0.236688	TRUE
ENSG00000253846.3	PCDHGA10	0.276368	+	0.64303	0.033677	0.0165158	0.0629251	TRUE
ENSG00000115808.12	STRN	0.276906	-	0.643694	-0.0141588	-0.0497896	-0.0154379	TRUE
ENSG00000158290.19	CUL4B	0.276939	-	0.643694	-0.0210728	-0.0188828	-0.0290854	TRUE
ENSG00000186787.10	SPIN2B	0.277064	+	0.643694	0.0229742	0.0811692	0.0305163	TRUE
ENSG00000234913.1	ENSG00000234913	0.277062	+	0.643694	0.0637038	0.10948	0.0520847	TRUE
ENSG00000255690.3	TRIL	0.276867	+	0.643694	0.0495432	0.13277	0.0086642	TRUE
ENSG00000261067.7	ENSG00000261067	0.27712	+	0.643694	0.0709561	0.152502	0.053066	TRUE
ENSG00000272374.1	ENSG00000272374	0.277103	+	0.643694	0.0720459	0.0255781	0.0607645	TRUE
ENSG00000082146.13	STRADB	0.278016	+	0.644877	0.0244548	0.0187048	0.0727595	TRUE
ENSG00000151917.18	BEND6	0.277962	-	0.644877	-0.0667764	-0.00568099	-0.0100098	TRUE
ENSG00000198286.10	CARD11	0.277897	-	0.644877	-0.0867672	-0.0673311	-0.212962	TRUE
ENSG00000130826.19	DKC1	0.27818	-	0.64498	-0.0270325	-0.0664884	-0.0232508	TRUE
ENSG00000237188.5	ENSG00000237188	0.278463	-	0.645218	-0.134008	-0.162433	-0.0638197	TRUE
ENSG00000142039.4	CCDC97	0.278802	-	0.645688	-0.0609658	-0.0373805	-0.0469522	TRUE
ENSG00000288770.1	ENSG00000288770	0.278772	-	0.645688	-0.0506039	-0.147269	-0.143695	TRUE
ENSG00000171530.15	TBCA	0.279052	+	0.645787	0.0216165	0.102991	0.00958896	TRUE
ENSG00000127311.10	HELB	0.279294	-	0.64596	-0.0302523	-0.0694714	-0.180454	TRUE
ENSG00000267278.6	MAP3K14-AS1	0.279482	+	0.646256	0.0439404	0.178869	0.0858334	TRUE
ENSG00000132622.11	HSPA12B	0.279596	-	0.646344	-0.0410173	-0.0736601	-0.10827	TRUE
ENSG00000214331.8	PDPR2P	0.279691	+	0.646406	0.0280086	0.101584	0.0213999	TRUE
ENSG00000164024.12	METAP1	0.280287	-	0.647199	-0.0570626	-0.000596659	-0.00116651	TRUE
ENSG00000223345.4	H2BP1	0.280307	-	0.647199	-0.084597	-0.321414	-0.208574	TRUE
ENSG00000105617.4	LENG1	0.280483	-	0.647344	-0.0606181	-0.00886451	-0.0588832	TRUE
ENSG00000270020.1	ENSG00000270020	0.28054	-	0.647344	-0.145246	-0.215845	-0.0642352	TRUE
ENSG00000117643.15	MAN1C1	0.28058	+	0.647359	0.0175868	0.032558	0.0484624	TRUE
ENSG00000155893.13	PXYLP1	0.280755	+	0.647683	0.0585457	0.0211122	0.0380866	TRUE
ENSG00000128340.15	RAC2	0.280903	-	0.647867	-0.156806	-0.0826448	-0.112553	TRUE
ENSG00000010361.14	FUZ	0.280983	-	0.647896	-0.0562475	-0.0120113	-0.0453368	TRUE
ENSG00000278576.1	ENSG00000278576	0.281478	+	0.648722	0.091015	0.043174	0.0116153	TRUE
ENSG00000140983.14	RHOT2	0.281695	-	0.649063	-0.0305892	-0.0450675	-0.0607557	TRUE
ENSG00000015285.11	WAS	0.281921	-	0.649113	-0.0973965	-0.0808649	-0.108565	TRUE
ENSG00000105711.14	SCN1B	0.281913	-	0.649113	-0.0130871	-0.125814	-0.00527716	TRUE
ENSG00000137216.19	TMEM63B	0.281852	-	0.649113	-0.0398256	-0.0332776	-0.0429724	TRUE
ENSG00000165807.8	PPP1R36	0.281771	+	0.649113	0.0496434	0.12785	0.158935	TRUE
ENSG00000198586.14	TLK1	0.28187	+	0.649113	0.0136348	0.056717	0.0140801	TRUE
ENSG00000105447.13	GRWD1	0.28197	-	0.649147	-0.0513936	-0.0955007	-0.00567632	TRUE
ENSG00000112902.12	SEMA5A	0.282085	-	0.649313	-0.0229425	-0.0590753	-0.0541765	TRUE
ENSG00000230487.9	PSMG3-AS1	0.282255	-	0.649488	-0.0552777	-0.00630058	-0.122819	TRUE
ENSG00000204396.11	VWA7	0.282416	-	0.649623	-0.0600471	-0.0203203	-0.105383	TRUE
ENSG00000105849.6	POLR1F	0.28263	-	0.649884	-0.0102043	-0.0363492	-0.112708	TRUE
ENSG00000117318.9	ID3	0.282689	+	0.649935	0.0747653	0.0391825	0.125032	TRUE
ENSG00000251474.7	RPL32P3	0.283112	-	0.650436	-0.0511074	-0.0653572	-0.00816283	TRUE
ENSG00000112763.17	BTN2A1	0.283251	+	0.650578	0.0288939	0.0152695	0.0405306	TRUE
ENSG00000053702.15	NRIP2	0.283749	+	0.651005	0.00701323	0.0856027	0.184512	TRUE
ENSG00000145390.12	USP53	0.283986	+	0.651005	0.08318	0.000287148	0.00864933	TRUE
ENSG00000171772.17	SYCE1	0.283982	+	0.651005	0.069364	0.156766	0.119121	TRUE
ENSG00000184900.16	SUMO3	0.283936	+	0.651005	0.00706408	0.0608793	0.0015875	TRUE
ENSG00000288905.1	LSP1P5	0.283737	+	0.651005	0.0838129	0.0889983	0.0273535	TRUE
ENSG00000239218.2	RPS20P22	0.284176	+	0.651075	0.204612	0.0387163	0.172387	TRUE
ENSG00000149485.19	FADS1	0.284617	+	0.651733	0.0707992	0.0432339	0.0118812	TRUE
ENSG00000287817.1	ENSG00000287817	0.284969	+	0.652255	0.0717248	0.129929	0.123091	TRUE
ENSG00000060709.16	RIMBP2	0.285226	+	0.652731	0.0426375	0.0685564	0.0130809	TRUE
ENSG00000074842.8	MYDGF	0.285246	-	0.652731	-0.0241532	-0.0708581	-0.0221772	TRUE
ENSG00000176731.12	RBIS	0.285445	+	0.652931	0.049874	0.0271838	0.00657293	TRUE
ENSG00000214013.10	GANC	0.285475	-	0.652931	-0.0562739	-0.0297578	-0.0330741	TRUE
ENSG00000184949.18	FAM227A	0.285926	+	0.653343	0.0577826	0.0326993	0.139772	TRUE
ENSG00000247774.8	PCED1B-AS1	0.285894	-	0.653343	-0.164194	-0.159592	-0.195985	TRUE
ENSG00000265479.7	DTX2P1-UPK3BP1-PMS2P11	0.286428	-	0.6539	-0.086048	-0.0378977	-0.0235849	TRUE
ENSG00000127837.10	AAMP	0.286673	+	0.653968	0.0178719	0.0408994	0.0265514	TRUE
ENSG00000184792.16	OSBP2	0.286696	-	0.653968	-0.0393874	-0.0358966	-0.0232048	TRUE
ENSG00000175893.12	ZDHHC21	0.286831	+	0.653995	0.0319081	0.0209343	0.0295286	TRUE
ENSG00000267575.8	ENSG00000267575	0.286766	-	0.653995	-0.0289755	-0.0723508	-0.0401789	TRUE
ENSG00000183444.10	OR7E38P	0.286892	+	0.654057	0.0654818	0.207897	0.0233566	TRUE
ENSG00000109171.15	SLAIN2	0.287058	+	0.654168	0.056121	0.0180281	0.0636494	TRUE
ENSG00000165678.22	GHITM	0.287048	+	0.654168	0.0107604	0.0282316	0.0214473	TRUE
ENSG00000136048.14	DRAM1	0.287774	-	0.654888	-0.164075	-0.054964	-0.0306854	TRUE
ENSG00000289210.1	ENSG00000289210	0.287735	+	0.654888	0.104777	0.00836964	0.0958466	TRUE
ENSG00000135905.20	DOCK10	0.288158	-	0.655399	-0.000209641	-0.0521334	-0.0891217	TRUE
ENSG00000196417.13	ZNF765	0.288346	-	0.655717	-0.0125224	-0.0992706	-0.0695102	TRUE
ENSG00000288765.1	ENSG00000288765	0.288521	+	0.656037	0.064628	0.0351821	0.0356019	TRUE
ENSG00000122729.19	ACO1	0.288698	+	0.656263	0.034267	0.0355531	0.00581569	TRUE
ENSG00000103152.12	MPG	0.288849	+	0.65639	0.0451714	0.0534383	0.015805	TRUE
ENSG00000176533.13	GNG7	0.288825	-	0.65639	-0.0243761	-0.0539322	-0.0362642	TRUE
ENSG00000197124.12	ZNF682	0.289165	+	0.65695	0.0604211	0.0555147	0.118666	TRUE
ENSG00000101452.15	DHX35	0.289238	-	0.657039	-0.0407195	-0.0354153	-0.0303606	TRUE
ENSG00000070367.16	EXOC5	0.289426	+	0.657186	0.00821945	0.0431649	0.00345811	TRUE
ENSG00000138698.15	RAP1GDS1	0.289338	-	0.657186	-0.00656415	-0.0508219	-0.000733139	TRUE
ENSG00000149474.15	KAT14	0.289594	-	0.657224	-0.0123445	-0.00470229	-0.0578563	TRUE
ENSG00000205765.10	C5orf51	0.289589	+	0.657224	0.0375823	0.028008	0.0215195	TRUE
ENSG00000166348.20	USP54	0.289695	-	0.65729	-0.00110305	-0.0325541	-0.08607	TRUE
ENSG00000072401.15	UBE2D1	0.289815	-	0.657479	-0.0160759	-0.0601385	-0.0137654	TRUE
ENSG00000203706.8	SERTAD4-AS1	0.289847	-	0.657479	-0.0578812	-0.0915456	-0.132352	TRUE
ENSG00000236922.10	LINC01378	0.289907	-	0.657511	-0.141949	-0.14279	-0.0722415	TRUE
ENSG00000259668.6	ENSG00000259668	0.290005	-	0.657601	-0.157891	-0.332743	-0.00995615	TRUE
ENSG00000255537.1	ENSG00000255537	0.290094	-	0.657679	-0.032458	-0.080976	-0.106731	TRUE
ENSG00000132359.15	RAP1GAP2	0.290291	+	0.657984	0.0410589	0.0338818	0.0307512	TRUE
ENSG00000253636.1	ENSG00000253636	0.290312	-	0.657984	-0.105543	-0.0284205	-0.012458	TRUE
ENSG00000149503.13	INCENP	0.290542	-	0.658288	-0.0962606	-0.0485892	-0.0151156	TRUE
ENSG00000166181.13	API5	0.290657	-	0.658372	-0.0245474	-0.0138367	-0.0318573	TRUE
ENSG00000060688.13	SNRNP40	0.290884	-	0.658682	-0.0226675	-0.0264882	-0.0452984	TRUE
ENSG00000176903.5	PNMA1	0.290972	+	0.658682	0.0337261	0.00412074	0.0113856	TRUE
ENSG00000229151.2	ENSG00000229151	0.290989	-	0.658682	-0.0323018	-0.214425	-0.00480439	TRUE
ENSG00000172340.15	SUCLG2	0.291166	-	0.658818	-0.0276372	-0.046916	-0.0444051	TRUE
ENSG00000119929.13	CUTC	0.291226	-	0.658874	-0.0275782	-0.049925	-0.0147608	TRUE
ENSG00000117115.13	PADI2	0.291381	-	0.65899	-0.0240005	-0.0564646	-0.056552	TRUE
ENSG00000270426.1	ENSG00000270426	0.291366	+	0.65899	0.0971947	0.059957	0.0655188	TRUE
ENSG00000176472.11	ZNF575	0.29142	-	0.659	-0.0462822	-0.0138437	-0.115417	TRUE
ENSG00000100994.12	PYGB	0.291705	+	0.659377	0.0186005	0.0196148	0.0604537	TRUE
ENSG00000272750.1	ENSG00000272750	0.291683	+	0.659377	0.11779	0.0149135	0.15505	TRUE
ENSG00000150457.9	LATS2	0.291797	+	0.659459	0.0564412	0.0671547	0.0405125	TRUE
ENSG00000132963.8	POMP	0.291842	+	0.659483	0.00802961	0.039614	0.0264282	TRUE
ENSG00000100033.17	PRODH	0.292002	+	0.659531	0.0410329	0.0825323	0.107366	TRUE
ENSG00000276570.1	ENSG00000276570	0.291944	-	0.659531	-0.0415411	-0.0674151	-0.067885	TRUE
ENSG00000258311.5	ENSG00000258311	0.292435	+	0.660195	0.024617	0.0944853	0.147602	TRUE
ENSG00000110395.7	CBL	0.292532	+	0.660256	0.016279	3.74029e-05	0.043599	TRUE
ENSG00000186453.13	FAM228A	0.292573	+	0.660271	0.0387626	0.131541	0.0641618	TRUE
ENSG00000101138.12	CSTF1	0.292729	-	0.660307	-0.0391656	-0.0346999	-0.0141564	TRUE
ENSG00000260578.1	ENSG00000260578	0.292713	+	0.660307	0.0192279	0.160387	0.0233174	TRUE
ENSG00000111843.14	TMEM14C	0.2928	-	0.660313	-0.020651	-0.0452878	-0.0215989	TRUE
ENSG00000129194.8	SOX15	0.293327	+	0.660772	0.113164	0.136817	0.00247609	TRUE
ENSG00000141380.14	SS18	0.293482	-	0.660772	-0.0377587	-0.0220463	-0.00199488	TRUE
ENSG00000172071.15	EIF2AK3	0.293456	+	0.660772	0.0221169	0.0551211	0.00962503	TRUE
ENSG00000183172.9	SMDT1	0.29334	-	0.660772	-0.0314515	-0.0427428	-0.0398583	TRUE
ENSG00000163159.15	VPS72	0.293965	-	0.66129	-0.0106792	-0.0108959	-0.118714	TRUE
ENSG00000187730.9	GABRD	0.294089	-	0.661412	-0.0281511	-0.066575	-0.0129029	TRUE
ENSG00000225963.8	ENSG00000225963	0.294283	-	0.661643	-0.0632513	-0.191188	-0.0238515	TRUE
ENSG00000272325.2	NUDT3	0.294296	-	0.661643	-0.0159163	-0.00876652	-0.0913571	TRUE
ENSG00000267605.8	ENSG00000267605	0.294679	+	0.661997	0.0782518	0.0330609	0.187455	TRUE
ENSG00000071553.18	ATP6AP1	0.294973	+	0.662224	0.0178129	0.0398913	0.0264874	TRUE
ENSG00000184441.4	ENSG00000184441	0.294873	+	0.662224	0.0517171	0.056512	0.102375	TRUE
ENSG00000260232.4	PWRN4	0.294935	+	0.662224	0.0571767	0.264108	0.0982355	TRUE
ENSG00000095370.20	SH2D3C	0.295137	+	0.662508	0.0286213	0.135634	0.0108635	TRUE
ENSG00000279407.1	ENSG00000279407	0.295458	-	0.662762	-0.0568335	-0.0923208	-0.0490814	TRUE
ENSG00000172086.9	KRCC1	0.295779	-	0.662936	-0.0487389	-0.0155038	-0.0150852	TRUE
ENSG00000269937.1	ENSG00000269937	0.295731	-	0.662936	-0.125898	-0.00806503	-0.047223	TRUE
ENSG00000139438.6	FAM222A	0.295889	-	0.662948	-0.0180022	-0.141015	-0.00321828	TRUE
ENSG00000205279.9	CTXN3	0.295884	+	0.662948	0.10517	0.0539319	0.14224	TRUE
ENSG00000100968.14	NFATC4	0.296054	-	0.663062	-0.0323468	-0.153158	-0.0723403	TRUE
ENSG00000151376.18	ME3	0.296067	+	0.663062	0.00268117	0.0650932	0.019328	TRUE
ENSG00000178338.11	ZNF354B	0.296114	-	0.663062	-0.0500027	-0.0612491	-0.026852	TRUE
ENSG00000149929.16	HIRIP3	0.296506	-	0.663314	-0.0242161	-0.0594396	-0.046031	TRUE
ENSG00000154370.16	TRIM11	0.296541	+	0.663314	0.00308263	0.0781331	0.0643735	TRUE
ENSG00000264207.1	ENSG00000264207	0.296614	-	0.663358	-0.116459	-0.0386255	-0.00359574	TRUE
ENSG00000120438.12	TCP1	0.296812	+	0.663581	0.00076313	0.000908188	0.0675691	TRUE
ENSG00000168594.15	ADAM29	0.296908	-	0.663667	-0.261548	-0.0272154	-0.057858	TRUE
ENSG00000170852.12	KBTBD2	0.29708	-	0.66373	-0.00449207	-0.00278565	-0.0545191	TRUE
ENSG00000171476.22	HOPX	0.297144	+	0.66373	0.0941931	0.00249984	0.00990622	TRUE
ENSG00000174231.17	PRPF8	0.297059	+	0.66373	0.00415014	0.00551762	0.0620238	TRUE
ENSG00000225447.1	RPS15AP10	0.297146	-	0.66373	-0.186837	-0.0558699	-0.0161838	TRUE
ENSG00000101935.12	AMMECR1	0.29728	+	0.663796	0.153932	0.0204942	0.0147005	TRUE
ENSG00000149187.19	CELF1	0.297404	-	0.663995	-0.0176919	-0.0495246	-0.0206309	TRUE
ENSG00000234224.3	TMEM229A	0.297657	-	0.664416	-0.0270263	-0.0236707	-0.120581	TRUE
ENSG00000125633.11	CCDC93	0.297772	-	0.664425	-0.0238872	-0.0863767	-0.0386039	TRUE
ENSG00000177462.9	OR2T8	0.298022	+	0.664568	0.00522842	0.203089	0.18975	TRUE
ENSG00000275180.1	ENSG00000275180	0.29792	+	0.664568	0.020627	0.0280076	0.184555	TRUE
ENSG00000279249.3	ENSG00000279249	0.298054	+	0.664568	0.0253815	0.16327	0.0653553	TRUE
ENSG00000288565.1	ENSG00000288565	0.298163	-	0.664673	-0.0415481	-0.15456	-0.0050372	TRUE
ENSG00000147576.17	ADHFE1	0.298346	+	0.664698	0.0494948	0.107591	0.0394554	TRUE
ENSG00000281880.2	PAUPAR	0.298438	+	0.664698	0.0924728	0.0691175	0.162641	TRUE
ENSG00000273213.4	H3-2	0.298699	-	0.664815	-0.0513216	-0.147706	-0.0746419	TRUE
ENSG00000153234.15	NR4A2	0.299114	-	0.664845	-0.140845	-0.15431	-0.119474	TRUE
ENSG00000197182.15	MIRLET7BHG	0.29925	-	0.664845	-0.00189388	-0.0768562	-0.0918614	TRUE
ENSG00000217128.13	FNIP1	0.299255	-	0.664845	-0.0273316	-0.0284665	-0.00817	TRUE
ENSG00000253250.3	C8orf88	0.299129	+	0.664845	0.0548596	0.0409009	0.130718	TRUE
ENSG00000130363.13	RSPH3	0.299414	+	0.665093	0.0361012	0.0366322	0.0184784	TRUE
ENSG00000157600.12	TMEM164	0.299472	+	0.665093	0.0305394	0.03338	0.0631096	TRUE
ENSG00000164120.14	HPGD	0.299637	-	0.665381	-0.00156988	-0.112091	-0.308535	TRUE
ENSG00000136942.15	RPL35	0.299711	+	0.665468	0.0241949	0.00303295	0.0849119	TRUE
ENSG00000285708.1	ENSG00000285708	0.300765	+	0.666873	0.0552626	0.216959	0.0719885	TRUE
ENSG00000103257.9	SLC7A5	0.301083	-	0.666988	-0.0876695	-0.00278142	-0.0274676	TRUE
ENSG00000130413.16	STK33	0.301133	+	0.666988	0.0650752	0.0625453	0.0574317	TRUE
ENSG00000152214.14	RIT2	0.300924	+	0.666988	0.0355574	0.0867609	0.012247	TRUE
ENSG00000152822.14	GRM1	0.301093	+	0.666988	0.0504953	0.0578799	0.0255338	TRUE
ENSG00000157613.11	CREB3L1	0.301308	+	0.667298	0.110438	0.0352056	0.119543	TRUE
ENSG00000169213.7	RAB3B	0.301394	+	0.667411	0.0708677	0.084873	0.0455752	TRUE
ENSG00000114268.12	PFKFB4	0.301469	+	0.667499	0.093456	0.0297964	0.0140374	TRUE
ENSG00000169223.16	LMAN2	0.301677	+	0.667715	0.0448922	0.0223325	0.0243502	TRUE
ENSG00000185499.17	MUC1	0.301721	+	0.667715	0.186766	0.133608	0.040821	TRUE
ENSG00000106299.8	WASL	0.301816	+	0.6678	0.0246623	0.0409192	0.00660996	TRUE
ENSG00000007047.16	MARK4	0.301969	+	0.667924	0.0151861	0.0801582	0.0177229	TRUE
ENSG00000112210.12	RAB23	0.301931	+	0.667924	0.0196397	0.0425992	0.0341465	TRUE
ENSG00000231738.11	TSPAN19	0.302138	-	0.668101	-0.0376272	-0.10666	-0.183141	TRUE
ENSG00000273045.7	C2orf15	0.302163	+	0.668101	0.0296008	0.121263	0.0659642	TRUE
ENSG00000155254.13	MARVELD1	0.302204	+	0.668114	0.066228	0.0142531	0.0479166	TRUE
ENSG00000155511.18	GRIA1	0.303167	+	0.669351	0.0454484	0.0376674	0.00994814	TRUE
ENSG00000196371.4	FUT4	0.303246	+	0.669351	0.00119879	0.0455386	0.0713454	TRUE
ENSG00000132256.20	TRIM5	0.303447	+	0.669402	0.0128547	0.0717065	0.184609	TRUE
ENSG00000161692.18	DBF4B	0.303621	-	0.669402	-0.0731736	-0.085196	-0.0251326	TRUE
ENSG00000203952.10	CCDC160	0.303607	-	0.669402	-0.100875	-0.0748924	-0.0675499	TRUE
ENSG00000225423.1	TNPO1P1	0.303551	-	0.669402	-0.0827828	-0.11515	-0.0403068	TRUE
ENSG00000230269.7	LINC02525	0.303553	-	0.669402	-0.0161849	-0.121611	-0.208676	TRUE
ENSG00000178809.12	TRIM73	0.303718	+	0.669435	0.157465	0.0814911	0.0063579	TRUE
ENSG00000112339.15	HBS1L	0.304399	-	0.669477	-0.0365201	-0.011171	-0.00974989	TRUE
ENSG00000116857.17	TMEM9	0.304228	+	0.669477	0.0266857	0.0148914	0.0342556	TRUE
ENSG00000117069.15	ST6GALNAC5	0.304021	+	0.669477	0.0555536	0.0415928	0.0051898	TRUE
ENSG00000188243.14	COMMD6	0.304476	+	0.669477	0.0311432	0.0428069	0.0270089	TRUE
ENSG00000240849.11	PEDS1	0.303925	+	0.669477	0.0112283	0.043286	0.0638503	TRUE
ENSG00000286558.1	ENSG00000286558	0.303907	+	0.669477	0.165913	0.0693869	0.0229491	TRUE
ENSG00000139133.7	ALG10	0.304636	+	0.669551	0.058971	0.0443167	0.0463794	TRUE
ENSG00000151882.11	CCL28	0.304664	-	0.669551	-0.04837	-0.0778563	-0.128234	TRUE
ENSG00000122971.9	ACADS	0.30478	+	0.6696	0.031171	0.109169	0.0443689	TRUE
ENSG00000185880.13	TRIM69	0.305077	+	0.670098	0.0158363	0.0619156	0.0726738	TRUE
ENSG00000164164.17	OTUD4	0.305175	+	0.670158	0.00940615	0.0342297	0.0476827	TRUE
ENSG00000074696.13	HACD3	0.305301	-	0.670317	-0.00493822	-0.0482593	-0.0107321	TRUE
ENSG00000108561.8	C1QBP	0.305716	-	0.670636	-0.00496223	-0.0400395	-0.0101005	TRUE
ENSG00000138182.15	KIF20B	0.305696	+	0.670636	0.0462509	0.0159709	0.0993855	TRUE
ENSG00000139433.11	GLTP	0.305851	-	0.670636	-0.018093	-0.087939	-0.0376423	TRUE
ENSG00000139899.11	CBLN3	0.30581	-	0.670636	-0.0265063	-0.132483	-0.210176	TRUE
ENSG00000196204.12	RNF216P1	0.3059	+	0.670636	0.0256089	0.00901524	0.0651099	TRUE
ENSG00000105971.15	CAV2	0.306192	-	0.670766	-0.0926112	-0.0799176	-0.0288622	TRUE
ENSG00000141385.12	AFG3L2	0.306138	+	0.670766	0.0558262	0.00914567	0.00651327	TRUE
ENSG00000102924.12	CBLN1	0.306392	+	0.670812	0.026122	0.121845	0.0592942	TRUE
ENSG00000100591.8	AHSA1	0.306771	+	0.671202	0.0207776	0.00595352	0.0761763	TRUE
ENSG00000115902.11	SLC1A4	0.306842	+	0.671202	0.0438376	0.0537823	0.0220524	TRUE
ENSG00000135341.18	MAP3K7	0.306888	+	0.671202	0.00789989	0.000212201	0.0313117	TRUE
ENSG00000166337.11	TAF10	0.306862	-	0.671202	-0.0158557	-0.0620646	-0.0656018	TRUE
ENSG00000140403.13	DNAJA4	0.30713	+	0.671304	0.0308808	0.0137948	0.0774771	TRUE
ENSG00000185090.15	MANEAL	0.307092	-	0.671304	-0.0187382	-0.0490445	-0.0192957	TRUE
ENSG00000142528.16	ZNF473	0.307279	-	0.671362	-0.0502077	-0.113374	-0.0837584	TRUE
ENSG00000127445.14	PIN1	0.307322	-	0.671378	-0.033184	-0.0203495	-0.0242742	TRUE
ENSG00000183166.11	CALN1	0.307371	+	0.671408	0.00509214	0.00186666	0.11957	TRUE
ENSG00000171135.15	JAGN1	0.307515	+	0.67157	0.0403024	0.0393532	0.0079375	TRUE
ENSG00000070526.15	ST6GALNAC1	0.307954	-	0.671621	-0.0370847	-0.128251	-0.234744	TRUE
ENSG00000105835.13	NAMPT	0.308042	-	0.671621	-0.0585965	-0.020101	-0.0284444	TRUE
ENSG00000112695.13	COX7A2	0.308112	-	0.671621	-0.012925	-0.0618636	-0.00607898	TRUE
ENSG00000162736.17	NCSTN	0.30803	+	0.671621	0.0432327	0.0273964	0.0197037	TRUE
ENSG00000177380.14	PPFIA3	0.308407	+	0.671877	0.00602499	0.0628897	0.0489267	TRUE
ENSG00000239828.8	ENSG00000239828	0.308419	+	0.671877	0.127753	0.133204	0.0161941	TRUE
ENSG00000168612.5	ZSWIM1	0.308827	-	0.672437	-0.0436288	-0.0620458	-0.0122333	TRUE
ENSG00000116473.15	RAP1A	0.309349	+	0.672944	0.0249424	0.0443477	0.016668	TRUE
ENSG00000101474.12	APMAP	0.309441	+	0.673067	0.0171867	0.0268166	0.0126513	TRUE
ENSG00000103494.16	RPGRIP1L	0.309605	+	0.67314	0.024966	0.0427331	0.0226988	TRUE
ENSG00000173599.15	PC	0.309956	+	0.67314	0.0231929	0.0170257	0.0593613	TRUE
ENSG00000198924.8	DCLRE1A	0.309726	+	0.67314	0.0397875	0.0393209	0.00376415	TRUE
ENSG00000239415.1	ENSG00000239415	0.309936	+	0.67314	0.11746	0.141172	0.0806005	TRUE
ENSG00000241343.10	RPL36A	0.309801	+	0.67314	0.0113713	0.0646489	0.0741804	TRUE
ENSG00000105516.11	DBP	0.310549	-	0.673574	-0.0350073	-0.00283022	-0.122363	TRUE
ENSG00000105778.20	AVL9	0.310458	+	0.673574	0.0412738	0.0223814	0.0212655	TRUE
ENSG00000130023.16	ERMARD	0.310683	-	0.673574	-0.0180156	-0.0528504	-0.0206195	TRUE
ENSG00000144824.21	PHLDB2	0.310395	+	0.673574	0.1454	0.0501919	0.00619662	TRUE
ENSG00000261888.1	ENSG00000261888	0.310745	+	0.673574	0.139431	0.113854	0.114505	TRUE
ENSG00000289480.1	ENSG00000289480	0.311357	+	0.673943	0.0475472	0.0469015	0.0372631	TRUE
ENSG00000133422.14	MORC2	0.31141	-	0.673952	-0.0147272	-0.0373796	-0.0605067	TRUE
ENSG00000135924.17	DNAJB2	0.311534	+	0.67413	0.0131715	0.00840753	0.0622323	TRUE
ENSG00000179222.18	MAGED1	0.31189	+	0.674258	0.0410704	0.0163048	0.00253267	TRUE
ENSG00000247728.2	ARHGAP11B-DT	0.312273	-	0.67465	-0.0795555	-0.0170194	-0.058011	TRUE
ENSG00000257594.4	GALNT4	0.313024	+	0.675296	0.0725712	0.230142	0.0645673	TRUE
ENSG00000099290.17	WASHC2A	0.313374	-	0.67574	-0.0168627	-0.0556098	-0.018313	TRUE
ENSG00000262265.2	ENSG00000262265	0.313522	+	0.675829	0.115061	0.0342353	0.049109	TRUE
ENSG00000145779.8	TNFAIP8	0.314529	-	0.676917	-0.0514057	-0.132167	-0.147537	TRUE
ENSG00000254553.1	ENSG00000254553	0.314722	-	0.676955	-0.245157	-0.289741	-0.292665	TRUE
ENSG00000067829.20	IDH3G	0.314937	-	0.677112	-0.0235594	-0.0581489	-0.0174658	TRUE
ENSG00000160326.14	SLC2A6	0.315007	-	0.677184	-0.0622493	-0.0106751	-0.0521648	TRUE
ENSG00000059573.9	ALDH18A1	0.315233	-	0.677288	-0.00738457	-0.0397549	-0.0437701	TRUE
ENSG00000105245.9	NUMBL	0.315452	-	0.677361	-0.0405694	-0.0351992	-0.0586129	TRUE
ENSG00000129535.13	NRL	0.315552	-	0.677361	-0.157818	-0.0185579	-0.0128538	TRUE
ENSG00000238035.8	ENSG00000238035	0.31552	-	0.677361	-0.0199447	-0.152023	-0.137861	TRUE
ENSG00000279608.1	ENSG00000279608	0.315544	-	0.677361	-0.0242284	-0.0910024	-0.00378989	TRUE
ENSG00000273897.1	PMS2P8	0.315643	-	0.677429	-0.18155	-0.0293539	-0.0674455	TRUE
ENSG00000148288.13	GBGT1	0.315816	+	0.677697	0.0838185	0.129444	0.0452463	TRUE
ENSG00000286785.1	LINC01622	0.315975	-	0.677731	-0.0238446	-0.141339	-0.232648	TRUE
ENSG00000145715.15	RASA1	0.316108	+	0.677864	0.0251589	0.0107259	0.0379865	TRUE
ENSG00000170365.10	SMAD1	0.316264	+	0.678046	0.036266	0.0193703	0.0667374	TRUE
ENSG00000284633.2	ENSG00000284633	0.316369	+	0.678194	0.0321419	0.222371	0.0111763	TRUE
ENSG00000135932.12	CAB39	0.316526	+	0.678378	0.0136896	0.040737	0.0296711	TRUE
ENSG00000189129.14	PLAC9	0.316906	+	0.678884	0.0383941	0.0214243	0.242167	TRUE
ENSG00000258818.4	RNASE4	0.317297	+	0.679187	0.0839834	0.138015	0.133792	TRUE
ENSG00000277449.1	CEBPB-AS1	0.317229	-	0.679187	-0.0184448	-0.037639	-0.119363	TRUE
ENSG00000069188.17	SDK2	0.317608	+	0.679281	0.0115817	0.113584	0.00835499	TRUE
ENSG00000159200.18	RCAN1	0.317715	-	0.679281	-0.0252163	-0.0342272	-0.023708	TRUE
ENSG00000232388.5	SMIM26	0.317809	-	0.679281	-0.0107058	-0.056642	-0.0200886	TRUE
ENSG00000133624.14	ZNF767P	0.318595	-	0.679412	-0.02781	-6.19028e-05	-0.0617127	TRUE
ENSG00000139637.14	MYG1	0.318402	-	0.679412	-0.0464002	-0.036516	-0.0431561	TRUE
ENSG00000140990.15	NDUFB10	0.318062	-	0.679412	-0.0173519	-0.0168875	-0.040306	TRUE
ENSG00000169105.8	CHST14	0.31841	+	0.679412	0.0543457	0.0501779	0.075653	TRUE
ENSG00000271576.1	PRKACB-DT	0.318584	+	0.679412	0.0415332	0.0554836	0.105446	TRUE
ENSG00000287769.1	ENSG00000287769	0.318471	-	0.679412	-0.0803911	-0.0278783	-0.0183063	TRUE
ENSG00000288930.1	ENSG00000288930	0.318178	-	0.679412	-0.153586	-0.0715376	-0.0775861	TRUE
ENSG00000116095.11	PLEKHA3	0.318751	-	0.67948	-0.0249646	-0.0211332	-0.0573333	TRUE
ENSG00000143850.16	PLEKHA6	0.318836	-	0.67948	-0.0259402	-0.0395364	-0.0356051	TRUE
ENSG00000273274.2	ZBTB8B	0.318916	+	0.679513	0.00151494	0.0779926	0.0734388	TRUE
ENSG00000182771.19	GRID1	0.319322	+	0.679724	0.0179566	0.0250401	0.0312413	TRUE
ENSG00000235833.1	ENSG00000235833	0.319373	+	0.679724	0.202696	0.0718103	0.199389	TRUE
ENSG00000237036.6	ZEB1-AS1	0.319351	-	0.679724	-0.0278299	-0.106736	-0.0888067	TRUE
ENSG00000124380.11	SNRNP27	0.319771	+	0.679997	0.0228437	0.023234	0.0347559	TRUE
ENSG00000148672.10	GLUD1	0.319686	+	0.679997	0.0201226	0.0355441	0.0430116	TRUE
ENSG00000084093.19	REST	0.319882	+	0.680082	0.0379344	0.00114191	0.0428067	TRUE
ENSG00000138942.17	RNF185	0.31997	+	0.680082	0.00813389	0.04136	0.0249833	TRUE
ENSG00000289009.1	ENSG00000289009	0.32016	-	0.680255	-0.141425	-0.0642836	-0.0142141	TRUE
ENSG00000197530.13	MIB2	0.320444	-	0.680513	-0.020203	-0.039918	-0.0528242	TRUE
ENSG00000235760.4	MSH2-OT1	0.320455	+	0.680513	0.104099	0.0407693	0.168566	TRUE
ENSG00000133318.14	RTN3	0.32077	+	0.680803	0.0243425	0.00500397	0.0295152	TRUE
ENSG00000088298.13	EDEM2	0.321001	-	0.681051	-0.0039456	-0.0233519	-0.0762163	TRUE
ENSG00000286827.1	ENSG00000286827	0.321245	-	0.68134	-0.17652	-0.119927	-0.0166932	TRUE
ENSG00000070182.21	SPTB	0.321654	-	0.681437	-0.0421067	-0.0375452	-0.00218967	TRUE
ENSG00000143756.12	FBXO28	0.321602	+	0.681437	0.0241657	0.0259084	0.0129797	TRUE
ENSG00000165516.11	KLHDC2	0.321415	+	0.681437	0.017454	0.0333459	0.0203019	TRUE
ENSG00000288910.1	ENSG00000288910	0.321667	+	0.681437	0.119629	0.0870947	0.0619635	TRUE
ENSG00000259916.2	ENSG00000259916	0.321769	+	0.681538	0.0615914	0.149933	0.143187	TRUE
ENSG00000154188.10	ANGPT1	0.321806	+	0.681541	0.0639502	0.160575	0.000777344	TRUE
ENSG00000173621.9	LRFN4	0.321921	+	0.681633	0.0119427	0.0100111	0.124706	TRUE
ENSG00000186047.11	DLEU7	0.32198	+	0.681681	0.0248617	0.0549084	0.0460593	TRUE
ENSG00000171877.21	FRMD5	0.322165	+	0.681828	0.0456973	0.011892	0.0383508	TRUE
ENSG00000148297.16	MED22	0.323292	+	0.682936	0.0285178	0.127854	0.0481821	TRUE
ENSG00000163541.12	SUCLG1	0.323613	+	0.683006	0.0157031	0.0319878	0.0228707	TRUE
ENSG00000268460.2	ENSG00000268460	0.323544	+	0.683006	0.0419481	0.154852	0.0101278	TRUE
ENSG00000279020.1	C18orf15	0.323504	-	0.683006	-0.0477373	-0.117397	-0.0695404	TRUE
ENSG00000100036.13	SLC35E4	0.323759	+	0.683164	0.00961949	0.0534796	0.0911219	TRUE
ENSG00000286746.1	ENSG00000286746	0.324055	-	0.683637	-0.130679	-0.0753694	-0.0590743	TRUE
ENSG00000168438.15	CDC40	0.324185	+	0.683834	0.00739954	0.0585951	0.0427	TRUE
ENSG00000026103.24	FAS	0.324273	+	0.683944	0.012913	0.112821	0.15751	TRUE
ENSG00000137409.21	MTCH1	0.324427	+	0.684042	0.0243105	0.00367856	0.0297604	TRUE
ENSG00000162433.15	AK4	0.32441	+	0.684042	0.0399621	0.092119	0.0159317	TRUE
ENSG00000050327.15	ARHGEF5	0.32448	+	0.684077	0.0343776	0.395846	0.0748948	TRUE
ENSG00000213071.11	LPAL2	0.324549	-	0.684147	-0.00456365	-0.237624	-0.0398383	TRUE
ENSG00000280120.1	ENSG00000280120	0.324944	-	0.684676	-0.0165567	-0.0730703	-0.0380463	TRUE
ENSG00000001497.18	LAS1L	0.325242	-	0.684849	-0.0635147	-0.00924889	-0.0255009	TRUE
ENSG00000142459.9	EVI5L	0.325301	-	0.684849	-0.0351059	-0.0153201	-0.0340792	TRUE
ENSG00000165566.13	AMER2	0.325237	+	0.684849	0.0423899	0.00668681	0.0436945	TRUE
ENSG00000184205.14	TSPYL2	0.325387	+	0.684849	0.0366045	0.0147841	0.0350498	TRUE
ENSG00000228789.9	HCG22	0.325352	-	0.684849	-0.455135	-0.0315432	-0.130131	TRUE
ENSG00000232040.4	ZBED9	0.325336	+	0.684849	0.0135246	0.0457377	0.062927	TRUE
ENSG00000090487.11	SPG21	0.325591	-	0.684899	-0.029319	-0.00876602	-0.0331704	TRUE
ENSG00000169131.13	ZNF354A	0.32553	-	0.684899	-0.0245595	-0.150659	-0.0121003	TRUE
ENSG00000204463.14	BAG6	0.325589	-	0.684899	-0.0242488	-0.00735196	-0.0441475	TRUE
ENSG00000119906.13	SLF2	0.325965	+	0.685231	0.0295655	0.023966	0.025656	TRUE
ENSG00000186010.19	NDUFA13	0.326007	-	0.685231	-0.0151462	-0.0420385	-0.026114	TRUE
ENSG00000174516.15	PELI3	0.326456	-	0.685845	-0.0421653	-0.033028	-0.0164437	TRUE
ENSG00000068650.19	ATP11A	0.326741	+	0.686251	0.0239679	0.0733068	0.049144	TRUE
ENSG00000073111.14	MCM2	0.326776	-	0.686251	-0.041188	-0.0506324	-0.0907076	TRUE
ENSG00000143799.14	PARP1	0.32686	-	0.686353	-0.0154181	-0.0290418	-0.0140037	TRUE
ENSG00000213221.5	DNLZ	0.327188	-	0.686737	-0.0448878	-0.0767629	-0.110652	TRUE
ENSG00000113083.15	LOX	0.327648	+	0.687019	0.24539	0.0674385	0.0756027	TRUE
ENSG00000163605.15	PPP4R2	0.327585	+	0.687019	0.0441673	0.0153136	0.0347839	TRUE
ENSG00000174628.17	IQCK	0.327639	-	0.687019	-0.0683248	-0.0141965	-0.0183661	TRUE
ENSG00000273851.1	ENSG00000273851	0.327852	+	0.687144	0.118343	0.070205	0.279642	TRUE
ENSG00000175582.20	RAB6A	0.327925	-	0.687146	-0.00462646	-0.00925641	-0.0429019	TRUE
ENSG00000049323.16	LTBP1	0.328067	+	0.68729	0.00663454	0.134305	0.0701031	TRUE
ENSG00000079974.19	RABL2B	0.328306	-	0.687564	-0.000872898	-0.0996818	-0.0354307	TRUE
ENSG00000229337.2	ENSG00000229337	0.328687	-	0.68783	-0.00162251	-0.171871	-0.0571976	TRUE
ENSG00000267254.7	ZNF790-AS1	0.328651	+	0.68783	0.00470296	0.130813	0.00796503	TRUE
ENSG00000023287.13	RB1CC1	0.329165	-	0.688434	-0.0279934	-0.0345521	-0.00889154	TRUE
ENSG00000139725.8	RHOF	0.329475	+	0.68857	0.0833639	0.0051076	0.0178369	TRUE
ENSG00000113845.10	TIMMDC1	0.329879	-	0.688813	-0.0262917	-0.0229163	-0.0323059	TRUE
ENSG00000171606.18	ZNF274	0.329675	+	0.688813	0.0633404	0.0143832	0.0120456	TRUE
ENSG00000178115.12	GOLGA8Q	0.329946	+	0.688813	0.2188	0.136209	0.0531276	TRUE
ENSG00000189127.8	ANKRD34B	0.330146	+	0.688924	0.00633755	0.216298	0.0335704	TRUE
ENSG00000278615.5	C11orf98	0.330143	-	0.688924	-0.0109729	-0.0703768	-0.0373397	TRUE
ENSG00000154767.15	XPC	0.330255	-	0.688987	-0.0040741	-0.0831915	-0.0416576	TRUE
ENSG00000136732.16	GYPC	0.330437	-	0.689215	-0.0558452	-0.0197659	-0.100879	TRUE
ENSG00000121064.13	SCPEP1	0.330558	-	0.689235	-0.031994	-0.0122971	-0.0596332	TRUE
ENSG00000188483.8	IER5L	0.330675	-	0.68928	-0.0735536	-0.108427	-0.00755521	TRUE
ENSG00000286534.1	ENSG00000286534	0.331021	-	0.689675	-0.0623279	-0.0708144	-0.172245	TRUE
ENSG00000083067.24	TRPM3	0.331894	-	0.690178	-0.0724913	-0.136512	-0.0220646	TRUE
ENSG00000090863.12	GLG1	0.331883	+	0.690178	0.0432981	0.000421748	0.0100053	TRUE
ENSG00000152256.14	PDK1	0.332165	-	0.690178	-0.026617	-0.0576064	-0.0569596	TRUE
ENSG00000236166.1	LINC02921	0.33168	-	0.690178	-0.209729	-0.0476727	-0.0683352	TRUE
ENSG00000270130.1	ENSG00000270130	0.332051	+	0.690178	0.0926092	0.0767778	0.0201699	TRUE
ENSG00000276278.1	ENSG00000276278	0.331559	+	0.690178	0.0919256	0.110492	0.0216549	TRUE
ENSG00000176809.11	LRRC37A3	0.332414	-	0.690306	-0.133781	-0.0765572	-0.0155469	TRUE
ENSG00000143294.15	PRCC	0.332639	+	0.690436	0.0324726	0.053038	0.0075265	TRUE
ENSG00000266302.6	ENSG00000266302	0.332629	-	0.690436	-0.220382	-0.20827	-0.258629	TRUE
ENSG00000133195.12	SLC39A11	0.333051	+	0.690722	0.0664469	0.033015	0.0320578	TRUE
ENSG00000167721.11	TSR1	0.333596	-	0.690722	-0.0445946	-0.0132944	-0.00297123	TRUE
ENSG00000167842.16	MIS12	0.332973	-	0.690722	-0.000515677	-0.0129099	-0.133524	TRUE
ENSG00000177464.5	GPR4	0.333321	+	0.690722	0.190284	0.0296642	0.141735	TRUE
ENSG00000205707.11	ETFRF1	0.333021	-	0.690722	-0.0154524	-0.0441586	-0.0209172	TRUE
ENSG00000225964.6	NRIR	0.333472	+	0.690722	0.0231801	0.389611	0.0788002	TRUE
ENSG00000234072.1	GTF3C2-AS2	0.333487	-	0.690722	-0.0920005	-0.06842	-0.0512669	TRUE
ENSG00000181704.12	YIPF6	0.333914	+	0.690852	0.0129923	0.0240011	0.0643037	TRUE
ENSG00000158828.8	PINK1	0.334069	+	0.690893	0.02687	0.0032758	0.0281221	TRUE
ENSG00000130829.18	DUSP9	0.334328	+	0.690907	0.0421009	0.0824963	0.216397	TRUE
ENSG00000167074.15	TEF	0.334362	+	0.690907	0.0228597	0.0121782	0.0726017	TRUE
ENSG00000182362.14	YBEY	0.334411	-	0.690907	-0.0896561	-0.0191924	-0.05521	TRUE
ENSG00000280378.1	ENSG00000280378	0.33424	-	0.690907	-0.00847968	-0.00151454	-0.188162	TRUE
ENSG00000283930.1	PLD5P1	0.334618	+	0.690986	0.0778976	0.0669247	0.00403424	TRUE
ENSG00000132600.18	PRMT7	0.335082	-	0.691312	-0.0509406	-0.02439	-0.0640714	TRUE
ENSG00000213047.13	DENND1B	0.335296	-	0.691527	-0.0625008	-0.00307488	-0.0498072	TRUE
ENSG00000132541.11	RIDA	0.335405	+	0.691555	0.042309	0.0155764	0.0606968	TRUE
ENSG00000057468.7	MSH4	0.335809	-	0.691943	-0.181603	-0.0804824	-0.0838375	TRUE
ENSG00000197852.12	INKA2	0.335825	+	0.691943	0.0439924	0.0194721	0.0547353	TRUE
ENSG00000186625.14	KATNA1	0.33602	-	0.69227	-0.035897	-0.0588704	-0.0343534	TRUE
ENSG00000187775.17	DNAH17	0.336146	-	0.692317	-0.0517643	-0.108334	-0.194502	TRUE
ENSG00000286416.1	ENSG00000286416	0.336153	-	0.692317	-0.0278784	-0.0851829	-0.0888678	TRUE
ENSG00000153037.15	SRP19	0.336296	+	0.692538	0.0344863	0.0393865	0.00320151	TRUE
ENSG00000111716.14	LDHB	0.336527	-	0.692852	-0.0201352	-0.0225004	-0.0256617	TRUE
ENSG00000280088.1	ENSG00000280088	0.336595	+	0.692852	0.0349675	0.0258669	0.0867359	TRUE
ENSG00000080947.15	CROCCP3	0.336873	+	0.693198	0.140919	0.0042282	0.00378374	TRUE
ENSG00000147113.17	DIPK2B	0.336865	-	0.693198	-0.12044	-0.0442974	-0.0309334	TRUE
ENSG00000271882.1	ENSG00000271882	0.33691	+	0.693201	0.0910984	0.130298	0.0584207	TRUE
ENSG00000114859.16	CLCN2	0.337083	+	0.69333	0.0902949	0.0146817	0.00651887	TRUE
ENSG00000215472.10	RPL17-C18orf32	0.337072	+	0.69333	0.0147811	0.0134999	0.0733215	TRUE
ENSG00000162999.13	DUSP19	0.337609	+	0.693684	0.034157	0.053569	0.0364029	TRUE
ENSG00000223891.7	OSER1-DT	0.337627	-	0.693684	-0.0373112	-0.0259051	-0.0218303	TRUE
ENSG00000204860.5	FAM201A	0.337881	+	0.693846	0.0587792	0.0954255	0.0439678	TRUE
ENSG00000155636.15	RBM45	0.338404	-	0.694096	-0.0500739	-0.0202682	-0.00998202	TRUE
ENSG00000156206.14	CFAP161	0.338323	+	0.694096	0.0200052	0.148249	0.0565223	TRUE
ENSG00000173011.12	TADA2B	0.338478	+	0.694096	0.0301936	0.0310174	0.0156151	TRUE
ENSG00000225361.4	PPP1R26-AS1	0.338344	+	0.694096	0.0707744	0.0524781	0.140698	TRUE
ENSG00000163393.13	SLC22A15	0.338593	+	0.694256	0.0409038	0.0381295	0.00303173	TRUE
ENSG00000104671.8	DCTN6	0.339013	-	0.694608	-0.0168271	-0.00747476	-0.0433238	TRUE
ENSG00000135617.4	PRADC1	0.339406	-	0.695034	-0.0407931	-0.00655861	-0.0803978	TRUE
ENSG00000018607.8	ZNF285CP	0.339704	-	0.695108	-0.159126	-0.0665712	-0.0659861	TRUE
ENSG00000251381.8	LINC00958	0.339701	-	0.695108	-0.0289109	-0.110714	-0.249359	TRUE
ENSG00000239713.9	APOBEC3G	0.340337	+	0.696038	0.101883	0.00277632	0.120762	TRUE
ENSG00000166200.15	COPS2	0.341098	+	0.696984	0.00566072	0.00787316	0.0482151	TRUE
ENSG00000172201.12	ID4	0.341287	+	0.696997	0.0109013	0.136161	0.0661888	TRUE
ENSG00000109586.12	GALNT7	0.341328	-	0.697005	-0.0257977	-0.0197516	-0.0509602	TRUE
ENSG00000242082.2	SLC5A4-AS1	0.341636	+	0.697388	0.0261366	0.101901	0.178951	TRUE
ENSG00000169499.15	PLEKHA2	0.341941	-	0.697656	-0.00927585	-0.0851275	-0.0260792	TRUE
ENSG00000145861.9	C1QTNF2	0.342209	-	0.697951	-0.0386228	-0.123085	-0.0062243	TRUE
ENSG00000233705.8	SLC26A4-AS1	0.342269	+	0.697951	0.0491813	0.0443168	0.0488377	TRUE
ENSG00000115998.8	C2orf42	0.342766	+	0.698514	0.0111	0.0165853	0.0904212	TRUE
ENSG00000204334.7	ERICH2	0.34306	-	0.698814	-0.0343674	-0.00227793	-0.209168	TRUE
ENSG00000198590.12	APRG1	0.343138	-	0.698898	-0.0839858	-0.0182874	-0.00721206	TRUE
ENSG00000115234.11	SNX17	0.343456	-	0.699176	-0.0193596	-0.00737069	-0.0313752	TRUE
ENSG00000100916.14	BRMS1L	0.343819	+	0.699476	0.0128733	0.0618183	0.00462878	TRUE
ENSG00000122545.21	SEPTIN7	0.343802	-	0.699476	-0.00833933	-0.0172348	-0.0457822	TRUE
ENSG00000261056.2	ENSG00000261056	0.343864	+	0.699476	0.0549089	0.0889667	0.0431627	TRUE
ENSG00000145721.12	LIX1	0.344173	+	0.699491	0.0417008	0.0666946	0.0717735	TRUE
ENSG00000185838.14	GNB1L	0.344239	+	0.699491	0.0593586	0.12727	0.0665454	TRUE
ENSG00000270878.1	GCATP1	0.344218	-	0.699491	-0.2282	-0.0354395	-0.0302817	TRUE
ENSG00000289488.1	ENSG00000289488	0.344099	-	0.699491	-0.00842432	-0.125677	-0.0746115	TRUE
ENSG00000281708.1	ERC2-IT1	0.344408	+	0.699535	0.057382	0.0506778	0.0855868	TRUE
ENSG00000285533.3	RELA-DT	0.344485	-	0.699542	-0.0281636	-0.188961	-0.0896748	TRUE
ENSG00000104518.11	GSDMD	0.34462	-	0.699555	-0.0116094	-0.157828	-0.0644853	TRUE
ENSG00000164134.13	NAA15	0.345079	-	0.699925	-0.0190997	-0.0233278	-0.0551034	TRUE
ENSG00000121361.5	KCNJ8	0.345373	-	0.700072	-0.0834896	-0.0538591	-0.024768	TRUE
ENSG00000144426.19	NBEAL1	0.345278	-	0.700072	-0.0403219	-0.0290472	-0.0189018	TRUE
ENSG00000271270.8	TMCC1-DT	0.345218	-	0.700072	-0.0657387	-0.0576332	-0.112383	TRUE
ENSG00000091262.17	ABCC6	0.345452	+	0.700157	0.213012	0.133323	0.0947601	TRUE
ENSG00000011638.11	LDAF1	0.345638	-	0.700307	-0.0144585	-0.0255009	-0.199571	TRUE
ENSG00000161654.10	LSM12	0.346024	-	0.700307	-0.0219055	-0.0345329	-0.0285701	TRUE
ENSG00000205746.9	PKD1P4	0.346032	-	0.700307	-0.0820938	-0.21935	-0.00327696	TRUE
ENSG00000253452.6	ENSG00000253452	0.345688	-	0.700307	-0.00839403	-0.039379	-0.135063	TRUE
ENSG00000265015.1	ENSG00000265015	0.345769	+	0.700307	0.0179792	0.204615	0.0781682	TRUE
ENSG00000283743.2	ENSG00000283743	0.345862	+	0.700307	0.248292	0.142068	0.0313836	TRUE
ENSG00000198399.16	ITSN2	0.346219	-	0.700367	-0.00798808	-0.0391695	-0.0151806	TRUE
ENSG00000104365.16	IKBKB	0.34642	-	0.700431	-0.0366668	-0.0438293	-0.0351342	TRUE
ENSG00000158813.18	EDA	0.346381	+	0.700431	0.0323779	0.183972	0.0905963	TRUE
ENSG00000089818.18	NECAP1	0.346855	+	0.700966	0.0181209	0.0453683	0.0261108	TRUE
ENSG00000104889.7	RNASEH2A	0.346966	-	0.700966	-0.0464901	-0.098982	-0.0643907	TRUE
ENSG00000119328.12	ABITRAM	0.346975	+	0.700966	0.0125288	0.0255628	0.0899294	TRUE
ENSG00000196358.12	NTNG2	0.346995	+	0.700966	0.0119715	0.00683743	0.132968	TRUE
ENSG00000123064.13	DDX54	0.347175	+	0.701105	0.00355682	0.0225259	0.102654	TRUE
ENSG00000266916.8	ZNF793-AS1	0.347147	-	0.701105	-0.0949921	-0.0614914	-0.0586841	TRUE
ENSG00000289462.1	ENSG00000289462	0.347448	-	0.701433	-0.0600556	-0.122522	-0.069175	TRUE
ENSG00000167994.13	RAB3IL1	0.347718	-	0.701604	-0.0869628	-0.0786077	-0.0130796	TRUE
ENSG00000238217.7	LINC01877	0.347834	-	0.70169	-0.189945	-0.112877	-0.164252	TRUE
ENSG00000107362.14	ABHD17B	0.347915	+	0.701778	0.0317138	0.00806901	0.0406036	TRUE
ENSG00000112992.18	NNT	0.348028	-	0.701857	-0.0355987	-0.0151216	-0.0089545	TRUE
ENSG00000272123.1	ENSG00000272123	0.348126	+	0.701981	0.0154289	0.0833806	0.227149	TRUE
ENSG00000058453.17	CROCC	0.349077	-	0.703003	-0.0117566	-0.131867	-0.0494858	TRUE
ENSG00000065883.17	CDK13	0.34949	+	0.703088	0.00777301	0.00437065	0.0598381	TRUE
ENSG00000081665.14	ZNF506	0.349487	-	0.703088	-0.0227047	-0.05509	-0.0138464	TRUE
ENSG00000157399.17	ARSL	0.349395	-	0.703088	-0.0792645	-0.036968	-0.157097	TRUE
ENSG00000224712.13	NPIPA3	0.349814	-	0.703467	-0.0363083	-0.312335	-0.209938	TRUE
ENSG00000137955.16	RABGGTB	0.350679	+	0.704247	0.0108459	0.0429222	0.0372083	TRUE
ENSG00000152944.9	MED21	0.350629	+	0.704247	0.0271492	0.0415581	0.000103113	TRUE
ENSG00000259915.2	ENSG00000259915	0.350689	-	0.704247	-0.01508	-0.126124	-0.0692137	TRUE
ENSG00000280392.1	ENSG00000280392	0.350514	+	0.704247	0.0695702	0.0155376	0.0373194	TRUE
ENSG00000269997.1	ENSG00000269997	0.35088	+	0.704382	0.0697015	0.0643269	0.0223482	TRUE
ENSG00000158169.14	FANCC	0.351148	-	0.704707	-0.00202434	-0.153108	-0.0547248	TRUE
ENSG00000130649.10	CYP2E1	0.351448	-	0.704934	-0.0590605	-0.0106779	-0.121809	TRUE
ENSG00000166002.7	SMCO4	0.351595	+	0.704934	0.0564745	0.160513	0.0333559	TRUE
ENSG00000244687.13	UBE2V1	0.35174	+	0.705076	0.0175599	0.0544423	0.0123426	TRUE
ENSG00000129968.17	ABHD17A	0.351778	+	0.705078	0.0441552	0.0147852	0.0542685	TRUE
ENSG00000132300.19	PTCD3	0.352471	-	0.705556	-0.00351586	-0.0617241	-0.00507807	TRUE
ENSG00000135457.11	TFCP2	0.352498	-	0.705556	-0.024906	-0.0302122	-0.0137756	TRUE
ENSG00000140992.19	PDPK1	0.352171	+	0.705556	0.00818136	0.0211051	0.0544271	TRUE
ENSG00000286544.1	ENSG00000286544	0.352274	-	0.705556	-0.166716	-0.0400239	-0.0643927	TRUE
ENSG00000100644.17	HIF1A	0.35281	-	0.705881	-0.02257	-0.0264642	-0.029752	TRUE
ENSG00000141505.12	ASGR1	0.353092	+	0.705998	0.12842	0.0171778	0.049741	TRUE
ENSG00000145428.15	RNF175	0.353049	+	0.705998	0.0113996	0.0338924	0.048394	TRUE
ENSG00000169733.12	RFNG	0.353057	-	0.705998	-0.000375767	-0.0496303	-0.0644394	TRUE
ENSG00000175279.22	CENPS	0.352991	-	0.705998	-0.0129316	-0.089774	-0.0289645	TRUE
ENSG00000247950.8	SEC24B-AS1	0.353186	-	0.706054	-0.0156756	-0.0236214	-0.102862	TRUE
ENSG00000103353.16	UBFD1	0.353298	+	0.706126	0.00710685	0.0132943	0.044188	TRUE
ENSG00000166311.10	SMPD1	0.353545	-	0.706292	-0.0174282	-0.0211643	-0.0514647	TRUE
ENSG00000198466.12	ZNF587	0.353574	+	0.706292	0.041603	0.00659481	0.0286338	TRUE
ENSG00000151883.19	PARP8	0.35416	+	0.706503	0.0118813	0.0145431	0.082111	TRUE
ENSG00000161958.11	FGF11	0.353996	+	0.706503	0.0517258	0.158808	0.013768	TRUE
ENSG00000197928.11	ZNF677	0.354178	+	0.706503	0.0552817	0.0371374	0.0318761	TRUE
ENSG00000102981.10	PARD6A	0.354715	+	0.706919	0.0161474	0.0429502	0.0514254	TRUE
ENSG00000158296.14	SLC13A3	0.354748	-	0.706919	-0.00881426	-0.0262826	-0.0859592	TRUE
ENSG00000175691.9	ZNF77	0.354788	+	0.706919	0.0817419	0.0422871	0.0492213	TRUE
ENSG00000040487.13	SLC66A1	0.355202	+	0.706959	0.0184771	0.103549	0.0025998	TRUE
ENSG00000071537.14	SEL1L	0.355241	+	0.706959	0.0109577	0.00441668	0.0598309	TRUE
ENSG00000112081.17	SRSF3	0.355248	-	0.706959	-0.0455922	-0.0114689	-0.0308596	TRUE
ENSG00000125510.18	OPRL1	0.355007	-	0.706959	-0.0088921	-0.110987	-0.0769203	TRUE
ENSG00000248927.1	ENSG00000248927	0.35504	+	0.706959	0.0996766	0.0331825	0.123645	TRUE
ENSG00000106624.11	AEBP1	0.355673	-	0.707386	-0.0754769	-0.0645222	-0.181767	TRUE
ENSG00000175170.16	FAM182B	0.355876	-	0.707386	-0.00442857	-0.0583227	-0.0842161	TRUE
ENSG00000182272.12	B4GALNT4	0.355937	+	0.707386	0.0475337	0.0353924	0.0372292	TRUE
ENSG00000185507.21	IRF7	0.355856	+	0.707386	0.13365	0.135664	0.0690109	TRUE
ENSG00000285892.1	ENSG00000285892	0.356021	+	0.707386	0.0344561	0.0417963	0.13809	TRUE
ENSG00000188681.12	TEKT4P2	0.356321	+	0.707694	0.0595851	0.230353	0.139865	TRUE
ENSG00000233435.2	AGGF1P2	0.35637	-	0.707694	-0.114184	-0.0803566	-0.0993576	TRUE
ENSG00000089639.11	GMIP	0.356476	-	0.707698	-0.078283	-0.057419	-0.0914841	TRUE
ENSG00000108424.11	KPNB1	0.356748	+	0.707794	0.018305	0.0340783	0.0257749	TRUE
ENSG00000165006.14	UBAP1	0.356624	+	0.707794	0.00533246	0.0158392	0.034078	TRUE
ENSG00000154134.15	ROBO3	0.356922	+	0.70788	0.110618	0.00339203	0.0224291	TRUE
ENSG00000160741.17	CRTC2	0.357089	+	0.70788	0.0134138	0.0173664	0.129716	TRUE
ENSG00000225339.4	ENSG00000225339	0.356893	+	0.70788	0.142489	0.157216	0.0646747	TRUE
ENSG00000280809.5	LINC00836	0.357035	+	0.70788	0.170834	0.0283433	0.193669	TRUE
ENSG00000255856.2	ENSG00000255856	0.35715	-	0.707926	-0.129379	-0.0785412	-0.0552006	TRUE
ENSG00000125356.7	NDUFA1	0.357215	+	0.707981	0.028145	0.0240451	0.0261843	TRUE
ENSG00000182208.15	MOB2	0.357384	+	0.708021	0.031096	0.0307733	0.0399073	TRUE
ENSG00000141971.13	MVB12A	0.357667	-	0.708434	-0.0235201	-0.158014	-0.0207107	TRUE
ENSG00000124333.16	VAMP7	0.357783	-	0.708516	-0.0309442	-0.011215	-0.0235224	TRUE
ENSG00000169714.17	CNBP	0.357761	+	0.708516	0.00974706	0.00592124	0.040758	TRUE
ENSG00000172346.15	CSDC2	0.358234	-	0.709053	-0.0716358	-0.0466828	-0.0618546	TRUE
ENSG00000175073.8	VCPIP1	0.358183	+	0.709053	0.00614304	0.0230601	0.0267017	TRUE
ENSG00000127774.7	EMC6	0.358332	-	0.709085	-0.0133227	-0.109841	-0.0190884	TRUE
ENSG00000105248.16	YJU2	0.358616	-	0.709439	-0.0452179	-0.017914	-0.0454525	TRUE
ENSG00000279394.1	ENSG00000279394	0.359036	-	0.709961	-0.205377	-0.0368154	-0.00270501	TRUE
ENSG00000206187.4	LINC02346	0.359448	-	0.710626	-0.153164	-0.120757	-0.0253036	TRUE
ENSG00000105732.13	ZNF574	0.359522	-	0.7107	-0.0374019	-0.0440177	-0.0109424	TRUE
ENSG00000286045.1	ENSG00000286045	0.360108	-	0.711265	-0.0521384	-0.13191	-0.172669	TRUE
ENSG00000172765.18	TMCC1	0.360427	-	0.711674	-0.0328108	-0.0466101	-0.000143579	TRUE
ENSG00000172375.14	C2CD2L	0.360497	-	0.711738	-0.0222299	-0.00809659	-0.0401155	TRUE
ENSG00000286755.1	ENSG00000286755	0.360724	-	0.711935	-0.073712	-0.182596	-0.0153234	TRUE
ENSG00000279168.2	ENSG00000279168	0.360864	-	0.712064	-0.0629389	-0.0122031	-0.146274	TRUE
ENSG00000116691.11	MIIP	0.361102	+	0.712121	0.00479478	0.0795476	0.0387119	TRUE
ENSG00000130305.17	NSUN5	0.361035	-	0.712121	-0.0379439	-0.0123279	-0.056958	TRUE
ENSG00000166845.15	C18orf54	0.361227	-	0.712121	-0.0237744	-0.0342773	-0.137109	TRUE
ENSG00000214827.11	MTCP1	0.36124	-	0.712121	-0.0826365	-0.11876	-0.172698	TRUE
ENSG00000259826.1	CDK13-DT	0.361181	-	0.712121	-0.0233948	-0.0310719	-0.119146	TRUE
ENSG00000229917.2	RPL7P46	0.361597	+	0.712355	0.09643	0.0716048	0.0818017	TRUE
ENSG00000141759.15	TXNL4A	0.36191	+	0.712575	0.00991362	0.0444845	0.0113793	TRUE
ENSG00000065911.13	MTHFD2	0.362184	+	0.712726	0.0716115	0.0416236	0.131907	TRUE
ENSG00000099998.19	GGT5	0.36225	+	0.712753	0.0171989	0.125142	0.134981	TRUE
ENSG00000148057.16	IDNK	0.362642	+	0.713008	0.045914	0.0479193	0.0220193	TRUE
ENSG00000115392.13	FANCL	0.363557	-	0.713754	-0.0300431	-0.00374592	-0.0277752	TRUE
ENSG00000118961.15	LDAH	0.364153	-	0.713948	-0.0756042	-0.00646101	-0.0516227	TRUE
ENSG00000138674.17	SEC31A	0.36415	-	0.713948	-0.0220636	-0.0246501	-0.0248472	TRUE
ENSG00000256682.2	ENSG00000256682	0.364172	-	0.713948	-0.0500519	-0.0896926	-0.0835775	TRUE
ENSG00000074935.14	TUBE1	0.364312	-	0.71406	-0.047295	-0.0193451	-0.0103542	TRUE
ENSG00000226746.2	SMCR5	0.36511	-	0.714432	-0.050157	-0.242544	-0.0631706	TRUE
ENSG00000057757.10	PITHD1	0.365331	+	0.71445	0.0131946	0.0288199	0.0263348	TRUE
ENSG00000240291.1	ENSG00000240291	0.365449	-	0.714533	-0.0708408	-0.110063	-0.0998745	TRUE
ENSG00000271383.8	NBPF19	0.365499	+	0.714558	0.0666958	0.00618361	0.0793737	TRUE
ENSG00000288897.1	ENSG00000288897	0.365632	+	0.714744	0.111611	0.0784799	0.0203137	TRUE
ENSG00000168496.4	FEN1	0.365993	-	0.715032	-0.0152861	-0.0709363	-0.0319925	TRUE
ENSG00000165948.11	IFI27L1	0.366044	-	0.715033	-0.0101254	-0.0286394	-0.126414	TRUE
ENSG00000120899.18	PTK2B	0.366369	+	0.715278	0.028116	0.00122583	0.0695985	TRUE
ENSG00000170142.12	UBE2E1	0.36645	-	0.715278	-0.0131354	-0.00372345	-0.0612704	TRUE
ENSG00000119004.17	CYP20A1	0.366638	-	0.715531	-0.00741768	-0.0991025	-0.0218256	TRUE
ENSG00000105357.20	MYH14	0.367017	+	0.715536	0.0287547	0.0165254	0.0455692	TRUE
ENSG00000260788.7	ENSG00000260788	0.366918	-	0.715536	-0.0554669	-0.240192	-0.102739	TRUE
ENSG00000260464.1	ENSG00000260464	0.367604	-	0.715946	-0.00760477	-0.0385696	-0.0824496	TRUE
ENSG00000214595.13	EML6	0.367884	+	0.715972	0.0222613	0.00867447	0.0839867	TRUE
ENSG00000248610.1	HSPA8P4	0.36788	+	0.715972	0.0898426	0.00976041	0.0664252	TRUE
ENSG00000095627.10	TDRD1	0.368293	+	0.716259	0.197629	0.0182048	0.0541325	TRUE
ENSG00000228314.1	CYP4F29P	0.368911	+	0.716564	0.0130115	0.312666	0.341309	TRUE
ENSG00000240065.8	PSMB9	0.368942	+	0.716564	0.0967511	0.0837674	0.00292611	TRUE
ENSG00000100387.9	RBX1	0.369159	-	0.716623	-0.0173835	-0.00747728	-0.042134	TRUE
ENSG00000230393.1	ENSG00000230393	0.369526	-	0.717069	-0.0467051	-0.0694661	-0.152387	TRUE
ENSG00000165806.21	CASP7	0.369638	+	0.717112	0.0404726	0.100643	0.0964242	TRUE
ENSG00000139865.17	TTC6	0.370162	-	0.71747	-0.273414	-0.0827997	-0.0125609	TRUE
ENSG00000235310.1	GXYLT1P6	0.370093	-	0.71747	-0.0278641	-0.284267	-0.0531232	TRUE
ENSG00000235437.9	LINC01278	0.370444	-	0.71765	-0.0153052	-0.0482399	-0.00483396	TRUE
ENSG00000280571.2	ENSG00000280571	0.370507	-	0.717656	-0.0413522	-0.00536954	-0.0887754	TRUE
ENSG00000171865.10	RNASEH1	0.371033	+	0.717897	0.0356187	0.0207304	0.00697343	TRUE
ENSG00000143207.21	COP1	0.371188	+	0.717993	0.0418855	0.00188199	0.0209127	TRUE
ENSG00000279107.1	ENSG00000279107	0.371671	+	0.718269	0.0473473	0.00131999	0.18392	TRUE
ENSG00000160447.7	PKN3	0.371913	-	0.71854	-0.0283229	-0.0174665	-0.190536	TRUE
ENSG00000225194.4	LINC00092	0.372213	+	0.718805	0.0234484	0.192329	0.00497391	TRUE
ENSG00000174672.16	BRSK2	0.372403	+	0.718806	0.0466701	0.0200403	0.0201712	TRUE
ENSG00000254685.8	FPGT	0.372309	+	0.718806	0.068389	0.0342472	0.0260164	TRUE
ENSG00000129824.16	RPS4Y1	0.372454	+	0.718809	0.0221031	0.129286	0.31651	TRUE
ENSG00000156218.13	ADAMTSL3	0.372623	+	0.718824	0.0215119	0.132375	0.0730755	TRUE
ENSG00000163297.18	ANTXR2	0.372681	+	0.718824	0.0698993	0.0270675	0.0619059	TRUE
ENSG00000165113.13	GKAP1	0.372606	+	0.718824	0.00232175	0.0549827	0.0614295	TRUE
ENSG00000204228.4	HSD17B8	0.372727	-	0.718824	-0.0835575	-0.0361605	-0.0568166	TRUE
ENSG00000135968.22	GCC2	0.373003	+	0.718888	0.0139607	0.0664715	0.00266369	TRUE
ENSG00000284024.4	ENSG00000284024	0.373281	-	0.718941	-0.0437433	-0.0194699	-0.0252766	TRUE
ENSG00000223482.9	NUTM2A-AS1	0.373644	-	0.719043	-0.0730528	-0.0214833	-0.0786071	TRUE
ENSG00000281207.1	SLFNL1-AS1	0.373693	+	0.719043	0.0644973	0.0991531	0.0832213	TRUE
ENSG00000197444.10	OGDHL	0.374166	+	0.719504	0.038081	0.00719934	0.000498453	TRUE
ENSG00000277157.2	H4C4	0.374279	+	0.719575	0.0395747	0.0933941	0.0572419	TRUE
ENSG00000063176.16	SPHK2	0.374451	-	0.71976	-0.0466629	-0.0187991	-0.0288698	TRUE
ENSG00000139343.11	SNRPF	0.37497	-	0.720175	-0.0110895	-0.0808983	-0.0326891	TRUE
ENSG00000196557.13	CACNA1H	0.375042	-	0.72024	-0.0249245	-0.0862601	-0.0689822	TRUE
ENSG00000068079.8	IFI35	0.375331	+	0.720503	0.0478632	0.00604248	0.187433	TRUE
ENSG00000174606.14	ANGEL2	0.376079	-	0.721364	-0.00612472	-0.0547761	-0.0106815	TRUE
ENSG00000205927.5	OLIG2	0.376309	+	0.721562	0.0688956	0.00635177	0.0825683	TRUE
ENSG00000237296.10	SMG1P1	0.376338	+	0.721562	0.0323179	0.0307121	0.0894143	TRUE
ENSG00000245025.3	ENSG00000245025	0.376482	-	0.721619	-0.124717	-0.158801	-0.130754	TRUE
ENSG00000264853.1	ENSG00000264853	0.376588	-	0.721749	-0.0710097	-0.0512867	-0.0826178	TRUE
ENSG00000213625.9	LEPROT	0.376678	+	0.721761	0.0363537	0.0728366	0.00208237	TRUE
ENSG00000135318.12	NT5E	0.377587	+	0.722799	0.0530578	0.0673073	0.0297178	TRUE
ENSG00000152380.10	FAM151B	0.377494	+	0.722799	0.0844975	0.0224942	0.0156903	TRUE
ENSG00000288187.1	ENSG00000288187	0.377591	+	0.722799	0.0882273	0.0358542	0.0351874	TRUE
ENSG00000029534.21	ANK1	0.37774	-	0.722811	-0.0890845	-0.0256826	-0.0450859	TRUE
ENSG00000142892.15	PIGK	0.377751	-	0.722811	-0.0136908	-0.0483561	-0.00119121	TRUE
ENSG00000179981.11	TSHZ1	0.377735	+	0.722811	0.0473356	0.00109031	0.0479848	TRUE
ENSG00000224271.7	ENSG00000224271	0.37826	+	0.723269	0.0779655	0.0696399	0.0419056	TRUE
ENSG00000233393.2	ENSG00000233393	0.378295	-	0.723269	-0.0168358	-0.184361	-0.200022	TRUE
ENSG00000185519.9	FAM131C	0.378346	-	0.723294	-0.0631858	-0.0682759	-0.0729134	TRUE
ENSG00000115252.19	PDE1A	0.378629	+	0.723333	0.0164668	0.00827945	0.0656913	TRUE
ENSG00000152578.13	GRIA4	0.378534	-	0.723333	-0.0406407	-0.0349846	-0.00370257	TRUE
ENSG00000104679.12	R3HCC1	0.379389	-	0.724049	-0.0210186	-0.0199069	-0.0585918	TRUE
ENSG00000121481.11	RNF2	0.379507	-	0.724114	-0.0379622	-0.0302319	-0.02786	TRUE
ENSG00000174371.17	EXO1	0.379891	-	0.724424	-0.0593131	-0.232971	-0.0417217	TRUE
ENSG00000213347.11	MXD3	0.380189	+	0.72492	0.10133	0.089012	0.105172	TRUE
ENSG00000112242.16	E2F3	0.380372	+	0.725058	0.0295693	0.0462846	0.0246032	TRUE
ENSG00000116704.8	SLC35D1	0.380452	+	0.725058	0.0208831	0.0238538	0.0321072	TRUE
ENSG00000167615.17	LENG8	0.380451	+	0.725058	0.0436162	0.0409653	0.00842997	TRUE
ENSG00000223525.1	RABGAP1L-IT1	0.380398	+	0.725058	0.126593	0.123034	0.0355646	TRUE
ENSG00000238098.9	ABCA17P	0.380353	-	0.725058	-0.0981272	-0.0156505	-0.0674907	TRUE
ENSG00000077312.9	SNRPA	0.380747	-	0.725427	-0.0140568	-0.0185747	-0.0604831	TRUE
ENSG00000116030.17	SUMO1	0.380763	+	0.725427	0.00570158	0.04265	0.0236171	TRUE
ENSG00000166199.13	ALKBH3	0.380876	+	0.725427	0.0310736	0.081995	0.0226517	TRUE
ENSG00000151090.20	THRB	0.381206	+	0.725478	0.0430591	0.0166784	0.0342027	TRUE
ENSG00000233822.6	H2BC15	0.381398	+	0.725478	0.00110127	0.134097	0.00301468	TRUE
ENSG00000267504.1	ENSG00000267504	0.381256	+	0.725478	0.0861933	0.0159314	0.168112	TRUE
ENSG00000281026.1	N4BP2L2-IT2	0.381305	+	0.725478	0.0382219	0.0244389	0.0360569	TRUE
ENSG00000172590.18	MRPL52	0.381552	-	0.725571	-0.0487776	-0.0212701	-0.0547741	TRUE
ENSG00000186235.12	LINC02610	0.382267	+	0.726403	0.0481706	0.11876	0.153272	TRUE
ENSG00000160678.12	S100A1	0.382358	-	0.726492	-0.0665971	-0.0284182	-0.0593788	TRUE
ENSG00000239445.6	ST3GAL6-AS1	0.382438	-	0.726492	-0.0774833	-0.0729573	-0.122557	TRUE
ENSG00000245888.7	NSMCE1-DT	0.382543	-	0.726492	-0.174325	-0.105116	-0.0795026	TRUE
ENSG00000175756.14	AURKAIP1	0.382757	-	0.726573	-0.0278532	-0.0198673	-0.0256155	TRUE
ENSG00000010803.17	SCMH1	0.383419	+	0.72707	0.00860212	0.0282643	0.0598377	TRUE
ENSG00000133884.10	DPF2	0.383666	+	0.727388	0.0356763	0.0253111	0.00514735	TRUE
ENSG00000153233.13	PTPRR	0.383783	-	0.727459	-0.0313741	-0.0135738	-0.0402215	TRUE
ENSG00000093144.19	ECHDC1	0.384292	-	0.728067	-0.0248335	-0.00151269	-0.0364692	TRUE
ENSG00000258655.2	ARHGAP5-AS1	0.384448	+	0.728217	0.0967632	0.00100973	0.0360547	TRUE
ENSG00000288839.1	ENSG00000288839	0.384529	-	0.728225	-0.0102958	-0.132178	-0.0300868	TRUE
ENSG00000146425.11	DYNLT1	0.384912	+	0.728654	0.0377654	0.0315433	0.0517728	TRUE
ENSG00000172943.21	PHF8	0.385015	-	0.728654	-0.0287234	-0.084413	-0.0469152	TRUE
ENSG00000253366.3	GUSBP16	0.384983	-	0.728654	-0.453666	-0.343641	-0.0147713	TRUE
ENSG00000176884.16	GRIN1	0.385214	+	0.728795	0.0353838	0.0490227	0.0112541	TRUE
ENSG00000227373.6	RABGAP1L-DT	0.385176	-	0.728795	-0.0548936	-0.0530465	-0.297483	TRUE
ENSG00000162374.18	ELAVL4	0.385521	+	0.729158	0.109562	0.00142752	0.00962218	TRUE
ENSG00000066322.15	ELOVL1	0.386054	-	0.729658	-0.00439894	-0.0393803	-0.07515	TRUE
ENSG00000132832.10	ENSG00000132832	0.386313	+	0.729742	0.0137503	0.0211236	0.21501	TRUE
ENSG00000237505.8	PKN2-AS1	0.386368	-	0.729742	-0.00901825	-0.0378283	-0.137952	TRUE
ENSG00000233517.1	ENSG00000233517	0.386594	+	0.729807	0.17073	0.0984069	0.0660918	TRUE
ENSG00000288852.1	ENSG00000288852	0.386909	-	0.730018	-0.0622773	-0.156217	-0.0447822	TRUE
ENSG00000108106.14	UBE2S	0.387052	+	0.73009	0.00147322	0.00458835	0.133993	TRUE
ENSG00000259583.4	ALDH1A3-AS1	0.387188	+	0.730274	0.0702849	0.0253092	0.065159	TRUE
ENSG00000265690.7	ENSG00000265690	0.387268	-	0.730353	-0.0129686	-0.0678757	-0.107606	TRUE
ENSG00000198730.9	CTR9	0.387814	-	0.730846	-0.0140409	-0.00999185	-0.0410519	TRUE
ENSG00000175182.15	FAM131A	0.387913	+	0.730915	0.0111441	0.0534369	9.91993e-06	TRUE
ENSG00000113389.16	NPR3	0.388252	-	0.731115	-0.0567703	-0.133947	-0.0843298	TRUE
ENSG00000145386.11	CCNA2	0.388244	-	0.731115	-0.0434195	-0.104692	-0.0827145	TRUE
ENSG00000066629.18	EML1	0.388483	-	0.73112	-0.0324882	-0.0326765	-0.0292169	TRUE
ENSG00000167699.14	GLOD4	0.388463	+	0.73112	0.00952457	0.0482306	0.0217579	TRUE
ENSG00000143314.12	MRPL24	0.388661	-	0.731164	-0.0358814	-0.0125226	-0.011642	TRUE
ENSG00000053254.16	FOXN3	0.389476	-	0.731847	-0.0399948	-0.0160949	-0.018972	TRUE
ENSG00000105197.11	TIMM50	0.389459	+	0.731847	0.0421644	0.00740276	0.0366294	TRUE
ENSG00000135002.12	RFK	0.389379	-	0.731847	-0.0116177	-0.0296521	-0.0456222	TRUE
ENSG00000167645.17	YIF1B	0.389602	-	0.731847	-0.036777	-0.0412652	-0.00344894	TRUE
ENSG00000233527.10	ZNF529-AS1	0.389416	+	0.731847	0.0188739	0.0254257	0.0980891	TRUE
ENSG00000240053.8	LY6G5B	0.389572	-	0.731847	-0.0299572	-0.0388045	-0.0820474	TRUE
ENSG00000263004.3	AKAP1-DT	0.389371	+	0.731847	0.0760638	0.13161	0.0516491	TRUE
ENSG00000285000.1	ENSG00000285000	0.390103	-	0.732355	-0.175736	-0.268568	-0.145999	TRUE
ENSG00000213339.9	QTRT1	0.390235	+	0.73253	0.0298296	0.0225414	0.0377966	TRUE
ENSG00000204962.6	PCDHA8	0.390529	-	0.732789	-0.08479	-0.108355	-0.00849451	TRUE
ENSG00000251429.1	AIDAP2	0.390566	+	0.732789	0.0688498	0.134921	0.0900237	TRUE
ENSG00000028310.18	BRD9	0.391494	+	0.733753	0.0175734	0.0275252	0.0656773	TRUE
ENSG00000148337.22	CIZ1	0.391486	-	0.733753	-0.0248318	-0.0152776	-0.0382369	TRUE
ENSG00000165233.18	CARD19	0.39158	+	0.733753	0.0203242	0.0376378	0.0820868	TRUE
ENSG00000276649.1	ENSG00000276649	0.391315	+	0.733753	0.0306321	0.090108	0.0283048	TRUE
ENSG00000155330.10	C16orf87	0.392018	+	0.734135	0.0486287	0.0200838	0.0145285	TRUE
ENSG00000183155.5	RABIF	0.392261	-	0.734228	-0.0177871	-0.0370181	-0.0219054	TRUE
ENSG00000281392.2	LINC00506	0.392606	+	0.734745	0.0687002	0.0603662	0.000336628	TRUE
ENSG00000285966.1	ENSG00000285966	0.392653	+	0.734745	0.131187	0.0409824	0.0129244	TRUE
ENSG00000276600.5	RAB7B	0.392701	+	0.734761	0.0737792	0.182747	0.0249914	TRUE
ENSG00000141279.17	NPEPPS	0.392864	-	0.734849	-0.0146334	-0.0441524	-0.0105538	TRUE
ENSG00000139767.10	SRRM4	0.392943	+	0.734913	0.0159807	0.0344333	0.0495949	TRUE
ENSG00000221916.4	C19orf73	0.393023	-	0.734913	-0.0176245	-0.191451	-0.124757	TRUE
ENSG00000072518.22	MARK2	0.39339	-	0.735181	-0.0178867	-0.0537183	-0.000591599	TRUE
ENSG00000230409.3	TCEA1P2	0.393532	+	0.735376	0.125767	0.0765462	0.0403577	TRUE
ENSG00000136758.20	YME1L1	0.39384	+	0.7357	0.0217859	0.015203	0.021693	TRUE
ENSG00000186854.11	TRABD2A	0.394004	+	0.735732	0.0189241	0.121454	0.0098918	TRUE
ENSG00000279789.1	ENSG00000279789	0.394033	+	0.735732	0.021781	0.119969	0.039432	TRUE
ENSG00000232618.2	HIVEP2-DT	0.394458	-	0.736236	-0.133907	-0.0669788	-0.0731638	TRUE
ENSG00000196236.13	XPNPEP3	0.394934	-	0.736546	-0.0621611	-0.0317557	-0.00258764	TRUE
ENSG00000115514.12	TXNDC9	0.395238	-	0.736823	-0.0198915	-0.0278651	-0.0347689	TRUE
ENSG00000165349.12	SLC7A3	0.395427	+	0.736872	0.037671	0.0237852	0.161804	TRUE
ENSG00000182968.5	SOX1	0.39552	-	0.736872	-0.00222287	-0.0618273	-0.114227	TRUE
ENSG00000136783.10	NIPSNAP3A	0.39595	-	0.736993	-0.0304842	-0.0322309	-0.032505	TRUE
ENSG00000132554.21	RGS22	0.396724	+	0.737013	0.0313196	0.159222	0.0649944	TRUE
ENSG00000144810.16	COL8A1	0.396158	-	0.737013	-0.109013	-0.212914	-0.156518	TRUE
ENSG00000181240.14	SLC25A41	0.396587	+	0.737013	0.0628382	0.170863	0.0827483	TRUE
ENSG00000183020.15	AP2A2	0.396191	+	0.737013	0.0191641	0.0356946	0.0278199	TRUE
ENSG00000278175.5	GLIDR	0.396431	-	0.737013	-0.063107	-0.0261202	-0.0513763	TRUE
ENSG00000251056.1	ANKRD20A17P	0.396865	+	0.737037	0.105462	0.0587903	0.36712	TRUE
ENSG00000171517.6	LPAR3	0.397167	+	0.737149	0.126387	0.0463787	0.141568	TRUE
ENSG00000112110.10	MRPL18	0.397295	-	0.73723	-6.54102e-05	-0.0103192	-0.0602756	TRUE
ENSG00000196376.11	SLC35F1	0.39754	+	0.737259	0.043264	0.0178908	0.0298731	TRUE
ENSG00000234882.1	EIF3EP1	0.397855	+	0.737465	0.0253032	0.105175	0.0538639	TRUE
ENSG00000253477.5	ENSG00000253477	0.39797	+	0.737465	0.0689855	0.173422	0.0696219	TRUE
ENSG00000175766.13	EIF4E1B	0.398103	-	0.737602	-0.0649203	-0.106767	-0.0946353	TRUE
ENSG00000011465.18	DCN	0.398319	+	0.73761	0.102621	0.00425292	0.0218525	TRUE
ENSG00000101146.13	RAE1	0.398689	+	0.73761	0.0290578	0.0228207	0.0244261	TRUE
ENSG00000139531.13	SUOX	0.398548	-	0.73761	-0.0475774	-0.00388713	-0.00766838	TRUE
ENSG00000145354.12	CISD2	0.39866	-	0.73761	-0.0295631	-0.0227392	-0.0310273	TRUE
ENSG00000281005.1	LINC00921	0.398341	+	0.73761	0.113064	0.0796192	0.0100998	TRUE
ENSG00000066136.21	NFYC	0.399322	-	0.73794	-0.00179472	-0.0129678	-0.0739116	TRUE
ENSG00000094631.21	HDAC6	0.399274	-	0.73794	-0.0395984	-0.0100007	-0.0390738	TRUE
ENSG00000104388.15	RAB2A	0.399126	-	0.73794	-0.0150031	-0.0264419	-0.0212421	TRUE
ENSG00000160209.19	PDXK	0.399334	+	0.73794	0.0232884	0.0380575	0.00929978	TRUE
ENSG00000226828.2	LINC02774	0.399106	-	0.73794	-0.0968814	-0.136087	-0.02707	TRUE
ENSG00000119812.20	FAM98A	0.399609	-	0.7382	-0.0225694	-0.0347811	-0.0139639	TRUE
ENSG00000163781.14	TOPBP1	0.39963	+	0.7382	0.0302592	0.0262116	0.0487975	TRUE
ENSG00000151718.16	WWC2	0.399963	-	0.738381	-0.0268189	-0.00940868	-0.0506528	TRUE
ENSG00000204217.16	BMPR2	0.399815	+	0.738381	0.0176821	0.0260096	0.0226853	TRUE
ENSG00000215154.6	ENSG00000215154	0.399873	-	0.738381	-0.041927	-0.0477888	-0.0580879	TRUE
ENSG00000139631.20	CSAD	0.400119	-	0.738414	-0.0471516	-0.00908572	-0.0520213	TRUE
ENSG00000149428.21	HYOU1	0.400276	+	0.738414	0.0336251	0.02186	0.0282117	TRUE
ENSG00000172270.22	BSG	0.400198	+	0.738414	0.0371203	0.0102622	0.0404095	TRUE
ENSG00000165055.16	METTL2B	0.400642	+	0.738627	0.022816	0.0239253	0.0554837	TRUE
ENSG00000214954.8	LRRC69	0.400609	-	0.738627	-0.13756	-0.0454387	-0.179837	TRUE
ENSG00000278518.1	ENSG00000278518	0.400659	-	0.738627	-0.0115967	-0.12058	-0.155509	TRUE
ENSG00000165061.15	ZMAT4	0.401109	-	0.739278	-0.00283956	-0.0837421	-0.00113337	TRUE
ENSG00000275056.1	ENSG00000275056	0.401488	+	0.739719	0.0973505	0.149242	0.0612009	TRUE
ENSG00000187957.8	DNER	0.401568	-	0.739766	-0.0217359	-0.0262406	-0.0344313	TRUE
ENSG00000115944.15	COX7A2L	0.401636	+	0.739774	0.0151718	0.034472	0.0342488	TRUE
ENSG00000102302.8	FGD1	0.401961	+	0.740059	0.023572	0.0244664	0.0310957	TRUE
ENSG00000261052.6	SULT1A3	0.40223	-	0.740267	-0.147575	-0.298701	-0.0380257	TRUE
ENSG00000184347.15	SLIT3	0.402793	+	0.740686	0.0502191	0.0226167	0.00977593	TRUE
ENSG00000270557.1	ENSG00000270557	0.402736	+	0.740686	0.0440837	0.0889907	0.0542774	TRUE
ENSG00000279419.1	ENSG00000279419	0.403338	+	0.741085	0.127729	0.00605843	0.0102136	TRUE
ENSG00000119866.22	BCL11A	0.403382	+	0.741095	0.00903143	0.026336	0.0736015	TRUE
ENSG00000174744.14	BRMS1	0.403835	+	0.741391	0.00266753	0.0548414	0.0381462	TRUE
ENSG00000178222.13	RNF212	0.403799	+	0.741391	0.0467042	0.048627	0.198291	TRUE
ENSG00000251279.2	SMIM15-AS1	0.404124	-	0.741597	-0.106957	-0.00278204	-0.0331301	TRUE
ENSG00000113742.14	CPEB4	0.404178	+	0.741624	0.0229086	0.0110656	0.0241101	TRUE
ENSG00000168826.16	ZBTB49	0.404493	+	0.741772	0.0554278	0.0961504	0.055103	TRUE
ENSG00000117862.13	TXNDC12	0.404919	+	0.742052	0.0156549	0.00478825	0.0394434	TRUE
ENSG00000268388.6	FENDRR	0.405173	-	0.742231	-0.108734	-0.0884909	-0.0959188	TRUE
ENSG00000145365.11	TIFA	0.405261	+	0.742249	0.0211331	0.0983748	0.102198	TRUE
ENSG00000094975.14	SUCO	0.405942	+	0.743227	0.0349523	0.022451	0.0040196	TRUE
ENSG00000077092.20	RARB	0.406431	-	0.743818	-0.0382128	-0.0267171	-0.0453194	TRUE
ENSG00000205363.7	INSYN1	0.406404	+	0.743818	0.027699	0.0319485	0.0696281	TRUE
ENSG00000140406.4	TLNRD1	0.406652	+	0.744088	0.0320075	0.0662674	0.00170396	TRUE
ENSG00000253392.3	ENSG00000253392	0.406714	+	0.744107	0.115427	0.0669662	0.0818138	TRUE
ENSG00000074276.11	CDHR2	0.407218	+	0.74441	0.0414698	0.181653	0.0633129	TRUE
ENSG00000162545.6	CAMK2N1	0.407303	-	0.74441	-0.059865	-0.0120148	-0.0107529	TRUE
ENSG00000225215.1	SMARCE1P1	0.407296	-	0.74441	-0.0809454	-0.181074	-0.0224685	TRUE
ENSG00000166535.20	A2ML1	0.407415	-	0.744542	-0.0433464	-0.0301269	-0.230466	TRUE
ENSG00000129159.9	KCNC1	0.407718	-	0.744737	-0.048803	-0.0311449	-0.0112094	TRUE
ENSG00000189091.13	SF3B3	0.407816	-	0.744774	-0.00976064	-0.0459804	-0.0446372	TRUE
ENSG00000260526.1	AP1AR-DT	0.407947	+	0.744941	0.0558091	0.00452197	0.087008	TRUE
ENSG00000224613.7	RNPC3-DT	0.408425	+	0.745257	0.0284646	0.128123	0.0648339	TRUE
ENSG00000170091.11	NSG2	0.408658	-	0.745452	-0.00691443	-0.0346672	-0.0390635	TRUE
ENSG00000285230.3	RALY-AS1	0.408752	-	0.74548	-0.0110812	-0.0707319	-0.0904187	TRUE
ENSG00000103018.18	CYB5B	0.408985	+	0.745737	0.0259367	0.024423	0.0220548	TRUE
ENSG00000184524.6	CEND1	0.408933	-	0.745737	-0.0573488	-0.0108317	-0.00658667	TRUE
ENSG00000013016.16	EHD3	0.409198	+	0.745863	0.0213976	0.0339051	0.0112455	TRUE
ENSG00000249604.1	ENSG00000249604	0.409317	-	0.746008	-0.0828339	-0.102929	-0.115192	TRUE
ENSG00000256751.6	PLBD1-AS1	0.409362	-	0.74602	-0.0559571	-0.0859318	-0.127632	TRUE
ENSG00000159202.18	UBE2Z	0.409675	+	0.746304	0.0178839	0.0316509	0.0282733	TRUE
ENSG00000124172.10	ATP5F1E	0.409917	+	0.746529	0.0164325	0.0222786	0.0389821	TRUE
ENSG00000101400.6	SNTA1	0.410762	+	0.746573	0.0125421	0.0632756	0.0250462	TRUE
ENSG00000104205.16	SGK3	0.410743	+	0.746573	0.0241584	0.010154	0.0947806	TRUE
ENSG00000203814.7	H2BC18	0.410508	+	0.746573	0.0446179	0.0348315	0.0379409	TRUE
ENSG00000283293.1	RN7SK	0.410157	+	0.746573	0.00821375	0.205044	0.0784511	TRUE
ENSG00000287306.1	ENSG00000287306	0.4104	+	0.746573	0.0387441	0.142974	0.0849336	TRUE
ENSG00000088727.14	KIF9	0.411011	+	0.746785	0.0106507	0.101891	0.00922065	TRUE
ENSG00000248455.7	LINC02217	0.411263	-	0.746903	-0.044711	-0.00827617	-0.112534	TRUE
ENSG00000142544.7	CTU1	0.4114	+	0.747009	0.0825551	0.0402656	0.0449658	TRUE
ENSG00000163251.4	FZD5	0.411809	+	0.747459	0.0397039	0.0527626	0.0308682	TRUE
ENSG00000189042.14	ZNF567	0.412011	-	0.747459	-0.0349601	-0.0467105	-0.0437093	TRUE
ENSG00000286945.1	ENSG00000286945	0.412159	-	0.747459	-0.305986	-0.097618	-0.00627352	TRUE
ENSG00000204262.14	COL5A2	0.412714	+	0.747858	0.0191904	0.0478408	0.0825473	TRUE
ENSG00000003987.14	MTMR7	0.41295	-	0.747965	-0.00163963	-0.0598138	-0.0110444	TRUE
ENSG00000099953.10	MMP11	0.413244	+	0.74824	0.233012	0.136559	0.0652501	TRUE
ENSG00000196459.15	TRAPPC2	0.413458	+	0.748392	0.0394325	0.0120665	0.0326027	TRUE
ENSG00000138380.18	CARF	0.413682	-	0.748506	-0.0422992	-0.0158439	-0.0206555	TRUE
ENSG00000174720.18	LARP7	0.413682	-	0.748506	-0.0119363	-4.59253e-05	-0.0640452	TRUE
ENSG00000288559.1	ENSG00000288559	0.414108	+	0.74892	0.0660047	0.0166886	0.0680874	TRUE
ENSG00000075336.12	TIMM21	0.414523	-	0.749441	-0.00551637	-0.0140107	-0.063168	TRUE
ENSG00000280789.2	PAGR1	0.41476	-	0.7496	-0.0548626	-0.0225381	-0.00490174	TRUE
ENSG00000259024.6	TVP23C-CDRT4	0.414996	-	0.749671	-0.161116	-0.182696	-0.0474766	TRUE
ENSG00000225526.6	MKRN2OS	0.415239	+	0.749894	0.107641	0.193844	0.00550901	TRUE
ENSG00000178691.11	SUZ12	0.415415	-	0.750114	-0.0214409	-0.0270711	-0.00281724	TRUE
ENSG00000274349.5	ZNF658	0.41544	+	0.750114	0.0336419	0.101488	0.00670643	TRUE
ENSG00000122679.8	RAMP3	0.415512	-	0.750173	-0.133418	-0.035604	-0.0711511	TRUE
ENSG00000150990.9	DHX37	0.415777	-	0.750508	-0.0285209	-0.0200183	-0.0392266	TRUE
ENSG00000269930.1	ENSG00000269930	0.416189	+	0.75092	0.344402	0.0889654	0.248256	TRUE
ENSG00000157657.15	ZNF618	0.416859	+	0.75139	0.0551437	0.0534384	0.0175876	TRUE
ENSG00000091947.10	TMEM101	0.417121	+	0.751626	0.00568916	0.0415894	0.0528138	TRUE
ENSG00000134470.21	IL15RA	0.417148	-	0.751626	-0.0148319	-0.246518	-0.0730914	TRUE
ENSG00000118260.15	CREB1	0.417683	-	0.752069	-0.0397894	-0.0179079	-0.0305609	TRUE
ENSG00000256043.5	CTSO	0.417733	-	0.752069	-0.0378764	-0.00188982	-0.0668631	TRUE
ENSG00000134864.11	GGACT	0.417903	+	0.752137	0.0763459	0.0865027	0.164726	TRUE
ENSG00000172845.18	SP3	0.417907	+	0.752137	0.0251846	0.0022924	0.0167054	TRUE
ENSG00000206585.1	RNVU1-7	0.41813	+	0.752325	0.132509	0.0455022	0.327993	TRUE
ENSG00000130584.12	ZBTB46	0.418173	+	0.752331	0.0584827	0.00719977	0.0573682	TRUE
ENSG00000167566.17	NCKAP5L	0.418407	-	0.75261	-0.00435767	-0.0645946	-0.0268465	TRUE
ENSG00000149573.9	MPZL2	0.418792	+	0.752883	0.0073216	0.147758	0.309725	TRUE
ENSG00000108883.13	EFTUD2	0.419194	+	0.753061	0.0132538	0.0137171	0.0433421	TRUE
ENSG00000111729.15	CLEC4A	0.419111	-	0.753061	-0.190527	-0.112535	-0.0446136	TRUE
ENSG00000237807.4	ENSG00000237807	0.419214	-	0.753061	-0.0785749	-0.0533856	-0.0984106	TRUE
ENSG00000159921.20	GNE	0.419694	+	0.753743	0.0155106	0.0306605	0.0147053	TRUE
ENSG00000180104.16	EXOC3	0.419771	+	0.753778	0.0014678	0.00333555	0.0517526	TRUE
ENSG00000184216.14	IRAK1	0.420346	-	0.754404	-0.000851879	-0.06786	-0.0568582	TRUE
ENSG00000275426.1	ENSG00000275426	0.420411	-	0.754428	-0.0377304	-0.101896	-0.110622	TRUE
ENSG00000041988.16	THAP3	0.420829	+	0.754696	0.0111517	0.00889439	0.132584	TRUE
ENSG00000143771.12	CNIH4	0.420878	+	0.754696	0.00925047	0.00136829	0.0568272	TRUE
ENSG00000176101.12	SSNA1	0.420824	-	0.754696	-0.0237407	-0.0485582	-0.0150269	TRUE
ENSG00000132849.22	PATJ	0.421351	-	0.755044	-0.0624571	-0.022209	-0.0477153	TRUE
ENSG00000275160.1	ENSG00000275160	0.421418	-	0.755093	-0.0359692	-0.0784928	-0.138525	TRUE
ENSG00000172348.16	RCAN2	0.421801	+	0.755469	0.00676016	0.0151911	0.0498708	TRUE
ENSG00000279196.1	ENSG00000279196	0.421946	+	0.755469	0.0362609	0.148277	0.0708423	TRUE
ENSG00000288849.1	ENSG00000288849	0.421875	-	0.755469	-0.0425106	-0.113218	-0.050842	TRUE
ENSG00000214960.11	CRPPA	0.42235	-	0.755695	-0.029129	-0.0404596	-0.00509099	TRUE
ENSG00000165480.16	SKA3	0.422627	-	0.755905	-0.138868	-0.082955	-0.147946	TRUE
ENSG00000130699.20	TAF4	0.423118	-	0.755938	-0.0720177	-0.00827446	-0.00700966	TRUE
ENSG00000171462.15	DLK2	0.422805	-	0.755938	-0.070019	-0.026184	-0.0230504	TRUE
ENSG00000175567.11	UCP2	0.42301	-	0.755938	-0.055997	-0.0560298	-0.156277	TRUE
ENSG00000185220.12	PGBD2	0.42309	+	0.755938	0.0555383	0.0286481	0.0407933	TRUE
ENSG00000198814.14	GK	0.42293	+	0.755938	0.0268687	0.0466571	0.0593222	TRUE
ENSG00000226287.9	TMEM191A	0.423242	+	0.755938	0.0301732	0.0827779	0.0545104	TRUE
ENSG00000151778.11	SERP2	0.423367	+	0.756018	0.0144465	0.0276676	0.0265558	TRUE
ENSG00000106688.12	SLC1A1	0.4237	-	0.75602	-0.0220925	-0.0471098	-0.0126834	TRUE
ENSG00000162194.13	LBHD1	0.423917	+	0.75602	0.0602127	0.099189	0.103224	TRUE
ENSG00000167747.16	C19orf48	0.423844	+	0.75602	0.0499918	0.124933	0.000175289	TRUE
ENSG00000241112.1	RPL29P14	0.423633	-	0.75602	-0.00724784	-0.1415	-0.114962	TRUE
ENSG00000114200.10	BCHE	0.424528	-	0.756279	-0.0750285	-0.0758445	-0.0115769	TRUE
ENSG00000107147.14	KCNT1	0.425409	+	0.756676	0.0227474	0.0954482	0.0195473	TRUE
ENSG00000173221.14	GLRX	0.425344	+	0.756676	0.0433362	0.0373297	0.0468086	TRUE
ENSG00000090006.18	LTBP4	0.425558	+	0.75684	0.013863	0.104078	0.0141557	TRUE
ENSG00000109790.18	KLHL5	0.425587	-	0.75684	-0.0212434	-0.0293368	-0.0312865	TRUE
ENSG00000198791.12	CNOT7	0.425982	-	0.757199	-0.0175475	-0.0111777	-0.0371994	TRUE
ENSG00000220201.7	ZGLP1	0.426919	-	0.758167	-0.0265678	-0.269955	-0.0476841	TRUE
ENSG00000278969.1	ENSG00000278969	0.426941	-	0.758167	-0.0996179	-0.0340161	-0.0662724	TRUE
ENSG00000116120.11	FARSB	0.427267	-	0.758256	-0.0125257	-0.0153841	-0.03117	TRUE
ENSG00000145416.14	MARCHF1	0.427268	+	0.758256	0.0219478	0.0607275	0.0180764	TRUE
ENSG00000103260.9	METRN	0.427581	+	0.758603	0.032117	0.0472223	0.0545767	TRUE
ENSG00000125618.18	PAX8	0.42761	-	0.758603	-0.399748	-0.0224541	-0.0438145	TRUE
ENSG00000094963.14	FMO2	0.427663	+	0.758626	0.105034	0.153556	0.0585365	TRUE
ENSG00000247765.2	ENSG00000247765	0.427812	+	0.758819	0.219351	0.146314	0.0585662	TRUE
ENSG00000003096.14	KLHL13	0.428049	+	0.758839	0.0467485	0.0404389	0.0177568	TRUE
ENSG00000141013.17	GAS8	0.428154	-	0.758929	-0.000394442	-0.0560765	-0.0776332	TRUE
ENSG00000027847.14	B4GALT7	0.428495	+	0.759002	0.0244284	0.0485372	0.0161242	TRUE
ENSG00000152056.17	AP1S3	0.42842	-	0.759002	-0.0411915	-0.076357	-0.0720727	TRUE
ENSG00000187736.13	NHEJ1	0.428369	-	0.759002	-0.0340806	-0.00434099	-0.103399	TRUE
ENSG00000104324.16	CPQ	0.428862	+	0.759326	0.0158653	0.0902319	0.0166477	TRUE
ENSG00000235706.9	DICER1-AS1	0.428921	-	0.759326	-0.029027	-0.0439529	-0.0749229	TRUE
ENSG00000156709.15	AIFM1	0.429082	-	0.759445	-0.023212	-0.0462089	-0.0130076	TRUE
ENSG00000110104.13	CCDC86	0.429525	-	0.759871	-0.0326831	-0.0854622	-0.0113678	TRUE
ENSG00000129071.10	MBD4	0.429616	+	0.759889	0.00298734	0.0105563	0.061187	TRUE
ENSG00000183684.8	ALYREF	0.429786	+	0.759978	0.0228244	0.0268118	0.0574232	TRUE
ENSG00000261186.2	ENSG00000261186	0.429849	+	0.760013	0.0953773	0.356998	0.0185974	TRUE
ENSG00000184672.12	RALYL	0.43018	+	0.760037	0.0210304	0.0312214	0.0225765	TRUE
ENSG00000248546.3	ANP32C	0.430125	+	0.760037	0.160454	0.00053203	0.0561529	TRUE
ENSG00000261324.2	ENSG00000261324	0.430037	-	0.760037	-0.0058734	-0.1058	-0.0312741	TRUE
ENSG00000284540.1	ENSG00000284540	0.430006	-	0.760037	-0.0200489	-0.0769196	-0.106216	TRUE
ENSG00000249850.1	KRT18P31	0.430572	-	0.760306	-0.0582998	-0.0608112	-0.0348437	TRUE
ENSG00000105699.17	LSR	0.430807	+	0.760368	0.0520725	0.025071	0.115111	TRUE
ENSG00000146072.6	TNFRSF21	0.43066	-	0.760368	-0.0265723	-0.0432445	-0.0100244	TRUE
ENSG00000126088.14	UROD	0.43086	-	0.760376	-0.0215099	-0.00158309	-0.0266189	TRUE
ENSG00000136367.15	ZFHX2	0.430995	-	0.760418	-0.0365356	-0.112297	-0.0559902	TRUE
ENSG00000164494.12	PDSS2	0.431194	+	0.760494	0.0661374	0.00668043	0.0137828	TRUE
ENSG00000196411.10	EPHB4	0.431342	+	0.760494	0.0487516	0.0938924	0.0773996	TRUE
ENSG00000206120.11	EGFEM1P	0.431334	-	0.760494	-0.00186131	-0.0809931	-0.089792	TRUE
ENSG00000215386.14	MIR99AHG	0.431359	+	0.760494	0.0395618	0.00198569	0.0112999	TRUE
ENSG00000249330.3	ENSG00000249330	0.431492	-	0.760501	-0.068983	-0.123404	-0.112043	TRUE
ENSG00000173207.13	CKS1B	0.431779	+	0.760669	0.0105971	0.0121911	0.129842	TRUE
ENSG00000112276.14	BVES	0.432847	-	0.761787	-0.0229792	-0.081128	-0.0715037	TRUE
ENSG00000121749.16	TBC1D15	0.433074	-	0.761858	-0.0160421	-0.00486463	-0.0617502	TRUE
ENSG00000286847.1	ENSG00000286847	0.433633	+	0.762097	0.0252552	0.186866	0.0919326	TRUE
ENSG00000166974.13	MAPRE2	0.433872	-	0.762236	-0.0184996	-0.0175811	-0.0255856	TRUE
ENSG00000196329.12	GIMAP5	0.434517	+	0.762664	0.0875497	0.0440572	0.0453784	TRUE
ENSG00000258033.1	SNX5P2	0.434411	+	0.762664	0.130825	0.0651909	0.0236545	TRUE
ENSG00000099341.12	PSMD8	0.434842	-	0.762881	-0.0134694	-0.00457471	-0.0337198	TRUE
ENSG00000152076.19	CCDC74B	0.435247	+	0.763123	0.00164572	0.0972406	0.139299	TRUE
ENSG00000172216.6	CEBPB	0.435251	+	0.763123	0.0100157	0.0562615	0.0806029	TRUE
ENSG00000284776.1	ENSG00000284776	0.435168	-	0.763123	-0.00630926	-0.0853943	-0.0769003	TRUE
ENSG00000275964.1	ENSG00000275964	0.436259	-	0.764027	-0.0176683	-0.106848	-0.115644	TRUE
ENSG00000125651.14	GTF2F1	0.43663	+	0.764238	0.0394257	0.056662	0.00804617	TRUE
ENSG00000131871.15	SELENOS	0.437006	+	0.764419	0.0341754	0.00886675	0.0174598	TRUE
ENSG00000138398.17	PPIG	0.437057	-	0.764437	-0.0342551	-0.00111451	-0.00645283	TRUE
ENSG00000127314.18	RAP1B	0.437328	+	0.76466	0.0232919	0.00711507	0.0251683	TRUE
ENSG00000213462.5	ERV3-1	0.437272	-	0.76466	-0.0363271	-0.0680422	-0.0611068	TRUE
ENSG00000073146.16	MOV10L1	0.437707	+	0.76501	0.054931	0.135962	0.0985808	TRUE
ENSG00000108773.11	KAT2A	0.437858	-	0.765161	-0.00293029	-0.0241316	-0.0527498	TRUE
ENSG00000170417.16	TMEM182	0.438595	-	0.765951	-0.0211863	-0.0242903	-0.0905565	TRUE
ENSG00000223855.3	PDGFA-DT	0.438608	+	0.765951	0.00831544	0.291993	0.128423	TRUE
ENSG00000239883.9	PARGP1	0.438865	+	0.766304	0.0384067	0.0579192	0.0150114	TRUE
ENSG00000120328.6	PCDHB12	0.439043	-	0.766311	-0.0358185	-0.0251228	-0.0513607	TRUE
ENSG00000135423.13	GLS2	0.439039	+	0.766311	0.00459316	0.0336066	0.0348783	TRUE
ENSG00000147419.19	CCDC25	0.439218	-	0.766311	-0.000840922	-0.0222972	-0.0589444	TRUE
ENSG00000164484.12	TMEM200A	0.439156	-	0.766311	-0.117872	-0.0109008	-0.0212599	TRUE
ENSG00000006282.21	SPATA20	0.439519	+	0.766485	0.10579	0.000437145	0.0117932	TRUE
ENSG00000213619.11	NDUFS3	0.43957	-	0.766504	-0.0185782	-0.0206054	-0.018827	TRUE
ENSG00000127586.17	CHTF18	0.440176	+	0.767138	0.113338	0.103653	0.0177532	TRUE
ENSG00000099940.12	SNAP29	0.440566	+	0.767295	0.0274753	0.0459269	0.0333652	TRUE
ENSG00000115145.10	STAM2	0.440716	+	0.767374	0.00590377	0.0355704	0.00727399	TRUE
ENSG00000145949.11	MYLK4	0.440924	+	0.767525	0.0105054	0.0716806	0.0620307	TRUE
ENSG00000280304.1	ENSG00000280304	0.4412	-	0.767584	-0.117778	-0.0663007	-0.0168183	TRUE
ENSG00000148344.11	PTGES	0.441507	-	0.767668	-0.132611	-0.0632318	-0.0255843	TRUE
ENSG00000177951.18	BET1L	0.442151	+	0.768232	0.00407141	0.0641296	0.0440739	TRUE
ENSG00000146834.15	MEPCE	0.442296	+	0.768294	0.0246762	0.0105957	0.0429633	TRUE
ENSG00000253372.5	ENSG00000253372	0.442281	+	0.768294	0.0603769	0.0685689	0.186036	TRUE
ENSG00000154175.18	ABI3BP	0.442636	+	0.768392	0.0544078	0.0715492	0.136949	TRUE
ENSG00000203965.13	EFCAB7	0.442499	-	0.768392	-0.00412729	-0.0801331	-0.00537795	TRUE
ENSG00000104763.20	ASAH1	0.443448	-	0.76925	-0.0161541	-0.00318062	-0.0292138	TRUE
ENSG00000236333.4	TRHDE-AS1	0.443741	+	0.769334	0.0326316	0.0141552	0.0626445	TRUE
ENSG00000163285.8	GABRG1	0.444122	+	0.769706	0.0433006	0.0643247	0.0224999	TRUE
ENSG00000109084.14	TMEM97	0.444374	-	0.769723	-0.0256377	-0.0469701	-0.0825898	TRUE
ENSG00000247982.7	LINC00926	0.44427	-	0.769723	-0.0189272	-0.213199	-0.108516	TRUE
ENSG00000147485.13	PXDNL	0.444646	-	0.769975	-0.0642229	-0.118091	-0.0289091	TRUE
ENSG00000165238.17	WNK2	0.444683	+	0.769975	0.0191515	0.00877175	0.0428649	TRUE
ENSG00000198563.14	DDX39B	0.444862	-	0.770005	-0.0283243	-0.0381896	-0.0019925	TRUE
ENSG00000160124.9	MIX23	0.445218	-	0.770155	-0.0220145	-0.0108213	-0.0993099	TRUE
ENSG00000104267.10	CA2	0.445842	-	0.770539	-0.0143501	-0.122941	-0.0201809	TRUE
ENSG00000083828.16	ZNF586	0.446504	+	0.7708	0.0152515	0.0480912	0.0459075	TRUE
ENSG00000178952.11	TUFM	0.446252	+	0.7708	0.0162544	0.0354724	0.00555085	TRUE
ENSG00000213983.12	AP1G2	0.446481	+	0.7708	0.0842923	0.0633145	0.00189947	TRUE
ENSG00000225830.16	ERCC6	0.446426	+	0.7708	0.0143621	0.0924482	0.0178158	TRUE
ENSG00000100027.17	YPEL1	0.446716	+	0.771028	0.0060614	0.0216587	0.118796	TRUE
ENSG00000119943.13	PYROXD2	0.44819	-	0.772411	-0.0382239	-0.0820351	-0.102084	TRUE
ENSG00000285571.1	ENSG00000285571	0.448474	-	0.772525	-0.0870314	-0.0776697	-0.0666852	TRUE
ENSG00000253535.5	ENSG00000253535	0.448891	-	0.772614	-0.11782	-0.0312272	-0.084508	TRUE
ENSG00000117598.14	PLPPR5	0.449313	+	0.772973	0.0454818	0.0221068	0.00166811	TRUE
ENSG00000056972.20	TRAF3IP2	0.449666	+	0.773359	0.0666769	0.0202887	0.0318625	TRUE
ENSG00000146587.18	RBAK	0.450546	-	0.773842	-0.0197294	-0.0274553	-0.0375975	TRUE
ENSG00000248714.7	ZNF652-AS1	0.450365	-	0.773842	-0.136089	-0.0725398	-0.0494402	TRUE
ENSG00000279586.1	ENSG00000279586	0.450932	+	0.773881	0.0615241	0.196893	0.0205393	TRUE
ENSG00000247077.7	PGAM5	0.451383	+	0.774167	0.0325411	0.010183	0.0217195	TRUE
ENSG00000143924.19	EML4	0.452032	-	0.774929	-0.0189694	-0.0287958	-0.0360703	TRUE
ENSG00000261338.2	ENSG00000261338	0.452122	-	0.774944	-0.0892614	-0.0683135	-0.0306687	TRUE
ENSG00000166225.9	FRS2	0.452986	+	0.775795	0.0237442	0.0313813	0.0270045	TRUE
ENSG00000148824.19	MTG1	0.453185	+	0.77583	0.0404646	0.0286274	0.0515866	TRUE
ENSG00000149927.18	DOC2A	0.453221	+	0.77583	0.00267982	0.076366	0.00432736	TRUE
ENSG00000174137.14	FAM53A	0.453283	-	0.77583	-0.149813	-0.0150134	-0.00173735	TRUE
ENSG00000270181.3	BIVM-ERCC5	0.453334	-	0.77583	-0.11603	-0.189786	-0.32371	TRUE
ENSG00000262583.2	TMEM231P1	0.453377	+	0.775835	0.107515	0.213701	0.0773404	TRUE
ENSG00000260071.2	ENSG00000260071	0.453484	-	0.775878	-0.0317795	-0.178383	-0.0504605	TRUE
ENSG00000196911.11	KPNA5	0.453941	+	0.775961	0.0228394	0.00234246	0.0407129	TRUE
ENSG00000275409.1	ENSG00000275409	0.453866	-	0.775961	-0.0378375	-0.143485	-0.0560366	TRUE
ENSG00000129646.16	QRICH2	0.454632	-	0.776762	-0.0359125	-0.075744	-0.00121248	TRUE
ENSG00000279561.3	ENSG00000279561	0.45506	-	0.776931	-0.0389833	-0.0214054	-0.0654091	TRUE
ENSG00000171798.19	KNDC1	0.455444	-	0.777341	-0.0405742	-0.0312055	-0.0126185	TRUE
ENSG00000288031.1	ENSG00000288031	0.455422	-	0.777341	-0.0538975	-0.0812699	-0.082559	TRUE
ENSG00000196275.16	GTF2IRD2	0.455788	+	0.777567	0.00629312	0.147874	0.108149	TRUE
ENSG00000233532.6	LINC00460	0.456029	+	0.777571	0.0957471	0.0611648	0.0499115	TRUE
ENSG00000125046.16	SSUH2	0.456408	+	0.777604	0.0638619	0.180453	0.0584309	TRUE
ENSG00000112559.15	MDFI	0.458228	-	0.778193	-0.0546162	-0.177764	-0.135613	TRUE
ENSG00000139292.13	LGR5	0.458321	+	0.778193	0.085845	0.00547698	0.142502	TRUE
ENSG00000172992.13	DCAKD	0.45789	+	0.778193	0.0191514	0.0450195	0.0229259	TRUE
ENSG00000181222.19	POLR2A	0.457553	-	0.778193	-0.016616	-0.0573473	-0.0230186	TRUE
ENSG00000273148.1	LINC00653	0.457405	-	0.778193	-0.0908278	-0.0124093	-0.0881175	TRUE
ENSG00000105355.9	PLIN3	0.458844	-	0.778522	-0.0238419	-0.011694	-0.0996487	TRUE
ENSG00000149292.17	TTC12	0.458964	+	0.778522	0.0650828	0.103712	0.0195553	TRUE
ENSG00000183628.14	DGCR6	0.458866	+	0.778522	0.0333422	0.0745011	0.0331232	TRUE
ENSG00000289269.1	ENSG00000289269	0.459174	+	0.778714	0.0525729	0.144031	0.0492331	TRUE
ENSG00000090060.19	PAPOLA	0.459332	+	0.778867	0.0171248	0.0232128	0.0134708	TRUE
ENSG00000092978.11	GPATCH2	0.460042	+	0.779444	0.0267057	0.00211092	0.049757	TRUE
ENSG00000132669.14	RIN2	0.460416	-	0.779552	-0.0204219	-0.0124328	-0.0629445	TRUE
ENSG00000179152.20	TCAIM	0.461053	-	0.780045	-0.000932734	-0.0305495	-0.0256058	TRUE
ENSG00000053371.13	AKR7A2	0.461546	+	0.780183	0.017509	0.041547	0.00204432	TRUE
ENSG00000125848.10	FLRT3	0.461329	+	0.780183	0.0973833	0.024486	0.0142782	TRUE
ENSG00000166398.14	GARRE1	0.461222	+	0.780183	0.0438023	0.0119722	0.0461443	TRUE
ENSG00000271894.1	ENSG00000271894	0.46141	+	0.780183	0.00608205	0.301146	0.0702564	TRUE
ENSG00000179277.9	MEIS3P1	0.461712	+	0.780221	0.00192527	0.127904	0.0967672	TRUE
ENSG00000227165.10	WDR11-DT	0.462477	-	0.780785	-0.0342047	-0.00104103	-0.138812	TRUE
ENSG00000128052.10	KDR	0.463409	+	0.781786	0.0588748	0.0196956	0.114285	TRUE
ENSG00000149016.16	TUT1	0.463656	-	0.781872	-0.00973891	-0.12292	-0.0366718	TRUE
ENSG00000243449.8	C4orf48	0.463608	+	0.781872	0.0882949	0.095628	0.0341097	TRUE
ENSG00000087074.8	PPP1R15A	0.4647	-	0.782121	-0.0865691	-0.0405641	-0.0699085	TRUE
ENSG00000164944.12	VIRMA	0.464581	-	0.782121	-0.0343395	-0.00166618	-0.0098193	TRUE
ENSG00000204227.5	RING1	0.464505	-	0.782121	-0.0132124	-0.0234595	-0.0380077	TRUE
ENSG00000246090.8	ENSG00000246090	0.464051	-	0.782121	-0.0434175	-0.178293	-0.120617	TRUE
ENSG00000078098.15	FAP	0.46487	-	0.782157	-0.210644	-0.0181119	-0.0135395	TRUE
ENSG00000078674.19	PCM1	0.465159	+	0.782295	0.0134709	0.00236335	0.0337084	TRUE
ENSG00000101413.12	RPRD1B	0.465119	+	0.782295	0.00590381	0.0392058	0.0520121	TRUE
ENSG00000119537.18	KDSR	0.465652	+	0.782459	0.000241385	0.0207313	0.0512238	TRUE
ENSG00000161328.11	LRRC56	0.465585	-	0.782459	-0.0255438	-0.0362339	-0.0957885	TRUE
ENSG00000107938.18	EDRF1	0.46585	+	0.782589	0.031808	0.00680486	0.0197549	TRUE
ENSG00000140105.18	WARS1	0.465936	-	0.782589	-0.017537	-0.0127947	-0.0558629	TRUE
ENSG00000288656.1	ENSG00000288656	0.465787	+	0.782589	0.0802968	0.296606	0.063102	TRUE
ENSG00000105821.15	DNAJC2	0.466056	-	0.782721	-0.0119974	-0.0481686	-0.0365933	TRUE
ENSG00000166689.17	PLEKHA7	0.466167	-	0.78276	-0.0229151	-0.0760191	-0.0616015	TRUE
ENSG00000089050.16	RBBP9	0.466482	+	0.783024	0.0367143	0.0534296	0.00667181	TRUE
ENSG00000134352.20	IL6ST	0.466548	+	0.783024	0.0266528	0.000554767	0.0453092	TRUE
ENSG00000247134.8	ENSG00000247134	0.467049	-	0.78314	-0.081845	-0.0245373	-0.084105	TRUE
ENSG00000270061.1	ENSG00000270061	0.466879	+	0.78314	0.00673387	0.163458	0.0150657	TRUE
ENSG00000289380.1	ENSG00000289380	0.467137	+	0.78314	0.0524271	0.153709	0.0953079	TRUE
ENSG00000129757.15	CDKN1C	0.467716	-	0.783243	-0.0391158	-0.0831871	-0.043165	TRUE
ENSG00000174460.4	ZCCHC12	0.467421	+	0.783243	0.0114336	0.0739555	0.0289093	TRUE
ENSG00000196935.10	SRGAP1	0.467853	-	0.783243	-0.0472055	-0.016867	-0.0831953	TRUE
ENSG00000090615.16	GOLGA3	0.468766	+	0.783739	0.00110838	0.00460523	0.0504964	TRUE
ENSG00000166165.14	CKB	0.468752	+	0.783739	0.0335677	0.00377895	0.0245943	TRUE
ENSG00000234740.1	ENSG00000234740	0.468656	+	0.783739	0.0609133	0.0620337	0.113783	TRUE
ENSG00000100987.15	VSX1	0.46959	+	0.783816	0.087763	0.0896947	0.0414718	TRUE
ENSG00000123384.14	LRP1	0.46907	+	0.783816	0.0321131	0.0185159	0.016256	TRUE
ENSG00000154059.11	IMPACT	0.469282	+	0.783816	0.00988084	0.000858487	0.0617022	TRUE
ENSG00000165219.23	GAPVD1	0.4694	+	0.783816	0.0192721	0.0137723	0.0264965	TRUE
ENSG00000134461.16	ANKRD16	0.469879	+	0.784013	0.00554216	0.0143246	0.0653732	TRUE
ENSG00000086506.3	HBQ1	0.470247	+	0.784282	0.0218029	0.175877	0.103195	TRUE
ENSG00000106993.12	CDC37L1	0.470736	-	0.784874	-0.0315396	-0.00642383	-0.0200333	TRUE
ENSG00000240694.9	PNMA2	0.470808	+	0.784874	0.0202284	0.0323728	0.00365593	TRUE
ENSG00000075568.17	TMEM131	0.471127	-	0.784922	-0.0229833	-0.0438204	-0.00417935	TRUE
ENSG00000164151.12	ICE1	0.47103	+	0.784922	0.021298	0.0137859	0.022322	TRUE
ENSG00000169684.13	CHRNA5	0.471028	-	0.784922	-0.164059	-0.145022	-0.155939	TRUE
ENSG00000127527.14	EPS15L1	0.472024	+	0.785644	0.0171789	0.0401904	0.011655	TRUE
ENSG00000168014.18	C2CD3	0.471917	+	0.785644	0.00965634	0.030474	0.0307973	TRUE
ENSG00000155363.19	MOV10	0.472352	-	0.785792	-0.0310991	-0.0430172	-0.0683329	TRUE
ENSG00000268379.1	ENSG00000268379	0.472543	-	0.78604	-0.110876	-0.165072	-0.024377	TRUE
ENSG00000197020.12	ZNF100	0.473145	-	0.786114	-0.0193632	-0.000182228	-0.141496	TRUE
ENSG00000164056.11	SPRY1	0.473421	-	0.786193	-0.0164904	-0.0839542	-0.0094589	TRUE
ENSG00000111731.13	C2CD5	0.47385	+	0.786354	0.0226274	0.0130874	0.0182967	TRUE
ENSG00000086504.18	MRPL28	0.473962	-	0.786409	-0.0256568	-0.0342211	-0.021981	TRUE
ENSG00000197980.14	LEKR1	0.474048	-	0.786409	-0.0696025	-0.0542637	-0.177359	TRUE
ENSG00000140470.15	ADAMTS17	0.474647	+	0.786633	0.108261	0.0190088	0.00106411	TRUE
ENSG00000270106.6	TSNAX-DISC1	0.474694	+	0.786633	0.170008	0.0890327	0.145969	TRUE
ENSG00000130590.14	SAMD10	0.475	+	0.786888	0.0229429	0.168516	0.00912033	TRUE
ENSG00000115267.9	IFIH1	0.47511	+	0.786933	0.00820593	0.0416549	0.168122	TRUE
ENSG00000072062.15	PRKACA	0.475237	+	0.786935	0.0262932	0.00200837	0.0255405	TRUE
ENSG00000131019.11	ULBP3	0.475191	+	0.786935	0.000798427	0.131492	0.00725766	TRUE
ENSG00000007168.14	PAFAH1B1	0.475789	-	0.787114	-0.00707445	-0.020252	-0.0304622	TRUE
ENSG00000137944.18	KYAT3	0.475799	-	0.787114	-0.0339193	-0.0553346	-0.0821153	TRUE
ENSG00000072415.10	PALS1	0.475847	-	0.787124	-0.0169276	-0.00340321	-0.0238108	TRUE
ENSG00000068001.14	HYAL2	0.476467	+	0.787504	0.000845518	0.0676985	0.138256	TRUE
ENSG00000185561.10	TLCD2	0.476325	+	0.787504	0.00408243	0.047501	0.164594	TRUE
ENSG00000052126.15	PLEKHA5	0.477225	+	0.788281	0.0301587	0.00803873	0.0326669	TRUE
ENSG00000166159.11	LRTM2	0.477708	-	0.788515	-0.00477253	-0.0333196	-0.0867795	TRUE
ENSG00000124479.11	NDP	0.4779	+	0.788597	0.0231191	0.0324724	0.0485021	TRUE
ENSG00000177106.17	EPS8L2	0.477881	+	0.788597	0.0622667	0.175798	0.0259219	TRUE
ENSG00000064545.15	TMEM161A	0.478069	+	0.788765	0.0607683	0.0362577	0.00801963	TRUE
ENSG00000284642.1	ENSG00000284642	0.47859	+	0.789253	0.0884725	0.0581927	0.032461	TRUE
ENSG00000232626.3	ENSG00000232626	0.47959	-	0.790081	-0.122494	-0.000906804	-0.072857	TRUE
ENSG00000143198.13	MGST3	0.480031	-	0.790328	-0.0176756	-0.0134039	-0.0352974	TRUE
ENSG00000251141.6	MRPS30-DT	0.479908	+	0.790328	0.0368047	0.0158104	0.0335234	TRUE
ENSG00000018699.13	TTC27	0.480874	-	0.790446	-0.000490404	-0.0735115	-0.0549277	TRUE
ENSG00000100417.12	PMM1	0.480531	+	0.790446	0.0171332	0.0302414	0.0153962	TRUE
ENSG00000138769.11	CDKL2	0.480844	+	0.790446	0.0269174	0.0172259	0.0456088	TRUE
ENSG00000171262.11	FAM98B	0.480796	-	0.790446	-0.0151578	-0.0546184	-0.0335453	TRUE
ENSG00000248469.1	ENSG00000248469	0.480604	+	0.790446	0.103233	0.00987389	0.0769818	TRUE
ENSG00000259153.3	MAP3K9-DT	0.480368	+	0.790446	0.00922396	0.0675988	0.00497077	TRUE
ENSG00000183346.9	CABCOCO1	0.480977	-	0.790447	-0.126121	-0.0310721	-0.112414	TRUE
ENSG00000173757.10	STAT5B	0.481211	+	0.790626	0.0108625	0.00531351	0.0346562	TRUE
ENSG00000170089.16	ENSG00000170089	0.481305	+	0.790712	0.0327182	0.149164	0.00276903	TRUE
ENSG00000233006.8	MIR3936HG	0.481493	+	0.790763	0.0266273	0.0308425	0.033529	TRUE
ENSG00000049656.14	CLPTM1L	0.481547	+	0.790768	0.00602562	0.0234	0.0486807	TRUE
ENSG00000115109.14	EPB41L5	0.481789	+	0.791029	0.011904	0.0272007	0.0606216	TRUE
ENSG00000103196.12	CRISPLD2	0.482725	+	0.791991	0.117013	0.0223297	0.0709707	TRUE
ENSG00000135048.14	CEMIP2	0.483143	+	0.792361	0.0379495	0.0118908	0.0766851	TRUE
ENSG00000263120.1	ENSG00000263120	0.483579	-	0.792613	-0.0335455	-0.0268716	-0.120535	TRUE
ENSG00000136643.12	RPS6KC1	0.484093	+	0.79292	0.0237584	0.0126582	0.0248856	TRUE
ENSG00000183833.16	CFAP91	0.484043	+	0.79292	0.0207456	0.0997323	0.00339795	TRUE
ENSG00000169184.6	MN1	0.484221	-	0.792976	-0.0136494	-0.0287741	-0.0921979	TRUE
ENSG00000047346.13	FAM214A	0.485259	+	0.793196	0.0278323	0.0512302	0.00826067	TRUE
ENSG00000065054.14	SLC9A3R2	0.484856	+	0.793196	0.0400761	0.0581956	0.0291838	TRUE
ENSG00000136448.13	NMT1	0.48472	+	0.793196	0.00334555	0.00453113	0.03619	TRUE
ENSG00000144815.17	NXPE3	0.485084	+	0.793196	0.0185955	0.0321505	0.0269115	TRUE
ENSG00000224687.2	RASAL2-AS1	0.485061	+	0.793196	0.0734351	0.126819	0.00534091	TRUE
ENSG00000241127.8	YAE1	0.485384	+	0.793196	0.02605	0.0248438	0.0183037	TRUE
ENSG00000274070.2	CASTOR2	0.485571	+	0.793231	0.0231197	0.0301692	0.0244009	TRUE
ENSG00000156970.13	BUB1B	0.486443	+	0.794002	0.123131	0.131555	0.255737	TRUE
ENSG00000270095.1	ENSG00000270095	0.486426	-	0.794002	-0.0583465	-0.167204	-0.0611024	TRUE
ENSG00000037241.7	RPL26L1	0.486946	-	0.794073	-0.0248563	-0.00584378	-0.0407292	TRUE
ENSG00000073150.14	PANX2	0.486535	-	0.794073	-0.0162063	-0.0512699	-0.0519877	TRUE
ENSG00000181652.20	ATG9B	0.486659	+	0.794073	0.136834	0.0923503	0.0183458	TRUE
ENSG00000188693.8	CYP51A1-AS1	0.486823	-	0.794073	-0.00801062	-0.0813973	-0.16888	TRUE
ENSG00000237161.4	ENSG00000237161	0.487139	+	0.794251	0.0423411	0.0946743	0.114969	TRUE
ENSG00000165091.18	TMC1	0.487864	-	0.795	-0.00751539	-0.11125	-0.163478	TRUE
ENSG00000114942.14	EEF1B2	0.488319	+	0.795082	0.000866048	0.0132685	0.063667	TRUE
ENSG00000145996.11	CDKAL1	0.488743	+	0.795494	0.0185237	0.00416033	0.0270463	TRUE
ENSG00000257267.4	ZNF271P	0.488781	-	0.795494	-0.00247265	-0.0355712	-0.0293779	TRUE
ENSG00000105063.19	PPP6R1	0.489186	-	0.795677	-0.0143633	-0.0503415	-0.00769421	TRUE
ENSG00000145863.11	GABRA6	0.489755	-	0.7962	-0.0410652	-0.219387	-0.0293485	TRUE
ENSG00000215475.5	SIAH3	0.489882	+	0.796263	0.0470297	0.0449589	0.0114446	TRUE
ENSG00000159208.16	CIART	0.490466	-	0.796735	-0.0849083	-0.133184	-0.00396438	TRUE
ENSG00000174021.12	GNG5	0.490457	+	0.796735	0.0371474	0.0500576	0.0173166	TRUE
ENSG00000133114.18	GPALPP1	0.490768	+	0.797089	0.0314749	0.00213099	0.00569359	TRUE
ENSG00000231546.1	RPL3P5	0.490918	-	0.797264	-0.0320827	-0.187698	-0.0483762	TRUE
ENSG00000169567.13	HINT1	0.491887	-	0.797882	-0.00264392	-0.0361902	-0.0287455	TRUE
ENSG00000241878.12	PISD	0.492968	+	0.799227	0.0135381	0.012934	0.0367744	TRUE
ENSG00000132661.4	NXT1	0.49319	-	0.79945	-0.0455481	-0.0115151	-0.0636242	TRUE
ENSG00000245573.9	BDNF-AS	0.493524	-	0.799718	-0.0591657	-0.0212563	-0.0110669	TRUE
ENSG00000198910.14	L1CAM	0.493646	+	0.799779	0.0226704	0.0257122	0.039469	TRUE
ENSG00000125629.16	INSIG2	0.493855	+	0.799982	0.02742	0.0566074	0.00945062	TRUE
ENSG00000160999.11	SH2B2	0.495582	+	0.80138	0.111527	0.0292924	0.0367065	TRUE
ENSG00000144230.17	GPR17	0.495919	-	0.801549	-0.0736904	-0.0782954	-0.0130049	TRUE
ENSG00000167210.17	LOXHD1	0.496746	-	0.802019	-0.0331052	-0.0546641	-0.20095	TRUE
ENSG00000205356.10	TECPR1	0.49676	+	0.802019	0.044358	0.0400779	0.0256959	TRUE
ENSG00000148399.13	DPH7	0.49768	-	0.802892	-0.0338024	-0.00585463	-0.0213323	TRUE
ENSG00000242268.3	LINC02082	0.497747	-	0.802931	-0.169868	-0.0515766	-0.0371713	TRUE
ENSG00000157470.12	FAM81A	0.497909	+	0.802967	0.0402112	0.0308009	0.00333264	TRUE
ENSG00000183117.20	CSMD1	0.498294	-	0.803245	-0.0334053	-0.0320455	-0.013374	TRUE
ENSG00000115685.15	PPP1R7	0.498781	-	0.803303	-0.0190448	-0.0265489	-0.0335635	TRUE
ENSG00000152700.14	SAR1B	0.498722	+	0.803303	0.01775	0.0152505	0.0267845	TRUE
ENSG00000241399.7	CD302	0.498487	+	0.803303	0.042792	0.0528995	0.00238226	TRUE
ENSG00000095485.18	CWF19L1	0.498905	+	0.803434	0.0578161	0.0318441	0.0116866	TRUE
ENSG00000151725.12	CENPU	0.499708	-	0.804083	-0.0672887	-0.0686624	-0.15257	TRUE
ENSG00000288906.1	ENSG00000288906	0.499731	+	0.804083	0.0877652	0.00041579	0.0825683	TRUE
ENSG00000134278.16	SPIRE1	0.500123	+	0.804304	0.028415	0.00582739	0.022084	TRUE
ENSG00000147421.18	HMBOX1	0.500115	-	0.804304	-0.0104933	-0.0106869	-0.0379038	TRUE
ENSG00000108395.14	TRIM37	0.5005	+	0.804497	0.0101251	0.0225854	0.0119328	TRUE
ENSG00000273387.1	ENSG00000273387	0.500578	-	0.804497	-0.152732	-0.0275231	-0.000920233	TRUE
ENSG00000247934.4	ENSG00000247934	0.500852	-	0.804727	-0.0910646	-0.014652	-0.0883594	TRUE
ENSG00000167103.12	PIP5KL1	0.500899	-	0.804735	-0.0127881	-0.0523109	-0.155043	TRUE
ENSG00000124191.18	TOX2	0.501377	+	0.804959	0.0375868	0.0664715	0.0295089	TRUE
ENSG00000104904.12	OAZ1	0.501733	-	0.805189	-0.0180261	-0.0101421	-0.0293924	TRUE
ENSG00000288048.1	ENSG00000288048	0.502097	+	0.805685	0.0731805	0.0744087	0.0105827	TRUE
ENSG00000133059.17	DSTYK	0.502675	+	0.80602	0.000251755	0.0369983	0.00273485	TRUE
ENSG00000126934.15	MAP2K2	0.503245	-	0.806323	-0.0217455	-0.0391274	-0.00263065	TRUE
ENSG00000172349.18	IL16	0.503209	-	0.806323	-0.0609573	-0.0812568	-0.0307434	TRUE
ENSG00000237892.1	KLF7-IT1	0.503956	-	0.807121	-0.114938	-0.0283441	-0.036777	TRUE
ENSG00000078369.18	GNB1	0.504328	+	0.80758	0.00403252	0.0153315	0.0542278	TRUE
ENSG00000054356.14	PTPRN	0.505384	+	0.808453	0.00835812	0.0621157	0.00383209	TRUE
ENSG00000119720.18	NRDE2	0.505736	+	0.808678	0.0317931	0.0161146	0.030887	TRUE
ENSG00000240303.8	ACAD11	0.505878	+	0.808834	0.0458276	0.0607277	0.00488703	TRUE
ENSG00000113073.15	SLC4A9	0.506252	+	0.809182	0.175155	0.048467	0.0536209	TRUE
ENSG00000223546.8	LINC00630	0.506233	-	0.809182	-0.00795825	-0.0415101	-0.0130832	TRUE
ENSG00000160145.16	KALRN	0.506479	+	0.809204	0.0144192	0.0459289	0.000749101	TRUE
ENSG00000286215.1	ENSG00000286215	0.506519	+	0.809204	0.0525871	0.0239871	0.0793091	TRUE
ENSG00000253516.1	HMGB1P41	0.50717	+	0.809501	0.105739	0.00194752	0.0754409	TRUE
ENSG00000122884.13	P4HA1	0.508019	+	0.809609	0.0318768	0.0335721	0.0431694	TRUE
ENSG00000182010.11	RTKN2	0.508107	-	0.809609	-0.0663975	-0.0414294	-0.0450398	TRUE
ENSG00000272568.6	ENSG00000272568	0.50811	+	0.809609	0.0404801	0.137392	0.0326706	TRUE
ENSG00000104043.15	ATP8B4	0.508546	+	0.809896	0.0343905	0.0913238	0.0117798	TRUE
ENSG00000153012.12	LGI2	0.508807	+	0.809989	0.0414314	0.0303939	0.0894899	TRUE
ENSG00000184319.17	RPL23AP82	0.508946	-	0.809989	-0.0108371	-0.0614203	-0.037717	TRUE
ENSG00000248750.2	ENSG00000248750	0.508923	-	0.809989	-0.0328354	-0.200409	-0.0564215	TRUE
ENSG00000215788.11	TNFRSF25	0.509252	-	0.810195	-0.00185653	-0.134274	-0.025306	TRUE
ENSG00000074527.13	NTN4	0.510699	+	0.810892	0.0347382	0.053053	0.0212865	TRUE
ENSG00000235863.4	B3GALT4	0.510721	+	0.810892	0.0397096	0.00138092	0.0348364	TRUE
ENSG00000274578.1	ENSG00000274578	0.510983	+	0.810989	0.028422	0.0576174	0.0739646	TRUE
ENSG00000173744.18	AGFG1	0.511036	-	0.811005	-0.0251568	-0.00194725	-0.017042	TRUE
ENSG00000061337.15	LZTS1	0.511502	-	0.811072	-0.0366863	-0.0249241	-0.0318661	TRUE
ENSG00000148660.21	CAMK2G	0.511505	+	0.811072	0.0043054	0.00288412	0.0532241	TRUE
ENSG00000214753.4	HNRNPUL2	0.511285	+	0.811072	0.0061003	0.0268874	0.0384505	TRUE
ENSG00000163002.13	NUP35	0.512014	-	0.811391	-0.0170125	-0.0631995	-0.0136305	TRUE
ENSG00000168404.13	MLKL	0.512048	-	0.811391	-0.121746	-0.0462353	-0.0780092	TRUE
ENSG00000082213.18	C5orf22	0.512533	+	0.811618	0.0310127	0.0254995	0.00818686	TRUE
ENSG00000099308.11	MAST3	0.512704	-	0.811685	-0.0195093	-0.0149328	-0.0216894	TRUE
ENSG00000142794.19	NBPF3	0.513069	+	0.81206	0.0456117	0.0238308	0.0469084	TRUE
ENSG00000279765.3	ENSG00000279765	0.513049	+	0.81206	0.0162587	0.0658743	0.0545735	TRUE
ENSG00000287842.1	ENSG00000287842	0.513263	+	0.812231	0.0970022	0.00925588	0.031382	TRUE
ENSG00000154473.18	BUB3	0.514217	-	0.812532	-0.00428791	-0.0462886	-0.0059044	TRUE
ENSG00000172901.21	LVRN	0.514026	+	0.812532	0.0693797	0.162748	0.122221	TRUE
ENSG00000186193.9	SAPCD2	0.514177	-	0.812532	-0.047198	-0.0846877	-0.0258455	TRUE
ENSG00000136110.13	CNMD	0.514672	+	0.812644	0.073099	0.0534729	0.012356	TRUE
ENSG00000119636.16	BBOF1	0.515881	-	0.813662	-0.0164759	-0.0121722	-0.0558747	TRUE
ENSG00000082512.15	TRAF5	0.516194	-	0.813819	-0.0487997	-0.0267756	-0.0363167	TRUE
ENSG00000188611.17	ASAH2	0.516902	-	0.814403	-0.04182	-0.0261253	-0.337277	TRUE
ENSG00000163491.17	NEK10	0.517062	+	0.814512	0.0501677	0.0017815	0.0125679	TRUE
ENSG00000205853.12	RFPL3S	0.518065	-	0.815208	-0.115673	-0.16204	-0.0375297	TRUE
ENSG00000274020.4	LINC01138	0.518058	+	0.815208	0.0531515	0.0152347	0.0266527	TRUE
ENSG00000177410.13	ZFAS1	0.518969	+	0.81589	0.0113441	0.0281938	0.0381125	TRUE
ENSG00000075035.10	WSCD2	0.519405	+	0.81591	0.0305366	0.0367609	0.0350237	TRUE
ENSG00000160193.12	WDR4	0.519411	-	0.81591	-0.0279285	-0.0134089	-0.0651478	TRUE
ENSG00000187955.13	COL14A1	0.519329	+	0.81591	0.0962117	0.0449241	0.0533361	TRUE
ENSG00000167657.14	DAPK3	0.51978	+	0.81595	0.0209579	0.00150092	0.0297188	TRUE
ENSG00000260398.1	ENSG00000260398	0.520387	+	0.816295	0.00783871	0.0748236	0.0638237	TRUE
ENSG00000108439.11	PNPO	0.520953	-	0.816782	-0.043144	-0.0118041	-0.0108114	TRUE
ENSG00000141298.19	SSH2	0.521301	+	0.816969	0.0276579	0.0324365	0.00106183	TRUE
ENSG00000166851.15	PLK1	0.521332	-	0.816969	-0.080439	-0.128198	-0.0209848	TRUE
ENSG00000155313.16	USP25	0.521544	-	0.81714	-0.0299143	-0.0177868	-0.00591275	TRUE
ENSG00000163794.6	UCN	0.521658	-	0.81717	-0.0356343	-0.104263	-0.0476564	TRUE
ENSG00000198276.16	UCKL1	0.521676	-	0.81717	-0.00449928	-0.0276074	-0.0592194	TRUE
ENSG00000120008.16	WDR11	0.521908	+	0.817173	0.02811	0.00504689	0.0182165	TRUE
ENSG00000133858.17	ZFC3H1	0.521771	+	0.817173	0.0236512	0.0139536	0.0261364	TRUE
ENSG00000262664.3	OVCA2	0.522149	-	0.817173	-0.0410135	-0.454374	-0.0689145	TRUE
ENSG00000144741.19	SLC25A26	0.522307	+	0.817216	0.0171377	0.0802601	0.00363385	TRUE
ENSG00000243649.9	CFB	0.522381	-	0.817263	-0.0485135	-0.107654	-0.0750365	TRUE
ENSG00000185352.9	HS6ST3	0.522643	+	0.817472	0.0201998	0.000473017	0.0585896	TRUE
ENSG00000244682.8	FCGR2C	0.522697	+	0.817481	0.0742921	0.249299	0.0440318	TRUE
ENSG00000101849.18	TBL1X	0.523526	+	0.817977	0.00771562	0.0135279	0.0844678	TRUE
ENSG00000137714.3	FDX1	0.52339	-	0.817977	-0.00277807	-0.0345543	-0.0151068	TRUE
ENSG00000204498.11	NFKBIL1	0.523482	-	0.817977	-0.0195119	-0.0192217	-0.0438695	TRUE
ENSG00000250198.4	LINC02199	0.523317	-	0.817977	-0.0641227	-0.068383	-0.123958	TRUE
ENSG00000279283.1	ENSG00000279283	0.523552	+	0.817977	0.0312283	0.0957492	0.0510445	TRUE
ENSG00000112394.18	SLC16A10	0.523928	+	0.818336	0.0391821	0.0583074	0.00927214	TRUE
ENSG00000089597.18	GANAB	0.526326	+	0.820279	0.0127152	0.0380286	0.00238471	TRUE
ENSG00000143797.12	MBOAT2	0.526287	-	0.820279	-0.00766621	-0.00331926	-0.0495697	TRUE
ENSG00000160801.14	PTH1R	0.526073	+	0.820279	0.0679939	0.0369706	0.065516	TRUE
ENSG00000272077.1	ENSG00000272077	0.525962	-	0.820279	-0.0639807	-0.0389154	-0.0016329	TRUE
ENSG00000033050.9	ABCF2	0.526446	-	0.820312	-0.0145106	-0.0283918	-0.0388719	TRUE
ENSG00000235875.3	ARHGEF7-AS2	0.52728	-	0.821073	-0.0333026	-0.0860728	-0.0975353	TRUE
ENSG00000186318.18	BACE1	0.527647	+	0.82124	0.00524598	0.00762586	0.0484416	TRUE
ENSG00000231401.2	ENSG00000231401	0.527571	-	0.82124	-0.071196	-0.0370127	-0.0955516	TRUE
ENSG00000286269.1	ENSG00000286269	0.527807	-	0.821287	-0.187928	-0.0937702	-0.0625609	TRUE
ENSG00000251448.2	ENSG00000251448	0.528076	+	0.821572	0.0218466	0.0688817	0.250113	TRUE
ENSG00000198105.16	ZNF248	0.528153	+	0.821624	0.00877511	0.0228401	0.0295092	TRUE
ENSG00000131653.13	TRAF7	0.528815	-	0.822317	-0.0567811	-0.0225017	-0.021834	TRUE
ENSG00000064655.19	EYA2	0.52897	+	0.822424	0.0534337	0.0792817	0.0185127	TRUE
ENSG00000019485.14	PRDM11	0.529051	+	0.82245	0.00985242	0.0255123	0.0465973	TRUE
ENSG00000038274.18	MAT2B	0.529387	-	0.822556	-0.0235006	-0.00854119	-0.0193254	TRUE
ENSG00000109381.21	ELF2	0.529368	-	0.822556	-0.0112269	-0.0272608	-0.0207238	TRUE
ENSG00000141428.17	C18orf21	0.529613	+	0.822556	0.0132796	0.0392846	0.00808914	TRUE
ENSG00000146233.8	CYP39A1	0.530139	-	0.822961	-0.00402226	-0.064047	-0.204385	TRUE
ENSG00000130396.21	AFDN	0.530625	+	0.823445	0.0170115	0.0102594	0.0291144	TRUE
ENSG00000164331.10	ANKRA2	0.530824	-	0.823445	-0.0363573	-0.0117441	-0.0329074	TRUE
ENSG00000161249.21	DMKN	0.531201	+	0.8236	0.0800974	0.00379071	0.0240443	TRUE
ENSG00000277526.5	ENSG00000277526	0.531183	+	0.8236	0.0100318	0.286788	0.13825	TRUE
ENSG00000107281.10	NPDC1	0.531248	+	0.823606	0.00994889	0.0407534	0.0320995	TRUE
ENSG00000187080.10	OR2AK2	0.531404	+	0.823714	0.0721836	0.167611	0.0954349	TRUE
ENSG00000272606.1	PPP4R3B-DT	0.532104	-	0.823924	-0.0145875	-0.140614	-0.089456	TRUE
ENSG00000167674.15	HDGFL2	0.532531	+	0.824161	0.0130285	0.00794313	0.0360033	TRUE
ENSG00000138964.17	PARVG	0.532773	-	0.824355	-0.0216028	-0.127511	-0.0651801	TRUE
ENSG00000110324.12	IL10RA	0.532829	+	0.824375	0.0680517	0.137206	0.00103937	TRUE
ENSG00000198169.9	ZNF251	0.533068	+	0.8246	0.0234795	0.027369	0.0181981	TRUE
ENSG00000134369.16	NAV1	0.533634	+	0.82473	0.0300013	0.0556616	0.00581125	TRUE
ENSG00000205060.11	SLC35B4	0.533677	-	0.82473	-0.00185511	-0.0597794	-0.0262492	TRUE
ENSG00000141084.12	RANBP10	0.5346	-	0.8255	-0.00905578	-0.0508523	-0.0308078	TRUE
ENSG00000118363.13	SPCS2	0.534756	+	0.825674	0.0286374	0.0477609	0.0156894	TRUE
ENSG00000114805.18	PLCH1	0.535031	+	0.825933	0.066614	0.0296271	0.0119931	TRUE
ENSG00000286353.1	ENSG00000286353	0.535054	+	0.825933	0.0258651	0.152064	0.0244626	TRUE
ENSG00000122432.18	SPATA1	0.535186	-	0.825936	-0.0329298	-0.100973	-0.191033	TRUE
ENSG00000106615.10	RHEB	0.535513	+	0.826161	0.0151617	0.0154687	0.0262132	TRUE
ENSG00000147679.12	UTP23	0.535914	+	0.826161	0.0354418	0.00369011	0.0251547	TRUE
ENSG00000279208.1	ENSG00000279208	0.537286	+	0.827428	0.0555884	0.182969	0.297754	TRUE
ENSG00000136698.10	CFC1	0.538326	+	0.828179	0.0427257	0.106614	0.0234093	TRUE
ENSG00000172456.18	FGGY	0.538341	-	0.828179	-0.0445255	-0.0295349	-0.0269273	TRUE
ENSG00000113790.11	EHHADH	0.539143	+	0.828645	0.0177395	0.0677977	0.0509702	TRUE
ENSG00000121851.13	POLR3GL	0.539366	-	0.82875	-0.0268119	-0.0302969	-0.0127238	TRUE
ENSG00000137070.19	IL11RA	0.539571	+	0.828864	0.0322538	0.00187673	0.0911589	TRUE
ENSG00000178175.12	ZNF366	0.54027	-	0.829217	-0.0787182	-0.0836967	-0.0646724	TRUE
ENSG00000237975.7	FLG-AS1	0.540151	+	0.829217	0.0966581	0.0948436	0.0589944	TRUE
ENSG00000246022.4	ALDH1L1-AS2	0.540139	-	0.829217	-0.0630764	-0.0972234	-0.0286149	TRUE
ENSG00000280069.1	ENSG00000280069	0.540325	+	0.829217	0.0418821	0.0637806	0.0235471	TRUE
ENSG00000188803.15	SHISA6	0.541367	+	0.830079	0.0876731	0.0188134	0.0418176	TRUE
ENSG00000285680.2	ENSG00000285680	0.54144	+	0.830124	0.0569767	0.17631	0.039822	TRUE
ENSG00000166987.15	MBD6	0.54228	-	0.830358	-0.0820799	-0.0193872	-0.00702247	TRUE
ENSG00000274253.6	ENSG00000274253	0.542181	-	0.830358	-0.0424232	-0.00907065	-0.0449048	TRUE
ENSG00000277151.1	ENSG00000277151	0.543011	-	0.830722	-0.0160788	-0.0678319	-0.0100197	TRUE
ENSG00000248333.9	CDK11B	0.543234	-	0.830739	-0.0035201	-0.0551164	-0.00689559	TRUE
ENSG00000287862.1	ENSG00000287862	0.543134	+	0.830739	0.0398011	0.105521	0.0497211	TRUE
ENSG00000159055.4	MIS18A	0.543539	+	0.831061	0.0172221	0.00653166	0.107213	TRUE
ENSG00000251615.3	ENSG00000251615	0.543736	+	0.831162	0.0066638	0.0653615	0.0336927	TRUE
ENSG00000120802.14	TMPO	0.544617	-	0.831861	-0.00741393	-0.0134091	-0.0382369	TRUE
ENSG00000127540.12	UQCR11	0.545469	+	0.832186	0.011872	0.0528061	0.0262774	TRUE
ENSG00000134569.10	LRP4	0.545657	+	0.832186	0.0201135	0.014939	0.0644698	TRUE
ENSG00000260267.1	ENSG00000260267	0.545387	-	0.832186	-0.0211887	-0.00849937	-0.03899	TRUE
ENSG00000270681.1	ENSG00000270681	0.545342	+	0.832186	0.122029	0.0162393	0.0382766	TRUE
ENSG00000188372.15	ZP3	0.546206	+	0.832457	0.0358379	0.390408	0.0456437	TRUE
ENSG00000130803.15	ZNF317	0.546765	+	0.832708	0.0215325	0.0136232	0.0442008	TRUE
ENSG00000131459.13	GFPT2	0.548056	+	0.833509	0.00295408	0.0327725	0.0817543	TRUE
ENSG00000133805.16	AMPD3	0.548486	-	0.833509	-0.0386708	-0.0210679	-0.0523465	TRUE
ENSG00000175826.12	CTDNEP1	0.548576	+	0.833528	0.0289021	0.0300843	0.00807642	TRUE
ENSG00000143624.14	INTS3	0.548664	-	0.833586	-0.000935595	-0.00651235	-0.0396672	TRUE
ENSG00000125449.7	ARMC7	0.549096	+	0.833718	0.0470736	0.0455742	0.00772428	TRUE
ENSG00000184185.10	KCNJ12	0.549832	-	0.834306	-0.0100101	-0.046975	-0.0474999	TRUE
ENSG00000276386.1	CNTNAP3P2	0.550659	+	0.83509	0.1013	0.048096	0.00687497	TRUE
ENSG00000102572.15	STK24	0.551014	+	0.835256	0.0121831	0.0207434	0.0262098	TRUE
ENSG00000167136.7	ENDOG	0.550885	-	0.835256	-0.0546404	-0.0417417	-0.00668232	TRUE
ENSG00000249042.6	FAM151B-DT	0.550934	+	0.835256	0.0168693	0.0135058	0.0600119	TRUE
ENSG00000064933.19	PMS1	0.551544	+	0.835306	0.0267094	0.0493466	0.0385451	TRUE
ENSG00000171202.7	TMEM126A	0.55134	-	0.835306	-0.0162999	-0.0306107	-0.0215955	TRUE
ENSG00000196693.15	ZNF33B	0.55191	-	0.835515	-0.0578473	-0.0132945	-0.0467198	TRUE
ENSG00000276410.4	H2BC3	0.552123	-	0.835709	-0.13247	-0.0100964	-0.0137796	TRUE
ENSG00000176261.16	ZBTB8OS	0.553323	+	0.836358	0.00492037	0.0616317	0.0102448	TRUE
ENSG00000197265.9	GTF2E2	0.553298	+	0.836358	0.0419094	0.0109625	0.00803337	TRUE
ENSG00000228038.1	VN1R51P	0.553049	+	0.836358	0.0143662	7.63595e-06	0.173068	TRUE
ENSG00000264772.6	ENSG00000264772	0.552819	-	0.836358	-0.0601504	-0.108127	-0.0650553	TRUE
ENSG00000127990.19	SGCE	0.553759	+	0.836718	0.0288203	0.00803589	0.00821409	TRUE
ENSG00000197361.8	FBXL22	0.553975	-	0.836747	-0.066643	-0.0381831	-0.0624372	TRUE
ENSG00000254701.3	ENSG00000254701	0.553908	-	0.836747	-0.0123736	-0.265529	-0.0886149	TRUE
ENSG00000235387.5	SPAAR	0.554273	+	0.836962	0.0280088	0.0953618	0.141465	TRUE
ENSG00000091831.25	ESR1	0.554992	-	0.837397	-0.253854	-0.0642103	-0.124958	TRUE
ENSG00000131351.15	HAUS8	0.555627	+	0.838141	0.0280546	0.136947	0.0661145	TRUE
ENSG00000180370.10	PAK2	0.556005	-	0.838531	-0.00783458	-0.000393307	-0.0739594	TRUE
ENSG00000128228.5	SDF2L1	0.556992	-	0.838801	-0.0216801	-0.0640157	-0.0644396	TRUE
ENSG00000272391.6	POM121C	0.556832	-	0.838801	-0.0307311	-0.00106034	-0.0239228	TRUE
ENSG00000127838.15	PNKD	0.557166	-	0.838929	-0.0209592	-0.00219229	-0.0290181	TRUE
ENSG00000227388.3	ENSG00000227388	0.557396	+	0.839194	0.0540261	0.0163387	0.0476538	TRUE
ENSG00000269399.2	ENSG00000269399	0.557701	+	0.839261	0.0390472	0.147416	0.0454322	TRUE
ENSG00000197959.15	DNM3	0.558021	+	0.839418	0.0111438	0.0120993	0.0224954	TRUE
ENSG00000152931.9	PART1	0.558204	+	0.839458	0.0483964	0.0312118	0.0379451	TRUE
ENSG00000165501.17	LRR1	0.559098	-	0.840076	-0.0198115	-0.00102888	-0.220355	TRUE
ENSG00000266904.7	LINC00663	0.559263	-	0.840076	-0.0177648	-0.0358036	-0.0911345	TRUE
ENSG00000112983.18	BRD8	0.559677	+	0.840288	0.0136454	0.0448451	0.00495052	TRUE
ENSG00000196704.14	AMZ2	0.55956	-	0.840288	-0.000869915	-0.0245616	-0.0338866	TRUE
ENSG00000105402.8	NAPA	0.56122	-	0.841058	-0.0124447	-0.0480648	-0.00384551	TRUE
ENSG00000139946.10	PELI2	0.561557	+	0.841078	0.00316515	0.21282	0.00547423	TRUE
ENSG00000176473.14	WDR25	0.561561	-	0.841078	-0.0199844	-0.0338466	-0.0568741	TRUE
ENSG00000143418.20	CERS2	0.5621	+	0.841351	0.0240052	0.0218279	0.0220677	TRUE
ENSG00000102890.16	ELMO3	0.56229	-	0.841375	-0.0150287	-0.164707	-0.0825925	TRUE
ENSG00000168264.11	IRF2BP2	0.562267	+	0.841375	0.0222882	0.00465699	0.0376043	TRUE
ENSG00000111863.13	ADTRP	0.562592	-	0.841527	-0.177952	-0.000134183	-0.0591695	TRUE
ENSG00000229727.7	ENSG00000229727	0.562577	+	0.841527	0.0345475	0.0609332	0.0846074	TRUE
ENSG00000271601.4	LIX1L	0.562639	-	0.841527	-0.0234506	-0.045833	-0.00505961	TRUE
ENSG00000082515.18	MRPL22	0.563114	+	0.841744	0.00390558	0.041982	0.0439709	TRUE
ENSG00000289378.1	ENSG00000289378	0.563245	-	0.841744	-0.00419791	-0.10266	-0.0724756	TRUE
ENSG00000131149.19	GSE1	0.563365	+	0.84179	0.032429	0.034415	0.0166687	TRUE
ENSG00000162949.16	CAPN13	0.563957	+	0.842156	0.128402	0.0183314	0.0302383	TRUE
ENSG00000186487.21	MYT1L	0.564107	+	0.842237	0.0115679	0.013349	0.0275203	TRUE
ENSG00000121742.19	GJB6	0.564462	+	0.842634	0.0324911	0.0749164	0.0765708	TRUE
ENSG00000048828.17	FAM120A	0.5648	-	0.842859	-0.0188887	-0.00244862	-0.00609538	TRUE
ENSG00000289233.1	ENSG00000289233	0.564879	+	0.842859	0.0911175	0.147249	0.0883385	TRUE
ENSG00000167992.14	VWCE	0.56565	-	0.843346	-0.0341121	-0.113906	-0.034765	TRUE
ENSG00000101189.7	MRGBP	0.56578	-	0.843392	-0.0303822	-0.0197841	-0.00887067	TRUE
ENSG00000226380.9	ENSG00000226380	0.56684	-	0.844259	-0.13318	-0.000937645	-0.00349924	TRUE
ENSG00000105983.23	LMBR1	0.567173	+	0.844292	0.00633126	0.0152173	0.0337406	TRUE
ENSG00000148204.12	CRB2	0.567086	-	0.844292	-0.0647215	-0.0161086	-0.0333872	TRUE
ENSG00000157326.19	DHRS4	0.567028	-	0.844292	-0.0251366	-0.0507415	-0.0369178	TRUE
ENSG00000198208.12	RPS6KL1	0.567417	-	0.844382	-0.0235271	-0.0271911	-0.0308446	TRUE
ENSG00000057019.16	DCBLD2	0.567538	-	0.844389	-0.0408473	-0.0311739	-0.0340705	TRUE
ENSG00000153140.9	CETN3	0.56755	-	0.844389	-0.00573036	-0.0107181	-0.0529442	TRUE
ENSG00000106018.14	VIPR2	0.567595	-	0.844391	-0.0782279	-0.0239457	-0.0832291	TRUE
ENSG00000224914.4	LINC00863	0.568544	+	0.845296	0.0751903	0.0344054	0.0454902	TRUE
ENSG00000120685.20	PROSER1	0.569535	-	0.845764	-0.015028	-0.0903225	-0.00233076	TRUE
ENSG00000132749.11	TESMIN	0.569325	-	0.845764	-0.0798685	-0.105926	-0.103929	TRUE
ENSG00000135392.19	DNAJC14	0.569566	+	0.845764	0.00498986	0.028041	0.018032	TRUE
ENSG00000142655.13	PEX14	0.569567	-	0.845764	-0.0349693	-0.0167782	-0.0126639	TRUE
ENSG00000196372.13	ASB13	0.56958	-	0.845764	-0.0282188	-0.0382801	-0.0115114	TRUE
ENSG00000213658.13	LAT	0.569183	-	0.845764	-0.0174052	-0.0708064	-0.130344	TRUE
ENSG00000272323.1	TTC23L-AS1	0.569558	-	0.845764	-0.0226676	-0.087847	-0.00816757	TRUE
ENSG00000258708.1	SLC25A21-AS1	0.569878	-	0.845932	-0.0982408	-0.0151432	-0.00541075	TRUE
ENSG00000244968.7	LIFR-AS1	0.569985	+	0.845959	0.0182615	0.0252233	0.0447664	TRUE
ENSG00000287655.1	ENSG00000287655	0.570416	+	0.846201	0.0728382	0.0629449	0.086816	TRUE
ENSG00000140538.17	NTRK3	0.570873	-	0.846482	-0.00531619	-0.0333854	-0.0138012	TRUE
ENSG00000140265.14	ZSCAN29	0.570993	-	0.846528	-0.0280574	-0.0452729	-0.00629354	TRUE
ENSG00000257122.5	RRN3P3	0.571346	+	0.846731	0.0230884	0.0135394	0.118482	TRUE
ENSG00000071991.9	CDH19	0.572199	+	0.847174	0.0316705	0.0684852	0.044885	TRUE
ENSG00000117640.18	MTFR1L	0.572197	+	0.847174	0.00590259	0.00764197	0.0319435	TRUE
ENSG00000165389.7	SPTSSA	0.572231	+	0.847174	0.0421371	0.00406162	0.00765204	TRUE
ENSG00000147488.12	ST18	0.57245	-	0.847428	-0.0189886	-0.0234044	-0.0815484	TRUE
ENSG00000233204.1	MAPRE1P3	0.57319	-	0.847601	-0.0730364	-0.0953049	-0.0495766	TRUE
ENSG00000147144.13	CCDC120	0.573247	+	0.847617	0.015423	0.084968	0.0308564	TRUE
ENSG00000161395.14	PGAP3	0.573289	+	0.847617	0.00970815	0.0929067	0.00909404	TRUE
ENSG00000120254.16	MTHFD1L	0.573519	-	0.84789	-0.0132909	-0.02122	-0.0496137	TRUE
ENSG00000114626.18	ABTB1	0.573813	+	0.848193	0.00255133	0.0686508	0.0239921	TRUE
ENSG00000107443.16	CCNJ	0.574577	-	0.848794	-0.0228798	-0.0504062	-0.0158045	TRUE
ENSG00000243244.7	STON1	0.574554	+	0.848794	0.0979476	0.0505716	0.0377546	TRUE
ENSG00000224888.4	ENSG00000224888	0.575414	-	0.849634	-0.104383	-0.0598227	-0.0519144	TRUE
ENSG00000138768.15	USO1	0.575799	+	0.849805	0.0195867	0.00194432	0.0235329	TRUE
ENSG00000204177.11	BMS1P1	0.577068	-	0.85043	-0.0260571	-0.105303	-0.0338387	TRUE
ENSG00000119711.13	ALDH6A1	0.577301	+	0.850502	0.0259171	0.0108453	0.0129518	TRUE
ENSG00000188186.11	LAMTOR4	0.577177	+	0.850502	0.00858613	0.0248269	0.0223137	TRUE
ENSG00000271824.2	SMIM32	0.577293	-	0.850502	-0.0660038	-0.104333	-0.0586433	TRUE
ENSG00000124593.16	ENSG00000124593	0.578059	+	0.851134	0.0236497	0.0257241	0.0429449	TRUE
ENSG00000155974.13	GRIP1	0.578002	+	0.851134	0.0134987	0.0305691	0.0752933	TRUE
ENSG00000188938.17	FAM120AOS	0.578125	-	0.851134	-0.0075441	-0.0244941	-0.0278011	TRUE
ENSG00000248801.7	C8orf34-AS1	0.57863	-	0.851134	-0.0658523	-0.00924839	-0.101158	TRUE
ENSG00000250320.7	EDIL3-DT	0.578542	-	0.851134	-0.0605149	-0.00247884	-0.0521071	TRUE
ENSG00000100294.13	MCAT	0.579399	+	0.851515	0.0395971	0.000496676	0.0176259	TRUE
ENSG00000184428.13	TOP1MT	0.579366	+	0.851515	0.0317865	0.0501996	0.0293707	TRUE
ENSG00000287733.1	ENSG00000287733	0.579956	+	0.851706	0.0822098	0.0807146	0.0491505	TRUE
ENSG00000227896.2	WAPL-DT	0.580135	-	0.85177	-0.0568332	-0.0217062	-0.0307797	TRUE
ENSG00000197454.2	OR2L5	0.580319	+	0.851777	0.194878	0.102204	0.0220273	TRUE
ENSG00000105227.16	PRX	0.580884	+	0.852267	0.0207961	0.043509	0.169347	TRUE
ENSG00000228649.10	SNHG26	0.58079	+	0.852267	0.16656	0.0657437	0.00428098	TRUE
ENSG00000250349.3	ENSG00000250349	0.581241	+	0.852267	0.0778841	0.035246	0.162227	TRUE
ENSG00000147852.17	VLDLR	0.582239	-	0.85275	-0.0188538	-0.0739061	-0.0240785	TRUE
ENSG00000145979.18	TBC1D7	0.582725	+	0.853181	0.0329174	0.00474226	0.045757	TRUE
ENSG00000198690.10	FAN1	0.583153	-	0.853493	-0.0147142	-0.0208229	-0.00768484	TRUE
ENSG00000164332.8	UBLCP1	0.584472	-	0.854636	-9.20415e-05	-0.0126457	-0.044855	TRUE
ENSG00000157734.14	SNX22	0.58473	-	0.854715	-0.00872435	-0.0270108	-0.0923105	TRUE
ENSG00000257298.1	ENSG00000257298	0.584659	-	0.854715	-0.0681051	-0.0463043	-0.0196619	TRUE
ENSG00000248275.3	TRIM52-AS1	0.585859	+	0.855337	0.0145634	0.0684921	0.0456614	TRUE
ENSG00000268573.1	ENSG00000268573	0.585793	-	0.855337	-0.0641046	-0.0315523	-0.0245483	TRUE
ENSG00000137288.10	UQCC2	0.586225	-	0.855488	-0.00704628	-0.0595442	-0.0401574	TRUE
ENSG00000060339.14	CCAR1	0.587317	+	0.856187	0.0280811	0.0216054	0.018862	TRUE
ENSG00000224165.7	DNAJC27-AS1	0.58741	-	0.856187	-0.0240169	-0.0508993	-0.0734471	TRUE
ENSG00000287299.1	ENSG00000287299	0.587209	+	0.856187	0.10827	0.0218112	0.0543237	TRUE
ENSG00000288748.1	ENSG00000288748	0.587908	+	0.856416	0.0638691	0.110542	0.0505881	TRUE
ENSG00000066032.19	CTNNA2	0.588347	+	0.856535	0.0161892	0.0104012	0.036313	TRUE
ENSG00000144681.11	STAC	0.58861	-	0.856796	-0.0742493	-0.100138	-0.154327	TRUE
ENSG00000280303.2	ERICD	0.588912	-	0.857061	-0.0449317	-0.06381	-0.03995	TRUE
ENSG00000107290.14	SETX	0.589694	+	0.857257	0.0126018	0.00457464	0.0191589	TRUE
ENSG00000143847.16	PPFIA4	0.589796	-	0.857293	-0.0427968	-0.00513692	-0.0276934	TRUE
ENSG00000173918.15	C1QTNF1	0.5899	-	0.857293	-0.0372609	-0.132855	-0.028515	TRUE
ENSG00000166750.10	SLFN5	0.59056	+	0.857457	0.0754438	0.01448	0.020354	TRUE
ENSG00000227036.9	LINC00511	0.59078	+	0.857457	0.0137897	0.0231363	0.0620219	TRUE
ENSG00000229743.5	LINC01159	0.590512	-	0.857457	-0.0475048	-0.0253646	-0.167905	TRUE
ENSG00000160963.14	COL26A1	0.590907	+	0.857511	0.049028	0.0131114	0.0268883	TRUE
ENSG00000143971.9	ETAA1	0.591255	+	0.857541	0.0172264	0.0234844	0.0401743	TRUE
ENSG00000147854.17	UHRF2	0.591195	-	0.857541	-0.0124285	-0.0421828	-0.0104544	TRUE
ENSG00000171759.10	PAH	0.591658	-	0.857748	-0.0488197	-0.0680581	-0.122861	TRUE
ENSG00000288948.1	ENSG00000288948	0.591729	-	0.857773	-0.0499469	-0.046687	-0.0500075	TRUE
ENSG00000157540.22	DYRK1A	0.592306	+	0.857961	0.00499199	0.0174987	0.0116646	TRUE
ENSG00000274315.1	ENSG00000274315	0.592326	-	0.857961	-0.0389749	-0.0581873	-0.0782547	TRUE
ENSG00000286406.1	ENSG00000286406	0.592113	+	0.857961	0.0138386	0.187757	0.29616	TRUE
ENSG00000100206.11	DMC1	0.592696	+	0.858038	0.0400264	0.0532959	0.191606	TRUE
ENSG00000276337.1	ENSG00000276337	0.59307	+	0.858092	0.0558537	0.0560507	0.00174073	TRUE
ENSG00000164985.15	PSIP1	0.593403	+	0.858508	0.000235143	0.0282481	0.0214796	TRUE
ENSG00000095397.16	WHRN	0.595063	+	0.859847	0.0191089	0.08723	0.0475139	TRUE
ENSG00000230327.1	MTCO1P42	0.595262	-	0.859888	-0.0133885	-0.09231	-0.0299161	TRUE
ENSG00000144120.13	TMEM177	0.595395	+	0.859949	0.000248788	0.0397498	0.0491998	TRUE
ENSG00000177627.11	C12orf54	0.59545	-	0.859964	-0.0106177	-0.0579314	-0.146563	TRUE
ENSG00000009694.13	TENM1	0.59614	+	0.860503	0.0459886	0.0330501	0.0184729	TRUE
ENSG00000106948.17	AKNA	0.596203	-	0.86051	-0.00283012	-0.0570521	-0.0549265	TRUE
ENSG00000226742.4	HSBP1L1	0.596327	+	0.86051	0.0245758	0.0445377	0.0291176	TRUE
ENSG00000167723.15	TRPV3	0.596383	+	0.860525	0.025002	0.00333193	0.0969278	TRUE
ENSG00000067191.16	CACNB1	0.596718	-	0.860748	-0.00968962	-0.0165432	-0.0348124	TRUE
ENSG00000158467.17	AHCYL2	0.597606	+	0.861429	0.0341005	0.00576425	0.00825315	TRUE
ENSG00000165511.6	ZNF22-AS1	0.597755	-	0.861429	-0.0230692	-0.00105662	-0.104234	TRUE
ENSG00000276180.2	H4C9	0.597829	+	0.861435	0.0152003	0.0933255	0.0759309	TRUE
ENSG00000197620.11	EOLA1	0.598153	-	0.861609	-0.0402506	-0.0186784	-0.000512176	TRUE
ENSG00000205413.8	SAMD9	0.599928	+	0.863019	0.0126726	0.0200387	0.154768	TRUE
ENSG00000183060.16	LYSMD4	0.600392	+	0.863275	0.042123	0.0180749	0.0321082	TRUE
ENSG00000237877.7	LINC01473	0.600204	-	0.863275	-0.0176344	-0.0213268	-0.0499165	TRUE
ENSG00000166130.15	IKBIP	0.601321	-	0.863648	-0.0434309	-0.0495199	-0.00524413	TRUE
ENSG00000203797.12	DDO	0.602056	+	0.864181	0.0373082	0.0144755	0.0800288	TRUE
ENSG00000265775.1	ENSG00000265775	0.602546	+	0.864427	0.146865	0.00801262	0.0104147	TRUE
ENSG00000170364.13	SETMAR	0.603378	-	0.865	-0.0157836	-0.0379295	-0.0194159	TRUE
ENSG00000106089.12	STX1A	0.603679	-	0.865119	-0.000312953	-0.0152333	-0.0471849	TRUE
ENSG00000099800.8	TIMM13	0.604526	-	0.865503	-0.00457795	-0.0669135	-0.0677014	TRUE
ENSG00000049192.15	ADAMTS6	0.604721	-	0.865578	-0.081342	-0.122075	-0.000240477	TRUE
ENSG00000103197.18	TSC2	0.604996	+	0.86572	0.0252738	0.0337294	0.0123209	TRUE
ENSG00000133657.17	ATP13A3	0.60527	+	0.865813	0.00866225	0.00290255	0.0491059	TRUE
ENSG00000284685.2	ENSG00000284685	0.605816	-	0.86624	-0.0887575	-0.0727271	-0.097723	TRUE
ENSG00000172020.13	GAP43	0.606369	+	0.866587	0.0225766	0.0303797	0.00905128	TRUE
ENSG00000113645.15	WWC1	0.606483	+	0.866672	0.0131965	0.0419071	0.0222441	TRUE
ENSG00000135749.19	PCNX2	0.606672	-	0.866771	-0.0337941	-0.00600739	-0.0100263	TRUE
ENSG00000181444.13	ZNF467	0.606735	-	0.866771	-0.0246741	-0.112759	-0.0540112	TRUE
ENSG00000220378.3	KRT8P42	0.607016	+	0.86703	0.0671665	0.17421	0.00651833	TRUE
ENSG00000117859.19	OSBPL9	0.608165	+	0.867205	0.010984	0.0251049	0.0267859	TRUE
ENSG00000137124.8	ALDH1B1	0.608266	-	0.867205	-0.0463503	-0.017567	-0.0373846	TRUE
ENSG00000174453.10	VWC2L	0.608832	+	0.867205	0.0296601	0.0409359	0.0349891	TRUE
ENSG00000198580.7	ENSG00000198580	0.60844	+	0.867205	0.0496687	0.0122498	0.0974454	TRUE
ENSG00000260948.1	ENSG00000260948	0.608298	-	0.867205	-0.0422066	-0.0210753	-0.0336382	TRUE
ENSG00000166913.13	YWHAB	0.610348	+	0.867949	0.0160271	0.00243803	0.00897809	TRUE
ENSG00000230587.3	LINC02580	0.610414	+	0.867979	0.0951907	0.0529349	0.0909676	TRUE
ENSG00000020922.13	MRE11	0.610756	-	0.868029	-0.0188202	-0.0461984	-0.0262807	TRUE
ENSG00000260691.7	ANKRD20A1	0.61077	-	0.868029	-0.0405975	-0.0441989	-0.0475432	TRUE
ENSG00000269210.2	ENSG00000269210	0.610542	+	0.868029	0.0193873	0.0497883	0.0885922	TRUE
ENSG00000258643.6	BCL2L2-PABPN1	0.610955	+	0.868033	0.127263	0.180235	0.0610737	TRUE
ENSG00000142396.10	ERVK3-1	0.611682	+	0.868228	0.0103572	0.026492	0.0336557	TRUE
ENSG00000169604.21	ANTXR1	0.611775	+	0.868228	0.0194366	0.0514176	0.01258	TRUE
ENSG00000189164.15	ZNF527	0.611869	+	0.868228	0.0149003	0.0184033	0.0503495	TRUE
ENSG00000196507.11	TCEAL3	0.611724	+	0.868228	0.00808645	0.0114885	0.047416	TRUE
ENSG00000165699.15	TSC1	0.612603	-	0.868763	-0.0223612	-0.00914242	-0.014115	TRUE
ENSG00000231533.2	ENSG00000231533	0.612922	+	0.868763	0.0331543	0.0176102	0.0315859	TRUE
ENSG00000132702.13	HAPLN2	0.613263	+	0.868972	0.0120667	0.0479643	0.080562	TRUE
ENSG00000271714.1	ENSG00000271714	0.613805	-	0.869249	-0.0240836	-0.0142728	-0.08748	TRUE
ENSG00000213197.3	NUDCP1	0.615043	-	0.870047	-0.0779871	-0.0523512	-0.00567149	TRUE
ENSG00000008128.23	CDK11A	0.615378	+	0.870099	0.0747261	0.056756	0.00526265	TRUE
ENSG00000147799.12	ARHGAP39	0.61525	-	0.870099	-0.0274292	-0.00254001	-0.0305555	TRUE
ENSG00000185000.12	DGAT1	0.615565	+	0.870099	0.000405939	0.135788	0.0151232	TRUE
ENSG00000171497.5	PPID	0.615903	-	0.870116	-0.0280664	-0.00542133	-0.0348024	TRUE
ENSG00000270277.1	ENSG00000270277	0.61633	+	0.870353	0.0837596	0.0644321	0.000432063	TRUE
ENSG00000117154.12	IGSF21	0.617282	+	0.871218	0.00955705	0.0290127	0.0337435	TRUE
ENSG00000171817.17	ZNF540	0.618663	-	0.872458	-0.00336489	-0.00216249	-0.0532931	TRUE
ENSG00000112297.18	CRYBG1	0.620537	-	0.873739	-0.097629	-0.0672445	-0.0339546	TRUE
ENSG00000107954.11	NEURL1	0.621014	+	0.874022	0.0195767	0.026334	0.0220186	TRUE
ENSG00000168040.5	FADD	0.621569	-	0.874387	-0.0135437	-0.0146246	-0.0545637	TRUE
ENSG00000138735.16	PDE5A	0.622306	-	0.874867	-0.0342276	-0.108987	-0.0387517	TRUE
ENSG00000160191.18	PDE9A	0.622932	+	0.875229	0.0314208	0.0552287	0.00192233	TRUE
ENSG00000273345.5	ENSG00000273345	0.62292	+	0.875229	0.00112098	0.129298	0.0133108	TRUE
ENSG00000184905.9	TCEAL2	0.62357	+	0.875722	0.0226503	0.0299221	0.00388094	TRUE
ENSG00000241261.1	RPL17P19	0.625214	-	0.876544	-0.0520406	-0.0474588	-0.0400549	TRUE
ENSG00000170962.13	PDGFD	0.625651	-	0.876707	-0.00526141	-0.0958592	-0.0084375	TRUE
ENSG00000101294.18	HM13	0.625879	+	0.876711	0.0289614	0.00627619	0.00674469	TRUE
ENSG00000172888.12	ZNF621	0.625987	-	0.876732	-0.0176412	-0.0385861	-0.0269533	TRUE
ENSG00000257950.3	P2RX5-TAX1BP3	0.626289	-	0.877004	-0.0620466	-0.00586342	-0.0461161	TRUE
ENSG00000134940.14	ACRV1	0.626863	-	0.877313	-0.037023	-0.0795414	-0.125418	TRUE
ENSG00000063438.20	AHRR	0.627424	+	0.877525	0.0118791	0.21935	0.00161366	TRUE
ENSG00000067798.16	NAV3	0.627786	+	0.877525	0.00895298	0.0348929	0.0179141	TRUE
ENSG00000130255.13	RPL36	0.627723	+	0.877525	0.0154151	0.00558517	0.0552133	TRUE
ENSG00000109501.15	WFS1	0.628101	+	0.877557	0.00956133	0.0335667	0.0723291	TRUE
ENSG00000197937.13	ZNF347	0.628092	+	0.877557	0.0203459	0.0538823	0.0307966	TRUE
ENSG00000107338.10	SHB	0.628154	-	0.877568	-0.0444261	-0.00932223	-0.00321545	TRUE
ENSG00000286619.1	ENSG00000286619	0.62843	-	0.877759	-0.362254	-0.0763082	-0.0332906	TRUE
ENSG00000165379.14	LRFN5	0.628835	-	0.878002	-0.10265	-0.0670417	-0.0137129	TRUE
ENSG00000137055.15	PLAA	0.629547	+	0.878568	0.0184282	0.0391622	0.00380587	TRUE
ENSG00000167525.15	PROCA1	0.629878	+	0.8787	0.0463283	0.0286406	0.0554317	TRUE
ENSG00000165259.14	HDX	0.630193	+	0.878735	0.036923	0.000873983	0.0372738	TRUE
ENSG00000247624.6	CPEB2-DT	0.630524	+	0.87881	0.0723031	0.035606	0.0463385	TRUE
ENSG00000117118.10	SDHB	0.630696	-	0.87889	-0.0140646	-0.0226316	-0.000637757	TRUE
ENSG00000235683.1	ENSG00000235683	0.63083	+	0.87889	0.105755	0.0426186	0.0554179	TRUE
ENSG00000183655.13	KLHL25	0.631245	-	0.87917	-0.0190291	-0.0716015	-0.00169979	TRUE
ENSG00000237773.8	ENSG00000237773	0.631578	+	0.87944	0.0981898	0.00973692	0.0416468	TRUE
ENSG00000105894.12	PTN	0.632052	-	0.879777	-0.0219424	-0.005475	-0.0569362	TRUE
ENSG00000205929.11	C21orf62	0.63238	+	0.879976	0.0452902	0.219139	0.143527	TRUE
ENSG00000260515.1	ENSG00000260515	0.633137	+	0.880465	0.0719372	0.241524	0.149124	TRUE
ENSG00000099804.9	CDC34	0.633522	+	0.880533	0.00243923	0.0389622	0.0478237	TRUE
ENSG00000225783.9	MIAT	0.633754	+	0.88079	0.0165509	0.0359294	0.017084	TRUE
ENSG00000136235.17	GPNMB	0.634209	+	0.880907	0.101016	0.015434	0.0928683	TRUE
ENSG00000185475.11	TMEM179B	0.634209	+	0.880907	0.0233357	0.0447839	0.0184006	TRUE
ENSG00000166136.16	NDUFB8	0.634323	+	0.880937	0.00382173	0.0115318	0.0343611	TRUE
ENSG00000205771.7	CATSPER2P1	0.635242	-	0.881826	-0.0716842	-0.0117927	-0.0366504	TRUE
ENSG00000251623.2	FAM153B	0.635195	+	0.881826	0.00476981	0.119714	0.0269396	TRUE
ENSG00000125375.18	DMAC2L	0.636238	+	0.882447	0.0183718	0.0554197	0.0127133	TRUE
ENSG00000280053.1	ENSG00000280053	0.636591	+	0.882603	0.0135781	0.1064	0.0621404	TRUE
ENSG00000133315.12	MACROD1	0.636856	+	0.882906	0.0914049	0.0178333	0.00343603	TRUE
ENSG00000204789.5	ZNF204P	0.637426	+	0.883566	0.00208801	0.0235019	0.0295583	TRUE
ENSG00000161298.19	ZNF382	0.637962	-	0.883637	-0.0109658	-0.0139013	-0.0402604	TRUE
ENSG00000164405.11	UQCRQ	0.638028	+	0.883637	0.0294846	0.00555631	0.0153874	TRUE
ENSG00000174851.16	YIF1A	0.638056	-	0.883637	-0.0120038	-0.0443441	-0.0369821	TRUE
ENSG00000182511.12	FES	0.63788	-	0.883637	-0.0344093	-0.0723692	-0.0276693	TRUE
ENSG00000279406.1	ENSG00000279406	0.638082	-	0.883637	-0.0752817	-0.131863	-0.0211477	TRUE
ENSG00000049245.13	VAMP3	0.638166	-	0.883649	-0.0183689	-0.016627	-0.036871	TRUE
ENSG00000137094.16	DNAJB5	0.638942	-	0.88415	-0.0262045	-0.0225944	-0.0603464	TRUE
ENSG00000222041.12	CYTOR	0.639771	+	0.884652	0.0111761	0.0268632	0.0755347	TRUE
ENSG00000105426.18	PTPRS	0.641097	+	0.885687	0.00313979	3.89474e-05	0.0491601	TRUE
ENSG00000182326.16	C1S	0.641101	+	0.885687	0.0441794	0.0288421	0.0224436	TRUE
ENSG00000177994.16	C2orf73	0.64134	-	0.885761	-0.0828835	-0.066572	-0.00214766	TRUE
ENSG00000100441.10	KHNYN	0.641498	+	0.885913	0.0190881	0.0617517	0.0131645	TRUE
ENSG00000134030.14	CTIF	0.641649	-	0.885929	-0.0304459	-0.0160108	-0.0186486	TRUE
ENSG00000130037.5	KCNA5	0.641698	+	0.885933	0.046306	0.0119228	0.0508419	TRUE
ENSG00000136856.18	SLC2A8	0.642514	+	0.886225	0.0210936	0.0360425	0.032916	TRUE
ENSG00000183735.11	TBK1	0.642892	-	0.886225	-0.0146258	-0.0420322	-0.0242801	TRUE
ENSG00000230415.1	LINC01786	0.642539	+	0.886225	0.0108936	0.0469166	0.119998	TRUE
ENSG00000285458.1	ENSG00000285458	0.642983	+	0.886225	0.0295779	0.074622	0.0216395	TRUE
ENSG00000286931.2	ENSG00000286931	0.642925	+	0.886225	0.0703854	0.0394659	0.0160468	TRUE
ENSG00000287051.1	ENSG00000287051	0.642701	+	0.886225	0.0554528	0.0844329	0.0128727	TRUE
ENSG00000100242.16	SUN2	0.643389	+	0.886462	0.0210059	0.00767994	0.0316876	TRUE
ENSG00000183762.13	KREMEN1	0.643326	+	0.886462	0.0223031	0.0417584	0.029897	TRUE
ENSG00000115520.9	COQ10B	0.643931	-	0.886964	-0.0202496	-0.00988104	-0.00280915	TRUE
ENSG00000136986.10	DERL1	0.644436	+	0.887174	0.0146973	0.0172649	0.0224377	TRUE
ENSG00000275066.5	SYNRG	0.644698	+	0.887366	0.0126182	0.00935772	0.0261194	TRUE
ENSG00000020426.11	MNAT1	0.644938	-	0.887503	-0.0181156	-0.00141866	-0.0239189	TRUE
ENSG00000115275.15	MOGS	0.645368	+	0.887772	0.0214438	0.0145322	0.031996	TRUE
ENSG00000163904.13	SENP2	0.645472	-	0.887851	-0.0122301	-0.00448353	-0.0405797	TRUE
ENSG00000236901.6	MIR600HG	0.645662	-	0.887919	-0.0312491	-0.0172905	-0.00184875	TRUE
ENSG00000283529.1	ENSG00000283529	0.645967	-	0.888205	-0.0865378	-0.0204374	-0.0732826	TRUE
ENSG00000287215.1	ENSG00000287215	0.646096	-	0.88823	-0.0286981	-0.0657689	-0.083989	TRUE
ENSG00000155463.14	OXA1L	0.647244	-	0.88895	-0.0212995	-0.0091758	-0.0131559	TRUE
ENSG00000272150.5	NBPF25P	0.647455	-	0.888969	-0.0379516	-0.0744584	-0.0656657	TRUE
ENSG00000187607.16	ZNF286A	0.648131	-	0.889512	-0.0312433	-0.0738522	-0.0114052	TRUE
ENSG00000162408.11	NOL9	0.648544	-	0.889662	-0.0110839	-0.0145719	-0.0309214	TRUE
ENSG00000185359.14	HGS	0.648342	+	0.889662	0.00971901	0.00923789	0.0508519	TRUE
ENSG00000095564.15	BTAF1	0.648853	+	0.889756	0.00491127	0.0155448	0.0342635	TRUE
ENSG00000115355.18	CCDC88A	0.649827	-	0.89047	-0.0165016	-0.0122479	-0.0187132	TRUE
ENSG00000054967.13	RELT	0.65055	-	0.890894	-0.0200405	-0.00262802	-0.0655314	TRUE
ENSG00000099385.12	BCL7C	0.651995	+	0.89185	0.017183	0.0549949	0.00408071	TRUE
ENSG00000124795.17	DEK	0.652376	+	0.891861	0.0123709	0.00427821	0.0396161	TRUE
ENSG00000146147.15	MLIP	0.652234	-	0.891861	-0.0196233	-0.0508732	-0.00545957	TRUE
ENSG00000167904.16	TMEM68	0.652321	-	0.891861	-0.00312273	-0.0229241	-0.0449274	TRUE
ENSG00000174405.15	LIG4	0.652112	-	0.891861	-0.0124357	-0.010289	-0.0156479	TRUE
ENSG00000204740.11	MALRD1	0.652379	+	0.891861	0.0110704	0.185831	0.0177937	TRUE
ENSG00000006125.18	AP2B1	0.653353	+	0.892229	0.01262	0.00186686	0.0211714	TRUE
ENSG00000148291.10	SURF2	0.653311	-	0.892229	-0.0138054	-0.0161842	-0.0509705	TRUE
ENSG00000232872.2	CTAGE3P	0.653327	-	0.892229	-0.0384384	-0.00132989	-0.0708959	TRUE
ENSG00000179630.11	LACC1	0.653833	+	0.892437	0.00112946	0.0899048	0.0672299	TRUE
ENSG00000137207.12	YIPF3	0.65475	+	0.893027	0.00651275	0.00751777	0.0258925	TRUE
ENSG00000183250.13	LINC01547	0.654557	-	0.893027	-0.0541149	-0.0300158	-0.0261409	TRUE
ENSG00000149091.15	DGKZ	0.655545	+	0.893593	0.00162518	0.0743786	0.0127284	TRUE
ENSG00000242759.8	LINC00882	0.655575	+	0.893593	0.028875	0.00590304	0.00813524	TRUE
ENSG00000083812.13	ZNF324	0.655941	-	0.893901	-0.0242146	-0.0656903	-0.0070377	TRUE
ENSG00000159842.16	ABR	0.657247	-	0.894974	-0.00480978	-0.00611098	-0.0485898	TRUE
ENSG00000249673.8	NOP14-AS1	0.657685	-	0.895474	-0.00127036	-0.0241786	-0.0499644	TRUE
ENSG00000130052.14	STARD8	0.657901	-	0.895607	-0.0250461	-0.0513569	-0.0557423	TRUE
ENSG00000145014.18	TMEM44	0.657982	-	0.895612	-0.0392867	-0.0405129	-0.0242593	TRUE
ENSG00000093100.13	ENSG00000093100	0.658056	+	0.895626	0.0334153	0.0440418	0.0530197	TRUE
ENSG00000033800.14	PIAS1	0.658901	-	0.89639	-0.017115	-0.0243067	-0.0086039	TRUE
ENSG00000134248.14	LAMTOR5	0.659135	-	0.896516	-0.00302901	-0.0377116	-0.0309553	TRUE
ENSG00000253974.6	NRG1-IT1	0.659331	-	0.896526	-0.0594556	-0.0599649	-0.0452194	TRUE
ENSG00000188848.17	BEND4	0.659634	+	0.896631	0.0490642	0.044622	0.00547031	TRUE
ENSG00000116984.15	MTR	0.66049	-	0.897146	-0.00833504	-0.0246456	-0.0152367	TRUE
ENSG00000269713.8	NBPF9	0.661393	-	0.897723	-0.0112756	-0.0752477	-0.0166	TRUE
ENSG00000124019.10	FAM124B	0.661733	-	0.897927	-0.101612	-0.10344	-0.0782777	TRUE
ENSG00000120738.8	EGR1	0.661887	-	0.898008	-0.0290743	-0.0657134	-0.0806817	TRUE
ENSG00000288881.1	ENSG00000288881	0.662038	-	0.898114	-0.0391833	-0.0454216	-0.0385764	TRUE
ENSG00000069974.16	RAB27A	0.662284	-	0.89816	-0.0214008	-0.0759691	-0.0645643	TRUE
ENSG00000101577.10	LPIN2	0.662377	+	0.89816	0.0201186	0.0109074	0.00255082	TRUE
ENSG00000120324.9	PCDHB10	0.662361	+	0.89816	0.0365824	0.0389761	0.00664294	TRUE
ENSG00000149054.16	ZNF215	0.662217	-	0.89816	-0.0404905	-0.0366394	-0.0430103	TRUE
ENSG00000223396.4	RPS10P7	0.66276	-	0.898294	-0.025441	-0.00830328	-0.0740133	TRUE
ENSG00000169402.15	RSPH10B2	0.663262	-	0.898494	-0.135637	-0.151252	-0.0784233	TRUE
ENSG00000087995.16	METTL2A	0.663795	-	0.898855	-0.0131427	-0.0303695	-0.0107197	TRUE
ENSG00000133863.9	TEX15	0.663836	+	0.898855	0.00282633	0.0773981	0.0248	TRUE
ENSG00000130560.9	UBAC1	0.664557	+	0.899613	0.0164615	0.014117	0.0202253	TRUE
ENSG00000100603.14	SNW1	0.664708	-	0.899681	-0.0183146	-0.00460263	-0.0335825	TRUE
ENSG00000261971.9	MMP25-AS1	0.66473	-	0.899681	-0.0545081	-0.0487083	-0.0402263	TRUE
ENSG00000136158.12	SPRY2	0.665208	-	0.900071	-0.00943627	-0.0561215	-0.0154058	TRUE
ENSG00000241684.7	ADAMTS9-AS2	0.665663	-	0.900238	-0.033017	-0.0474051	-0.0138124	TRUE
ENSG00000182348.7	ZNF804B	0.66683	-	0.900533	-0.0817969	-0.00577512	-0.0439339	TRUE
ENSG00000139718.12	SETD1B	0.666951	-	0.900632	-0.016628	-0.0108464	-0.0260883	TRUE
ENSG00000116809.12	ZBTB17	0.667266	-	0.900738	-0.00399806	-0.0680463	-0.00972911	TRUE
ENSG00000275895.7	ENSG00000275895	0.668575	-	0.901928	-0.0982573	-0.0613401	-0.0763023	TRUE
ENSG00000148950.11	IMMP1L	0.669677	+	0.90303	0.00830353	0.0312244	0.0672466	TRUE
ENSG00000227248.1	NALF1-IT1	0.669943	-	0.903196	-0.00249084	-0.0613155	-0.0430922	TRUE
ENSG00000083544.16	TDRD3	0.670244	-	0.903287	-0.0150734	-0.00743402	-0.0300739	TRUE
ENSG00000197471.12	SPN	0.670141	-	0.903287	-0.0531971	-0.051322	-0.166532	TRUE
ENSG00000267508.6	ZNF285	0.670248	-	0.903287	-0.00070376	-0.0353366	-0.0508404	TRUE
ENSG00000106733.21	NMRK1	0.670743	+	0.903633	0.0610655	0.0402161	0.00561043	TRUE
ENSG00000117262.19	GPR89A	0.670678	+	0.903633	0.00137512	0.00236941	0.0596768	TRUE
ENSG00000163431.13	LMOD1	0.671644	+	0.904334	0.0358675	0.0501303	0.123553	TRUE
ENSG00000159433.12	STARD9	0.672034	+	0.904338	0.017589	0.0498215	0.0171442	TRUE
ENSG00000174233.12	ADCY6	0.672266	+	0.904338	0.00360324	0.0659802	0.0149514	TRUE
ENSG00000196600.13	SLC22A25	0.672798	+	0.904734	0.0448305	0.0998177	0.153391	TRUE
ENSG00000167107.13	ACSF2	0.673133	+	0.904921	0.0433219	0.0527568	0.00520885	TRUE
ENSG00000175772.11	LINC01106	0.673176	+	0.904921	0.00283637	0.0817398	0.0126227	TRUE
ENSG00000107560.12	RAB11FIP2	0.674066	+	0.905292	0.0170701	0.0203841	0.0029261	TRUE
ENSG00000184162.15	NR2C2AP	0.674202	-	0.905339	-0.0201793	-0.0421638	-0.0298799	TRUE
ENSG00000232433.2	GXYLT1P3	0.676408	+	0.906698	0.0377422	0.0385529	0.0391481	TRUE
ENSG00000262312.2	ENSG00000262312	0.676586	-	0.906722	-0.0533388	-0.151696	-0.00417313	TRUE
ENSG00000288918.1	ENSG00000288918	0.677415	-	0.907281	-0.00872884	-0.0248765	-0.0505324	TRUE
ENSG00000120868.14	APAF1	0.677537	-	0.907316	-0.0205974	-0.0219708	-0.0651448	TRUE
ENSG00000155666.12	KDM8	0.677763	-	0.907362	-0.0500991	-0.0400683	-0.0141924	TRUE
ENSG00000162627.17	SNX7	0.677635	-	0.907362	-0.0183052	-0.0152412	-0.038147	TRUE
ENSG00000184281.15	TSSC4	0.677993	+	0.90755	0.0262033	0.021636	0.0404325	TRUE
ENSG00000136273.13	HUS1	0.678157	-	0.90757	-0.0104901	-0.0439936	-0.00318517	TRUE
ENSG00000113643.9	RARS1	0.678406	-	0.907724	-0.0193798	-0.0154419	-0.0192834	TRUE
ENSG00000115286.21	NDUFS7	0.678723	-	0.907801	-0.0290715	-0.0137784	-0.020455	TRUE
ENSG00000248698.6	LINC01085	0.679466	+	0.908235	0.0196994	0.0643361	0.202897	TRUE
ENSG00000234745.14	HLA-B	0.679745	+	0.908352	0.0579005	0.0392529	0.01789	TRUE
ENSG00000235007.3	ENSG00000235007	0.680381	+	0.908619	0.13828	0.021198	0.34508	TRUE
ENSG00000149792.9	MRPL49	0.680836	-	0.908914	-0.00501257	-0.00305375	-0.048665	TRUE
ENSG00000239969.6	ENSG00000239969	0.681024	+	0.908928	0.073058	0.0239137	0.0109034	TRUE
ENSG00000131697.18	NPHP4	0.681562	+	0.909116	0.00274541	0.0424794	0.0236318	TRUE
ENSG00000136490.9	LIMD2	0.682171	+	0.909482	0.0216558	0.104152	0.00070552	TRUE
ENSG00000232334.1	ENSG00000232334	0.682615	+	0.909627	0.0593835	0.0912856	0.0262393	TRUE
ENSG00000167528.13	ZNF641	0.683222	+	0.909924	0.0493916	0.0303021	0.00104356	TRUE
ENSG00000170584.11	NUDCD2	0.68378	+	0.910319	0.00659729	0.00381552	0.0881397	TRUE
ENSG00000108840.16	HDAC5	0.68428	-	0.91056	-0.0148138	-0.0278345	-0.0145208	TRUE
ENSG00000005075.16	POLR2J	0.685459	-	0.91142	-0.0175165	-0.00233211	-0.0434219	TRUE
ENSG00000289365.1	ENSG00000289365	0.685779	-	0.911509	-0.102936	-0.0158734	-0.0433714	TRUE
ENSG00000103047.8	TANGO6	0.686194	+	0.911582	0.01096	0.0623958	0.00336511	TRUE
ENSG00000248449.2	PCDHGB8P	0.686857	+	0.911969	0.04118	0.0443628	0.0295751	TRUE
ENSG00000170175.11	CHRNB1	0.687171	-	0.912081	-0.0231498	-0.0339854	-0.0243341	TRUE
ENSG00000160294.11	MCM3AP	0.687391	+	0.912088	0.0108077	0.026325	0.0239497	TRUE
ENSG00000105875.15	WDR91	0.687698	+	0.912112	0.0166822	0.00869945	0.0355018	TRUE
ENSG00000108671.11	PSMD11	0.687587	+	0.912112	0.0184854	0.0299072	0.0113879	TRUE
ENSG00000162972.11	MAIP1	0.687571	+	0.912112	0.00469753	0.00441833	0.0932034	TRUE
ENSG00000214575.10	CPEB1	0.687746	-	0.912113	-0.0198879	-0.0139894	-0.0254748	TRUE
ENSG00000253537.3	PCDHGA7	0.687849	-	0.912164	-0.0278826	-0.0431163	-0.0143023	TRUE
ENSG00000272807.1	ENSG00000272807	0.689006	-	0.912954	-0.0346425	-0.023166	-0.0331233	TRUE
ENSG00000204963.6	PCDHA7	0.6895	+	0.913252	0.0311927	0.00480502	0.0687575	TRUE
ENSG00000271086.7	NAMA	0.689767	-	0.91327	-0.107996	-0.00566742	-0.0259369	TRUE
ENSG00000107130.10	NCS1	0.690211	+	0.913659	0.00210303	0.0148033	0.0507967	TRUE
ENSG00000055732.13	MCOLN3	0.690292	-	0.913674	-0.120622	-0.0118559	-0.151586	TRUE
ENSG00000077097.16	TOP2B	0.690415	+	0.913674	0.0109294	0.0139724	0.0163883	TRUE
ENSG00000104412.8	EMC2	0.690624	-	0.913728	-0.0128813	-0.0132281	-0.0228178	TRUE
ENSG00000106397.12	PLOD3	0.69093	-	0.913728	-0.0101786	-0.0626031	-0.0324392	TRUE
ENSG00000181481.14	RNF135	0.69128	-	0.913728	-0.0479211	-0.00521038	-0.0174	TRUE
ENSG00000234062.9	TM9SF5P	0.691105	+	0.913728	0.0297851	0.00455353	0.0646512	TRUE
ENSG00000243660.12	ZNF487	0.690925	-	0.913728	-0.0352207	-0.039109	-0.0136224	TRUE
ENSG00000261462.1	ENSG00000261462	0.691399	+	0.913728	0.0412556	0.0278611	0.053144	TRUE
ENSG00000289328.1	ENSG00000289328	0.691418	-	0.913728	-0.039624	-0.0279966	-0.0342659	TRUE
ENSG00000187902.13	SHISA7	0.691965	+	0.914093	0.00414084	0.0581281	0.00884306	TRUE
ENSG00000240809.1	CAP1P1	0.693133	+	0.914785	0.0567474	0.0342528	0.00127796	TRUE
ENSG00000198576.4	ARC	0.693331	-	0.914983	-0.0475529	-0.13827	-0.0139644	TRUE
ENSG00000100815.12	TRIP11	0.694577	-	0.915142	-0.0238302	-0.0213633	-0.0183052	TRUE
ENSG00000120784.17	ZFP30	0.694367	-	0.915142	-0.00272429	-0.0340882	-0.0152444	TRUE
ENSG00000204209.13	DAXX	0.693908	-	0.915142	-0.0346863	-0.00290703	-0.00817198	TRUE
ENSG00000285367.2	ENSG00000285367	0.694571	-	0.915142	-0.0321368	-0.113061	-0.00880905	TRUE
ENSG00000118849.10	RARRES1	0.695351	+	0.915804	0.13618	0.0345278	0.00731827	TRUE
ENSG00000274523.5	RCC1L	0.695597	+	0.915883	0.0200256	0.0237387	0.00251567	TRUE
ENSG00000135299.17	ANKRD6	0.696327	+	0.916326	0.0521823	0.012518	0.0143457	TRUE
ENSG00000069535.14	MAOB	0.696776	+	0.916664	0.0160014	0.00626334	0.0456919	TRUE
ENSG00000140829.12	DHX38	0.698086	-	0.917682	-0.020554	-0.00990678	-0.0200423	TRUE
ENSG00000257126.6	FOXG1-AS1	0.69869	-	0.918073	-0.00857863	-0.0725023	-0.0118173	TRUE
ENSG00000152767.17	FARP1	0.699142	+	0.918312	0.000778182	0.0280938	0.0253777	TRUE
ENSG00000196369.12	SRGAP2B	0.699664	-	0.918745	-0.021246	-0.058249	-0.0209368	TRUE
ENSG00000244128.8	LINC01322	0.699618	-	0.918745	-0.0113542	-0.0597783	-0.00658459	TRUE
ENSG00000080371.6	RAB21	0.700392	+	0.918875	0.00619627	0.00801582	0.03206	TRUE
ENSG00000104435.14	STMN2	0.700042	-	0.918875	-0.00525493	-0.0293426	-0.0302334	TRUE
ENSG00000156381.9	ANKRD9	0.70037	+	0.918875	0.0786365	0.0219227	0.00165591	TRUE
ENSG00000249464.7	LINC01091	0.700251	-	0.918875	-0.00082405	-0.0291477	-0.215688	TRUE
ENSG00000258388.7	PPT2-EGFL8	0.700101	+	0.918875	0.0949972	0.120112	0.0182923	TRUE
ENSG00000284512.1	ENSG00000284512	0.700383	+	0.918875	0.0080654	0.0787601	0.115513	TRUE
ENSG00000082641.16	NFE2L1	0.700667	+	0.919109	0.0131066	0.00644447	0.0276824	TRUE
ENSG00000242114.6	MTFP1	0.700623	-	0.919109	-0.0015548	-0.0809727	-0.0862791	TRUE
ENSG00000006740.18	ARHGAP44	0.700835	+	0.919209	0.00358843	0.0227433	0.0204354	TRUE
ENSG00000184911.15	DMRTC1B	0.702102	-	0.919775	-0.0069088	-0.167092	-0.167086	TRUE
ENSG00000277053.4	GTF2IP1	0.702846	-	0.920371	-0.0191099	-0.048528	-0.0308901	TRUE
ENSG00000084764.12	MAPRE3	0.703014	+	0.920407	0.0130118	0.0199114	0.00632362	TRUE
ENSG00000188976.11	NOC2L	0.703	-	0.920407	-0.0204162	-0.0136432	-0.0122908	TRUE
ENSG00000111364.16	DDX55	0.703227	-	0.920447	-0.0335831	-0.0364275	-0.00149727	TRUE
ENSG00000221955.11	SLC12A8	0.703803	-	0.920616	-0.00194341	-0.0867555	-0.0442018	TRUE
ENSG00000140009.19	ESR2	0.704224	-	0.920849	-0.0855258	-0.00535689	-0.0185326	TRUE
ENSG00000157796.18	WDR19	0.705129	+	0.92146	0.0153919	0.0272046	0.0242052	TRUE
ENSG00000127083.8	OMD	0.705255	-	0.921499	-0.12739	-0.0324116	-0.0198988	TRUE
ENSG00000155093.19	PTPRN2	0.705519	+	0.921583	0.0126564	0.0459096	0.00907847	TRUE
ENSG00000146267.12	FAXC	0.706151	+	0.921909	0.0229778	0.0126807	0.0146946	TRUE
ENSG00000162782.16	TDRD5	0.706413	+	0.922013	0.0271326	0.0106054	0.0787177	TRUE
ENSG00000168298.7	H1-4	0.706367	-	0.922013	-0.0333651	-0.0320918	-0.0159804	TRUE
ENSG00000185730.8	ZNF696	0.70665	-	0.92208	-0.0335492	-0.0770907	-0.00115543	TRUE
ENSG00000255641.1	ENSG00000255641	0.706732	-	0.92208	-0.0797607	-0.0690626	-0.0704667	TRUE
ENSG00000269439.7	PGLS-DT	0.706743	+	0.92208	0.0172197	0.0224689	0.094934	TRUE
ENSG00000119650.13	IFT43	0.707178	+	0.922173	0.0204282	0.0162119	0.0191489	TRUE
ENSG00000286653.1	ENSG00000286653	0.707062	+	0.922173	0.00133967	0.0765364	0.0454752	TRUE
ENSG00000172954.14	LCLAT1	0.707861	+	0.922536	0.0140667	0.0448563	0.00453687	TRUE
ENSG00000018510.18	AGPS	0.70872	-	0.9228	-0.0111992	-0.00854723	-0.0139955	TRUE
ENSG00000090905.19	TNRC6A	0.708832	+	0.9228	0.00557251	0.0131591	0.0276007	TRUE
ENSG00000165983.15	PTER	0.708901	+	0.9228	0.0805282	0.0319865	0.0188226	TRUE
ENSG00000213152.5	RPL7AP60	0.708478	-	0.9228	-0.0341431	-0.0345094	-0.066468	TRUE
ENSG00000235527.7	HIPK1-AS1	0.708839	+	0.9228	0.0126529	0.00932965	0.117804	TRUE
ENSG00000252757.1	RN7SKP96	0.709184	-	0.9229	-0.114925	-0.0121825	-0.0261809	TRUE
ENSG00000257557.2	PPP1R12A-AS1	0.709399	-	0.922903	-0.0757021	-0.0170723	-0.0117968	TRUE
ENSG00000005812.11	FBXL3	0.709999	+	0.923021	0.0161408	0.000847574	0.0182147	TRUE
ENSG00000188677.15	PARVB	0.710427	+	0.923226	0.008879	0.0574198	0.0188729	TRUE
ENSG00000162813.18	BPNT1	0.711405	+	0.923499	0.0299902	0.0070667	0.00921629	TRUE
ENSG00000198406.7	BZW1P2	0.71188	+	0.923754	0.157564	0.178711	0.196108	TRUE
ENSG00000088970.16	KIZ	0.712517	-	0.923787	-0.0217887	-0.0210096	-0.0203657	TRUE
ENSG00000104213.13	PDGFRL	0.712014	+	0.923787	0.0643233	0.0134875	0.00410031	TRUE
ENSG00000140382.15	HMG20A	0.71268	-	0.923787	-0.0181863	-0.0169842	-0.00379262	TRUE
ENSG00000205740.2	ENSG00000205740	0.712498	+	0.923787	0.0253801	0.0516579	0.0175501	TRUE
ENSG00000263551.6	ENSG00000263551	0.712738	-	0.923787	-0.0182587	-0.102504	-0.0050032	TRUE
ENSG00000081041.9	CXCL2	0.713322	-	0.924219	-0.0633685	-0.0830573	-0.11709	TRUE
ENSG00000277215.2	SPANXA2-OT1	0.713215	-	0.924219	-0.0324494	-0.0873426	-0.0334848	TRUE
ENSG00000198346.11	ZNF813	0.713844	+	0.924459	0.0583746	0.0555628	0.00194621	TRUE
ENSG00000162849.16	KIF26B	0.714488	-	0.924807	-0.0422749	-0.0126497	-0.0070202	TRUE
ENSG00000185100.11	ADSS1	0.71469	-	0.924807	-0.0587972	-0.0278195	-0.0378744	TRUE
ENSG00000083844.10	ZNF264	0.715321	+	0.925285	0.00845567	0.0117091	0.0345036	TRUE
ENSG00000182134.17	TDRKH	0.71596	+	0.925621	0.00185125	0.015877	0.0506726	TRUE
ENSG00000138759.20	FRAS1	0.716242	-	0.925855	-0.0303284	-0.0503569	-0.00318521	TRUE
ENSG00000115419.13	GLS	0.717474	-	0.926338	-0.0103766	-0.0115064	-0.0178345	TRUE
ENSG00000127616.20	SMARCA4	0.717494	-	0.926338	-0.0226325	-0.0083139	-0.0106593	TRUE
ENSG00000147649.10	MTDH	0.717093	+	0.926338	0.0131666	0.0127358	0.00553393	TRUE
ENSG00000268049.1	ENSG00000268049	0.717328	+	0.926338	0.0347512	0.0468749	0.0474886	TRUE
ENSG00000181982.20	CCDC149	0.718022	-	0.926683	-0.0227918	-0.0226796	-0.00820895	TRUE
ENSG00000224775.2	BRAFP1	0.718281	-	0.92685	-0.04528	-0.0867648	-0.0255034	TRUE
ENSG00000175611.13	LINC00476	0.718906	-	0.927313	-0.0332027	-0.00924991	-0.0315315	TRUE
ENSG00000102858.13	MGRN1	0.719094	+	0.927333	0.00136397	0.0175569	0.0299452	TRUE
ENSG00000281406.2	BLACAT1	0.71916	-	0.927355	-0.0946926	-0.0412901	-0.0561765	TRUE
ENSG00000108094.17	CUL2	0.719663	-	0.927878	-0.00811883	-0.0164282	-0.0164498	TRUE
ENSG00000241990.5	PRR34-AS1	0.720121	+	0.92809	0.0366708	0.0902622	0.00606042	TRUE
ENSG00000076685.19	NT5C2	0.720466	+	0.928282	0.0154804	0.0159337	0.0279144	TRUE
ENSG00000061938.21	TNK2	0.720583	+	0.928307	0.0106089	0.00225656	0.0646638	TRUE
ENSG00000260329.1	TMEM263-DT	0.721425	+	0.928626	0.0435744	0.0393478	0.00858223	TRUE
ENSG00000278126.1	ENSG00000278126	0.72159	+	0.928626	0.0710667	0.0363704	0.0279936	TRUE
ENSG00000115904.15	SOS1	0.722472	+	0.929324	0.005701	0.00224884	0.0321969	TRUE
ENSG00000169249.14	ZRSR2	0.722568	+	0.929324	0.00466929	0.0484567	0.0547737	TRUE
ENSG00000234592.1	TJAP1P1	0.722833	-	0.929441	-0.107051	-0.0415805	-0.0150997	TRUE
ENSG00000206535.8	LNP1	0.723285	+	0.92975	0.00857085	0.0327169	0.0233183	TRUE
ENSG00000248863.2	ENSG00000248863	0.723661	+	0.929875	0.0329997	0.0917974	0.0532558	TRUE
ENSG00000174501.15	ANKRD36C	0.724687	+	0.930565	0.00195373	0.0302617	0.0228114	TRUE
ENSG00000169902.15	TPST1	0.725092	+	0.930707	0.00489806	0.0359357	0.0211534	TRUE
ENSG00000197912.16	SPG7	0.726617	+	0.931218	0.000558742	0.0400514	0.00682571	TRUE
ENSG00000253368.4	TRNP1	0.72729	+	0.931839	0.00312056	0.0245906	0.0361628	TRUE
ENSG00000167588.13	GPD1	0.727504	-	0.931976	-0.0636954	-0.0246051	-0.0162116	TRUE
ENSG00000288866.1	ENSG00000288866	0.72772	+	0.932139	0.0638408	0.108568	0.00357169	TRUE
ENSG00000162614.19	NEXN	0.727844	-	0.93216	-0.0622681	-0.0684311	-0.0333455	TRUE
ENSG00000135837.16	CEP350	0.728564	+	0.932894	0.00153242	0.00320601	0.0495992	TRUE
ENSG00000164736.6	SOX17	0.728792	-	0.933005	-0.0409777	-0.00161086	-0.0998374	TRUE
ENSG00000075340.23	ADD2	0.728941	+	0.933027	0.0144144	0.0121212	0.0126821	TRUE
ENSG00000148935.12	GAS2	0.728948	+	0.933027	0.0386397	0.0136689	0.0200814	TRUE
ENSG00000214063.12	TSPAN4	0.729199	-	0.933267	-0.00222401	-0.105965	-0.0249882	TRUE
ENSG00000108389.10	MTMR4	0.729432	-	0.933349	-0.00388823	-0.0340437	-0.00360123	TRUE
ENSG00000155621.15	C9orf85	0.729661	+	0.933349	0.00337668	0.012021	0.046713	TRUE
ENSG00000176840.13	MIR7-3HG	0.72945	+	0.933349	0.0275127	0.102035	0.0115717	TRUE
ENSG00000124659.7	TBCC	0.730735	-	0.934079	-0.00452413	-0.0153365	-0.0321784	TRUE
ENSG00000164118.13	CEP44	0.73073	-	0.934079	-0.0107037	-0.0168071	-0.0256836	TRUE
ENSG00000289017.1	ENSG00000289017	0.730714	+	0.934079	0.0719511	0.0118124	0.0115134	TRUE
ENSG00000003137.9	CYP26B1	0.731508	+	0.934333	0.078597	0.0141786	0.00968312	TRUE
ENSG00000091986.16	CCDC80	0.731473	-	0.934333	-0.0705455	-0.0669502	-0.0126509	TRUE
ENSG00000203435.2	E2F3P2	0.731887	+	0.934566	0.077943	0.0683858	0.00320492	TRUE
ENSG00000125954.13	CHURC1-FNTB	0.732124	+	0.93468	0.0234121	0.00694523	0.319964	TRUE
ENSG00000141580.16	WDR45B	0.732478	+	0.934761	0.00604728	0.0339029	0.00210459	TRUE
ENSG00000280061.1	ENSG00000280061	0.732674	+	0.934879	0.0449831	0.0192003	0.0120335	TRUE
ENSG00000270055.1	ENSG00000270055	0.733116	+	0.935192	0.0223157	0.0840804	0.00640148	TRUE
ENSG00000273305.1	ENSG00000273305	0.733316	-	0.935196	-0.0173293	-0.0115994	-0.0888542	TRUE
ENSG00000185055.11	EFCAB10	0.733535	-	0.935232	-0.0272827	-0.0651911	-0.0245395	TRUE
ENSG00000278129.2	ZNF8	0.733449	+	0.935232	0.0192234	0.00127072	0.0131951	TRUE
ENSG00000145945.7	FAM50B	0.733998	-	0.935435	-0.0165379	-0.0139656	-0.0204096	TRUE
ENSG00000289428.1	ENSG00000289428	0.735346	-	0.936527	-0.00863044	-0.106904	-0.0491323	TRUE
ENSG00000285867.1	ENSG00000285867	0.73565	+	0.936584	0.0491044	0.0982956	0.0278412	TRUE
ENSG00000126583.12	PRKCG	0.736212	-	0.936916	-0.0299908	-0.0252814	-0.0228448	TRUE
ENSG00000173114.13	LRRN3	0.736891	+	0.937436	0.0178057	0.0163308	0.00803371	TRUE
ENSG00000263535.2	AK4P1	0.737047	-	0.937436	-0.0403997	-0.205801	-0.228441	TRUE
ENSG00000285897.1	ENSG00000285897	0.736942	+	0.937436	0.0326648	0.0593204	0.327086	TRUE
ENSG00000090661.12	CERS4	0.737498	-	0.93757	-0.00840624	-0.0201898	-0.0283302	TRUE
ENSG00000235145.2	RPSAP16	0.737775	+	0.937709	0.0703848	0.0823892	0.00368768	TRUE
ENSG00000205250.9	E2F4	0.741399	-	0.940257	-0.00374248	-0.0110689	-0.0411514	TRUE
ENSG00000214562.15	NUTM2D	0.74154	+	0.940257	0.0368264	0.0897933	0.0158841	TRUE
ENSG00000217643.1	PTGES3P2	0.742492	+	0.940466	0.00516857	0.0523088	0.104991	TRUE
ENSG00000277462.2	ZNF670	0.74264	+	0.940582	0.00889448	0.00748957	0.0545972	TRUE
ENSG00000228956.9	SATB1-AS1	0.742843	+	0.940776	0.00956374	0.0183671	0.0539781	TRUE
ENSG00000146469.13	VIP	0.743161	-	0.940902	-0.0118497	-0.0301855	-0.0690413	TRUE
ENSG00000167671.12	UBXN6	0.744157	-	0.940902	-0.0186875	-0.0229595	-0.00321934	TRUE
ENSG00000168884.15	TNIP2	0.744184	+	0.940902	0.0346487	0.0112351	0.0385283	TRUE
ENSG00000184497.13	TMEM255B	0.743021	-	0.940902	-0.0205885	-0.257065	-0.0180887	TRUE
ENSG00000230583.8	GTF2IRD1P1	0.743651	+	0.940902	0.0301173	0.0695985	0.115262	TRUE
ENSG00000278931.1	ENSG00000278931	0.74467	+	0.941103	0.097049	0.162865	0.142894	TRUE
ENSG00000006757.12	PNPLA4	0.745233	+	0.941346	0.00105403	0.0600805	0.0119216	TRUE
ENSG00000187109.15	NAP1L1	0.74548	+	0.941346	0.00161537	0.0151291	0.027252	TRUE
ENSG00000198369.10	SPRED2	0.7456	+	0.941346	0.0239486	0.00359923	0.0299319	TRUE
ENSG00000205090.9	TMEM240	0.745206	+	0.941346	0.00121546	0.0425482	0.0257772	TRUE
ENSG00000120555.14	SEPTIN7P9	0.746014	+	0.941607	0.00778498	0.0561469	0.0836463	TRUE
ENSG00000185022.12	MAFF	0.745987	-	0.941607	-0.0708528	-0.0530251	-0.0432541	TRUE
ENSG00000120063.10	GNA13	0.747202	+	0.942056	0.0089085	0.0150534	0.0252066	TRUE
ENSG00000122406.14	RPL5	0.747157	+	0.942056	0.00170427	0.0440458	0.0138628	TRUE
ENSG00000188242.4	PP7080	0.747226	+	0.942056	0.000731943	0.072311	0.0309312	TRUE
ENSG00000119431.10	HDHD3	0.74813	-	0.94229	-0.0233758	-0.0180322	-0.014218	TRUE
ENSG00000126062.4	TMEM115	0.748043	+	0.94229	0.0181322	0.0174371	0.00507773	TRUE
ENSG00000187790.12	FANCM	0.748312	+	0.942424	0.0299377	0.00780559	0.00990103	TRUE
ENSG00000278970.3	HEIH	0.748946	-	0.942972	-0.0266965	-0.00526956	-0.00564271	TRUE
ENSG00000139574.9	NPFF	0.749506	+	0.943169	0.0226606	0.0288452	0.128047	TRUE
ENSG00000183258.12	DDX41	0.749273	+	0.943169	0.0132718	0.0172157	0.0243898	TRUE
ENSG00000123066.9	MED13L	0.75	-	0.943423	-0.00915358	-0.0378475	-0.00345073	TRUE
ENSG00000270562.1	ENSG00000270562	0.750805	-	0.943874	-0.0175586	-0.0408661	-0.0470933	TRUE
ENSG00000157168.20	NRG1	0.75238	+	0.944977	0.0219638	0.0231638	0.0378829	TRUE
ENSG00000266469.2	ENSG00000266469	0.753142	+	0.945185	0.0530524	0.0153734	0.0371892	TRUE
ENSG00000272973.1	ENSG00000272973	0.752939	+	0.945185	0.0045779	0.0364587	0.0981154	TRUE
ENSG00000071127.17	WDR1	0.753395	+	0.945266	0.00240717	0.0274519	0.0371527	TRUE
ENSG00000109775.11	UFSP2	0.7547	-	0.945517	-0.0375126	-0.00145283	-0.00721777	TRUE
ENSG00000185033.15	SEMA4B	0.754634	+	0.945517	0.000642812	0.048984	0.0346145	TRUE
ENSG00000225774.2	SIRPAP1	0.75426	+	0.945517	0.123813	0.354109	0.00205308	TRUE
ENSG00000229359.2	PIN1P1	0.754384	-	0.945517	-0.0154707	-0.0046318	-0.145033	TRUE
ENSG00000143994.14	ABHD1	0.75492	+	0.945575	0.0669921	0.0265411	0.0633988	TRUE
ENSG00000215559.8	ANKRD20A11P	0.755279	+	0.945679	0.0726225	0.228709	0.060017	TRUE
ENSG00000281938.2	ENSG00000281938	0.755243	+	0.945679	0.139384	0.096016	0.0315974	TRUE
ENSG00000141933.9	TPGS1	0.756329	-	0.946167	-0.0904984	-0.00662816	-0.0214657	TRUE
ENSG00000142634.13	EFHD2	0.756263	+	0.946167	0.0335256	0.0305956	0.0039344	TRUE
ENSG00000225756.1	DBH-AS1	0.756365	+	0.946167	0.0127657	0.0897275	0.0440666	TRUE
ENSG00000100354.21	TNRC6B	0.758086	+	0.947043	0.0136199	0.00937141	0.0169469	TRUE
ENSG00000275601.1	ENSG00000275601	0.759293	-	0.947583	-0.00769431	-0.01804	-0.0721451	TRUE
ENSG00000105948.13	TTC26	0.759569	+	0.947677	0.0357495	0.036151	0.00498522	TRUE
ENSG00000164749.13	HNF4G	0.760193	+	0.94802	0.0381681	0.0534785	0.189526	TRUE
ENSG00000111252.11	SH2B3	0.760347	+	0.94814	0.0108426	0.0127108	0.0578021	TRUE
ENSG00000090061.17	CCNK	0.761247	-	0.948605	-0.029366	-0.0224841	-0.00425628	TRUE
ENSG00000257135.8	ODC1-DT	0.761543	-	0.948792	-0.0680498	-0.0641917	-0.035402	TRUE
ENSG00000009335.18	UBE3C	0.76185	-	0.948962	-0.00463799	-0.00502199	-0.0259282	TRUE
ENSG00000104093.14	DMXL2	0.762022	-	0.948962	-0.00591683	-0.00875355	-0.016019	TRUE
ENSG00000048991.17	R3HDM1	0.762421	-	0.949178	-0.0320914	-0.00146163	-0.00717279	TRUE
ENSG00000198736.13	MSRB1	0.763199	-	0.949776	-0.000301417	-0.0526318	-0.014955	TRUE
ENSG00000253932.1	ENSG00000253932	0.76412	+	0.950172	0.070144	0.0953048	0.0380621	TRUE
ENSG00000137752.25	CASP1	0.766303	-	0.95142	-0.0347945	-0.00412616	-0.087028	TRUE
ENSG00000233273.1	AMMECR1LP1	0.766468	-	0.951472	-0.0266358	-0.102112	-0.00492104	TRUE
ENSG00000100632.11	ERH	0.766745	-	0.951506	-0.0026064	-0.0127743	-0.025421	TRUE
ENSG00000284946.1	ENSG00000284946	0.766726	-	0.951506	-0.0661301	-0.000589117	-0.0910659	TRUE
ENSG00000128606.13	LRRC17	0.76783	-	0.952372	-0.0311549	-0.0229602	-0.0767701	TRUE
ENSG00000160050.16	CCDC28B	0.76858	+	0.952706	0.00232667	0.0158299	0.0520292	TRUE
ENSG00000275236.1	ENSG00000275236	0.769457	-	0.953251	-0.0149117	-0.0404137	-0.078357	TRUE
ENSG00000288821.1	ENSG00000288821	0.769755	+	0.953396	0.0465817	0.0669342	0.0104922	TRUE
ENSG00000179348.13	GATA2	0.770577	-	0.954016	-0.0174257	-0.0884354	-0.0645993	TRUE
ENSG00000183891.6	TTC32	0.770825	-	0.95407	-0.0530564	-0.00639151	-0.00368648	TRUE
ENSG00000169016.17	E2F6	0.771329	-	0.95445	-0.0192412	-0.0106878	-0.0245695	TRUE
ENSG00000136936.11	XPA	0.772749	+	0.955271	0.0220959	0.0014192	0.0119101	TRUE
ENSG00000181773.7	GPR3	0.773402	-	0.955583	-0.0394693	-0.0671117	-0.0413658	TRUE
ENSG00000278917.1	ENSG00000278917	0.774377	+	0.956367	0.0800815	0.0105783	0.0194797	TRUE
ENSG00000095209.12	TMEM38B	0.775236	+	0.956915	0.0348752	0.000364957	0.0244494	TRUE
ENSG00000151413.17	NUBPL	0.777455	-	0.957844	-0.0161131	-0.0121744	-0.039132	TRUE
ENSG00000178502.6	KLHL11	0.778254	-	0.958399	-0.00515341	-0.0192013	-0.000819766	TRUE
ENSG00000121774.18	KHDRBS1	0.779256	-	0.959266	-0.00442972	-0.0149766	-0.0126816	TRUE
ENSG00000197594.14	ENPP1	0.7802	-	0.96	-0.0635279	-0.0151127	-0.0594839	TRUE
ENSG00000175697.11	GPR156	0.781501	+	0.960778	0.0087582	0.103633	0.0360614	TRUE
ENSG00000101181.18	MTG2	0.781718	-	0.960982	-0.0230849	-0.0349511	-0.0176407	TRUE
ENSG00000143641.10	GALNT2	0.782773	+	0.961764	0.0221944	0.00134479	0.00522747	TRUE
ENSG00000272108.1	ENSG00000272108	0.782859	-	0.961764	-0.00782089	-0.0326148	-0.0581515	TRUE
ENSG00000238227.8	TMEM250	0.783688	+	0.962201	0.00347197	0.0229008	0.0145184	TRUE
ENSG00000162714.13	ZNF496	0.784335	-	0.962579	-0.0395155	-0.00385394	-0.00905627	TRUE
ENSG00000147257.16	GPC3	0.785026	+	0.96293	0.0408386	0.00265643	0.161164	TRUE
ENSG00000182600.10	SNORC	0.785343	+	0.963194	0.0252934	0.0192048	0.0966821	TRUE
ENSG00000230510.8	PPP5D1P	0.78558	+	0.96336	0.0380128	0.026084	0.0248511	TRUE
ENSG00000126368.6	NR1D1	0.786885	+	0.964151	0.0263417	0.0386954	0.0536606	TRUE
ENSG00000002822.16	MAD1L1	0.787261	+	0.964333	0.000513446	0.0360638	0.0304889	TRUE
ENSG00000092330.18	TINF2	0.787964	-	0.964766	-0.0121166	-0.0243849	-0.0169003	TRUE
ENSG00000187764.12	SEMA4D	0.788061	-	0.964766	-0.0447486	-0.00352177	-0.000913647	TRUE
ENSG00000141551.15	CSNK1D	0.78893	+	0.965072	0.000914839	0.0377674	0.00689022	TRUE
ENSG00000255085.8	ENSG00000255085	0.78891	+	0.965072	0.0475757	0.0498976	0.0341495	TRUE
ENSG00000151665.13	PIGF	0.789182	-	0.96516	-0.00718027	-0.0181982	-0.0377746	TRUE
ENSG00000155016.18	CYP2U1	0.790062	+	0.965801	0.0137967	0.0203666	0.00884848	TRUE
ENSG00000198843.14	SELENOT	0.790582	-	0.966033	-0.00376517	-0.0137298	-0.0287792	TRUE
ENSG00000286482.1	ENSG00000286482	0.790906	+	0.966087	0.0383271	0.0157708	0.0271029	TRUE
ENSG00000134453.16	RBM17	0.79101	-	0.966089	-0.0225315	-0.000998977	-0.00520574	TRUE
ENSG00000257680.1	ENSG00000257680	0.791587	-	0.966235	-0.0232473	-0.0423664	-0.000168461	TRUE
ENSG00000165887.12	ANKRD2	0.791734	+	0.96629	0.0205887	0.0202106	0.130009	TRUE
ENSG00000120071.15	KANSL1	0.791796	-	0.966292	-0.0360748	-0.022852	-0.0206808	TRUE
ENSG00000112234.9	FBXL4	0.792976	+	0.967177	0.0117462	0.0287412	0.00861706	TRUE
ENSG00000153896.19	ZNF599	0.793479	-	0.967177	-0.00545985	-0.0730628	-0.00307483	TRUE
ENSG00000160207.9	HSF2BP	0.793737	-	0.967282	-0.0470415	-0.0100929	-0.0423208	TRUE
ENSG00000242622.3	GSK3B-DT	0.793698	+	0.967282	0.0311982	0.0290049	0.0308561	TRUE
ENSG00000095066.12	HOOK2	0.794418	-	0.967452	-0.00146381	-0.0113729	-0.0368804	TRUE
ENSG00000152784.16	PRDM8	0.794841	+	0.967752	0.0124832	0.00296011	0.042375	TRUE
ENSG00000071794.16	HLTF	0.795468	-	0.968171	-0.0100927	-0.0240233	-0.0034968	TRUE
ENSG00000089195.15	TRMT6	0.7961	-	0.968445	-0.00832285	-0.00830224	-0.0400705	TRUE
ENSG00000174370.12	C11orf45	0.796894	-	0.968953	-0.0105461	-0.0536944	-0.0606555	TRUE
ENSG00000197879.17	MYO1C	0.796764	+	0.968953	0.0262869	0.0257069	0.0390146	TRUE
ENSG00000103591.13	AAGAB	0.797042	+	0.969032	0.000340632	0.0227872	0.00495316	TRUE
ENSG00000267432.6	DNAH17-AS1	0.799496	-	0.970279	-0.0447888	-0.101939	-0.117726	TRUE
ENSG00000099821.14	POLRMT	0.799992	+	0.97043	0.0208228	0.0296835	0.0123152	TRUE
ENSG00000122877.18	EGR2	0.800032	-	0.97043	-0.000476051	-0.229855	-0.0101778	TRUE
ENSG00000170681.7	CAVIN4	0.800423	+	0.970518	0.00664258	0.0280854	0.0412554	TRUE
ENSG00000185728.17	YTHDF3	0.800641	+	0.970518	0.00700387	0.0129395	0.0151565	TRUE
ENSG00000205611.5	LINC01597	0.80057	-	0.970518	-0.106038	-0.0675337	-0.00988289	TRUE
ENSG00000144043.12	TEX261	0.803307	-	0.972479	-0.0047089	-0.0646253	-0.00719224	TRUE
ENSG00000246082.3	NUDT16L2P	0.803273	-	0.972479	-0.0371578	-0.0357355	-0.0942735	TRUE
ENSG00000286749.1	ENSG00000286749	0.804323	-	0.973274	-0.0448552	-0.139279	-0.00511866	TRUE
ENSG00000125991.21	ERGIC3	0.804661	+	0.973373	0.000902971	0.0248785	0.00583108	TRUE
ENSG00000282535.1	ENSG00000282535	0.804797	-	0.973475	-0.0975298	-0.0803025	-0.0143485	TRUE
ENSG00000251682.1	ENSG00000251682	0.805269	-	0.973798	-0.0484964	-0.0271638	-0.00504396	TRUE
ENSG00000221909.3	FAM200A	0.805722	-	0.973914	-0.0183288	-0.0130838	-0.0176555	TRUE
ENSG00000165507.9	DEPP1	0.806162	+	0.974072	0.0457095	0.0415168	0.083353	TRUE
ENSG00000165591.7	FAAH2	0.806081	-	0.974072	-0.0635938	-0.0313101	-0.0320087	TRUE
ENSG00000102755.12	FLT1	0.806622	-	0.974299	-0.0261531	-0.0509741	-0.0422689	TRUE
ENSG00000105514.8	RAB3D	0.807016	+	0.974414	0.0310702	0.0187853	0.00397086	TRUE
ENSG00000269226.7	TMSB15B	0.807152	+	0.974414	0.0211504	0.0187342	0.0477934	TRUE
ENSG00000171720.10	HDAC3	0.808487	+	0.975082	0.00405595	0.0130557	0.0299292	TRUE
ENSG00000261315.2	LARP4P	0.808486	+	0.975082	0.0612584	0.0268789	0.0177934	TRUE
ENSG00000161558.11	TMEM143	0.808755	-	0.975095	-0.0222104	-0.0154322	-0.051235	TRUE
ENSG00000247240.9	UBL7-DT	0.808678	+	0.975095	0.0107846	0.0645334	0.033019	TRUE
ENSG00000107959.17	PITRM1	0.809164	+	0.975155	0.0070068	0.0324152	0.00405975	TRUE
ENSG00000156515.24	HK1	0.809094	-	0.975155	-0.00194093	-0.0246246	-0.00795115	TRUE
ENSG00000169230.10	PRELID1	0.809042	-	0.975155	-0.00430393	-0.00713897	-0.0616891	TRUE
ENSG00000224596.9	ZMIZ1-AS1	0.809418	+	0.975338	0.0191395	0.147757	0.00244377	TRUE
ENSG00000272578.5	ENSG00000272578	0.809784	-	0.975717	-0.0680386	-0.0196164	-0.0178154	TRUE
ENSG00000177822.9	TENM3-AS1	0.81013	-	0.975948	-0.0407792	-0.0347831	-0.0257243	TRUE
ENSG00000087111.21	PIGS	0.81123	+	0.976344	0.0143549	0.024841	0.00052931	TRUE
ENSG00000126804.14	ZBTB1	0.812049	+	0.976959	0.00692215	0.0267691	0.01261	TRUE
ENSG00000136147.18	PHF11	0.81226	+	0.976959	0.0180715	0.0255378	0.0142604	TRUE
ENSG00000205084.12	TMEM231	0.813447	-	0.977338	-0.0155337	-0.0299564	-0.0160247	TRUE
ENSG00000166685.13	COG1	0.814998	-	0.977544	-0.0155682	-0.0058961	-0.00793409	TRUE
ENSG00000162222.14	TTC9C	0.815491	+	0.977548	0.013486	0.00138037	0.0270186	TRUE
ENSG00000165805.10	C12orf50	0.81557	-	0.977548	-0.105095	-0.0709562	-0.00138315	TRUE
ENSG00000164076.17	CAMKV	0.816491	+	0.977658	0.0193427	0.00207444	0.0147517	TRUE
ENSG00000139514.13	SLC7A1	0.817391	-	0.977882	-0.000556033	-0.0245956	-0.0353275	TRUE
ENSG00000143258.17	USP21	0.817654	-	0.977961	-0.0107984	-0.0465499	-0.000331801	TRUE
ENSG00000148655.15	LRMDA	0.819376	+	0.979261	0.0126622	0.0794866	0.10989	TRUE
ENSG00000178927.18	CYBC1	0.819903	-	0.979553	-0.00973306	-0.0281685	-0.030645	TRUE
ENSG00000184465.16	WDR27	0.819787	+	0.979553	0.0253906	0.0157772	0.00957348	TRUE
ENSG00000164011.18	ZNF691	0.82015	-	0.979569	-0.00223775	-0.00476418	-0.0694112	TRUE
ENSG00000116815.16	CD58	0.821191	+	0.979581	0.00311973	0.00886262	0.105405	TRUE
ENSG00000125107.19	CNOT1	0.820631	+	0.979581	0.0113023	0.0149081	0.0186907	TRUE
ENSG00000136754.18	ABI1	0.820665	+	0.979581	0.000620753	0.0101087	0.0239307	TRUE
ENSG00000141431.13	ASXL3	0.821138	-	0.979581	-0.016115	-0.0139615	-0.0323909	TRUE
ENSG00000173692.14	PSMD1	0.821092	+	0.979581	0.0105463	0.00764743	0.00403301	TRUE
ENSG00000229808.1	ENSG00000229808	0.820812	-	0.979581	-0.0378839	-0.048587	-0.059792	TRUE
ENSG00000099814.17	CEP170B	0.821886	-	0.979838	-0.0184053	-0.00635215	-0.00868057	TRUE
ENSG00000090266.13	NDUFB2	0.822648	+	0.980321	0.0150042	0.00694461	0.00854506	TRUE
ENSG00000149231.16	CCDC82	0.823481	+	0.980895	0.0180329	0.00988873	0.0181375	TRUE
ENSG00000068796.19	KIF2A	0.823547	-	0.980912	-0.0128944	-0.0140854	-0.000206257	TRUE
ENSG00000188801.9	ZNF322P1	0.824299	-	0.981562	-0.00330893	-0.0123539	-0.112324	TRUE
ENSG00000178631.7	ACTG1P1	0.826068	-	0.98304	-0.00371171	-0.0614094	-0.0408263	TRUE
ENSG00000214706.12	IFRD2	0.826398	-	0.983137	-0.0302773	-0.0122782	-0.026614	TRUE
ENSG00000124207.17	CSE1L	0.827418	-	0.983734	-0.0121247	-0.0100283	-0.00587958	TRUE
ENSG00000173442.13	EHBP1L1	0.828355	-	0.983944	-0.0271416	-0.0286577	-0.0229908	TRUE
ENSG00000006837.12	CDKL3	0.829579	+	0.984516	0.0184623	0.0459334	0.0272332	TRUE
ENSG00000286069.2	ENSG00000286069	0.829564	+	0.984516	0.0115395	0.085805	0.0436583	TRUE
ENSG00000163689.21	CFAP20DC	0.8314	+	0.98563	0.0841588	0.00196356	0.00789483	TRUE
ENSG00000013297.12	CLDN11	0.831711	+	0.9858	0.027444	0.0310468	0.0186308	TRUE
ENSG00000235665.6	LINC00298	0.833205	-	0.986819	-0.0184486	-0.0583161	-0.0394023	TRUE
ENSG00000270049.4	ATP6V0D1-DT	0.83406	+	0.987192	0.00793177	0.0948165	0.000308293	TRUE
ENSG00000279656.1	ENSG00000279656	0.834076	+	0.987192	0.0908237	0.0402584	0.0927777	TRUE
ENSG00000174799.11	CEP135	0.834536	+	0.987253	0.0199929	0.0144721	0.0193706	TRUE
ENSG00000285996.1	ENSG00000285996	0.834524	+	0.987253	0.020159	0.00105831	0.0762578	TRUE
ENSG00000147133.17	TAF1	0.834823	-	0.987407	-0.0160901	-0.0121903	-0.0152064	TRUE
ENSG00000260793.3	ENSG00000260793	0.834815	+	0.987407	0.006058	0.017817	0.0868534	TRUE
ENSG00000204624.8	DISP3	0.835517	+	0.987546	0.00590379	0.0203566	0.0645132	TRUE
ENSG00000057935.14	MTA3	0.837666	-	0.989295	-0.00448404	-0.0133789	-0.0182782	TRUE
ENSG00000174099.12	MSRB3	0.839089	-	0.990095	-0.00866464	-0.0142996	-0.0407465	TRUE
ENSG00000043355.12	ZIC2	0.839356	+	0.99018	0.00234012	0.0709458	0.0334837	TRUE
ENSG00000225138.8	SLC9A3-AS1	0.84007	+	0.990714	0.0526076	0.00507494	0.0374538	TRUE
ENSG00000047621.12	C12orf4	0.840196	+	0.990746	0.0137648	0.0311066	0.00575245	TRUE
ENSG00000133275.16	CSNK1G2	0.840256	+	0.990749	0.0191346	0.00669243	0.0201505	TRUE
ENSG00000157927.17	RADIL	0.840753	-	0.991129	-0.0346199	-0.0587942	-0.0336468	TRUE
ENSG00000272068.1	BCAN-AS1	0.840706	+	0.991129	0.0751328	0.058885	0.00394867	TRUE
ENSG00000277806.1	ENSG00000277806	0.840923	-	0.991166	-0.00797667	-0.0251718	-0.0570989	TRUE
ENSG00000267673.6	FDX2	0.841966	-	0.99178	-0.0143998	-0.00434826	-0.0175824	TRUE
ENSG00000131116.12	ZNF428	0.84216	-	0.991886	-0.00271637	-0.0205586	-0.0138761	TRUE
ENSG00000176396.11	EID2	0.844467	+	0.993371	0.00751191	0.0198467	0.00963598	TRUE
ENSG00000288995.1	ENSG00000288995	0.84479	-	0.99354	-0.0520675	-0.0147314	-0.00732922	TRUE
ENSG00000150510.17	FAM124A	0.845022	+	0.993558	0.0139139	0.0137991	0.0216435	TRUE
ENSG00000171148.14	TADA3	0.84502	-	0.993558	-0.0197657	-0.00282232	-0.00362337	TRUE
ENSG00000142556.19	ZNF614	0.846323	+	0.994239	0.0103268	0.0138297	0.0168482	TRUE
ENSG00000146476.11	ARMT1	0.847108	-	0.994686	-0.00363799	-0.0160881	-0.017924	TRUE
ENSG00000129559.13	NEDD8	0.847529	+	0.994958	0.000855631	0.0303872	0.00835749	TRUE
ENSG00000152642.11	GPD1L	0.848871	-	0.995653	-0.0022067	-0.0252257	-0.0134934	TRUE
ENSG00000148090.12	AUH	0.851057	+	0.996986	0.0120971	0.0205432	0.00444873	TRUE
ENSG00000133812.18	SBF2	0.851736	+	0.997196	0.0116012	0.00709817	0.018999	TRUE
ENSG00000155393.14	HEATR3	0.851814	+	0.997196	0.00506987	0.0299788	0.027781	TRUE
ENSG00000130544.12	ZNF557	0.85236	+	0.997581	0.00584507	0.0290728	0.00879639	TRUE
ENSG00000260807.7	CEROX1	0.853142	+	0.998136	0.0234472	0.0341251	0.00519022	TRUE
ENSG00000259972.3	ENSG00000259972	0.853702	+	0.998298	0.0263292	0.020851	0.0108406	TRUE
ENSG00000169951.10	ZNF764	0.854087	+	0.998441	0.00139197	0.0351451	0.0251623	TRUE
ENSG00000149930.18	TAOK2	0.854452	-	0.9985	-0.015109	-0.00249305	-0.00549767	TRUE
ENSG00000110047.18	EHD1	0.854872	+	0.998659	0.0115338	0.0352384	0.027666	TRUE
ENSG00000225614.4	ZNF469	0.856268	+	0.999146	0.00144006	0.0236814	0.0376175	TRUE
ENSG00000100836.11	PABPN1	0.857139	+	0.999304	0.0119931	0.0128237	0.00883755	TRUE
ENSG00000213920.9	MDP1	0.857192	+	0.999304	0.0107792	0.0204947	0.0157482	TRUE
ENSG00000118046.17	STK11	0.858095	+	0.999747	0.0194809	0.000536942	0.00596091	TRUE
ENSG00000006062.18	MAP3K14	0.887834	-	1	-0.0184794	-0.00621129	-0.0270756	TRUE
ENSG00000006712.15	PAF1	0.949455	-	1	-0.00658644	-0.0175205	-0.0111376	TRUE
ENSG00000009950.16	MLXIPL	1	-	1	-0.0407198	-0.00110824	-0.00216168	TRUE
ENSG00000018869.18	ZNF582	0.969974	-	1	-0.0349328	-0.00257153	-0.0108657	TRUE
ENSG00000042062.13	RIPOR3	0.908402	-	1	-0.0216273	-0.0900795	-0.0286108	TRUE
ENSG00000066827.16	ZFAT	1	-	1	-0.0100702	-0.0155724	-0.0118495	TRUE
ENSG00000070444.15	MNT	1	-	1	-0.00877191	-0.00862138	-0.00376106	TRUE
ENSG00000071889.17	FAM3A	1	+	1	0.0101141	0.00848562	0.00388384	TRUE
ENSG00000074047.22	GLI2	0.926168	-	1	-0.00752098	-0.0179836	-0.147656	TRUE
ENSG00000074201.9	CLNS1A	1	-	1	-0.00315313	-0.000380259	-0.00114591	TRUE
ENSG00000077150.20	NFKB2	1	-	1	-0.00929961	-0.00702344	-0.0634905	TRUE
ENSG00000078967.13	UBE2D4	0.899786	-	1	-0.00149869	-0.0213144	-0.022556	TRUE
ENSG00000079102.16	RUNX1T1	1	-	1	-0.00317395	-0.00417979	-0.00381496	TRUE
ENSG00000080709.16	KCNN2	0.991242	+	1	0.0143225	0.00234987	0.0126879	TRUE
ENSG00000089220.5	PEBP1	1	+	1	0.00148476	0.0011802	0.0110673	TRUE
ENSG00000089335.22	ZNF302	1	+	1	0.00332575	0.00495718	0.0121291	TRUE
ENSG00000091622.16	PITPNM3	0.940979	+	1	0.0019961	0.0292068	0.00336195	TRUE
ENSG00000101751.11	POLI	1	+	1	0.0114053	0.0140355	0.00895683	TRUE
ENSG00000102387.16	TAF7L	0.962845	+	1	0.0424756	0.0146231	0.0178659	TRUE
ENSG00000103528.17	SYT17	1	+	1	0.00205002	0.0147217	0.0173165	TRUE
ENSG00000104164.12	BLOC1S6	0.876733	+	1	0.00468884	0.024672	0.00291352	TRUE
ENSG00000104626.15	ERI1	0.9696	+	1	0.0158285	0.0142709	0.0115921	TRUE
ENSG00000105251.11	SHD	1	-	1	-0.0155903	-0.0320717	-0.0117711	TRUE
ENSG00000105409.19	ATP1A3	1	+	1	0.00225281	0.057794	0.000674998	TRUE
ENSG00000105568.18	PPP2R1A	0.900993	-	1	-0.0172844	-0.00525878	-0.000381482	TRUE
ENSG00000105707.15	HPN	0.914908	-	1	-0.0307705	-0.0281822	-0.0505383	TRUE
ENSG00000105866.15	SP4	0.879682	+	1	0.0161964	0.0151684	0.00260111	TRUE
ENSG00000107874.11	CUEDC2	1	+	1	0.00112133	0.0133728	0.0118978	TRUE
ENSG00000107968.10	MAP3K8	1	-	1	-0.0223017	-0.0108913	-0.0243117	TRUE
ENSG00000108055.11	SMC3	1	+	1	0.000270519	0.00630671	0.0108289	TRUE
ENSG00000108433.17	GOSR2	1	+	1	0.00420821	0.00106374	0.00887189	TRUE
ENSG00000108774.15	RAB5C	0.913816	-	1	-0.00466418	-0.0145942	-0.00850701	TRUE
ENSG00000110756.18	HPS5	0.962725	+	1	0.0208929	0.00461082	0.00370089	TRUE
ENSG00000110958.16	PTGES3	1	-	1	-0.00690476	-0.00591458	-0.00730589	TRUE
ENSG00000111110.12	PPM1H	0.863628	-	1	-0.0227433	-0.00417766	-0.00400752	TRUE
ENSG00000111671.10	SPSB2	0.919037	-	1	-0.0529409	-0.00866766	-0.0184537	TRUE
ENSG00000114491.14	UMPS	0.959101	+	1	0.00343144	0.00132676	0.0413968	TRUE
ENSG00000115525.18	ST3GAL5	0.944372	+	1	0.0148033	0.00314824	0.00175497	TRUE
ENSG00000115947.14	ORC4	1	-	1	-0.0139049	-0.00283332	-0.00519988	TRUE
ENSG00000116288.13	PARK7	0.918572	+	1	0.00352423	0.00256282	0.0150068	TRUE
ENSG00000116685.16	KIAA2013	0.993556	-	1	-0.00546887	-0.00636269	-0.0191865	TRUE
ENSG00000119321.10	FKBP15	0.863128	+	1	0.0115609	0.0198676	0.00381443	TRUE
ENSG00000122035.7	RASL11A	0.871362	-	1	-0.0409043	-0.0511175	-0.0728573	TRUE
ENSG00000122965.11	RBM19	1	-	1	-0.000273122	-0.0322964	-0.00391655	TRUE
ENSG00000124243.19	BCAS4	0.949757	+	1	0.017256	0.00819208	0.00495643	TRUE
ENSG00000124257.7	NEURL2	0.866	-	1	-0.0386051	-0.0299222	-0.0415502	TRUE
ENSG00000124602.10	UNC5CL	1	-	1	-0.00358069	-0.0252778	-0.000376695	TRUE
ENSG00000124749.17	COL21A1	0.906839	+	1	0.0421176	0.0168123	0.0204447	TRUE
ENSG00000125841.13	NRSN2	1	+	1	0.00903692	0.00163809	0.00130346	TRUE
ENSG00000126005.17	MMP24OS	1	+	1	0.000822149	0.00143058	0.0146317	TRUE
ENSG00000126215.14	XRCC3	0.929328	-	1	-0.0274928	-0.0432799	-0.0272554	TRUE
ENSG00000128272.18	ATF4	1	-	1	-0.0127206	-4.04899e-05	-0.0113195	TRUE
ENSG00000130816.17	DNMT1	0.964738	-	1	-0.0119931	-0.0481559	-0.00115302	TRUE
ENSG00000130844.19	ZNF331	0.995771	-	1	-0.00645347	-0.029722	-0.00562423	TRUE
ENSG00000131023.13	LATS1	0.914089	+	1	0.00826552	0.00022241	0.0178105	TRUE
ENSG00000132305.22	IMMT	0.901126	-	1	-0.00463738	-0.0103775	-0.0156822	TRUE
ENSG00000132570.15	PCBD2	0.867155	-	1	-0.0169764	-0.0441659	-0.00103391	TRUE
ENSG00000136940.14	PDCL	0.870336	+	1	0.00249946	0.00899761	0.023842	TRUE
ENSG00000137337.16	MDC1	0.889471	+	1	0.0122529	0.00920798	0.0301274	TRUE
ENSG00000137642.13	SORL1	0.947498	+	1	0.0092846	0.0193697	0.00342624	TRUE
ENSG00000138175.9	ARL3	1	+	1	0.00443499	0.00333222	0.00488336	TRUE
ENSG00000139168.9	ZCRB1	0.862332	+	1	0.00086453	0.0354069	0.00497234	TRUE
ENSG00000139714.12	MORN3	0.890554	-	1	-0.021864	-0.032033	-0.0306302	TRUE
ENSG00000140521.17	POLG	0.869043	+	1	0.000311767	0.0198876	0.0256869	TRUE
ENSG00000140836.17	ZFHX3	1	-	1	-0.00310671	-0.0178526	-0.00136103	TRUE
ENSG00000141750.7	STAC2	1	+	1	0.00371916	0.0098418	0.00524418	TRUE
ENSG00000142875.20	PRKACB	0.918252	-	1	-0.00265375	-0.00801323	-0.0115156	TRUE
ENSG00000143373.18	ZNF687	0.93281	+	1	0.0152637	0.00751178	0.0116625	TRUE
ENSG00000143643.13	TTC13	1	-	1	-0.0135915	-0.02363	-0.000162195	TRUE
ENSG00000144504.16	ANKMY1	1	-	1	-0.0137685	-0.00975715	-0.00215103	TRUE
ENSG00000144837.9	PLA1A	0.900811	-	1	-0.0297246	-0.0881874	-0.0556882	TRUE
ENSG00000145687.17	SSBP2	0.951498	-	1	-0.0131639	-0.0020156	-0.00698665	TRUE
ENSG00000146021.15	KLHL3	1	-	1	-0.0100767	-0.014684	-0.0026481	TRUE
ENSG00000146453.13	PNLDC1	0.948399	-	1	-0.00503483	-0.0944315	-0.0300557	TRUE
ENSG00000147475.17	ERLIN2	0.96139	+	1	0.0202488	0.00407129	0.00281537	TRUE
ENSG00000147533.19	GOLGA7	1	-	1	-0.00534182	-0.00835535	-0.00564351	TRUE
ENSG00000150907.10	FOXO1	1	+	1	0.0115462	0.00282506	0.00254772	TRUE
ENSG00000153560.12	UBP1	0.984648	-	1	-0.000443978	-0.0119339	-0.0210397	TRUE
ENSG00000154040.21	CABYR	1	-	1	-0.00228364	-0.0230365	-0.0324756	TRUE
ENSG00000154124.5	OTULIN	1	-	1	-0.0164703	-0.0183676	-0.00974024	TRUE
ENSG00000157212.19	PAXIP1	1	+	1	0.00598616	0.00229015	0.00649672	TRUE
ENSG00000157445.15	CACNA2D3	0.873077	+	1	0.000137393	0.00901441	0.0296073	TRUE
ENSG00000160007.19	ARHGAP35	0.943398	+	1	0.00896148	0.00806408	0.00118133	TRUE
ENSG00000160113.6	NR2F6	0.901756	+	1	0.00519224	0.0123894	0.0277964	TRUE
ENSG00000161642.18	ZNF385A	1	-	1	-0.0275622	-0.00971351	-0.00645123	TRUE
ENSG00000161835.11	TAMALIN	1	-	1	-0.00270667	-0.0168863	-0.0013692	TRUE
ENSG00000162607.13	USP1	0.985538	+	1	0.00823084	0.00277194	0.00869579	TRUE
ENSG00000162616.9	DNAJB4	1	+	1	0.0051387	0.0118871	0.000882815	TRUE
ENSG00000163293.12	NIPAL1	1	-	1	-0.000979977	-0.0276551	-0.0885076	TRUE
ENSG00000163347.6	CLDN1	1	-	1	-0.0018402	-0.0280377	-0.0526583	TRUE
ENSG00000164610.10	RP9	0.964228	-	1	-0.0206188	-0.0110117	-0.00847327	TRUE
ENSG00000164654.16	MIOS	1	-	1	-0.000741806	-0.00662847	-0.00666387	TRUE
ENSG00000164796.18	CSMD3	0.869322	+	1	0.000948215	0.0285955	0.0207073	TRUE
ENSG00000165966.16	PDZRN4	1	+	1	0.0118289	0.00571948	0.0097188	TRUE
ENSG00000166173.11	LARP6	0.982892	+	1	0.0167238	0.00963225	0.00775507	TRUE
ENSG00000166592.12	RRAD	0.981904	+	1	0.0647465	0.0398521	0.00714853	TRUE
ENSG00000166801.17	FAM111A	0.877489	-	1	-0.0086934	-0.0586327	-0.00082222	TRUE
ENSG00000166886.13	NAB2	0.957292	+	1	0.00633342	0.000111862	0.0269171	TRUE
ENSG00000167196.14	FBXO22	1	-	1	-0.0052366	-0.0155982	-0.00368404	TRUE
ENSG00000167554.15	ZNF610	0.953322	-	1	-0.00148888	-0.064508	-0.00419294	TRUE
ENSG00000168228.16	ZCCHC4	0.940412	-	1	-0.00709734	-0.00165517	-0.0355392	TRUE
ENSG00000168566.13	SNRNP48	1	-	1	-0.00568353	-9.71514e-05	-0.00443318	TRUE
ENSG00000169026.13	SLC49A3	1	+	1	0.0309637	0.00312808	0.00918329	TRUE
ENSG00000169136.13	ATF5	1	+	1	0.00548374	0.00906408	0.00446023	TRUE
ENSG00000170310.15	STX8	0.873345	+	1	0.0100066	0.0241633	0.00670297	TRUE
ENSG00000171044.11	XKR6	1	+	1	0.00672234	4.39582e-05	0.00875543	TRUE
ENSG00000171116.7	HSFX1	0.960793	+	1	0.194957	0.222192	0.0205608	TRUE
ENSG00000171490.13	RSL1D1	1	-	1	-0.00239177	-0.00985394	-0.00858644	TRUE
ENSG00000173039.20	RELA	1	-	1	-0.0146586	-0.00977972	-0.00350192	TRUE
ENSG00000173273.16	TNKS	1	+	1	0.00410613	0.0116327	0.0049763	TRUE
ENSG00000173334.4	TRIB1	0.898362	+	1	0.0256979	0.0387933	0.00446193	TRUE
ENSG00000174227.16	PIGG	0.879748	+	1	0.0156172	0.0207209	0.00100241	TRUE
ENSG00000175581.14	MRPL48	0.902907	-	1	-0.0073678	-0.0155828	-0.0241971	TRUE
ENSG00000176058.13	TPRN	0.876735	-	1	-0.00982413	-0.0470429	-0.0811552	TRUE
ENSG00000177694.16	NAALADL2	0.936335	-	1	-0.00715685	-0.0113357	-0.0512202	TRUE
ENSG00000177700.6	POLR2L	0.890991	-	1	-0.00594467	-0.0499291	-0.0104874	TRUE
ENSG00000180385.9	EMC3-AS1	0.964029	+	1	0.0138569	0.053254	0.021218	TRUE
ENSG00000183779.7	ZNF703	1	-	1	-0.0199998	-0.00190214	-0.0115605	TRUE
ENSG00000184719.12	RNLS	1	-	1	-0.0294361	-0.0113691	-0.0176909	TRUE
ENSG00000185339.9	TCN2	0.972289	+	1	0.0147867	0.0100601	0.0309671	TRUE
ENSG00000186130.5	ZBTB6	0.935361	-	1	-0.00618315	-0.00148331	-0.0167212	TRUE
ENSG00000186603.7	HPDL	1	-	1	-0.0165657	-0.0484359	-0.0187992	TRUE
ENSG00000187024.15	PTRH1	1	-	1	-0.00217576	-0.0329496	-0.0128915	TRUE
ENSG00000187240.17	DYNC2H1	0.971761	-	1	-0.0149396	-0.00114017	-0.00110262	TRUE
ENSG00000188092.15	GPR89B	1	+	1	0.000831121	0.0607242	0.00751277	TRUE
ENSG00000188517.17	COL25A1	0.982107	-	1	-0.0151372	-0.0155223	-0.0339441	TRUE
ENSG00000189369.9	GSPT2	0.99921	-	1	-0.00753139	-0.0125327	-0.00667467	TRUE
ENSG00000197312.12	DDI2	0.936699	+	1	0.0192918	0.00123226	0.0129957	TRUE
ENSG00000197798.9	FAM118B	0.862947	-	1	-0.00814082	-0.0186446	-0.0081799	TRUE
ENSG00000197872.11	CYRIA	1	-	1	-0.00232379	-0.00782318	-0.00362561	TRUE
ENSG00000197961.12	ZNF121	1	+	1	0.00511085	0.0229602	0.0147305	TRUE
ENSG00000198841.4	KTI12	0.930117	+	1	0.0163361	0.0258267	0.00460262	TRUE
ENSG00000205629.12	LCMT1	0.997045	+	1	0.00318873	0.00145064	0.0163962	TRUE
ENSG00000205810.9	KLRC3	0.877145	-	1	-0.0283564	-0.0480649	-0.0676585	TRUE
ENSG00000206418.5	RAB12	0.858666	+	1	0.010521	0.008361	0.00609878	TRUE
ENSG00000206538.9	VGLL3	0.911354	-	1	-0.0393269	-0.0135569	-0.0693318	TRUE
ENSG00000215375.7	MYL5	0.990311	-	1	-0.0119621	-0.0158696	-0.027643	TRUE
ENSG00000223839.8	FAM95B1	0.998769	-	1	-0.0345428	-0.00345859	-0.00208333	TRUE
ENSG00000223874.2	LINC01921	0.988133	-	1	-0.0279058	-0.0692029	-0.00561345	TRUE
ENSG00000224109.4	CENPVL3	1	+	1	0.00468021	0.0314193	0.0112455	TRUE
ENSG00000225206.11	MIR137HG	0.927563	-	1	-0.00382442	-0.0148283	-0.0207266	TRUE
ENSG00000225792.2	SNX10-AS1	0.871169	-	1	-0.0839321	-0.034756	-0.0526109	TRUE
ENSG00000226791.8	LINC02611	0.933831	+	1	0.0456191	0.0317154	0.0893298	TRUE
ENSG00000227449.8	FGF7P6	1	-	1	-0.0581354	-0.059297	-0.0129744	TRUE
ENSG00000228252.9	COL6A4P2	0.954013	-	1	-0.00706888	-0.119999	-0.0407384	TRUE
ENSG00000229931.2	ATXN1-AS1	1	+	1	0.00954096	0.0149525	0.000455754	TRUE
ENSG00000230989.8	HSBP1	0.921194	-	1	-0.00299394	-0.0106469	-0.0101499	TRUE
ENSG00000231584.9	FAHD2CP	0.956529	+	1	0.000492968	0.0247727	0.0105253	TRUE
ENSG00000235613.2	NSRP1P1	1	+	1	0.00482941	0.0363822	0.0291095	TRUE
ENSG00000236144.9	TMEM147-AS1	1	-	1	-0.010958	-0.00292132	-0.0173768	TRUE
ENSG00000242485.6	MRPL20	0.877644	-	1	-0.010494	-0.0060722	-0.0119877	TRUE
ENSG00000243716.11	NPIPB5	0.888342	+	1	0.0114696	0.00144404	0.0357022	TRUE
ENSG00000244486.9	SCARF2	0.881575	+	1	0.00995746	0.0576512	0.0312059	TRUE
ENSG00000245975.2	ENSG00000245975	0.973516	-	1	-0.0488835	-0.00380236	-0.0234128	TRUE
ENSG00000247271.8	ZBED5-AS1	0.938333	+	1	0.0143108	0.0136213	0.0249329	TRUE
ENSG00000250021.7	ARPIN-AP3S2	0.880799	+	1	0.0143401	0.0312136	0.0283117	TRUE
ENSG00000253284.2	ENSG00000253284	0.97157	-	1	-0.00304937	-0.0356372	-0.00216078	TRUE
ENSG00000253361.3	ENSG00000253361	0.924192	+	1	0.0479066	0.0541988	0.00917567	TRUE
ENSG00000253767.3	PCDHGA8	0.973596	-	1	-0.0196065	-0.0186055	-0.0103787	TRUE
ENSG00000254427.3	LINC02696	0.899358	-	1	-0.118971	-0.0208809	-0.00652914	TRUE
ENSG00000254539.1	ENSG00000254539	0.993918	+	1	0.0126437	0.067191	0.0532595	TRUE
ENSG00000254852.9	NPIPA2	1	+	1	0.0555613	0.136682	0.0199092	TRUE
ENSG00000254876.5	SUGT1P4-STRA6LP	1	-	1	-0.00520548	-0.000405194	-0.00778488	TRUE
ENSG00000256596.1	ENSG00000256596	0.978644	+	1	0.0324434	0.015022	0.0071636	TRUE
ENSG00000257815.8	PRANCR	0.961149	-	1	-0.0183758	-0.0298836	-0.00630077	TRUE
ENSG00000258399.7	ENSG00000258399	1	+	1	0.0135103	0.0122322	0.00561093	TRUE
ENSG00000260923.7	LINC02193	0.916314	+	1	0.00743004	0.0427376	0.0585871	TRUE
ENSG00000269044.2	ENSG00000269044	0.982968	+	1	0.0168657	0.00235801	0.0106148	TRUE
ENSG00000269904.2	MAP2K4P1	0.987121	-	1	-0.0157491	-0.0297091	-0.0402251	TRUE
ENSG00000270959.1	LPP-AS2	0.943639	-	1	-0.0169485	-0.0463887	-0.017458	TRUE
ENSG00000271743.1	ENSG00000271743	0.93818	-	1	-0.0205608	-0.063627	-0.0197862	TRUE
ENSG00000272040.1	ENSG00000272040	0.983972	-	1	-0.0210617	-0.0464981	-0.0263892	TRUE
ENSG00000272617.3	ENSG00000272617	0.870144	-	1	-0.0421418	-0.0198063	-0.116659	TRUE
ENSG00000272983.1	ENSG00000272983	1	-	1	-0.000300948	-0.00313742	-0.0142676	TRUE
ENSG00000273036.3	CYP4F33P	1	-	1	-0.0064943	-0.00896196	-0.0723928	TRUE
ENSG00000275645.1	ENSG00000275645	0.911851	-	1	-0.0371899	-0.0204958	-0.0436151	TRUE
ENSG00000278829.1	ENSG00000278829	1	+	1	0.00595052	0.00460453	0.0103216	TRUE
ENSG00000279026.1	ENSG00000279026	0.885594	-	1	-0.0420672	-0.0272744	-0.0214734	TRUE
ENSG00000279091.1	ENSG00000279091	0.925579	+	1	0.0840878	0.0109916	0.00422676	TRUE
ENSG00000280344.1	ENSG00000280344	0.874223	-	1	-0.00690782	-0.00790912	-0.0550652	TRUE
ENSG00000280381.1	ENSG00000280381	0.884386	+	1	0.0116422	0.0048832	0.0386406	TRUE
ENSG00000284773.1	ENSG00000284773	0.922303	+	1	0.00200901	0.00709045	0.0806669	TRUE
ENSG00000285269.2	ENSG00000285269	0.94055	-	1	-0.00700293	-0.101248	-0.0268956	TRUE
ENSG00000285982.1	ENSG00000285982	0.927217	-	1	-0.06146	-0.199314	-0.0717079	TRUE
ENSG00000288591.1	ENSG00000288591	0.98149	+	1	0.080929	0.136384	0.022702	TRUE
ENSG00000288841.1	ENSG00000288841	1	-	1	-0.0154512	-0.0285953	-0.026256	TRUE
ENSG00000149260.18	CAPN5	9.31726e-09	+	1.96625e-05	0.330985	0.210389	-0.122353	FALSE
ENSG00000120256.11	LRP11	1.3105e-07	+	0.000162209	0.0898187	0.0881848	-0.0498368	FALSE
ENSG00000168175.15	MAPK1IP1L	1.02155e-06	+	0.000718602	0.103126	0.142568	-0.0243114	FALSE
ENSG00000197332.9	ENSG00000197332	4.90057e-06	+	0.00188292	0.402008	-0.0120619	0.158625	FALSE
ENSG00000198908.12	BHLHB9	6.43969e-06	+	0.00210878	0.180952	0.0175065	-0.0239267	FALSE
ENSG00000198121.15	LPAR1	1.40976e-05	+	0.00343277	0.0911406	-0.0190326	0.513173	FALSE
ENSG00000169118.18	CSNK1G1	1.93316e-05	+	0.00422405	0.125136	-0.0289354	0.243398	FALSE
ENSG00000189238.6	LINC00943	1.93488e-05	-	0.00422405	0.243037	-0.151151	-0.741908	FALSE
ENSG00000124374.9	PAIP2B	2.14088e-05	+	0.00456873	0.110354	-0.0340094	0.504067	FALSE
ENSG00000181754.7	AMIGO1	3.55433e-05	+	0.0064911	0.0996691	0.0504831	-0.0177951	FALSE
ENSG00000069966.19	GNB5	3.68812e-05	+	0.00666375	0.0966624	-0.00261864	0.0657364	FALSE
ENSG00000159399.10	HK2	4.14394e-05	-	0.00702238	-0.443153	0.11388	-0.563019	FALSE
ENSG00000198721.13	ECI2	5.06001e-05	+	0.00768838	0.0542182	-0.0993693	0.223827	FALSE
ENSG00000132825.7	PPP1R3D	5.7128e-05	+	0.00821994	0.254324	0.0260117	-0.00789416	FALSE
ENSG00000287373.1	ENSG00000287373	6.36867e-05	-	0.00889412	0.107805	-0.320404	-0.444558	FALSE
ENSG00000104972.16	LILRB1	8.33502e-05	-	0.0105538	-0.363785	0.106599	-0.545391	FALSE
ENSG00000152620.13	NADK2	9.46597e-05	+	0.0111193	0.116799	0.0768452	-0.0120329	FALSE
ENSG00000092421.17	SEMA6A	0.000101058	+	0.0113032	0.190653	0.0704719	-0.0226644	FALSE
ENSG00000115956.10	PLEK	0.000125686	-	0.0128471	-0.125381	0.0951952	-0.487177	FALSE
ENSG00000122966.17	CIT	0.000124274	+	0.0128471	0.000317277	-0.0161553	0.172323	FALSE
ENSG00000286977.1	ENSG00000286977	0.000198162	-	0.0167275	-0.221729	0.0827377	-0.297504	FALSE
ENSG00000174125.8	TLR1	0.000204899	-	0.0167743	-0.194434	0.00890538	-0.464425	FALSE
ENSG00000160233.8	LRRC3	0.000221544	+	0.0174597	-0.00798352	0.60331	0.218001	FALSE
ENSG00000156076.10	WIF1	0.000255868	+	0.0192791	0.43821	0.365762	-0.0307069	FALSE
ENSG00000101958.14	GLRA2	0.000270957	+	0.0193375	0.290565	-0.0541148	0.104699	FALSE
ENSG00000228065.12	LINC01515	0.000264469	+	0.0193375	-0.264102	0.943355	0.558864	FALSE
ENSG00000171388.12	APLN	0.000295283	-	0.0202466	-0.207915	0.0632437	-0.354965	FALSE
ENSG00000204677.13	FAM153CP	0.00029424	+	0.0202466	0.252695	-0.00251542	0.120444	FALSE
ENSG00000155367.16	PPM1J	0.000307847	+	0.0208076	0.262529	0.219064	-0.0107703	FALSE
ENSG00000109906.15	ZBTB16	0.000315225	+	0.0210813	0.0496796	-0.0681352	0.196859	FALSE
ENSG00000214435.9	AS3MT	0.000317469	+	0.0211568	0.155731	0.162717	-0.0856912	FALSE
ENSG00000250305.9	TRMT9B	0.000331152	+	0.0216733	0.164167	0.0845631	-0.00198185	FALSE
ENSG00000169436.17	COL22A1	0.000349326	-	0.0224907	-0.730969	0.26585	-0.49878	FALSE
ENSG00000260261.2	ENSG00000260261	0.000359264	+	0.022821	-0.0377868	0.319907	0.0345782	FALSE
ENSG00000256040.2	PAPPA-AS1	0.000362527	+	0.0229516	0.437079	0.150758	-0.105173	FALSE
ENSG00000176907.5	TCIM	0.000366888	-	0.0230168	0.169961	-0.0666622	-0.369357	FALSE
ENSG00000112685.14	EXOC2	0.000369006	+	0.0230543	0.0865979	-0.0314299	0.0455997	FALSE
ENSG00000172469.17	MANEA	0.000399783	-	0.0243368	0.0153556	-0.147623	-0.107059	FALSE
ENSG00000205581.11	HMGN1	0.000476357	+	0.0274999	0.1221	0.0431859	-0.0112444	FALSE
ENSG00000140455.17	USP3	0.000504954	+	0.0284587	0.171046	-0.0453942	0.158359	FALSE
ENSG00000278376.1	ENSG00000278376	0.000570271	-	0.030561	-0.327548	-0.164755	0.178256	FALSE
ENSG00000087206.17	UIMC1	0.000573899	-	0.0306182	-0.107454	-0.116966	0.036101	FALSE
ENSG00000129219.14	PLD2	0.00058307	-	0.0308179	-0.00736116	0.021738	-0.361839	FALSE
ENSG00000099256.19	PRTFDC1	0.000620721	+	0.0319495	0.0705278	0.133149	-0.0166272	FALSE
ENSG00000146038.12	DCDC2	0.000635525	-	0.0322346	-0.215544	0.236652	-0.41745	FALSE
ENSG00000256925.3	ADGRA1-AS1	0.000646627	-	0.0322346	0.0595174	0.0589317	-0.296339	FALSE
ENSG00000158869.11	FCER1G	0.000652523	-	0.0324434	-0.368021	0.0516541	-0.465447	FALSE
ENSG00000187244.12	BCAM	0.000668443	+	0.032882	0.238003	0.019698	-0.0304901	FALSE
ENSG00000129250.12	KIF1C	0.000681993	+	0.033213	0.0102757	-0.147993	0.314486	FALSE
ENSG00000281969.1	ENSG00000281969	0.000692131	+	0.0336206	0.224504	0.230823	-0.0602908	FALSE
ENSG00000141699.11	RETREG3	0.000716234	+	0.0347026	0.0923112	0.0944517	-0.0335686	FALSE
ENSG00000231160.11	KLF3-AS1	0.000718164	-	0.0347076	0.0944251	-0.125336	-0.206985	FALSE
ENSG00000214402.7	LCNL1	0.000736368	+	0.0354072	0.426767	0.034259	-0.00535225	FALSE
ENSG00000103404.15	USP31	0.00079612	-	0.0369354	-0.122079	-0.0705025	0.076824	FALSE
ENSG00000113140.11	SPARC	0.000820643	+	0.0376485	0.0635062	-0.040155	0.295919	FALSE
ENSG00000139679.16	LPAR6	0.000838634	-	0.0382889	-0.187896	0.015909	-0.233655	FALSE
ENSG00000156508.19	EEF1A1	0.00085606	+	0.0387218	-5.31698e-05	0.0373623	0.163575	FALSE
ENSG00000105383.15	CD33	0.000863303	-	0.0387629	-0.229224	0.0445455	-0.666949	FALSE
ENSG00000183715.14	OPCML	0.00088463	+	0.0394408	-0.0355622	0.0240798	0.158319	FALSE
ENSG00000188659.10	SAXO2	0.000887281	-	0.0394663	-0.203597	0.0109029	-0.490272	FALSE
ENSG00000104835.15	SARS2	0.000890208	-	0.039504	0.00664854	-0.152384	-0.201671	FALSE
ENSG00000039319.17	ZFYVE16	0.000903947	-	0.0397738	0.0227204	-0.130452	-0.121947	FALSE
ENSG00000122435.11	TRMT13	0.000911074	-	0.039871	0.0207708	-0.0646878	-0.233884	FALSE
ENSG00000198695.2	MT-ND6	0.000914995	-	0.0399506	-0.332431	0.00396639	-0.05413	FALSE
ENSG00000115290.11	GRB14	0.000934228	+	0.0402353	0.533456	-0.031101	0.170759	FALSE
ENSG00000122642.11	FKBP9	0.000938448	+	0.0403256	0.0936191	0.210481	-0.0664079	FALSE
ENSG00000169255.15	B3GALNT1	0.000946524	+	0.0405809	0.0599414	0.109871	-0.02039	FALSE
ENSG00000136811.17	ODF2	0.000952985	-	0.0407659	0.0283077	-0.11574	-0.107379	FALSE
ENSG00000188554.15	NBR1	0.000999564	+	0.0419189	0.0327018	-0.00265199	0.0885329	FALSE
ENSG00000197168.14	NEK5	0.00102135	-	0.0422275	-0.482593	0.197519	0.0851095	FALSE
ENSG00000248592.7	STIMATE-MUSTN1	0.00101926	+	0.0422275	0.335764	-0.0878496	0.147935	FALSE
ENSG00000280047.1	ENSG00000280047	0.00105237	-	0.0429072	-0.208405	-0.150334	0.0503122	FALSE
ENSG00000228327.4	ENSG00000228327	0.00108612	-	0.0435206	0.0451005	-0.480754	-0.351685	FALSE
ENSG00000013441.17	CLK1	0.00111588	-	0.044246	-0.140279	-0.204443	0.0059768	FALSE
ENSG00000164326.5	CARTPT	0.00113145	+	0.044492	-0.0802286	0.603553	0.803661	FALSE
ENSG00000146247.14	PHIP	0.00115765	+	0.0448845	0.0247078	-0.00810114	0.11238	FALSE
ENSG00000273173.5	SNURF	0.00115989	+	0.0448845	0.268521	-0.0704365	-0.0156911	FALSE
ENSG00000158859.10	ADAMTS4	0.00117813	+	0.0451133	0.362263	0.186821	-0.278604	FALSE
ENSG00000102543.14	CDADC1	0.00119937	+	0.0457424	-0.0180812	0.201677	-0.0348732	FALSE
ENSG00000159403.18	C1R	0.00120221	+	0.0457586	-0.0389996	0.321186	0.321616	FALSE
ENSG00000255874.3	PRECSIT	0.0012293	+	0.0465102	0.631496	-0.0202861	0.425728	FALSE
ENSG00000115616.3	SLC9A2	0.00123771	-	0.0466425	0.0447167	-0.261312	-0.342193	FALSE
ENSG00000146842.17	TMEM209	0.00128762	+	0.0477721	0.103339	0.128197	-0.0230916	FALSE
ENSG00000215717.7	TMEM167B	0.00130472	+	0.0478659	0.0737031	0.0648518	-0.00541081	FALSE
ENSG00000020129.16	NCDN	0.00132067	+	0.0481448	0.0681673	-0.0110085	0.107932	FALSE
ENSG00000204950.4	LRRC10B	0.00132752	+	0.0482094	-0.033994	0.359011	0.257732	FALSE
ENSG00000130811.12	EIF3G	0.00135555	-	0.0487614	-0.0730163	-0.0644496	0.0126788	FALSE
ENSG00000261526.2	ENSG00000261526	0.00138355	-	0.0494872	-0.310228	-0.0786524	0.0860031	FALSE
ENSG00000083750.13	RRAGB	0.00143825	+	0.0505863	0.10877	0.0751671	-0.0182752	FALSE
ENSG00000090238.12	YPEL3	0.00144381	+	0.0505959	-0.00761746	0.0405883	0.152961	FALSE
ENSG00000059588.10	TARBP1	0.00145104	-	0.0506611	-0.0475646	0.0549232	-0.187435	FALSE
ENSG00000229976.2	ENSG00000229976	0.00146777	-	0.0508045	0.0671368	-0.543538	0.155361	FALSE
ENSG00000135426.16	TESPA1	0.00151419	-	0.051468	-0.716241	-0.152047	0.0542296	FALSE
ENSG00000138741.11	TRPC3	0.00150868	-	0.051468	0.00752025	-0.257324	-0.173099	FALSE
ENSG00000113441.16	LNPEP	0.00151845	+	0.0514998	0.0289107	-0.00708606	0.111171	FALSE
ENSG00000175470.20	PPP2R2D	0.0015429	+	0.051866	-0.0013967	0.000683485	0.13267	FALSE
ENSG00000183337.18	BCOR	0.00155748	+	0.0522311	0.10378	-0.03651	0.189357	FALSE
ENSG00000019144.20	PHLDB1	0.00158625	+	0.0525788	0.149329	0.15359	-0.0481864	FALSE
ENSG00000121691.7	CAT	0.00158478	+	0.0525788	0.11515	-0.0243945	0.109546	FALSE
ENSG00000169126.16	ODAD2	0.00162807	-	0.0535417	-0.307266	0.173876	-0.475869	FALSE
ENSG00000235194.9	PPP1R3E	0.00164329	-	0.0536576	-0.133505	-0.104944	0.00186026	FALSE
ENSG00000143367.17	TUFT1	0.00165687	+	0.0539776	0.224545	-0.0279581	-0.0154443	FALSE
ENSG00000165633.13	VSTM4	0.0017843	+	0.0565034	0.16067	0.0567602	-0.0381872	FALSE
ENSG00000198719.9	DLL1	0.00179219	+	0.0565431	0.225133	-0.0504886	0.102564	FALSE
ENSG00000174013.8	FBXO45	0.0018133	+	0.0570307	-0.0281134	0.0861931	0.0745048	FALSE
ENSG00000175104.15	TRAF6	0.00181364	+	0.0570307	0.0588784	-0.0196568	0.130234	FALSE
ENSG00000249859.13	PVT1	0.00183203	+	0.0571359	0.329159	-0.0458375	-0.0637464	FALSE
ENSG00000162961.14	DPY30	0.00185552	+	0.0574908	0.0784058	-0.0416371	0.0992809	FALSE
ENSG00000164122.9	ASB5	0.00188008	-	0.0577806	0.0812184	-0.189327	-1.04436	FALSE
ENSG00000080822.17	CLDND1	0.0018968	+	0.0582001	0.0856167	-0.0684874	0.129919	FALSE
ENSG00000124253.11	PCK1	0.00199585	-	0.0599797	-0.595345	-0.931925	0.0187556	FALSE
ENSG00000228775.8	WEE2-AS1	0.00200102	-	0.06004	-0.268415	0.0726586	-0.548405	FALSE
ENSG00000158480.11	SPATA2	0.00204029	+	0.0607385	-0.0210991	0.0575525	0.114789	FALSE
ENSG00000106477.20	CEP41	0.00204789	-	0.0608578	0.0439474	-0.150826	-0.0667624	FALSE
ENSG00000164032.12	H2AZ1	0.00206653	+	0.0609465	0.0488373	-0.0264579	0.0928873	FALSE
ENSG00000168653.11	NDUFS5	0.00210617	+	0.0619232	-0.0163639	0.0887024	0.152468	FALSE
ENSG00000081019.14	RSBN1	0.00214252	+	0.0625305	0.0584746	-0.040049	0.0945699	FALSE
ENSG00000085998.15	POMGNT1	0.00216341	-	0.0629243	-0.0636932	-0.135911	0.00481416	FALSE
ENSG00000133246.12	PRAM1	0.00217407	-	0.0630413	-0.224082	0.0263056	-0.306201	FALSE
ENSG00000147454.14	SLC25A37	0.00217118	-	0.0630413	-0.120288	0.00436642	-0.0915911	FALSE
ENSG00000178573.7	MAF	0.00220996	-	0.0634092	0.00752499	0.0887705	-0.231535	FALSE
ENSG00000136859.10	ANGPTL2	0.00221866	-	0.0634624	0.108002	-0.123984	-0.465793	FALSE
ENSG00000156671.15	SAMD8	0.00226078	+	0.0641046	0.0259436	-0.0020929	0.107478	FALSE
ENSG00000107104.21	KANK1	0.00229362	+	0.0642519	0.0953955	-0.0271443	0.127701	FALSE
ENSG00000197279.5	ZNF165	0.00228369	-	0.0642519	-0.0114069	-0.353102	0.0838129	FALSE
ENSG00000166793.13	YPEL4	0.00236213	+	0.065134	0.0231669	0.158456	-0.0259423	FALSE
ENSG00000054803.4	CBLN4	0.00240588	+	0.065426	0.328671	-0.0128817	0.0187076	FALSE
ENSG00000186230.7	ZNF749	0.00240352	+	0.065426	0.318232	-0.0939601	0.116626	FALSE
ENSG00000136167.15	LCP1	0.00247298	-	0.0663409	-0.290977	0.117795	-0.321904	FALSE
ENSG00000257354.2	MIRLET7IHG	0.00250275	-	0.0667622	-0.119114	0.025368	-0.206408	FALSE
ENSG00000088280.20	ASAP3	0.00253636	+	0.0671869	0.0788289	-4.07818e-05	0.233922	FALSE
ENSG00000088812.18	ATRN	0.00265092	+	0.0690272	0.076475	-0.00774817	0.0591622	FALSE
ENSG00000057704.13	TMCC3	0.00265834	-	0.0690696	-0.0641325	0.0725788	-0.196593	FALSE
ENSG00000102316.17	MAGED2	0.00268578	+	0.0693084	0.122914	0.0519955	-0.0243161	FALSE
ENSG00000089820.16	ARHGAP4	0.00275172	-	0.0708367	-0.0366945	0.0906526	-0.348022	FALSE
ENSG00000185201.18	IFITM2	0.00276741	+	0.070933	0.0448677	-0.0131223	0.468331	FALSE
ENSG00000115827.14	DCAF17	0.00278851	-	0.0712013	-0.129581	-0.0206323	0.11603	FALSE
ENSG00000175221.16	MED16	0.00281788	-	0.0717426	-0.147007	-0.0897146	0.0128497	FALSE
ENSG00000242615.1	ENSG00000242615	0.00295685	+	0.0741327	0.343733	0.028213	-0.0340997	FALSE
ENSG00000259070.8	LINC00639	0.00295193	+	0.0741327	0.165574	0.189936	-0.01534	FALSE
ENSG00000166924.9	NYAP1	0.00302698	-	0.0754925	-0.0533077	0.0436302	-0.138048	FALSE
ENSG00000141485.17	SLC13A5	0.00307611	-	0.0759799	0.0449731	-0.205424	-0.437876	FALSE
ENSG00000204852.17	TCTN1	0.0030811	+	0.0759991	0.0897374	0.0888044	-0.0296773	FALSE
ENSG00000182601.7	HS3ST4	0.00315821	+	0.0773985	-0.0783788	0.119325	0.287833	FALSE
ENSG00000145391.14	SETD7	0.00317447	+	0.0774197	0.0350966	-0.00403186	0.140018	FALSE
ENSG00000161091.14	MFSD12	0.00337181	-	0.0802515	-0.101803	0.0284235	-0.0487078	FALSE
ENSG00000276334.1	ENSG00000276334	0.00343824	+	0.08082	0.223909	0.0311253	-0.0350482	FALSE
ENSG00000197629.6	MPEG1	0.00346442	-	0.0810885	-0.234518	0.168033	-0.316939	FALSE
ENSG00000042980.13	ADAM28	0.0035233	-	0.0820073	-0.201249	0.0502338	-0.466384	FALSE
ENSG00000078053.17	AMPH	0.00352297	+	0.0820073	0.0737415	-0.0507918	0.086645	FALSE
ENSG00000226696.7	LENG8-AS1	0.00351582	+	0.0820073	0.0926508	0.335128	-0.176041	FALSE
ENSG00000144036.16	EXOC6B	0.00354509	+	0.0822511	0.0443297	-0.00297715	0.129772	FALSE
ENSG00000139546.11	TARBP2	0.00359025	-	0.0828548	-0.132335	0.0264577	-0.0898476	FALSE
ENSG00000118640.11	VAMP8	0.0036184	-	0.0834032	-0.224824	0.0470714	-0.30726	FALSE
ENSG00000107562.17	CXCL12	0.00367305	-	0.0839497	0.163399	0.027804	-0.47659	FALSE
ENSG00000197044.11	ZNF441	0.00369244	+	0.0842914	0.121133	0.162445	-0.0602692	FALSE
ENSG00000072182.14	ASIC4	0.00372678	-	0.0846683	-0.206063	-0.233887	0.0140893	FALSE
ENSG00000183580.10	FBXL7	0.0037575	+	0.0850849	0.17496	0.109419	-0.00752311	FALSE
ENSG00000144597.14	EAF1	0.00381647	+	0.0858842	0.0784795	0.00584997	-0.030825	FALSE
ENSG00000132470.14	ITGB4	0.00383128	+	0.0861153	-0.00762782	0.223485	0.428041	FALSE
ENSG00000232450.1	ENSG00000232450	0.00383656	-	0.0861322	-0.470678	0.0199735	-0.00969162	FALSE
ENSG00000285943.1	ENSG00000285943	0.00384246	-	0.0861628	-0.225708	-0.0678042	0.0615476	FALSE
ENSG00000105671.12	DDX49	0.00384902	-	0.0862081	-0.0882259	-0.132699	0.0177501	FALSE
ENSG00000006607.14	FARP2	0.00388881	-	0.086482	0.0547217	-0.114423	-0.209548	FALSE
ENSG00000143612.21	C1orf43	0.00389768	+	0.086482	-0.00384392	0.0126895	0.109528	FALSE
ENSG00000255087.5	ENSG00000255087	0.00389396	-	0.086482	-0.191293	0.049508	-0.369685	FALSE
ENSG00000144792.9	ZNF660	0.00390728	+	0.0864931	0.131925	0.147324	-0.0709267	FALSE
ENSG00000172058.16	SERF1A	0.00390479	-	0.0864931	-0.287546	0.116101	-0.165928	FALSE
ENSG00000109762.17	SNX25	0.00396948	+	0.0866374	0.0791653	-0.0334211	0.119055	FALSE
ENSG00000117620.15	SLC35A3	0.00396449	+	0.0866374	0.112707	0.0805012	-0.0814933	FALSE
ENSG00000124251.11	TP53TG5	0.00395141	+	0.0866374	0.358006	0.139	-0.0412097	FALSE
ENSG00000230910.5	ADGRB3-DT	0.00397021	+	0.0866374	0.124035	0.105086	-0.0379978	FALSE
ENSG00000248323.8	LUCAT1	0.00395498	-	0.0866374	-0.336939	-0.34816	0.0197067	FALSE
ENSG00000140968.12	IRF8	0.00403448	-	0.0873358	-0.285842	0.162228	-0.406649	FALSE
ENSG00000286885.2	ENSG00000286885	0.00405767	-	0.0873779	-0.22204	0.0605294	-0.663047	FALSE
ENSG00000163166.15	IWS1	0.00407343	-	0.0876181	-0.0624514	-0.125	0.0316919	FALSE
ENSG00000176222.9	ZNF404	0.00411068	-	0.0880827	0.0107294	-0.112416	-0.266995	FALSE
ENSG00000168314.19	MOBP	0.00423607	+	0.0899952	0.116958	-0.0199232	0.375899	FALSE
ENSG00000289094.1	ENSG00000289094	0.00429309	-	0.0906993	-0.200063	0.0273416	-0.142508	FALSE
ENSG00000111775.3	COX6A1	0.00437085	-	0.092035	-0.0784784	-0.0615446	0.00587199	FALSE
ENSG00000125538.12	IL1B	0.00441321	-	0.0924147	-0.447376	0.3818	-0.838683	FALSE
ENSG00000104320.14	NBN	0.00443276	-	0.0927218	-0.0433027	0.000246527	-0.122419	FALSE
ENSG00000134755.18	DSC2	0.00447994	-	0.0934001	-0.123581	0.0630935	-0.178038	FALSE
ENSG00000198046.13	ZNF667	0.00453803	-	0.0940948	-0.0376859	-0.276405	0.00653014	FALSE
ENSG00000173588.16	CEP83	0.0045505	-	0.0941478	0.0140773	0.0223285	-0.199316	FALSE
ENSG00000264589.5	MAPT-AS1	0.00459674	+	0.095001	0.0717097	-0.134836	0.53333	FALSE
ENSG00000118482.12	PHF3	0.00482167	+	0.0990033	-0.0187925	0.0557277	0.101308	FALSE
ENSG00000243232.6	PCDHAC2	0.00484209	+	0.0992079	0.129448	0.0329041	-0.105495	FALSE
ENSG00000163635.20	ATXN7	0.00485321	-	0.0992218	-0.0957328	0.0842217	-0.0476138	FALSE
ENSG00000168481.9	LGI3	0.00485275	+	0.0992218	-0.00954168	-0.01155	0.174373	FALSE
ENSG00000115091.12	ACTR3	0.00485964	-	0.0992465	-0.0556431	0.000551276	-0.0727234	FALSE
ENSG00000113555.6	PCDH12	0.0049949	-	0.101355	0.0146596	-0.16985	-0.618768	FALSE
ENSG00000255408.4	PCDHA3	0.00505562	+	0.102042	-0.0749096	0.271528	0.132245	FALSE
ENSG00000070770.10	CSNK2A2	0.00510164	+	0.102247	0.0736101	-0.0102729	0.0429188	FALSE
ENSG00000112877.8	CEP72	0.00510345	+	0.102247	-0.00958367	0.184455	0.1514	FALSE
ENSG00000171777.16	RASGRP4	0.0051158	-	0.102386	-0.253127	0.437924	-0.410638	FALSE
ENSG00000168685.15	IL7R	0.00520054	-	0.103231	0.187258	-0.176306	-1.04405	FALSE
ENSG00000247317.4	LY6E-DT	0.00520695	+	0.103231	0.0169072	-0.0380823	0.174555	FALSE
ENSG00000143374.18	TARS2	0.00526613	-	0.103863	0.0174362	-0.107528	-0.184256	FALSE
ENSG00000185666.15	SYN3	0.00526048	+	0.103863	0.119881	-0.00345021	0.140568	FALSE
ENSG00000187091.14	PLCD1	0.00530787	+	0.104253	0.18122	0.16625	-0.0100497	FALSE
ENSG00000144935.16	TRPC1	0.00532447	+	0.104281	0.119556	0.0366688	-0.0603613	FALSE
ENSG00000240445.6	FOXO3B	0.00532578	+	0.104281	-0.00319022	0.339697	0.0733111	FALSE
ENSG00000162643.13	DNAI3	0.00536941	-	0.104811	-0.711835	0.0322444	-0.299441	FALSE
ENSG00000166275.16	BORCS7	0.00537632	+	0.104838	0.111993	0.109438	-0.0577523	FALSE
ENSG00000105851.11	PIK3CG	0.00539645	-	0.105018	-0.340159	0.0848466	-0.00814595	FALSE
ENSG00000065534.20	MYLK	0.00549758	+	0.106113	0.170103	-0.122947	-0.00320035	FALSE
ENSG00000099817.12	POLR2E	0.00550383	-	0.106126	-0.110482	-0.0619935	0.00989692	FALSE
ENSG00000131966.14	ACTR10	0.00552847	+	0.106493	0.0944421	0.022484	-0.0404493	FALSE
ENSG00000132122.12	SPATA6	0.00556415	+	0.106569	0.113348	-0.0110603	0.128651	FALSE
ENSG00000164849.10	GPR146	0.00555109	-	0.106569	-0.274074	0.0393472	-0.0516521	FALSE
ENSG00000144848.11	ATG3	0.00559061	-	0.106823	-0.0494189	0.0337347	-0.0976466	FALSE
ENSG00000250091.3	DNAH10OS	0.00562183	+	0.107206	0.0257168	-0.0216252	0.229056	FALSE
ENSG00000120337.10	TNFSF18	0.0056805	+	0.107622	0.421893	-0.0898075	0.0578745	FALSE
ENSG00000124193.16	SRSF6	0.00568518	-	0.107622	-0.133718	-0.023966	0.000350544	FALSE
ENSG00000126709.16	IFI6	0.00567081	+	0.107622	-0.0253425	0.144608	0.652754	FALSE
ENSG00000147383.11	NSDHL	0.00567989	-	0.107622	-0.10465	-0.0378395	0.0235073	FALSE
ENSG00000162931.12	TRIM17	0.00568712	+	0.107622	0.0831072	0.327701	-0.124182	FALSE
ENSG00000287839.1	ENSG00000287839	0.0057273	-	0.107915	-0.189293	0.102342	-0.460273	FALSE
ENSG00000136274.9	NACAD	0.00575773	-	0.108167	-0.0197891	0.0109427	-0.122073	FALSE
ENSG00000006831.10	ADIPOR2	0.00578193	+	0.108407	-0.0251881	-0.0410905	0.204368	FALSE
ENSG00000136870.11	ZNF189	0.00587464	+	0.109125	-0.0571659	0.0148429	0.144363	FALSE
ENSG00000205269.6	TMEM170B	0.00590393	+	0.109125	0.0884697	0.058926	-0.0509428	FALSE
ENSG00000163220.11	S100A9	0.00594038	-	0.109327	-0.744658	-0.161583	0.829776	FALSE
ENSG00000170899.11	GSTA4	0.00607962	+	0.110937	0.0831664	-0.0219448	-0.0402301	FALSE
ENSG00000224843.8	LINC00240	0.0060804	-	0.110937	0.0710383	-0.130686	-0.633973	FALSE
ENSG00000153767.10	GTF2E1	0.00615061	-	0.111468	0.0127532	-0.169296	-0.134931	FALSE
ENSG00000078804.13	TP53INP2	0.00622858	+	0.112379	0.167602	-0.0681892	0.284303	FALSE
ENSG00000186591.13	UBE2H	0.00624609	+	0.112379	0.0711545	-0.0422384	0.0159747	FALSE
ENSG00000163602.12	RYBP	0.0062724	+	0.112601	-0.00272851	-0.0205642	0.125694	FALSE
ENSG00000169403.12	PTAFR	0.0062675	-	0.112601	-0.152317	0.0126433	-0.417654	FALSE
ENSG00000279759.1	ENSG00000279759	0.00628795	+	0.112773	0.108139	0.182091	-0.0883097	FALSE
ENSG00000138600.10	SPPL2A	0.00629979	+	0.112879	0.116534	0.090366	-0.0988798	FALSE
ENSG00000264058.2	ENSG00000264058	0.00633216	+	0.113352	0.582732	-0.0896206	0.559829	FALSE
ENSG00000102034.18	ELF4	0.00638408	-	0.114024	-0.11317	0.0269574	-0.420938	FALSE
ENSG00000143653.10	SCCPDH	0.00642404	+	0.114276	-0.0138066	0.0438518	0.0994876	FALSE
ENSG00000215845.11	TSTD1	0.00663146	+	0.116406	-0.00541034	0.215511	0.115062	FALSE
ENSG00000119699.8	TGFB3	0.00674036	+	0.117449	0.0343276	-0.155381	0.316314	FALSE
ENSG00000168883.20	USP39	0.00678526	-	0.117966	0.0621487	-0.149445	0.0896823	FALSE
ENSG00000170088.14	TMEM192	0.00688764	+	0.118709	0.127302	0.0211137	-0.032199	FALSE
ENSG00000162511.8	LAPTM5	0.00690905	-	0.118862	-0.183123	0.143017	-0.363031	FALSE
ENSG00000182674.6	KCNB2	0.00701443	+	0.120306	0.153568	0.0939458	-0.0167681	FALSE
ENSG00000184635.16	ZNF93	0.00702523	-	0.120306	0.0414609	-0.142554	-0.304929	FALSE
ENSG00000250387.3	LINC02197	0.00705025	-	0.120467	-0.251702	-0.550679	0.0879696	FALSE
ENSG00000005486.17	RHBDD2	0.00706681	+	0.120588	0.0653177	0.0565131	-0.0204356	FALSE
ENSG00000173402.12	DAG1	0.00709189	+	0.120588	0.122424	0.0431199	-0.0336407	FALSE
ENSG00000185862.7	EVI2B	0.00708844	-	0.120588	-0.204778	0.022789	-0.260759	FALSE
ENSG00000008226.20	DLEC1	0.00715083	+	0.12094	-0.257803	0.103591	0.613201	FALSE
ENSG00000164904.18	ALDH7A1	0.00721012	+	0.121726	0.115261	-0.0574189	0.127259	FALSE
ENSG00000143429.11	LSP1P4	0.00725949	+	0.121946	-0.0593016	0.277046	0.211064	FALSE
ENSG00000152404.16	CWF19L2	0.00724242	+	0.121946	-0.0396286	0.0430522	0.111769	FALSE
ENSG00000279685.2	MAPT-IT1	0.00726578	+	0.121946	-0.0276623	0.101699	0.15534	FALSE
ENSG00000182749.6	PAQR7	0.00735769	+	0.122799	0.0663029	0.209855	-0.108175	FALSE
ENSG00000174844.15	DNAH12	0.00740414	-	0.123141	-0.499055	0.240149	-0.321032	FALSE
ENSG00000109079.10	TNFAIP1	0.00746402	+	0.123678	0.0938763	0.0129162	-0.0215361	FALSE
ENSG00000112245.13	PTP4A1	0.00749446	+	0.123991	0.159111	-0.038731	0.0245353	FALSE
ENSG00000178295.15	GEN1	0.0075405	-	0.124536	-0.353751	-0.138738	0.000608475	FALSE
ENSG00000166405.15	RIC3	0.00758603	-	0.124854	-0.0659306	-0.0686648	0.0202892	FALSE
ENSG00000215251.5	FASTKD5	0.00758019	+	0.124854	0.0722628	-0.00325274	0.105512	FALSE
ENSG00000143546.10	S100A8	0.00762479	-	0.125275	-0.897372	-0.156761	1.08109	FALSE
ENSG00000170775.3	GPR37	0.00765258	+	0.125611	0.205632	-0.0268274	0.131012	FALSE
ENSG00000184992.13	BRI3BP	0.0077001	+	0.126076	0.0761586	0.0424219	-0.0463073	FALSE
ENSG00000068831.19	RASGRP2	0.00778004	-	0.126454	-0.0950787	-0.0793152	0.00965832	FALSE
ENSG00000128891.16	CCDC32	0.00777284	+	0.126454	0.0425027	0.152575	-0.0114316	FALSE
ENSG00000186377.8	CYP4X1	0.0077898	-	0.126454	0.0957756	-0.0507657	-0.165334	FALSE
ENSG00000138767.14	CNOT6L	0.00784838	+	0.127077	0.0897077	-0.00287727	0.0542673	FALSE
ENSG00000154736.6	ADAMTS5	0.00784289	-	0.127077	0.00200415	-0.157867	-0.231453	FALSE
ENSG00000259905.7	PWRN1	0.00791592	+	0.127629	0.17797	-0.112761	0.282272	FALSE
ENSG00000096654.16	ZNF184	0.00804195	+	0.12857	-0.0219407	-0.0064559	0.177063	FALSE
ENSG00000109846.9	CRYAB	0.00803872	+	0.12857	0.169788	-0.0402013	0.221714	FALSE
ENSG00000116539.14	ASH1L	0.00807349	+	0.128749	-0.00821868	0.0190277	0.0863101	FALSE
ENSG00000285669.1	ENSG00000285669	0.00816217	-	0.129836	-0.177517	-0.106614	0.0494863	FALSE
ENSG00000198355.5	PIM3	0.00823087	-	0.130189	-0.165412	-0.0796007	0.00294334	FALSE
ENSG00000289463.1	ENSG00000289463	0.00827255	+	0.13039	0.206301	0.0907807	-0.0251386	FALSE
ENSG00000143862.8	ARL8A	0.00831354	-	0.13082	-0.070375	0.0300639	-0.0209915	FALSE
ENSG00000133030.22	MPRIP	0.00844804	+	0.131748	-0.00267547	0.079207	0.0788287	FALSE
ENSG00000100241.22	SBF1	0.00849456	+	0.13215	0.013687	-0.0450868	0.13288	FALSE
ENSG00000183506.17	PI4KAP2	0.00850248	+	0.13215	-0.0513685	0.312745	0.181621	FALSE
ENSG00000166450.13	PRTG	0.00853462	+	0.132433	0.382704	0.0223533	-0.0255151	FALSE
ENSG00000259380.6	LINC02895	0.00857626	-	0.132538	0.0192268	-0.206774	-0.274407	FALSE
ENSG00000184178.17	SCFD2	0.00859802	-	0.132766	-0.0707225	-0.0847226	0.00958562	FALSE
ENSG00000233369.7	GTF2IP4	0.00860534	+	0.132771	-0.0125834	0.0663054	0.207839	FALSE
ENSG00000087448.11	KLHL42	0.0087857	+	0.134787	0.035785	0.063352	-0.00956378	FALSE
ENSG00000170786.13	SDR16C5	0.00884045	+	0.135096	0.228319	-0.0415178	0.115933	FALSE
ENSG00000102805.16	CLN5	0.00890966	+	0.135713	0.121048	0.0548717	-0.0853037	FALSE
ENSG00000182218.10	HHIPL1	0.00893849	+	0.135815	0.119218	0.118488	-0.0838277	FALSE
ENSG00000183682.8	BMP8A	0.00897785	+	0.136086	-0.0538486	0.125329	0.236116	FALSE
ENSG00000178301.4	AQP11	0.00917421	+	0.137744	0.172834	0.0644812	-0.00494789	FALSE
ENSG00000150938.10	CRIM1	0.00918737	+	0.137832	0.129812	0.012041	-0.0266371	FALSE
ENSG00000272356.1	ENSG00000272356	0.00920204	+	0.137832	0.219612	-0.0564688	0.00055854	FALSE
ENSG00000111670.16	GNPTAB	0.0093093	+	0.138254	0.0363613	0.0950023	-0.0569887	FALSE
ENSG00000142541.18	RPL13A	0.00930033	+	0.138254	-0.0138721	0.074265	0.10495	FALSE
ENSG00000151240.17	DIP2C	0.00926031	-	0.138254	-0.052044	0.00966753	-0.0470442	FALSE
ENSG00000151773.13	CCDC122	0.00930113	+	0.138254	0.282672	0.24274	-0.0742542	FALSE
ENSG00000260751.2	ENSG00000260751	0.00927216	+	0.138254	0.334179	0.278096	-0.00574637	FALSE
ENSG00000139329.5	LUM	0.00932132	-	0.138269	-0.276723	0.0170535	-0.525413	FALSE
ENSG00000175387.16	SMAD2	0.00934019	-	0.138269	-0.0473312	-0.0510507	0.0159844	FALSE
ENSG00000144306.15	SCRN3	0.00942024	-	0.138646	0.000260624	-0.0869326	-0.0663821	FALSE
ENSG00000139645.11	ANKRD52	0.00947283	+	0.138825	0.100121	-0.016453	0.079066	FALSE
ENSG00000187479.8	C11orf96	0.00946882	+	0.138825	0.337757	-0.0471031	-0.0553324	FALSE
ENSG00000267787.7	ENSG00000267787	0.00959251	-	0.13961	-0.206814	0.0516693	-0.168638	FALSE
ENSG00000237863.3	IRS4-AS1	0.00970745	-	0.140642	-0.425628	-0.131627	0.165526	FALSE
ENSG00000070814.22	TCOF1	0.00973851	-	0.140871	-0.100964	0.0841068	-0.0308261	FALSE
ENSG00000270344.3	POC1B-AS1	0.00992097	+	0.142121	-0.037971	0.0421482	0.175223	FALSE
ENSG00000213760.11	ATP6V1G2	0.00993488	-	0.142179	-0.0887546	0.013212	-0.00255492	FALSE
ENSG00000134077.16	THUMPD3	0.0099896	+	0.142442	0.107483	0.144868	-0.0109435	FALSE
ENSG00000076258.10	FMO4	0.0100564	-	0.143153	-0.275023	0.01952	-0.379905	FALSE
ENSG00000016864.19	GLT8D1	0.0100849	+	0.143288	0.0467154	-0.00765335	0.0901694	FALSE
ENSG00000247400.5	DNAJC3-DT	0.0102231	-	0.144535	0.00336226	-0.181241	-0.156727	FALSE
ENSG00000164542.13	KIAA0895	0.0102677	+	0.144771	0.0954636	-0.0373777	0.0823581	FALSE
ENSG00000179583.21	CIITA	0.0103703	-	0.14562	-0.133708	0.0373519	-0.488321	FALSE
ENSG00000185624.16	P4HB	0.0103888	+	0.14562	0.0701707	-0.0140562	0.0102968	FALSE
ENSG00000164031.17	DNAJB14	0.0104935	+	0.146763	0.061856	0.0150608	-0.0543093	FALSE
ENSG00000148400.13	NOTCH1	0.0105344	-	0.146901	0.0884085	0.113141	-0.220238	FALSE
ENSG00000160691.19	SHC1	0.0105831	+	0.147349	0.132578	0.0851932	-0.0239777	FALSE
ENSG00000158623.14	COPG2	0.0108606	-	0.14991	-0.0171196	-0.100395	0.00143167	FALSE
ENSG00000126003.7	PLAGL2	0.0110593	+	0.151382	-0.00248344	0.0388061	0.146757	FALSE
ENSG00000073910.23	FRY	0.0111487	+	0.151648	0.0966157	-0.0229637	0.0383365	FALSE
ENSG00000165322.18	ARHGAP12	0.0111394	+	0.151648	0.0469796	0.0595497	-0.0731435	FALSE
ENSG00000181544.16	FANCB	0.0111529	-	0.151648	-0.116743	-0.124434	0.137626	FALSE
ENSG00000257365.8	FNTB	0.0111604	-	0.151648	-0.145372	-0.134329	0.0638253	FALSE
ENSG00000159904.11	ZNF890P	0.0112011	-	0.151851	-0.0912077	0.0141323	-0.368055	FALSE
ENSG00000119681.12	LTBP2	0.0112738	+	0.152552	0.314571	0.0513583	-0.00636236	FALSE
ENSG00000198039.12	ZNF273	0.0113201	+	0.152701	0.134934	-0.0482556	0.0727221	FALSE
ENSG00000151532.14	VTI1A	0.0113718	-	0.153073	-0.106839	-0.0421268	0.0672434	FALSE
ENSG00000100365.16	NCF4	0.0114265	-	0.15315	-0.214767	0.170897	-0.307169	FALSE
ENSG00000115602.17	IL1RL1	0.0114582	+	0.15315	-0.0462851	0.678404	1.42416	FALSE
ENSG00000105202.9	FBL	0.0114797	-	0.153221	-0.0919195	-0.0580798	0.0489763	FALSE
ENSG00000102032.13	RENBP	0.0115208	-	0.153446	-0.156004	0.00462832	-0.132467	FALSE
ENSG00000179698.14	WDR97	0.0115428	+	0.153632	0.287585	0.414782	-0.157768	FALSE
ENSG00000092969.12	TGFB2	0.0115575	+	0.153719	0.144527	0.0967608	-0.0530153	FALSE
ENSG00000125388.20	GRK4	0.0117129	+	0.154489	0.078271	0.0880759	-0.0740728	FALSE
ENSG00000235530.7	TMEM11-DT	0.0117559	+	0.154733	0.306349	0.0832653	-0.139732	FALSE
ENSG00000204381.12	LAYN	0.0118741	-	0.155642	0.17435	-0.196111	-0.196346	FALSE
ENSG00000112159.12	MDN1	0.0118845	-	0.155671	-0.0503271	-0.112985	0.0190926	FALSE
ENSG00000072756.17	TRNT1	0.0119235	-	0.155751	-0.0424538	0.0192011	-0.236188	FALSE
ENSG00000110321.19	EIF4G2	0.0119546	+	0.155944	0.0397744	-0.0150797	0.0565047	FALSE
ENSG00000111266.9	DUSP16	0.0120282	+	0.156689	0.152013	0.0990295	-0.0396882	FALSE
ENSG00000153029.16	MR1	0.0120698	+	0.156776	0.129456	0.22348	-0.0738367	FALSE
ENSG00000185222.10	TCEAL9	0.0120844	-	0.156776	-0.071961	0.00101873	-0.112881	FALSE
ENSG00000168874.13	ATOH8	0.0121108	+	0.15701	0.163748	-0.00557896	0.244796	FALSE
ENSG00000035141.8	FAM136A	0.0121632	+	0.157359	0.0510462	0.106451	-0.0132157	FALSE
ENSG00000229419.1	RALGAPA1P1	0.0122155	-	0.15757	-0.0816534	-0.157473	0.0922619	FALSE
ENSG00000164073.11	MFSD8	0.0123363	+	0.158206	0.175554	-0.00591204	0.00498679	FALSE
ENSG00000064393.16	HIPK2	0.0124616	+	0.158954	0.0424066	-0.0499011	0.242846	FALSE
ENSG00000070081.18	NUCB2	0.0124814	+	0.159024	0.10593	-0.0119335	-0.0357412	FALSE
ENSG00000177030.19	DEAF1	0.01257	+	0.159374	-0.0233674	0.0708984	0.132367	FALSE
ENSG00000123810.9	B9D2	0.0126178	+	0.159873	-0.0176594	-0.0179758	0.386746	FALSE
ENSG00000172831.14	CES2	0.0126867	-	0.160318	-0.132235	0.0114414	0.0452112	FALSE
ENSG00000070366.14	SMG6	0.0127246	+	0.160447	0.0702887	0.113272	-0.0129323	FALSE
ENSG00000096996.16	IL12RB1	0.0127307	-	0.160447	0.0656383	-0.245654	-0.451085	FALSE
ENSG00000050030.16	NEXMIF	0.0128541	+	0.160979	0.065971	0.0581529	-0.0422907	FALSE
ENSG00000106462.12	EZH2	0.0129468	-	0.161775	-0.143412	0.00856489	-0.154155	FALSE
ENSG00000173209.23	AHSA2P	0.0129628	+	0.161869	0.191014	-0.102765	0.0572236	FALSE
ENSG00000165730.16	STOX1	0.0129958	+	0.161887	0.0918815	0.143742	-0.0426402	FALSE
ENSG00000180425.11	C11orf71	0.0129984	-	0.161887	-0.0786515	-0.126604	0.00404006	FALSE
ENSG00000153157.13	SYCP2L	0.0130143	-	0.16196	-0.0538898	-0.233152	0.0413266	FALSE
ENSG00000243107.1	ENSG00000243107	0.0130213	-	0.16196	0.0610352	0.133064	-0.273025	FALSE
ENSG00000084636.18	COL16A1	0.0131704	-	0.162476	0.0491329	-0.0882452	-0.161851	FALSE
ENSG00000105963.15	ADAP1	0.0130981	-	0.162476	-0.102336	-0.050716	0.000584421	FALSE
ENSG00000115183.15	TANC1	0.0131943	-	0.162476	0.0139114	-0.112053	-0.0734268	FALSE
ENSG00000143162.9	CREG1	0.0132766	+	0.162476	0.0729133	0.0685917	-0.0308402	FALSE
ENSG00000144736.14	SHQ1	0.0131437	-	0.162476	-0.123882	-0.173248	0.0580109	FALSE
ENSG00000175471.20	MCTP1	0.0130912	+	0.162476	-0.0106566	0.0407931	0.142663	FALSE
ENSG00000204323.5	SMIM5	0.013202	-	0.162476	0.0118471	-0.183748	-0.408753	FALSE
ENSG00000205978.6	NYNRIN	0.0132725	+	0.162476	0.206115	-0.0511843	-0.0783242	FALSE
ENSG00000223774.5	ENSG00000223774	0.0131936	+	0.162476	0.449096	-0.299871	0.232165	FALSE
ENSG00000244198.7	ARHGEF35-AS1	0.0131554	+	0.162476	0.301427	0.178068	-0.0464702	FALSE
ENSG00000259877.2	ENSG00000259877	0.0132042	-	0.162476	-0.115396	0.0209524	-0.101091	FALSE
ENSG00000289007.1	ENSG00000289007	0.0133537	-	0.162791	-0.0993835	-0.281291	0.0757666	FALSE
ENSG00000102802.10	MEDAG	0.0134476	-	0.163343	0.048116	-0.0794906	-0.58743	FALSE
ENSG00000145990.11	GFOD1	0.0134507	+	0.163343	-0.00794575	0.0582967	0.0824736	FALSE
ENSG00000028277.22	POU2F2	0.0134739	-	0.163416	-0.154139	0.201254	-0.282596	FALSE
ENSG00000092439.16	TRPM7	0.0135023	-	0.163592	-0.0361944	-0.128493	0.0254987	FALSE
ENSG00000111845.5	PAK1IP1	0.0135126	-	0.163592	-0.0533465	0.0222625	-0.11289	FALSE
ENSG00000123728.10	RAP2C	0.0136542	+	0.164549	0.0931326	0.0640793	-0.00918277	FALSE
ENSG00000126821.8	SGPP1	0.0136787	+	0.164549	0.0679772	0.0350147	-0.0596629	FALSE
ENSG00000162825.17	NBPF20	0.0136456	-	0.164549	-0.105016	-0.182973	0.0668323	FALSE
ENSG00000263146.3	LINC01896	0.0136799	+	0.164549	0.207101	-0.0340551	0.032886	FALSE
ENSG00000151364.17	KCTD14	0.0137243	-	0.164673	-0.154642	-0.311558	0.112708	FALSE
ENSG00000184916.9	JAG2	0.0137445	-	0.1647	-0.0893448	0.116505	-0.16795	FALSE
ENSG00000185432.12	METTL7A	0.0138526	+	0.165578	0.090625	-0.0478359	0.162341	FALSE
ENSG00000138246.17	DNAJC13	0.0139625	-	0.166471	0.0157527	-0.0261216	-0.1542	FALSE
ENSG00000196418.13	ZNF124	0.0140483	-	0.166762	-0.2424	-0.00706041	0.110111	FALSE
ENSG00000251365.5	LINC02236	0.0141003	-	0.167171	-0.296309	0.0555635	-0.121465	FALSE
ENSG00000156172.6	CFAP418	0.0141188	+	0.167285	0.132988	0.0594937	-0.00962296	FALSE
ENSG00000187838.17	PLSCR3	0.0141486	+	0.167443	0.112254	0.239201	-0.0456417	FALSE
ENSG00000226419.8	SLC16A1-AS1	0.0141795	+	0.167586	0.099088	-0.0458887	0.148025	FALSE
ENSG00000108639.8	SYNGR2	0.0142092	-	0.167781	0.00427652	-0.125891	-0.191282	FALSE
ENSG00000161513.12	FDXR	0.0142243	-	0.167803	-0.118855	0.0162346	-0.232029	FALSE
ENSG00000140332.18	TLE3	0.0142387	+	0.167868	0.0599373	-0.0368092	0.220051	FALSE
ENSG00000113578.18	FGF1	0.0142698	+	0.167911	0.0293708	-0.0590857	0.23737	FALSE
ENSG00000198951.12	NAGA	0.0142827	-	0.167911	0.072801	0.0403041	-0.223809	FALSE
ENSG00000236824.2	BCYRN1	0.0142674	+	0.167911	-0.0126806	0.0879437	0.68918	FALSE
ENSG00000255495.1	ENSG00000255495	0.0143136	-	0.168021	0.036632	-0.160954	-0.291198	FALSE
ENSG00000148154.10	UGCG	0.0144762	+	0.168891	0.0458575	0.0854309	-0.00260601	FALSE
ENSG00000248673.2	LINC01331	0.0144979	-	0.169036	0.0310196	-0.382049	-0.225191	FALSE
ENSG00000176407.18	KCMF1	0.0145099	+	0.169071	-0.00324224	0.101489	0.0260576	FALSE
ENSG00000129467.14	ADCY4	0.0146297	+	0.17005	0.383852	-0.101246	-0.0713177	FALSE
ENSG00000181631.7	P2RY13	0.0146741	-	0.170462	-0.0934695	0.010274	-0.451908	FALSE
ENSG00000102466.16	FGF14	0.0147232	+	0.170608	0.102212	-0.02929	0.0874715	FALSE
ENSG00000163131.12	CTSS	0.0147495	-	0.170608	-0.225696	0.0680225	-0.163501	FALSE
ENSG00000181215.16	C4orf50	0.0147456	-	0.170608	-0.124239	0.00668476	-0.00974885	FALSE
ENSG00000276710.4	CSPG4P10	0.0147359	+	0.170608	0.238659	0.122125	-0.136155	FALSE
ENSG00000181449.4	SOX2	0.0147788	+	0.170652	0.121508	0.0712211	-0.00422233	FALSE
ENSG00000251669.6	FAM86EP	0.0148537	-	0.170947	-0.11856	0.129089	-0.306814	FALSE
ENSG00000164106.8	SCRG1	0.0148931	+	0.171122	-0.0362561	0.0966377	0.231587	FALSE
ENSG00000280650.1	KCNIP4-IT1	0.0149098	+	0.17121	0.202339	-0.015619	0.0788985	FALSE
ENSG00000168658.19	VWA3B	0.0149449	-	0.171303	-0.724872	0.293914	0.310754	FALSE
ENSG00000197157.11	SND1	0.0149442	-	0.171303	0.0217783	-0.0697011	-0.0724003	FALSE
ENSG00000102870.6	ZNF629	0.015014	-	0.171867	-0.0374278	0.0368704	-0.0860938	FALSE
ENSG00000184743.13	ATL3	0.0150213	+	0.171867	0.0924794	-0.0118151	0.0536629	FALSE
ENSG00000251680.6	ENSG00000251680	0.0150161	-	0.171867	-0.245988	0.176931	-0.279605	FALSE
ENSG00000171723.16	GPHN	0.0150876	+	0.172418	-0.0222057	-0.000684263	0.141927	FALSE
ENSG00000131773.14	KHDRBS3	0.0151214	+	0.172596	0.0601827	-0.0423999	0.0951801	FALSE
ENSG00000101336.18	HCK	0.0151877	-	0.172689	-0.0867725	0.131136	-0.378986	FALSE
ENSG00000110318.15	CEP126	0.0152004	+	0.172689	-0.0262615	0.0240669	0.134089	FALSE
ENSG00000115446.12	UNC50	0.0152254	+	0.172689	0.101538	0.0335533	-0.0527071	FALSE
ENSG00000163879.11	DNALI1	0.015237	-	0.172689	-0.206874	0.102976	-0.0152036	FALSE
ENSG00000272913.1	ENSG00000272913	0.0151764	+	0.172689	0.19932	0.105274	-0.1135	FALSE
ENSG00000283445.1	ENSG00000283445	0.015146	-	0.172689	0.0237396	-0.0129241	-0.369934	FALSE
ENSG00000133401.16	PDZD2	0.0152909	-	0.173137	-0.0880582	-0.106704	0.115203	FALSE
ENSG00000258461.5	ENSG00000258461	0.0152964	-	0.173137	0.0119224	-0.221495	-0.177532	FALSE
ENSG00000174059.17	CD34	0.0153658	+	0.173613	0.228498	0.169017	-0.00787619	FALSE
ENSG00000123689.6	G0S2	0.0153822	-	0.173695	-0.249503	-0.289964	0.00939647	FALSE
ENSG00000179083.7	FAM133A	0.0154465	+	0.1738	0.0770329	0.107803	-0.00973968	FALSE
ENSG00000197162.10	ZNF785	0.0154231	+	0.1738	-0.00905416	-0.0775051	0.142959	FALSE
ENSG00000272076.1	ENSG00000272076	0.0154909	+	0.174094	0.0787341	0.35328	-0.0255147	FALSE
ENSG00000215146.5	ENSG00000215146	0.0155289	+	0.174212	0.266025	0.40845	-0.0659927	FALSE
ENSG00000285444.1	ENSG00000285444	0.0157522	+	0.176093	0.308414	-0.0523206	0.183104	FALSE
ENSG00000090776.6	EFNB1	0.0157622	+	0.176101	0.12899	-0.000747853	0.167224	FALSE
ENSG00000068697.7	LAPTM4A	0.015921	+	0.177394	0.0815762	0.037846	-0.00423419	FALSE
ENSG00000114650.21	SCAP	0.0159836	+	0.177738	0.0540559	0.106347	-0.0338819	FALSE
ENSG00000239264.9	TXNDC5	0.0160082	+	0.17781	0.0929609	0.0122441	-0.030159	FALSE
ENSG00000177453.7	NIM1K	0.016134	+	0.178574	0.0304976	-0.0313044	0.143896	FALSE
ENSG00000123684.13	LPGAT1	0.0162389	+	0.179317	-0.0254163	0.0463783	0.131235	FALSE
ENSG00000135636.15	DYSF	0.0162991	+	0.179877	0.222775	-0.0233743	0.149865	FALSE
ENSG00000265727.2	RN7SL648P	0.0163165	+	0.179965	0.242535	0.000374987	-0.0177632	FALSE
ENSG00000160097.20	FNDC5	0.0163281	+	0.179989	0.182507	0.0289973	-0.0147686	FALSE
ENSG00000168924.15	LETM1	0.0163868	-	0.180202	-0.0442936	-0.0781471	0.0313193	FALSE
ENSG00000155380.13	SLC16A1	0.0164593	+	0.180701	0.197825	-0.135676	0.338014	FALSE
ENSG00000106400.12	ZNHIT1	0.0165063	+	0.181111	0.0031107	-0.0160497	0.135063	FALSE
ENSG00000005471.19	ABCB4	0.0165368	-	0.181237	0.0604346	-0.469205	-0.310088	FALSE
ENSG00000128609.16	NDUFA5	0.0166489	+	0.181786	0.0135016	0.110637	-0.00637858	FALSE
ENSG00000140795.13	MYLK3	0.0166271	-	0.181786	-0.627055	0.0339754	-0.279633	FALSE
ENSG00000224383.8	PRR29	0.0166353	+	0.181786	-0.149041	0.465837	0.0401195	FALSE
ENSG00000283312.1	ENSG00000283312	0.0166539	-	0.181786	-0.373856	-0.0858132	0.00722552	FALSE
ENSG00000184640.20	SEPTIN9	0.016826	+	0.182615	0.0743173	-0.0336231	0.0921577	FALSE
ENSG00000150656.15	CNDP1	0.0169279	-	0.18304	0.0217837	-0.212755	-0.225664	FALSE
ENSG00000188582.10	PAQR9	0.016947	+	0.18304	0.147128	0.00934565	-0.0122096	FALSE
ENSG00000197976.12	AKAP17A	0.0169319	-	0.18304	-0.0369487	0.021785	-0.155117	FALSE
ENSG00000270039.1	ENSG00000270039	0.0170204	-	0.183466	-0.0318595	0.20425	-0.261304	FALSE
ENSG00000219607.4	PPP1R3G	0.0170545	+	0.183651	0.309773	0.0292334	-0.108063	FALSE
ENSG00000010256.11	UQCRC1	0.0171163	+	0.183663	0.0738157	0.0473865	-0.0077985	FALSE
ENSG00000113360.17	DROSHA	0.0171006	-	0.183663	0.0019601	-0.0774561	-0.12988	FALSE
ENSG00000120318.16	ARAP3	0.0170784	+	0.183663	0.121253	0.270268	-0.0915673	FALSE
ENSG00000139304.16	PTPRQ	0.0171423	-	0.183663	0.121712	-0.0793086	-0.35912	FALSE
ENSG00000142185.18	TRPM2	0.0171021	-	0.183663	-0.147215	0.101553	-0.105139	FALSE
ENSG00000130202.10	NECTIN2	0.0171731	+	0.183714	0.0601937	0.164846	-0.0532313	FALSE
ENSG00000169359.16	SLC33A1	0.0171788	+	0.183714	0.0876544	0.025813	-0.0211929	FALSE
ENSG00000225648.6	SBDSP1	0.0172647	-	0.184219	-0.117346	-0.00712346	0.0161647	FALSE
ENSG00000182158.16	CREB3L2	0.0173528	+	0.184826	0.146838	0.0785249	-0.123281	FALSE
ENSG00000189376.12	C8orf76	0.0173606	+	0.184826	0.110627	-0.0523231	0.0805397	FALSE
ENSG00000128564.8	VGF	0.017432	+	0.185324	0.101996	0.267764	-0.0328459	FALSE
ENSG00000233170.4	ENSG00000233170	0.01749	-	0.185787	-0.0886786	-0.271635	0.0937037	FALSE
ENSG00000049860.14	HEXB	0.0176462	+	0.187028	0.0747777	0.111634	-0.00500444	FALSE
ENSG00000101493.11	ZNF516	0.0176893	+	0.187276	-0.00995367	0.0640782	0.259545	FALSE
ENSG00000238099.3	LINC01625	0.0176844	+	0.187276	0.155424	0.269738	-0.0621405	FALSE
ENSG00000182359.15	KBTBD3	0.0177103	-	0.187327	0.0166649	-0.0228567	-0.217244	FALSE
ENSG00000128604.20	IRF5	0.0177695	-	0.187623	-0.106405	0.160906	-0.393768	FALSE
ENSG00000114544.17	SLC41A3	0.0178803	+	0.188033	0.0782299	0.0171311	-0.0938657	FALSE
ENSG00000044446.12	PHKA2	0.018058	-	0.189072	-0.0814676	-0.132055	0.106534	FALSE
ENSG00000132842.15	AP3B1	0.0180492	+	0.189072	0.0706516	-0.0235828	0.0808873	FALSE
ENSG00000066336.12	SPI1	0.0180691	-	0.189084	-0.136753	0.254236	-0.253056	FALSE
ENSG00000053438.11	NNAT	0.0181937	-	0.189437	-0.0789367	0.094439	-0.165167	FALSE
ENSG00000101986.12	ABCD1	0.0181963	+	0.189437	-0.0695402	0.449945	-0.0717459	FALSE
ENSG00000203710.12	CR1	0.0181537	-	0.189437	-0.545015	0.366754	-0.202579	FALSE
ENSG00000127483.19	HP1BP3	0.0182589	-	0.189711	-0.0300277	-0.111557	0.0341693	FALSE
ENSG00000086589.12	RBM22	0.0183482	+	0.190015	-0.0084941	0.000169007	0.119142	FALSE
ENSG00000156140.10	ADAMTS3	0.0183814	-	0.190151	0.15016	-0.0759604	-0.213256	FALSE
ENSG00000179855.9	GIPC3	0.0185012	-	0.190479	0.0958985	-0.262204	-0.415021	FALSE
ENSG00000269935.1	ENSG00000269935	0.0184948	+	0.190479	0.198789	-0.0150188	0.208444	FALSE
ENSG00000279811.1	ENSG00000279811	0.0184753	+	0.190479	0.254042	0.0994446	-0.00212464	FALSE
ENSG00000162975.5	KCNF1	0.0185144	+	0.19049	0.0193659	0.116674	-0.0519385	FALSE
ENSG00000185133.14	INPP5J	0.0185251	+	0.190497	0.088234	0.191778	-0.0818565	FALSE
ENSG00000198034.11	RPS4X	0.0185462	+	0.190611	0.0113001	-0.0031412	0.138455	FALSE
ENSG00000047249.18	ATP6V1H	0.0186036	+	0.190888	0.0271604	-0.00375685	0.113131	FALSE
ENSG00000106689.11	LHX2	0.0186652	+	0.190888	0.303617	-0.0154866	-0.0602621	FALSE
ENSG00000148803.12	FUOM	0.018616	+	0.190888	0.158315	0.331124	-0.0107885	FALSE
ENSG00000136297.15	MMD2	0.0187811	-	0.191471	0.00802366	-0.0179913	-0.277448	FALSE
ENSG00000169018.6	FEM1B	0.0188165	+	0.191626	0.0530699	0.0431697	-0.00119061	FALSE
ENSG00000232442.2	MHENCR	0.0189813	-	0.192497	0.0219684	-0.259675	-0.084614	FALSE
ENSG00000277443.3	MARCKS	0.0189933	+	0.192497	-0.0125796	0.0913079	0.0557541	FALSE
ENSG00000147724.12	FAM135B	0.0190266	+	0.19263	0.140473	-0.0621214	0.0913624	FALSE
ENSG00000257842.6	NOVA1-DT	0.0190797	-	0.192716	0.158506	-0.129602	-0.380586	FALSE
ENSG00000186687.16	LYRM7	0.019143	+	0.193185	0.0314874	0.110344	-0.133457	FALSE
ENSG00000204219.11	TCEA3	0.0192209	+	0.193685	0.119573	-0.0658686	0.248993	FALSE
ENSG00000196812.6	ZSCAN16	0.0193946	-	0.194901	-0.0965481	-0.195897	0.0118503	FALSE
ENSG00000257591.6	ZNF625	0.0195277	+	0.195628	0.193145	0.0794045	-0.00675498	FALSE
ENSG00000186517.14	ARHGAP30	0.0195978	-	0.196009	-0.158035	0.173524	-0.346144	FALSE
ENSG00000170439.8	METTL7B	0.0196475	+	0.196234	0.239041	-0.076714	0.33654	FALSE
ENSG00000162636.16	FAM102B	0.019686	+	0.196355	0.0671406	0.0899635	-0.0526706	FALSE
ENSG00000167874.7	TMEM88	0.0197039	-	0.196355	-0.245189	0.00533021	-0.302173	FALSE
ENSG00000075651.17	PLD1	0.0198091	-	0.196922	-0.0373742	0.0591985	-0.283603	FALSE
ENSG00000138802.11	SEC24B	0.0198351	+	0.196922	0.0293452	-0.00992775	0.0663298	FALSE
ENSG00000186960.14	LINC01551	0.0198244	+	0.196922	0.115177	0.0575832	-0.0340747	FALSE
ENSG00000197122.13	SRC	0.0198682	+	0.196951	-0.0514649	0.203619	0.10193	FALSE
ENSG00000164309.15	CMYA5	0.0199332	+	0.197286	0.146043	-0.0750124	0.042023	FALSE
ENSG00000250138.4	ENSG00000250138	0.0199557	-	0.197333	-0.105976	0.177676	-0.702368	FALSE
ENSG00000272140.2	ENSG00000272140	0.0199916	-	0.197555	0.0313183	-0.0103496	-0.345592	FALSE
ENSG00000106608.17	URGCP	0.02027	+	0.199063	-0.00354907	0.0439354	0.0905715	FALSE
ENSG00000122862.5	SRGN	0.0202816	-	0.199074	-0.105339	-0.268329	0.0240783	FALSE
ENSG00000111605.18	CPSF6	0.0203875	+	0.199718	-0.00709185	0.075033	0.0715464	FALSE
ENSG00000109686.19	SH3D19	0.0204214	+	0.199724	0.143664	-0.00384597	0.0446283	FALSE
ENSG00000184305.16	CCSER1	0.0204518	+	0.199918	0.105998	-0.0182159	0.076596	FALSE
ENSG00000164327.13	RICTOR	0.0205718	+	0.200678	0.0855405	-0.0104138	0.0471448	FALSE
ENSG00000106367.15	AP1S1	0.0207229	+	0.201737	-0.0077421	0.0929593	0.0892906	FALSE
ENSG00000125166.13	GOT2	0.0207178	+	0.201737	0.0261454	-0.00636665	0.0700519	FALSE
ENSG00000235823.4	OLMALINC	0.0208172	-	0.202034	0.00588788	-0.108604	-0.189513	FALSE
ENSG00000115107.20	STEAP3	0.020865	-	0.20223	-0.0913214	-0.474425	0.00373926	FALSE
ENSG00000183160.9	TMEM119	0.0208642	-	0.20223	-0.265716	0.278199	-0.310935	FALSE
ENSG00000115993.13	TRAK2	0.0209741	-	0.202872	-0.101139	-0.0702011	0.0661534	FALSE
ENSG00000064787.14	BCAS1	0.0211548	+	0.203234	0.0114213	-0.140272	0.341402	FALSE
ENSG00000104973.19	MED25	0.0211513	+	0.203234	0.100977	0.0529907	-0.0237909	FALSE
ENSG00000162437.15	RAVER2	0.0211362	+	0.203234	0.0816858	0.0560894	-0.029575	FALSE
ENSG00000212766.9	EWSAT1	0.021127	+	0.203234	0.369184	-0.260067	0.404414	FALSE
ENSG00000087460.29	GNAS	0.0212282	+	0.203836	0.0691871	-0.0363187	0.038265	FALSE
ENSG00000214655.11	ZSWIM8	0.0213182	-	0.20439	-0.0318942	-0.260098	0.0080981	FALSE
ENSG00000237440.9	ZNF737	0.0214164	+	0.204624	-0.0144733	0.196459	0.0508958	FALSE
ENSG00000258162.4	ENSG00000258162	0.0213749	-	0.204624	0.0548994	-0.294871	-0.346058	FALSE
ENSG00000243678.12	NME2	0.0214738	+	0.204951	-0.017696	-0.0171475	0.137277	FALSE
ENSG00000220323.4	H2BC19P	0.0215232	+	0.205319	0.123153	-0.0080344	0.191856	FALSE
ENSG00000198019.13	FCGR1B	0.0215747	-	0.205707	-0.246618	0.0938586	-0.477228	FALSE
ENSG00000285730.1	ENSG00000285730	0.0216715	+	0.206047	-0.0146157	0.585353	-0.10687	FALSE
ENSG00000141452.10	RMC1	0.021699	+	0.206065	-0.0908302	0.132455	-0.0457537	FALSE
ENSG00000163788.14	SNRK	0.0218075	-	0.206557	0.0437643	-0.0393	-0.113551	FALSE
ENSG00000228328.2	PGK1P1	0.0218618	+	0.206577	-0.0436462	0.156149	0.273775	FALSE
ENSG00000241769.7	EOLA1-DT	0.0218618	+	0.206577	0.149199	0.223287	-0.0199864	FALSE
ENSG00000160606.11	TLCD1	0.0219206	+	0.206874	0.308188	0.168285	-0.0971916	FALSE
ENSG00000164190.19	NIPBL	0.0219258	+	0.206874	0.0358289	-0.0584462	0.113473	FALSE
ENSG00000109458.9	GAB1	0.0219527	+	0.206965	0.099945	-0.0206402	0.0360466	FALSE
ENSG00000108370.17	RGS9	0.0220204	-	0.207252	-0.145119	0.101177	-0.0585813	FALSE
ENSG00000083312.19	TNPO1	0.0221162	+	0.207844	0.0681328	0.0715676	-0.00676745	FALSE
ENSG00000173988.13	LRRC63	0.0221808	-	0.208245	0.00886638	-0.209343	-0.236368	FALSE
ENSG00000089682.17	RBM41	0.0223673	+	0.208882	-0.00726302	0.125009	0.112555	FALSE
ENSG00000240288.8	GHRLOS	0.0223806	-	0.208882	-0.224613	0.175259	-0.174158	FALSE
ENSG00000132199.20	ENOSF1	0.0224364	+	0.2093	0.180727	0.162279	-0.116924	FALSE
ENSG00000158457.6	TSPAN33	0.0225028	+	0.209508	0.0457968	0.159856	-0.0189117	FALSE
ENSG00000166451.14	CENPN	0.0224997	-	0.209508	-0.169716	-0.0178341	0.24521	FALSE
ENSG00000146067.16	FAM193B	0.0226567	-	0.209789	-0.0854104	-0.146084	0.0818313	FALSE
ENSG00000160563.14	MED27	0.0226987	-	0.209789	-0.102663	-0.0816251	0.0045665	FALSE
ENSG00000186522.15	SEPTIN10	0.0226885	-	0.209789	0.0359882	-0.197153	-0.0435419	FALSE
ENSG00000183943.6	PRKX	0.0227799	+	0.210131	-0.0295667	0.00896514	0.377647	FALSE
ENSG00000251348.1	HSPD1P11	0.0230342	+	0.211654	0.289534	0.102264	-0.0335785	FALSE
ENSG00000150995.21	ITPR1	0.0230481	-	0.211679	0.022575	-0.101514	-0.0327869	FALSE
ENSG00000140553.18	UNC45A	0.0231113	+	0.21191	0.0689422	0.0822934	-0.0259707	FALSE
ENSG00000161243.9	FBXO27	0.0231107	+	0.21191	-0.0357787	-0.0319497	0.199097	FALSE
ENSG00000091317.8	CMTM6	0.0231568	-	0.212164	-0.0018466	0.00551639	-0.188293	FALSE
ENSG00000108506.13	INTS2	0.0231982	+	0.212405	0.0963411	0.0502043	-0.0259773	FALSE
ENSG00000115380.20	EFEMP1	0.0232167	-	0.212406	-0.201015	0.117836	-0.0914472	FALSE
ENSG00000143337.19	TOR1AIP1	0.0233224	+	0.212963	0.0354953	-0.0173464	0.147808	FALSE
ENSG00000010244.19	ZNF207	0.0235775	-	0.214292	-0.046021	0.025414	-0.0600308	FALSE
ENSG00000112079.9	STK38	0.0235119	+	0.214292	0.0738914	-0.0111419	0.0860654	FALSE
ENSG00000143947.15	RPS27A	0.0235624	+	0.214292	0.0247944	-0.0434768	0.14002	FALSE
ENSG00000166579.16	NDEL1	0.0235678	-	0.214292	-0.0469339	0.00862603	-0.0814948	FALSE
ENSG00000197451.12	HNRNPAB	0.0236013	-	0.214292	-0.0786864	0.00460694	-0.0710374	FALSE
ENSG00000034713.8	GABARAPL2	0.0237174	-	0.214413	-0.0527348	-0.0407216	0.00592517	FALSE
ENSG00000133101.10	CCNA1	0.0236944	+	0.214413	0.114881	-0.00454988	-0.056222	FALSE
ENSG00000162959.14	MEMO1	0.0237296	-	0.214413	-0.0291708	-0.101725	0.0270292	FALSE
ENSG00000014919.13	COX15	0.0238111	-	0.214537	0.017134	-0.0710121	-0.139402	FALSE
ENSG00000142408.7	CACNG8	0.0238882	-	0.215028	-0.0497214	0.0218579	-0.161589	FALSE
ENSG00000155629.15	PIK3AP1	0.0240021	-	0.21572	-0.228464	0.181099	-0.155971	FALSE
ENSG00000100852.14	ARHGAP5	0.0240858	+	0.215757	0.0686409	0.0573975	-0.00245723	FALSE
ENSG00000163161.14	ERCC3	0.0240523	-	0.215757	-0.038365	-0.115911	0.0847153	FALSE
ENSG00000169021.6	UQCRFS1	0.0240629	+	0.215757	0.0565826	-0.0263462	0.0732278	FALSE
ENSG00000185811.20	IKZF1	0.0241213	-	0.215757	-0.135568	0.31015	-0.378767	FALSE
ENSG00000240583.14	AQP1	0.0241319	+	0.215757	-0.0620458	0.31026	0.440544	FALSE
ENSG00000183054.13	RGPD6	0.024173	+	0.215852	0.125148	0.227178	-0.0372912	FALSE
ENSG00000110934.13	BIN2	0.0242683	-	0.216446	-0.137646	0.0413899	-0.259196	FALSE
ENSG00000072778.20	ACADVL	0.0243316	+	0.216861	0.124275	-0.0208234	0.0443338	FALSE
ENSG00000109436.8	TBC1D9	0.0244251	+	0.217289	0.0603826	0.0522022	-0.0441206	FALSE
ENSG00000137713.16	PPP2R1B	0.0244255	+	0.217289	-0.0502693	0.0942223	0.156103	FALSE
ENSG00000214719.13	ENSG00000214719	0.0244048	+	0.217289	0.12221	-0.00824465	0.0214548	FALSE
ENSG00000115457.10	IGFBP2	0.0245509	+	0.217997	0.289977	0.0146311	-0.0332823	FALSE
ENSG00000197971.16	MBP	0.0246774	+	0.218915	0.0429307	-0.148635	0.363824	FALSE
ENSG00000140749.9	IGSF6	0.0247175	-	0.219134	-0.217156	0.221642	-0.382797	FALSE
ENSG00000196305.19	IARS1	0.0247476	+	0.219189	0.0566006	-0.00136577	-0.0023502	FALSE
ENSG00000151914.22	DST	0.0248532	-	0.219654	-0.0592226	-0.0376942	0.0411047	FALSE
ENSG00000162482.5	AKR7A3	0.0248465	-	0.219654	-0.205918	0.0339131	-0.119046	FALSE
ENSG00000105612.9	DNASE2	0.0249018	+	0.219746	0.132729	0.0814751	-0.0915285	FALSE
ENSG00000163399.16	ATP1A1	0.0249099	+	0.219746	0.037746	-0.0381937	0.095011	FALSE
ENSG00000135838.14	NPL	0.0249217	+	0.219748	-0.00993457	0.203008	0.155067	FALSE
ENSG00000111832.13	RWDD1	0.0250291	-	0.220286	-0.0715622	-0.0550266	0.0450334	FALSE
ENSG00000076043.11	REXO2	0.0251387	+	0.220469	0.0837597	0.0768295	-0.00599091	FALSE
ENSG00000259775.1	ENSG00000259775	0.0251478	+	0.220469	0.189731	0.060283	-0.104828	FALSE
ENSG00000167487.12	KLHL26	0.0252015	-	0.220679	-0.182385	0.0151763	-0.00670996	FALSE
ENSG00000146112.12	PPP1R18	0.0253916	-	0.221581	-0.0885644	0.129224	-0.204938	FALSE
ENSG00000146858.8	ZC3HAV1L	0.025365	+	0.221581	0.137141	0.20009	-0.161112	FALSE
ENSG00000164808.17	SPIDR	0.0253884	-	0.221581	-0.0714095	-0.0682174	0.0237585	FALSE
ENSG00000249465.1	RBMXP4	0.0254733	-	0.22173	0.0371212	-0.463371	0.0291709	FALSE
ENSG00000263002.8	ZNF234	0.0254399	+	0.22173	-0.0303904	0.0278047	0.177582	FALSE
ENSG00000005189.20	REXO5	0.0257394	-	0.223023	-0.143859	-0.167403	0.0256029	FALSE
ENSG00000136807.14	CDK9	0.0258842	+	0.22387	0.0508875	-0.0700313	0.119951	FALSE
ENSG00000155307.19	SAMSN1	0.0259367	-	0.224148	-0.245653	0.054755	-0.230244	FALSE
ENSG00000004799.8	PDK4	0.0261781	+	0.225386	0.106187	-0.139646	0.507043	FALSE
ENSG00000147905.18	ZCCHC7	0.0262562	-	0.225658	-0.0863964	-0.0601471	0.0216283	FALSE
ENSG00000184988.8	TMEM106A	0.0263165	-	0.225963	-0.178561	0.0182596	-0.292493	FALSE
ENSG00000171862.12	PTEN	0.0264374	+	0.226796	0.0599985	0.0314548	-0.0298412	FALSE
ENSG00000139644.13	TMBIM6	0.0264697	+	0.226826	0.0457492	-0.00544957	0.0418367	FALSE
ENSG00000017260.20	ATP2C1	0.026567	+	0.22719	0.0556767	0.0877828	-0.019176	FALSE
ENSG00000233932.6	CTXN2	0.02664	+	0.227404	0.116155	0.00837509	-0.00928419	FALSE
ENSG00000204706.14	MAMDC2-AS1	0.0266689	-	0.227549	-0.0742375	0.0788937	-0.331039	FALSE
ENSG00000121318.2	TAS2R10	0.0267817	-	0.227947	0.000939559	-0.0539778	-0.29566	FALSE
ENSG00000189058.9	APOD	0.0267877	+	0.227947	0.057428	-0.0844484	0.143477	FALSE
ENSG00000143622.11	RIT1	0.0269033	-	0.228624	-0.061139	0.00668779	-0.110492	FALSE
ENSG00000116337.20	AMPD2	0.0269777	-	0.228745	-0.0650098	-0.0824249	0.075388	FALSE
ENSG00000149633.12	KIAA1755	0.0269729	-	0.228745	-0.103697	0.0345918	-0.214278	FALSE
ENSG00000054116.12	TRAPPC3	0.0270184	+	0.228886	0.054804	-0.0519797	0.0618831	FALSE
ENSG00000259969.1	ENSG00000259969	0.0270107	+	0.228886	0.12672	0.0922592	-0.0116462	FALSE
ENSG00000116981.4	NT5C1A	0.0270614	+	0.229025	0.13375	-0.00953914	0.0936257	FALSE
ENSG00000249307.8	LINC01088	0.0271025	+	0.229188	-0.117128	0.257238	0.33485	FALSE
ENSG00000196381.11	ZNF781	0.0271444	-	0.229441	0.025681	-0.00609663	-0.312457	FALSE
ENSG00000114742.14	WDR48	0.0273651	-	0.230793	-0.0191115	0.033572	-0.15132	FALSE
ENSG00000137261.15	KIAA0319	0.0273871	+	0.230876	0.0785032	0.0859808	-0.00611482	FALSE
ENSG00000084234.18	APLP2	0.0274628	+	0.231308	0.0376542	-0.0117929	0.0551034	FALSE
ENSG00000095777.17	MYO3A	0.0275152	-	0.231425	0.00821439	-0.32449	-0.43356	FALSE
ENSG00000174748.22	RPL15	0.0275271	+	0.231425	0.0484527	-0.012892	0.0770538	FALSE
ENSG00000243708.11	PLA2G4B	0.0275375	+	0.231425	-0.0662008	0.575465	0.26764	FALSE
ENSG00000136436.15	CALCOCO2	0.0275661	+	0.231479	-0.0271267	0.0976917	0.0844179	FALSE
ENSG00000120437.9	ACAT2	0.0277012	-	0.231754	-0.08525	0.0081915	-0.139312	FALSE
ENSG00000145198.15	VWA5B2	0.0277001	-	0.231754	0.0885315	-0.0221031	-0.168787	FALSE
ENSG00000233967.7	ENSG00000233967	0.0277109	-	0.231754	-0.262773	-0.0388873	0.00588915	FALSE
ENSG00000287338.1	ENSG00000287338	0.0277318	+	0.231827	0.14185	-0.0567175	0.567316	FALSE
ENSG00000001461.17	NIPAL3	0.0277671	+	0.23202	-0.00699298	-0.0126476	0.115302	FALSE
ENSG00000081479.15	LRP2	0.0279219	-	0.232801	0.049249	-0.29087	-0.228621	FALSE
ENSG00000149273.15	RPS3	0.0279212	+	0.232801	-0.0276316	0.0322618	0.14259	FALSE
ENSG00000134243.12	SORT1	0.0279977	+	0.233133	-0.00884311	-0.056512	0.124871	FALSE
ENSG00000161970.15	RPL26	0.0279837	+	0.233133	-0.0149061	0.0778596	0.121098	FALSE
ENSG00000286190.2	ENSG00000286190	0.0280036	+	0.233133	-0.000135298	0.132606	0.0055805	FALSE
ENSG00000078596.11	ITM2A	0.0280632	-	0.233262	-0.10518	-0.207372	0.0289565	FALSE
ENSG00000099203.7	TMED1	0.0281466	-	0.233751	-0.16062	0.0234207	0.00475966	FALSE
ENSG00000131943.20	C19orf12	0.0282472	+	0.234279	0.0480183	0.0822333	-0.00193201	FALSE
ENSG00000152104.12	PTPN14	0.0283003	+	0.234617	0.0834454	-0.0297325	0.154092	FALSE
ENSG00000241213.2	LINC02024	0.0283322	+	0.234779	0.280512	0.0380076	-0.0236014	FALSE
ENSG00000074317.11	SNCB	0.0283828	-	0.234789	-0.115515	0.0280726	-0.0474583	FALSE
ENSG00000267731.1	ENSG00000267731	0.0283823	+	0.234789	0.146146	-0.0359565	0.185678	FALSE
ENSG00000068885.15	IFT80	0.0286608	-	0.235963	-0.0182726	0.0194222	-0.167576	FALSE
ENSG00000074582.15	BCS1L	0.0286219	-	0.235963	-0.132457	0.0435269	-0.0491901	FALSE
ENSG00000109466.14	KLHL2	0.0286238	+	0.235963	0.0142354	-0.0145106	0.129128	FALSE
ENSG00000146263.12	MMS22L	0.0286465	+	0.235963	0.285045	-0.08993	-0.15574	FALSE
ENSG00000081189.16	MEF2C	0.0287442	-	0.236329	-0.159975	0.0221604	-0.0384358	FALSE
ENSG00000188070.9	ZFTA	0.0287556	+	0.236329	0.0257341	0.126781	-0.018667	FALSE
ENSG00000206417.8	H1-10-AS1	0.0288054	-	0.236542	-0.170279	0.0623435	-0.205813	FALSE
ENSG00000133794.20	ARNTL	0.0288917	+	0.236935	0.177163	-0.115817	0.0487834	FALSE
ENSG00000189043.10	NDUFA4	0.0289191	-	0.237056	-0.0605729	-0.112824	0.0315585	FALSE
ENSG00000186056.10	MATN1-AS1	0.0289995	+	0.23722	0.36795	0.237664	-0.358249	FALSE
ENSG00000188732.11	FAM221A	0.0290234	-	0.23722	-0.142495	0.0332868	-0.092813	FALSE
ENSG00000282864.1	ENSG00000282864	0.029025	+	0.23722	0.257441	0.282699	-0.0580331	FALSE
ENSG00000188010.16	MORN2	0.0291042	+	0.237447	0.0719882	0.0871077	-0.0299049	FALSE
ENSG00000238194.2	PHACTR3-AS1	0.0291416	+	0.237649	0.323595	-0.14613	0.119528	FALSE
ENSG00000025796.14	SEC63	0.029193	+	0.237661	0.0719928	0.106369	-0.043908	FALSE
ENSG00000274561.1	ENSG00000274561	0.0291807	+	0.237661	-0.0856145	0.179675	0.127712	FALSE
ENSG00000274712.2	ENSG00000274712	0.0291797	-	0.237661	-0.191243	0.010796	0.201203	FALSE
ENSG00000174740.8	PABPC5	0.0292125	+	0.237718	-0.00331332	0.243083	0.0333857	FALSE
ENSG00000125037.13	EMC3	0.0293568	+	0.2385	0.0743831	0.00385346	-0.0128647	FALSE
ENSG00000168255.20	POLR2J3	0.0293617	+	0.2385	0.256226	0.278484	-0.167598	FALSE
ENSG00000259363.6	ENSG00000259363	0.0293714	+	0.2385	0.223737	-0.0419987	0.296314	FALSE
ENSG00000175538.11	KCNE3	0.0294055	+	0.238675	0.234042	-0.0195445	0.0717733	FALSE
ENSG00000158062.21	UBXN11	0.0295539	-	0.23947	-0.0599055	0.0701343	-0.114431	FALSE
ENSG00000114786.16	ABHD14A-ACY1	0.0296563	-	0.239805	-0.223016	-0.509987	0.183629	FALSE
ENSG00000142494.13	SLC47A1	0.0296483	+	0.239805	0.451396	0.0371263	-0.27893	FALSE
ENSG00000183723.13	CMTM4	0.0296963	+	0.239805	0.0379397	-0.00443973	0.109144	FALSE
ENSG00000100490.10	CDKL1	0.0297378	-	0.239885	0.124373	-0.193637	-0.138474	FALSE
ENSG00000270111.4	CELF2-DT	0.0298112	-	0.240325	0.0175911	-0.0512835	-0.209901	FALSE
ENSG00000137364.5	TPMT	0.0298239	+	0.240325	-0.0132818	0.100159	0.0728396	FALSE
ENSG00000156113.24	KCNMA1	0.0299552	+	0.240974	0.0471884	-0.0229643	0.0505596	FALSE
ENSG00000103485.19	QPRT	0.0301429	-	0.241657	-0.0948621	0.039166	-0.169774	FALSE
ENSG00000163281.12	GNPDA2	0.0302046	+	0.24171	0.0944771	-0.0264125	-0.00279515	FALSE
ENSG00000156860.16	FBRS	0.0303152	+	0.242424	0.0773691	0.0972664	-0.0042932	FALSE
ENSG00000174827.14	PDZK1	0.0303493	-	0.242424	-0.174253	0.130937	-0.54411	FALSE
ENSG00000225889.10	ENSG00000225889	0.0303271	-	0.242424	-0.112438	0.0392778	-0.185085	FALSE
ENSG00000286873.1	ENSG00000286873	0.0303974	-	0.242595	0.0992914	-0.25531	-0.234764	FALSE
ENSG00000007202.15	KIAA0100	0.0306614	-	0.243866	-0.0150218	-0.114376	0.0203847	FALSE
ENSG00000141524.18	TMC6	0.0306759	-	0.243879	-0.0300793	0.0888455	-0.21211	FALSE
ENSG00000165629.20	ATP5F1C	0.030737	+	0.244212	0.0778621	0.00395565	-0.0201403	FALSE
ENSG00000106211.10	HSPB1	0.0307749	+	0.24436	0.00145388	-0.104217	0.325252	FALSE
ENSG00000278156.2	TSC22D1-AS1	0.0308092	-	0.24453	-0.103909	-0.120752	0.000520149	FALSE
ENSG00000181852.18	RNF41	0.0308766	+	0.244758	0.0262234	-0.0136231	0.0655701	FALSE
ENSG00000255020.1	TDH-AS1	0.0308743	+	0.244758	0.304821	-0.135949	0.0135734	FALSE
ENSG00000172915.20	NBEA	0.0310251	+	0.245141	0.0644739	-0.0848559	0.0199303	FALSE
ENSG00000158019.21	BABAM2	0.0311412	-	0.245316	-0.0152039	0.0291338	-0.109548	FALSE
ENSG00000171159.5	BBLN	0.0311065	+	0.245316	-0.0375021	0.137441	0.121236	FALSE
ENSG00000259891.1	ENSG00000259891	0.0311587	-	0.245316	-0.0773297	-0.22749	0.096615	FALSE
ENSG00000123143.13	PKN1	0.0312133	+	0.245487	-0.0359473	0.111512	0.10098	FALSE
ENSG00000154114.13	TBCEL	0.0312142	+	0.245487	0.0268486	-0.00388837	0.118434	FALSE
ENSG00000124787.14	RPP40	0.0313271	-	0.245571	-0.0201303	-0.165333	0.0666548	FALSE
ENSG00000214050.8	FBXO16	0.0313106	-	0.245571	0.0276843	-0.152397	-0.138257	FALSE
ENSG00000185298.13	CCDC137	0.0313634	-	0.245643	-0.125426	0.0060539	-0.126188	FALSE
ENSG00000113761.12	ZNF346	0.0316572	+	0.246224	0.117315	-0.0990319	0.0643182	FALSE
ENSG00000130347.13	RTN4IP1	0.0315192	-	0.246224	0.0127732	-0.0113034	-0.223803	FALSE
ENSG00000172728.16	FUT10	0.0316507	+	0.246224	0.159247	0.0294061	-0.0184344	FALSE
ENSG00000244119.2	PDCL3P4	0.031504	-	0.246224	-0.115797	0.0754735	-0.107635	FALSE
ENSG00000258555.6	SPECC1L-ADORA2A	0.0317148	-	0.246437	-0.933253	0.199696	-0.127017	FALSE
ENSG00000235248.3	OR13C1P	0.0317548	-	0.246473	-0.233902	0.00358229	-0.288298	FALSE
ENSG00000026036.22	RTEL1-TNFRSF6B	0.0317755	-	0.246533	-0.0761312	0.105433	-0.126681	FALSE
ENSG00000128591.16	FLNC	0.0318813	+	0.247008	0.154746	0.141274	-0.0768392	FALSE
ENSG00000150753.12	CCT5	0.0318669	-	0.247008	-0.0130315	-0.0976926	0.00376684	FALSE
ENSG00000174282.12	ZBTB4	0.0319652	+	0.247408	0.0158036	0.0972638	-0.0259725	FALSE
ENSG00000213160.10	KLHL23	0.0319664	+	0.247408	0.0953242	0.0243061	-0.0560734	FALSE
ENSG00000137776.17	SLTM	0.031988	-	0.247474	-0.0701297	-0.0325534	0.000644943	FALSE
ENSG00000272542.1	ENSG00000272542	0.0320761	-	0.247651	0.121298	-0.125935	-0.261041	FALSE
ENSG00000198900.7	TOP1	0.032125	+	0.247928	0.0147618	-0.0507179	0.0817534	FALSE
ENSG00000152422.16	XRCC4	0.0322836	-	0.248546	0.00486921	-0.13206	-0.0826857	FALSE
ENSG00000180879.14	SSR4	0.0324543	+	0.249557	0.022368	-0.0374105	0.138414	FALSE
ENSG00000251602.7	ENSG00000251602	0.0326099	-	0.250247	-0.154886	0.128169	-0.180795	FALSE
ENSG00000176155.21	CCDC57	0.032722	+	0.2505	0.143745	0.0610346	-0.0350974	FALSE
ENSG00000146700.9	SSC4D	0.0329565	-	0.251758	0.0622453	0.0831254	-0.439991	FALSE
ENSG00000130226.17	DPP6	0.0330089	+	0.251783	0.0212154	-0.00389326	0.125168	FALSE
ENSG00000066777.9	ARFGEF1	0.0331025	-	0.252193	-0.00512201	-0.0921589	0.0543692	FALSE
ENSG00000166164.16	BRD7	0.0330999	+	0.252193	0.00394947	-0.0352475	0.100147	FALSE
ENSG00000179933.6	C14orf119	0.0330924	-	0.252193	-0.0657751	-0.14863	0.0189779	FALSE
ENSG00000161265.15	U2AF1L4	0.0331352	-	0.25234	-0.105038	-0.0427358	0.00846805	FALSE
ENSG00000182324.7	KCNJ14	0.0332884	-	0.253101	0.00657436	-0.193144	-0.226854	FALSE
ENSG00000124608.5	AARS2	0.0333143	-	0.253172	-0.0695764	0.018361	-0.065116	FALSE
ENSG00000197380.11	DACT3	0.0333526	+	0.25324	-0.00811651	0.111369	0.0460957	FALSE
ENSG00000198663.17	C6orf89	0.0333733	+	0.25324	-0.00136899	0.0449383	0.0442781	FALSE
ENSG00000198700.10	IPO9	0.0334143	-	0.253449	-0.0847885	0.00914733	-0.0439759	FALSE
ENSG00000263874.2	LINC00672	0.0334404	-	0.253537	-0.10144	-0.0241465	0.00434171	FALSE
ENSG00000141002.20	TCF25	0.0334701	+	0.253569	0.00205682	-0.0163483	0.132376	FALSE
ENSG00000272602.6	ZNF595	0.0334975	+	0.253621	0.246243	0.0279294	-0.061786	FALSE
ENSG00000104450.13	SPAG1	0.0337471	-	0.254811	-0.207442	-0.0703334	0.0305946	FALSE
ENSG00000128918.15	ALDH1A2	0.0337547	-	0.254811	-0.275285	0.0960763	-0.200301	FALSE
ENSG00000148482.12	SLC39A12	0.0338488	+	0.254913	-0.00807868	0.221432	0.105226	FALSE
ENSG00000230091.6	TMEM254-AS1	0.0338442	-	0.254913	-0.176029	-0.024042	0.00500785	FALSE
ENSG00000171051.9	FPR1	0.0340647	-	0.256031	-0.25841	0.192545	-0.406337	FALSE
ENSG00000256870.3	SLC5A8	0.0342329	+	0.25699	0.617994	0.0145766	-0.204559	FALSE
ENSG00000004864.14	SLC25A13	0.0344336	-	0.257277	0.0369624	-0.0651649	-0.191069	FALSE
ENSG00000086730.17	LAT2	0.034375	-	0.257277	-0.201426	0.206911	-0.198859	FALSE
ENSG00000147853.17	AK3	0.0343734	+	0.257277	-0.0121264	0.12891	0.0563648	FALSE
ENSG00000149970.16	CNKSR2	0.0343283	+	0.257277	0.0162857	-0.0515487	0.0878325	FALSE
ENSG00000151812.15	SLC35F4	0.0343192	+	0.257277	0.188002	-0.00358405	0.150804	FALSE
ENSG00000239282.8	CASTOR1	0.0343714	+	0.257277	0.265945	0.114733	-0.0699704	FALSE
ENSG00000259048.1	ENSG00000259048	0.0344264	+	0.257277	0.378921	0.122371	-0.0428846	FALSE
ENSG00000197579.8	TOPORS	0.0344853	+	0.257562	0.0144557	-0.0175647	0.0888826	FALSE
ENSG00000142207.7	URB1	0.0346145	-	0.257716	0.00282161	-0.0187553	-0.135373	FALSE
ENSG00000148303.17	RPL7A	0.0346014	+	0.257716	-0.0159061	0.0244584	0.090185	FALSE
ENSG00000242242.7	NECTIN3-AS1	0.0345627	-	0.257716	0.225539	0.0149671	-0.327033	FALSE
ENSG00000112414.15	ADGRG6	0.0346946	-	0.257834	-0.205259	0.0243259	-0.307079	FALSE
ENSG00000166780.11	BMERB1	0.0346982	+	0.257834	-0.0159868	0.0778794	0.0636893	FALSE
ENSG00000073536.18	NLE1	0.0347333	-	0.257994	-0.0824939	0.0578009	-0.144859	FALSE
ENSG00000083454.22	P2RX5	0.0349274	-	0.258828	0.0418911	-0.0275977	-0.168076	FALSE
ENSG00000177125.6	ZBTB34	0.0349208	+	0.258828	-0.0131852	0.014913	0.0989941	FALSE
ENSG00000198755.11	RPL10A	0.0349215	+	0.258828	-0.00923192	0.0362883	0.137918	FALSE
ENSG00000231113.2	ENSG00000231113	0.035005	-	0.258898	0.132345	-0.424046	-0.0572439	FALSE
ENSG00000123983.15	ACSL3	0.0350621	+	0.259118	0.0568183	0.053648	-0.000138914	FALSE
ENSG00000155287.11	SLC25A28	0.0350487	+	0.259118	0.0494204	-0.00546347	0.086171	FALSE
ENSG00000102471.15	NDFIP2	0.0351959	+	0.259804	0.0708599	0.0282966	-0.0114452	FALSE
ENSG00000106829.20	TLE4	0.0352881	+	0.260181	-2.92321e-05	0.104203	0.079262	FALSE
ENSG00000178031.18	ADAMTSL1	0.0352758	+	0.260181	0.231237	-0.0752724	0.256545	FALSE
ENSG00000261553.5	ENSG00000261553	0.0354856	+	0.261029	-0.131823	0.0909599	0.261191	FALSE
ENSG00000175283.8	DOLK	0.0355779	-	0.261284	0.0617006	0.0488958	-0.201769	FALSE
ENSG00000254602.2	ENSG00000254602	0.035596	-	0.261284	0.0122977	-0.166498	-0.292927	FALSE
ENSG00000101158.15	NELFCD	0.035744	-	0.261916	-0.0381269	-0.0941939	0.000114244	FALSE
ENSG00000225828.2	FAM229A	0.0357326	+	0.261916	-0.00989207	0.249316	0.194288	FALSE
ENSG00000272159.1	ENSG00000272159	0.0357213	+	0.261916	0.389965	-0.013357	-0.0259347	FALSE
ENSG00000256982.3	ENSG00000256982	0.0358073	+	0.262177	0.163	-0.065256	0.0791331	FALSE
ENSG00000145476.16	CYP4V2	0.0359177	+	0.262379	0.120902	0.0784006	-0.103689	FALSE
ENSG00000104687.14	GSR	0.0359976	+	0.262592	0.0701581	-0.00243045	0.00171223	FALSE
ENSG00000183208.13	GDPGP1	0.0359907	-	0.262592	-0.113217	0.0172472	-0.0442647	FALSE
ENSG00000163374.20	YY1AP1	0.0362401	-	0.263417	-0.153606	-0.121724	0.0572198	FALSE
ENSG00000286705.1	ENSG00000286705	0.0362094	+	0.263417	0.146022	-0.0186406	0.135767	FALSE
ENSG00000149499.12	EML3	0.0363575	+	0.263766	-0.0389121	0.245641	0.0303644	FALSE
ENSG00000272655.2	ENSG00000272655	0.036392	+	0.263814	-0.283892	0.120018	0.512084	FALSE
ENSG00000079337.16	RAPGEF3	0.0365079	+	0.264453	0.122562	0.0210941	-0.0343453	FALSE
ENSG00000271147.8	ARMCX5-GPRASP2	0.0369129	+	0.266269	0.0469988	-0.019086	0.0963365	FALSE
ENSG00000164244.21	PRRC1	0.0370962	+	0.267287	0.0904727	-0.0368	0.0374813	FALSE
ENSG00000113231.14	PDE8B	0.0372498	+	0.267889	0.0415671	-0.13738	0.0982814	FALSE
ENSG00000137267.7	TUBB2A	0.037255	+	0.267889	0.0758629	0.0727157	-0.0251886	FALSE
ENSG00000188064.10	WNT7B	0.0373566	+	0.268051	0.360488	0.084984	-0.00125131	FALSE
ENSG00000249249.2	TICAM2-AS1	0.0373261	+	0.268051	0.320572	0.180202	-0.0525149	FALSE
ENSG00000010319.7	SEMA3G	0.0373733	-	0.268063	0.0673149	-0.315532	-0.304671	FALSE
ENSG00000205189.12	ZBTB10	0.0373874	+	0.268063	0.0702773	0.0497827	-0.0933423	FALSE
ENSG00000092208.19	GEMIN2	0.0374963	+	0.268641	0.0442486	0.140206	-0.0461086	FALSE
ENSG00000231205.12	ZNF826P	0.0375482	+	0.268759	0.143415	0.184559	-0.111035	FALSE
ENSG00000260081.2	ENSG00000260081	0.0375693	-	0.268759	-0.156347	0.201924	-0.216337	FALSE
ENSG00000012174.12	MBTPS2	0.037686	+	0.269289	0.093943	0.0204185	-0.0494908	FALSE
ENSG00000122176.12	FMOD	0.0377317	+	0.269514	0.204849	0.207245	-0.013042	FALSE
ENSG00000197019.5	SERTAD1	0.03786	+	0.270181	-0.0343235	0.110648	0.308751	FALSE
ENSG00000101040.20	ZMYND8	0.0379246	+	0.270181	0.0451638	-0.112809	0.119266	FALSE
ENSG00000116127.20	ALMS1	0.0379812	-	0.270218	-0.05152	-0.0699035	0.0130191	FALSE
ENSG00000125304.10	TM9SF2	0.0379895	+	0.270218	0.0520593	-0.00260228	0.0272569	FALSE
ENSG00000102119.12	EMD	0.0381458	+	0.270546	0.112424	0.0172263	-0.0354163	FALSE
ENSG00000141425.18	RPRD1A	0.0382269	+	0.27098	-0.00336105	0.0673395	0.0424672	FALSE
ENSG00000228382.2	ITPKB-IT1	0.0382366	-	0.27098	-0.223353	-0.32276	0.00844695	FALSE
ENSG00000157978.12	LDLRAP1	0.0382755	+	0.271132	0.178566	0.0390974	-0.0351464	FALSE
ENSG00000243753.6	HLA-L	0.038387	+	0.271622	-0.0102652	0.296073	0.0277489	FALSE
ENSG00000166573.6	GALR1	0.0385702	-	0.272228	-0.148643	0.0943226	-0.558523	FALSE
ENSG00000174808.12	BTC	0.0385697	+	0.272228	-0.0121623	0.321506	0.102062	FALSE
ENSG00000116005.12	PCYOX1	0.0386095	+	0.272404	0.0836105	0.0423189	-0.0328202	FALSE
ENSG00000196865.4	NHLRC2	0.0387075	+	0.272892	0.0856531	-0.0389035	0.0375526	FALSE
ENSG00000249437.8	NAIP	0.0388464	-	0.273668	-0.148954	0.188481	-0.18059	FALSE
ENSG00000186523.15	FAM86B1	0.0389206	-	0.273886	-0.0209516	0.0381007	-0.513119	FALSE
ENSG00000267199.1	ENSG00000267199	0.0390259	-	0.274424	0.227697	-0.604278	-0.0378759	FALSE
ENSG00000197050.11	ZNF420	0.0390905	+	0.274675	0.045155	-0.00583568	0.133904	FALSE
ENSG00000156642.17	NPTN	0.039241	+	0.274818	0.0519025	-0.0165377	0.0221754	FALSE
ENSG00000205236.6	ENSG00000205236	0.0392291	+	0.274818	0.33957	0.64144	-0.0117609	FALSE
ENSG00000288820.1	ENSG00000288820	0.0391606	-	0.274818	-0.211916	0.100237	-0.178094	FALSE
ENSG00000116574.6	RHOU	0.0392661	+	0.27484	0.177414	-0.04664	0.0397179	FALSE
ENSG00000165164.14	CFAP47	0.0392731	-	0.27484	-0.160037	0.114274	-0.150679	FALSE
ENSG00000197291.9	RAMP2-AS1	0.039367	+	0.275141	0.148171	-0.0814721	0.179154	FALSE
ENSG00000254510.3	ENSG00000254510	0.0393732	-	0.275141	-0.360841	0.10467	-0.144766	FALSE
ENSG00000287074.1	ENSG00000287074	0.0393741	-	0.275141	-0.200549	0.0096443	-0.183538	FALSE
ENSG00000100934.15	SEC23A	0.0394285	+	0.275217	0.0558823	-0.00866864	-0.00402248	FALSE
ENSG00000198478.8	SH3BGRL2	0.039466	+	0.275378	-0.00529907	0.0537241	0.0821475	FALSE
ENSG00000027001.10	MIPEP	0.0397194	-	0.276262	0.0762382	-0.0959481	-0.142464	FALSE
ENSG00000157617.17	C2CD2	0.0396934	+	0.276262	-0.0430232	0.0138038	0.163318	FALSE
ENSG00000167085.14	PHB	0.0396884	+	0.276262	-0.0471876	-0.00716644	0.131177	FALSE
ENSG00000174004.6	NRROS	0.0398928	-	0.277166	-0.172994	0.00929299	-0.313224	FALSE
ENSG00000179776.19	CDH5	0.0401022	+	0.277978	0.185064	0.109577	-0.00680461	FALSE
ENSG00000186889.10	TMEM17	0.0403085	-	0.278595	0.0623789	-0.0871907	-0.137017	FALSE
ENSG00000166682.13	TMPRSS5	0.0404472	+	0.278641	0.18276	-0.139984	0.424506	FALSE
ENSG00000218336.9	TENM3	0.0403557	+	0.278641	-0.00217499	0.0882021	0.0958265	FALSE
ENSG00000282057.1	ENSG00000282057	0.0403908	+	0.278641	0.235216	-0.098849	0.242226	FALSE
ENSG00000269934.3	ENSG00000269934	0.0404708	-	0.278702	-0.209934	0.0172549	-0.207426	FALSE
ENSG00000117425.14	PTCH2	0.0405193	-	0.278835	-0.0427675	0.110351	-0.184593	FALSE
ENSG00000109929.10	SC5D	0.0405774	+	0.278914	0.0755548	-0.00311787	-0.0140483	FALSE
ENSG00000153993.14	SEMA3D	0.0405634	+	0.278914	-0.025319	0.0837828	0.305015	FALSE
ENSG00000180758.12	GPR157	0.0406484	+	0.278914	0.447451	0.288858	-0.465444	FALSE
ENSG00000183765.23	CHEK2	0.0406084	-	0.278914	-0.116258	-0.302218	0.189559	FALSE
ENSG00000279453.1	ENSG00000279453	0.0406446	+	0.278914	0.0396316	0.116719	-0.0298399	FALSE
ENSG00000123411.15	IKZF4	0.0407511	-	0.279316	-0.167879	0.0923323	-0.0876619	FALSE
ENSG00000105750.15	ZNF85	0.0409757	-	0.28035	0.0556405	0.223016	-0.258147	FALSE
ENSG00000181409.14	AATK	0.0411306	+	0.280606	0.0996583	0.129082	-0.0705786	FALSE
ENSG00000204843.13	DCTN1	0.0411461	-	0.280606	-0.0686138	0.00778322	0.0025441	FALSE
ENSG00000135116.9	HRK	0.0412052	+	0.280652	0.168673	0.164166	-0.0858643	FALSE
ENSG00000076554.16	TPD52	0.041243	-	0.280662	-0.0581154	0.00472481	-0.0780718	FALSE
ENSG00000266907.1	ENSG00000266907	0.0413697	-	0.281021	-0.310769	0.092049	-0.194032	FALSE
ENSG00000104419.17	NDRG1	0.0415238	+	0.281619	-0.0410054	-0.00854456	0.198272	FALSE
ENSG00000178082.6	TWF1P1	0.0415313	+	0.281619	0.252399	0.253428	-0.0715447	FALSE
ENSG00000272157.1	ENSG00000272157	0.0415318	+	0.281619	-0.108753	0.223831	0.35094	FALSE
ENSG00000233954.7	UQCRHL	0.0416186	+	0.281905	-0.204773	0.508555	0.402419	FALSE
ENSG00000161981.11	SNRNP25	0.0416757	-	0.282097	0.000454714	-0.113088	-0.0664779	FALSE
ENSG00000169744.13	LDB2	0.041754	-	0.28242	-0.0452594	-0.117478	0.0304177	FALSE
ENSG00000139737.22	SLAIN1	0.0419518	+	0.28302	-0.00345529	-0.049634	0.175335	FALSE
ENSG00000048540.16	LMO3	0.04206	+	0.28348	0.0781301	-0.0126148	0.00898378	FALSE
ENSG00000142733.17	MAP3K6	0.0421587	+	0.28378	0.310767	0.0593516	-0.0553514	FALSE
ENSG00000196605.7	ZNF846	0.0421257	+	0.28378	0.0642228	-0.0629156	0.111111	FALSE
ENSG00000219545.12	UMAD1	0.0421835	-	0.283809	0.0688687	-0.0421883	-0.133053	FALSE
ENSG00000111341.10	MGP	0.0425918	+	0.285846	0.36628	-0.0593497	0.170364	FALSE
ENSG00000183722.9	LHFPL6	0.042704	+	0.286397	0.0829237	-0.00180813	0.0628998	FALSE
ENSG00000136404.16	TM6SF1	0.042731	-	0.286477	-0.0773452	0.00561871	-0.127137	FALSE
ENSG00000158793.14	NIT1	0.0427642	-	0.286497	0.0809368	-0.0621326	-0.130895	FALSE
ENSG00000287726.1	ENSG00000287726	0.042758	-	0.286497	0.0632788	-0.243911	-0.123469	FALSE
ENSG00000204560.10	DHX16	0.0428048	-	0.286567	-0.0657385	0.00211988	-0.078993	FALSE
ENSG00000189419.8	SPATA41	0.0428316	+	0.286645	0.296488	-0.0709964	0.060091	FALSE
ENSG00000277511.1	ENSG00000277511	0.0429992	-	0.287362	-0.315416	-0.0216124	0.0461017	FALSE
ENSG00000265107.3	GJA5	0.0430457	+	0.287572	0.43417	0.0947957	-0.126947	FALSE
ENSG00000260589.1	STAM-DT	0.0431597	-	0.288232	-0.285545	-0.25486	0.0729786	FALSE
ENSG00000163631.17	ALB	0.043222	-	0.288524	0.172841	-0.206695	-0.592282	FALSE
ENSG00000068903.21	SIRT2	0.0434755	-	0.289552	-0.0374929	-0.11264	0.049065	FALSE
ENSG00000175745.14	NR2F1	0.0435951	+	0.290221	0.0461336	0.156961	-0.0826869	FALSE
ENSG00000149932.17	TMEM219	0.043618	+	0.290272	-0.00627324	-0.0116426	0.097292	FALSE
ENSG00000175768.13	TOMM5	0.0438847	+	0.291231	0.0147983	0.08375	-0.0381149	FALSE
ENSG00000178184.16	PARD6G	0.0439668	+	0.29147	0.21206	0.103004	-0.130167	FALSE
ENSG00000183751.16	TBL3	0.0439847	-	0.291487	0.034149	-0.0413515	-0.169294	FALSE
ENSG00000163803.13	PLB1	0.0440946	-	0.29181	-0.109241	0.00146756	-0.210815	FALSE
ENSG00000196267.14	ZNF836	0.0441101	-	0.29181	-0.0556828	0.0975347	-0.165032	FALSE
ENSG00000141367.12	CLTC	0.0441826	-	0.292005	0.0216458	-0.0338594	-0.0520799	FALSE
ENSG00000255052.5	FAM66D	0.0441859	-	0.292005	0.040006	-0.0305936	-0.254497	FALSE
ENSG00000189362.12	NEMP2	0.0442654	+	0.292429	0.226472	-0.0213773	0.24569	FALSE
ENSG00000096092.6	TMEM14A	0.0443038	+	0.292479	0.0490762	0.0627269	-0.0160118	FALSE
ENSG00000197753.11	LHFPL5	0.0443037	+	0.292479	0.160391	0.039868	-0.00470812	FALSE
ENSG00000169946.14	ZFPM2	0.0443361	-	0.29259	-0.0719984	-0.0998453	0.0205481	FALSE
ENSG00000161013.17	MGAT4B	0.0443886	+	0.292784	0.0703657	0.0652967	-0.0508518	FALSE
ENSG00000074181.9	NOTCH3	0.0445717	-	0.293533	0.163044	-0.303867	-0.111706	FALSE
ENSG00000107882.12	SUFU	0.0445639	+	0.293533	0.0571113	0.102603	-0.0303672	FALSE
ENSG00000170264.13	FAM161A	0.0446383	+	0.293604	0.0904238	-0.0823211	0.019075	FALSE
ENSG00000237457.6	BRINP3-DT	0.044687	-	0.293604	0.00580521	-0.15616	-0.0437681	FALSE
ENSG00000287562.1	ENSG00000287562	0.044661	+	0.293604	0.0117769	-0.0140309	0.122494	FALSE
ENSG00000075303.13	SLC25A40	0.0447427	-	0.293844	0.0219939	-0.00414301	-0.115722	FALSE
ENSG00000223572.10	CKMT1A	0.0447806	-	0.293992	0.0134767	-0.18373	-0.0426145	FALSE
ENSG00000105696.9	TMEM59L	0.0448744	+	0.294121	0.0242452	0.116136	-0.010592	FALSE
ENSG00000164061.5	BSN	0.0448571	+	0.294121	-0.0174506	0.0576534	0.0872034	FALSE
ENSG00000119777.20	TMEM214	0.0449774	-	0.294243	0.013985	-0.0821173	-0.105764	FALSE
ENSG00000132837.15	DMGDH	0.0449742	+	0.294243	0.136658	0.167752	-0.0367644	FALSE
ENSG00000205832.8	C16orf96	0.0450859	-	0.294571	-0.199572	-0.145608	0.052903	FALSE
ENSG00000089041.17	P2RX7	0.0452813	+	0.294658	0.105549	-0.0592306	0.12004	FALSE
ENSG00000151135.10	TMEM263	0.0451486	+	0.294658	0.0571971	0.0792269	-0.0419279	FALSE
ENSG00000185513.17	L3MBTL1	0.0452935	+	0.294658	0.0585982	0.084203	-0.0148934	FALSE
ENSG00000187049.11	TMEM216	0.0451929	+	0.294658	0.164157	0.0227408	-0.0291461	FALSE
ENSG00000197808.13	ZNF461	0.0452145	+	0.294658	0.13978	-0.0625239	-0.0641674	FALSE
ENSG00000213337.9	ANKRD39	0.0453029	+	0.294658	0.0857795	0.0682314	-0.033616	FALSE
ENSG00000175906.5	ARL4D	0.0453712	-	0.294813	-0.15869	-0.00144841	0.00852532	FALSE
ENSG00000198753.12	PLXNB3	0.0453713	+	0.294813	0.156572	0.0572327	-0.0709931	FALSE
ENSG00000188613.7	NANOS1	0.0453971	+	0.294879	0.161734	0.0825515	-0.0346354	FALSE
ENSG00000079819.19	EPB41L2	0.0455438	-	0.29503	-0.0574668	-0.0808697	0.0288001	FALSE
ENSG00000224897.9	POT1-AS1	0.0455137	-	0.29503	-0.101516	-0.104549	0.0166721	FALSE
ENSG00000214491.9	SEC14L6	0.0456022	+	0.29528	0.211589	-0.0946177	0.091256	FALSE
ENSG00000197093.11	GAL3ST4	0.0457517	-	0.295867	-0.151063	0.0746528	-0.228075	FALSE
ENSG00000170759.11	KIF5B	0.045771	+	0.295892	0.00811873	-0.071837	0.184533	FALSE
ENSG00000069275.13	NUCKS1	0.0458512	+	0.296007	-0.00771206	0.0267779	0.105673	FALSE
ENSG00000176974.21	SHMT1	0.0458479	-	0.296007	0.0372971	0.0629105	-0.25372	FALSE
ENSG00000259495.3	ENSG00000259495	0.0458479	+	0.296007	-0.000214941	0.171296	0.0612486	FALSE
ENSG00000282508.2	LINC01002	0.0458331	-	0.296007	0.0473431	-0.101901	-0.26957	FALSE
ENSG00000011600.12	TYROBP	0.0459105	-	0.296219	-0.147661	0.16745	-0.316778	FALSE
ENSG00000114988.12	LMAN2L	0.0459153	+	0.296219	0.0897827	-0.0246697	0.105664	FALSE
ENSG00000055955.17	ITIH4	0.046013	+	0.296547	0.310178	-0.0388254	0.0281211	FALSE
ENSG00000126603.9	GLIS2	0.0460317	+	0.296567	0.120772	0.19983	-0.024705	FALSE
ENSG00000121988.18	ZRANB3	0.0461453	-	0.296695	-0.11878	0.0300998	-0.108618	FALSE
ENSG00000163328.14	GPR155	0.0461373	+	0.296695	0.0726038	0.0730378	-0.0394835	FALSE
ENSG00000170469.11	SPATA24	0.0461821	-	0.296831	-0.0882874	0.0447275	-0.213553	FALSE
ENSG00000164574.16	GALNT10	0.0463042	+	0.297294	0.053174	0.117113	-0.035722	FALSE
ENSG00000231754.3	ENSG00000231754	0.0463384	+	0.297333	0.17491	-0.00236037	0.0595497	FALSE
ENSG00000279118.1	ENSG00000279118	0.0465029	+	0.297837	0.170956	0.065307	-0.048655	FALSE
ENSG00000286818.2	ENSG00000286818	0.0465111	-	0.297837	-0.161808	0.130731	-0.352324	FALSE
ENSG00000118600.13	RXYLT1	0.0466468	-	0.298404	-0.0199861	0.0735887	-0.167145	FALSE
ENSG00000140259.7	MFAP1	0.0467382	-	0.298487	-0.0421005	-0.0987351	0.0646001	FALSE
ENSG00000256537.5	SMIM10L1	0.0468492	-	0.298894	-0.0706865	0.00489357	-0.0327223	FALSE
ENSG00000087502.19	ERGIC2	0.0469333	+	0.299207	-0.000761792	0.119163	0.012877	FALSE
ENSG00000104756.16	KCTD9	0.0469615	-	0.299207	-0.0883107	0.0220856	-0.111931	FALSE
ENSG00000131849.13	ZNF132	0.0470475	-	0.299407	-0.0728748	-0.147617	0.111545	FALSE
ENSG00000255197.7	ENSG00000255197	0.0470557	-	0.299407	-0.218577	0.0760671	-0.298627	FALSE
ENSG00000131051.24	RBM39	0.0470907	-	0.299489	-0.058897	-0.0160259	0.0118065	FALSE
ENSG00000289520.1	ENSG00000289520	0.0471001	-	0.299489	0.104803	-0.201833	-0.236273	FALSE
ENSG00000132141.14	CCT6B	0.0471861	-	0.299534	-0.130393	0.0730694	-0.15183	FALSE
ENSG00000138798.13	EGF	0.0471541	-	0.299534	-0.226049	0.278436	-0.226888	FALSE
ENSG00000204574.14	ABCF1	0.0471741	-	0.299534	-0.107388	-0.00474901	0.0718073	FALSE
ENSG00000258366.11	RTEL1	0.0471851	-	0.299534	-0.0187327	0.0221109	-0.150362	FALSE
ENSG00000279138.1	ENSG00000279138	0.04721	+	0.299585	0.0752191	-0.026448	0.113204	FALSE
ENSG00000123146.20	ADGRE5	0.0473166	-	0.299648	-0.0155864	0.0608351	-0.315166	FALSE
ENSG00000170873.19	MTSS1	0.0472721	-	0.299648	-0.0790845	-0.0448709	0.00544859	FALSE
ENSG00000184209.15	SNRNP35	0.0473696	-	0.299648	-0.112694	-0.0425463	0.0850061	FALSE
ENSG00000197893.14	NRAP	0.0473121	+	0.299648	-0.311541	0.432738	0.330154	FALSE
ENSG00000259431.6	THTPA	0.0473847	-	0.299648	-0.0879699	-0.0792507	0.00485654	FALSE
ENSG00000261087.1	ZNNT1	0.0473487	-	0.299648	-0.106099	-0.0782181	0.0464097	FALSE
ENSG00000131725.14	WDR44	0.0476924	-	0.300838	-0.0546539	-0.0392313	0.0317375	FALSE
ENSG00000273230.1	ENSG00000273230	0.047709	+	0.300842	-0.010679	0.0872359	0.164271	FALSE
ENSG00000118922.18	KLF12	0.0477402	+	0.300936	0.0937806	-0.0216034	0.0259386	FALSE
ENSG00000246308.3	ENSG00000246308	0.0477649	+	0.300936	0.0690646	0.310701	-0.0210275	FALSE
ENSG00000137726.17	FXYD6	0.0480052	+	0.302101	-0.000470695	0.0852719	0.032459	FALSE
ENSG00000156931.16	VPS8	0.0481675	+	0.302929	0.0800051	-0.0354475	-0.0321897	FALSE
ENSG00000189114.8	BLOC1S3	0.048224	+	0.303184	-0.032337	0.154023	0.162442	FALSE
ENSG00000164953.17	TMEM67	0.0482869	+	0.303479	0.0947388	0.0240577	-0.0345452	FALSE
ENSG00000204104.12	TRAF3IP1	0.0483045	+	0.303489	0.0639161	-0.0461107	0.139995	FALSE
ENSG00000126785.13	RHOJ	0.0484119	+	0.30358	0.203311	0.0303709	-0.078321	FALSE
ENSG00000052802.13	MSMO1	0.048503	-	0.303964	-0.0366601	0.00286367	-0.199137	FALSE
ENSG00000273245.1	ENSG00000273245	0.0485081	+	0.303964	0.341606	-0.125469	-0.0838082	FALSE
ENSG00000260236.1	PTPN23-DT	0.0485506	-	0.30413	-0.163065	-0.196828	0.0317666	FALSE
ENSG00000054793.14	ATP9A	0.048585	+	0.304173	-0.00837376	0.0195132	0.0595521	FALSE
ENSG00000104852.15	SNRNP70	0.048651	-	0.304357	-0.0499773	0.0744558	-0.0511836	FALSE
ENSG00000165138.18	ANKS6	0.0487319	-	0.304443	0.0264527	-0.0464642	-0.110139	FALSE
ENSG00000205572.10	SERF1B	0.0487113	-	0.304443	-0.195124	0.0645094	-0.0748429	FALSE
ENSG00000245293.4	CYP2U1-AS1	0.0487527	-	0.304443	-0.0836095	-0.166779	0.136174	FALSE
ENSG00000147174.12	GCNA	0.0488747	-	0.304853	-0.218473	-0.0912476	0.0356164	FALSE
ENSG00000115137.12	DNAJC27	0.0489699	-	0.305088	-0.0639305	0.0179909	-0.10237	FALSE
ENSG00000144535.20	DIS3L2	0.0489767	-	0.305088	-0.0891992	0.00421297	-0.0511084	FALSE
ENSG00000214290.9	COLCA2	0.04904	+	0.305283	0.187918	0.110409	-0.0443324	FALSE
ENSG00000167182.16	SP2	0.0491196	-	0.305378	0.0419548	-0.159962	-0.171172	FALSE
ENSG00000176476.9	SGF29	0.0491095	-	0.305378	-0.127496	-0.0770688	0.120004	FALSE
ENSG00000140873.16	ADAMTS18	0.0492443	-	0.305753	-0.316256	0.505122	-0.904389	FALSE
ENSG00000116198.14	CEP104	0.0493369	+	0.306117	-0.0210924	0.00264515	0.125524	FALSE
ENSG00000198890.9	PRMT6	0.0494314	-	0.306514	-0.0421804	0.0959892	-0.111315	FALSE
ENSG00000076770.15	MBNL3	0.0496587	+	0.307722	0.104375	0.292345	-0.157654	FALSE
ENSG00000166123.14	GPT2	0.0497262	+	0.30793	-0.0150198	0.0442039	0.125021	FALSE
ENSG00000279227.1	ENSG00000279227	0.049741	-	0.30793	0.0187218	-0.150274	-0.253276	FALSE
ENSG00000100065.15	CARD10	0.0497916	-	0.308143	-0.202595	0.344094	-0.256776	FALSE
ENSG00000100364.19	KIAA0930	0.0499385	+	0.308609	-0.0388956	-0.026535	0.139707	FALSE
ENSG00000140199.13	SLC12A6	0.0500348	+	0.308865	0.0348522	-0.0193816	0.0684242	FALSE
ENSG00000204851.7	PNMA8B	0.0501152	-	0.308865	-0.111006	0.0144432	-0.0388274	FALSE
ENSG00000109685.19	NSD2	0.0502722	+	0.309097	-0.0317013	0.0225855	0.0980431	FALSE
ENSG00000120798.17	NR2C1	0.0502874	-	0.309097	0.0240605	-0.113542	-0.044161	FALSE
ENSG00000253704.3	VIRMA-DT	0.0503414	+	0.309229	-0.0851868	0.476186	0.0778302	FALSE
ENSG00000259446.6	RYR3-DT	0.0503377	+	0.309229	0.43976	-0.00539721	0.404535	FALSE
ENSG00000127337.7	YEATS4	0.0504999	-	0.309901	-0.00851605	0.118508	-0.224029	FALSE
ENSG00000067704.10	IARS2	0.0505685	+	0.310105	0.06082	-0.104829	-0.0429306	FALSE
ENSG00000280385.1	ENSG00000280385	0.050582	+	0.310105	0.216539	0.15959	-0.0615728	FALSE
ENSG00000099968.18	BCL2L13	0.0506653	+	0.310415	0.0296099	-0.0467449	0.1107	FALSE
ENSG00000155858.6	LSM11	0.0507415	+	0.310781	0.0996827	0.036514	-0.0532836	FALSE
ENSG00000131845.15	ZNF304	0.0507765	+	0.310796	0.0316214	-0.00313382	0.10202	FALSE
ENSG00000168589.15	DYNLRB2	0.0507668	-	0.310796	-0.263592	-0.050164	0.272925	FALSE
ENSG00000230844.3	ZNF674-AS1	0.0508472	-	0.310959	0.0137168	-0.228215	-0.0937571	FALSE
ENSG00000162576.17	MXRA8	0.0510103	+	0.311024	0.122122	0.108775	-0.1048	FALSE
ENSG00000231721.7	LINC-PINT	0.0509742	+	0.311024	0.0364472	-0.0168746	0.112691	FALSE
ENSG00000275793.1	RIMBP3	0.05091	+	0.311024	0.194801	0.168098	-0.0215308	FALSE
ENSG00000104853.16	CLPTM1	0.0511704	+	0.3118	0.0634505	0.0406936	-0.055624	FALSE
ENSG00000197608.12	ZNF841	0.0512448	-	0.311953	-0.0974627	-0.0119006	0.0417734	FALSE
ENSG00000224287.2	MSL3P1	0.0512246	-	0.311953	-0.134421	0.0699692	-0.266268	FALSE
ENSG00000184584.13	STING1	0.0513002	-	0.31219	0.00369912	0.0202571	-0.255864	FALSE
ENSG00000138750.16	NUP54	0.0513423	-	0.312283	-0.100245	0.0561601	-0.071957	FALSE
ENSG00000117569.19	PTBP2	0.0514575	+	0.312546	0.0654123	-0.00414555	-0.0148289	FALSE
ENSG00000172717.16	FAM71D	0.0515361	-	0.312724	-0.533374	-0.0525806	0.364679	FALSE
ENSG00000116157.6	GPX7	0.0515818	+	0.312801	0.14752	-0.0392717	-0.0221641	FALSE
ENSG00000118939.18	UCHL3	0.0516088	+	0.312865	0.0703337	0.0758288	-0.0445125	FALSE
ENSG00000137992.15	DBT	0.0516943	+	0.313185	0.0613126	0.0304065	-0.017728	FALSE
ENSG00000286905.1	ENSG00000286905	0.0517893	-	0.313359	0.110869	0.134753	-0.483449	FALSE
ENSG00000284981.1	UPK3BL2	0.051941	-	0.313777	0.208381	0.116958	-0.376213	FALSE
ENSG00000285600.1	ENSG00000285600	0.0519187	-	0.313777	-0.194418	0.0238142	-0.120234	FALSE
ENSG00000198840.2	MT-ND3	0.0521084	-	0.314291	-0.18162	0.0219553	-0.0055662	FALSE
ENSG00000213390.11	ARHGAP19	0.0521061	+	0.314291	-0.00900668	0.0015107	0.210178	FALSE
ENSG00000149636.16	DSN1	0.0521599	+	0.3143	0.144165	0.0651429	-0.101662	FALSE
ENSG00000137547.9	MRPL15	0.0522272	+	0.314506	0.0877187	0.0762311	-0.0326528	FALSE
ENSG00000273024.6	INTS4P2	0.0522707	-	0.314668	-0.226248	0.0098559	-0.119273	FALSE
ENSG00000170011.14	MYRIP	0.0524846	+	0.315755	0.152023	-0.0147336	0.0404384	FALSE
ENSG00000183876.9	ARSI	0.0525143	-	0.315834	0.130094	-0.127267	-0.370264	FALSE
ENSG00000144152.13	FBLN7	0.0525709	-	0.316075	0.114579	-0.345959	-0.0492487	FALSE
ENSG00000289121.1	ENSG00000289121	0.0526594	-	0.316306	-0.215524	0.0567487	-0.10576	FALSE
ENSG00000113558.19	SKP1	0.0527053	+	0.316482	0.0266399	-0.00761058	0.0528738	FALSE
ENSG00000149100.13	EIF3M	0.0531287	+	0.317618	0.0248993	0.0629359	-0.0181243	FALSE
ENSG00000154640.15	BTG3	0.0530528	+	0.317618	0.0765746	0.126435	-0.0770256	FALSE
ENSG00000167578.18	RAB4B	0.0531063	-	0.317618	-0.0711089	0.0327068	-0.05177	FALSE
ENSG00000140104.14	CLBA1	0.0533848	+	0.318357	0.110285	0.00305414	-0.0698839	FALSE
ENSG00000154556.19	SORBS2	0.0533931	+	0.318357	0.070182	-0.00999349	-0.0598842	FALSE
ENSG00000178460.18	MCMDC2	0.0534414	+	0.318357	0.0749097	0.280219	-0.0637357	FALSE
ENSG00000183914.15	DNAH2	0.0533784	-	0.318357	-0.232135	0.0511266	-0.0296212	FALSE
ENSG00000184208.12	C22orf46	0.0535906	-	0.318774	-0.0855561	-0.13203	0.00358283	FALSE
ENSG00000226721.2	EEF1DP2	0.0538588	-	0.319869	-0.238611	-0.134799	0.0180567	FALSE
ENSG00000279672.2	ENSG00000279672	0.0539963	+	0.320285	0.0573194	-0.0416145	0.306123	FALSE
ENSG00000005844.19	ITGAL	0.0540211	-	0.320332	-0.384649	-0.117581	0.0744672	FALSE
ENSG00000089009.16	RPL6	0.0540877	+	0.320427	-0.00698724	-0.0396393	0.109337	FALSE
ENSG00000131143.10	COX4I1	0.054077	+	0.320427	0.0190931	-0.00022008	0.0671792	FALSE
ENSG00000196531.14	NACA	0.0541366	+	0.320616	-0.00296721	0.0164951	0.11926	FALSE
ENSG00000163754.18	GYG1	0.0541815	+	0.320708	0.0981577	0.0252298	-0.0239867	FALSE
ENSG00000186665.10	C17orf58	0.0542178	+	0.320708	0.120559	-0.00212	-0.0701344	FALSE
ENSG00000198176.13	TFDP1	0.0541898	+	0.320708	-0.0109527	0.0758529	0.0857239	FALSE
ENSG00000101224.18	CDC25B	0.0542559	-	0.320746	0.0211577	-0.0720529	-0.085951	FALSE
ENSG00000174123.11	TLR10	0.0542599	-	0.320746	-0.185524	0.1177	-0.30298	FALSE
ENSG00000173992.9	CCS	0.0543735	-	0.320897	-0.0612143	0.13401	-0.074964	FALSE
ENSG00000066382.17	MPPED2	0.054494	-	0.321055	0.0522138	-0.124372	-0.0249919	FALSE
ENSG00000086712.13	TXLNG	0.0545097	+	0.321055	-0.0177624	0.0303913	0.0982156	FALSE
ENSG00000177556.12	ATOX1	0.0545038	+	0.321055	0.030994	-0.00861674	0.112809	FALSE
ENSG00000182446.14	NPLOC4	0.0545149	+	0.321055	0.0265862	0.116718	-0.00545324	FALSE
ENSG00000286282.1	ENSG00000286282	0.0544493	+	0.321055	0.256395	0.098766	-0.18488	FALSE
ENSG00000111271.15	ACAD10	0.0546948	-	0.321194	0.0207427	-0.00250911	-0.142068	FALSE
ENSG00000131759.18	RARA	0.0546095	+	0.321194	0.0044111	-0.197669	0.190388	FALSE
ENSG00000225725.4	FAM66E	0.0547583	+	0.321194	0.334109	-0.151368	0.283927	FALSE
ENSG00000242125.3	SNHG3	0.0547486	-	0.321194	0.00992266	-0.202126	-0.000332815	FALSE
ENSG00000287315.1	ENSG00000287315	0.0546211	+	0.321194	0.0207164	0.245381	-0.222864	FALSE
ENSG00000165309.14	ARMC3	0.054906	-	0.321861	-0.248653	0.226387	0.00287904	FALSE
ENSG00000138356.14	AOX1	0.0549493	-	0.322015	0.0808492	-0.12637	-0.444255	FALSE
ENSG00000101542.10	CDH20	0.0551125	+	0.322506	0.0426003	-0.0268447	0.114246	FALSE
ENSG00000161791.14	FMNL3	0.0550793	+	0.322506	0.151993	-0.0280775	0.00613228	FALSE
ENSG00000184203.8	PPP1R2	0.0551115	+	0.322506	0.0343123	0.0814921	-0.0204498	FALSE
ENSG00000004455.18	AK2	0.055424	-	0.322515	-0.0520241	0.0523924	-0.0685918	FALSE
ENSG00000122694.16	GLIPR2	0.0553156	+	0.322515	0.155441	0.0960635	-0.131046	FALSE
ENSG00000132182.13	NUP210	0.0553652	+	0.322515	0.0579055	0.063394	-0.0158834	FALSE
ENSG00000133104.14	SPART	0.055214	-	0.322515	-0.0412896	-0.0578743	0.0108022	FALSE
ENSG00000139726.11	DENR	0.0553353	+	0.322515	0.0434982	0.0449094	-0.0355838	FALSE
ENSG00000169991.11	IFFO2	0.0553596	+	0.322515	0.103413	-0.0196436	0.0727695	FALSE
ENSG00000237949.3	LINC00844	0.0552511	+	0.322515	0.0441278	-0.105635	0.268633	FALSE
ENSG00000122678.17	POLM	0.0554924	-	0.322709	-0.123943	0.0797259	-0.124209	FALSE
ENSG00000271789.1	ENSG00000271789	0.0557324	-	0.323609	0.0867372	-0.247365	-0.0833546	FALSE
ENSG00000185760.18	KCNQ5	0.0558251	+	0.324048	0.0598306	-0.0172812	0.0751753	FALSE
ENSG00000109738.11	GLRB	0.055984	+	0.324574	0.0841074	-0.0298514	-0.0322117	FALSE
ENSG00000162882.15	HAAO	0.0559459	+	0.324574	0.0691976	0.477891	-0.159423	FALSE
ENSG00000225465.10	RFPL1S	0.0560716	-	0.324982	-0.0953071	0.0502993	0.00315345	FALSE
ENSG00000135441.8	BLOC1S1	0.0562462	-	0.325395	-0.0781408	-0.0240589	0.011179	FALSE
ENSG00000154099.18	DNAAF1	0.0562057	-	0.325395	-0.20785	0.0367965	-0.0988847	FALSE
ENSG00000120217.14	CD274	0.0563321	-	0.325559	-0.274981	0.0538102	-0.0847755	FALSE
ENSG00000121989.15	ACVR2A	0.0565021	+	0.326147	-0.0664936	0.086604	0.0238023	FALSE
ENSG00000163946.14	TASOR	0.0565128	+	0.326147	0.0805524	0.0378366	-0.097364	FALSE
ENSG00000179271.3	GADD45GIP1	0.0569505	-	0.32763	-0.0550501	0.0444944	-0.109432	FALSE
ENSG00000114166.8	KAT2B	0.0569872	+	0.327689	0.0633695	0.0161463	-0.0269625	FALSE
ENSG00000111665.12	CDCA3	0.0571499	-	0.328135	-0.355675	0.0385714	-0.0824919	FALSE
ENSG00000129128.13	SPCS3	0.057148	-	0.328135	0.0219753	-0.0961329	-0.0253049	FALSE
ENSG00000129932.10	DOHH	0.0571057	-	0.328135	-0.119524	0.141916	0.0121331	FALSE
ENSG00000182022.18	CHST15	0.0571617	+	0.328135	0.0254131	-0.0256606	0.130292	FALSE
ENSG00000178233.18	TMEM151B	0.0573327	-	0.328225	-0.110737	0.00572918	-0.0568688	FALSE
ENSG00000181804.15	SLC9A9	0.057257	-	0.328225	-0.139343	0.116047	-0.0473638	FALSE
ENSG00000114796.16	KLHL24	0.0574838	+	0.328754	0.169286	0.0364578	-0.00621967	FALSE
ENSG00000144677.15	CTDSPL	0.0575321	+	0.328931	0.104829	-0.00493919	0.00980083	FALSE
ENSG00000262223.9	ENSG00000262223	0.057608	+	0.329265	0.0940669	0.32847	-0.135247	FALSE
ENSG00000144959.11	NCEH1	0.0576793	+	0.329574	0.0703414	-0.0182326	0.0466486	FALSE
ENSG00000279834.1	ENSG00000279834	0.0578192	+	0.330039	-0.0119318	0.175689	0.171115	FALSE
ENSG00000228791.8	THRB-AS1	0.057956	+	0.330558	0.485222	-0.116025	0.0549221	FALSE
ENSG00000162688.17	AGL	0.0580014	+	0.330718	0.101895	0.029788	-0.0548492	FALSE
ENSG00000127663.15	KDM4B	0.0581924	+	0.33121	-0.0436989	0.0867009	0.116891	FALSE
ENSG00000178980.16	SELENOW	0.0584215	+	0.332017	-0.0403878	0.0591902	0.0765607	FALSE
ENSG00000245322.7	H2AZ1-DT	0.0584191	-	0.332017	0.053138	-0.313724	-0.158438	FALSE
ENSG00000164070.12	HSPA4L	0.0587541	+	0.333308	0.113871	-0.01161	0.00166364	FALSE
ENSG00000135473.16	PAN2	0.05881	-	0.333526	0.0471698	-0.096946	-0.114901	FALSE
ENSG00000204934.10	ATP6V0E2-AS1	0.0589448	+	0.334191	0.0727532	-0.0413351	0.313004	FALSE
ENSG00000010310.9	GIPR	0.058996	+	0.33429	0.278756	0.520074	-0.226277	FALSE
ENSG00000126246.10	IGFLR1	0.0591319	-	0.334708	-0.29217	0.426817	-0.222268	FALSE
ENSG00000110060.9	PUS3	0.0592927	-	0.335362	-0.133067	-0.130035	0.0329317	FALSE
ENSG00000175548.9	ALG10B	0.05928	+	0.335362	0.117378	0.109543	-0.058402	FALSE
ENSG00000120278.17	PLEKHG1	0.0593387	+	0.335423	0.143562	-0.00706559	0.0792005	FALSE
ENSG00000108387.16	SEPTIN4	0.0593707	+	0.335452	0.0592146	-0.0345715	0.153376	FALSE
ENSG00000188729.7	OSTN	0.0593792	-	0.335452	0.0844285	-0.145414	-0.26326	FALSE
ENSG00000237268.3	ENSG00000237268	0.0594451	+	0.335538	-0.403284	0.664301	0.708235	FALSE
ENSG00000102100.16	SLC35A2	0.0595906	+	0.336046	0.0378281	0.157726	-0.0438009	FALSE
ENSG00000163104.18	SMARCAD1	0.0596152	-	0.336085	0.0155694	-0.0297733	-0.0938174	FALSE
ENSG00000276398.1	ENSG00000276398	0.0596366	+	0.336106	0.133037	-0.188957	1.20198	FALSE
ENSG00000127325.19	BEST3	0.0597172	-	0.336138	-0.287994	-0.216793	0.0475456	FALSE
ENSG00000166598.16	HSP90B1	0.0597265	+	0.336138	0.068079	-0.00432985	0.0491936	FALSE
ENSG00000167113.11	COQ4	0.0597473	+	0.336138	0.0381356	0.0886533	-0.0161284	FALSE
ENSG00000143195.13	ILDR2	0.0598637	-	0.336488	0.0167301	-0.0910921	-0.0520586	FALSE
ENSG00000108799.13	EZH1	0.060118	+	0.336617	-0.047702	0.0263505	0.0882963	FALSE
ENSG00000120658.14	ENOX1	0.0600964	-	0.336617	-0.108473	-0.0313253	0.0269488	FALSE
ENSG00000162520.15	SYNC	0.0601349	+	0.336617	0.136623	0.0482612	-0.0346517	FALSE
ENSG00000228624.8	HDAC2-AS2	0.0601205	-	0.336617	-0.099454	-0.0848562	0.0290835	FALSE
ENSG00000235944.9	ZNF815P	0.0600909	-	0.336617	-0.105845	-0.114561	0.035553	FALSE
ENSG00000289511.1	ENSG00000289511	0.0600737	-	0.336617	0.0711503	-0.153706	-0.312712	FALSE
ENSG00000241489.8	ENSG00000241489	0.060233	+	0.336737	0.123447	-0.158082	0.232983	FALSE
ENSG00000271976.1	ENSG00000271976	0.0603598	+	0.337181	-0.0480391	0.0524365	0.133797	FALSE
ENSG00000189050.16	RNFT1	0.0604751	+	0.337462	0.143516	0.0226688	-0.0492843	FALSE
ENSG00000241058.4	NSUN6	0.0606393	-	0.338046	-0.129235	-0.0134927	0.00676075	FALSE
ENSG00000108306.13	FBXL20	0.0606848	+	0.338105	0.0565438	-0.0186414	0.0512108	FALSE
ENSG00000183826.18	BTBD9	0.0606855	+	0.338105	0.0722249	-0.073161	0.0202272	FALSE
ENSG00000063177.13	RPL18	0.0607206	+	0.338157	-0.0103356	0.0203126	0.106016	FALSE
ENSG00000100030.15	MAPK1	0.0607724	-	0.338192	-0.0514716	-0.0486442	0.00252589	FALSE
ENSG00000280332.1	ENSG00000280332	0.0607703	-	0.338192	-0.0702024	0.0184566	-0.122764	FALSE
ENSG00000048028.11	USP28	0.0608367	-	0.33829	-0.0849946	-0.0950491	0.104303	FALSE
ENSG00000282100.1	HSP90AB4P	0.0608434	-	0.33829	-0.0591371	-0.259048	0.101105	FALSE
ENSG00000130766.5	SESN2	0.0609603	+	0.338642	0.0807044	0.121619	-0.00961357	FALSE
ENSG00000164008.17	C1orf50	0.0610213	+	0.338783	0.103997	-0.0900546	-0.11876	FALSE
ENSG00000108518.8	PFN1	0.0611957	-	0.339179	-0.0568435	0.0105632	-0.0551887	FALSE
ENSG00000169629.12	RGPD8	0.0612304	-	0.339179	-0.0519485	-0.215327	0.045125	FALSE
ENSG00000188033.10	ZNF490	0.0612341	+	0.339179	-0.0313849	-0.00342437	0.126591	FALSE
ENSG00000188725.8	SMIM15	0.0612116	+	0.339179	0.0568031	0.121705	-0.00553871	FALSE
ENSG00000196549.13	MME	0.0612747	-	0.339179	0.0691343	-0.184455	-0.359101	FALSE
ENSG00000106261.17	ZKSCAN1	0.0613927	+	0.339529	-0.0310232	0.0363633	0.0983114	FALSE
ENSG00000289483.1	ENSG00000289483	0.0613937	+	0.339529	0.154821	-0.0113327	0.00230783	FALSE
ENSG00000108784.10	NAGLU	0.0614669	-	0.339591	-0.105756	0.0021498	-0.175137	FALSE
ENSG00000288802.1	ENSG00000288802	0.0614875	-	0.339591	0.0719191	-0.0532345	-0.213566	FALSE
ENSG00000242808.11	SOX2-OT	0.0615263	+	0.339602	0.10495	-0.0279738	0.0382377	FALSE
ENSG00000157653.12	C9orf43	0.0616717	-	0.33995	-0.219922	-0.198922	0.0059664	FALSE
ENSG00000198162.12	MAN1A2	0.0617146	+	0.33995	0.0356776	0.0519295	-0.0014323	FALSE
ENSG00000172977.13	KAT5	0.0617777	-	0.3401	0.00258648	-0.0830925	-0.0507418	FALSE
ENSG00000236790.7	LINC00299	0.0618139	+	0.340102	0.20317	0.109566	-0.108478	FALSE
ENSG00000111186.13	WNT5B	0.0619597	+	0.340411	0.142476	0.0736025	-0.0961715	FALSE
ENSG00000140044.13	JDP2	0.0619441	+	0.340411	0.102919	-0.077068	0.0839186	FALSE
ENSG00000240747.8	KRBOX1	0.0619187	+	0.340411	0.314776	-0.00803177	0.0359735	FALSE
ENSG00000260296.1	ENSG00000260296	0.0619478	-	0.340411	0.0507575	-0.218015	-0.00183883	FALSE
ENSG00000102230.14	PCYT1B	0.0619971	+	0.340419	0.0611058	-0.0595501	0.085534	FALSE
ENSG00000286536.1	ENSG00000286536	0.0619832	-	0.340419	-0.177677	0.127699	-0.288338	FALSE
ENSG00000143801.18	PSEN2	0.0621226	+	0.340663	0.0631504	0.0711633	-0.0545982	FALSE
ENSG00000249481.7	SPATS1	0.0621312	-	0.340663	-0.436075	-0.266015	0.113629	FALSE
ENSG00000113569.16	NUP155	0.0622303	+	0.340763	0.0817847	0.0349015	-0.0143566	FALSE
ENSG00000151065.14	DCP1B	0.0621956	-	0.340763	-0.0897637	0.0190796	0.01167	FALSE
ENSG00000153930.13	ANKFN1	0.0621962	-	0.340763	-0.122323	0.0233892	-0.142298	FALSE
ENSG00000213853.10	EMP2	0.062257	+	0.340763	0.159951	0.0929046	-0.00731568	FALSE
ENSG00000282997.1	ENSG00000282997	0.0623977	+	0.341238	0.35181	-0.119777	-0.11316	FALSE
ENSG00000065357.20	DGKA	0.0624235	+	0.341246	0.162808	-0.0531848	-0.00804614	FALSE
ENSG00000114013.16	CD86	0.0624351	-	0.341246	-0.0196088	0.198016	-0.552298	FALSE
ENSG00000273604.2	EPOP	0.0624624	+	0.341297	-0.0257334	0.139646	0.135383	FALSE
ENSG00000145888.11	GLRA1	0.0626246	+	0.34179	0.0582252	-0.207917	0.490513	FALSE
ENSG00000215912.12	TTC34	0.0626657	-	0.341916	-0.0195574	0.0360352	-0.170185	FALSE
ENSG00000251138.7	LINC02882	0.0628856	-	0.342597	0.0502561	0.105495	-0.384545	FALSE
ENSG00000103740.10	ACSBG1	0.0629757	-	0.342769	-0.111389	-0.106196	0.172313	FALSE
ENSG00000164535.15	DAGLB	0.0629845	+	0.342769	0.0619612	-0.0617318	0.0856964	FALSE
ENSG00000086598.11	TMED2	0.0630507	+	0.342813	0.040831	-0.0430687	0.0712219	FALSE
ENSG00000101144.13	BMP7	0.0630892	-	0.342813	-0.0813691	0.0355683	-0.138621	FALSE
ENSG00000137473.19	TTC29	0.0630605	-	0.342813	-0.366601	-0.223623	0.233156	FALSE
ENSG00000124532.15	MRS2	0.0631527	+	0.342899	0.0756734	-0.0418171	0.0482963	FALSE
ENSG00000144366.16	GULP1	0.063139	-	0.342899	0.0290232	-0.0621452	-0.117658	FALSE
ENSG00000165023.7	DIRAS2	0.0631885	+	0.342901	-0.00794561	0.0661688	0.0975964	FALSE
ENSG00000115289.14	PCGF1	0.0632951	-	0.343019	-0.129663	0.02696	0.10337	FALSE
ENSG00000247287.3	PRKCH-AS1	0.0633013	-	0.343019	0.132853	-0.410194	-0.296099	FALSE
ENSG00000185482.8	STAC3	0.0633411	-	0.343137	0.169289	0.0660148	-0.416814	FALSE
ENSG00000058404.20	CAMK2B	0.0635349	-	0.343319	-0.0710625	-0.0220401	0.00663976	FALSE
ENSG00000100344.11	PNPLA3	0.0634686	+	0.343319	0.34869	0.062431	-0.0654823	FALSE
ENSG00000118495.21	PLAGL1	0.0636213	-	0.343319	-0.113912	0.0446573	-0.134839	FALSE
ENSG00000130479.11	MAP1S	0.0636162	-	0.343319	-0.125899	-0.0513064	0.0169034	FALSE
ENSG00000147604.14	RPL7	0.0635675	+	0.343319	-0.00432105	0.0370883	0.102598	FALSE
ENSG00000150433.10	TMEM218	0.063426	-	0.343319	0.0160454	-0.170711	-0.158521	FALSE
ENSG00000164300.17	SERINC5	0.0636254	+	0.343319	0.0685033	-0.0163192	0.0642804	FALSE
ENSG00000287021.1	ENSG00000287021	0.0636599	-	0.343319	-0.0601295	0.0718795	-0.395806	FALSE
ENSG00000140612.14	SEC11A	0.0637575	+	0.343531	0.0302695	0.10053	-0.0223973	FALSE
ENSG00000115760.15	BIRC6	0.0638206	-	0.343773	-0.00525124	-0.0780967	0.0252283	FALSE
ENSG00000122591.13	FAM126A	0.0640029	+	0.343809	-0.00640598	0.0753308	0.136632	FALSE
ENSG00000164442.10	CITED2	0.0640083	+	0.343809	-0.00536684	0.126021	0.107006	FALSE
ENSG00000164983.8	TMEM65	0.0639545	+	0.343809	0.0628627	-0.00353064	0.0880877	FALSE
ENSG00000213639.10	PPP1CB	0.064052	+	0.343947	0.0529984	0.0291675	-0.0535093	FALSE
ENSG00000103126.15	AXIN1	0.0641002	+	0.344108	0.0873343	0.054085	-0.0368079	FALSE
ENSG00000124226.11	RNF114	0.0641963	-	0.344527	-0.0283252	-0.106204	0.0181385	FALSE
ENSG00000111860.14	CEP85L	0.0644683	-	0.345401	-0.0953149	-0.0391958	0.0478922	FALSE
ENSG00000237422.3	ENSG00000237422	0.0645395	-	0.345549	-0.246112	-0.230557	0.0294184	FALSE
ENSG00000237489.5	C10orf143	0.0646284	-	0.345674	-0.0651082	0.00316261	-0.179695	FALSE
ENSG00000244306.11	DUXAP10	0.0646819	+	0.345765	-0.0707842	0.411913	0.265094	FALSE
ENSG00000183148.7	ANKRD20A2P	0.0648025	-	0.346224	-0.205386	0.143589	-0.465708	FALSE
ENSG00000119760.16	SUPT7L	0.0648997	+	0.346442	-0.0125891	-0.0509518	0.0697909	FALSE
ENSG00000176783.15	RUFY1	0.0649262	-	0.346486	-0.0954357	0.0250982	-0.0111616	FALSE
ENSG00000137449.17	CPEB2	0.0649511	-	0.346522	-0.0732146	0.00154137	-0.04694	FALSE
ENSG00000145041.16	DCAF1	0.0649922	-	0.346643	-0.0494714	-0.0402706	0.0113225	FALSE
ENSG00000075234.17	TTC38	0.0651334	+	0.347007	0.153933	-0.0362012	0.0586841	FALSE
ENSG00000004838.14	ZMYND10	0.0652201	-	0.347274	-0.184129	0.0265525	-0.00365726	FALSE
ENSG00000203666.13	EFCAB2	0.0652609	+	0.347394	0.0798139	-0.0618876	0.186384	FALSE
ENSG00000082196.21	C1QTNF3	0.0654074	+	0.347784	0.0844507	0.12181	-0.000541569	FALSE
ENSG00000141540.11	TTYH2	0.0654694	+	0.348016	0.104489	-0.0411645	-0.0144382	FALSE
ENSG00000156802.13	ATAD2	0.0654932	+	0.348034	0.047471	-0.0399206	0.138569	FALSE
ENSG00000185860.14	CCDC190	0.0655927	+	0.348281	-0.153306	0.0155326	0.55636	FALSE
ENSG00000107438.9	PDLIM1	0.0656967	+	0.34831	-0.123207	0.14504	0.401131	FALSE
ENSG00000136868.11	SLC31A1	0.0656777	+	0.34831	0.0807039	0.00705196	-0.00597205	FALSE
ENSG00000144711.16	IQSEC1	0.0656569	+	0.34831	0.0524439	-0.0448203	0.0430858	FALSE
ENSG00000164010.15	ERMAP	0.0656295	-	0.34831	-0.079784	0.0213254	-0.123742	FALSE
ENSG00000078304.20	PPP2R5C	0.0659817	+	0.349444	-0.00215978	0.047374	0.0285865	FALSE
ENSG00000003402.21	CFLAR	0.0660288	+	0.349522	0.0532864	0.0934907	-0.000670703	FALSE
ENSG00000289027.1	ENSG00000289027	0.0663405	+	0.350879	-0.151085	-0.015724	0.346629	FALSE
ENSG00000289440.1	ENSG00000289440	0.0664769	-	0.351014	-0.229856	-0.123239	0.0849657	FALSE
ENSG00000254536.2	ENSG00000254536	0.0666023	-	0.35148	0.106375	-0.512031	0.0179841	FALSE
ENSG00000129993.15	CBFA2T3	0.0667323	+	0.351873	-0.0823901	0.158149	0.184989	FALSE
ENSG00000132664.12	POLR3F	0.0668187	-	0.352231	-0.022991	0.00219209	-0.123754	FALSE
ENSG00000005379.17	TSPOAP1	0.0668415	+	0.352253	0.00963145	0.105519	-0.0765469	FALSE
ENSG00000101412.13	E2F1	0.0669519	-	0.352585	-0.0629403	-0.127687	0.0163218	FALSE
ENSG00000160957.15	RECQL4	0.0671657	-	0.352748	-0.227466	0.0424058	-0.184718	FALSE
ENSG00000169169.15	CPT1C	0.0670706	-	0.352748	-0.0886831	0.0509353	-0.040584	FALSE
ENSG00000171016.13	PYGO1	0.0671087	+	0.352748	0.0715444	-0.00441961	0.070052	FALSE
ENSG00000090539.15	CHRD	0.0671962	+	0.352752	0.205675	0.0297949	-0.00952219	FALSE
ENSG00000130921.9	MTRFR	0.0679061	+	0.3553	0.0107717	-0.0318948	0.102836	FALSE
ENSG00000158717.11	RNF166	0.0679055	-	0.3553	-0.0598509	0.190022	-0.15978	FALSE
ENSG00000093167.18	LRRFIP2	0.0679721	-	0.355548	0.00604518	-0.0765566	-0.179982	FALSE
ENSG00000146143.19	PRIM2	0.0680755	-	0.355599	0.0588287	-0.180234	-0.0467879	FALSE
ENSG00000177548.13	RABEP2	0.0680476	-	0.355599	-0.091599	0.0603103	-0.132565	FALSE
ENSG00000198585.12	NUDT16	0.0680453	+	0.355599	-0.00103696	0.042463	0.104388	FALSE
ENSG00000240244.3	GAPDHP33	0.0680709	+	0.355599	0.0774327	-0.0475197	0.178027	FALSE
ENSG00000100813.15	ACIN1	0.0681824	-	0.355896	-0.0500862	-0.0374118	0.0237144	FALSE
ENSG00000116985.12	BMP8B	0.0681537	+	0.355896	-0.00917247	0.324659	0.102578	FALSE
ENSG00000236723.2	ENSG00000236723	0.068201	+	0.355896	0.310524	-0.226653	0.140593	FALSE
ENSG00000112139.17	MDGA1	0.0683769	+	0.35641	-0.00564632	0.0506724	0.208384	FALSE
ENSG00000110066.15	KMT5B	0.0687371	+	0.357776	0.0419595	0.0526781	-0.0188812	FALSE
ENSG00000168297.16	PXK	0.0688672	-	0.358276	0.0117473	-0.0194912	-0.136845	FALSE
ENSG00000010610.10	CD4	0.068899	-	0.358324	0.0415113	-0.0771396	-0.265566	FALSE
ENSG00000068097.16	HEATR6	0.0689455	-	0.358369	0.00358649	-0.0976309	-0.0504606	FALSE
ENSG00000279668.3	ENSG00000279668	0.0690994	+	0.358875	0.147224	-0.015059	0.0601108	FALSE
ENSG00000251369.9	ZNF550	0.0692679	+	0.359454	0.00499418	0.259194	-0.0493352	FALSE
ENSG00000286615.2	ENSG00000286615	0.0692867	-	0.359454	-0.0790747	0.131933	-0.220342	FALSE
ENSG00000229809.9	ZNF688	0.0694296	+	0.359985	-0.0795072	0.175989	0.210203	FALSE
ENSG00000259158.4	ADAM20P1	0.0694459	-	0.359985	0.003981	-0.0650755	-0.151074	FALSE
ENSG00000138172.11	CALHM2	0.069496	+	0.360147	0.199575	0.110024	-0.0441607	FALSE
ENSG00000013288.9	MAN2B2	0.0696152	-	0.360606	-0.111757	0.00593598	-0.0104873	FALSE
ENSG00000255389.1	ENSG00000255389	0.0699032	-	0.361173	-0.223504	0.00531271	0.0842187	FALSE
ENSG00000287583.1	ENSG00000287583	0.069816	+	0.361173	0.341624	0.135704	-0.0221541	FALSE
ENSG00000158435.8	CNOT11	0.069971	+	0.361425	0.0875193	0.0307186	-0.0346524	FALSE
ENSG00000007545.16	CRAMP1	0.0700809	+	0.361552	0.0266528	-0.000546245	0.172421	FALSE
ENSG00000157152.17	SYN2	0.0701098	+	0.361552	-0.00936385	0.0615924	0.0642314	FALSE
ENSG00000242173.10	ARHGDIG	0.0700556	+	0.361552	-0.0300184	0.102661	0.0632985	FALSE
ENSG00000032444.17	PNPLA6	0.0703481	+	0.361995	0.0606931	-0.0716601	0.0788105	FALSE
ENSG00000178726.7	THBD	0.0703452	+	0.361995	0.244152	0.223529	-0.0701717	FALSE
ENSG00000236114.1	ENSG00000236114	0.0703382	-	0.361995	-0.213052	0.082154	-0.0893561	FALSE
ENSG00000062194.16	GPBP1	0.0704381	+	0.362332	-0.00553656	0.0468483	0.0420541	FALSE
ENSG00000153443.13	UBALD1	0.0704519	-	0.362332	-0.140763	-0.0455841	0.132421	FALSE
ENSG00000118557.16	PMFBP1	0.0705358	-	0.362666	0.0190541	-0.0656318	-0.56931	FALSE
ENSG00000115361.8	ACADL	0.0705705	+	0.362746	0.198507	0.0728583	-0.0576956	FALSE
ENSG00000279254.1	ENSG00000279254	0.0706919	+	0.363173	0.34322	-0.0487753	0.232772	FALSE
ENSG00000134594.5	RAB33A	0.0707888	+	0.363405	-0.0123532	0.100863	0.0313134	FALSE
ENSG00000159110.21	IFNAR2	0.0708518	+	0.363405	0.0653351	0.133509	-0.0233932	FALSE
ENSG00000228409.7	CCT6P1	0.0708161	-	0.363405	-0.136205	-0.0740846	0.00315493	FALSE
ENSG00000120306.11	CYSTM1	0.0711379	+	0.364479	0.0964867	-0.017846	-0.0269965	FALSE
ENSG00000170921.16	TANC2	0.0711866	-	0.364591	0.01446	-0.111418	0.0320232	FALSE
ENSG00000015532.10	XYLT2	0.0712359	+	0.364685	0.0861988	0.0885768	-0.118981	FALSE
ENSG00000105698.16	USF2	0.0712971	+	0.364831	-0.0323547	0.0360586	0.111685	FALSE
ENSG00000269699.7	ZIM2	0.0713219	+	0.364831	0.0918592	-0.166349	0.363797	FALSE
ENSG00000135973.3	GPR45	0.071379	-	0.364926	0.0491884	0.0354675	-0.24903	FALSE
ENSG00000283355.1	ENSG00000283355	0.071407	+	0.364971	-0.0530522	0.13311	0.289959	FALSE
ENSG00000180776.16	ZDHHC20	0.071456	-	0.365123	-0.117882	-0.0111941	0.0319249	FALSE
ENSG00000128050.9	PAICS	0.0714944	-	0.365139	0.00599582	-0.111145	-0.0116929	FALSE
ENSG00000259295.6	CSPG4P12	0.0714976	+	0.365139	0.139306	0.143219	-0.0367585	FALSE
ENSG00000124209.4	RAB22A	0.0715644	+	0.365357	0.0338423	0.0502254	-0.0316337	FALSE
ENSG00000162836.12	ACP6	0.0716959	+	0.365693	0.227948	-0.0970299	-0.0708632	FALSE
ENSG00000275854.1	ENSG00000275854	0.0717895	-	0.365693	-0.0855545	0.0369702	-0.219651	FALSE
ENSG00000280046.1	ENSG00000280046	0.0718869	-	0.365693	-0.073379	-0.0633272	0.00973914	FALSE
ENSG00000286481.2	ENSG00000286481	0.0718583	+	0.365693	-0.0365771	-0.0133521	0.384875	FALSE
ENSG00000106803.10	SEC61B	0.0720346	+	0.365914	0.0245	0.12476	-0.0393346	FALSE
ENSG00000049883.15	PTCD2	0.0721869	-	0.366198	-0.0890168	0.0639531	-0.0922162	FALSE
ENSG00000147130.14	ZMYM3	0.0721469	-	0.366198	-0.0118502	0.0156989	-0.0685653	FALSE
ENSG00000204442.4	NALF1	0.0721234	+	0.366198	0.0603362	0.0639168	-0.00165787	FALSE
ENSG00000167395.10	ZNF646	0.0723156	-	0.366557	-0.111924	0.0087513	-0.0516554	FALSE
ENSG00000108654.16	DDX5	0.0725739	+	0.367055	-0.0114099	-0.0197064	0.0951811	FALSE
ENSG00000120729.10	MYOT	0.0725878	-	0.367055	-0.246747	-0.17635	0.306599	FALSE
ENSG00000262097.3	LINC02185	0.0725775	-	0.367055	0.0923099	-0.267577	-0.378801	FALSE
ENSG00000107742.14	SPOCK2	0.0726533	+	0.367093	0.0778818	-0.0567909	0.0442101	FALSE
ENSG00000176018.13	LYSMD3	0.0726448	+	0.367093	-0.0113678	0.102484	-0.0167058	FALSE
ENSG00000185621.11	LMLN	0.0726305	-	0.367093	0.0304425	-0.0300866	-0.139709	FALSE
ENSG00000006451.8	RALA	0.0727691	-	0.367307	-0.0493014	0.0597514	-0.044696	FALSE
ENSG00000130066.17	SAT1	0.0727661	+	0.367307	0.104891	-0.0218809	0.0609278	FALSE
ENSG00000146232.17	NFKBIE	0.0727729	-	0.367307	-0.188057	0.0538244	-0.143373	FALSE
ENSG00000135338.14	LCA5	0.0728929	+	0.367815	0.0416557	-0.00782295	0.0781744	FALSE
ENSG00000270276.3	H4C15	0.0730553	+	0.368145	-0.0395712	0.147757	0.293237	FALSE
ENSG00000216937.14	CCDC7	0.0731723	-	0.368441	-0.0544388	-0.11655	0.0239824	FALSE
ENSG00000108176.15	DNAJC12	0.0732801	+	0.368646	-0.00704227	0.0259106	0.106254	FALSE
ENSG00000123200.17	ZC3H13	0.0732501	+	0.368646	-0.0202145	-0.0207363	0.109181	FALSE
ENSG00000241839.10	PLEKHO2	0.0732527	-	0.368646	0.014383	0.0110696	-0.205793	FALSE
ENSG00000116761.12	CTH	0.0733961	+	0.368735	0.152917	-0.021625	0.0406004	FALSE
ENSG00000146197.9	SCUBE3	0.0734485	+	0.368735	0.185963	0.169047	-0.0207807	FALSE
ENSG00000213859.8	KCTD11	0.0733689	-	0.368735	-0.0921748	0.158935	-0.0887169	FALSE
ENSG00000067064.13	IDI1	0.0734938	-	0.368761	-0.0300516	0.00818664	-0.134883	FALSE
ENSG00000197363.11	ZNF517	0.0735178	-	0.368761	-0.0508814	0.0703059	-0.146704	FALSE
ENSG00000110218.9	PANX1	0.0736208	+	0.368945	0.106993	0.00767705	-0.0501463	FALSE
ENSG00000163902.12	RPN1	0.0736268	+	0.368945	0.0492012	0.028627	-0.00943234	FALSE
ENSG00000185215.11	TNFAIP2	0.0736997	+	0.368945	0.0356536	0.348294	-0.0636895	FALSE
ENSG00000248905.10	FMN1	0.0736942	-	0.368945	-0.241089	0.0231081	-0.0309627	FALSE
ENSG00000105135.16	ILVBL	0.0739168	+	0.369092	-0.0352669	0.111117	0.0399084	FALSE
ENSG00000170579.17	DLGAP1	0.0738552	+	0.369092	0.0617239	-0.00456889	0.0493011	FALSE
ENSG00000173950.16	XXYLT1	0.0738151	-	0.369092	0.0696874	-0.116768	-0.100109	FALSE
ENSG00000198912.12	C1orf174	0.0738543	-	0.369092	-0.0773452	0.0269828	-0.0631883	FALSE
ENSG00000227268.5	KLLN	0.0740061	+	0.369117	0.194208	0.0344404	-0.197056	FALSE
ENSG00000168748.14	CA7	0.0741075	+	0.369429	-0.0318095	0.0821497	0.155659	FALSE
ENSG00000013619.15	MAMLD1	0.0741846	-	0.369557	-0.0387452	0.0346548	-0.164744	FALSE
ENSG00000144445.17	KANSL1L	0.0741917	+	0.369557	0.0752348	-0.027504	0.0411097	FALSE
ENSG00000260231.2	KDM7A-DT	0.0742208	+	0.369606	0.189653	0.101628	-0.142131	FALSE
ENSG00000148300.12	REXO4	0.0742436	+	0.369607	-0.0128364	0.100486	0.108358	FALSE
ENSG00000259802.1	ENSG00000259802	0.0742601	-	0.369607	-0.215319	0.0745884	-0.150729	FALSE
ENSG00000153187.20	HNRNPU	0.0742859	-	0.369639	-0.0368052	-0.0407828	0.00564525	FALSE
ENSG00000196972.9	SMIM10L2B	0.0744296	-	0.37016	-0.0554075	0.0435638	-0.108112	FALSE
ENSG00000109534.17	GAR1	0.0745604	-	0.37052	-0.0133158	-0.203808	0.00555042	FALSE
ENSG00000181029.9	TRAPPC5	0.0746555	-	0.370701	-0.0703741	0.0428266	-0.0978946	FALSE
ENSG00000100897.18	DCAF11	0.0748863	-	0.3709	-0.0424405	0.0388906	-0.0869564	FALSE
ENSG00000105953.16	OGDH	0.0748015	+	0.3709	0.0710491	-0.0284112	0.00378106	FALSE
ENSG00000106125.14	MINDY4	0.074775	+	0.3709	0.0699346	-0.0254768	0.0491794	FALSE
ENSG00000106991.14	ENG	0.0748691	-	0.3709	0.0508184	0.0471362	-0.280309	FALSE
ENSG00000233061.1	TTLL7-IT1	0.074841	+	0.3709	0.124697	0.103767	-0.0421039	FALSE
ENSG00000268912.1	ENSG00000268912	0.0749372	-	0.37093	-0.0386913	-0.183687	0.0515633	FALSE
ENSG00000269984.1	ENSG00000269984	0.0749343	+	0.37093	0.183799	0.112658	-0.0395926	FALSE
ENSG00000132612.16	VPS4A	0.0750991	+	0.37122	-0.0396612	0.0421408	0.0943852	FALSE
ENSG00000108468.15	CBX1	0.0752921	+	0.371267	0.0223025	-0.00365146	0.0677628	FALSE
ENSG00000143401.15	ANP32E	0.075356	-	0.371267	-0.0370615	0.000123568	-0.0833969	FALSE
ENSG00000164096.13	C4orf3	0.0753471	-	0.371267	-0.0125749	-0.086773	0.0306881	FALSE
ENSG00000167195.8	GOLGA6C	0.0753489	+	0.371267	-0.0779677	0.451834	0.246464	FALSE
ENSG00000173818.17	ENDOV	0.0752337	-	0.371267	-0.0719382	0.0274785	-0.0265291	FALSE
ENSG00000213588.6	ZBTB9	0.0752185	-	0.371267	0.000995922	-0.0707452	-0.105488	FALSE
ENSG00000154162.15	CDH12	0.0754081	+	0.371428	0.0983042	-0.0469849	0.0607438	FALSE
ENSG00000160633.13	SAFB	0.0756265	-	0.372117	-0.0676545	-0.0559845	0.0199476	FALSE
ENSG00000234906.11	APOC2	0.0757008	-	0.37225	-0.265087	0.304632	-0.268132	FALSE
ENSG00000253734.2	LINC01289	0.0757122	-	0.37225	-0.195788	-0.359331	0.0935538	FALSE
ENSG00000175161.14	CADM2	0.0758332	+	0.372748	0.0515643	-0.00252365	0.0462022	FALSE
ENSG00000240184.7	PCDHGC3	0.075872	+	0.372842	0.0401836	0.134294	-0.0240448	FALSE
ENSG00000254180.2	ENSG00000254180	0.0759169	+	0.372967	-0.021893	0.0822254	0.193859	FALSE
ENSG00000226200.7	SGMS1-AS1	0.0759754	-	0.373158	-0.114383	0.0223536	-0.142033	FALSE
ENSG00000253457.3	SMIM18	0.0759953	+	0.373159	0.133779	0.0511957	-0.0175589	FALSE
ENSG00000152953.13	STK32B	0.0761044	-	0.373309	-0.186567	-0.0937248	0.103643	FALSE
ENSG00000162378.13	ZYG11B	0.0761617	+	0.373493	0.0337939	-0.00354062	0.0419638	FALSE
ENSG00000176681.14	LRRC37A	0.0762444	-	0.373706	-0.446476	-0.270817	0.158238	FALSE
ENSG00000204970.10	PCDHA1	0.0762737	+	0.373723	0.162239	0.28107	-0.385778	FALSE
ENSG00000137872.17	SEMA6D	0.0763606	+	0.373793	0.0942201	0.0527029	-0.0373967	FALSE
ENSG00000164398.15	ACSL6	0.076393	+	0.373855	0.0816234	0.0302918	-0.0276402	FALSE
ENSG00000152061.24	RABGAP1L	0.0764488	+	0.374032	0.066167	0.0336864	-0.051054	FALSE
ENSG00000196230.14	TUBB	0.0765094	-	0.374189	0.00149699	-0.0448126	-0.0903323	FALSE
ENSG00000232036.2	ENSG00000232036	0.0765203	+	0.374189	-0.036832	-0.0577769	0.199233	FALSE
ENSG00000117505.13	DR1	0.0766372	+	0.374375	0.0314664	0.0965636	-0.0615057	FALSE
ENSG00000132463.15	GRSF1	0.0766324	+	0.374375	0.0233543	-0.00366677	0.0551248	FALSE
ENSG00000144712.12	CAND2	0.0768136	-	0.374947	0.00464013	0.0168737	-0.222205	FALSE
ENSG00000198901.14	PRC1	0.0771372	-	0.376044	-0.12182	0.00725191	-0.186795	FALSE
ENSG00000006015.18	REX1BD	0.0772611	+	0.376551	0.112368	0.0962988	-0.00917284	FALSE
ENSG00000164329.14	TENT2	0.0773996	-	0.376646	0.00482603	0.0270215	-0.119979	FALSE
ENSG00000243749.1	TMEM35B	0.0774302	+	0.376699	0.179733	-0.00455058	0.0129766	FALSE
ENSG00000071575.12	TRIB2	0.0776826	-	0.377298	0.0251816	-0.022062	-0.176981	FALSE
ENSG00000279159.1	ENSG00000279159	0.0776738	+	0.377298	0.313582	-0.0569855	-0.18523	FALSE
ENSG00000285664.2	ENSG00000285664	0.0777327	-	0.377301	-0.221509	0.0518617	-0.178419	FALSE
ENSG00000172053.18	QARS1	0.0778447	-	0.377651	0.0143686	-0.0989768	-0.0913412	FALSE
ENSG00000237940.3	LINC01238	0.0778282	+	0.377651	0.215344	-0.0962619	0.0731516	FALSE
ENSG00000203900.2	ENSG00000203900	0.0779414	+	0.378024	-0.0408224	0.548663	-0.0891537	FALSE
ENSG00000230551.4	ENSG00000230551	0.077976	+	0.378095	0.0307404	-0.045567	0.105015	FALSE
ENSG00000140740.11	UQCRC2	0.0781258	+	0.378489	0.0260291	-0.0532159	0.0638281	FALSE
ENSG00000173838.12	MARCHF10	0.0781156	-	0.378489	0.0131232	-0.486029	-0.176996	FALSE
ENSG00000108924.14	HLF	0.0781702	+	0.378554	-0.0164932	0.0739491	0.0895088	FALSE
ENSG00000086189.11	DIMT1	0.0782814	-	0.378802	-0.0739155	0.000622104	-0.0373952	FALSE
ENSG00000281501.1	SEPSECS-AS1	0.0783253	+	0.378918	-0.103498	0.00579732	0.650446	FALSE
ENSG00000118514.14	ALDH8A1	0.0783654	-	0.378919	0.0445605	-0.250336	-0.16006	FALSE
ENSG00000133816.18	MICAL2	0.0783635	+	0.378919	-0.0563556	0.0767117	0.0972406	FALSE
ENSG00000103051.20	COG4	0.0785351	-	0.379294	-0.0304815	-0.102288	0.019049	FALSE
ENSG00000137166.17	FOXP4	0.0785703	+	0.379294	0.137637	0.118888	-0.00242914	FALSE
ENSG00000169992.10	NLGN2	0.0785282	+	0.379294	-0.000976791	0.130826	0.05764	FALSE
ENSG00000103154.10	NECAB2	0.0788707	-	0.380201	-0.0520782	0.00463639	-0.1651	FALSE
ENSG00000175764.17	TTLL11	0.0789007	-	0.380249	-0.0587258	-0.0657086	0.00240319	FALSE
ENSG00000010219.14	DYRK4	0.0789536	-	0.38039	-0.0797861	0.0335333	-0.071536	FALSE
ENSG00000092108.22	SCFD1	0.0790803	+	0.380535	0.0357742	0.0654968	-0.0215804	FALSE
ENSG00000082269.17	FAM135A	0.0791428	-	0.380705	-0.0472609	0.005155	-0.0559956	FALSE
ENSG00000116406.20	EDEM3	0.0791746	+	0.380705	0.0743241	0.0324791	-0.058268	FALSE
ENSG00000124177.16	CHD6	0.0792661	-	0.381043	-0.0372108	-0.0863529	0.0146937	FALSE
ENSG00000079482.14	OPHN1	0.0792874	+	0.381049	0.0852187	-0.0306032	0.061991	FALSE
ENSG00000144642.22	RBMS3	0.0793711	-	0.381258	0.0118653	-0.0761926	-0.229081	FALSE
ENSG00000188739.15	RBM34	0.0794176	+	0.381289	-0.015044	0.0979144	0.0438073	FALSE
ENSG00000285868.1	ENSG00000285868	0.0794529	-	0.381362	-0.238762	-0.484803	0.320983	FALSE
ENSG00000100979.15	PLTP	0.0795073	-	0.381398	-0.0986188	0.0726511	-0.0644525	FALSE
ENSG00000113141.19	IK	0.0794907	+	0.381398	0.0511937	-0.0154565	0.0539125	FALSE
ENSG00000167604.15	NFKBID	0.0795487	-	0.381436	-0.199683	0.00948777	-0.178791	FALSE
ENSG00000102024.19	PLS3	0.0797989	+	0.382138	0.111155	-0.0581486	0.00727073	FALSE
ENSG00000108947.5	EFNB3	0.0797804	+	0.382138	0.0341094	0.109965	-0.0205225	FALSE
ENSG00000203772.8	SPRN	0.0798217	-	0.382138	-0.102636	0.112011	-0.0247907	FALSE
ENSG00000289194.1	ENSG00000289194	0.0798209	-	0.382138	-0.00886054	0.0178804	-0.148328	FALSE
ENSG00000010818.10	HIVEP2	0.0798923	-	0.382311	-0.0873628	0.00404776	0.0221563	FALSE
ENSG00000167642.13	SPINT2	0.080125	+	0.383136	0.0602133	0.06106	-0.0160828	FALSE
