## Supplemental Table 3 for "Gene expression differences associated with alcohol use disorder in human brain" (part 3 of 3)

### Sheet: meta_analysis_PFC (continued)
Ensembl ID	SYMBOL	pvalue	overall.eff.direction	p.adjust.fdr	PFC_LIBD_log_2_fold_change	PFC_UT_log_2_fold_change	PFC_NYGC_log_2_fold_change	same_direction
ENSG00000187514.17	PTMA	0.0802759	-	0.383567	-0.0396583	-0.0786037	0.0105689	FALSE
ENSG00000160190.14	SLC37A1	0.0803683	-	0.383912	0.0720081	-0.227391	-0.015656	FALSE
ENSG00000180773.15	SLC36A4	0.0804175	+	0.383976	0.0910261	0.0288329	-0.0344172	FALSE
ENSG00000182107.7	TMEM30B	0.0804694	+	0.384009	0.186528	0.0959051	-0.246303	FALSE
ENSG00000099899.15	TRMT2A	0.0805389	-	0.384025	-0.060922	0.0473652	-0.120618	FALSE
ENSG00000128590.5	DNAJB9	0.0805529	+	0.384025	0.0680546	0.0329071	-0.103765	FALSE
ENSG00000137818.12	RPLP1	0.0805537	+	0.384025	-0.0538623	-0.0292425	0.173554	FALSE
ENSG00000171681.13	ATF7IP	0.0807413	+	0.384483	0.0583674	0.0852607	-0.0701407	FALSE
ENSG00000153395.10	LPCAT1	0.0809396	+	0.384894	0.0822072	0.0460702	-0.0226148	FALSE
ENSG00000182329.14	KIAA2012	0.080938	+	0.384894	-0.0046828	0.222243	0.121755	FALSE
ENSG00000097046.13	CDC7	0.081011	-	0.384945	0.0583525	-0.164515	-0.0755981	FALSE
ENSG00000172775.17	PSME3IP1	0.0816588	-	0.386673	-0.0393774	0.0392178	-0.0502802	FALSE
ENSG00000181218.6	H2AW	0.0818822	-	0.387634	-0.140569	0.101291	0.0454852	FALSE
ENSG00000012211.13	PRICKLE3	0.0819889	+	0.387946	0.334314	0.224396	-0.15992	FALSE
ENSG00000285799.1	ENSG00000285799	0.082062	+	0.388195	-0.0386651	0.436415	0.317325	FALSE
ENSG00000076944.17	STXBP2	0.0821829	-	0.388477	-0.203613	-0.0596739	0.00953656	FALSE
ENSG00000227888.4	FAM66A	0.0822828	+	0.388756	0.350346	-0.382752	0.331392	FALSE
ENSG00000250938.7	MAD2L1-DT	0.0823562	-	0.38893	0.0755802	-0.02071	-0.290992	FALSE
ENSG00000198848.13	CES1	0.0824576	+	0.389291	-0.158536	0.17376	0.619443	FALSE
ENSG00000102996.5	MMP15	0.0825593	+	0.389398	0.160171	0.0658749	-0.0891831	FALSE
ENSG00000135093.13	USP30	0.0826575	+	0.389398	0.0216521	-0.0830181	0.14315	FALSE
ENSG00000266820.1	KPNA2P3	0.0826123	-	0.389398	-0.618387	0.0387546	-0.145782	FALSE
ENSG00000289100.1	ENSG00000289100	0.0826113	-	0.389398	-0.171436	0.0562205	-0.0896736	FALSE
ENSG00000136002.20	ARHGEF4	0.0827721	-	0.389457	-0.0581382	-0.0263111	0.0420375	FALSE
ENSG00000168118.12	RAB4A	0.0827617	+	0.389457	0.0813953	-0.0323203	0.0338396	FALSE
ENSG00000182247.10	UBE2E2	0.0827799	-	0.389457	-0.0913223	0.0347806	-0.168272	FALSE
ENSG00000249158.7	PCDHA11	0.0827757	-	0.389457	-0.22463	0.0141223	-0.0627182	FALSE
ENSG00000204052.4	LRRC73	0.0829822	-	0.390312	0.0472143	0.0160405	-0.1543	FALSE
ENSG00000084731.15	KIF3C	0.0830032	+	0.390314	-0.0140806	0.0303037	0.098266	FALSE
ENSG00000140931.20	CMTM3	0.0830506	+	0.390318	0.156707	-0.0152393	0.0778117	FALSE
ENSG00000168303.9	MPLKIP	0.0830657	-	0.390318	0.0395607	-0.0798501	-0.0343355	FALSE
ENSG00000196636.8	SDHAF3	0.0830341	-	0.390318	-0.0167536	0.0188802	-0.218526	FALSE
ENSG00000204310.13	AGPAT1	0.0831076	+	0.390418	-0.00208478	0.0803595	0.0432503	FALSE
ENSG00000171604.12	CXXC5	0.083234	+	0.390533	0.108821	-0.0215085	0.0282733	FALSE
ENSG00000163596.17	ICA1L	0.0833586	-	0.390893	0.0634853	0.032214	-0.0906644	FALSE
ENSG00000172663.9	TMEM134	0.0833811	-	0.390893	-0.133151	-0.0246123	0.052996	FALSE
ENSG00000182050.14	MGAT4C	0.0835089	+	0.391143	0.0860629	0.104156	-0.0391061	FALSE
ENSG00000164099.3	PRSS12	0.0835901	+	0.391427	0.316642	0.0722734	-0.000973195	FALSE
ENSG00000122359.18	ANXA11	0.0836293	+	0.391514	0.000172652	-0.0048246	0.125954	FALSE
ENSG00000260417.1	ENSG00000260417	0.0836908	+	0.391608	-0.270466	0.480384	-0.0520644	FALSE
ENSG00000107020.10	PLGRKT	0.0837722	+	0.3917	0.117988	-0.0573057	-0.0304723	FALSE
ENSG00000120029.13	ARMH3	0.0837343	+	0.3917	0.0780059	-0.0114446	-0.0490135	FALSE
ENSG00000148834.13	GSTO1	0.0838587	+	0.391886	0.0463544	-0.0737738	0.0487613	FALSE
ENSG00000116774.12	OLFML3	0.0839758	+	0.391976	0.000701782	0.251525	-0.027027	FALSE
ENSG00000168393.13	DTYMK	0.083955	-	0.391976	-0.0987565	-0.128366	0.0847055	FALSE
ENSG00000173145.11	NOC3L	0.0839628	-	0.391976	-0.0233131	-0.11376	0.0430852	FALSE
ENSG00000131469.15	RPL27	0.0840166	+	0.392071	0.0410776	-0.00220663	0.0889075	FALSE
ENSG00000137825.11	ITPKA	0.0840581	+	0.392087	-0.0732016	0.047607	0.15144	FALSE
ENSG00000273367.1	ENSG00000273367	0.0840614	+	0.392087	0.229858	-0.109289	-0.137996	FALSE
ENSG00000187778.14	MCRS1	0.0841289	-	0.392306	-0.0505838	-0.0726848	0.00967275	FALSE
ENSG00000260992.1	DOCK9-DT	0.0841534	+	0.392323	0.172634	0.215265	-0.0839978	FALSE
ENSG00000111647.13	UHRF1BP1L	0.0842082	+	0.392473	0.0132646	-0.0155676	0.0807706	FALSE
ENSG00000157110.16	RBPMS	0.0842338	+	0.392473	0.194541	-0.403317	0.0977965	FALSE
ENSG00000275052.5	PPP4R3B	0.0842474	+	0.392473	0.0547284	-0.0189373	-0.0432743	FALSE
ENSG00000151148.14	UBE3B	0.0842928	+	0.392588	0.0153292	-0.0292526	0.0867837	FALSE
ENSG00000011275.19	RNF216	0.0845858	-	0.392893	-0.0277929	-0.0966645	0.047121	FALSE
ENSG00000203950.7	RTL8A	0.0845336	+	0.392893	-0.0433113	0.195223	-0.0231735	FALSE
ENSG00000228400.2	CNTNAP5-DT	0.0845629	-	0.392893	0.057723	0.0471561	-0.234993	FALSE
ENSG00000033327.13	GAB2	0.0847691	+	0.392932	-0.0129828	0.0278176	0.148524	FALSE
ENSG00000075391.18	RASAL2	0.0847313	+	0.392932	0.0824004	-0.00470548	-0.0223847	FALSE
ENSG00000085978.22	ATG16L1	0.0848471	-	0.392932	-0.0220706	9.83691e-05	-0.0849177	FALSE
ENSG00000115041.13	KCNIP3	0.0848839	-	0.392932	-0.105057	0.0928262	-0.0588782	FALSE
ENSG00000139174.12	PRICKLE1	0.0846401	+	0.392932	-0.00669296	-0.0412247	0.130951	FALSE
ENSG00000164303.11	ENPP6	0.0847463	-	0.392932	-0.169696	-0.0722372	0.0273637	FALSE
ENSG00000166508.18	MCM7	0.0847059	-	0.392932	-0.0722914	-0.117698	0.059521	FALSE
ENSG00000176194.18	CIDEA	0.0847679	+	0.392932	0.255192	-0.116618	0.110374	FALSE
ENSG00000198712.1	MT-CO2	0.0847795	-	0.392932	-0.0690022	-0.211404	0.0153225	FALSE
ENSG00000198898.15	CAPZA2	0.0850735	-	0.39333	-0.0209156	0.00600301	-0.0658023	FALSE
ENSG00000205744.10	DENND1C	0.0851916	-	0.393705	-0.0807007	0.553531	-0.270558	FALSE
ENSG00000273674.6	ENSG00000273674	0.085196	+	0.393705	0.3561	-0.362838	0.0177542	FALSE
ENSG00000287355.1	ENSG00000287355	0.0853042	-	0.394013	0.0675081	-0.094842	-0.207716	FALSE
ENSG00000188493.15	C19orf54	0.0854792	-	0.39463	-0.179759	-0.176467	0.227022	FALSE
ENSG00000267383.8	ENSG00000267383	0.0855169	-	0.394663	0.0552673	-0.157167	-0.208454	FALSE
ENSG00000067842.18	ATP2B3	0.0856442	+	0.394816	0.0307411	-0.0135323	0.0848061	FALSE
ENSG00000131779.11	PEX11B	0.0856228	-	0.394816	-0.0457633	0.0506816	-0.0485423	FALSE
ENSG00000136819.15	C9orf78	0.085583	-	0.394816	-0.0823256	-0.0685596	0.00476051	FALSE
ENSG00000092445.12	TYRO3	0.0859344	+	0.395769	-0.0329936	0.0667722	0.0652026	FALSE
ENSG00000160445.11	ZER1	0.0862696	+	0.396832	0.0481944	-0.00347921	0.0316782	FALSE
ENSG00000105879.12	CBLL1	0.086471	+	0.397341	0.0531526	0.0701913	-0.0469701	FALSE
ENSG00000129595.14	EPB41L4A	0.0864848	-	0.397341	0.106929	-0.222751	-0.0464831	FALSE
ENSG00000228824.8	MIR4500HG	0.0864536	-	0.397341	-0.132268	0.0398047	-0.0696828	FALSE
ENSG00000254363.6	ENSG00000254363	0.0865761	+	0.397664	0.394757	0.15462	-0.00446574	FALSE
ENSG00000172379.22	ARNT2	0.0867102	+	0.398087	0.0185516	-0.0140334	0.0811345	FALSE
ENSG00000129084.18	PSMA1	0.086925	+	0.398496	0.0480195	0.00771841	-0.0438476	FALSE
ENSG00000183230.18	CTNNA3	0.0868907	+	0.398496	-0.0270319	0.0486408	0.174203	FALSE
ENSG00000229036.7	VDAC1P8	0.0869126	-	0.398496	-0.139893	-0.106793	0.0923924	FALSE
ENSG00000259920.1	ENSG00000259920	0.0868873	-	0.398496	-0.14053	0.210807	-0.221848	FALSE
ENSG00000103091.15	WDR59	0.0871761	+	0.39908	0.0858776	0.0416925	-0.029651	FALSE
ENSG00000274750.3	H3C6	0.0871576	-	0.39908	-0.0260941	-0.613014	0.421163	FALSE
ENSG00000147119.4	CHST7	0.0872482	+	0.399239	0.157845	0.110656	-0.0748162	FALSE
ENSG00000267904.1	ENSG00000267904	0.0873347	+	0.399416	0.20321	-0.00137956	-0.00621028	FALSE
ENSG00000116062.18	MSH6	0.0876032	+	0.399875	-0.0062925	-0.0212743	0.124006	FALSE
ENSG00000124767.7	GLO1	0.0876046	+	0.399875	0.0402445	0.0499004	-0.0143862	FALSE
ENSG00000135336.16	ORC3	0.0875398	-	0.399875	0.00883163	-0.0892734	-0.0315276	FALSE
ENSG00000174669.12	SLC29A2	0.087505	-	0.399875	0.0253132	-0.0196325	-0.177827	FALSE
ENSG00000186496.12	ZNF396	0.087605	+	0.399875	0.137384	0.106858	-0.0945387	FALSE
ENSG00000247746.5	USP51	0.0875466	+	0.399875	0.0873354	0.0279393	-0.0985691	FALSE
ENSG00000100784.12	RPS6KA5	0.0877984	-	0.400181	-0.0028593	-0.106625	0.0599776	FALSE
ENSG00000164236.12	ANKRD33B	0.0877294	+	0.400181	0.0262237	-0.00585353	0.114192	FALSE
ENSG00000259234.7	ANKRD34C-AS1	0.0878446	+	0.400296	0.105435	-0.049017	0.0397647	FALSE
ENSG00000157593.19	SLC35B2	0.0879128	-	0.400318	-0.0353248	0.0148443	-0.11831	FALSE
ENSG00000234688.2	CACNG2-DT	0.087942	+	0.400355	-0.0392103	0.00894847	0.285824	FALSE
ENSG00000184574.10	LPAR5	0.0880251	-	0.400542	-0.103363	0.0111639	-0.320788	FALSE
ENSG00000170836.13	PPM1D	0.0881088	+	0.40073	-0.0299125	0.0451458	0.103337	FALSE
ENSG00000008086.13	CDKL5	0.0886189	+	0.400747	0.022006	-0.00736942	0.0615059	FALSE
ENSG00000077157.22	PPP1R12B	0.0883668	-	0.400747	-0.0617141	-0.0449811	0.0372974	FALSE
ENSG00000115598.10	IL1RL2	0.0885573	+	0.400747	-0.047594	0.265046	0.0523428	FALSE
ENSG00000122386.11	ZNF205	0.0884194	-	0.400747	-0.133872	0.062015	0.0302616	FALSE
ENSG00000141741.12	MIEN1	0.0885653	-	0.400747	-0.0794089	0.0415341	0.0212413	FALSE
ENSG00000143226.15	FCGR2A	0.0882989	-	0.400747	-0.197361	0.187148	-0.232812	FALSE
ENSG00000146063.20	TRIM41	0.0885584	+	0.400747	-0.0570658	-0.0768509	0.202304	FALSE
ENSG00000155966.14	AFF2	0.0884895	+	0.400747	-0.0618407	-0.040685	0.15314	FALSE
ENSG00000166762.19	CATSPER2	0.0883142	-	0.400747	0.0288941	-0.0940775	-0.14649	FALSE
ENSG00000167701.14	GPT	0.0886034	-	0.400747	-0.0995188	0.112188	-0.28376	FALSE
ENSG00000270638.1	ENSG00000270638	0.0884913	-	0.400747	-0.146466	0.201336	-0.182082	FALSE
ENSG00000286358.1	ENSG00000286358	0.0884605	+	0.400747	0.232906	-0.0112673	0.206758	FALSE
ENSG00000225110.3	PNMA6F	0.0886708	+	0.400887	-0.0936112	0.196581	0.00441872	FALSE
ENSG00000148826.9	NKX6-2	0.0887192	+	0.40101	0.106226	-0.0419774	0.198584	FALSE
ENSG00000139636.16	LMBR1L	0.0888523	+	0.401325	0.0300483	-0.00153744	0.099976	FALSE
ENSG00000180902.18	D2HGDH	0.0888882	-	0.401392	-0.0613078	0.0152009	-0.150729	FALSE
ENSG00000043143.22	JADE2	0.0889194	+	0.401437	-0.00773568	0.0849177	0.0750782	FALSE
ENSG00000143570.19	SLC39A1	0.0894551	-	0.402686	0.0183592	0.069478	-0.143577	FALSE
ENSG00000135525.19	MAP7	0.0895549	-	0.402759	-0.0610163	-0.0303438	0.0722771	FALSE
ENSG00000136463.9	TACO1	0.0895785	+	0.402759	0.0421	-0.0162642	0.0701641	FALSE
ENSG00000286592.1	LINC02885	0.0896155	+	0.402761	0.27937	-0.0962023	0.011573	FALSE
ENSG00000101361.17	NOP56	0.0897624	-	0.403039	-0.067249	-0.0333612	0.0255315	FALSE
ENSG00000121057.13	AKAP1	0.0900354	-	0.403562	-0.0599346	-0.0793274	0.0219484	FALSE
ENSG00000172318.6	B3GALT1	0.09007	+	0.403562	0.0720655	0.0274764	-0.0256558	FALSE
ENSG00000183828.15	NUDT14	0.0899973	-	0.403562	0.0455914	0.013685	-0.151016	FALSE
ENSG00000271009.3	ENSG00000271009	0.0900643	-	0.403562	-0.0787445	0.191758	-0.319129	FALSE
ENSG00000206527.10	HACD2	0.0901469	+	0.403735	-0.00261039	0.02794	0.112295	FALSE
ENSG00000160199.15	PKNOX1	0.0901736	+	0.403741	0.0481235	-0.0115233	0.1304	FALSE
ENSG00000064989.13	CALCRL	0.0902131	-	0.403822	-0.203141	0.0241531	-0.0598842	FALSE
ENSG00000158528.12	PPP1R9A	0.0902803	+	0.403932	0.0128752	-0.0350693	0.0642998	FALSE
ENSG00000154864.14	PIEZO2	0.0903329	+	0.403977	0.365571	-0.122909	-0.102271	FALSE
ENSG00000215068.9	ENSG00000215068	0.0903603	-	0.404005	-0.135682	0.02869	-0.171699	FALSE
ENSG00000170959.15	DCDC1	0.0904744	-	0.404325	0.020998	-0.327232	-0.0931068	FALSE
ENSG00000251629.7	LINC02241	0.0905349	+	0.4045	0.177314	-0.195945	0.188435	FALSE
ENSG00000047634.15	SCML1	0.0905761	-	0.404589	0.0348348	-0.0978163	-0.0841385	FALSE
ENSG00000008838.21	MED24	0.0906276	+	0.404674	0.0392276	-0.0666092	0.0890718	FALSE
ENSG00000105519.18	CAPS	0.0907075	+	0.404674	-0.358693	0.156774	0.179076	FALSE
ENSG00000135469.14	COQ10A	0.0908082	+	0.404674	0.0991441	-0.0236357	-0.0151135	FALSE
ENSG00000213626.13	LBH	0.0907943	+	0.404674	0.189122	-0.0298146	-0.0240063	FALSE
ENSG00000224738.2	ENSG00000224738	0.0906837	+	0.404674	0.122981	0.269014	-0.128216	FALSE
ENSG00000111669.15	TPI1	0.090852	-	0.404679	-0.0263107	0.00976076	-0.0675532	FALSE
ENSG00000189221.11	MAOA	0.09085	+	0.404679	0.0711522	-0.0348014	0.116271	FALSE
ENSG00000175832.13	ETV4	0.0908849	+	0.404731	0.437644	-0.0695047	0.18546	FALSE
ENSG00000102606.19	ARHGEF7	0.0909152	+	0.404771	0.042423	-0.0143024	0.0535919	FALSE
ENSG00000270885.2	RASL10B	0.0909659	-	0.404807	-0.11517	0.0336767	0.0242584	FALSE
ENSG00000127328.22	RAB3IP	0.0910244	-	0.404893	0.0197789	-0.0758991	-0.086433	FALSE
ENSG00000130684.14	ZNF337	0.0911703	+	0.404893	-0.00351073	0.0532484	0.0799848	FALSE
ENSG00000140694.17	PARN	0.0912837	+	0.404893	0.0505881	-0.0264113	0.0380728	FALSE
ENSG00000221866.10	PLXNA4	0.0910317	+	0.404893	0.0512935	-0.0279637	0.058162	FALSE
ENSG00000237973.1	MTCO1P12	0.0910955	-	0.404893	0.0562522	-0.344106	-0.191466	FALSE
ENSG00000279088.1	ENSG00000279088	0.0912778	+	0.404893	0.160693	0.127275	-0.0557318	FALSE
ENSG00000283945.1	LINC00032	0.0911285	-	0.404893	-0.0122258	-0.278987	0.0522105	FALSE
ENSG00000104660.19	LEPROTL1	0.0913925	+	0.405077	0.0683674	-0.0527004	0.0206645	FALSE
ENSG00000123360.12	PDE1B	0.091453	-	0.405171	-0.0552602	-0.0785559	0.0265261	FALSE
ENSG00000105479.16	ODAD1	0.0915353	-	0.405252	-0.490059	-0.116213	0.151103	FALSE
ENSG00000103707.10	MTFMT	0.0916343	+	0.405595	0.0319839	0.1642	-0.0834477	FALSE
ENSG00000115306.16	SPTBN1	0.0917345	+	0.405661	-0.0188857	-0.0046201	0.0838865	FALSE
ENSG00000143110.12	C1orf162	0.0917216	-	0.405661	-0.102597	-0.216605	0.019922	FALSE
ENSG00000178685.14	PARP10	0.0917812	+	0.405773	0.105509	0.199987	-0.0164846	FALSE
ENSG00000174292.13	TNK1	0.0919139	-	0.40608	-0.138679	0.0755615	-0.182929	FALSE
ENSG00000051596.10	THOC3	0.0922626	-	0.407143	-0.111075	-0.241426	0.0558675	FALSE
ENSG00000171634.19	BPTF	0.0923614	-	0.407389	-0.0512036	-0.0347304	0.00870554	FALSE
ENSG00000150551.11	LYPD1	0.092431	-	0.407507	0.0345123	-0.110889	-0.213133	FALSE
ENSG00000101384.12	JAG1	0.0924622	-	0.40755	0.0396836	-0.0889063	-0.109547	FALSE
ENSG00000263142.5	LRRC37A17P	0.0927394	+	0.408393	0.299049	-0.0348405	0.0195614	FALSE
ENSG00000164045.12	CDC25A	0.0928821	+	0.408832	0.023449	0.358312	-0.072355	FALSE
ENSG00000137878.17	GCOM1	0.0929044	+	0.408835	0.507045	-0.315738	0.111525	FALSE
ENSG00000114547.10	ROPN1B	0.0931028	+	0.409258	0.358745	-0.0594761	-0.357477	FALSE
ENSG00000128881.18	TTBK2	0.093073	+	0.409258	0.0194629	-0.00166451	0.072599	FALSE
ENSG00000213689.14	TREX1	0.0932055	+	0.409258	0.156367	-0.101385	0.140772	FALSE
ENSG00000237166.3	LINC01792	0.0931188	-	0.409258	0.0715721	-0.216073	-0.278615	FALSE
ENSG00000237862.2	ENSG00000237862	0.0931476	+	0.409258	0.25688	0.239263	-0.0891384	FALSE
ENSG00000207955.5	ENSG00000207955	0.0933552	+	0.409314	0.134259	0.28665	-0.256402	FALSE
ENSG00000286523.1	ENSG00000286523	0.093401	-	0.409314	0.0195276	-0.170575	-0.140037	FALSE
ENSG00000287129.1	ENSG00000287129	0.0932607	-	0.409314	-0.115199	0.072128	-0.177108	FALSE
ENSG00000125875.15	TBC1D20	0.0935146	+	0.409528	-0.0160279	0.0413967	0.0618023	FALSE
ENSG00000137941.17	TTLL7	0.0937461	+	0.409976	-0.00865577	0.00871271	0.0828723	FALSE
ENSG00000154845.16	PPP4R1	0.093739	-	0.409976	0.00305968	-0.113874	0.0489252	FALSE
ENSG00000168961.17	LGALS9	0.0937412	-	0.409976	-0.212437	0.176768	-0.0209856	FALSE
ENSG00000196365.12	LONP1	0.0937465	-	0.409976	-0.0549333	-0.0688895	0.0420871	FALSE
ENSG00000261351.2	ENSG00000261351	0.0940731	-	0.411026	-0.0321386	-0.19724	0.0314539	FALSE
ENSG00000134909.19	ARHGAP32	0.0942357	+	0.411381	-0.0048811	0.0160893	0.0906456	FALSE
ENSG00000135678.12	CPM	0.0942409	+	0.411381	0.180802	-0.0779285	-0.098359	FALSE
ENSG00000186439.14	TRDN	0.0942368	-	0.411381	-0.292631	0.149979	-0.298877	FALSE
ENSG00000107249.24	GLIS3	0.0944328	-	0.411733	-0.0506961	-0.186596	0.00141657	FALSE
ENSG00000129474.16	AJUBA	0.0944083	+	0.411733	0.298368	0.118985	-0.0876526	FALSE
ENSG00000135439.12	AGAP2	0.0944518	+	0.411733	-0.000262845	0.0487143	0.0604551	FALSE
ENSG00000169313.10	P2RY12	0.0944207	-	0.411733	-0.0464112	0.183031	-0.433057	FALSE
ENSG00000160179.19	ABCG1	0.0945308	+	0.411983	0.0540814	-0.0281983	0.0605119	FALSE
ENSG00000163798.14	SLC4A1AP	0.094581	-	0.412013	-0.0399406	-0.0222876	0.0233648	FALSE
ENSG00000122861.16	PLAU	0.0947492	+	0.412084	0.115989	0.262551	-0.0970701	FALSE
ENSG00000141255.13	SPATA22	0.0947467	+	0.412084	0.299058	-0.366234	0.347952	FALSE
ENSG00000144283.23	PKP4	0.0948173	+	0.412214	-0.0251014	-0.0264251	0.172601	FALSE
ENSG00000179399.15	GPC5	0.0949371	+	0.412241	0.133308	1.10359e-07	-0.150348	FALSE
ENSG00000111249.14	CUX2	0.0949618	-	0.412254	-0.146403	-0.15879	0.0143889	FALSE
ENSG00000118900.15	UBN1	0.0950608	+	0.412401	-0.0148424	0.0883125	0.0646714	FALSE
ENSG00000279670.1	ENSG00000279670	0.0950565	-	0.412401	-0.177971	0.167388	-0.180534	FALSE
ENSG00000134330.19	IAH1	0.0951921	+	0.412499	0.0562533	-0.0271456	0.0409177	FALSE
ENSG00000188738.16	FSIP2	0.0952453	-	0.412521	-0.406241	0.0381386	-0.300297	FALSE
ENSG00000206560.12	ANKRD28	0.0953988	-	0.412924	0.0118219	-0.0273123	-0.0852496	FALSE
ENSG00000266248.1	ENSG00000266248	0.09546	+	0.413034	-0.0118317	0.275737	0.0638178	FALSE
ENSG00000146648.20	EGFR	0.0955751	+	0.413216	0.122011	0.0348489	-0.0297025	FALSE
ENSG00000253686.2	LINC01484	0.0955505	-	0.413216	0.130231	-0.361495	-0.305771	FALSE
ENSG00000126226.22	PCID2	0.0956715	-	0.413476	-0.0626656	-0.0824055	0.0461214	FALSE
ENSG00000151640.13	DPYSL4	0.0956787	-	0.413476	-0.093019	-0.0245824	0.149481	FALSE
ENSG00000287411.1	ENSG00000287411	0.0957157	-	0.413542	0.242519	-0.426583	-0.173125	FALSE
ENSG00000124205.18	EDN3	0.0960046	-	0.4145	0.0788913	-0.138426	-0.258668	FALSE
ENSG00000162976.13	SLC66A3	0.0960248	+	0.4145	0.138339	-0.00395341	0.00404215	FALSE
ENSG00000223953.6	C1QTNF5	0.0960946	-	0.414619	-0.042307	0.188291	-0.230645	FALSE
ENSG00000183066.14	WBP2NL	0.0962138	+	0.414938	-0.0210901	0.311029	-0.0576522	FALSE
ENSG00000124212.6	PTGIS	0.0963407	+	0.415297	0.187851	-0.108962	-0.181311	FALSE
ENSG00000130511.16	SSBP4	0.0965114	+	0.415569	0.0752007	-0.0180283	0.0730772	FALSE
ENSG00000163873.10	GRIK3	0.0964735	+	0.415569	-0.0659062	0.106744	0.0952707	FALSE
ENSG00000088053.11	GP6	0.0967003	+	0.415903	0.356606	0.212702	-0.00728796	FALSE
ENSG00000196547.15	MAN2A2	0.096928	-	0.416505	-0.0438209	0.000596486	-0.0707513	FALSE
ENSG00000146830.11	GIGYF1	0.0970343	+	0.416592	-0.0194499	0.0518653	0.135537	FALSE
ENSG00000167306.20	MYO5B	0.0969955	-	0.416592	-0.328647	-0.0943223	0.0711594	FALSE
ENSG00000279865.1	ENSG00000279865	0.0970358	-	0.416592	-0.251867	-0.0614391	0.0598653	FALSE
ENSG00000169851.16	PCDH7	0.0971138	+	0.416691	0.0876544	-0.0435996	0.0292049	FALSE
ENSG00000103490.14	PYCARD	0.0973149	-	0.41737	0.0158742	-0.134458	-0.405816	FALSE
ENSG00000198598.7	MMP17	0.0973269	+	0.41737	0.0249982	-0.058582	0.140638	FALSE
ENSG00000125843.11	AP5S1	0.0974115	-	0.417638	-0.0524861	0.0263555	-0.107225	FALSE
ENSG00000016602.9	CLCA4	0.0975324	-	0.417963	-0.0996258	-0.236664	0.0626602	FALSE
ENSG00000090372.15	STRN4	0.0975245	+	0.417963	-0.00801807	0.0635758	0.0811613	FALSE
ENSG00000143919.15	CAMKMT	0.0975973	-	0.417963	0.0129645	-0.101084	-0.109885	FALSE
ENSG00000114446.5	IFT57	0.097679	+	0.41803	0.0394371	-0.0389086	0.11809	FALSE
ENSG00000154889.17	MPPE1	0.0977392	-	0.418154	-0.00863777	0.00715558	-0.132373	FALSE
ENSG00000174939.11	ASPHD1	0.0978139	+	0.418154	-0.0462873	0.0322446	0.164665	FALSE
ENSG00000213281.5	NRAS	0.097818	+	0.418154	0.0319102	0.0594438	-0.0178852	FALSE
ENSG00000072163.20	LIMS2	0.0979179	+	0.418222	0.127249	0.184352	-0.0942995	FALSE
ENSG00000090447.12	TFAP4	0.0978814	-	0.418222	-0.157222	0.0308436	-0.0797397	FALSE
ENSG00000175155.11	YPEL2	0.0979608	-	0.418222	-0.0622144	-0.0469068	0.0393215	FALSE
ENSG00000259462.3	CPEB1-AS1	0.0979506	+	0.418222	0.0390366	0.23526	-0.010465	FALSE
ENSG00000250312.8	ZNF718	0.0980769	-	0.418409	0.0649655	-0.291976	0.00366149	FALSE
ENSG00000272541.1	ENSG00000272541	0.0981735	-	0.418543	-0.10989	-0.263121	0.109905	FALSE
ENSG00000119820.11	YIPF4	0.0983874	-	0.418992	-0.0511852	0.113682	-0.102013	FALSE
ENSG00000137413.17	TAF8	0.0983842	+	0.418992	-0.0418104	-0.0260519	0.136644	FALSE
ENSG00000224066.1	ENSG00000224066	0.0984112	-	0.418992	-0.0585589	0.0300352	-0.30582	FALSE
ENSG00000072840.13	EVC	0.098488	+	0.419225	0.0989175	0.216729	-0.0765858	FALSE
ENSG00000119673.16	ACOT2	0.0985973	-	0.419371	0.0132052	-0.111141	-0.139943	FALSE
ENSG00000156313.15	RPGR	0.0985932	+	0.419371	0.0192437	-0.185766	0.18756	FALSE
ENSG00000225377.6	NRSN2-AS1	0.0986106	+	0.419371	0.139071	-0.0297925	-0.0366019	FALSE
ENSG00000166341.9	DCHS1	0.0987894	+	0.420037	0.117688	-0.0136106	-0.0170796	FALSE
ENSG00000145495.16	MARCHF6	0.0988273	+	0.420105	0.0458921	0.0424426	-0.000773008	FALSE
ENSG00000204311.15	PJVK	0.0988596	-	0.420148	-0.168713	-0.0490384	0.0825697	FALSE
ENSG00000277399.6	GPR179	0.0988829	+	0.420153	-0.0455798	0.273977	0.0182366	FALSE
ENSG00000057252.13	SOAT1	0.0989592	-	0.420296	-0.036923	0.0225056	-0.130179	FALSE
ENSG00000113593.12	PPWD1	0.098983	-	0.420296	-0.113928	0.0536148	-0.0574899	FALSE
ENSG00000132205.11	EMILIN2	0.098974	-	0.420296	-0.376735	0.0533973	0.126469	FALSE
ENSG00000175595.16	ERCC4	0.0990789	+	0.420609	0.115446	-0.0507574	0.0359468	FALSE
ENSG00000179796.12	LRRC3B	0.0991775	+	0.420661	0.107661	0.114176	-0.0177752	FALSE
ENSG00000285564.2	ENSG00000285564	0.0992068	+	0.420682	0.0149053	-0.0718757	0.264414	FALSE
ENSG00000285292.1	ABCF2-H2BE1	0.0992409	-	0.420733	-0.0661301	-0.106999	0.0721382	FALSE
ENSG00000090530.10	P3H2	0.0992833	-	0.420782	-0.000775674	0.0231132	-0.231103	FALSE
ENSG00000114529.13	C3orf52	0.0992969	+	0.420782	0.0981938	-0.315237	0.337595	FALSE
ENSG00000279838.1	ENSG00000279838	0.0993592	-	0.420952	-0.12946	0.0331631	-0.264067	FALSE
ENSG00000053747.17	LAMA3	0.0995676	+	0.421148	0.270318	-0.164391	-0.0843283	FALSE
ENSG00000129167.10	TPH1	0.0994685	-	0.421148	-0.218472	0.107239	-0.494105	FALSE
ENSG00000176945.18	MUC20	0.0995334	+	0.421148	-0.0294795	0.343575	0.113957	FALSE
ENSG00000197360.9	ZNF98	0.0994564	-	0.421148	0.0837118	-0.105927	-0.3141	FALSE
ENSG00000187605.16	TET3	0.0997694	-	0.421562	-0.109859	-0.0608353	0.0445949	FALSE
ENSG00000196793.14	ZNF239	0.0998252	-	0.421697	-0.0822717	0.025674	-0.0300176	FALSE
ENSG00000273381.1	ENSG00000273381	0.0998459	-	0.421697	-0.17626	-0.101913	0.0784218	FALSE
ENSG00000123505.19	AMD1	0.0999495	-	0.421947	-0.0592431	-0.0200236	0.0874837	FALSE
ENSG00000111405.9	ENDOU	0.10002	+	0.421963	-0.0195189	0.103619	0.307236	FALSE
ENSG00000171223.6	JUNB	0.0999808	-	0.421963	-0.0977631	-0.243614	0.0366221	FALSE
ENSG00000280828.1	ENSG00000280828	0.1001	+	0.422208	-0.00696064	0.202064	0.0376894	FALSE
ENSG00000167264.18	DUS2	0.100176	-	0.42229	-0.0916068	0.0213676	-0.0933871	FALSE
ENSG00000187186.15	ENSG00000187186	0.100273	-	0.422468	-0.0980081	0.0258983	-0.118989	FALSE
ENSG00000234616.9	JRK	0.100477	-	0.42303	-0.0760392	-0.0752402	0.00079213	FALSE
ENSG00000287844.1	ENSG00000287844	0.10058	-	0.423291	0.134939	-0.199026	-0.135695	FALSE
ENSG00000155438.12	NIFK	0.100678	-	0.423353	-0.0801794	-0.0306739	0.0243017	FALSE
ENSG00000170537.13	TMC7	0.100684	-	0.423353	0.0995367	-0.0936285	-0.117648	FALSE
ENSG00000228801.7	PCMTD1-DT	0.100661	-	0.423353	0.0142438	-0.0376586	-0.222801	FALSE
ENSG00000095380.11	NANS	0.100842	-	0.423644	0.0319868	0.0350312	-0.127109	FALSE
ENSG00000120457.12	KCNJ5	0.100833	+	0.423644	-0.136608	0.375059	-0.17531	FALSE
ENSG00000226450.2	CYP2D8P	0.100886	-	0.423668	0.0206632	0.177319	-0.375556	FALSE
ENSG00000274266.1	SNORA73A	0.100915	-	0.423668	-0.159597	-0.0118323	0.31325	FALSE
ENSG00000287032.1	ENSG00000287032	0.100904	-	0.423668	0.00376469	-0.150747	-0.166811	FALSE
ENSG00000166166.13	TRMT61A	0.100976	-	0.423739	-0.0827501	0.0608905	-0.0288212	FALSE
ENSG00000214046.9	SMIM7	0.101049	-	0.423893	-0.0470519	0.0174197	-0.0247739	FALSE
ENSG00000236438.7	FAM157A	0.101102	-	0.423893	0.00248176	-0.393889	-0.438951	FALSE
ENSG00000069849.11	ATP1B3	0.101292	+	0.424508	0.0793397	0.0124269	-0.143564	FALSE
ENSG00000185798.8	WDR53	0.101332	-	0.424508	0.00282304	-0.0623016	-0.161597	FALSE
ENSG00000277972.2	CISD3	0.101338	-	0.424508	-0.0894404	0.0106944	0.0300824	FALSE
ENSG00000146674.16	IGFBP3	0.101583	+	0.425251	0.393047	-0.0314907	0.112963	FALSE
ENSG00000106025.9	TSPAN12	0.10219	-	0.426211	0.0281389	-0.0246091	-0.209382	FALSE
ENSG00000109445.11	ZNF330	0.1021	-	0.426211	-0.0478537	0.0613257	-0.0769265	FALSE
ENSG00000116670.15	MAD2L2	0.102238	+	0.426211	0.0806884	0.0360476	-0.00781057	FALSE
ENSG00000153208.18	MERTK	0.102049	+	0.426211	0.0730186	-0.0163291	0.164173	FALSE
ENSG00000176658.17	MYO1D	0.102127	+	0.426211	0.138019	-0.0906221	-0.0784994	FALSE
ENSG00000187741.16	FANCA	0.101914	+	0.426211	0.203029	-0.0713642	-0.0258982	FALSE
ENSG00000196290.17	NIF3L1	0.102111	-	0.426211	0.0509483	-0.0678063	-0.0980359	FALSE
ENSG00000205632.4	LINC01310	0.102196	+	0.426211	0.0897784	0.28812	-0.0891933	FALSE
ENSG00000240083.2	RPS3AP22	0.101933	-	0.426211	-0.198414	-0.2434	0.0271711	FALSE
ENSG00000274776.1	ENSG00000274776	0.102166	-	0.426211	-0.0641832	-0.131632	0.0809154	FALSE
ENSG00000012232.10	EXTL3	0.102334	+	0.426373	0.0500955	0.0507453	-0.0187002	FALSE
ENSG00000176022.7	B3GALT6	0.102385	-	0.426373	-0.0770313	0.0557278	-0.037312	FALSE
ENSG00000115828.17	QPCT	0.102548	+	0.426752	0.131658	0.0617899	-0.00499363	FALSE
ENSG00000042429.12	MED17	0.102597	+	0.426861	0.101892	-0.0117179	-0.0270633	FALSE
ENSG00000151006.7	PRSS53	0.102781	-	0.427441	-0.0541912	0.16395	-0.184573	FALSE
ENSG00000179862.7	CITED4	0.102922	+	0.427654	0.0840457	0.305345	-0.0395098	FALSE
ENSG00000165802.23	NSMF	0.10297	-	0.427757	-0.0686433	-0.040378	0.0257734	FALSE
ENSG00000230185.6	HSDL2-AS1	0.103302	-	0.428811	-0.105005	0.0998317	-0.293774	FALSE
ENSG00000116525.14	TRIM62	0.103453	+	0.429277	0.097627	0.0584947	-0.0231454	FALSE
ENSG00000140463.14	BBS4	0.103471	-	0.429277	0.0439956	0.0121936	-0.153641	FALSE
ENSG00000141295.14	SCRN2	0.103698	-	0.429916	0.079931	-0.0974271	-0.0877782	FALSE
ENSG00000160799.12	CCDC12	0.103716	-	0.429916	-0.044962	0.0250852	-0.13077	FALSE
ENSG00000224189.8	HAGLR	0.103942	-	0.430384	-0.291228	0.0920301	-0.184427	FALSE
ENSG00000234614.1	C2CD4D-AS1	0.10394	+	0.430384	0.105187	-0.0131643	0.176613	FALSE
ENSG00000232934.8	ENSG00000232934	0.103996	-	0.430418	-0.24491	-0.267377	0.0729885	FALSE
ENSG00000196767.9	POU3F4	0.104065	-	0.430462	-0.0898149	0.0010517	-0.0613448	FALSE
ENSG00000080823.23	MOK	0.104186	-	0.430736	-0.0249542	0.0179709	-0.0926097	FALSE
ENSG00000257069.6	KCNK4-TEX40	0.104218	-	0.430742	0.0437664	-0.114124	-0.292587	FALSE
ENSG00000078668.14	VDAC3	0.10443	-	0.430817	0.010399	-0.0733704	-0.0165536	FALSE
ENSG00000113575.10	PPP2CA	0.104418	-	0.430817	0.0394083	0.0468139	-0.110425	FALSE
ENSG00000133519.13	ZDHHC8P1	0.104432	+	0.430817	0.120854	-0.19226	0.0649001	FALSE
ENSG00000135622.13	SEMA4F	0.104393	+	0.430817	0.0400124	0.111004	-0.111586	FALSE
ENSG00000171811.14	CFAP46	0.104389	-	0.430817	-0.127472	0.144763	-0.141132	FALSE
ENSG00000186310.10	NAP1L3	0.104317	+	0.430817	0.034644	-0.0115489	0.0509396	FALSE
ENSG00000180263.14	FGD6	0.104498	+	0.430996	0.0970996	-0.00676269	0.024593	FALSE
ENSG00000139508.15	SLC46A3	0.104527	+	0.431022	0.0659138	0.0645903	-0.0418901	FALSE
ENSG00000135365.17	PHF21A	0.10465	+	0.431256	0.0164495	-0.0189476	0.0763784	FALSE
ENSG00000145982.13	FARS2	0.104652	+	0.431256	0.114812	-0.0183757	0.0495653	FALSE
ENSG00000151952.16	TMEM132D	0.104804	+	0.431693	0.062729	-0.0035701	0.0577894	FALSE
ENSG00000114948.13	ADAM23	0.105002	+	0.431853	0.0648562	-0.000873317	-0.000583617	FALSE
ENSG00000159658.15	EFCAB14	0.104997	+	0.431853	0.024917	-0.0171558	0.049963	FALSE
ENSG00000163138.19	PACRGL	0.104976	-	0.431853	0.0227258	-0.0832612	-0.0580673	FALSE
ENSG00000168282.6	MGAT2	0.104958	+	0.431853	0.0548561	0.064241	-0.12626	FALSE
ENSG00000243646.11	IL10RB	0.104929	-	0.431853	-0.0466598	0.0232376	-0.152137	FALSE
ENSG00000204965.9	PCDHA5	0.105036	+	0.431899	-0.019152	0.141871	0.107837	FALSE
ENSG00000204256.14	BRD2	0.105088	+	0.432022	-0.0504702	-0.0240815	0.111242	FALSE
ENSG00000229833.10	PET100	0.105145	+	0.432163	0.0525591	-0.0123388	0.0948657	FALSE
ENSG00000135482.7	ZC3H10	0.105234	-	0.43234	0.0107615	-0.0172726	-0.215524	FALSE
ENSG00000117748.10	RPA2	0.105296	-	0.432421	-0.0129354	-0.139131	0.139126	FALSE
ENSG00000176542.10	USF3	0.105345	+	0.432421	-0.0569958	0.0628097	0.0660743	FALSE
ENSG00000135454.14	B4GALNT1	0.105463	-	0.432621	-0.0596602	-0.0206514	0.0415581	FALSE
ENSG00000149547.15	EI24	0.105474	+	0.432621	-0.020817	0.064628	0.0569409	FALSE
ENSG00000280145.3	ENSG00000280145	0.105484	+	0.432621	0.912745	0.054846	-0.484401	FALSE
ENSG00000287222.1	ENSG00000287222	0.105483	-	0.432621	-0.136163	-0.146059	0.134229	FALSE
ENSG00000069248.12	NUP133	0.105725	-	0.432744	-0.0245688	-0.106827	0.0153891	FALSE
ENSG00000100399.16	CHADL	0.10575	-	0.432744	-0.0656423	0.029078	-0.129151	FALSE
ENSG00000110876.10	SELPLG	0.105561	-	0.432744	-0.0228005	0.0534198	-0.37637	FALSE
ENSG00000143507.18	DUSP10	0.10559	+	0.432744	0.0958334	0.0974722	-0.0054905	FALSE
ENSG00000162994.16	CLHC1	0.105709	-	0.432744	-0.181236	0.00784341	-0.0427724	FALSE
ENSG00000196569.14	LAMA2	0.105811	+	0.432744	0.148492	-0.0812391	0.12574	FALSE
ENSG00000229980.5	TOB1-AS1	0.105659	+	0.432744	-0.0668702	0.202299	0.155809	FALSE
ENSG00000260838.3	ENSG00000260838	0.105803	+	0.432744	0.177712	0.0884964	-0.0723005	FALSE
ENSG00000261371.6	PECAM1	0.105678	+	0.432744	0.115754	-0.0138315	0.110324	FALSE
ENSG00000138758.12	SEPTIN11	0.106044	+	0.432992	0.0383751	-0.000861204	0.0859661	FALSE
ENSG00000151470.13	C4orf33	0.10617	-	0.433281	0.0112433	-0.0995946	-0.0842366	FALSE
ENSG00000173611.18	SCAI	0.106263	+	0.433289	0.0733133	0.0220971	-0.0223625	FALSE
ENSG00000178202.13	POGLUT3	0.106224	+	0.433289	0.129133	-0.0673994	0.0475403	FALSE
ENSG00000196391.11	ZNF774	0.106251	-	0.433289	-0.186812	-0.0462033	0.160647	FALSE
ENSG00000124783.14	SSR1	0.106318	+	0.433328	0.0323971	0.0818085	-0.0262846	FALSE
ENSG00000147231.14	RADX	0.106307	-	0.433328	-0.0625253	0.0817093	-0.138831	FALSE
ENSG00000174446.13	SNAPC5	0.106387	+	0.433342	0.0504414	0.0626326	-0.0198135	FALSE
ENSG00000006534.17	ALDH3B1	0.106475	-	0.433502	-0.0948504	0.0933096	-0.281332	FALSE
ENSG00000162073.14	PAQR4	0.10646	+	0.433502	0.0955913	0.0571176	-0.0297379	FALSE
ENSG00000067836.13	ROGDI	0.106604	-	0.433727	-0.0545841	-0.0186146	0.0183768	FALSE
ENSG00000106524.9	ANKMY2	0.1066	+	0.433727	0.0776611	-0.00904757	-0.00973524	FALSE
ENSG00000177954.14	RPS27	0.106685	+	0.433799	0.0064711	-0.031604	0.173555	FALSE
ENSG00000116350.18	SRSF4	0.106752	-	0.433978	-0.061681	0.0368406	-0.0461416	FALSE
ENSG00000137942.18	FNBP1L	0.106837	+	0.434228	0.0717131	0.0157222	-0.00528441	FALSE
ENSG00000135185.12	TMEM243	0.106959	+	0.434399	0.0742193	-0.00702307	0.0840399	FALSE
ENSG00000197496.6	SLC2A10	0.10697	+	0.434399	0.10134	0.17197	-0.0513473	FALSE
ENSG00000271643.2	PDCD6IP-DT	0.106959	-	0.434399	-0.365217	-0.115459	0.0322673	FALSE
ENSG00000147862.18	NFIB	0.106999	+	0.434422	0.0684599	-0.0445732	0.0313916	FALSE
ENSG00000147654.15	EBAG9	0.107022	+	0.434422	8.02105e-05	0.212944	-0.0282283	FALSE
ENSG00000176204.14	LRRTM4	0.107077	+	0.434553	0.0640206	-0.0271625	0.0186713	FALSE
ENSG00000100258.18	LMF2	0.107103	+	0.434568	0.104357	0.0381426	-0.0496566	FALSE
ENSG00000099957.17	P2RX6	0.107207	-	0.434804	-0.148669	0.068932	-0.135173	FALSE
ENSG00000198947.18	DMD	0.107277	+	0.434901	0.0802032	-0.0395241	0.0139003	FALSE
ENSG00000029363.17	BCLAF1	0.107383	-	0.434961	-0.0511284	-0.0569675	0.0398427	FALSE
ENSG00000135535.17	CD164	0.107612	-	0.435525	0.032559	0.00669822	-0.115162	FALSE
ENSG00000157005.4	SST	0.107614	+	0.435525	0.146912	0.109543	-0.163514	FALSE
ENSG00000118257.17	NRP2	0.107852	+	0.436022	0.140208	0.112934	-0.124207	FALSE
ENSG00000136193.17	SCRN1	0.108072	-	0.436261	-0.0266086	-0.0388003	0.0215832	FALSE
ENSG00000169220.18	RGS14	0.108035	+	0.436261	-0.0092719	0.0750826	0.205604	FALSE
ENSG00000188316.15	ENO4	0.108062	-	0.436261	-0.204875	-0.0381351	0.0258943	FALSE
ENSG00000280129.1	ENSG00000280129	0.108104	+	0.436296	0.277833	0.0920127	-0.179178	FALSE
ENSG00000197822.12	OCLN	0.108157	+	0.436325	0.125783	-0.191058	0.23978	FALSE
ENSG00000101911.13	PRPS2	0.108226	+	0.436512	-0.0152096	-0.00740908	0.117811	FALSE
ENSG00000126698.11	DNAJC8	0.108414	-	0.437085	-0.0515344	-0.00876899	0.00163135	FALSE
ENSG00000226650.6	KIF4B	0.108522	-	0.437241	-0.156588	-0.198865	0.0719813	FALSE
ENSG00000160298.18	C21orf58	0.108636	-	0.43761	-0.130983	-0.12931	0.00135583	FALSE
ENSG00000141349.10	G6PC3	0.108975	-	0.438508	0.0244887	0.0560403	-0.115371	FALSE
ENSG00000150630.4	VEGFC	0.108958	+	0.438508	0.227954	0.0282988	-0.338606	FALSE
ENSG00000162086.16	ZNF75A	0.108942	-	0.438508	-0.0275027	-0.102233	0.00539342	FALSE
ENSG00000196664.5	TLR7	0.108955	-	0.438508	-0.134215	0.130383	-0.349123	FALSE
ENSG00000010404.18	IDS	0.109148	+	0.43854	0.0352727	-0.000876261	0.0629137	FALSE
ENSG00000103168.17	TAF1C	0.109152	-	0.43854	0.0072066	-0.109636	-0.138285	FALSE
ENSG00000266918.1	ENSG00000266918	0.109157	+	0.43854	0.184059	0.387223	-0.0436705	FALSE
ENSG00000123130.17	ACOT9	0.109257	+	0.438713	0.0929508	-0.0389275	-0.00140054	FALSE
ENSG00000168288.13	MMADHC	0.109245	+	0.438713	0.0319463	0.0578912	-0.0302968	FALSE
ENSG00000143376.14	SNX27	0.109305	+	0.438815	-0.0234099	0.00663409	0.0752036	FALSE
ENSG00000034510.6	TMSB10	0.109347	+	0.438855	-0.0146285	0.00876931	0.12308	FALSE
ENSG00000067113.17	PLPP1	0.109387	+	0.438855	0.0830378	-0.014976	0.0113175	FALSE
ENSG00000173638.19	SLC19A1	0.109411	+	0.438855	0.176222	0.0276575	-0.0441793	FALSE
ENSG00000204428.12	LY6G5C	0.109448	-	0.438855	0.0267983	-0.349606	-0.0961683	FALSE
ENSG00000158008.10	EXTL1	0.109591	-	0.439036	-0.0622143	0.062504	-0.0847752	FALSE
ENSG00000236671.9	PRKG1-AS1	0.109586	+	0.439036	0.149567	-0.0731872	-0.00338463	FALSE
ENSG00000153982.11	GDPD1	0.1097	-	0.43938	0.0364839	-0.0964161	-0.0379796	FALSE
ENSG00000101347.11	SAMHD1	0.109768	+	0.439474	-0.0250743	-0.00570452	0.150591	FALSE
ENSG00000101670.12	LIPG	0.109816	-	0.439474	-0.402761	0.434295	-0.386669	FALSE
ENSG00000151575.15	TEX9	0.109947	-	0.439681	-0.0236475	0.0302467	-0.155599	FALSE
ENSG00000188042.8	ARL4C	0.109944	+	0.439681	0.130986	0.0268122	-0.00951717	FALSE
ENSG00000166847.10	DCTN5	0.110204	+	0.440376	0.0266514	-0.0227352	0.0671905	FALSE
ENSG00000113532.13	ST8SIA4	0.110332	-	0.440795	-0.0205773	0.0241654	-0.157284	FALSE
ENSG00000164659.15	ELAPOR2	0.110394	+	0.440949	-0.0336084	-0.0152483	0.115811	FALSE
ENSG00000131089.17	ARHGEF9	0.110445	+	0.44106	-0.0108683	0.0667517	0.0352351	FALSE
ENSG00000274211.6	SOCS7	0.11049	+	0.441148	-0.00196554	0.0239109	0.0858948	FALSE
ENSG00000066739.12	ATG2B	0.111004	+	0.441713	0.0161793	-0.102646	0.109768	FALSE
ENSG00000104044.16	OCA2	0.110714	+	0.441713	0.187362	-0.00326598	0.0552101	FALSE
ENSG00000160218.13	TRAPPC10	0.110953	-	0.441713	-0.0911813	-0.0128083	0.0510314	FALSE
ENSG00000164403.15	SHROOM1	0.110894	+	0.441713	-0.0849189	0.215138	0.10689	FALSE
ENSG00000166669.14	ATF7IP2	0.110926	+	0.441713	0.0981953	0.0649888	-0.0991563	FALSE
ENSG00000176971.4	FIBIN	0.110847	-	0.441713	-0.0985841	0.0646156	-0.123329	FALSE
ENSG00000182578.14	CSF1R	0.110974	-	0.441713	-0.0634455	0.0355724	-0.313995	FALSE
ENSG00000196437.12	ZNF569	0.110695	+	0.441713	0.0424186	0.126547	-0.0423613	FALSE
ENSG00000267064.2	UXT-AS1	0.11089	+	0.441713	-0.165821	0.200713	0.268441	FALSE
ENSG00000269951.1	ENSG00000269951	0.11092	+	0.441713	0.160112	0.0113873	-0.0147664	FALSE
ENSG00000237943.8	PRKCQ-AS1	0.111219	+	0.442386	0.159211	-0.0183747	-0.076818	FALSE
ENSG00000123999.5	INHA	0.111392	+	0.442612	0.215675	0.149931	-0.0407693	FALSE
ENSG00000188315.8	C3orf62	0.111393	-	0.442612	-0.122285	0.0190827	-0.209172	FALSE
ENSG00000244038.11	DDOST	0.111393	+	0.442612	0.0599474	0.0283672	-0.00768519	FALSE
ENSG00000289453.1	ENSG00000289453	0.111386	+	0.442612	0.224851	0.0140008	-0.0542196	FALSE
ENSG00000137571.11	SLCO5A1	0.1115	-	0.44271	-0.162561	-0.0695974	0.0489658	FALSE
ENSG00000163885.12	CFAP100	0.111511	-	0.44271	-0.137547	0.430723	-0.433194	FALSE
ENSG00000286389.2	ENSG00000286389	0.111536	-	0.442719	-0.127948	-0.186957	0.0373347	FALSE
ENSG00000125779.24	PANK2	0.111764	-	0.443437	-0.0718775	-0.0193669	0.0815038	FALSE
ENSG00000280128.1	ENSG00000280128	0.111852	-	0.443694	-0.0899931	-0.014127	0.0456687	FALSE
ENSG00000103184.12	SEC14L5	0.112009	-	0.443944	0.00108558	-0.188893	-0.0712312	FALSE
ENSG00000235244.5	DANT2	0.111966	+	0.443944	-0.0195697	0.114523	0.0993779	FALSE
ENSG00000100023.20	PPIL2	0.112062	+	0.444064	-0.0633276	0.00942153	0.0744456	FALSE
ENSG00000143740.15	SNAP47	0.112199	-	0.444404	-0.0758503	0.0592759	0.0395104	FALSE
ENSG00000181929.13	PRKAG1	0.112336	-	0.444407	-0.0285634	0.114062	-0.0695731	FALSE
ENSG00000288793.1	ENSG00000288793	0.112305	+	0.444407	0.22147	0.124288	-0.063508	FALSE
ENSG00000033867.17	SLC4A7	0.112538	+	0.444996	-0.0747532	0.0968385	0.0610163	FALSE
ENSG00000230778.2	ANKRD63	0.112579	+	0.444996	-0.0572801	0.166603	0.157338	FALSE
ENSG00000160446.19	ZDHHC12	0.112724	+	0.445383	0.0426896	0.313573	-0.121671	FALSE
ENSG00000025772.8	TOMM34	0.112998	-	0.445985	-0.0840484	-0.0340889	0.0530929	FALSE
ENSG00000154655.16	L3MBTL4	0.112978	-	0.445985	-0.0280127	-0.146019	0.0866217	FALSE
ENSG00000286496.1	ENSG00000286496	0.112965	-	0.445985	-0.149926	0.0178969	-0.0675523	FALSE
ENSG00000161149.12	TUBA3FP	0.113129	+	0.446335	0.187216	-0.0823214	-0.0429843	FALSE
ENSG00000052795.13	FNIP2	0.113197	-	0.446418	-0.0719522	-0.0135769	0.0336021	FALSE
ENSG00000171450.6	CDK5R2	0.113175	-	0.446418	-0.073977	0.0790385	-0.0588888	FALSE
ENSG00000140459.18	CYP11A1	0.113253	+	0.446545	0.183664	0.160891	-0.133453	FALSE
ENSG00000101546.13	RBFA	0.11331	-	0.446605	-0.0144545	0.0655683	-0.0906385	FALSE
ENSG00000198886.2	MT-ND4	0.113315	+	0.446605	0.182435	-0.199142	0.0516426	FALSE
ENSG00000152128.13	TMEM163	0.11335	+	0.446651	0.125576	-0.000340885	0.03455	FALSE
ENSG00000171311.13	EXOSC1	0.113427	+	0.446863	-0.047824	0.0449368	0.125363	FALSE
ENSG00000075407.19	ZNF37A	0.11347	+	0.446937	-0.00259263	0.0317848	0.0818458	FALSE
ENSG00000126012.13	KDM5C	0.113585	+	0.447297	0.0327953	-0.0132892	0.0906017	FALSE
ENSG00000002587.10	HS3ST1	0.113689	+	0.447338	0.270469	-0.111367	0.148607	FALSE
ENSG00000188933.16	USP32P1	0.113637	-	0.447338	-0.225612	0.128897	-0.311157	FALSE
ENSG00000258677.2	ENSG00000258677	0.113833	+	0.44772	-0.053271	0.341623	-0.121841	FALSE
ENSG00000111203.13	ITFG2	0.113872	-	0.447766	-0.0647672	0.0914037	-0.0709662	FALSE
ENSG00000100360.15	IFT27	0.114002	-	0.448104	0.00696483	0.0239238	-0.117911	FALSE
ENSG00000230461.9	PROX1-AS1	0.114034	+	0.448136	-0.0558553	-0.151347	0.391207	FALSE
ENSG00000103876.14	FAH	0.114069	+	0.448183	0.128647	0.0771423	-0.148191	FALSE
ENSG00000126945.9	HNRNPH2	0.114117	-	0.448187	-0.0464726	-0.0147125	0.0210767	FALSE
ENSG00000264546.1	ENSG00000264546	0.114101	+	0.448187	0.179481	-0.000599397	0.112	FALSE
ENSG00000177697.19	CD151	0.114186	+	0.448363	0.0805946	-0.00411366	0.0600834	FALSE
ENSG00000239389.8	PCDHA13	0.114247	-	0.448386	0.0564037	0.123454	-0.182982	FALSE
ENSG00000213139.8	CRYGS	0.11441	-	0.448781	-0.230093	-0.0775785	0.00378796	FALSE
ENSG00000187546.14	AGMO	0.114506	-	0.449064	-0.20142	-0.369529	0.0569263	FALSE
ENSG00000064042.18	LIMCH1	0.114572	-	0.449161	-0.0223001	-0.0738617	0.0755657	FALSE
ENSG00000121577.14	POPDC2	0.114638	+	0.449161	0.189052	-0.0440863	0.305008	FALSE
ENSG00000256053.9	COA8	0.11462	+	0.449161	-0.0104588	0.05867	0.102902	FALSE
ENSG00000287918.2	ENSG00000287918	0.114588	-	0.449161	-0.116371	0.0448951	-0.21365	FALSE
ENSG00000168280.18	KIF5C	0.114688	-	0.449219	-0.0508727	-0.0706668	0.102699	FALSE
ENSG00000178409.14	BEND3	0.114739	+	0.449288	0.163263	0.0452609	-0.0904606	FALSE
ENSG00000137710.17	RDX	0.1149	+	0.449574	-0.00471793	0.0397063	0.0726622	FALSE
ENSG00000204054.14	LINC00963	0.114929	+	0.449574	0.120638	0.0848933	-0.0414027	FALSE
ENSG00000107404.21	DVL1	0.115201	+	0.45016	-0.00517149	0.00215893	0.079885	FALSE
ENSG00000173947.14	PIFO	0.115179	-	0.45016	-0.185634	0.0545852	0.0618713	FALSE
ENSG00000249896.2	JAKMIP1-DT	0.115212	+	0.45016	0.0445927	-0.0180138	0.0971668	FALSE
ENSG00000123338.13	NCKAP1L	0.115259	-	0.450161	-0.101104	0.00453986	-0.204927	FALSE
ENSG00000009830.13	POMT2	0.115465	+	0.450312	0.0829507	0.0496933	-0.0210775	FALSE
ENSG00000120725.13	SIL1	0.115805	+	0.450312	0.073703	0.0169378	-0.11173	FALSE
ENSG00000125814.17	NAPB	0.115348	+	0.450312	-0.0576918	0.0648873	0.0560637	FALSE
ENSG00000134146.12	DPH6	0.115679	-	0.450312	0.0248799	-0.103739	-0.141652	FALSE
ENSG00000135049.16	AGTPBP1	0.115565	-	0.450312	-0.0717155	-0.0222601	0.0841123	FALSE
ENSG00000157106.18	SMG1	0.115579	+	0.450312	0.0199733	-0.01689	0.0785951	FALSE
ENSG00000158955.11	WNT9B	0.115745	-	0.450312	-0.353827	-0.128282	0.0946449	FALSE
ENSG00000162551.14	ALPL	0.115525	-	0.450312	0.135478	0.0486542	-0.270332	FALSE
ENSG00000170500.13	LONRF2	0.115622	+	0.450312	0.0198404	-0.0272485	0.0714499	FALSE
ENSG00000173264.15	GPR137	0.115793	+	0.450312	0.00898791	-0.0134812	0.119185	FALSE
ENSG00000228506.3	ENSG00000228506	0.115499	+	0.450312	0.0880366	0.0971307	-0.0333988	FALSE
ENSG00000272927.1	ENSG00000272927	0.115844	+	0.450312	0.237638	0.0525697	-0.0747384	FALSE
ENSG00000289629.1	ENSG00000289629	0.115823	-	0.450312	-0.0651076	0.0487342	-0.257007	FALSE
ENSG00000153922.11	CHD1	0.115912	-	0.450397	-0.0574593	-0.0653391	0.021564	FALSE
ENSG00000143554.14	SLC27A3	0.115951	+	0.450412	0.184287	-0.00614697	0.140346	FALSE
ENSG00000101096.20	NFATC2	0.116132	-	0.450508	-0.0488958	0.0364907	-0.200198	FALSE
ENSG00000125247.16	TMTC4	0.116067	-	0.450508	0.0940819	-0.0327184	-0.15419	FALSE
ENSG00000155592.16	ZKSCAN2	0.116192	+	0.450651	0.01206	-0.0249723	0.0944435	FALSE
ENSG00000064547.14	LPAR2	0.116407	-	0.451064	-0.117346	0.0684226	-0.272775	FALSE
ENSG00000077463.15	SIRT6	0.116376	+	0.451064	-0.0916983	0.198038	0.136145	FALSE
ENSG00000135720.13	DYNC1LI2	0.116383	+	0.451064	-0.00283859	-0.030417	0.130486	FALSE
ENSG00000145908.13	ZNF300	0.116478	-	0.451064	-0.113598	0.000630418	-0.0535545	FALSE
ENSG00000255931.2	ENSG00000255931	0.116489	+	0.451064	-0.0505024	0.229217	0.385096	FALSE
ENSG00000133256.13	PDE6B	0.116706	-	0.451538	0.0258085	-0.0530551	-0.186118	FALSE
ENSG00000145734.20	BDP1	0.11694	-	0.451885	-0.0546233	-0.0181904	0.0519424	FALSE
ENSG00000161800.13	RACGAP1	0.116936	-	0.451885	-0.00454388	-0.153602	0.101997	FALSE
ENSG00000171421.13	MRPL36	0.116849	-	0.451885	0.0460999	-0.150151	-0.0320854	FALSE
ENSG00000224533.4	TMLHE-AS1	0.116962	-	0.451885	-0.285936	0.17929	-0.124576	FALSE
ENSG00000183576.13	SETD3	0.117039	+	0.451996	-0.0108321	-0.00464617	0.113836	FALSE
ENSG00000181798.4	LINC00471	0.117247	+	0.452397	-0.250719	0.224849	0.236055	FALSE
ENSG00000141873.11	SLC39A3	0.117398	+	0.452646	-0.0300274	0.0236686	0.125603	FALSE
ENSG00000161011.20	SQSTM1	0.117379	+	0.452646	0.0579656	-0.00701998	0.0706483	FALSE
ENSG00000091129.22	NRCAM	0.11751	+	0.452779	0.0592084	0.0199495	-0.0625823	FALSE
ENSG00000280870.3	MIR325HG	0.117572	-	0.452857	-0.150163	0.0478729	-0.1805	FALSE
ENSG00000224318.6	CHL1-AS2	0.117696	+	0.453059	-0.00836405	0.390454	-0.0786509	FALSE
ENSG00000256625.1	ENSG00000256625	0.117785	-	0.45331	-0.103293	0.0655926	-0.1946	FALSE
ENSG00000184863.11	RBM33	0.117909	-	0.453577	-0.0585388	0.0344123	0.0443138	FALSE
ENSG00000237766.2	GGTA2P	0.117926	-	0.453577	-0.144634	-0.284685	0.106945	FALSE
ENSG00000269190.6	FBXO17	0.117884	+	0.453577	0.0966149	-0.0406776	0.0929126	FALSE
ENSG00000277152.1	ENSG00000277152	0.118238	+	0.454412	0.247424	0.216396	-0.0530204	FALSE
ENSG00000102125.16	TAFAZZIN	0.118313	-	0.454466	-0.0254378	0.0152075	-0.0903862	FALSE
ENSG00000168038.11	ULK4	0.118324	-	0.454466	0.0704421	-0.0531441	-0.150648	FALSE
ENSG00000129158.11	SERGEF	0.118602	+	0.455236	-0.00839675	-0.0989478	0.104488	FALSE
ENSG00000140543.15	DET1	0.118599	-	0.455236	0.0509783	-0.196147	-0.105458	FALSE
ENSG00000178401.16	DNAJC22	0.118621	-	0.455236	0.0801472	-0.0654437	-0.482675	FALSE
ENSG00000154803.13	FLCN	0.118663	-	0.455307	-0.0949397	-0.0925264	0.0608393	FALSE
ENSG00000137033.12	IL33	0.118768	-	0.455433	-0.00881165	0.0348389	-0.250914	FALSE
ENSG00000146070.17	PLA2G7	0.118748	-	0.455433	0.124909	-0.0296981	-0.233672	FALSE
ENSG00000261728.1	ENSG00000261728	0.118811	-	0.455506	-0.0873151	0.113894	-0.186989	FALSE
ENSG00000125503.13	PPP1R12C	0.118909	+	0.455698	0.0124497	0.1173	-0.0078716	FALSE
ENSG00000167522.17	ANKRD11	0.118984	+	0.455892	-0.0553923	0.0352017	0.0776457	FALSE
ENSG00000125434.11	SLC25A35	0.1191	-	0.456064	0.224513	0.0316022	-0.30034	FALSE
ENSG00000105552.15	BCAT2	0.119321	+	0.456284	0.105022	0.0359757	-0.00929957	FALSE
ENSG00000110880.11	CORO1C	0.119272	-	0.456284	-0.0691703	-0.0665218	0.129973	FALSE
ENSG00000134575.13	ACP2	0.119308	+	0.456284	0.0289264	0.0937065	-0.00590807	FALSE
ENSG00000152242.11	C18orf25	0.119332	+	0.456284	0.0609816	-0.00454868	-0.00724815	FALSE
ENSG00000100764.14	PSMC1	0.119434	-	0.456341	0.000218592	-0.0538529	-0.0441485	FALSE
ENSG00000116580.20	GON4L	0.119504	-	0.456413	-0.0634505	-0.0216129	0.0116606	FALSE
ENSG00000167106.12	FAM102A	0.11971	-	0.45674	-0.063237	-0.103059	0.0145111	FALSE
ENSG00000235008.1	ENSG00000235008	0.119676	-	0.45674	-0.148367	-0.10481	0.0118028	FALSE
ENSG00000138722.10	MMRN1	0.119875	-	0.45697	-0.292126	0.0336025	-0.247328	FALSE
ENSG00000160299.18	PCNT	0.119939	-	0.45697	-0.0733401	-0.0493074	0.0948542	FALSE
ENSG00000224505.3	HEXIM2-AS1	0.11988	-	0.45697	0.0806666	-0.0175297	-0.191083	FALSE
ENSG00000288994.1	ENSG00000288994	0.119891	-	0.45697	-0.0525778	0.0294759	-0.19794	FALSE
ENSG00000101134.12	DOK5	0.120039	-	0.457113	0.0161926	-0.0849895	-0.0663706	FALSE
ENSG00000259207.9	ITGB3	0.120073	+	0.457113	0.277068	0.090722	-0.185689	FALSE
ENSG00000171126.8	KCNG3	0.120178	+	0.457333	-0.0165319	-0.00417813	0.140492	FALSE
ENSG00000067533.6	RRP15	0.120633	-	0.45758	-0.064685	0.0502015	-0.126762	FALSE
ENSG00000088305.19	DNMT3B	0.120306	+	0.45758	0.246669	0.181124	-0.0345856	FALSE
ENSG00000111321.11	LTBR	0.120463	+	0.45758	0.146636	0.105544	-0.0392979	FALSE
ENSG00000114473.14	IQCG	0.120794	-	0.45758	-0.0787828	0.00787129	-0.0371482	FALSE
ENSG00000125734.16	GPR108	0.120846	-	0.45758	-0.125886	0.0293574	-0.0162217	FALSE
ENSG00000167565.13	SERTAD3	0.120522	-	0.45758	-0.0538611	-0.167406	0.015413	FALSE
ENSG00000168491.10	CCDC110	0.12075	-	0.45758	0.0394218	-0.153753	-0.193139	FALSE
ENSG00000182175.15	RGMA	0.120751	-	0.45758	0.019991	-0.175902	-0.115366	FALSE
ENSG00000257315.3	ZBED6	0.120475	-	0.45758	-0.0912232	-0.0841256	0.0413744	FALSE
ENSG00000281128.2	PTENP1-AS	0.120688	-	0.45758	-0.16083	0.0473655	-0.0737317	FALSE
ENSG00000246363.4	LINC02458	0.120877	-	0.457609	0.104956	0.112049	-0.211114	FALSE
ENSG00000232166.1	ENSG00000232166	0.120943	+	0.457766	0.308927	-0.000367636	-0.0185605	FALSE
ENSG00000153266.13	FEZF2	0.121026	+	0.457941	0.28114	-0.0100282	0.00345576	FALSE
ENSG00000088930.8	XRN2	0.121197	+	0.458452	-0.000128255	-0.0263357	0.0822259	FALSE
ENSG00000168453.16	HR	0.121355	-	0.458763	0.144573	-0.0712222	-0.151908	FALSE
ENSG00000169627.9	BOLA2B	0.121392	+	0.458763	0.175611	-0.0387605	0.363048	FALSE
ENSG00000236240.1	GPC5-IT1	0.1214	+	0.458763	0.28072	0.0926035	-0.123177	FALSE
ENSG00000229427.1	ANKRD26P4	0.121475	-	0.458774	0.0639758	-0.121606	-0.242776	FALSE
ENSG00000153317.15	ASAP1	0.121721	-	0.45931	-0.052921	0.00420107	-0.0477074	FALSE
ENSG00000198382.9	UVRAG	0.121898	+	0.459583	-0.0196804	0.0303532	0.104365	FALSE
ENSG00000225210.10	DUXAP9	0.121907	+	0.459583	-0.0275096	0.267131	0.357892	FALSE
ENSG00000112584.14	FAM120B	0.121965	+	0.45971	-0.0101854	-0.0443901	0.0689672	FALSE
ENSG00000248445.5	SEMA6A-AS1	0.122015	-	0.459807	0.0595211	-0.0850402	-0.41274	FALSE
ENSG00000119703.15	ZC2HC1C	0.122144	+	0.460047	-0.0500459	0.0961731	0.11482	FALSE
ENSG00000143921.9	ABCG8	0.122123	+	0.460047	0.237611	0.0893249	-0.00841136	FALSE
ENSG00000248932.7	COPB2-DT	0.122158	+	0.460047	0.0575665	0.0794273	-0.00625269	FALSE
ENSG00000168913.7	ENHO	0.122291	+	0.460273	0.0464563	-0.00857464	0.186781	FALSE
ENSG00000283378.1	CNTNAP3C	0.122283	+	0.460273	-0.431208	0.230826	0.366292	FALSE
ENSG00000063854.13	HAGH	0.122579	+	0.460576	0.00750256	-0.0593001	0.0951043	FALSE
ENSG00000103544.16	VPS35L	0.122468	-	0.460576	-0.0335957	-0.0911731	0.0149634	FALSE
ENSG00000138346.15	DNA2	0.122655	-	0.460576	-0.150549	-0.0353863	0.0115188	FALSE
ENSG00000185973.12	TMLHE	0.122621	-	0.460576	-0.0371312	-0.0931665	0.0162484	FALSE
ENSG00000287261.2	ENSG00000287261	0.122542	+	0.460576	0.218648	0.0634174	-0.098547	FALSE
ENSG00000142449.13	FBN3	0.122704	-	0.460619	0.0104242	-0.0859189	-0.640305	FALSE
ENSG00000168490.14	PHYHIP	0.122715	+	0.460619	-0.000185355	0.0202685	0.0736985	FALSE
ENSG00000236977.1	ANKRD44-IT1	0.122802	-	0.460762	-0.0825994	0.0571138	-0.28418	FALSE
ENSG00000256274.1	TAS2R64P	0.123112	+	0.461286	-0.174082	0.613319	-0.0816102	FALSE
ENSG00000117543.22	DPH5	0.123269	-	0.461559	-0.0723943	-0.0141164	0.0124696	FALSE
ENSG00000128951.14	DUT	0.123303	+	0.461559	0.0328501	0.081868	-0.00755079	FALSE
ENSG00000235831.7	BHLHE40-AS1	0.123306	+	0.461559	0.132711	-0.0629616	0.117195	FALSE
ENSG00000163110.15	PDLIM5	0.123352	+	0.461642	0.0432068	-0.0478563	0.0711702	FALSE
ENSG00000184206.13	GOLGA6L4	0.123415	+	0.461692	-0.0213824	0.220408	0.14575	FALSE
ENSG00000132164.10	SLC6A11	0.123499	-	0.461805	-0.0187478	0.0238998	-0.152034	FALSE
ENSG00000221923.9	ZNF880	0.123518	-	0.461805	-0.0851567	0.151876	-0.0341218	FALSE
ENSG00000089693.11	MLF2	0.123671	-	0.462027	-0.0661247	-0.0476213	0.0448647	FALSE
ENSG00000123243.15	ITIH5	0.123608	+	0.462027	0.212955	-0.0078398	-0.0517658	FALSE
ENSG00000157077.16	ZFYVE9	0.123646	+	0.462027	0.022095	-0.00535292	0.0339758	FALSE
ENSG00000090621.15	PABPC4	0.123725	-	0.462125	-0.0720109	0.014592	0.0629631	FALSE
ENSG00000101335.10	MYL9	0.12399	+	0.462662	0.262445	-0.0120886	-0.165759	FALSE
ENSG00000101152.11	DNAJC5	0.124041	+	0.462669	-0.0129398	0.0429616	0.0224234	FALSE
ENSG00000278989.1	ENSG00000278989	0.124072	+	0.462692	-0.0534757	-0.0045701	0.120137	FALSE
ENSG00000179104.9	TMTC2	0.124138	+	0.46285	0.00990201	-0.00885766	0.0831211	FALSE
ENSG00000214765.9	SEPTIN7P2	0.124175	-	0.462895	-0.0578062	0.0179436	-0.0639297	FALSE
ENSG00000259726.1	CSPG4P11	0.124286	+	0.463218	0.0364831	0.244682	-0.0500772	FALSE
ENSG00000130477.16	UNC13A	0.124356	-	0.463318	-0.055773	0.00175231	-0.0353115	FALSE
ENSG00000163823.4	CCR1	0.124411	-	0.463411	-0.158564	0.172042	-0.266899	FALSE
ENSG00000120896.14	SORBS3	0.124608	+	0.463873	0.1166	-0.16849	0.0843904	FALSE
ENSG00000122585.8	NPY	0.124697	+	0.464059	0.149146	-0.0886727	0.125944	FALSE
ENSG00000283443.2	ZNF285DP	0.124724	-	0.464059	-0.434342	0.0782321	0.112922	FALSE
ENSG00000167100.15	SAMD14	0.124827	-	0.464144	-0.114775	0.198326	0.0799132	FALSE
ENSG00000178974.11	FBXO34	0.124937	+	0.464236	-0.0170205	0.0460622	0.0771275	FALSE
ENSG00000288880.1	ENSG00000288880	0.12495	+	0.464236	0.0207973	0.186051	-0.0575563	FALSE
ENSG00000115970.19	THADA	0.12508	-	0.464627	0.00049659	-0.132458	-0.00957039	FALSE
ENSG00000109220.11	CHIC2	0.125236	+	0.464794	0.0335077	-0.0117385	0.108109	FALSE
ENSG00000114573.10	ATP6V1A	0.125165	-	0.464794	0.0142314	-0.0590051	-0.041538	FALSE
ENSG00000164088.18	PPM1M	0.125247	+	0.464794	-0.00605018	0.104637	0.0884017	FALSE
ENSG00000077458.13	FAM76B	0.125461	+	0.465224	0.0788384	-0.0377195	0.0615766	FALSE
ENSG00000125551.19	PLGLB2	0.125691	-	0.465806	-0.329189	-0.00460087	0.0166222	FALSE
ENSG00000182150.19	ERCC6L2	0.125781	-	0.465956	-0.0506383	0.0278364	0.0203897	FALSE
ENSG00000134954.14	ETS1	0.12603	-	0.466592	0.0357948	-0.144676	-0.0620503	FALSE
ENSG00000108379.10	WNT3	0.12623	+	0.466772	-0.0526558	0.0305628	0.433595	FALSE
ENSG00000239887.6	C1orf226	0.126247	-	0.466772	-0.126772	0.071035	-0.136315	FALSE
ENSG00000247137.9	ANKRD42-DT	0.126157	+	0.466772	0.109665	0.128375	-0.0276247	FALSE
ENSG00000132872.12	SYT4	0.12655	+	0.467709	0.0900464	0.0273166	-0.0232816	FALSE
ENSG00000164082.15	GRM2	0.126654	-	0.467822	-0.179668	0.0491012	-0.104996	FALSE
ENSG00000042088.14	TDP1	0.126734	-	0.46796	0.000386777	-0.0833452	-0.0930278	FALSE
ENSG00000108021.21	TASOR2	0.126778	-	0.468008	-0.0637052	-0.024277	0.0208867	FALSE
ENSG00000147439.14	BIN3	0.126906	+	0.468146	0.0758514	0.0857184	-0.00755403	FALSE
ENSG00000151491.14	EPS8	0.126915	+	0.468146	0.0517201	-0.0377798	0.0944325	FALSE
ENSG00000225140.1	ENSG00000225140	0.126861	+	0.468146	0.0878301	-0.211078	0.26356	FALSE
ENSG00000220804.10	LINC01881	0.126988	+	0.468236	0.183178	0.0117582	-0.164389	FALSE
ENSG00000228395.2	ENSG00000228395	0.127053	+	0.468385	0.235775	-0.0616989	0.0125102	FALSE
ENSG00000157873.18	TNFRSF14	0.127098	-	0.468459	-0.0821261	0.00836211	-0.129703	FALSE
ENSG00000075413.19	MARK3	0.127301	+	0.46888	0.0308533	-0.00782778	0.0416342	FALSE
ENSG00000160867.15	FGFR4	0.127275	+	0.46888	0.192353	0.460239	-0.0640995	FALSE
ENSG00000117010.17	ZNF684	0.127416	-	0.469084	0.00887851	-0.0115968	-0.185645	FALSE
ENSG00000105976.16	MET	0.127625	+	0.469447	-0.0639966	0.147317	0.327651	FALSE
ENSG00000258738.1	BAZ1A-AS1	0.127638	-	0.469447	0.0864862	-0.309222	-0.137335	FALSE
ENSG00000203685.11	STUM	0.127776	-	0.469502	-0.0778739	0.123832	-0.122657	FALSE
ENSG00000278875.1	ENSG00000278875	0.127759	+	0.469502	-0.0228734	0.136515	0.12959	FALSE
ENSG00000105656.13	ELL	0.127859	-	0.469534	-0.0662332	0.022468	-0.0716825	FALSE
ENSG00000179820.16	MYADM	0.127886	-	0.469541	-0.0446321	0.0440108	-0.0801141	FALSE
ENSG00000136237.19	RAPGEF5	0.127984	+	0.469721	0.0194662	-0.0647173	0.0807115	FALSE
ENSG00000164841.5	TMEM74	0.128314	+	0.470203	-0.0359375	0.0434221	0.117952	FALSE
ENSG00000174842.17	GLMN	0.128615	+	0.470944	0.0299256	0.0646901	-0.0181059	FALSE
ENSG00000184349.14	EFNA5	0.128755	+	0.47125	0.0878187	-0.0630173	0.0642443	FALSE
ENSG00000162148.11	PPP1R32	0.128902	-	0.471539	-0.164575	0.0790591	0.0486853	FALSE
ENSG00000267368.1	UPK3BL1	0.128891	+	0.471539	0.250259	1.2637	-0.182515	FALSE
ENSG00000135046.14	ANXA1	0.129011	-	0.471584	-0.24601	-0.0650454	0.120141	FALSE
ENSG00000254004.7	ZNF260	0.128972	-	0.471584	-0.0532427	0.00817281	-0.17304	FALSE
ENSG00000260118.1	ENSG00000260118	0.129013	+	0.471584	0.056362	0.239097	-0.219023	FALSE
ENSG00000144063.4	MALL	0.129103	+	0.47173	0.167526	-0.0241694	0.168482	FALSE
ENSG00000101608.13	MYL12A	0.129221	-	0.471979	-0.00991198	-0.117745	0.0296168	FALSE
ENSG00000196756.14	SNHG17	0.129219	-	0.471979	-0.0604787	0.0864297	-0.171277	FALSE
ENSG00000067177.15	PHKA1	0.129502	+	0.471991	0.129281	-0.0878629	0.0340735	FALSE
ENSG00000095970.17	TREM2	0.129586	-	0.471991	-0.182442	0.00930338	-0.210417	FALSE
ENSG00000100220.12	RTCB	0.129423	+	0.471991	0.0252931	-0.073958	0.0494516	FALSE
ENSG00000131475.7	VPS25	0.129562	+	0.471991	0.0643853	-0.00298997	-0.0340313	FALSE
ENSG00000144713.13	RPL32	0.129522	+	0.471991	0.0306142	-0.0190139	0.0960086	FALSE
ENSG00000101276.18	SLC52A3	0.129827	+	0.472088	-0.0910588	0.209256	0.274525	FALSE
ENSG00000112214.11	FHL5	0.129957	+	0.472088	0.184241	-0.0408736	0.110142	FALSE
ENSG00000179295.19	PTPN11	0.129972	+	0.472088	-0.0435797	0.0190322	0.0872438	FALSE
ENSG00000258410.1	ENSG00000258410	0.12995	+	0.472088	-0.202167	0.299366	0.130379	FALSE
ENSG00000258790.1	ENSG00000258790	0.129877	+	0.472088	0.108479	-0.0583703	0.177919	FALSE
ENSG00000276855.1	ENSG00000276855	0.130062	+	0.472238	0.159918	0.101581	-0.0546693	FALSE
ENSG00000117174.11	ZNHIT6	0.130103	-	0.472297	-0.0343847	-0.0496836	0.0790952	FALSE
ENSG00000116133.13	DHCR24	0.130288	-	0.472785	-0.00370405	0.00318586	-0.131797	FALSE
ENSG00000278997.1	ENSG00000278997	0.130355	+	0.472939	0.281127	-0.0241801	0.0548531	FALSE
ENSG00000034152.19	MAP2K3	0.130521	-	0.47323	-0.0822895	-0.0609046	0.00269616	FALSE
ENSG00000133069.17	TMCC2	0.130535	-	0.47323	-0.0953031	-0.0376284	0.0227167	FALSE
ENSG00000235961.6	PNMA6A	0.130527	-	0.47323	-0.0582484	0.135158	-0.0991377	FALSE
ENSG00000288953.1	ENSG00000288953	0.130479	-	0.47323	-0.126947	0.195375	-0.0917948	FALSE
ENSG00000165502.7	RPL36AL	0.130988	+	0.474003	-0.0284878	0.123472	0.0129538	FALSE
ENSG00000246596.7	ENSG00000246596	0.130998	+	0.474003	-0.0918604	-0.0208934	0.118753	FALSE
ENSG00000111058.8	ACSS3	0.131034	+	0.474043	0.0913976	0.121215	-0.106636	FALSE
ENSG00000072310.18	SREBF1	0.131543	-	0.475433	-0.0650542	0.0489405	-0.185454	FALSE
ENSG00000150628.7	SPATA4	0.131609	-	0.475491	0.0111965	0.326256	-0.421757	FALSE
ENSG00000214381.6	LINC00488	0.131788	-	0.475864	0.0606459	0.0948797	-0.467285	FALSE
ENSG00000010282.15	HHATL	0.131867	-	0.47592	0.0202926	0.0131036	-0.194176	FALSE
ENSG00000287619.1	ENSG00000287619	0.131913	-	0.47592	0.0517604	0.0266723	-0.21783	FALSE
ENSG00000245532.10	NEAT1	0.132192	+	0.476688	0.0972138	0.139602	-0.00268443	FALSE
ENSG00000147065.17	MSN	0.132343	+	0.477142	-0.00278789	0.044252	0.078118	FALSE
ENSG00000092847.13	AGO1	0.132405	+	0.477277	-0.0222772	0.00600531	0.0685333	FALSE
ENSG00000125755.19	SYMPK	0.132529	+	0.477543	0.0198771	-0.0497506	0.107072	FALSE
ENSG00000182054.10	IDH2	0.132514	+	0.477543	0.0552357	0.0692526	-0.0364799	FALSE
ENSG00000138061.12	CYP1B1	0.132636	+	0.477643	-0.00115384	0.195188	-0.00319293	FALSE
ENSG00000154174.8	TOMM70	0.132647	-	0.477643	-0.0441898	0.0106327	-0.0385073	FALSE
ENSG00000084090.14	STARD7	0.132774	+	0.477664	-0.00243825	0.033148	0.0808137	FALSE
ENSG00000184678.11	H2BC21	0.132789	+	0.477664	0.0734745	-0.0271486	0.110693	FALSE
ENSG00000287978.1	ENSG00000287978	0.13274	+	0.477664	0.0503723	-0.373406	0.383269	FALSE
ENSG00000141219.16	C17orf80	0.13289	+	0.477878	0.0595652	-0.0056562	0.0307879	FALSE
ENSG00000075213.11	SEMA3A	0.133143	+	0.478096	0.0689774	-0.0623927	0.194985	FALSE
ENSG00000159899.16	NPR2	0.133008	+	0.478096	0.0816976	-0.0447203	0.0404991	FALSE
ENSG00000174032.17	SLC25A30	0.133133	+	0.478096	0.102535	-0.00788845	0.0423798	FALSE
ENSG00000204929.13	ENSG00000204929	0.133161	+	0.478096	0.255425	-0.0686516	-0.0631173	FALSE
ENSG00000287401.1	ENSG00000287401	0.133059	-	0.478096	-0.078462	0.097329	-0.231051	FALSE
ENSG00000234171.4	RNASEH1-DT	0.133341	+	0.478379	-0.0721867	0.447788	0.0896314	FALSE
ENSG00000166340.18	TPP1	0.133455	+	0.478696	0.103928	-0.0161445	0.0343347	FALSE
ENSG00000235545.1	DOCK7-DT	0.133479	-	0.478696	-0.198749	0.00379493	-0.0151375	FALSE
ENSG00000112837.17	TBX18	0.13394	+	0.480053	0.257612	-0.119614	-0.234274	FALSE
ENSG00000267665.2	ENSG00000267665	0.134014	-	0.480136	-0.0956812	-0.226562	0.0169963	FALSE
ENSG00000172828.13	CES3	0.13415	+	0.480186	0.233854	0.152202	-0.00937412	FALSE
ENSG00000204584.1	ENSG00000204584	0.134106	+	0.480186	0.107854	0.253201	-0.0656618	FALSE
ENSG00000254938.1	ENSG00000254938	0.134173	+	0.480186	0.050419	-0.20452	0.202177	FALSE
ENSG00000110768.12	GTF2H1	0.134216	-	0.480235	-0.00326558	0.00615623	-0.0877479	FALSE
ENSG00000145703.17	IQGAP2	0.134339	-	0.480407	-0.251978	0.140049	-0.0596977	FALSE
ENSG00000196268.12	ZNF493	0.134344	+	0.480407	0.0567059	-0.0161929	0.0127206	FALSE
ENSG00000131370.16	SH3BP5	0.134446	+	0.480621	-0.0135951	0.07309	0.0856209	FALSE
ENSG00000156500.16	PABIR3	0.134575	-	0.48072	-0.0665019	0.0224641	-0.180028	FALSE
ENSG00000131941.8	RHPN2	0.134607	+	0.480742	0.152425	0.120802	-0.0164001	FALSE
ENSG00000163472.19	TMEM79	0.134774	-	0.480904	-0.0151161	0.0207775	-0.200148	FALSE
ENSG00000179978.11	NAIPP2	0.134763	-	0.480904	-0.264847	0.178182	-0.0112822	FALSE
ENSG00000187391.22	MAGI2	0.134779	+	0.480904	-0.0145016	0.0205141	0.0575829	FALSE
ENSG00000162873.15	KLHDC8A	0.134824	-	0.480974	0.001297	0.0064444	-0.187328	FALSE
ENSG00000177663.15	IL17RA	0.134946	+	0.481146	0.0882938	-0.0665476	0.139793	FALSE
ENSG00000288075.1	ENSG00000288075	0.134948	+	0.481146	0.172439	-0.031093	0.0667686	FALSE
ENSG00000269374.1	ENSG00000269374	0.135012	+	0.48123	0.152038	0.132178	-0.129184	FALSE
ENSG00000258743.7	LINC02301	0.135135	-	0.481271	0.0953069	0.012875	-0.408483	FALSE
ENSG00000278897.1	ENSG00000278897	0.135129	-	0.481271	-0.0772389	-0.0940116	0.00447535	FALSE
ENSG00000005194.15	CIAPIN1	0.135424	+	0.481323	0.0612736	0.00816527	-0.0141207	FALSE
ENSG00000059728.11	MXD1	0.135514	-	0.481323	-0.109745	-0.0716545	0.0852487	FALSE
ENSG00000110400.11	NECTIN1	0.13547	+	0.481323	0.103472	-0.0543659	0.0550305	FALSE
ENSG00000133985.3	TTC9	0.135181	+	0.481323	0.0363592	0.0491562	-0.0169688	FALSE
ENSG00000138135.7	CH25H	0.135261	-	0.481323	0.0386276	-0.224951	-0.360389	FALSE
ENSG00000174197.18	MGA	0.135458	+	0.481323	-0.021056	-0.0140008	0.0949197	FALSE
ENSG00000187742.15	SECISBP2	0.135501	-	0.481323	0.0133374	0.020069	-0.0910546	FALSE
ENSG00000228526.7	MIR34AHG	0.135558	-	0.481323	-0.0635763	0.0348166	-0.220541	FALSE
ENSG00000232119.8	MCTS1	0.135458	-	0.481323	0.0211373	0.0316239	-0.146795	FALSE
ENSG00000232303.2	DFFBP1	0.135514	+	0.481323	-0.0775002	0.299644	0.172538	FALSE
ENSG00000108179.14	PPIF	0.135633	+	0.48142	0.0957435	-0.0202465	-0.0903271	FALSE
ENSG00000166889.14	PATL1	0.135757	-	0.481681	-0.107873	0.0229691	0.1276	FALSE
ENSG00000131238.18	PPT1	0.135823	+	0.481824	0.0528243	-0.00845146	-0.00705882	FALSE
ENSG00000230303.6	ENSG00000230303	0.136048	-	0.482532	-0.140736	0.0340302	0.0247152	FALSE
ENSG00000139613.12	SMARCC2	0.136321	+	0.483319	0.00463101	-0.00326106	0.073052	FALSE
ENSG00000083937.10	CHMP2B	0.136438	-	0.483359	-0.042662	0.027982	-0.048771	FALSE
ENSG00000120251.21	GRIA2	0.136432	+	0.483359	0.0395284	-0.00117261	0.0645575	FALSE
ENSG00000162063.13	CCNF	0.136553	+	0.483499	-0.0293324	0.0871789	0.0825571	FALSE
ENSG00000185803.12	SLC52A2	0.136669	+	0.483652	0.127243	0.0032437	-0.069562	FALSE
ENSG00000157827.20	FMNL2	0.136807	-	0.484049	-0.0372717	-0.0482871	0.0421696	FALSE
ENSG00000127241.18	MASP1	0.136874	-	0.48414	-0.167359	0.0450537	-0.0743138	FALSE
ENSG00000135677.11	GNS	0.13694	+	0.48414	0.0581302	0.00953841	-0.0101463	FALSE
ENSG00000179361.18	ARID3B	0.136941	-	0.48414	-0.140273	0.0278201	-0.0577673	FALSE
ENSG00000239789.6	MRPS17	0.136885	-	0.48414	-0.0731293	0.00801047	0.0242122	FALSE
ENSG00000081307.15	UBA5	0.137085	+	0.48449	0.0626887	0.0267014	-0.128466	FALSE
ENSG00000197948.11	FCHSD1	0.137129	+	0.484494	0.0955556	0.163317	-0.0376457	FALSE
ENSG00000134871.19	COL4A2	0.137344	+	0.484782	0.131834	-0.0281498	0.102936	FALSE
ENSG00000106804.9	C5	0.137464	-	0.48484	0.0453309	-0.0855036	-0.155478	FALSE
ENSG00000184117.12	NIPSNAP1	0.13752	-	0.484946	-0.0339798	0.00842182	-0.0442536	FALSE
ENSG00000128482.16	RNF112	0.137667	-	0.485208	-0.0122364	0.0471678	-0.111006	FALSE
ENSG00000165030.4	NFIL3	0.137735	+	0.485221	0.0680753	-0.0865294	0.118999	FALSE
ENSG00000173559.15	NABP1	0.13774	-	0.485221	-0.0962521	0.0392745	-0.156809	FALSE
ENSG00000183570.17	PCBP3	0.137751	+	0.485221	-0.0242224	0.227608	0.0465176	FALSE
ENSG00000137962.13	ARHGAP29	0.137836	+	0.485353	0.146452	-0.0228675	-0.00549909	FALSE
ENSG00000172361.6	CFAP53	0.137978	-	0.485353	-0.20439	0.106335	0.16504	FALSE
ENSG00000225746.13	MEG8	0.137899	+	0.485353	0.074024	0.011849	-0.00021046	FALSE
ENSG00000241170.3	ENSG00000241170	0.137966	+	0.485353	0.373276	-0.0447694	-0.168366	FALSE
ENSG00000070831.18	CDC42	0.13805	-	0.485463	0.0125765	-0.194366	-0.0137878	FALSE
ENSG00000231133.8	HAR1B	0.138116	+	0.485554	-0.00511993	0.439948	-0.138495	FALSE
ENSG00000104290.11	FZD3	0.138415	+	0.48604	0.0878811	-0.0156947	-0.0145436	FALSE
ENSG00000129691.16	ASH2L	0.138574	+	0.48604	0.0567496	-0.0281257	0.0609699	FALSE
ENSG00000153827.14	TRIP12	0.138547	+	0.48604	-0.00425064	0.0286483	0.0616227	FALSE
ENSG00000162664.17	ZNF326	0.138536	-	0.48604	-0.0571859	-0.05461	0.00154631	FALSE
ENSG00000167775.11	CD320	0.138734	-	0.48604	0.0175091	-0.135371	-0.0336734	FALSE
ENSG00000184009.13	ACTG1	0.138508	+	0.48604	0.0314154	0.0770908	-0.00237688	FALSE
ENSG00000240230.6	COX19	0.138612	+	0.48604	-0.0870012	0.0244477	0.117318	FALSE
ENSG00000280163.1	ENSG00000280163	0.138707	-	0.48604	-0.0616491	0.026549	-0.149226	FALSE
ENSG00000118181.11	RPS25	0.139105	+	0.486121	0.0122972	-0.0616474	0.137296	FALSE
ENSG00000158545.16	ZC3H18	0.138943	+	0.486121	-0.0271467	0.0610297	0.0925353	FALSE
ENSG00000175536.7	LIPT2	0.138877	+	0.486121	0.192823	-0.0822245	0.0532349	FALSE
ENSG00000180769.10	WDFY3-AS2	0.139052	+	0.486121	0.0835495	-0.00629053	0.0794931	FALSE
ENSG00000183248.12	PRR36	0.139022	+	0.486121	0.173483	0.166993	-0.0250949	FALSE
ENSG00000276644.5	DACH1	0.138937	-	0.486121	-0.0651634	0.0122508	-0.134941	FALSE
ENSG00000173546.7	CSPG4	0.139345	+	0.486773	0.0682733	-0.0535848	0.117341	FALSE
ENSG00000081913.14	PHLPP1	0.139569	+	0.487071	0.0465272	-0.0749758	0.0695636	FALSE
ENSG00000122481.17	RWDD3	0.139508	-	0.487071	-0.0939837	0.0623246	-0.0125713	FALSE
ENSG00000133111.4	RFXAP	0.139564	+	0.487071	0.0637343	0.059805	-0.0168631	FALSE
ENSG00000248489.3	CHD1-DT	0.139584	+	0.487071	-0.0614261	0.156541	0.0180983	FALSE
ENSG00000183379.9	SYNDIG1L	0.139695	+	0.487345	-0.0406257	0.0573948	0.344811	FALSE
ENSG00000206053.13	JPT2	0.139856	-	0.487542	-0.0329333	-0.221462	0.0422029	FALSE
ENSG00000169432.19	SCN9A	0.139934	+	0.487574	0.103304	0.0894278	-0.093332	FALSE
ENSG00000205571.14	SMN2	0.140235	-	0.488354	-0.265908	0.0852668	-0.187054	FALSE
ENSG00000214264.4	KCTD9P4	0.14028	-	0.488421	-0.0477841	0.0277674	-0.259247	FALSE
ENSG00000143164.16	DCAF6	0.14033	-	0.488507	-0.0299552	0.0258088	-0.0675286	FALSE
ENSG00000164252.13	AGGF1	0.140436	+	0.488737	0.0495936	-0.0111121	0.0114453	FALSE
ENSG00000145088.9	EAF2	0.140517	+	0.488837	0.0998178	0.0407764	-0.0887323	FALSE
ENSG00000173068.18	BNC2	0.140528	-	0.488837	-0.345311	0.0915093	-0.0493401	FALSE
ENSG00000286932.1	ENSG00000286932	0.140586	-	0.488951	0.0302245	-9.87118e-05	-0.161797	FALSE
ENSG00000043093.15	DCUN1D1	0.141413	+	0.489047	0.0349127	0.0561088	-0.0323099	FALSE
ENSG00000070495.15	JMJD6	0.140813	+	0.489047	-0.0296623	0.0260095	0.139998	FALSE
ENSG00000074660.17	SCARF1	0.140725	-	0.489047	-0.0646739	0.0144629	-0.121393	FALSE
ENSG00000089737.18	DDX24	0.141464	-	0.489047	-0.0113208	-0.0666529	0.046694	FALSE
ENSG00000101333.19	PLCB4	0.140934	+	0.489047	0.1374	-0.0592382	0.0308622	FALSE
ENSG00000110675.13	ELMOD1	0.140856	+	0.489047	0.0529879	-0.0186479	0.0290392	FALSE
ENSG00000147027.4	TMEM47	0.141269	+	0.489047	0.0795549	0.052866	-0.0772023	FALSE
ENSG00000164691.18	TAGAP	0.141259	-	0.489047	-0.169265	0.302258	-0.252755	FALSE
ENSG00000173598.14	NUDT4	0.141	+	0.489047	0.0625952	0.0490871	-0.00469614	FALSE
ENSG00000184436.12	THAP7	0.141336	+	0.489047	-0.0237948	0.149516	0.0466394	FALSE
ENSG00000236810.7	ELOA-AS1	0.140808	-	0.489047	-0.135132	-0.0400567	0.000830913	FALSE
ENSG00000241468.8	ATP5MF	0.141005	-	0.489047	-0.0512869	0.0231953	-0.0295976	FALSE
ENSG00000241935.9	HOGA1	0.141321	-	0.489047	-0.124393	0.0640702	-0.181513	FALSE
ENSG00000260942.1	CAPN10-DT	0.141274	+	0.489047	-0.0538831	0.0374342	0.174207	FALSE
ENSG00000272870.4	SAP30-DT	0.140852	+	0.489047	0.125729	0.178536	-0.136978	FALSE
ENSG00000276075.2	ENSG00000276075	0.141055	-	0.489047	0.0877507	-0.0272666	-0.316728	FALSE
ENSG00000285280.2	ENSG00000285280	0.141352	+	0.489047	0.392429	0.0680838	-0.00408563	FALSE
ENSG00000286957.1	ENSG00000286957	0.14144	+	0.489047	0.13718	-0.0650587	0.310291	FALSE
ENSG00000149269.10	PAK1	0.141654	+	0.48931	0.0552404	-0.046397	0.0407641	FALSE
ENSG00000177133.13	PRDM16-DT	0.141806	-	0.489696	0.06031	-0.0902961	-0.212876	FALSE
ENSG00000101290.14	CDS2	0.142284	+	0.491077	0.0134453	-0.00110365	0.0670458	FALSE
ENSG00000158077.5	NLRP14	0.14251	-	0.491473	-0.16636	0.0916993	-0.167066	FALSE
ENSG00000249471.8	ZNF324B	0.14258	-	0.491563	-0.0456602	0.111636	-0.127092	FALSE
ENSG00000135956.9	TMEM127	0.142661	+	0.491694	0.029178	-0.0043036	0.0511123	FALSE
ENSG00000117151.13	CTBS	0.142752	+	0.491711	0.118547	-0.00628956	-0.0405983	FALSE
ENSG00000160570.14	DEDD2	0.142798	+	0.491711	0.0038005	-0.0451687	0.149017	FALSE
ENSG00000205643.11	CDPF1	0.142706	+	0.491711	0.146332	0.0274986	-0.0799169	FALSE
ENSG00000235106.10	BRD3OS	0.142804	+	0.491711	-0.000663871	0.0738118	0.0405383	FALSE
ENSG00000250644.3	ENSG00000250644	0.142795	+	0.491711	0.170079	0.0677237	-0.10744	FALSE
ENSG00000226091.7	LINC00937	0.142846	+	0.491766	0.215684	-0.0224476	0.0584588	FALSE
ENSG00000157510.14	AFAP1L1	0.142884	-	0.491775	-0.206434	-0.202242	0.0728612	FALSE
ENSG00000118965.16	WDR35	0.143054	-	0.491857	0.0157695	-0.0439897	-0.0897674	FALSE
ENSG00000162692.12	VCAM1	0.143008	-	0.491857	-0.140043	0.00643059	-0.252058	FALSE
ENSG00000100299.18	ARSA	0.14319	+	0.491989	0.108697	0.0584722	-0.0195079	FALSE
ENSG00000215421.10	ZNF407	0.143123	-	0.491989	-0.0476215	-0.0637785	0.0501409	FALSE
ENSG00000251791.1	SCARNA6	0.143393	+	0.492487	-0.0364144	0.0823113	0.205372	FALSE
ENSG00000176593.8	ENSG00000176593	0.143474	-	0.492678	-0.0797791	-0.0803007	0.0807754	FALSE
ENSG00000163947.12	ARHGEF3	0.143641	+	0.493112	-0.0180912	-0.0218168	0.0961427	FALSE
ENSG00000198863.8	RUNDC1	0.143819	-	0.493239	-0.0613265	0.0563142	-0.0358214	FALSE
ENSG00000176927.16	EFCAB5	0.14392	-	0.493496	-0.318041	-0.0182502	0.026649	FALSE
ENSG00000115414.21	FN1	0.143995	-	0.493627	0.103499	-0.0665375	-0.195607	FALSE
ENSG00000289067.1	ENSG00000289067	0.14401	-	0.493627	-0.074375	0.200397	-0.132126	FALSE
ENSG00000177459.11	ERICH5	0.144096	-	0.493739	-0.0145869	0.0814195	-0.306841	FALSE
ENSG00000077943.8	ITGA8	0.144189	+	0.493884	0.256298	-0.0344131	0.119493	FALSE
ENSG00000185515.16	BRCC3	0.144224	+	0.493914	0.0249156	0.0938697	-0.00807205	FALSE
ENSG00000275004.4	ZNF280B	0.144303	+	0.494006	-0.0486841	0.0826948	0.0417783	FALSE
ENSG00000165898.14	ISCA2	0.144475	+	0.494284	0.048057	-0.00876682	0.0767488	FALSE
ENSG00000181458.10	TMEM45A	0.144458	-	0.494284	-0.049985	0.0353506	-0.245458	FALSE
ENSG00000278861.1	ENSG00000278861	0.1445	-	0.494284	-0.140075	0.0038368	-0.160265	FALSE
ENSG00000260160.1	ENSG00000260160	0.144692	-	0.494625	-0.0487956	0.166048	-0.211331	FALSE
ENSG00000137880.6	GCHFR	0.144826	+	0.494896	0.161674	0.0657964	-0.166033	FALSE
ENSG00000151967.18	SCHIP1	0.144905	+	0.494896	-0.0249078	-0.0323629	0.148674	FALSE
ENSG00000263563.7	UBBP4	0.144931	+	0.494896	-0.078951	0.0558403	0.278979	FALSE
ENSG00000267309.1	ZNF566-AS1	0.145041	-	0.495016	-0.0532262	0.0777251	-0.159278	FALSE
ENSG00000198315.11	ZKSCAN8	0.145167	+	0.495269	-0.00344439	-0.0360372	0.0731222	FALSE
ENSG00000104998.4	IL27RA	0.145336	+	0.4955	0.15991	-0.00594989	-0.0153648	FALSE
ENSG00000140299.13	BNIP2	0.145339	+	0.4955	0.0444127	0.00880675	-0.00226088	FALSE
ENSG00000258620.2	ENSG00000258620	0.145318	-	0.4955	-0.337965	-0.16133	0.0489546	FALSE
ENSG00000272514.6	CFAP206	0.145487	-	0.495736	-0.168316	-0.120809	0.143977	FALSE
ENSG00000120158.12	RCL1	0.145864	-	0.496488	-0.0810116	0.0274763	0.0901452	FALSE
ENSG00000134917.10	ADAMTS8	0.146055	+	0.49687	0.108404	0.0719868	-0.0322605	FALSE
ENSG00000243970.4	PPIEL	0.146033	-	0.49687	-0.0914158	-0.0613161	0.00225508	FALSE
ENSG00000119946.12	CNNM1	0.146199	-	0.496951	-0.0724906	0.00517882	-0.00453497	FALSE
ENSG00000197381.17	ADARB1	0.1462	-	0.496951	-0.0911464	-0.0282405	0.0267039	FALSE
ENSG00000197779.15	ZNF81	0.14621	+	0.496951	0.117055	0.0926454	-0.0612799	FALSE
ENSG00000204516.10	MICB	0.146176	+	0.496951	-0.161404	0.498088	-0.0935875	FALSE
ENSG00000058729.11	RIOK2	0.14634	+	0.497068	-0.0115051	0.187061	-0.044257	FALSE
ENSG00000214940.8	NPIPA8	0.146342	-	0.497068	-1.00712	0.292929	0.772389	FALSE
ENSG00000165121.12	ENSG00000165121	0.14642	-	0.497222	-0.0892812	-0.00825332	0.0300083	FALSE
ENSG00000134042.14	MRO	0.146526	+	0.497492	0.0663479	-0.0508216	0.128582	FALSE
ENSG00000286279.2	ENSG00000286279	0.146601	+	0.497659	0.221562	0.303328	-0.152735	FALSE
ENSG00000072736.19	NFATC3	0.146871	+	0.498127	-0.0388081	-0.0451053	0.117312	FALSE
ENSG00000204839.9	MROH6	0.146843	-	0.498127	0.124969	-0.308815	-0.29836	FALSE
ENSG00000279221.1	ENSG00000279221	0.146848	+	0.498127	0.223644	-0.184526	0.170345	FALSE
ENSG00000170260.9	ZNF212	0.14693	-	0.498241	-0.0581607	-0.175092	0.0998656	FALSE
ENSG00000248587.8	GDNF-AS1	0.146988	+	0.498347	0.212177	0.137367	-0.155862	FALSE
ENSG00000198894.8	CIPC	0.147139	-	0.498664	-0.0515752	-0.0377826	0.0347571	FALSE
ENSG00000261236.8	BOP1	0.147135	-	0.498664	-0.0678077	-0.0400543	0.014643	FALSE
ENSG00000174574.16	AKIRIN1	0.147359	+	0.498952	-0.00151209	0.0966483	-0.0291038	FALSE
ENSG00000180787.6	ZFP3	0.147376	+	0.498952	0.0557472	0.0331188	-0.0261635	FALSE
ENSG00000169398.20	PTK2	0.147456	+	0.499131	-0.000138887	0.0400773	0.0614981	FALSE
ENSG00000092148.14	HECTD1	0.147674	+	0.499681	0.016239	-0.0134652	0.0446782	FALSE
ENSG00000214039.9	LINC02418	0.14775	-	0.499681	0.211257	0.177432	-0.403843	FALSE
ENSG00000259271.1	ANKRD62P1	0.147738	+	0.499681	-0.152407	0.311915	0.211551	FALSE
ENSG00000263934.5	SNORD3A	0.147698	+	0.499681	-0.0997472	0.119058	0.289132	FALSE
ENSG00000168140.5	VASN	0.147843	+	0.49982	0.203919	0.07688	-0.0312514	FALSE
ENSG00000198740.9	ZNF652	0.147948	+	0.499907	-0.0198176	-0.0336406	0.114729	FALSE
ENSG00000114026.22	OGG1	0.148143	-	0.500319	-0.0847833	0.00126744	0.0457972	FALSE
ENSG00000139800.9	ZIC5	0.148204	+	0.500416	0.167807	0.166745	-0.156592	FALSE
ENSG00000271327.1	ENSG00000271327	0.148259	-	0.500513	0.0183411	-0.0770481	-0.182638	FALSE
ENSG00000139291.14	TMEM19	0.148332	+	0.500581	-0.0301573	0.00375604	0.153253	FALSE
ENSG00000178033.6	CALHM5	0.148416	+	0.500688	0.116225	0.186221	-0.125389	FALSE
ENSG00000266921.2	ZNF230-DT	0.148534	+	0.500908	0.34563	-0.0135375	-0.125722	FALSE
ENSG00000163818.19	LZTFL1	0.148684	+	0.501325	0.0659026	-0.00957811	-0.035367	FALSE
ENSG00000116652.6	DLEU2L	0.148803	-	0.501548	0.0239925	-0.0502127	-0.0942126	FALSE
ENSG00000119559.17	C19orf25	0.148898	-	0.501601	-0.0998677	0.0399431	-0.0141092	FALSE
ENSG00000159189.13	C1QC	0.148892	-	0.501601	-0.216737	0.0943068	-0.00127283	FALSE
ENSG00000229018.5	PMS2P7	0.148845	-	0.501601	-0.0840858	0.0960229	-0.115029	FALSE
ENSG00000132589.16	FLOT2	0.149092	-	0.501868	0.0677692	0.0313682	-0.0973059	FALSE
ENSG00000163444.12	TMEM183A	0.14911	+	0.501868	-0.00764589	-0.0236643	0.0709663	FALSE
ENSG00000232479.2	KRT8P52	0.149059	-	0.501868	-0.0876652	0.029165	-0.233713	FALSE
ENSG00000163214.21	DHX57	0.149184	+	0.501942	0.0601953	0.0158575	-0.016256	FALSE
ENSG00000203650.9	LINC01285	0.149292	+	0.502127	0.130313	0.115958	-0.15341	FALSE
ENSG00000137486.17	ARRB1	0.149429	+	0.502408	-0.00286122	0.0209334	0.0834635	FALSE
ENSG00000162704.16	ARPC5	0.149545	-	0.502485	-0.0420619	0.034187	-0.0367296	FALSE
ENSG00000182872.16	RBM10	0.149522	+	0.502485	0.0233925	0.0719957	-0.0142671	FALSE
ENSG00000253773.4	CFAP418-AS1	0.149561	-	0.502485	-0.303881	-0.133078	0.390806	FALSE
ENSG00000011347.10	SYT7	0.150129	-	0.502848	-0.0650976	0.0055854	-0.0226952	FALSE
ENSG00000105281.12	SLC1A5	0.149975	+	0.502848	0.0875891	0.305398	-0.179877	FALSE
ENSG00000163820.16	FYCO1	0.149846	+	0.502848	0.064374	-0.0417257	0.103046	FALSE
ENSG00000184220.12	CMSS1	0.149761	+	0.502848	0.0835669	0.0426569	-6.80699e-05	FALSE
ENSG00000228198.3	OR2M3	0.150345	+	0.502848	0.485254	0.172357	-0.109537	FALSE
ENSG00000232759.1	ENSG00000232759	0.150141	-	0.502848	-0.127557	0.0236811	-0.266112	FALSE
ENSG00000243989.9	ACY1	0.150123	-	0.502848	0.0601375	-0.155243	-0.186687	FALSE
ENSG00000283239.1	ENSG00000283239	0.149995	-	0.502848	0.0386129	-0.0895396	-0.931405	FALSE
ENSG00000289208.1	ENSG00000289208	0.150293	+	0.502848	0.171726	0.0810989	-0.024174	FALSE
ENSG00000272755.1	ENSG00000272755	0.150467	+	0.503048	0.0430576	-0.107126	0.29054	FALSE
ENSG00000203875.13	SNHG5	0.150524	+	0.503062	-0.124646	0.0311923	0.16488	FALSE
ENSG00000101049.18	SGK2	0.150938	-	0.503465	0.037381	-0.0492048	-0.204595	FALSE
ENSG00000136280.17	CCM2	0.150994	+	0.503465	-0.0143443	-0.0043735	0.0993171	FALSE
ENSG00000137168.8	PPIL1	0.151005	-	0.503465	0.00536224	-0.0168155	-0.0846632	FALSE
ENSG00000174775.18	HRAS	0.151016	+	0.503465	-0.0570691	-0.0187618	0.124226	FALSE
ENSG00000214160.10	ALG3	0.150921	-	0.503465	-0.0761205	0.013669	-0.0639139	FALSE
ENSG00000232504.5	ST3GAL5-AS1	0.150773	-	0.503465	0.0669815	0.113931	-0.345032	FALSE
ENSG00000238741.1	SCARNA7	0.150742	+	0.503465	-0.0349053	0.15211	0.125492	FALSE
ENSG00000260528.6	FAM157C	0.150908	+	0.503465	0.391861	-0.15785	-0.283986	FALSE
ENSG00000274964.1	ENSG00000274964	0.150824	+	0.503465	0.179216	0.0191603	-0.0360741	FALSE
ENSG00000130005.13	GAMT	0.151181	-	0.503615	-0.0557339	-0.0923479	0.0135969	FALSE
ENSG00000134245.18	WNT2B	0.151107	+	0.503615	-0.00458419	0.111316	0.140665	FALSE
ENSG00000187098.18	MITF	0.151203	-	0.503615	0.0831826	-0.175436	0.0170697	FALSE
ENSG00000227191.8	TRGC2	0.151273	+	0.503615	-0.238523	0.303794	0.521312	FALSE
ENSG00000229739.4	PDC-AS1	0.151164	-	0.503615	-0.0167301	0.0583776	-0.0954806	FALSE
ENSG00000073578.18	SDHA	0.151344	+	0.503765	-0.0176275	0.00491828	0.102124	FALSE
ENSG00000070413.20	DGCR2	0.151622	+	0.503765	-0.0505589	0.0732316	0.0825471	FALSE
ENSG00000108474.17	PIGL	0.151604	+	0.503765	0.086744	-0.0207647	-0.0101649	FALSE
ENSG00000113594.10	LIFR	0.151507	+	0.503765	-0.00216598	0.0159027	0.11744	FALSE
ENSG00000162669.16	HFM1	0.151439	-	0.503765	0.0302639	-0.188633	-0.143	FALSE
ENSG00000165169.11	DYNLT3	0.151633	+	0.503765	0.0121701	0.119683	-0.0334248	FALSE
ENSG00000181061.14	HIGD1A	0.151436	+	0.503765	0.0649128	0.0267885	-0.0389836	FALSE
ENSG00000185947.15	ZNF267	0.151444	+	0.503765	0.0767812	-0.10923	0.0923475	FALSE
ENSG00000137843.12	PAK6	0.151745	+	0.503846	-0.060217	0.0976158	0.0973327	FALSE
ENSG00000174695.10	TMEM167A	0.151718	+	0.503846	0.0668425	0.0178713	-0.035154	FALSE
ENSG00000272902.2	TBC1D8-AS1	0.151767	-	0.503846	0.0457408	-0.0535865	-0.196264	FALSE
ENSG00000285667.1	ENSG00000285667	0.151701	-	0.503846	-0.147361	0.136436	-0.0984942	FALSE
ENSG00000181192.12	DHTKD1	0.151872	+	0.503886	0.0888545	0.10632	-0.133804	FALSE
ENSG00000233121.1	VN1R20P	0.152014	-	0.504139	-0.0842736	0.036614	-0.276781	FALSE
ENSG00000065559.15	MAP2K4	0.152167	+	0.504394	-0.0230328	-0.010577	0.0935284	FALSE
ENSG00000100697.16	DICER1	0.152197	-	0.504394	-0.0464858	-0.0273621	0.00312413	FALSE
ENSG00000129946.11	SHC2	0.152193	+	0.504394	-0.00206673	0.0812261	0.0760382	FALSE
ENSG00000108375.13	RNF43	0.152402	-	0.50475	0.13754	-0.049892	-0.373414	FALSE
ENSG00000122257.20	RBBP6	0.15246	+	0.50475	0.048627	-0.024243	0.0393478	FALSE
ENSG00000165868.16	HSPA12A	0.152427	+	0.50475	-0.0187055	-0.0387483	0.0590176	FALSE
ENSG00000197355.11	UAP1L1	0.152411	-	0.50475	-0.0131939	0.0390448	-0.136362	FALSE
ENSG00000185651.16	UBE2L3	0.152538	+	0.504861	-0.0184495	0.00915011	0.0679675	FALSE
ENSG00000249738.10	ENSG00000249738	0.152551	-	0.504861	-0.133047	0.043939	-0.284484	FALSE
ENSG00000088543.15	C3orf18	0.15269	-	0.505073	0.0251487	-0.0472804	-0.0982278	FALSE
ENSG00000121039.10	RDH10	0.152695	-	0.505073	-0.0372266	0.0127369	-0.263082	FALSE
ENSG00000144040.13	SFXN5	0.152723	+	0.505073	0.113327	-0.00629174	-0.0601225	FALSE
ENSG00000158122.12	PRXL2C	0.152748	+	0.505073	-0.00126163	0.024085	0.196706	FALSE
ENSG00000108406.10	DHX40	0.153104	+	0.505897	0.0360644	0.0750582	-0.000212471	FALSE
ENSG00000136925.15	TSTD2	0.153098	+	0.505897	0.0835329	0.0214028	-0.0165144	FALSE
ENSG00000060140.9	STYK1	0.153287	+	0.506139	0.116303	0.0287418	-0.0682516	FALSE
ENSG00000095303.17	PTGS1	0.153264	-	0.506139	-0.116891	0.112185	-0.181125	FALSE
ENSG00000166912.17	MTMR10	0.153303	-	0.506139	0.0019182	-0.0767762	-0.0829208	FALSE
ENSG00000150054.19	MPP7	0.153522	-	0.506312	0.0239835	-0.100371	-0.123962	FALSE
ENSG00000134986.14	NREP	0.153649	+	0.506641	0.109973	0.03305	-0.00780642	FALSE
ENSG00000066248.15	NGEF	0.153854	-	0.507035	0.0367254	-0.0960118	-0.0603939	FALSE
ENSG00000138834.15	MAPK8IP3	0.153861	+	0.507035	-0.0049251	-0.0497183	0.13857	FALSE
ENSG00000155959.12	VBP1	0.153902	-	0.507035	-0.0319381	0.0191173	-0.0642648	FALSE
ENSG00000198837.10	DENND4B	0.153881	-	0.507035	-0.0531975	0.0114096	-0.0471122	FALSE
ENSG00000170385.10	SLC30A1	0.154016	+	0.507323	0.0697598	0.0206647	-0.0133005	FALSE
ENSG00000168497.5	CAVIN2	0.154294	+	0.507624	0.0839674	-0.135426	0.235508	FALSE
ENSG00000186369.11	LINC00643	0.154182	-	0.507624	0.0850828	-0.0338774	-0.159534	FALSE
ENSG00000197372.10	ZNF675	0.154193	-	0.507624	0.0147287	-0.0229354	-0.110826	FALSE
ENSG00000198815.9	FOXJ3	0.154233	+	0.507624	0.020405	-0.0318087	0.0834462	FALSE
ENSG00000099840.14	IZUMO4	0.154475	-	0.507865	0.00668835	0.0847723	-0.18271	FALSE
ENSG00000279589.1	ENSG00000279589	0.154462	-	0.507865	0.0602941	-0.112479	-0.289319	FALSE
ENSG00000101019.22	UQCC1	0.154554	-	0.507951	-0.041637	-0.0854859	0.0254905	FALSE
ENSG00000077327.16	SPAG6	0.154664	-	0.508001	-0.444397	0.0272417	-0.125259	FALSE
ENSG00000123219.13	CENPK	0.154632	-	0.508001	0.00740976	-0.237744	-0.285555	FALSE
ENSG00000150048.10	CLEC1A	0.154612	-	0.508001	0.160735	-0.384806	-0.0523511	FALSE
ENSG00000064692.20	SNCAIP	0.154852	+	0.508051	0.0907068	-0.0901603	0.083452	FALSE
ENSG00000103671.10	TRIP4	0.154765	-	0.508051	-0.0807876	-0.0398015	0.0148997	FALSE
ENSG00000141756.19	FKBP10	0.154773	+	0.508051	0.113322	0.0653738	-0.0158365	FALSE
ENSG00000159885.14	ZNF222	0.154755	-	0.508051	0.0289487	0.10549	-0.2013	FALSE
ENSG00000271551.2	ENSG00000271551	0.154986	+	0.508316	0.0821409	-0.0438511	0.147336	FALSE
ENSG00000156273.16	BACH1	0.155243	+	0.508895	0.0546234	-0.0173788	0.0865932	FALSE
ENSG00000100028.12	SNRPD3	0.155339	+	0.508974	0.00189143	0.0761578	-0.00364089	FALSE
ENSG00000142453.12	CARM1	0.155416	+	0.508974	0.0607116	-0.0248368	0.0273711	FALSE
ENSG00000175229.7	GAL3ST3	0.155455	+	0.508974	0.0186757	-0.0752928	0.152397	FALSE
ENSG00000250575.1	ENSG00000250575	0.155329	-	0.508974	-0.182996	0.212257	-0.252202	FALSE
ENSG00000111328.7	CDK2AP1	0.155515	-	0.508994	0.0192851	-0.0702886	-0.0824655	FALSE
ENSG00000272054.1	ENSG00000272054	0.155489	-	0.508994	-0.152361	-0.017501	0.000711877	FALSE
ENSG00000180329.14	CCDC43	0.155588	-	0.509126	-0.0526747	0.00754847	-0.00604378	FALSE
ENSG00000142227.11	EMP3	0.155785	+	0.509263	0.089502	0.168389	-0.0403676	FALSE
ENSG00000154229.12	PRKCA	0.155758	-	0.509263	-0.0170311	-0.0793329	0.0258467	FALSE
ENSG00000115839.19	RAB3GAP1	0.155984	+	0.50965	0.000128455	-0.0215989	0.0709581	FALSE
ENSG00000257279.1	ENSG00000257279	0.156168	+	0.50988	0.301604	-0.23426	0.0332244	FALSE
ENSG00000287347.1	ENSG00000287347	0.156151	-	0.50988	-0.301021	0.178039	-0.0324281	FALSE
ENSG00000129911.9	KLF16	0.156275	+	0.510019	-0.0518961	0.176654	0.00532179	FALSE
ENSG00000033030.15	ZCCHC8	0.156563	-	0.510663	-0.0604254	-0.0700076	0.00533314	FALSE
ENSG00000160439.16	RDH13	0.15667	+	0.510838	0.0828158	0.115412	-0.0773579	FALSE
ENSG00000075711.21	DLG1	0.15678	-	0.510846	-0.0281795	-0.0658712	0.00594253	FALSE
ENSG00000184845.4	DRD1	0.156705	+	0.510846	-0.0560393	0.0254743	0.126341	FALSE
ENSG00000279814.1	ENSG00000279814	0.156758	-	0.510846	0.0136306	-0.233182	-0.193266	FALSE
ENSG00000091137.14	SLC26A4	0.15741	-	0.511118	0.0261331	0.042075	-0.243691	FALSE
ENSG00000104888.10	SLC17A7	0.157433	+	0.511118	-0.0109329	0.0708429	0.0476734	FALSE
ENSG00000129636.13	ITFG1	0.156937	+	0.511118	0.039319	0.0336808	-0.0206677	FALSE
ENSG00000145782.13	ATG12	0.157129	+	0.511118	0.0732525	0.00126934	-0.0320552	FALSE
ENSG00000173113.7	TRMT112	0.157437	+	0.511118	-0.0275958	0.0780674	0.0260362	FALSE
ENSG00000224358.1	TMCO1-AS1	0.157	-	0.511118	0.0437147	-0.206721	-0.134174	FALSE
ENSG00000227825.4	SLC9A7P1	0.157419	+	0.511118	0.00312977	-0.00620004	0.13737	FALSE
ENSG00000236104.3	ZBTB22	0.157435	+	0.511118	-0.00206545	0.0928772	-0.0501991	FALSE
ENSG00000272636.4	DOC2B	0.1574	+	0.511118	0.0217701	-0.0137787	0.147506	FALSE
ENSG00000135845.10	PIGC	0.157687	-	0.511501	0.0265606	-0.145081	-0.0523298	FALSE
ENSG00000100883.13	SRP54	0.157913	-	0.511748	0.0317831	-0.00344517	-0.0826389	FALSE
ENSG00000103266.11	STUB1	0.157919	+	0.511748	-0.0214838	0.0389234	0.0980401	FALSE
ENSG00000112511.18	PHF1	0.157885	-	0.511748	-0.0221248	0.0145373	-0.0637538	FALSE
ENSG00000091039.17	OSBPL8	0.157979	+	0.511756	0.0294775	-0.0122645	0.0618625	FALSE
ENSG00000137331.12	IER3	0.158002	-	0.511756	-0.157685	0.0317842	-0.150912	FALSE
ENSG00000231500.7	RPS18	0.15797	+	0.511756	0.0053935	-0.00176545	0.131636	FALSE
ENSG00000270629.7	NBPF14	0.15815	+	0.512058	0.0071239	-0.135793	0.16798	FALSE
ENSG00000233382.8	NKAPP1	0.158192	-	0.512109	-0.245019	-0.0005049	0.154636	FALSE
ENSG00000120837.8	NFYB	0.158228	-	0.512138	-0.0541234	0.0635887	-0.0333479	FALSE
ENSG00000133019.12	CHRM3	0.158561	-	0.512708	-0.102002	-0.058003	0.0318014	FALSE
ENSG00000152582.14	SPEF2	0.158513	+	0.512708	0.0908855	0.0533028	-0.0694434	FALSE
ENSG00000182704.8	TSKU	0.158486	+	0.512708	0.231693	-0.244528	0.0922659	FALSE
ENSG00000135040.16	NAA35	0.158666	-	0.512771	-0.0544167	0.0391354	-0.0497368	FALSE
ENSG00000162244.12	RPL29	0.158756	+	0.512972	-0.00516959	0.054126	0.077177	FALSE
ENSG00000259429.5	UBE2Q2P2	0.158801	-	0.513032	-0.148454	0.138469	-0.129615	FALSE
ENSG00000104783.15	KCNN4	0.158858	+	0.513127	0.0610674	-0.13976	0.360783	FALSE
ENSG00000164182.12	NDUFAF2	0.158957	-	0.513274	0.00411779	-0.0180451	-0.100033	FALSE
ENSG00000109654.16	TRIM2	0.15933	+	0.513731	-0.00540179	0.0165278	0.0575273	FALSE
ENSG00000112029.10	FBXO5	0.159215	-	0.513731	-0.119979	-0.0466344	0.00520388	FALSE
ENSG00000160710.18	ADAR	0.15928	+	0.513731	-0.00472837	0.000156254	0.137069	FALSE
ENSG00000242539.2	ENSG00000242539	0.159342	-	0.513731	-0.257442	0.0408741	-0.198396	FALSE
ENSG00000261716.2	H2BC20P	0.159299	+	0.513731	0.13059	0.0294207	-0.0115614	FALSE
ENSG00000249884.8	RNF103-CHMP3	0.159541	-	0.513969	-0.161285	-0.233844	0.110959	FALSE
ENSG00000144231.11	POLR2D	0.159653	+	0.514032	0.023649	-0.0120334	0.122001	FALSE
ENSG00000166822.13	TMEM170A	0.1597	+	0.514032	0.0840248	-0.0252746	-0.0850731	FALSE
ENSG00000170037.14	CNTROB	0.159697	+	0.514032	0.105435	0.0681445	-0.0220527	FALSE
ENSG00000259577.2	CERNA1	0.159701	-	0.514032	0.0394634	-0.0604075	-0.18621	FALSE
ENSG00000117519.16	CNN3	0.160233	+	0.515372	0.0116358	-0.00203092	0.0837741	FALSE
ENSG00000227740.2	LINC02803	0.160229	-	0.515372	-0.158579	0.0309187	-0.1756	FALSE
ENSG00000159714.12	ZDHHC1	0.160343	+	0.515387	0.0371124	0.161827	-0.0313442	FALSE
ENSG00000198732.11	SMOC1	0.160342	+	0.515387	0.0155668	-0.0427484	0.215864	FALSE
ENSG00000136603.14	SKIL	0.160426	+	0.515394	0.0628993	0.0170575	-0.00306585	FALSE
ENSG00000160961.12	ZNF333	0.160509	-	0.515394	0.00341973	0.0320145	-0.0982992	FALSE
ENSG00000170802.17	FOXN2	0.160447	-	0.515394	0.00244455	-0.0845311	-0.0452732	FALSE
ENSG00000136250.12	AOAH	0.160673	-	0.515402	0.0287862	-0.0053147	-0.279003	FALSE
ENSG00000151414.15	NEK7	0.160589	+	0.515402	-0.0232014	-0.000118188	0.15156	FALSE
ENSG00000175575.13	PAAF1	0.160626	-	0.515402	-0.102586	0.0696077	-0.00357916	FALSE
ENSG00000286989.1	ENSG00000286989	0.160618	+	0.515402	0.172294	0.0436951	-0.0526851	FALSE
ENSG00000106113.19	CRHR2	0.160934	+	0.515486	0.124773	-0.168129	0.157237	FALSE
ENSG00000132549.20	VPS13B	0.160904	-	0.515486	0.0293349	-0.070394	-0.0312559	FALSE
ENSG00000139974.16	SLC38A6	0.160895	-	0.515486	-0.0840374	0.0250853	-0.0192334	FALSE
ENSG00000164176.13	EDIL3	0.160828	+	0.515486	0.00153866	-0.075515	0.124234	FALSE
ENSG00000169251.13	NMD3	0.160985	-	0.515525	-0.0425591	0.0395489	-0.0434983	FALSE
ENSG00000168890.14	TMEM150A	0.161208	+	0.515892	0.0799699	-0.0186144	0.0978376	FALSE
ENSG00000225793.4	TMEM30A-DT	0.161256	+	0.51596	-0.0454899	0.396061	-0.103688	FALSE
ENSG00000167930.17	FAM234A	0.161325	+	0.516072	-0.0218357	0.0889429	0.150578	FALSE
ENSG00000286833.2	ENSG00000286833	0.161346	-	0.516072	-0.189882	-0.0292255	0.0266512	FALSE
ENSG00000183837.10	PNMA3	0.161456	-	0.516265	0.0161607	0.00631931	-0.0938789	FALSE
ENSG00000019549.13	SNAI2	0.161591	+	0.516595	-0.0296129	0.213805	0.178679	FALSE
ENSG00000135250.17	SRPK2	0.161662	+	0.51663	0.00258345	-0.00138503	0.0667167	FALSE
ENSG00000136156.15	ITM2B	0.16171	+	0.51663	0.0410884	-0.00352984	0.032179	FALSE
ENSG00000150637.9	CD226	0.161676	-	0.51663	-0.198117	0.230742	-0.0785522	FALSE
ENSG00000120860.11	WASHC3	0.161783	-	0.516772	-0.0476122	0.0011219	-0.0352991	FALSE
ENSG00000187601.5	MAGEH1	0.161809	-	0.516772	0.00898817	-0.00809689	-0.109383	FALSE
ENSG00000104964.15	TLE5	0.162106	+	0.516823	-0.0117488	-0.00121472	0.0891157	FALSE
ENSG00000125741.6	OPA3	0.162206	-	0.516823	-0.0740983	0.0707214	-0.0416955	FALSE
ENSG00000137309.20	HMGA1	0.161891	+	0.516823	0.00337781	0.125782	-0.0129612	FALSE
ENSG00000137767.14	SQOR	0.16201	+	0.516823	0.0670987	-0.0851182	0.172924	FALSE
ENSG00000163046.16	ANKRD30BL	0.162177	+	0.516823	0.0714433	0.161579	-0.0358874	FALSE
ENSG00000163714.18	U2SURP	0.162138	-	0.516823	0.00706724	-0.0192581	-0.0612071	FALSE
ENSG00000171295.13	ZNF440	0.162163	-	0.516823	0.0463401	-0.0981654	-0.0455212	FALSE
ENSG00000198498.10	TMA16	0.162149	-	0.516823	-0.0578261	0.0504017	-0.0964727	FALSE
ENSG00000280136.2	ENSG00000280136	0.162021	-	0.516823	-0.699563	-0.243133	0.0317005	FALSE
ENSG00000101638.14	ST8SIA5	0.162256	+	0.516894	0.11998	-0.0174033	0.0574297	FALSE
ENSG00000177301.16	KCNA2	0.162333	+	0.517054	0.0664351	-0.0518337	0.0443041	FALSE
ENSG00000105723.13	GSK3A	0.162617	-	0.517081	-0.0567661	-0.0385304	0.0508686	FALSE
ENSG00000113068.10	PFDN1	0.16255	-	0.517081	0.0146594	-0.0432587	-0.0914578	FALSE
ENSG00000137824.16	RMDN3	0.162386	+	0.517081	-0.0280294	0.0579005	0.0732319	FALSE
ENSG00000138738.11	PRDM5	0.162584	-	0.517081	0.0309856	-0.105853	-0.103419	FALSE
ENSG00000157191.20	NECAP2	0.162658	+	0.517081	0.0552717	0.0627599	-0.0469887	FALSE
ENSG00000168411.14	RFWD3	0.162619	-	0.517081	0.00411495	-0.203527	0.030508	FALSE
ENSG00000173369.18	C1QB	0.162507	-	0.517081	-0.220683	0.177023	0.0862351	FALSE
ENSG00000182463.16	TSHZ2	0.16256	+	0.517081	-0.0670473	0.00626821	0.237682	FALSE
ENSG00000115318.12	LOXL3	0.162862	-	0.517106	0.118709	-0.0430432	-0.23753	FALSE
ENSG00000138449.11	SLC40A1	0.162864	+	0.517106	0.0884394	0.0386375	-0.015619	FALSE
ENSG00000169764.16	UGP2	0.162891	+	0.517106	0.0544749	0.0136229	-0.00503518	FALSE
ENSG00000185246.18	PRPF39	0.162878	+	0.517106	-0.00208076	0.0488497	0.0850165	FALSE
ENSG00000213123.11	DYNLT2B	0.162894	+	0.517106	0.0724986	0.0565432	-0.151879	FALSE
ENSG00000276698.1	ENSG00000276698	0.162968	-	0.517254	-0.176885	-0.0850944	0.0134833	FALSE
ENSG00000242028.8	HYPK	0.163066	+	0.517298	0.1111	-0.276756	0.0262742	FALSE
ENSG00000278259.5	MYO19	0.163091	+	0.517298	0.106803	-0.0135168	0.0224489	FALSE
ENSG00000165609.13	NUDT5	0.163253	+	0.51743	0.055098	-0.0632392	0.088621	FALSE
ENSG00000170903.12	MSANTD4	0.163283	+	0.51743	0.0153304	-0.0279209	0.0879569	FALSE
ENSG00000176165.12	FOXG1	0.163235	+	0.51743	0.0386811	0.0764057	-0.0966233	FALSE
ENSG00000183513.9	COA5	0.163211	+	0.51743	-0.0104448	0.0490289	0.0517317	FALSE
ENSG00000267343.2	ZNF833P	0.163296	-	0.51743	-0.353286	0.0899794	-0.452905	FALSE
ENSG00000102580.15	DNAJC3	0.163404	+	0.5176	0.037726	0.0248921	-0.0092169	FALSE
ENSG00000286846.1	ENSG00000286846	0.163399	+	0.5176	0.00834957	-0.0250908	0.110253	FALSE
ENSG00000071054.17	MAP4K4	0.163504	-	0.517671	-0.0617191	-0.0708362	0.142787	FALSE
ENSG00000258947.8	TUBB3	0.163508	-	0.517671	0.0135157	-0.0316364	-0.112282	FALSE
ENSG00000254634.4	SMG1P6	0.16357	+	0.517781	-0.122638	-0.142035	0.286981	FALSE
ENSG00000091136.15	LAMB1	0.163671	-	0.517927	0.04818	-0.0205846	-0.122884	FALSE
ENSG00000086848.15	ALG9	0.163725	+	0.518013	0.0910817	-0.0259219	-0.00534712	FALSE
ENSG00000114270.18	COL7A1	0.163769	+	0.518064	0.216607	0.115536	-0.0593388	FALSE
ENSG00000176170.14	SPHK1	0.163826	-	0.518158	0.258834	-0.233562	-0.297796	FALSE
ENSG00000139874.6	SSTR1	0.164569	+	0.519839	0.160819	0.0316873	-0.0902756	FALSE
ENSG00000173614.14	NMNAT1	0.164602	+	0.519839	0.0273736	-0.062076	0.148151	FALSE
ENSG00000229992.1	HMGB3P9	0.164579	-	0.519839	-0.217312	-0.0771246	0.0417917	FALSE
ENSG00000286239.1	ENSG00000286239	0.164733	+	0.519988	0.284994	0.157367	-0.0258933	FALSE
ENSG00000166170.12	BAG5	0.164881	+	0.520131	-0.0312198	0.03225	0.0689831	FALSE
ENSG00000267645.5	ENSG00000267645	0.164888	+	0.520131	0.589252	0.20022	-0.26738	FALSE
ENSG00000113851.16	CRBN	0.165048	-	0.520378	-0.0321204	0.0485182	-0.0700428	FALSE
ENSG00000106049.9	HIBADH	0.165141	-	0.520499	-0.0539103	-0.0143843	0.0153578	FALSE
ENSG00000242852.7	ZNF709	0.1652	+	0.520546	0.107084	-0.0239455	-0.0218126	FALSE
ENSG00000105717.14	PBX4	0.165266	+	0.520547	0.206287	-0.00310711	0.101892	FALSE
ENSG00000197548.13	ATG7	0.165402	+	0.520629	0.0798209	-0.0192733	-0.0310385	FALSE
ENSG00000084207.18	GSTP1	0.165471	+	0.520642	-0.0240262	0.00953942	0.122017	FALSE
ENSG00000271605.6	MILR1	0.165488	-	0.520642	-0.174677	0.13716	-0.216052	FALSE
ENSG00000102780.17	DGKH	0.165798	+	0.521271	-0.00294975	0.0299511	0.0882329	FALSE
ENSG00000179833.4	SERTAD2	0.165893	+	0.521312	-0.0141339	-0.0346963	0.129028	FALSE
ENSG00000063245.15	EPN1	0.166109	-	0.521743	-0.0547917	-0.00869871	0.0361549	FALSE
ENSG00000110046.13	ATG2A	0.166092	-	0.521743	-0.0561735	0.0642385	-0.0810564	FALSE
ENSG00000196739.15	COL27A1	0.166407	+	0.522284	0.262066	-0.0468113	-0.00631013	FALSE
ENSG00000285331.2	ENSG00000285331	0.16645	-	0.522284	-0.0574552	0.0371785	-0.0508716	FALSE
ENSG00000070669.17	ASNS	0.166544	-	0.522361	0.0404872	-0.0254811	-0.10739	FALSE
ENSG00000101745.17	ANKRD12	0.166898	+	0.522361	-0.0122273	0.0148004	0.097603	FALSE
ENSG00000102178.13	UBL4A	0.166871	+	0.522361	-0.000849281	0.0119274	0.0798666	FALSE
ENSG00000137273.6	FOXF2	0.16667	-	0.522361	0.0708484	0.100482	-0.26584	FALSE
ENSG00000159147.18	DONSON	0.166558	-	0.522361	0.0591487	-0.125331	-0.0447597	FALSE
ENSG00000164733.22	CTSB	0.166997	-	0.522361	0.0414988	0.0104731	-0.103064	FALSE
ENSG00000186272.13	ZNF17	0.166973	+	0.522361	-0.00372272	0.0814777	0.0651672	FALSE
ENSG00000225386.2	LRRC3B-AS1	0.16696	-	0.522361	-0.062592	0.0269679	-0.277053	FALSE
ENSG00000239407.5	ENSG00000239407	0.166968	+	0.522361	0.0655812	-0.0238118	0.0315075	FALSE
ENSG00000271533.1	ENSG00000271533	0.166696	-	0.522361	0.0251861	-0.0332567	-0.0896024	FALSE
ENSG00000284237.1	LINC02767	0.166974	+	0.522361	0.226005	0.147813	-0.056614	FALSE
ENSG00000093183.14	SEC22C	0.167104	+	0.522472	-0.0346611	0.0142924	0.0753343	FALSE
ENSG00000167460.17	TPM4	0.167186	+	0.522472	0.0212895	0.0967969	-0.0317648	FALSE
ENSG00000279042.1	ENSG00000279042	0.1672	+	0.522472	0.212997	-0.0634666	0.228424	FALSE
ENSG00000113194.13	FAF2	0.167256	+	0.522484	0.0497795	-0.0384026	-0.0225341	FALSE
ENSG00000107201.11	DDX58	0.167356	+	0.522646	-0.00563306	0.194692	0.15744	FALSE
ENSG00000128829.12	EIF2AK4	0.167422	+	0.522657	-0.0193376	0.0378426	0.0628893	FALSE
ENSG00000287126.1	ENSG00000287126	0.167709	-	0.523123	-0.139612	0.201569	-0.148577	FALSE
ENSG00000163931.17	TKT	0.167773	+	0.52316	0.059324	0.0257993	-0.00461979	FALSE
ENSG00000126070.20	AGO3	0.167911	-	0.523409	0.0450183	-0.0798876	-0.0550757	FALSE
ENSG00000152936.11	LMNTD1	0.167997	-	0.523411	-0.379012	0.00280729	-0.225871	FALSE
ENSG00000188227.14	ZNF793	0.168022	-	0.523411	-0.0938637	0.05812	0.0256881	FALSE
ENSG00000289443.1	ENSG00000289443	0.167978	+	0.523411	0.0863346	-0.0262774	0.1614	FALSE
ENSG00000101298.15	SNPH	0.168106	+	0.523589	-0.0142269	0.0660067	0.0501834	FALSE
ENSG00000115271.11	GCA	0.168177	-	0.523723	0.0373601	0.0348543	-0.128634	FALSE
ENSG00000156735.11	BAG4	0.168219	+	0.523747	0.0314047	0.0334104	-0.00888058	FALSE
ENSG00000204172.12	AGAP9	0.16824	-	0.523747	-0.130025	0.0130674	-0.165521	FALSE
ENSG00000082068.9	WDR70	0.168283	-	0.523794	-0.107373	-0.0412801	0.0212228	FALSE
ENSG00000101856.10	PGRMC1	0.168386	+	0.523851	0.0367486	0.0487266	-0.00162334	FALSE
ENSG00000149575.9	SCN2B	0.168378	-	0.523851	-0.0450527	0.00656262	-0.044432	FALSE
ENSG00000204347.4	BTBD17	0.168522	-	0.523854	0.0204969	-0.324796	-0.122123	FALSE
ENSG00000099139.14	PCSK5	0.168817	+	0.524682	0.0706773	-0.00313845	0.0746963	FALSE
ENSG00000013375.16	PGM3	0.16906	-	0.525095	-0.0468607	0.0155913	-0.149392	FALSE
ENSG00000102882.12	MAPK3	0.169011	+	0.525095	-0.0505622	0.0427562	0.110469	FALSE
ENSG00000179241.13	LDLRAD3	0.169022	-	0.525095	0.006296	-0.143187	-0.0647714	FALSE
ENSG00000104731.14	KLHDC4	0.169096	-	0.52512	-0.0762668	0.111417	-0.0624422	FALSE
ENSG00000168077.14	SCARA3	0.169207	+	0.525381	0.0764272	0.114734	-0.0364847	FALSE
ENSG00000074964.17	ARHGEF10L	0.169371	+	0.525458	0.0584542	0.0406549	-0.0392817	FALSE
ENSG00000101255.12	TRIB3	0.169364	+	0.525458	0.351547	0.0731215	-0.137018	FALSE
ENSG00000131711.15	MAP1B	0.169269	+	0.525458	-0.0197022	-0.00517545	0.0736655	FALSE
ENSG00000138780.15	GSTCD	0.169301	-	0.525458	0.0195275	-0.150024	-0.0442417	FALSE
ENSG00000128594.8	LRRC4	0.169429	-	0.52546	-0.085353	0.00832574	-0.0275316	FALSE
ENSG00000265817.4	FSBP	0.169471	+	0.52546	0.0755572	0.0731902	-0.0400617	FALSE
ENSG00000138138.14	ATAD1	0.169583	-	0.525683	0.0225928	-0.0517008	-0.0433182	FALSE
ENSG00000228049.7	POLR2J2	0.169692	+	0.525683	0.164622	0.291011	-0.111387	FALSE
ENSG00000243279.4	PRAF2	0.169613	-	0.525683	-0.0313128	0.0757608	-0.163366	FALSE
ENSG00000288548.1	ENSG00000288548	0.169999	-	0.526291	-0.0202008	0.0691181	-0.282647	FALSE
ENSG00000138363.15	ATIC	0.170032	-	0.526308	-0.0849764	0.0727773	-0.0207226	FALSE
ENSG00000279311.1	ENSG00000279311	0.170093	+	0.526411	0.109061	-0.0185343	0.196025	FALSE
ENSG00000168610.16	STAT3	0.170184	+	0.526471	0.052192	0.0291826	-0.0071002	FALSE
ENSG00000080031.10	PTPRH	0.170287	-	0.526582	0.207346	0.235731	-0.402348	FALSE
ENSG00000233016.8	SNHG7	0.17028	-	0.526582	-0.00246239	-0.294235	0.0278372	FALSE
ENSG00000089916.18	GPATCH2L	0.17051	+	0.52708	0.0333632	-0.0423512	0.0506737	FALSE
ENSG00000141510.18	TP53	0.170532	+	0.52708	0.169654	-0.00296461	-0.0633081	FALSE
ENSG00000159352.16	PSMD4	0.17057	-	0.527113	-0.0695935	-0.00173218	0.00397286	FALSE
ENSG00000115464.15	USP34	0.170766	-	0.527328	-0.0293661	-0.0498555	0.000563829	FALSE
ENSG00000141867.19	BRD4	0.170829	+	0.527328	-0.0153812	0.0895867	0.00864554	FALSE
ENSG00000177565.18	TBL1XR1	0.170873	-	0.527328	0.065867	-0.00617477	-0.150251	FALSE
ENSG00000188596.11	CFAP54	0.170709	-	0.527328	-0.106054	0.0491733	-0.0759544	FALSE
ENSG00000225849.2	MKRN7P	0.170796	-	0.527328	-0.206595	0.0974355	-0.127705	FALSE
ENSG00000161040.18	FBXL13	0.171039	-	0.527519	-0.116309	-0.0331538	0.0116224	FALSE
ENSG00000168152.13	THAP9	0.170984	-	0.527519	0.0209225	-0.0932495	-0.109131	FALSE
ENSG00000205885.8	C1RL-AS1	0.171063	+	0.527519	0.257393	0.174818	-0.165914	FALSE
ENSG00000139926.16	FRMD6	0.171092	+	0.527524	0.119787	0.0485245	-0.00485527	FALSE
ENSG00000241685.10	ARPC1A	0.171229	-	0.527861	0.0496286	-0.0743036	-0.0102872	FALSE
ENSG00000062598.18	ELMO2	0.171463	+	0.528275	0.0125389	-0.0110532	0.0642562	FALSE
ENSG00000113013.16	HSPA9	0.171475	+	0.528275	-0.000903062	-0.0341608	0.0693265	FALSE
ENSG00000047644.20	WWC3	0.171684	+	0.528504	0.0376011	-0.00773414	0.0985912	FALSE
ENSG00000127084.19	FGD3	0.171681	-	0.528504	-0.0165601	0.0835428	-0.355708	FALSE
ENSG00000176049.16	JAKMIP2	0.171627	+	0.528504	-0.00220943	0.0274617	0.0763718	FALSE
ENSG00000261286.1	ATP2C2-AS1	0.171743	-	0.528589	-0.222446	0.00034551	-0.0546271	FALSE
ENSG00000075856.12	SART3	0.171879	-	0.528899	-0.011177	-0.0706836	0.00809178	FALSE
ENSG00000170214.5	ADRA1B	0.1719	+	0.528899	0.165761	0.131021	-0.0398721	FALSE
ENSG00000289295.1	ENSG00000289295	0.171928	-	0.528899	-0.0482671	-0.11698	0.0260266	FALSE
ENSG00000056097.16	ZFR	0.172167	-	0.529209	-0.0506154	-0.0201373	0.0129982	FALSE
ENSG00000158711.14	ELK4	0.172196	+	0.529209	0.0474854	-0.00513528	0.122792	FALSE
ENSG00000263715.7	LINC02210-CRHR1	0.172165	+	0.529209	-0.0332813	0.224269	0.318626	FALSE
ENSG00000114030.13	KPNA1	0.172225	+	0.529213	0.0311459	-0.0623396	0.0606895	FALSE
ENSG00000113460.13	BRIX1	0.172402	-	0.529386	-0.0650578	-0.0218008	0.0272704	FALSE
ENSG00000133997.12	MED6	0.172355	+	0.529386	0.0597646	0.01929	-0.0187448	FALSE
ENSG00000213213.14	CCDC183	0.17232	-	0.529386	0.176982	-0.0728257	-0.294296	FALSE
ENSG00000174989.13	FBXW8	0.172714	-	0.53005	-0.0379115	0.000680169	-0.104055	FALSE
ENSG00000005108.17	THSD7A	0.173022	-	0.530291	0.0573748	-0.079532	-0.154976	FALSE
ENSG00000099246.18	RAB18	0.173011	+	0.530291	0.0228689	0.0643276	-0.0234292	FALSE
ENSG00000118418.14	HMGN3	0.173011	+	0.530291	0.0256182	-0.0225112	0.0687446	FALSE
ENSG00000123349.15	PFDN5	0.172976	+	0.530291	0.0182563	-0.0368785	0.0859534	FALSE
ENSG00000279425.1	ENSG00000279425	0.172892	+	0.530291	-0.0105851	0.0419937	0.108328	FALSE
ENSG00000091106.19	NLRC4	0.173137	-	0.530344	-0.302104	0.0916183	0.0210879	FALSE
ENSG00000092531.10	SNAP23	0.173072	-	0.530344	0.020091	-0.0295181	-0.135688	FALSE
ENSG00000114378.17	HYAL1	0.173305	-	0.530431	0.205972	0.018882	-0.341682	FALSE
ENSG00000121933.19	TMIGD3	0.173403	-	0.530431	-0.0653315	0.0438626	-0.267296	FALSE
ENSG00000144460.13	NYAP2	0.173316	+	0.530431	0.0721106	0.0252798	-0.0221374	FALSE
ENSG00000185504.17	FAAP100	0.173315	-	0.530431	-0.044385	0.106546	-0.100487	FALSE
ENSG00000244405.8	ETV5	0.173398	-	0.530431	-0.0507534	0.0216271	-0.147991	FALSE
ENSG00000285769.3	ENSG00000285769	0.173374	+	0.530431	0.278232	-0.130444	0.145998	FALSE
ENSG00000169715.15	MT1E	0.173642	+	0.530965	0.0461602	0.209791	-0.1327	FALSE
ENSG00000261824.8	LINC00662	0.173624	+	0.530965	0.0456784	-0.0210422	0.0471287	FALSE
ENSG00000074657.14	ZNF532	0.173969	+	0.531473	0.060443	0.0170463	-0.00468568	FALSE
ENSG00000273156.2	ENSG00000273156	0.174024	+	0.531473	0.0835891	0.00650855	-0.0344706	FALSE
ENSG00000015568.13	RGPD5	0.174179	+	0.531758	0.0328377	-0.0405475	0.127871	FALSE
ENSG00000157349.17	DDX19B	0.174201	-	0.531758	0.0522264	-0.0834896	-0.0635613	FALSE
ENSG00000255946.2	ENSG00000255946	0.174448	-	0.532171	-0.189178	0.0141676	-0.051979	FALSE
ENSG00000273888.1	FRMD6-AS1	0.174394	+	0.532171	0.222764	0.0709144	-0.0074812	FALSE
ENSG00000161914.10	ZNF653	0.174565	+	0.532271	-0.0710774	0.0475078	0.147534	FALSE
ENSG00000169252.6	ADRB2	0.174708	-	0.532291	-0.0415263	0.0624951	-0.171592	FALSE
ENSG00000172250.17	SERHL	0.174676	+	0.532291	0.117709	-0.12029	0.353543	FALSE
ENSG00000175931.13	UBE2O	0.174825	+	0.532293	-0.00892813	0.080169	0.0250176	FALSE
ENSG00000228300.14	FAM174C	0.174815	-	0.532293	-0.110173	-0.0153604	0.0176047	FALSE
ENSG00000235560.4	ZNF747-DT	0.174797	-	0.532293	-0.235372	0.0997822	0.00723196	FALSE
ENSG00000279879.1	ENSG00000279879	0.174941	-	0.532476	-0.11986	0.0686922	-0.162149	FALSE
ENSG00000160055.20	TMEM234	0.175078	+	0.532807	0.0767444	0.0786261	-0.11029	FALSE
ENSG00000006453.14	BAIAP2L1	0.17519	-	0.532892	-0.0501533	-0.371799	0.107366	FALSE
ENSG00000258644.6	SYNJ2BP-COX16	0.175165	+	0.532892	-0.0205358	-0.047026	0.317037	FALSE
ENSG00000280106.1	ENSG00000280106	0.175228	+	0.532922	0.113991	0.0976593	-0.154108	FALSE
ENSG00000050555.19	LAMC3	0.175386	+	0.533232	0.176994	-0.0611329	0.170728	FALSE
ENSG00000166295.9	ANAPC16	0.175417	+	0.533241	0.0201647	-0.00468858	0.0804234	FALSE
ENSG00000205221.13	VIT	0.175448	+	0.53325	0.421662	-0.145428	-0.205927	FALSE
ENSG00000178947.9	SMIM10L2A	0.175514	-	0.533366	-0.0638296	0.0301502	-0.0484969	FALSE
ENSG00000258539.1	ENSG00000258539	0.175574	+	0.533463	-0.0696045	0.19575	0.17465	FALSE
ENSG00000123552.18	USP45	0.175784	-	0.533959	-0.0375012	-0.0857627	0.0691136	FALSE
ENSG00000176142.13	TMEM39A	0.175821	-	0.533959	0.0156877	-0.171449	-0.0612051	FALSE
ENSG00000105325.15	FZR1	0.176022	+	0.534174	0.0341471	-0.0668176	0.0990618	FALSE
ENSG00000145147.20	SLIT2	0.176124	+	0.534174	0.0923104	-0.032527	0.000148051	FALSE
ENSG00000163377.16	TAFA4	0.176135	-	0.534174	0.130905	-0.0144133	-0.250579	FALSE
ENSG00000251396.8	LINC01301	0.176043	-	0.534174	-0.103417	0.227521	-0.146676	FALSE
ENSG00000255374.3	TAS2R43	0.175957	+	0.534174	-0.133566	0.491339	-0.0298502	FALSE
ENSG00000261008.8	LINC01572	0.176145	-	0.534174	-0.131492	-0.15575	0.0131189	FALSE
ENSG00000103510.20	KAT8	0.176357	+	0.534389	0.056302	-0.0294758	0.0191369	FALSE
ENSG00000156103.16	MMP16	0.17633	-	0.534389	-0.104287	0.0008473	0.0386477	FALSE
ENSG00000175305.18	CCNE2	0.176306	-	0.534389	0.015962	-0.0736899	-0.205535	FALSE
ENSG00000279744.1	ENSG00000279744	0.176457	-	0.534606	-0.0660742	0.052397	-0.132382	FALSE
ENSG00000140326.13	CDAN1	0.176614	+	0.534789	0.050568	0.0776654	-0.011408	FALSE
ENSG00000196951.12	SCOC-AS1	0.17663	-	0.534789	-0.177168	0.033131	-0.0254912	FALSE
ENSG00000179603.18	GRM8	0.176728	+	0.534916	-0.0518222	0.137446	0.0657524	FALSE
ENSG00000149541.10	B3GAT3	0.176899	-	0.535036	-0.0514499	-0.0561945	0.0713118	FALSE
ENSG00000198056.15	PRIM1	0.176909	-	0.535036	0.00163034	-0.0929842	-0.0712207	FALSE
ENSG00000105784.16	RUNDC3B	0.177002	+	0.535147	0.0509079	-0.00279589	0.0443532	FALSE
ENSG00000155980.13	KIF5A	0.176997	+	0.535147	0.0609576	-0.00135573	0.0768279	FALSE
ENSG00000177383.5	MAGEF1	0.17711	-	0.53539	-0.0343403	0.0305055	-0.0925043	FALSE
ENSG00000092140.16	G2E3	0.177142	+	0.535401	0.0693288	-0.0492843	0.00234045	FALSE
ENSG00000113161.17	HMGCR	0.177232	-	0.53556	-0.0240347	0.00890008	-0.152307	FALSE
ENSG00000259336.1	ENSG00000259336	0.177251	+	0.53556	0.165185	0.106076	-0.261786	FALSE
ENSG00000141994.16	DUS3L	0.177339	-	0.53574	-0.0907734	0.0441076	-0.081257	FALSE
ENSG00000164879.7	CA3	0.177542	-	0.53611	-0.301922	0.166921	-0.061556	FALSE
ENSG00000006042.12	TMEM98	0.177847	-	0.536762	0.118486	-0.0805136	-0.205086	FALSE
ENSG00000211689.7	TRGC1	0.177841	+	0.536762	-0.276542	0.456379	0.285164	FALSE
ENSG00000154240.17	CEP112	0.177899	+	0.536833	-0.0850677	0.120131	0.0427224	FALSE
ENSG00000100902.11	PSMA6	0.177955	-	0.536919	0.0149195	0.0413759	-0.0844212	FALSE
ENSG00000174652.20	ZNF266	0.17809	+	0.53708	-0.0315901	0.148292	0.0684251	FALSE
ENSG00000079156.17	OSBPL6	0.178192	+	0.537292	0.0436679	-0.0358473	0.0663954	FALSE
ENSG00000169641.14	LUZP1	0.17832	+	0.537496	0.0446993	-0.00109919	0.0486495	FALSE
ENSG00000272914.1	ENSG00000272914	0.178345	-	0.537496	-0.21513	-0.175845	0.0178141	FALSE
ENSG00000058063.16	ATP11B	0.178525	+	0.537699	0.0216738	-0.0149747	0.0659438	FALSE
ENSG00000131174.7	COX7B	0.178561	-	0.537721	0.0364068	-0.0579106	-0.0890178	FALSE
ENSG00000133136.5	GNG5P2	0.178682	-	0.537999	-0.146803	0.237109	-0.151358	FALSE
ENSG00000074319.13	TSG101	0.178981	-	0.538656	-0.054147	-0.0363529	0.0348175	FALSE
ENSG00000078725.13	BRINP1	0.179282	+	0.538656	0.0767619	-0.0169361	-0.000550686	FALSE
ENSG00000107960.11	STN1	0.179059	-	0.538656	0.0105848	0.0611859	-0.122697	FALSE
ENSG00000112514.18	CUTA	0.179162	-	0.538656	0.0410986	-0.0899334	-0.0291275	FALSE
ENSG00000136928.7	GABBR2	0.179089	+	0.538656	0.0186753	-0.0166024	0.0933713	FALSE
ENSG00000158941.17	CCAR2	0.179177	-	0.538656	-0.0772565	-0.0310279	0.0708941	FALSE
ENSG00000162746.14	FCRLB	0.179066	+	0.538656	0.0710034	0.261626	-0.0622238	FALSE
ENSG00000164692.19	COL1A2	0.179255	+	0.538656	0.19939	-0.0247263	-0.0505404	FALSE
ENSG00000166192.15	SENP8	0.179019	-	0.538656	-0.122956	0.0693688	-0.0203942	FALSE
ENSG00000177311.12	ZBTB38	0.178941	+	0.538656	0.00844589	-0.0375448	0.0610498	FALSE
ENSG00000270066.3	ENSG00000270066	0.179289	-	0.538656	-0.362485	0.0537915	-0.756363	FALSE
ENSG00000275131.3	PDE4DIPP2	0.179325	+	0.538656	0.0293338	-0.0680222	0.102122	FALSE
ENSG00000175147.13	TMEM51-AS1	0.179405	+	0.53881	0.21047	-0.00139564	0.0256994	FALSE
ENSG00000166783.22	MARF1	0.179783	+	0.539521	-0.0273125	-0.0516472	0.103795	FALSE
ENSG00000160223.17	ICOSLG	0.180022	+	0.539544	0.323582	-0.0913843	-0.274659	FALSE
ENSG00000197479.7	PCDHB11	0.180043	+	0.539544	0.127474	0.107524	-0.0124043	FALSE
ENSG00000248540.3	ENSG00000248540	0.179924	+	0.539544	-0.0422011	0.175381	0.205714	FALSE
ENSG00000198522.14	GPN1	0.180116	-	0.53958	0.00762573	-0.0567644	-0.0289064	FALSE
ENSG00000069702.11	TGFBR3	0.180229	+	0.539636	0.0614074	-0.00313859	0.120301	FALSE
ENSG00000116678.20	LEPR	0.180251	+	0.539636	0.0966397	-0.102118	0.0945381	FALSE
ENSG00000138660.12	AP1AR	0.180208	+	0.539636	-0.022547	0.0842496	-0.00286181	FALSE
ENSG00000174132.9	FAM174A	0.180333	-	0.539636	-0.06028	0.0364535	-0.0330006	FALSE
ENSG00000259820.1	ENSG00000259820	0.180264	+	0.539636	0.102911	-0.0839857	0.0374168	FALSE
ENSG00000054598.9	FOXC1	0.180445	-	0.539717	0.0624734	-0.101291	-0.172959	FALSE
ENSG00000119686.10	FLVCR2	0.180416	-	0.539717	0.0219306	-0.370922	-0.110127	FALSE
ENSG00000136718.10	IMP4	0.180446	+	0.539717	-0.0288044	0.0265598	0.118957	FALSE
ENSG00000120647.10	CCDC77	0.180478	-	0.53973	-0.0943761	-0.107107	0.0109495	FALSE
ENSG00000157379.14	DHRS1	0.180584	+	0.539742	-0.0561596	0.206184	-0.149353	FALSE
ENSG00000167733.14	HSD11B1L	0.180596	+	0.539742	-0.00735737	0.0704231	0.0912386	FALSE
ENSG00000186298.12	PPP1CC	0.180558	+	0.539742	0.0428966	-0.0150686	0.0584452	FALSE
ENSG00000238083.8	LRRC37A2	0.180567	-	0.539742	-0.33516	-0.17028	0.162449	FALSE
ENSG00000105556.12	MIER2	0.180748	-	0.539855	-0.118972	0.0814801	-0.002179	FALSE
ENSG00000257489.6	ENSG00000257489	0.180705	+	0.539855	-0.0471253	0.456972	-0.0350552	FALSE
ENSG00000288253.1	ENSG00000288253	0.180671	-	0.539855	-0.278273	-0.376369	0.0830053	FALSE
ENSG00000113648.17	MACROH2A1	0.180953	+	0.540135	0.00452532	-0.0364346	0.0570788	FALSE
ENSG00000170677.6	SOCS6	0.180984	-	0.540135	-0.0586571	0.00493263	-0.0183285	FALSE
ENSG00000248487.10	ABHD14A	0.180993	+	0.540135	0.0682363	-0.0588008	-0.0278406	FALSE
ENSG00000250903.10	GMDS-DT	0.180977	-	0.540135	-0.00357863	0.0595589	-0.0900319	FALSE
ENSG00000183662.12	TAFA1	0.181055	+	0.540178	-0.0864238	0.0751175	0.0837665	FALSE
ENSG00000289276.1	ENSG00000289276	0.181093	+	0.540207	-0.0117112	0.0653173	0.173757	FALSE
ENSG00000115896.16	PLCL1	0.181204	+	0.540283	-0.04836	-0.0703215	0.137913	FALSE
ENSG00000143858.12	SYT2	0.181174	-	0.540283	-0.129892	-0.175724	0.0113506	FALSE
ENSG00000117335.21	CD46	0.181403	-	0.540537	0.0182817	-0.0447011	-0.0815	FALSE
ENSG00000168301.13	KCTD6	0.181584	+	0.540908	0.0549778	-0.00329419	0.0691072	FALSE
ENSG00000287516.1	ENSG00000287516	0.181684	+	0.54112	0.144319	0.135914	-0.134338	FALSE
ENSG00000119729.12	RHOQ	0.181845	-	0.541294	0.021389	0.0355357	-0.148622	FALSE
ENSG00000166257.10	SCN3B	0.18186	+	0.541294	0.0631022	0.0354791	-0.010086	FALSE
ENSG00000198625.14	MDM4	0.181932	-	0.541294	-0.0863341	-0.0265125	0.0250952	FALSE
ENSG00000215158.9	GUSBP18	0.18197	+	0.541294	0.193402	0.0650981	-0.114513	FALSE
ENSG00000224819.2	ENSG00000224819	0.181895	-	0.541294	0.0362313	-0.160005	-0.0486102	FALSE
ENSG00000163898.10	LIPH	0.182082	+	0.541428	-0.00330407	0.222256	0.328301	FALSE
ENSG00000103034.15	NDRG4	0.182279	+	0.541438	0.0097387	0.0889913	-0.00634833	FALSE
ENSG00000132109.10	TRIM21	0.182281	+	0.541438	-0.0346438	0.162492	0.129993	FALSE
ENSG00000149201.10	CCDC81	0.182207	-	0.541438	-0.287664	-0.141966	0.104018	FALSE
ENSG00000198786.2	MT-ND5	0.182306	+	0.541438	0.233585	-0.178323	0.00460476	FALSE
ENSG00000253549.6	CA3-AS1	0.182332	-	0.541438	-0.0594705	0.0535492	-0.24233	FALSE
ENSG00000186635.15	ARAP1	0.182475	-	0.541516	0.0385458	-0.0722929	-0.144749	FALSE
ENSG00000275740.1	ENSG00000275740	0.182501	-	0.541516	0.00894408	-0.36699	-0.0440217	FALSE
ENSG00000278041.1	ENSG00000278041	0.182456	-	0.541516	0.118673	-0.0392298	-0.191117	FALSE
ENSG00000126214.22	KLC1	0.182834	+	0.54208	-0.00946793	0.0367821	0.0509008	FALSE
ENSG00000170315.14	UBB	0.182831	-	0.54208	-0.019092	-0.0688053	0.0156409	FALSE
ENSG00000171729.14	TMEM51	0.182893	+	0.542169	0.107337	0.122828	-0.18599	FALSE
ENSG00000113448.20	PDE4D	0.183058	+	0.542575	0.0620061	0.0800771	-0.0147217	FALSE
ENSG00000164418.22	GRIK2	0.183386	-	0.543245	0.00495041	-0.0546001	-0.0589565	FALSE
ENSG00000205795.5	CYS1	0.183479	+	0.543245	0.0743901	-0.00634859	0.125929	FALSE
ENSG00000236778.8	INTS6-AS1	0.183505	-	0.543245	-0.0554751	-0.171085	0.0875165	FALSE
ENSG00000156869.14	FRRS1	0.183707	-	0.543522	-0.0571124	0.257831	-0.562832	FALSE
ENSG00000147124.13	ZNF41	0.183878	-	0.543901	-0.0753116	0.0152555	-0.011278	FALSE
ENSG00000260495.1	ENSG00000260495	0.183927	+	0.543908	0.0893356	0.0804166	-0.0182868	FALSE
ENSG00000269955.2	FMC1-LUC7L2	0.183937	+	0.543908	-0.0675738	0.274044	0.725031	FALSE
ENSG00000136197.14	C7orf25	0.183975	-	0.543936	0.0330634	-0.075156	-0.0578262	FALSE
ENSG00000183696.14	UPP1	0.184069	+	0.544045	0.0783328	0.0427091	-0.0323424	FALSE
ENSG00000063046.18	EIF4B	0.18429	+	0.544489	-0.031779	0.0314146	0.0782291	FALSE
ENSG00000279434.1	ENSG00000279434	0.18429	-	0.544489	0.0303696	-0.0161149	-0.181283	FALSE
ENSG00000137504.15	CREBZF	0.184375	+	0.544608	0.0392411	-0.0209117	0.0658563	FALSE
ENSG00000235703.7	EOLA2-DT	0.184508	-	0.544833	-0.151339	0.00155839	0.0242699	FALSE
ENSG00000106366.9	SERPINE1	0.184578	+	0.544954	0.180965	-0.14421	0.409852	FALSE
ENSG00000085491.17	SLC25A24	0.184687	+	0.545053	0.114313	0.0141752	-0.0605192	FALSE
ENSG00000170619.10	COMMD5	0.184728	-	0.545053	-0.0672265	0.0156469	-0.0340633	FALSE
ENSG00000184343.11	SRPK3	0.184755	-	0.545053	-0.126264	0.230632	-0.355718	FALSE
ENSG00000165115.15	KIF27	0.184911	-	0.545427	-0.0588122	-0.0770369	0.0158758	FALSE
ENSG00000153495.11	TEX29	0.18526	+	0.546204	-0.120622	0.241855	0.168773	FALSE
ENSG00000024048.11	UBR2	0.185405	+	0.546435	0.0207234	-0.0182877	0.0623254	FALSE
ENSG00000101463.6	SYNDIG1	0.18545	-	0.546435	-0.0420693	-0.0632302	0.00304115	FALSE
ENSG00000198865.10	CCDC152	0.185491	-	0.546435	-0.158662	0.028041	0.0327892	FALSE
ENSG00000287720.1	ENSG00000287720	0.185621	+	0.546588	-0.0430321	0.0880201	0.177674	FALSE
ENSG00000108381.11	ASPA	0.18583	+	0.546934	-0.00902232	-0.00170992	0.188177	FALSE
ENSG00000166483.12	WEE1	0.185803	-	0.546934	-0.198497	0.0213955	0.102716	FALSE
ENSG00000159592.11	GPBP1L1	0.186038	+	0.547309	-0.00249415	0.0314723	0.0517662	FALSE
ENSG00000121440.15	PDZRN3	0.186234	+	0.547631	0.0544257	0.125964	-0.151554	FALSE
ENSG00000174437.18	ATP2A2	0.186191	+	0.547631	0.0228329	-0.00422864	0.0364609	FALSE
ENSG00000225953.4	SATB2-AS1	0.186211	-	0.547631	-0.382033	-0.01675	0.0186122	FALSE
ENSG00000172244.9	C5orf34	0.186429	+	0.548034	0.155011	-0.0286903	0.0436127	FALSE
ENSG00000184261.5	KCNK12	0.186624	+	0.548352	0.0407291	-0.059943	0.121294	FALSE
ENSG00000127530.4	OR7C1	0.186658	+	0.548367	-0.08401	0.227428	0.562183	FALSE
ENSG00000131408.15	NR1H2	0.187044	-	0.549162	-0.0498976	0.0097411	-0.0481448	FALSE
ENSG00000156650.14	KAT6B	0.18713	+	0.549196	-0.0534542	-0.0295844	0.092172	FALSE
ENSG00000164035.10	EMCN	0.18719	-	0.549196	-0.00179496	-0.202836	0.0211122	FALSE
ENSG00000178075.20	GRAMD1C	0.187231	+	0.549196	0.11472	0.0536474	-0.0522293	FALSE
ENSG00000188211.9	NCR3LG1	0.187287	-	0.549196	-0.069195	-0.0318734	0.0597105	FALSE
ENSG00000188352.13	FOCAD	0.187116	-	0.549196	0.0565673	-0.00863632	-0.0974781	FALSE
ENSG00000105643.11	ARRDC2	0.187418	+	0.549263	-0.00244222	-0.0777872	0.160934	FALSE
ENSG00000117697.15	NSL1	0.187417	+	0.549263	0.0293543	-0.0433416	0.074514	FALSE
ENSG00000272667.1	ENSG00000272667	0.187426	-	0.549263	-0.0973625	0.0312939	-0.134954	FALSE
ENSG00000135047.16	CTSL	0.187529	+	0.54948	0.0502851	0.023294	-0.0246558	FALSE
ENSG00000234420.8	ZNF37BP	0.187619	-	0.549492	-0.0418745	0.0199998	-0.0596082	FALSE
ENSG00000272419.6	LINC01145	0.187591	+	0.549492	0.268416	-0.0339928	-0.242964	FALSE
ENSG00000153094.24	BCL2L11	0.187716	+	0.549604	0.128859	-0.102954	0.0859246	FALSE
ENSG00000242288.9	BMS1P4-AGAP5	0.187967	-	0.550002	-0.108822	0.156006	-0.473531	FALSE
ENSG00000183850.14	ZNF730	0.188003	-	0.550023	0.139951	0.130404	-0.452195	FALSE
ENSG00000114021.12	NIT2	0.188276	-	0.550208	-0.0209051	0.093915	-0.0923764	FALSE
ENSG00000144648.16	ACKR2	0.188248	-	0.550208	0.0298541	0.00579578	-0.317036	FALSE
ENSG00000177542.11	SLC25A22	0.188298	+	0.550208	-0.0129753	0.0370135	0.0952622	FALSE
ENSG00000266962.2	HSD17B1-AS1	0.188156	+	0.550208	-0.0417646	0.176237	0.0255051	FALSE
ENSG00000272695.2	GAS6-DT	0.188138	-	0.550208	0.0713719	-0.0460713	-0.168716	FALSE
ENSG00000152234.16	ATP5F1A	0.188336	+	0.550234	0.0360027	0.0149034	-0.0224365	FALSE
ENSG00000134375.11	TIMM17A	0.18849	-	0.550514	-0.0115121	0.0369093	-0.0808303	FALSE
ENSG00000177103.15	DSCAML1	0.188617	-	0.550715	-0.0790313	0.0200672	-0.0697473	FALSE
ENSG00000187134.14	AKR1C1	0.1887	+	0.550785	0.195237	-0.0292489	0.113848	FALSE
ENSG00000151164.19	RAD9B	0.188955	-	0.551193	-0.121593	0.0497333	-0.352847	FALSE
ENSG00000139266.6	MARCHF9	0.188996	+	0.55123	-0.0259808	0.0471794	0.0828852	FALSE
ENSG00000123570.4	RAB9B	0.18915	+	0.551496	0.0279512	0.050111	-0.0318857	FALSE
ENSG00000111254.8	AKAP3	0.189336	-	0.551711	0.0405102	-0.203468	-0.143307	FALSE
ENSG00000130726.12	TRIM28	0.189324	+	0.551711	0.00828775	-0.10276	0.105433	FALSE
ENSG00000137834.15	SMAD6	0.18938	+	0.551756	0.211913	0.120111	-0.231605	FALSE
ENSG00000269054.3	ZNF497-AS1	0.189446	-	0.551863	0.0169166	0.0391872	-0.234922	FALSE
ENSG00000214425.9	LRRC37A4P	0.189622	+	0.551868	0.335601	-0.00855436	0.168595	FALSE
ENSG00000255112.3	CHMP1B	0.189605	+	0.551868	0.0401491	-0.0282696	0.0587863	FALSE
ENSG00000276975.3	HYDIN2	0.189612	-	0.551868	-0.076742	-0.107109	0.00718843	FALSE
ENSG00000133703.14	KRAS	0.1897	-	0.55201	0.0132093	0.00566019	-0.0639118	FALSE
ENSG00000125354.24	SEPTIN6	0.190029	-	0.552714	0.000971711	-0.0315575	-0.0592013	FALSE
ENSG00000145358.6	DDIT4L	0.190321	+	0.553437	0.0706512	0.322532	-0.00590456	FALSE
ENSG00000236187.1	GJA6P	0.190336	+	0.553437	-0.264363	0.00898986	0.19428	FALSE
ENSG00000163872.16	YEATS2	0.190446	-	0.553507	-0.0186843	-0.0811333	0.0465383	FALSE
ENSG00000123609.11	NMI	0.19062	+	0.553669	0.0835958	0.184511	-0.143035	FALSE
ENSG00000142959.5	BEST4	0.190668	+	0.553724	0.197978	-0.0641089	-0.147572	FALSE
ENSG00000043591.6	ADRB1	0.19106	+	0.554439	0.00235711	-0.000218404	0.123104	FALSE
ENSG00000150760.13	DOCK1	0.191148	+	0.554524	0.0492017	-0.0215261	0.0616135	FALSE
ENSG00000168724.17	DNAJC21	0.191132	-	0.554524	-0.0363936	-0.0703686	0.0178345	FALSE
ENSG00000102001.13	CACNA1F	0.191435	-	0.555079	-0.184739	0.154252	-0.246813	FALSE
ENSG00000136826.15	KLF4	0.191456	-	0.555079	0.117244	0.169556	-0.392524	FALSE
ENSG00000135090.14	TAOK3	0.191504	-	0.555115	-0.0450677	0.0183811	0.00850856	FALSE
ENSG00000172354.10	GNB2	0.191527	+	0.555115	0.0525578	0.0679244	-0.0394271	FALSE
ENSG00000233797.3	UFL1-AS1	0.191557	-	0.555117	0.00465049	-0.123957	-0.254009	FALSE
ENSG00000011258.16	MBTD1	0.191731	-	0.555304	-0.0580023	0.00456283	-0.017386	FALSE
ENSG00000117114.21	ADGRL2	0.191723	+	0.555304	0.0433271	-0.0532892	0.0655182	FALSE
ENSG00000247516.8	MIR4458HG	0.191724	-	0.555304	0.0243909	-0.225268	-0.0381633	FALSE
ENSG00000009954.11	BAZ1B	0.19181	-	0.555343	-0.0324808	-0.0375862	0.0729257	FALSE
ENSG00000108788.12	MLX	0.192094	-	0.555403	-0.068516	0.00972462	0.0343549	FALSE
ENSG00000131969.15	ABHD12B	0.191928	-	0.555403	0.0429022	-0.0190833	-0.181518	FALSE
ENSG00000176399.4	DMRTA1	0.19204	+	0.555403	0.143144	-0.0292611	0.083824	FALSE
ENSG00000204178.11	MACO1	0.192045	+	0.555403	0.0456798	-0.0212315	0.030556	FALSE
ENSG00000215571.5	GRK6P1	0.192019	+	0.555403	-0.0377812	0.25726	0.172411	FALSE
ENSG00000089053.13	ANAPC5	0.192435	-	0.555503	-0.0513404	-0.032968	0.040602	FALSE
ENSG00000089091.16	DZANK1	0.192209	-	0.555503	-0.0609103	-0.0434709	0.0206458	FALSE
ENSG00000111181.13	SLC6A12	0.192538	+	0.555503	0.174404	-0.0725338	-0.0098804	FALSE
ENSG00000125743.11	SNRPD2	0.192385	+	0.555503	0.0071485	-0.0549671	0.0792382	FALSE
ENSG00000159079.19	CFAP298	0.192513	+	0.555503	0.0793845	0.0464159	-0.0592231	FALSE
ENSG00000163507.15	CIP2A	0.192328	-	0.555503	-0.0480404	0.0135821	-0.161627	FALSE
ENSG00000173915.16	ATP5MK	0.192357	-	0.555503	-0.0552668	0.0261258	-0.013573	FALSE
ENSG00000270207.2	ENSG00000270207	0.192195	+	0.555503	0.101262	0.343307	-0.041828	FALSE
ENSG00000131771.14	PPP1R1B	0.192768	-	0.555912	-0.0801182	0.0776823	0.105947	FALSE
ENSG00000126500.4	FLRT1	0.193093	+	0.556429	-0.0518973	0.121383	-0.0024238	FALSE
ENSG00000254535.4	PABPC4L	0.193478	+	0.557199	0.0722995	-0.249907	0.274896	FALSE
ENSG00000116750.14	UCHL5	0.193577	-	0.557315	-0.0187356	0.00750712	-0.0855807	FALSE
ENSG00000119242.9	CCDC92	0.193697	+	0.557407	-0.0204738	-0.0665092	0.0819207	FALSE
ENSG00000278971.1	ENSG00000278971	0.193686	+	0.557407	0.168805	0.139616	-0.0108457	FALSE
ENSG00000139263.12	LRIG3	0.193782	+	0.557566	0.181028	-0.024672	0.0206093	FALSE
ENSG00000122557.11	HERPUD2	0.193812	-	0.557569	0.0349908	-0.116838	-0.0236106	FALSE
ENSG00000177105.10	RHOG	0.194057	-	0.558104	0.0356363	0.0918417	-0.160733	FALSE
ENSG00000124151.19	NCOA3	0.194093	+	0.558124	-0.0257868	0.0197048	0.129903	FALSE
ENSG00000163155.12	LYSMD1	0.194136	+	0.558164	-0.0161622	0.0510305	0.0675403	FALSE
ENSG00000149548.15	CCDC15	0.194199	+	0.558175	0.191105	-0.0231806	0.107888	FALSE
ENSG00000186019.12	ENSG00000186019	0.194181	+	0.558175	0.125296	-0.0235776	0.126309	FALSE
ENSG00000011021.23	CLCN6	0.194723	-	0.558921	-0.0433598	0.0443627	-0.0587415	FALSE
ENSG00000181019.13	NQO1	0.194711	+	0.558921	0.109111	-0.065413	0.222255	FALSE
ENSG00000197245.6	FAM110D	0.19465	-	0.558921	-0.033079	0.248243	-0.306088	FALSE
ENSG00000226266.7	ENSG00000226266	0.194666	-	0.558921	0.023846	-0.0981496	-0.162993	FALSE
ENSG00000140416.23	TPM1	0.194793	+	0.558997	0.021112	-0.0113519	0.0581124	FALSE
ENSG00000165671.22	NSD1	0.194868	+	0.558997	0.0104395	-0.00146101	0.0544796	FALSE
ENSG00000170629.15	DPY19L2P2	0.194826	+	0.558997	0.0006277	-0.039466	0.136216	FALSE
ENSG00000177234.7	LINC01561	0.194861	+	0.558997	-0.0552036	0.135665	0.204423	FALSE
ENSG00000066135.13	KDM4A	0.194953	+	0.559158	0.051911	-0.0301917	0.0530568	FALSE
ENSG00000109920.13	FNBP4	0.195017	-	0.55918	0.013692	0.0570058	-0.10257	FALSE
ENSG00000185742.7	C11orf87	0.19502	+	0.55918	0.0418094	0.0737536	-0.119953	FALSE
ENSG00000175115.13	PACS1	0.195137	+	0.559214	0.0580467	-0.0690771	0.0399592	FALSE
ENSG00000213995.12	NAXD	0.195082	+	0.559214	-0.0072531	0.0543498	0.0410648	FALSE
ENSG00000222009.9	BTBD19	0.195149	-	0.559214	-0.196034	-0.211944	0.0143475	FALSE
ENSG00000225569.1	CCT4P2	0.195148	+	0.559214	0.267233	-0.0426177	-0.051741	FALSE
ENSG00000147123.12	NDUFB11	0.195328	+	0.559304	0.0414868	-0.054182	0.0686852	FALSE
ENSG00000100221.11	JOSD1	0.195648	+	0.559687	0.0268316	0.0941784	-0.029383	FALSE
ENSG00000157800.18	SLC37A3	0.195756	+	0.559687	-0.0134367	0.0445106	0.0733496	FALSE
ENSG00000181722.17	ZBTB20	0.195697	+	0.559687	0.0356923	-0.00194997	0.0698662	FALSE
ENSG00000197362.15	ZNF786	0.195757	-	0.559687	-0.0857978	0.00966776	0.0455685	FALSE
ENSG00000227640.4	SOX21-AS1	0.195838	-	0.559836	0.126217	-0.0148278	-0.195782	FALSE
ENSG00000134548.11	SPX	0.196096	-	0.560068	-0.126417	0.0401638	-0.0821873	FALSE
ENSG00000168575.10	SLC20A2	0.196053	-	0.560068	1.59797e-05	-0.0351343	-0.0685554	FALSE
ENSG00000270157.1	ENSG00000270157	0.196071	-	0.560068	-0.0999328	-0.174153	0.112701	FALSE
ENSG00000286695.1	ENSG00000286695	0.195972	+	0.560068	-0.161023	0.120864	0.388703	FALSE
ENSG00000141252.21	VPS53	0.196143	+	0.560117	0.0150659	-0.0359441	0.058354	FALSE
ENSG00000223820.5	CFL1P1	0.196326	+	0.560305	0.2134	-0.228603	-0.0468421	FALSE
ENSG00000273375.1	ENSG00000273375	0.196312	-	0.560305	0.0512924	-0.0569013	-0.266885	FALSE
ENSG00000065491.8	TBC1D22B	0.196364	+	0.560327	-0.0211255	0.0405358	0.0531568	FALSE
ENSG00000186448.15	ZNF197	0.196437	+	0.560367	0.0541459	0.0384734	-0.0165457	FALSE
ENSG00000212916.6	MAP10	0.196434	-	0.560367	0.00105272	0.0529382	-0.14364	FALSE
ENSG00000144868.14	TMEM108	0.196526	+	0.560537	0.0998406	-0.0118354	0.0603945	FALSE
ENSG00000203876.10	ADD3-AS1	0.196641	-	0.560716	-0.0948067	0.111056	-0.105837	FALSE
ENSG00000273507.6	ENSG00000273507	0.196648	-	0.560716	0.0409402	-0.156625	-0.245365	FALSE
ENSG00000136891.14	TEX10	0.19669	-	0.560754	-0.0637735	-0.0247187	0.0243227	FALSE
ENSG00000128915.12	ICE2	0.196751	+	0.560841	-0.033433	-0.0151729	0.103394	FALSE
ENSG00000175130.7	MARCKSL1	0.196835	-	0.560913	0.035144	-0.00258595	-0.101925	FALSE
ENSG00000080503.24	SMARCA2	0.19692	-	0.561072	0.0113154	-0.0280479	-0.0636841	FALSE
ENSG00000253853.3	ENSG00000253853	0.197004	-	0.561225	0.297966	-0.122655	-0.288125	FALSE
ENSG00000100228.14	RAB36	0.197102	+	0.561345	0.0634798	0.160264	-0.0470734	FALSE
ENSG00000183281.15	PLGLB1	0.197105	-	0.561345	-0.0786784	0.0219742	-0.0950221	FALSE
ENSG00000115504.15	EHBP1	0.197289	+	0.561702	0.016678	-0.0195963	0.101811	FALSE
ENSG00000259642.2	ST20-AS1	0.197284	+	0.561702	0.104038	-0.0366211	0.0777821	FALSE
ENSG00000123560.14	PLP1	0.197572	+	0.562339	0.0786909	-0.092306	0.0985904	FALSE
ENSG00000065325.13	GLP2R	0.19773	+	0.562452	0.057963	-0.0456875	0.333974	FALSE
ENSG00000187094.12	CCK	0.197721	-	0.562452	0.0332758	-0.0346452	-0.0792513	FALSE
ENSG00000279199.1	ENSG00000279199	0.197695	+	0.562452	0.211455	0.209054	-0.167106	FALSE
ENSG00000087053.20	MTMR2	0.198013	+	0.562782	-0.013236	-0.0146602	0.0726574	FALSE
ENSG00000140030.6	GPR65	0.198026	-	0.562782	-0.146734	0.0138065	-0.279972	FALSE
ENSG00000171357.6	LURAP1	0.197977	-	0.562782	-0.00763524	-0.111153	0.00907599	FALSE
ENSG00000172748.14	ZNF596	0.19801	-	0.562782	-0.0764891	-0.132598	0.0235692	FALSE
ENSG00000156265.16	MAP3K7CL	0.198179	-	0.562817	-0.15217	-0.19326	0.0883075	FALSE
ENSG00000271971.1	ENSG00000271971	0.198131	-	0.562817	0.0386262	-0.154741	-0.110829	FALSE
ENSG00000183048.12	SLC25A10	0.198303	-	0.56307	-0.125042	-0.0354103	0.0751134	FALSE
ENSG00000168243.11	GNG4	0.198365	+	0.56316	0.138434	0.126415	-0.0597202	FALSE
ENSG00000233621.3	ZC3H12A-DT	0.198502	+	0.563464	0.0654533	0.24185	-0.0500279	FALSE
ENSG00000171045.16	TSNARE1	0.198857	-	0.564051	-0.0762694	-0.12366	0.0223006	FALSE
ENSG00000183439.9	TRIM61	0.199002	+	0.564271	-0.194752	0.234791	0.308902	FALSE
ENSG00000092068.21	SLC7A8	0.19926	-	0.564858	0.0458094	-0.0543378	-0.0941372	FALSE
ENSG00000138663.9	COPS4	0.199374	-	0.565097	0.0145468	-0.0510185	-0.043236	FALSE
ENSG00000146950.13	SHROOM2	0.199421	+	0.565116	0.0816308	0.0306481	-0.0253781	FALSE
ENSG00000165886.5	UBTD1	0.199496	+	0.565116	0.035353	-0.0156889	0.121137	FALSE
ENSG00000099326.9	MZF1	0.199581	+	0.565176	0.0307914	0.0689431	-0.00639326	FALSE
ENSG00000101166.16	PRELID3B	0.199577	+	0.565176	0.05242	-0.0133419	-0.000646368	FALSE
ENSG00000025434.19	NR1H3	0.199669	+	0.565178	0.0759643	0.161373	-0.0840302	FALSE
ENSG00000173275.13	ZNF449	0.199652	-	0.565178	0.00735601	0.0749807	-0.162692	FALSE
ENSG00000168743.13	NPNT	0.199719	+	0.565196	0.171706	-0.168033	-0.105284	FALSE
ENSG00000181991.16	MRPS11	0.199981	+	0.565636	0.0640313	-0.00862789	-0.0303734	FALSE
ENSG00000274425.1	ENSG00000274425	0.200131	-	0.565808	-0.104552	-0.0776564	0.0270931	FALSE
ENSG00000111300.10	NAA25	0.200517	-	0.566729	-0.0606485	-0.0470839	0.0606404	FALSE
ENSG00000076604.16	TRAF4	0.200607	+	0.566817	0.114382	-0.00359623	0.0403145	FALSE
ENSG00000104812.15	GYS1	0.200679	+	0.566935	0.102816	-0.0321089	0.0683861	FALSE
ENSG00000151572.18	ANO4	0.200848	-	0.567091	0.0702548	-0.090881	-0.0206094	FALSE
ENSG00000181472.5	ZBTB2	0.201037	-	0.567355	-0.0670989	-0.036537	0.0798831	FALSE
ENSG00000150337.14	FCGR1A	0.201167	-	0.567552	-0.198466	0.211385	-0.201084	FALSE
ENSG00000270231.4	NBPF8	0.201303	+	0.567768	0.0892885	-0.112054	0.0524409	FALSE
ENSG00000085465.13	OVGP1	0.201358	-	0.567838	-0.110556	-0.0998752	0.0252908	FALSE
ENSG00000077522.15	ACTN2	0.201759	-	0.568631	-0.0322414	-0.0668329	0.0426349	FALSE
ENSG00000130038.10	CRACR2A	0.201751	-	0.568631	0.0939903	-0.129669	-0.169499	FALSE
ENSG00000169188.5	APEX2	0.201737	+	0.568631	0.101794	-0.0452982	0.0648403	FALSE
ENSG00000152443.13	ZNF776	0.201989	-	0.569108	-0.0940349	0.129595	0.00330192	FALSE
ENSG00000277778.3	PGM5P2	0.202058	-	0.569108	0.204704	0.0853073	-0.356323	FALSE
ENSG00000249853.9	HS3ST5	0.202124	-	0.569153	-0.045035	-0.136529	0.0295529	FALSE
ENSG00000272002.1	ENSG00000272002	0.202255	-	0.569439	0.078516	-0.287999	-0.108022	FALSE
ENSG00000277957.1	SENP3-EIF4A1	0.202318	-	0.569465	0.182982	0.426464	-0.532794	FALSE
ENSG00000168137.20	SETD5	0.202397	+	0.569584	0.0416693	-0.019865	0.0120993	FALSE
ENSG00000166927.13	MS4A7	0.202523	-	0.569739	-0.108364	0.00712005	-0.248348	FALSE
ENSG00000221887.6	HMSD	0.202542	-	0.569739	0.353002	0.230816	-0.760501	FALSE
ENSG00000258768.2	ENSG00000258768	0.202585	+	0.569775	0.0632793	0.0919794	-0.0109867	FALSE
ENSG00000087087.20	SRRT	0.20262	-	0.569791	-0.0612944	-0.16516	0.0542898	FALSE
ENSG00000100564.9	PIGH	0.202877	+	0.569936	0.0764218	-0.0261803	-0.019345	FALSE
ENSG00000106344.8	RBM28	0.203001	+	0.569936	0.0619023	-0.0242326	0.0530561	FALSE
ENSG00000108298.12	RPL19	0.202834	+	0.569936	-0.00586246	-0.0278187	0.0994552	FALSE
ENSG00000165632.9	TAF3	0.202907	+	0.569936	-0.0378498	0.0124949	0.0736953	FALSE
ENSG00000244062.1	ENSG00000244062	0.20284	+	0.569936	0.119838	0.159626	-0.17003	FALSE
ENSG00000261652.3	C15orf65	0.202979	+	0.569936	0.136503	-0.0791152	-0.0435861	FALSE
ENSG00000152977.10	ZIC1	0.203199	+	0.570068	0.0484075	0.237728	-0.016928	FALSE
ENSG00000157911.11	PEX10	0.203163	+	0.570068	0.0353643	0.116901	-0.0214323	FALSE
ENSG00000236197.4	PPP1R9A-AS1	0.203179	+	0.570068	0.105061	0.183246	-0.108641	FALSE
ENSG00000080824.19	HSP90AA1	0.20338	-	0.570383	-0.0871251	-0.0409877	0.102105	FALSE
ENSG00000103254.10	ANTKMT	0.203401	-	0.570383	-0.130945	0.0507413	0.000204514	FALSE
ENSG00000121690.11	DEPDC7	0.203493	-	0.570505	0.0256383	-0.161281	-0.140156	FALSE
ENSG00000286314.1	ENSG00000286314	0.203505	+	0.570505	0.081232	-0.0319693	0.0879136	FALSE
ENSG00000149782.13	PLCB3	0.203611	-	0.570634	-0.053725	0.0401279	-0.135897	FALSE
ENSG00000274114.2	ALOX15P1	0.203584	+	0.570634	-0.0082702	0.157223	0.159863	FALSE
ENSG00000249855.1	EEF1A1P19	0.203728	+	0.570793	0.257351	-0.0386346	-0.00308107	FALSE
ENSG00000128908.18	INO80	0.203964	+	0.570819	0.122091	0.00470117	-0.0120688	FALSE
ENSG00000134779.15	TPGS2	0.203797	+	0.570819	0.0629168	-0.0110909	-0.00147466	FALSE
ENSG00000184831.14	APOO	0.203801	-	0.570819	0.0867993	-0.0754137	-0.0962425	FALSE
ENSG00000260328.1	ENSG00000260328	0.203974	-	0.570819	-0.109273	0.0362364	0.0262447	FALSE
ENSG00000278896.1	ENSG00000278896	0.203898	-	0.570819	0.00418243	-0.163506	-0.124702	FALSE
ENSG00000197978.10	GOLGA6L9	0.204027	-	0.570872	-0.075944	0.00872233	-0.116723	FALSE
ENSG00000168824.15	NSG1	0.204088	+	0.570959	-0.0124661	0.0456971	0.0770657	FALSE
ENSG00000013374.17	NUB1	0.204365	+	0.571567	-0.0209742	0.0508228	0.0871461	FALSE
ENSG00000135249.8	RINT1	0.204462	+	0.571753	0.0680995	0.0503956	-0.0451426	FALSE
ENSG00000135363.12	LMO2	0.204611	-	0.572002	0.0690481	-0.0292174	-0.214673	FALSE
ENSG00000106348.18	IMPDH1	0.204687	-	0.572009	0.000598267	-0.0943243	-0.0593216	FALSE
ENSG00000133800.9	LYVE1	0.204704	-	0.572009	0.0019386	-0.148593	-0.323758	FALSE
ENSG00000256001.3	ENSG00000256001	0.204662	-	0.572009	-0.501646	-0.0284374	0.216214	FALSE
ENSG00000177096.9	PHETA2	0.204739	+	0.572023	0.0736686	0.301877	-0.0461937	FALSE
ENSG00000254505.11	CHMP4A	0.20482	-	0.572165	-0.0239464	-0.0794287	0.0255027	FALSE
ENSG00000196199.14	MPHOSPH8	0.205095	-	0.572595	-0.0398896	-0.033252	0.00433825	FALSE
ENSG00000281571.2	ENSG00000281571	0.205005	+	0.572595	0.276325	0.152127	-0.100036	FALSE
ENSG00000138821.14	SLC39A8	0.205127	-	0.572602	0.0664569	-0.120208	-0.160206	FALSE
ENSG00000073737.17	DHRS9	0.20528	-	0.572753	-0.0371866	0.139736	-0.361799	FALSE
ENSG00000109189.13	USP46	0.205309	+	0.572753	-0.0263067	0.0155242	0.0846512	FALSE
ENSG00000126106.14	TMEM53	0.205362	-	0.572753	0.0375214	-0.146509	-0.169786	FALSE
ENSG00000186094.18	AGBL4	0.205244	+	0.572753	0.0787154	0.0340736	-0.0196441	FALSE
ENSG00000251536.2	ENSG00000251536	0.205359	+	0.572753	0.203012	-0.0147785	0.0656158	FALSE
ENSG00000180357.10	ZNF609	0.205472	-	0.572975	-0.0640811	0.00453607	0.0637695	FALSE
ENSG00000150756.14	ATPSCKMT	0.205532	-	0.573057	-0.0325709	-0.0798476	0.0157567	FALSE
ENSG00000031823.14	RANBP3	0.205754	+	0.573424	-0.0245408	0.0576959	0.0702272	FALSE
ENSG00000179604.10	CDC42EP4	0.205752	-	0.573424	-0.0514592	0.065648	-0.0959301	FALSE
ENSG00000284634.1	ENSG00000284634	0.205875	-	0.573594	-0.165554	0.115341	-0.214086	FALSE
ENSG00000197930.13	ERO1A	0.206275	+	0.574367	0.062298	0.0222855	-0.021763	FALSE
ENSG00000073605.19	GSDMB	0.20649	+	0.574465	-0.0833136	-0.0384938	0.173557	FALSE
ENSG00000139998.16	RAB15	0.206487	+	0.574465	-0.0218245	0.0766157	0.0537559	FALSE
ENSG00000245149.5	RNF139-DT	0.206474	-	0.574465	-0.121611	-0.0322532	0.0279802	FALSE
ENSG00000057608.17	GDI2	0.206727	-	0.574586	-0.0341229	-0.0612807	0.0219437	FALSE
ENSG00000160216.21	AGPAT3	0.206874	+	0.574586	0.0308116	-0.0144544	0.0764782	FALSE
ENSG00000162396.6	PARS2	0.206883	-	0.574586	-0.0245319	0.00634839	-0.177859	FALSE
ENSG00000254715.3	OR7E154P	0.206653	+	0.574586	0.212462	0.4549	-0.0407307	FALSE
ENSG00000272779.1	BMS1P20	0.206856	-	0.574586	-0.101818	0.000840415	-0.0327897	FALSE
ENSG00000273064.1	ENSG00000273064	0.206907	-	0.574586	-0.202983	0.181738	-0.0178023	FALSE
ENSG00000113361.13	CDH6	0.206977	-	0.574639	-0.0681454	-0.0897196	0.0106476	FALSE
ENSG00000112333.12	NR2E1	0.207259	+	0.575147	0.1019	0.0196329	-0.0436567	FALSE
ENSG00000143375.15	CGN	0.207341	-	0.575147	-0.230325	0.0341325	0.0254375	FALSE
ENSG00000146535.14	GNA12	0.207291	+	0.575147	0.0276402	-0.038064	0.0774689	FALSE
ENSG00000163082.10	SGPP2	0.207341	+	0.575147	0.0624451	-0.0919245	0.0675451	FALSE
ENSG00000185420.19	SMYD3	0.207229	+	0.575147	0.0581348	0.0146425	-0.0841334	FALSE
ENSG00000183111.12	ARHGEF37	0.207374	+	0.575155	-0.042072	0.0783082	0.0994945	FALSE
ENSG00000286888.1	ENSG00000286888	0.207405	-	0.575155	0.0219171	-0.115553	-0.205864	FALSE
ENSG00000170145.5	SIK2	0.207523	+	0.57523	-0.0103901	0.0128144	0.0872866	FALSE
ENSG00000258375.2	ENSG00000258375	0.207512	-	0.57523	0.0285772	-0.16089	-0.0963776	FALSE
ENSG00000137185.13	ZSCAN9	0.207831	-	0.576001	-0.0407768	-0.138408	0.0716815	FALSE
ENSG00000104231.11	ZFAND1	0.208341	+	0.576279	0.0352902	0.0796655	-0.0212245	FALSE
ENSG00000111834.13	RSPH4A	0.208043	-	0.576279	-0.0879401	0.13829	-0.245691	FALSE
ENSG00000112309.11	B3GAT2	0.208477	-	0.576279	-0.147005	-0.0512098	0.0812638	FALSE
ENSG00000116991.12	SIPA1L2	0.208445	+	0.576279	0.0387293	-0.0153809	0.0907768	FALSE
ENSG00000125968.9	ID1	0.208294	+	0.576279	0.126697	0.128286	-0.01667	FALSE
ENSG00000149657.20	LSM14B	0.208361	-	0.576279	-0.0248336	0.0158572	-0.0507993	FALSE
ENSG00000153310.21	CYRIB	0.208377	-	0.576279	-0.0386739	0.0225963	-0.0436468	FALSE
ENSG00000165509.13	MAGEC3	0.20845	-	0.576279	-0.16351	0.215953	-0.417648	FALSE
ENSG00000173846.13	PLK3	0.208397	-	0.576279	0.0245613	-0.0451454	-0.186201	FALSE
ENSG00000263823.1	ENSG00000263823	0.2084	+	0.576279	-0.0634783	0.122993	0.249617	FALSE
ENSG00000173706.14	HEG1	0.208835	-	0.576932	0.00787435	0.079248	-0.178113	FALSE
ENSG00000162971.11	TYW5	0.208868	+	0.576939	-0.0449459	0.0295781	0.0775703	FALSE
ENSG00000125898.13	FAM110A	0.209035	-	0.577317	-0.0573048	0.0744121	-0.191582	FALSE
ENSG00000105618.14	PRPF31	0.209082	+	0.577361	0.023565	-0.0249594	0.0930719	FALSE
ENSG00000104177.19	MYEF2	0.209184	+	0.577476	0.0307928	0.0792396	-0.0203182	FALSE
ENSG00000141401.12	IMPA2	0.209237	+	0.577538	0.127237	-0.0376359	0.140578	FALSE
ENSG00000147687.19	TATDN1	0.209325	-	0.577672	-0.0597504	0.00598678	-0.0112139	FALSE
ENSG00000105327.18	BBC3	0.209613	+	0.577693	-0.0255416	0.353002	0.0121254	FALSE
ENSG00000108559.12	NUP88	0.209493	-	0.577693	-0.108774	0.000890906	0.0007203	FALSE
ENSG00000172031.7	EPHX4	0.209551	+	0.577693	0.0620641	0.0380597	-0.0133214	FALSE
ENSG00000185909.15	KLHDC8B	0.209575	+	0.577693	0.0751162	0.0577637	-0.0269402	FALSE
ENSG00000198746.13	GPATCH3	0.209658	+	0.577693	-0.0107628	0.165282	0.059151	FALSE
ENSG00000240086.7	ENSG00000240086	0.209625	+	0.577693	0.0281282	-0.0411968	0.220117	FALSE
ENSG00000267519.6	MIR23AHG	0.209647	-	0.577693	0.0880791	0.136085	-0.26289	FALSE
ENSG00000095002.15	MSH2	0.209701	-	0.577726	0.0145699	-0.0305439	-0.0469604	FALSE
ENSG00000114120.14	SLC25A36	0.209907	-	0.578159	0.0305678	-0.00321584	-0.0837283	FALSE
ENSG00000287431.1	RENO1	0.209956	-	0.578178	0.0742819	-0.309423	-0.0225638	FALSE
ENSG00000198416.9	ZNF658B	0.210002	-	0.578211	-0.0680092	0.0547144	-0.110586	FALSE
ENSG00000007341.19	ST7L	0.210423	+	0.578876	0.083709	0.0392138	-0.0272448	FALSE
ENSG00000259151.2	CAP2P1	0.210505	-	0.578936	-0.237259	-0.154367	0.0541325	FALSE
ENSG00000276255.2	LINC02809	0.21048	+	0.578936	0.123735	0.129177	-0.0150236	FALSE
ENSG00000070614.15	NDST1	0.210791	+	0.579361	-0.0545411	0.0164547	0.106072	FALSE
ENSG00000158470.5	B4GALT5	0.210903	-	0.579361	0.00691095	0.0225731	-0.0926421	FALSE
ENSG00000163029.16	SMC6	0.210908	-	0.579361	0.0202003	0.0184252	-0.100339	FALSE
ENSG00000213780.11	GTF2H4	0.21082	-	0.579361	-0.0916779	0.0372732	-0.0666375	FALSE
ENSG00000242768.2	ENSG00000242768	0.210929	+	0.579361	0.193562	-0.0162479	0.0747896	FALSE
ENSG00000248503.3	ENSG00000248503	0.210799	-	0.579361	0.00807198	-0.432005	-0.282885	FALSE
ENSG00000272645.4	GTF2IP20	0.210935	-	0.579361	-0.165778	0.104269	0.00427233	FALSE
ENSG00000132423.12	COQ3	0.210967	-	0.579367	0.0239222	-0.0545743	-0.0829662	FALSE
ENSG00000004468.13	CD38	0.211726	+	0.579704	-0.0977066	0.308807	-0.158491	FALSE
ENSG00000068724.17	TTC7A	0.211721	-	0.579704	0.000612902	-0.0764548	-0.0698744	FALSE
ENSG00000124549.15	BTN2A3P	0.211185	+	0.579704	-0.164356	0.150738	0.316426	FALSE
ENSG00000163032.12	VSNL1	0.211316	+	0.579704	0.0691049	-0.0536863	0.0700292	FALSE
ENSG00000164081.13	TEX264	0.211125	+	0.579704	0.0600832	0.0258223	-0.0454869	FALSE
ENSG00000165457.15	FOLR2	0.21168	-	0.579704	-0.0282156	0.0445052	-0.388182	FALSE
ENSG00000187699.10	C2orf88	0.211656	+	0.579704	0.104196	-0.00704088	0.0543648	FALSE
ENSG00000196387.10	ZNF140	0.211326	-	0.579704	-0.0478792	-0.0669643	0.00850546	FALSE
ENSG00000197943.11	PLCG2	0.211257	-	0.579704	0.0910257	-0.0822576	-0.239977	FALSE
ENSG00000220848.5	RPS18P9	0.211593	+	0.579704	0.0563815	-0.115901	0.21103	FALSE
ENSG00000224934.6	GOT1-DT	0.211832	+	0.579704	0.0684982	-0.00233163	0.0937218	FALSE
ENSG00000228434.1	ENSG00000228434	0.211834	+	0.579704	0.0271773	0.226777	-0.171904	FALSE
ENSG00000160703.16	NLRX1	0.211925	+	0.579754	0.0910864	0.0783869	-0.0381392	FALSE
ENSG00000283122.1	HYMAI	0.211933	-	0.579754	-0.204646	0.0774635	-0.0714421	FALSE
ENSG00000205726.15	ITSN1	0.212013	+	0.579892	0.0302901	-0.0213504	0.0346119	FALSE
ENSG00000089060.12	SLC8B1	0.212416	-	0.580027	-0.086407	0.0806294	-0.0680531	FALSE
ENSG00000109184.15	DCUN1D4	0.21246	-	0.580027	-0.0579849	0.00493532	-0.00359654	FALSE
ENSG00000136261.16	BZW2	0.212286	+	0.580027	0.0336078	-0.0408231	0.057682	FALSE
ENSG00000143633.13	C1orf131	0.212212	-	0.580027	-0.0367695	0.00455192	-0.106651	FALSE
ENSG00000229180.8	RABGEF1P1	0.212152	+	0.580027	-0.0211695	0.0818956	0.0356138	FALSE
ENSG00000286689.1	ENSG00000286689	0.212222	-	0.580027	-0.104418	0.297234	-0.19305	FALSE
ENSG00000108825.18	PTGES3L-AARSD1	0.212709	+	0.58029	-0.1858	0.312748	0.251784	FALSE
ENSG00000119326.15	CTNNAL1	0.212679	+	0.58029	0.0325155	-0.0356834	0.130483	FALSE
ENSG00000089248.7	ERP29	0.212935	-	0.58049	-0.0389333	0.0141915	-0.040268	FALSE
ENSG00000107949.17	BCCIP	0.212929	+	0.58049	0.0213856	-0.0155426	0.0685625	FALSE
ENSG00000139910.20	NOVA1	0.21292	-	0.58049	0.0638702	-0.0128225	-0.0695963	FALSE
ENSG00000253598.3	SLC10A5	0.212872	-	0.58049	-0.00868474	-0.170486	0.145882	FALSE
ENSG00000118894.15	EEF2KMT	0.213083	-	0.580718	0.0649768	-0.115535	-0.192532	FALSE
ENSG00000205670.12	SMIM11	0.21311	-	0.580718	-0.146082	0.285126	-0.104784	FALSE
ENSG00000127329.16	PTPRB	0.2132	-	0.580797	0.0475274	-0.129912	-0.0389539	FALSE
ENSG00000099251.14	HSD17B7P2	0.213466	+	0.581353	0.0981963	0.194627	-0.0876696	FALSE
ENSG00000023445.16	BIRC3	0.213698	+	0.581817	-0.0358003	0.251136	-0.0377198	FALSE
ENSG00000051108.15	HERPUD1	0.213858	-	0.581969	0.00646005	-0.102925	-0.0694481	FALSE
ENSG00000157766.19	ACAN	0.213881	-	0.581969	-0.282932	-0.0693829	0.0900075	FALSE
ENSG00000171121.17	KCNMB3	0.213884	-	0.581969	-0.124721	0.0199071	-0.136392	FALSE
ENSG00000180340.7	FZD2	0.213885	-	0.581969	-0.0690134	0.0215433	-0.273499	FALSE
ENSG00000088876.13	ZNF343	0.214227	-	0.58197	-0.105347	0.00176179	0.0928505	FALSE
ENSG00000136874.11	STX17	0.214158	+	0.58197	-0.0203153	0.127772	-0.0202622	FALSE
ENSG00000146215.14	CRIP3	0.214244	-	0.58197	0.0433752	-0.153217	-0.1607	FALSE
ENSG00000168246.6	UBTD2	0.214021	+	0.58197	-0.0171189	0.0601225	0.0580631	FALSE
ENSG00000186777.12	ZNF732	0.214116	-	0.58197	-0.268533	0.126766	-0.0465222	FALSE
ENSG00000269556.9	TMEM185A	0.214007	+	0.58197	0.0223912	-0.00335865	0.0916336	FALSE
ENSG00000278206.1	ENSG00000278206	0.214127	-	0.58197	-0.249195	0.139714	-0.00554285	FALSE
ENSG00000132405.19	TBC1D14	0.214347	+	0.582083	-0.00549974	0.0705544	-0.0125391	FALSE
ENSG00000106603.20	COA1	0.214516	+	0.582458	0.0316615	0.0545931	-0.0230069	FALSE
ENSG00000198556.14	ZNF789	0.214579	-	0.582546	-0.120988	0.0272903	-0.02132	FALSE
ENSG00000168758.11	SEMA4C	0.21463	+	0.582603	-0.00171989	0.112299	0.0251252	FALSE
ENSG00000130958.13	SLC35D2	0.214942	-	0.583277	-0.014489	0.0545847	-0.152391	FALSE
ENSG00000146463.12	ZMYM4	0.215043	-	0.583277	-0.0386565	-0.0515522	0.0332056	FALSE
ENSG00000273032.3	DGCR5	0.215056	-	0.583277	-0.0615037	0.0126424	-0.0540276	FALSE
ENSG00000286681.1	ENSG00000286681	0.215063	-	0.583277	0.160464	0.0187967	-0.182446	FALSE
ENSG00000165685.9	TMEM52B	0.215136	-	0.583392	0.0973885	-0.248721	-0.386438	FALSE
ENSG00000153956.16	CACNA2D1	0.215285	-	0.583714	0.0516393	-0.0524826	-0.132795	FALSE
ENSG00000115128.7	SF3B6	0.215699	-	0.584443	-0.0386041	0.0220983	-0.0486315	FALSE
ENSG00000029993.15	HMGB3	0.21578	+	0.584554	0.112847	-0.0352692	0.0120889	FALSE
ENSG00000139567.13	ACVRL1	0.216039	+	0.584943	0.111806	0.208539	-0.202295	FALSE
ENSG00000197024.9	ZNF398	0.215986	+	0.584943	-0.0568676	0.0588386	0.0594157	FALSE
ENSG00000173404.5	INSM1	0.216153	+	0.585065	-0.0407877	0.191368	0.0301933	FALSE
ENSG00000137462.9	TLR2	0.216194	-	0.585093	-0.156798	0.0649132	-0.140223	FALSE
ENSG00000143494.16	VASH2	0.216386	+	0.585195	0.135338	-0.0568177	0.160301	FALSE
ENSG00000278985.1	ENSG00000278985	0.216556	-	0.585488	-0.0540068	0.0549756	-0.144873	FALSE
ENSG00000123104.12	ITPR2	0.216747	-	0.585812	0.0287627	-0.0778706	-0.0940679	FALSE
ENSG00000161016.18	RPL8	0.216795	+	0.585812	-0.00860728	0.0207842	0.0917953	FALSE
ENSG00000165417.12	GTF2A1	0.216798	+	0.585812	0.0558666	0.0150737	-0.0325901	FALSE
ENSG00000244560.7	ENSG00000244560	0.21683	-	0.585812	0.0885809	0.0741799	-0.167829	FALSE
ENSG00000175265.18	GOLGA8A	0.216941	+	0.586028	0.0185018	0.149042	-0.00853033	FALSE
ENSG00000153130.18	SCOC	0.216997	+	0.586058	-0.014006	0.0655691	-0.027482	FALSE
ENSG00000244509.4	APOBEC3C	0.217014	-	0.586058	0.0098611	0.0694352	-0.261564	FALSE
ENSG00000134900.12	TPP2	0.217152	-	0.58615	-0.0834972	0.0301404	0.0169738	FALSE
ENSG00000143178.13	TBX19	0.217172	-	0.58615	-0.114887	-0.279132	0.0511462	FALSE
ENSG00000153207.16	AHCTF1	0.2173	+	0.586248	0.0398602	-0.00637084	0.0635803	FALSE
ENSG00000124575.7	H1-3	0.217383	-	0.586274	0.0443242	-0.308766	0.248749	FALSE
ENSG00000169682.18	SPNS1	0.21738	+	0.586274	0.0820387	0.00895412	-0.022643	FALSE
ENSG00000215580.12	BCORP1	0.217446	+	0.586307	0.0244084	-0.120476	0.494189	FALSE
ENSG00000165102.15	HGSNAT	0.217668	+	0.58658	0.084851	0.0425469	-0.0314513	FALSE
ENSG00000203791.15	EEF1AKMT2	0.217695	+	0.58658	0.0648778	0.0595536	-0.0253396	FALSE
ENSG00000229956.11	ZRANB2-DT	0.217691	-	0.58658	-0.167303	-0.065434	0.0437662	FALSE
ENSG00000269918.1	ENSG00000269918	0.217593	+	0.58658	0.0261912	-0.0432436	0.0839052	FALSE
ENSG00000279663.3	ENSG00000279663	0.217701	+	0.58658	-0.0824532	0.20581	-0.0233024	FALSE
ENSG00000091436.17	MAP3K20	0.217803	-	0.586599	0.0793068	-0.108387	0.00844989	FALSE
ENSG00000160336.17	ZNF761	0.217925	-	0.586599	-0.114726	-0.0403627	0.141495	FALSE
ENSG00000169689.15	CENPX	0.21774	-	0.586599	-0.0850228	0.0798107	-0.0637185	FALSE
ENSG00000184060.11	ADAP2	0.217861	+	0.586599	0.0576315	0.218902	-0.155972	FALSE
ENSG00000262468.7	LINC01569	0.217896	+	0.586599	-0.288959	0.510957	-0.00140971	FALSE
ENSG00000285437.2	POLR2J3	0.217811	+	0.586599	0.112083	0.223451	-0.297741	FALSE
ENSG00000083635.8	NUFIP1	0.218048	-	0.586736	-0.0503267	0.00736316	-0.0236817	FALSE
ENSG00000106355.10	LSM5	0.218068	+	0.586736	0.0372667	0.0963206	-0.083846	FALSE
ENSG00000130748.7	TMEM160	0.218047	+	0.586736	-0.029878	0.196136	0.0758255	FALSE
ENSG00000067141.17	NEO1	0.218127	+	0.586811	0.0319944	-0.0112349	0.0632408	FALSE
ENSG00000266865.7	ENSG00000266865	0.218182	-	0.586863	-0.0869043	-0.0904744	0.0218412	FALSE
ENSG00000285886.1	ENSG00000285886	0.218223	+	0.586863	-0.0366366	0.231004	0.131963	FALSE
ENSG00000188672.19	RHCE	0.218283	-	0.586899	0.00492325	-0.137207	-0.296805	FALSE
ENSG00000151303.11	ENSG00000151303	0.218342	+	0.586932	0.271498	0.136663	-0.000164736	FALSE
ENSG00000278873.1	PRO1804	0.218357	-	0.586932	-0.0192764	0.0204745	-0.136932	FALSE
ENSG00000064763.12	FAR2	0.218636	+	0.587016	-0.0245716	-0.0394275	0.0937006	FALSE
ENSG00000067606.17	PRKCZ	0.218478	-	0.587016	-0.0471543	-0.00334872	0.0437182	FALSE
ENSG00000127585.12	FBXL16	0.218453	+	0.587016	-0.00669779	0.0483186	0.0679928	FALSE
ENSG00000132846.6	ZBED3	0.218627	+	0.587016	0.114115	0.152424	-0.080798	FALSE
ENSG00000111530.13	CAND1	0.218688	+	0.587073	0.0592749	-0.0400771	-0.0432277	FALSE
ENSG00000087365.16	SF3B2	0.218863	+	0.587164	0.0146962	-0.0252702	0.0771924	FALSE
ENSG00000107614.22	TRDMT1	0.218864	-	0.587164	-0.00932999	-0.114928	0.0633559	FALSE
ENSG00000187837.4	H1-2	0.218812	+	0.587164	0.130015	-0.00750066	0.0619076	FALSE
ENSG00000126522.17	ASL	0.21916	-	0.587508	-0.0343888	0.061414	-0.0989494	FALSE
ENSG00000118308.16	IRAG2	0.219331	-	0.587719	-0.0852441	0.0430697	-0.147995	FALSE
ENSG00000174915.12	PTDSS2	0.219326	+	0.587719	0.0504852	-0.0334104	0.0874523	FALSE
ENSG00000125818.18	PSMF1	0.219626	+	0.588311	-0.0321768	0.0754385	0.0672594	FALSE
ENSG00000288538.1	ENSG00000288538	0.219909	-	0.588771	0.0510634	-0.220253	-0.0842436	FALSE
ENSG00000196922.11	ZNF252P	0.220191	-	0.589359	0.0340375	-0.00262831	-0.0999409	FALSE
ENSG00000127554.13	GFER	0.220267	-	0.589478	-0.0580812	-0.0912787	0.0706443	FALSE
ENSG00000162695.12	SLC30A7	0.220497	-	0.589762	0.0291495	-0.0459095	-0.103583	FALSE
ENSG00000213420.8	GPC2	0.220441	-	0.589762	-0.00597546	-0.524002	0.0932065	FALSE
ENSG00000228221.6	LINC00578	0.220496	-	0.589762	0.0588251	0.018195	-0.38719	FALSE
ENSG00000253741.3	LNCOC1	0.220538	+	0.589789	-0.0441226	0.131871	0.111031	FALSE
ENSG00000064932.16	SBNO2	0.220751	-	0.590026	-0.0894177	0.0801673	-0.138865	FALSE
ENSG00000181585.7	TMIE	0.220744	-	0.590026	0.124256	0.0472226	-0.16675	FALSE
ENSG00000285551.2	LINC02929	0.220867	+	0.590101	0.100265	0.493172	-0.155952	FALSE
ENSG00000125676.20	THOC2	0.221083	-	0.590239	-0.058632	-0.0230754	0.010735	FALSE
ENSG00000204237.5	OXLD1	0.221088	-	0.590239	0.0156934	0.0231708	-0.109222	FALSE
ENSG00000215241.4	LINC02449	0.22111	-	0.590239	0.0156307	-0.257579	0.0384573	FALSE
ENSG00000119421.7	NDUFA8	0.221155	+	0.590274	0.0352164	-0.0412077	0.0270685	FALSE
ENSG00000079841.19	RIMS1	0.221479	+	0.590723	0.0542399	0.00570642	-0.0182617	FALSE
ENSG00000203804.5	ADAMTSL4-AS1	0.221469	+	0.590723	0.137228	0.300851	-0.0476666	FALSE
ENSG00000272182.1	ENSG00000272182	0.221396	-	0.590723	-0.094744	0.0313836	-0.212628	FALSE
ENSG00000136933.17	RABEPK	0.221593	+	0.590946	0.0125051	0.0669192	-0.0181407	FALSE
ENSG00000133226.18	SRRM1	0.221793	-	0.591148	-0.0569158	0.105399	-0.020594	FALSE
ENSG00000183196.10	CHST6	0.221787	+	0.591148	0.119746	0.0655076	-0.00458359	FALSE
ENSG00000189077.11	TMEM120A	0.22184	-	0.591189	-0.0635712	0.0601883	-0.0488812	FALSE
ENSG00000170909.14	OSCAR	0.222206	-	0.591916	-0.142399	0.124241	-0.279041	FALSE
ENSG00000081052.14	COL4A4	0.222239	+	0.591921	0.20698	-0.148657	0.159128	FALSE
ENSG00000101346.14	POFUT1	0.22246	+	0.592024	0.0341517	0.077052	-0.00251208	FALSE
ENSG00000104907.13	TRMT1	0.222372	-	0.592024	-0.052073	-0.139089	0.0139051	FALSE
ENSG00000142546.14	NOSIP	0.222464	+	0.592024	0.0257324	-0.0122556	0.0706132	FALSE
ENSG00000228939.1	AKT3-IT1	0.222427	-	0.592024	0.119019	-0.311925	-0.00138355	FALSE
ENSG00000023228.14	NDUFS1	0.222703	+	0.592173	0.0315001	-0.0417877	0.0336062	FALSE
ENSG00000028203.19	VEZT	0.223093	-	0.592173	-0.052447	0.000513671	0.0149684	FALSE
ENSG00000064703.13	DDX20	0.223216	+	0.592173	0.0243924	-0.0374275	0.077084	FALSE
ENSG00000120688.9	WBP4	0.223068	+	0.592173	-0.00368617	0.0839091	0.0111746	FALSE
ENSG00000123496.8	IL13RA2	0.222808	+	0.592173	0.104413	0.127692	-0.0644206	FALSE
ENSG00000135974.10	C2orf49	0.222705	+	0.592173	0.00233748	-0.0784672	0.094767	FALSE
ENSG00000161267.12	BDH1	0.223092	-	0.592173	0.022529	0.0159155	-0.0923209	FALSE
ENSG00000166086.13	JAM3	0.22262	+	0.592173	0.0376149	-0.0781841	0.06122	FALSE
ENSG00000168439.17	STIP1	0.222854	-	0.592173	-0.0761633	-0.0620015	0.0866871	FALSE
ENSG00000173163.11	COMMD1	0.222776	+	0.592173	-0.0212149	0.0136792	0.0773457	FALSE
ENSG00000196597.13	ZNF782	0.222869	+	0.592173	0.0726739	-0.0433343	0.0571738	FALSE
ENSG00000211456.13	SACM1L	0.222968	-	0.592173	-0.0286684	0.00566871	-0.0501321	FALSE
ENSG00000229385.2	CTNNA2-AS1	0.223238	+	0.592173	0.0725357	0.229822	-0.0510503	FALSE
ENSG00000277159.1	ENSG00000277159	0.222759	-	0.592173	0.044889	-0.10447	-0.117725	FALSE
ENSG00000279103.1	ENSG00000279103	0.223154	+	0.592173	0.105143	-0.0517896	0.204415	FALSE
ENSG00000108219.15	TSPAN14	0.223333	+	0.592214	0.038403	-0.0189131	0.066852	FALSE
ENSG00000188191.15	PRKAR1B	0.223347	+	0.592214	-0.0211256	-0.0166345	0.0821165	FALSE
ENSG00000081059.20	TCF7	0.223791	+	0.592542	-0.130228	0.139367	0.28782	FALSE
ENSG00000114978.18	MOB1A	0.223994	+	0.592542	0.051707	-0.0334728	0.0571218	FALSE
ENSG00000120708.17	TGFBI	0.223948	+	0.592542	-0.0938348	0.371078	-0.215106	FALSE
ENSG00000131724.11	IL13RA1	0.223808	-	0.592542	-0.031867	0.10895	-0.151087	FALSE
ENSG00000135577.5	NMBR	0.223657	-	0.592542	-0.0968242	-0.256654	0.14317	FALSE
ENSG00000139697.14	SBNO1	0.22379	+	0.592542	-0.00100399	-0.000476204	0.0443281	FALSE
ENSG00000147364.17	FBXO25	0.223959	+	0.592542	0.0574774	-0.0457264	0.0209396	FALSE
ENSG00000225472.2	ENSG00000225472	0.223725	-	0.592542	0.0481448	0.00017558	-0.268173	FALSE
ENSG00000284977.2	ENSG00000284977	0.22376	-	0.592542	-0.163112	0.0926791	-0.121994	FALSE
ENSG00000066933.16	MYO9A	0.224212	+	0.592848	0.0185125	-0.0355363	0.0754326	FALSE
ENSG00000105808.19	RASA4	0.224304	+	0.592848	0.175055	0.033512	-0.11725	FALSE
ENSG00000166928.11	MS4A14	0.224275	-	0.592848	-0.317869	0.114284	-0.228227	FALSE
ENSG00000196724.13	ZNF418	0.224254	-	0.592848	-0.0827909	0.0852817	-0.0250957	FALSE
ENSG00000174353.17	STAG3L3	0.224339	+	0.592858	-0.0119932	0.127572	0.0689402	FALSE
ENSG00000204314.12	PRRT1	0.224503	+	0.593126	-0.000124852	0.126287	0.0319633	FALSE
ENSG00000275700.6	AATF	0.224502	+	0.593126	0.129487	-0.0975485	-0.0294981	FALSE
ENSG00000104936.20	DMPK	0.224729	+	0.593477	0.0622253	0.0446714	-0.00966862	FALSE
ENSG00000163322.14	ABRAXAS1	0.22484	-	0.593615	0.0606297	0.128875	-0.210126	FALSE
ENSG00000100316.16	RPL3	0.224959	-	0.593739	-0.0411323	-0.0424537	0.0732651	FALSE
ENSG00000249846.7	LINC02021	0.225047	+	0.593739	0.140602	-0.012484	0.109425	FALSE
ENSG00000269945.1	ENSG00000269945	0.224947	-	0.593739	0.0116377	-0.134999	-0.0819873	FALSE
ENSG00000224389.9	C4B	0.225137	+	0.593809	-0.251468	0.428176	0.283456	FALSE
ENSG00000263272.1	ENSG00000263272	0.225134	-	0.593809	0.0498763	-0.209546	-0.245657	FALSE
ENSG00000148187.18	MRRF	0.225343	-	0.594188	-0.043079	-0.0311965	0.0145716	FALSE
ENSG00000155100.11	OTUD6B	0.225336	-	0.594188	-0.0469778	-0.0119903	0.019032	FALSE
ENSG00000018236.15	CNTN1	0.225389	+	0.594218	-0.023732	0.0468832	0.0310472	FALSE
ENSG00000141027.22	NCOR1	0.225459	+	0.594218	-0.0321352	-0.00585824	0.069407	FALSE
ENSG00000226555.1	AGKP1	0.2257	+	0.594553	0.0695737	-0.0820809	0.37689	FALSE
ENSG00000180376.17	CCDC66	0.22574	-	0.594576	0.0337307	-0.0767006	-0.0653163	FALSE
ENSG00000107581.13	EIF3A	0.225985	-	0.594972	-0.033338	-0.0224234	0.00981255	FALSE
ENSG00000197226.13	TBC1D9B	0.226054	+	0.594992	0.0115099	-0.00165996	0.0565699	FALSE
ENSG00000141542.11	RAB40B	0.226261	-	0.595159	-0.0646312	0.0165544	-0.00222138	FALSE
ENSG00000248206.2	ENSG00000248206	0.226183	+	0.595159	0.0672491	-0.0406649	0.123389	FALSE
ENSG00000167523.15	SPATA33	0.226469	-	0.59522	-0.099315	0.0681477	-0.0136881	FALSE
ENSG00000188610.12	FAM72B	0.226396	-	0.59522	-0.350121	0.393364	-0.148583	FALSE
ENSG00000206567.10	ENSG00000206567	0.226517	-	0.59522	0.0813426	-0.012652	-0.41116	FALSE
ENSG00000244219.7	TMEM225B	0.226383	-	0.59522	-0.244893	0.0389367	0.217783	FALSE
ENSG00000142166.13	IFNAR1	0.226694	+	0.595333	0.0378695	0.0336595	-0.0394963	FALSE
ENSG00000236714.3	LINC01844	0.226778	-	0.595333	-0.086307	0.123694	-0.225068	FALSE
ENSG00000257169.1	ENSG00000257169	0.226636	-	0.595333	-0.210277	0.221323	-0.107702	FALSE
ENSG00000267060.7	PTGES3L	0.226717	-	0.595333	-0.0718803	-0.149426	0.0157216	FALSE
ENSG00000183654.9	MARCHF11	0.226826	+	0.595372	0.146541	0.105052	-0.155993	FALSE
ENSG00000262633.2	ENSG00000262633	0.22702	-	0.595797	0.0419992	-0.545853	-0.0416641	FALSE
ENSG00000065427.15	KARS1	0.227149	+	0.595973	0.0166919	-0.0670181	0.0593115	FALSE
ENSG00000001167.15	NFYA	0.227339	+	0.596127	-0.00347741	0.000921747	0.0838011	FALSE
ENSG00000004777.19	ARHGAP33	0.227307	+	0.596127	0.0438014	0.102652	-0.00219077	FALSE
ENSG00000144668.12	ITGA9	0.227365	-	0.596127	-0.11871	-0.0848719	0.0504553	FALSE
ENSG00000286237.1	ARMCX5-GPRASP2	0.227575	+	0.59643	-0.163188	0.0214266	0.205049	FALSE
ENSG00000138413.14	IDH1	0.227865	-	0.596861	0.0337281	-0.00196002	-0.0938612	FALSE
ENSG00000283183.3	ENSG00000283183	0.227849	-	0.596861	-0.0328521	0.0199225	-0.0594894	FALSE
ENSG00000241015.2	TPM3P9	0.227948	-	0.596984	-0.138011	-0.129619	0.0948449	FALSE
ENSG00000141556.22	TBCD	0.228127	+	0.597157	0.0322026	-0.0383151	0.0636445	FALSE
ENSG00000227051.7	C14orf132	0.228384	-	0.597314	-0.08953	-0.00467356	0.0749934	FALSE
ENSG00000166960.17	CCDC178	0.22868	-	0.597882	-0.417957	0.167753	0.0944859	FALSE
ENSG00000139629.16	GALNT6	0.228771	+	0.59795	0.320462	-0.0524632	-0.205684	FALSE
ENSG00000203993.7	ARRDC1-AS1	0.228784	-	0.59795	-0.0557641	0.0431822	-0.0521571	FALSE
ENSG00000158411.11	MITD1	0.229004	-	0.598358	-0.0499793	0.0165688	-0.052267	FALSE
ENSG00000173065.14	FAM222B	0.229109	+	0.598552	0.0883911	0.0387886	-0.00991856	FALSE
ENSG00000106278.12	PTPRZ1	0.229359	-	0.598667	0.0358808	-0.0502282	-0.102926	FALSE
ENSG00000142178.9	SIK1	0.229305	-	0.598667	-0.142384	-0.557855	0.170484	FALSE
ENSG00000150722.11	PPP1R1C	0.229221	-	0.598667	0.0295512	-0.215603	-0.267872	FALSE
ENSG00000163938.17	GNL3	0.229406	-	0.598667	-0.0381685	0.00433004	-0.0444448	FALSE
ENSG00000187800.14	PEAR1	0.229377	+	0.598667	0.158647	-0.0324322	0.125759	FALSE
ENSG00000102699.6	PARP4	0.229529	-	0.598669	0.0597429	-0.00473571	-0.110178	FALSE
ENSG00000214087.9	ARL16	0.229532	-	0.598669	-0.0508939	0.0429765	-0.0443573	FALSE
ENSG00000258938.1	ENSG00000258938	0.229705	-	0.598862	-0.264647	0.0273741	0.192476	FALSE
ENSG00000115604.12	IL18R1	0.230358	+	0.600246	-0.194682	0.147564	0.631231	FALSE
ENSG00000068489.13	PRR11	0.230841	-	0.600258	-0.300247	-0.108359	0.0424268	FALSE
ENSG00000104969.11	SGTA	0.230946	-	0.600258	0.000373924	-0.000149457	-0.0851323	FALSE
ENSG00000109118.14	PHF12	0.230662	-	0.600258	0.0171515	-0.115675	-0.0595061	FALSE
ENSG00000119888.11	EPCAM	0.231033	+	0.600258	-0.0396158	0.514278	0.12395	FALSE
ENSG00000128607.14	KLHDC10	0.23097	+	0.600258	0.0508313	0.0113279	-0.00301655	FALSE
ENSG00000132326.12	PER2	0.230863	-	0.600258	-0.158862	0.0531164	0.0684019	FALSE
ENSG00000139988.10	RDH12	0.230838	+	0.600258	0.275345	0.0661202	-0.249203	FALSE
ENSG00000152102.18	FAM168B	0.230517	+	0.600258	-0.00227652	0.0313831	0.0454386	FALSE
ENSG00000156966.7	B3GNT7	0.230555	-	0.600258	0.0790121	-0.12684	-0.153853	FALSE
ENSG00000186212.4	SOWAHB	0.230577	-	0.600258	-0.08994	0.0843214	-0.103684	FALSE
ENSG00000273270.1	ENSG00000273270	0.230573	-	0.600258	-0.0613911	-0.081502	0.0247961	FALSE
ENSG00000285572.2	ENSG00000285572	0.230975	-	0.600258	0.253874	-0.1881	-0.194969	FALSE
ENSG00000076650.7	GPATCH1	0.231267	+	0.600286	-0.000270562	0.0534392	0.0679097	FALSE
ENSG00000119986.7	AVPI1	0.231353	+	0.600286	0.0185218	0.0942483	-0.00917906	FALSE
ENSG00000133398.4	MED10	0.231335	+	0.600286	0.0363363	0.070893	-0.00396957	FALSE
ENSG00000162543.6	UBXN10	0.231285	+	0.600286	0.0922493	0.0486561	-0.0111154	FALSE
ENSG00000162670.11	BRINP3	0.231193	+	0.600286	0.071132	0.0531171	-0.0609599	FALSE
ENSG00000189292.16	ALKAL2	0.231241	+	0.600286	0.219762	-0.080139	-0.278686	FALSE
ENSG00000265148.7	TSPOAP1-AS1	0.231341	-	0.600286	0.0115527	-0.0493922	-0.132578	FALSE
ENSG00000166224.17	SGPL1	0.231753	+	0.601075	0.0572423	-0.0079247	0.0225183	FALSE
ENSG00000197935.7	ZNF311	0.231855	-	0.601259	-0.186297	-0.0204966	0.0488192	FALSE
ENSG00000136379.12	ABHD17C	0.232163	+	0.601648	0.0467368	-0.000362117	0.0410476	FALSE
ENSG00000079387.14	SENP1	0.23251	+	0.601831	-0.0728032	0.130836	0.0454949	FALSE
ENSG00000096696.15	DSP	0.232709	+	0.601831	0.193754	-0.192495	0.121587	FALSE
ENSG00000107223.13	EDF1	0.232615	-	0.601831	-0.0478865	-0.010024	0.0116296	FALSE
ENSG00000114757.19	PEX5L	0.23267	+	0.601831	0.0439743	-0.013867	0.0777673	FALSE
ENSG00000128203.7	ASPHD2	0.232433	+	0.601831	0.0673471	0.0276971	-0.0358915	FALSE
ENSG00000130783.14	CCDC62	0.232643	-	0.601831	-0.10565	-0.0374279	0.0196577	FALSE
ENSG00000161082.13	CELF5	0.232612	+	0.601831	-0.0503874	0.084406	0.0177857	FALSE
ENSG00000162623.16	TYW3	0.232555	-	0.601831	-0.074779	-0.00428746	0.0125412	FALSE
ENSG00000172264.18	MACROD2	0.232667	-	0.601831	0.0105779	-0.0963401	-0.0514864	FALSE
ENSG00000172586.8	CHCHD1	0.232544	+	0.601831	-0.001068	0.0308258	0.0843244	FALSE
ENSG00000173218.15	VANGL1	0.232463	-	0.601831	0.100877	-0.0129133	-0.435046	FALSE
ENSG00000175197.13	DDIT3	0.232563	-	0.601831	-0.0482972	-0.0887894	0.0501926	FALSE
ENSG00000204022.9	LIPJ	0.232479	-	0.601831	-0.330928	-0.0650389	0.0234309	FALSE
ENSG00000281831.1	HCP5B	0.232794	+	0.601969	-0.272278	0.390124	0.201945	FALSE
ENSG00000099991.18	CABIN1	0.232904	-	0.60217	-0.070897	0.0726011	0.00642376	FALSE
ENSG00000159692.16	CTBP1	0.233149	-	0.602475	-0.014202	-0.0779147	0.014082	FALSE
ENSG00000277406.2	SEC22B4P	0.233124	+	0.602475	-0.00248162	0.2	0.0673226	FALSE
ENSG00000136938.9	ANP32B	0.233347	+	0.602577	-0.0174684	-0.0780462	0.159756	FALSE
ENSG00000176055.10	MBLAC2	0.233305	-	0.602577	-0.0429383	0.042718	-0.0445804	FALSE
ENSG00000141314.13	RHBDL3	0.233946	+	0.603031	-0.0270259	0.0588317	0.136874	FALSE
ENSG00000180884.10	ZNF792	0.233762	+	0.603031	0.0198273	0.129703	-0.0147007	FALSE
ENSG00000184787.19	UBE2G2	0.233599	-	0.603031	-0.052144	-0.0206714	0.01425	FALSE
ENSG00000187147.18	RNF220	0.23367	-	0.603031	-0.0230551	0.0401454	-0.058027	FALSE
ENSG00000224424.8	PRKAR2A-AS1	0.233827	-	0.603031	-0.27185	0.0660335	0.071568	FALSE
ENSG00000228544.1	CCDC183-AS1	0.233892	+	0.603031	0.157292	0.0187753	-0.0417543	FALSE
ENSG00000265218.1	ENSG00000265218	0.233824	+	0.603031	0.473854	0.329397	-0.211892	FALSE
ENSG00000288965.1	ENSG00000288965	0.233937	-	0.603031	0.0457687	-0.119149	-0.149969	FALSE
ENSG00000090989.18	EXOC1	0.234079	-	0.603209	-0.0308249	-0.0619568	0.00525774	FALSE
ENSG00000107819.14	SFXN3	0.2341	-	0.603209	-0.0618219	-0.0314841	0.00834562	FALSE
ENSG00000136240.10	KDELR2	0.234134	-	0.603216	0.0164812	-0.022198	-0.106804	FALSE
ENSG00000254531.2	FLJ20021	0.234249	-	0.603348	0.0191763	0.0496631	-0.157333	FALSE
ENSG00000141668.10	CBLN2	0.234458	+	0.60364	-0.0171333	0.0359156	0.097196	FALSE
ENSG00000167996.16	FTH1	0.234543	+	0.60376	0.0153455	-0.0232093	0.0993915	FALSE
ENSG00000153250.21	RBMS1	0.234686	+	0.603983	0.0449448	-0.0440026	0.0967273	FALSE
ENSG00000242247.11	ARFGAP3	0.234826	+	0.604179	0.0314522	-0.0404095	0.0580024	FALSE
ENSG00000288838.1	ENSG00000288838	0.234801	-	0.604179	-0.11896	0.0543455	-0.0606496	FALSE
ENSG00000186088.16	GSAP	0.234874	+	0.604221	0.0743241	0.0920126	-0.0365554	FALSE
ENSG00000122140.12	MRPS2	0.235087	+	0.604524	0.019508	-0.0878394	0.123457	FALSE
ENSG00000188171.17	ZNF626	0.235068	+	0.604524	0.0584775	-0.0228016	0.0182153	FALSE
ENSG00000148704.13	VAX1	0.235123	-	0.604535	0.116883	0.0823823	-0.24177	FALSE
ENSG00000148334.16	PTGES2	0.235284	-	0.604714	-0.0467395	-0.0230451	0.0198273	FALSE
ENSG00000224986.2	PPP1R8P1	0.235234	+	0.604714	0.161349	-0.0943323	0.115593	FALSE
ENSG00000163319.11	MRPS18C	0.235548	+	0.604806	-0.0181032	0.0100371	0.164437	FALSE
ENSG00000180855.16	ZNF443	0.235503	-	0.604806	0.0266153	-0.0162656	-0.12144	FALSE
ENSG00000251661.3	ENSG00000251661	0.235528	-	0.604806	0.0776992	-0.11916	-0.426917	FALSE
ENSG00000254901.8	BORCS8	0.235579	-	0.604806	-0.0432812	-0.0998542	0.0293295	FALSE
ENSG00000183864.5	TOB2	0.235818	+	0.604987	-0.0027057	0.0235724	0.109513	FALSE
ENSG00000214353.8	VAC14-AS1	0.235841	-	0.604987	-0.111187	0.0641565	-0.18018	FALSE
ENSG00000101210.13	EEF1A2	0.236259	-	0.605618	-0.0511888	-0.0160042	0.0263576	FALSE
ENSG00000119574.13	ZBTB45	0.236169	-	0.605618	-0.0784006	-0.0593902	0.0174499	FALSE
ENSG00000268496.1	ENSG00000268496	0.236236	-	0.605618	-0.155027	0.0439727	-0.0585209	FALSE
ENSG00000105429.13	MEGF8	0.236375	-	0.605764	-0.0378009	0.131529	-0.0259868	FALSE
ENSG00000144647.7	POMGNT2	0.236399	+	0.605764	0.0341188	0.0509954	-0.00981582	FALSE
ENSG00000176973.8	FAM89B	0.236462	+	0.605772	-0.031237	-0.0286812	0.0937012	FALSE
ENSG00000186479.5	RGS7BP	0.236466	+	0.605772	-0.0111451	0.053708	0.0305447	FALSE
ENSG00000235436.11	DPY19L2P4	0.236962	-	0.606561	0.00867568	-0.171007	-0.0577667	FALSE
ENSG00000112972.15	HMGCS1	0.237421	-	0.607013	0.0134824	0.0385697	-0.160794	FALSE
ENSG00000148357.18	HMCN2	0.23736	+	0.607013	0.355534	-0.244259	-0.0632422	FALSE
ENSG00000164649.20	CDCA7L	0.237437	-	0.607013	0.0268453	-0.17433	-0.072481	FALSE
ENSG00000173705.9	SUSD5	0.237461	-	0.607013	0.0717667	-0.17479	0.0953377	FALSE
ENSG00000259075.6	POC1B-GALNT4	0.237413	-	0.607013	0.0799844	-0.246378	-0.435311	FALSE
ENSG00000262668.2	ENSG00000262668	0.237315	+	0.607013	0.0387265	0.238333	-0.0869498	FALSE
ENSG00000286548.1	ENSG00000286548	0.237432	-	0.607013	0.0107051	-0.162027	-0.138358	FALSE
ENSG00000270604.5	HCG17	0.237553	+	0.607083	0.116862	-0.0079264	0.104007	FALSE
ENSG00000279069.1	ENSG00000279069	0.237638	-	0.607219	0.0156561	-0.219099	0.101892	FALSE
ENSG00000126432.14	PRDX5	0.237679	-	0.607242	-0.0356366	0.0131666	-0.067895	FALSE
ENSG00000198482.14	ZNF808	0.237847	-	0.607426	-0.0534079	-0.0402212	0.0133305	FALSE
ENSG00000183785.16	TUBA8	0.237978	+	0.607514	-0.00122923	0.108479	0.0694832	FALSE
ENSG00000198873.12	GRK5	0.237967	+	0.607514	-0.0238175	0.0907313	-0.0268739	FALSE
ENSG00000240857.2	RDH14	0.237945	+	0.607514	0.0551088	-0.00179311	0.0110739	FALSE
ENSG00000229152.2	ANKRD10-IT1	0.238186	+	0.607884	0.0275977	0.153034	-0.0836019	FALSE
ENSG00000106460.19	TMEM106B	0.238283	+	0.608049	0.0487487	-0.0488447	0.0407039	FALSE
ENSG00000133119.13	RFC3	0.23848	-	0.608224	0.0735664	-0.0133873	-0.146099	FALSE
ENSG00000136267.14	DGKB	0.238415	+	0.608224	-0.037048	-0.046703	0.118578	FALSE
ENSG00000198604.11	BAZ1A	0.238793	+	0.608859	-0.122573	0.16998	0.0453418	FALSE
ENSG00000272944.1	ENSG00000272944	0.23883	+	0.608871	0.261245	-0.00504615	-0.0542399	FALSE
ENSG00000213672.8	NCKIPSD	0.238894	+	0.608955	-0.0253963	-0.0267612	0.0998493	FALSE
ENSG00000115226.10	FNDC4	0.239183	+	0.608968	0.052177	0.0690786	-0.0743607	FALSE
ENSG00000120279.7	MYCT1	0.239212	-	0.608968	0.0406205	-0.170269	-0.0591461	FALSE
ENSG00000129244.9	ATP1B2	0.239025	+	0.608968	0.167852	0.0958299	-0.0502295	FALSE
ENSG00000151292.18	CSNK1G3	0.239088	+	0.608968	0.0602736	0.0312545	-0.0384945	FALSE
ENSG00000184575.12	XPOT	0.239176	+	0.608968	0.0441573	0.00654823	-0.0121466	FALSE
ENSG00000186222.5	BLOC1S4	0.239053	+	0.608968	0.0847255	-0.0711897	0.0211702	FALSE
ENSG00000082293.13	COL19A1	0.239295	+	0.609076	0.116235	0.057042	-0.0252587	FALSE
ENSG00000100197.23	CYP2D6	0.239488	-	0.609077	0.0806719	0.102456	-0.375276	FALSE
ENSG00000121274.14	TENT4B	0.239449	+	0.609077	-0.00935094	-0.0135192	0.0826389	FALSE
ENSG00000280987.4	MATR3	0.239476	+	0.609077	0.0265746	-0.0381221	0.158638	FALSE
ENSG00000138617.16	PARP16	0.239606	+	0.609297	0.0928118	0.0584805	-0.0594645	FALSE
ENSG00000125870.11	SNRPB2	0.239884	-	0.609365	-0.0296182	-0.0746802	0.0126545	FALSE
ENSG00000145337.5	PYURF	0.239896	+	0.609365	0.0395592	-0.00589088	0.00111542	FALSE
ENSG00000163683.12	SMIM14	0.239751	+	0.609365	0.054224	-0.0131139	0.0206036	FALSE
ENSG00000165637.14	VDAC2	0.239829	+	0.609365	0.0253869	-0.0401692	0.0374985	FALSE
ENSG00000171793.17	CTPS1	0.239764	+	0.609365	0.0234991	-0.0313374	0.0766326	FALSE
ENSG00000249931.5	GOLGA8K	0.239761	-	0.609365	-0.275734	0.362367	-0.117386	FALSE
ENSG00000279342.2	ENSG00000279342	0.239774	+	0.609365	0.128559	0.141173	-0.0634759	FALSE
ENSG00000101439.9	CST3	0.240311	+	0.610029	0.115705	-0.0126488	-0.0649039	FALSE
ENSG00000267750.6	RUNDC3A-AS1	0.240416	+	0.61007	-0.109039	0.343047	0.137993	FALSE
ENSG00000163040.15	CCDC74A	0.240628	-	0.610288	-0.00909681	0.0171614	-0.136278	FALSE
ENSG00000116783.15	TNNI3K	0.240717	-	0.610324	-0.18212	-0.0778713	0.0378628	FALSE
ENSG00000079308.20	TNS1	0.240752	+	0.610331	0.105306	-0.0594182	-0.0181268	FALSE
ENSG00000157450.16	RNF111	0.240913	-	0.610657	-0.0503068	-0.062785	0.0441699	FALSE
ENSG00000035664.11	DAPK2	0.241511	+	0.610787	0.163021	0.0209377	-0.134448	FALSE
ENSG00000104081.14	BMF	0.24115	+	0.610787	0.272455	-0.144698	0.055109	FALSE
ENSG00000117016.10	RIMS3	0.241073	+	0.610787	-0.0482934	0.0415583	0.0623005	FALSE
ENSG00000130731.16	METTL26	0.241006	-	0.610787	-0.0654605	0.0244537	0.00919744	FALSE
ENSG00000135540.12	NHSL1	0.241344	+	0.610787	0.0677686	0.131817	-0.0181749	FALSE
ENSG00000136731.13	UGGT1	0.241192	+	0.610787	0.0294374	-0.0380973	0.0751127	FALSE
ENSG00000156973.14	PDE6D	0.241453	+	0.610787	0.0298592	-0.0494236	0.0571167	FALSE
ENSG00000158792.16	SPATA2L	0.2414	+	0.610787	-0.0114063	0.207199	-0.00946783	FALSE
ENSG00000162402.14	USP24	0.241098	-	0.610787	0.0146317	-0.0304811	-0.0852511	FALSE
ENSG00000176887.7	SOX11	0.241132	+	0.610787	-0.00442071	0.147933	-0.0339626	FALSE
ENSG00000187527.12	ATP13A5	0.241195	-	0.610787	0.0836342	-0.271983	-0.0283745	FALSE
ENSG00000213585.11	VDAC1	0.24147	-	0.610787	0.0293201	-0.0874746	-0.00262675	FALSE
ENSG00000261308.4	FIGNL2	0.241296	+	0.610787	0.0512728	0.153198	-0.00412237	FALSE
ENSG00000266289.1	ENSG00000266289	0.241293	+	0.610787	-0.0828242	-0.0354815	0.269105	FALSE
ENSG00000287225.1	ENSG00000287225	0.241282	+	0.610787	0.202356	0.171619	-0.181214	FALSE
ENSG00000234327.9	ZNF232-AS1	0.241798	+	0.611026	-0.00896551	0.0450749	0.176547	FALSE
ENSG00000267534.4	S1PR2	0.241779	-	0.611026	0.0424875	0.025198	-0.184967	FALSE
ENSG00000134070.5	IRAK2	0.242035	-	0.611116	-0.045943	0.0664059	-0.120076	FALSE
ENSG00000176956.13	LY6H	0.241989	+	0.611116	-0.0072935	0.102907	-0.00494884	FALSE
ENSG00000182149.21	IST1	0.241906	-	0.611116	-0.0181882	-0.0618034	0.0328368	FALSE
ENSG00000186281.13	GPAT2	0.241978	+	0.611116	0.122579	-0.0494714	0.25177	FALSE
ENSG00000196639.7	HRH1	0.242033	+	0.611116	0.122372	-0.0136903	0.0528874	FALSE
ENSG00000219392.2	ZNF602P	0.24209	-	0.611116	-0.119535	-0.283837	0.293012	FALSE
ENSG00000225968.8	ELFN1	0.241962	-	0.611116	-0.167739	0.110328	-0.091307	FALSE
ENSG00000205339.10	IPO7	0.242431	+	0.611812	0.0597977	-0.0213951	0.0290166	FALSE
ENSG00000106799.13	TGFBR1	0.242587	-	0.611962	-0.0351961	0.114225	-0.150462	FALSE
ENSG00000072041.18	SLC6A15	0.242923	-	0.612204	-0.0474288	0.0130487	-0.0768692	FALSE
ENSG00000143363.17	PRUNE1	0.24287	+	0.612204	0.0518385	-0.0500776	0.0408772	FALSE
ENSG00000186073.14	CDIN1	0.242842	-	0.612204	0.0321654	-0.234221	-0.0772921	FALSE
ENSG00000197756.10	RPL37A	0.242947	-	0.612204	0.0150744	-0.107204	0.0686176	FALSE
ENSG00000219626.9	FAM228B	0.242916	-	0.612204	-0.0337819	-0.0715896	0.0959447	FALSE
ENSG00000253710.5	ALG11	0.242816	-	0.612204	-0.0445672	0.0403853	0.0135975	FALSE
ENSG00000133561.15	GIMAP6	0.243018	-	0.612231	-0.000857912	0.0961909	-0.225493	FALSE
ENSG00000134057.15	CCNB1	0.243144	-	0.612231	0.0403488	-0.13971	0.0370794	FALSE
ENSG00000186283.14	TOR3A	0.243049	+	0.612231	0.0638635	0.0141482	-0.0679177	FALSE
ENSG00000204592.9	HLA-E	0.243145	+	0.612231	0.0843346	-0.000245215	-0.0421959	FALSE
ENSG00000184368.16	MAP7D2	0.243281	-	0.612491	-0.0168801	-0.0601772	0.00434604	FALSE
ENSG00000125844.17	RRBP1	0.243451	+	0.612839	0.0668063	0.00686345	-0.0406928	FALSE
ENSG00000075643.6	MOCOS	0.243542	+	0.612846	0.0944527	0.329689	-0.227373	FALSE
ENSG00000105290.13	APLP1	0.24349	-	0.612846	-0.0465209	-0.0693214	0.0682477	FALSE
ENSG00000127364.4	TAS2R4	0.243551	-	0.612846	-0.0664286	-0.0873043	0.0327413	FALSE
ENSG00000117632.23	STMN1	0.243656	-	0.612949	-0.0906035	-0.0217104	0.0236177	FALSE
ENSG00000005059.16	MCUB	0.24383	+	0.61298	0.0893222	0.0958838	-0.0191094	FALSE
ENSG00000068971.14	PPP2R5B	0.243801	+	0.61298	-0.052851	0.103464	0.0511062	FALSE
ENSG00000158526.8	TSR2	0.243821	+	0.61298	-0.0285077	0.0184842	0.0906986	FALSE
ENSG00000117000.9	RLF	0.244042	-	0.613351	-0.0510171	0.0103619	0.0609663	FALSE
ENSG00000278730.1	ENSG00000278730	0.244155	+	0.613471	-0.025463	0.0441455	0.0528204	FALSE
ENSG00000087086.15	FTL	0.24425	+	0.613549	-0.00164122	0.0358473	0.0983066	FALSE
ENSG00000014914.21	MTMR11	0.244465	-	0.613845	0.103142	-0.0742892	-0.148058	FALSE
ENSG00000112149.10	CD83	0.244453	+	0.613845	-0.0420727	0.115236	0.00886075	FALSE
ENSG00000164683.18	HEY1	0.244427	+	0.613845	0.0427885	-0.0338432	0.0413736	FALSE
ENSG00000118762.8	PKD2	0.244643	+	0.61421	0.0122678	-0.0252441	0.0784661	FALSE
ENSG00000163975.14	MELTF	0.244916	+	0.614814	0.130088	0.0541645	-0.0734856	FALSE
ENSG00000288756.1	ENSG00000288756	0.245188	+	0.615255	0.177108	-0.0284563	0.0129173	FALSE
ENSG00000112893.10	MAN2A1	0.245339	-	0.615292	-0.0423156	-0.0836406	0.0418183	FALSE
ENSG00000250317.9	SMIM20	0.24535	+	0.615292	0.0774415	-0.0057239	-0.0833671	FALSE
ENSG00000269887.1	ENSG00000269887	0.245319	-	0.615292	0.0267111	-0.0237403	-0.138307	FALSE
ENSG00000100519.12	PSMC6	0.245518	-	0.61545	-0.0230744	0.00279635	-0.0331126	FALSE
ENSG00000238197.7	PAXBP1-AS1	0.245469	-	0.61545	-0.0836207	0.000760631	-0.0209958	FALSE
ENSG00000269858.6	EGLN2	0.245526	-	0.61545	-0.0525233	-0.0113523	0.0205366	FALSE
ENSG00000241563.4	CORT	0.245579	-	0.615503	0.105207	-0.0323904	-0.2011	FALSE
ENSG00000105767.3	CADM4	0.245702	-	0.615649	-0.0502345	0.0339147	0.00607133	FALSE
ENSG00000101842.14	VSIG1	0.246388	-	0.615966	0.248406	0.110977	-0.634495	FALSE
ENSG00000124383.10	MPHOSPH10	0.246193	-	0.615966	-0.0497197	-0.0301243	0.0169991	FALSE
ENSG00000131127.14	ZNF141	0.246445	+	0.615966	0.0340687	-0.0314974	0.132584	FALSE
ENSG00000138279.16	ANXA7	0.246098	+	0.615966	0.00838563	-0.0150276	0.0463138	FALSE
ENSG00000157570.12	TSPAN18	0.246115	+	0.615966	-0.0163157	-0.0209431	0.255059	FALSE
ENSG00000160766.15	GBAP1	0.245993	-	0.615966	-0.105136	0.000543859	-0.0907747	FALSE
ENSG00000175938.7	ORAI3	0.24598	+	0.615966	0.0827994	0.0505668	-0.0348545	FALSE
ENSG00000187672.14	ERC2	0.246302	+	0.615966	-0.0256689	0.0563208	0.0627906	FALSE
ENSG00000198133.9	TMEM229B	0.246037	+	0.615966	-0.00119369	-0.0536959	0.122339	FALSE
ENSG00000211459.2	MT-RNR1	0.246395	+	0.615966	0.0473875	-0.107138	0.444111	FALSE
ENSG00000239911.3	PRKAG2-AS1	0.245943	+	0.615966	0.0414227	0.108922	-0.0271381	FALSE
ENSG00000245275.8	SAP30L-AS1	0.246226	-	0.615966	-0.0540358	0.0847291	-0.270198	FALSE
ENSG00000261829.1	ENSG00000261829	0.246279	+	0.615966	0.0355717	-0.0613941	0.238315	FALSE
ENSG00000277715.1	ENSG00000277715	0.24615	+	0.615966	0.090208	0.145065	-0.0188545	FALSE
ENSG00000103274.11	NUBP1	0.246547	-	0.61606	-0.0638195	0.101425	-0.0922523	FALSE
ENSG00000140153.18	WDR20	0.246542	-	0.61606	-0.058321	-0.00689074	0.0379268	FALSE
ENSG00000240057.7	NEPRO-AS1	0.246587	-	0.616077	-0.236548	0.213466	0.00422604	FALSE
ENSG00000108349.17	CASC3	0.246817	-	0.616236	-0.00559279	-0.0681525	0.00405386	FALSE
ENSG00000184047.20	DIABLO	0.246789	+	0.616236	0.0427943	-0.00492472	-0.0171336	FALSE
ENSG00000101445.10	PPP1R16B	0.246972	+	0.616402	-0.042426	0.0061228	0.0924948	FALSE
ENSG00000272990.1	ENSG00000272990	0.246976	-	0.616402	-0.128383	-0.129726	0.0280473	FALSE
ENSG00000205560.13	CPT1B	0.247082	+	0.616586	0.0874485	-0.0314778	0.111305	FALSE
ENSG00000139289.14	PHLDA1	0.247233	-	0.616857	-0.0623644	0.0424791	-0.0789389	FALSE
ENSG00000129347.21	KRI1	0.247339	-	0.616902	-0.0911495	-0.0625736	0.0648137	FALSE
ENSG00000003400.16	CASP10	0.247574	-	0.616921	0.00702163	-0.0129926	-0.182342	FALSE
ENSG00000100320.24	RBFOX2	0.247471	+	0.616921	0.0314317	0.0334623	-0.0167501	FALSE
ENSG00000133943.21	DGLUCY	0.24744	+	0.616921	0.0464621	0.0161849	-0.0129762	FALSE
ENSG00000137154.13	RPS6	0.247544	+	0.616921	-0.00700775	0.00119959	0.105283	FALSE
ENSG00000167693.17	NXN	0.247547	+	0.616921	0.0891147	0.141817	-0.0781691	FALSE
ENSG00000213741.11	RPS29	0.247488	+	0.616921	0.0470296	-0.0433558	0.12738	FALSE
ENSG00000235217.6	TSPY26P	0.247618	+	0.61695	0.0652567	0.00785904	-0.0247561	FALSE
ENSG00000157087.20	ATP2B2	0.247697	+	0.617066	0.0395712	-0.0408455	0.0350359	FALSE
ENSG00000145901.16	TNIP1	0.24777	-	0.617101	-0.0256121	-0.0911129	0.0126385	FALSE
ENSG00000177600.9	RPLP2	0.247924	+	0.617204	-0.0321657	-0.073518	0.125459	FALSE
ENSG00000280099.1	ENSG00000280099	0.247927	-	0.617204	-0.195634	-0.0187186	0.0602029	FALSE
ENSG00000072364.13	AFF4	0.248111	+	0.617287	0.0323622	-0.026191	0.015063	FALSE
ENSG00000120334.16	CENPL	0.248049	-	0.617287	-0.124113	0.0520173	-0.0417327	FALSE
ENSG00000273091.1	ENSG00000273091	0.248209	-	0.61737	-0.176812	0.0216863	-0.0817945	FALSE
ENSG00000276115.1	ENSG00000276115	0.248187	+	0.61737	0.130632	0.0282113	-0.00762092	FALSE
ENSG00000102038.16	SMARCA1	0.248333	+	0.617515	-0.000821772	-0.00151142	0.0623059	FALSE
ENSG00000145214.14	DGKQ	0.248355	+	0.617515	-0.0144448	0.103632	-0.0685561	FALSE
ENSG00000238121.7	LINC00426	0.248365	-	0.617515	-0.166675	-0.333388	0.0174713	FALSE
ENSG00000112282.18	MED23	0.248588	+	0.617909	0.0242649	-0.0293241	0.0524743	FALSE
ENSG00000137573.14	SULF1	0.248577	-	0.617909	-0.17433	0.0453218	-0.0183362	FALSE
ENSG00000104765.16	BNIP3L	0.248844	-	0.618048	-0.0308695	-0.0463198	0.0159186	FALSE
ENSG00000158445.10	KCNB1	0.248901	+	0.618048	-0.0148609	-0.0364674	0.121919	FALSE
ENSG00000164323.15	CFAP97	0.248821	-	0.618048	0.0476012	-0.0317187	-0.0820134	FALSE
ENSG00000188785.12	ZNF548	0.248905	-	0.618048	0.0322902	-0.00748374	-0.127061	FALSE
ENSG00000196177.13	ACADSB	0.248887	+	0.618048	0.0573453	0.0278924	-0.00156495	FALSE
ENSG00000255717.8	SNHG1	0.248955	+	0.618093	0.0792838	-0.0176053	0.09247	FALSE
ENSG00000090020.11	SLC9A1	0.249083	+	0.618157	-0.0450746	0.0911829	0.0737146	FALSE
ENSG00000107736.22	CDH23	0.249144	+	0.618157	0.127082	-0.0249119	0.113479	FALSE
ENSG00000112799.9	LY86	0.249045	-	0.618157	-0.164157	0.0735707	-0.198913	FALSE
ENSG00000127903.14	ZNF835	0.249209	+	0.618157	-0.0777184	0.348001	-0.106952	FALSE
ENSG00000154065.17	ANKRD29	0.249181	+	0.618157	0.0956755	-0.0152171	-0.0297798	FALSE
ENSG00000128699.14	ORMDL1	0.249242	+	0.618159	0.0660868	-0.0264568	-0.0619959	FALSE
ENSG00000112773.16	TENT5A	0.24944	+	0.618418	0.132678	-0.123357	-0.00844116	FALSE
ENSG00000110076.20	NRXN2	0.249727	-	0.618792	-0.0683229	-0.0142522	0.038255	FALSE
ENSG00000204179.11	PTPN20	0.249758	+	0.618792	0.164089	-0.0639131	0.10868	FALSE
ENSG00000102900.13	NUP93	0.250275	-	0.61884	0.0320546	-0.0262072	-0.0762933	FALSE
ENSG00000111799.22	COL12A1	0.250299	+	0.61884	0.0762082	0.108876	-0.0544561	FALSE
ENSG00000131480.9	AOC2	0.249896	-	0.61884	-0.146188	0.109993	0.0879309	FALSE
ENSG00000154133.15	ROBO4	0.250167	+	0.61884	0.0375328	0.209321	-0.132833	FALSE
ENSG00000163075.13	CFAP221	0.25003	+	0.61884	0.129577	-0.0405755	-0.0306152	FALSE
ENSG00000164270.18	HTR4	0.250279	-	0.61884	-0.0835142	0.0260329	0.017647	FALSE
ENSG00000165714.11	BORCS5	0.250233	+	0.61884	0.0979634	-0.0791357	-0.0154053	FALSE
ENSG00000167535.8	CACNB3	0.250123	-	0.61884	-0.109454	0.0857426	-0.0297567	FALSE
ENSG00000168807.17	SNTB2	0.250014	+	0.61884	-0.0201379	-0.0479539	0.155749	FALSE
ENSG00000173542.9	MOB1B	0.249918	+	0.61884	0.0584454	-0.0146982	0.0360329	FALSE
ENSG00000288722.1	F8A1	0.250129	+	0.61884	-0.0230043	0.353052	0.142251	FALSE
ENSG00000113758.14	DBN1	0.250347	-	0.618878	0.000921595	-0.111894	-0.0277616	FALSE
ENSG00000267272.5	LINC01140	0.250482	-	0.618891	0.187727	-0.112418	-0.167732	FALSE
ENSG00000089289.16	IGBP1	0.250546	-	0.61895	-0.019322	-0.0461807	0.0556781	FALSE
ENSG00000179715.13	PCED1B	0.250604	+	0.61895	-0.00191313	0.282182	-0.0617234	FALSE
ENSG00000001630.18	CYP51A1	0.250704	-	0.619115	0.0112703	0.0767121	-0.143016	FALSE
ENSG00000076928.18	ARHGEF1	0.250738	+	0.619119	0.0530641	0.153622	-0.013495	FALSE
ENSG00000134201.12	GSTM5	0.250998	-	0.6196	-0.377603	0.0172809	0.264121	FALSE
ENSG00000283162.2	ENSG00000283162	0.251035	+	0.619611	-0.010865	0.0439787	0.197537	FALSE
ENSG00000273419.1	ENSG00000273419	0.251179	-	0.619886	-0.182245	0.00870577	-0.00702672	FALSE
ENSG00000113396.13	SLC27A6	0.251437	-	0.620443	-0.527671	-0.0187466	0.0445713	FALSE
ENSG00000164919.11	COX6C	0.25155	+	0.620535	-0.00847716	0.0389972	0.0578822	FALSE
ENSG00000248124.9	RRN3P1	0.251573	-	0.620535	-0.0891792	-0.0290103	0.0325914	FALSE
ENSG00000150627.16	WDR17	0.2518	+	0.620733	0.0167197	-0.0253981	0.0666081	FALSE
ENSG00000170955.10	CAVIN3	0.251705	+	0.620733	0.0619673	0.304845	-0.0317957	FALSE
ENSG00000244026.7	FAM86DP	0.251849	+	0.620733	0.114729	-0.0384055	0.158486	FALSE
ENSG00000116183.11	PAPPA2	0.251914	+	0.620813	0.321414	-0.169319	-0.309532	FALSE
ENSG00000122786.20	CALD1	0.252082	+	0.620849	-0.00390262	-0.010392	0.11334	FALSE
ENSG00000175445.17	LPL	0.252096	+	0.620849	-0.00831534	0.0888269	0.172697	FALSE
ENSG00000198198.17	SZT2	0.252011	+	0.620849	0.0621049	0.0753125	-0.0276805	FALSE
ENSG00000204099.12	NEU4	0.252038	-	0.620849	0.0318857	-0.258467	-0.0791913	FALSE
ENSG00000163235.16	TGFA	0.252183	+	0.620911	-0.0433	-0.0913094	0.214351	FALSE
ENSG00000151726.15	ACSL1	0.252241	+	0.620974	-0.0479737	-0.0137454	0.0985725	FALSE
ENSG00000125637.16	PSD4	0.252344	-	0.621108	0.132335	-0.022486	-0.190571	FALSE
ENSG00000182224.12	CYB5D1	0.252431	+	0.621201	0.0380211	-0.0103972	0.0568374	FALSE
ENSG00000123124.14	WWP1	0.252513	+	0.621322	-0.0159464	0.00405437	0.072112	FALSE
ENSG00000004848.8	ARX	0.252721	+	0.621672	0.0180284	0.166736	-0.120955	FALSE
ENSG00000144182.17	LIPT1	0.252877	+	0.621975	0.0962999	0.070505	-0.0610459	FALSE
ENSG00000224222.2	LINC02636	0.252986	+	0.622025	0.18656	-0.0461033	0.0523556	FALSE
ENSG00000268670.1	ENSG00000268670	0.25302	+	0.622025	-0.0478138	0.247593	0.11098	FALSE
ENSG00000164050.13	PLXNB1	0.253257	+	0.622285	0.0787216	-0.131568	-0.0151352	FALSE
ENSG00000260368.1	ENSG00000260368	0.253262	-	0.622285	-0.229108	0.0975746	0.0237166	FALSE
ENSG00000134698.11	AGO4	0.253642	-	0.62289	0.00748617	-0.122012	-0.125336	FALSE
ENSG00000234465.11	PINLYP	0.25362	-	0.62289	-0.0511167	0.0365556	-0.150679	FALSE
ENSG00000058085.15	LAMC2	0.253993	+	0.62305	0.151911	-0.180196	-0.66795	FALSE
ENSG00000105146.14	AURKC	0.25389	+	0.62305	0.156991	0.377016	-0.189445	FALSE
ENSG00000107164.16	FUBP3	0.253989	+	0.62305	0.0315333	0.0608845	-0.0124178	FALSE
ENSG00000182481.10	KPNA2	0.253879	-	0.62305	-0.0455558	-0.0509588	0.0692621	FALSE
ENSG00000149923.14	PPP4C	0.254129	-	0.623198	-0.0503714	0.0547276	-0.0706239	FALSE
ENSG00000287367.1	ENSG00000287367	0.254306	-	0.62347	-0.230907	0.0543328	-0.0390496	FALSE
ENSG00000084444.14	FAM234B	0.254488	+	0.623495	0.0372055	-0.0101183	0.0437433	FALSE
ENSG00000165816.13	VWA2	0.25445	-	0.623495	0.0523953	-0.238144	0.0283208	FALSE
ENSG00000182484.15	WASH6P	0.254513	+	0.623495	-0.00357036	0.317139	-0.0805015	FALSE
ENSG00000257103.9	LSM14A	0.254573	+	0.623563	-0.0383286	0.0929765	0.0647761	FALSE
ENSG00000092929.12	UNC13D	0.254722	+	0.623607	0.156033	-0.0294765	0.0841877	FALSE
ENSG00000224152.2	BAZ2B-AS1	0.254661	+	0.623607	0.12698	0.0246551	-0.0735456	FALSE
ENSG00000004866.22	ST7	0.254958	+	0.623861	0.0651561	-0.0395376	0.0528647	FALSE
ENSG00000237135.1	DDX10P1	0.255006	-	0.6239	0.137993	-0.126693	-0.14754	FALSE
ENSG00000100138.15	SNU13	0.255043	-	0.62391	-0.0333843	-0.037418	0.00122155	FALSE
ENSG00000114933.16	INO80D	0.255196	+	0.62401	0.0070003	-0.0736486	0.0821683	FALSE
ENSG00000262410.1	ENSG00000262410	0.255216	-	0.62401	0.0483638	-0.201912	-0.107957	FALSE
ENSG00000110200.9	ANAPC15	0.255686	-	0.624116	-0.0593238	-0.0533519	0.00975125	FALSE
ENSG00000112679.15	DUSP22	0.2553	+	0.624116	-0.00936044	0.016008	0.0802653	FALSE
ENSG00000128833.13	MYO5C	0.255562	-	0.624116	0.0253407	-0.188154	0.0310665	FALSE
ENSG00000131730.16	CKMT2	0.255473	-	0.624116	-0.0982504	0.125901	-0.146076	FALSE
ENSG00000133112.17	TPT1	0.255595	+	0.624116	-0.00385989	-0.0273224	0.100831	FALSE
ENSG00000167384.11	ZNF180	0.255544	-	0.624116	-0.0415788	0.0348601	-0.109471	FALSE
ENSG00000170745.12	KCNS3	0.255669	+	0.624116	0.102493	0.0650485	-0.00472383	FALSE
ENSG00000197275.14	RAD54B	0.255684	-	0.624116	0.0686371	-0.142004	-0.0464611	FALSE
ENSG00000260898.6	ADPGK-AS1	0.255489	-	0.624116	0.243847	0.12765	-0.479722	FALSE
ENSG00000284874.1	ENSG00000284874	0.255628	+	0.624116	-0.0600781	0.144213	0.0879905	FALSE
ENSG00000133265.11	HSPBP1	0.255754	-	0.624202	-0.0251879	0.0176348	-0.0637586	FALSE
ENSG00000131669.10	NINJ1	0.255828	+	0.624301	0.0358567	-0.0325111	0.0998772	FALSE
ENSG00000111786.9	SRSF9	0.256022	+	0.624306	0.0423246	-0.0312248	-0.01868	FALSE
ENSG00000180914.11	OXTR	0.255928	+	0.624306	-0.0330008	0.203805	0.132959	FALSE
ENSG00000181085.15	MAPK15	0.255887	-	0.624306	-0.418244	0.374621	-0.057868	FALSE
ENSG00000181656.7	GPR88	0.255978	+	0.624306	-0.039947	0.138877	0.0858111	FALSE
ENSG00000196876.18	SCN8A	0.25613	+	0.624306	-0.0238664	-0.0675485	0.075522	FALSE
ENSG00000284707.2	ENSG00000284707	0.256141	-	0.624306	-0.134663	-0.234454	0.0830334	FALSE
ENSG00000127080.10	IPPK	0.256308	-	0.62435	-0.0649634	0.0101768	-0.0326545	FALSE
ENSG00000204619.8	PPP1R11	0.25628	-	0.62435	-0.0413108	0.0678516	-0.0152287	FALSE
ENSG00000083093.10	PALB2	0.256347	+	0.624365	0.0180139	-0.0151345	0.0796431	FALSE
ENSG00000117602.13	RCAN3	0.256419	+	0.62438	0.0258115	0.117564	-0.143171	FALSE
ENSG00000272848.2	ENSG00000272848	0.256417	-	0.62438	-0.218959	0.0225657	0.0536087	FALSE
ENSG00000150347.17	ARID5B	0.256507	+	0.624435	0.0270057	-0.0236295	0.0529757	FALSE
ENSG00000197114.12	ZGPAT	0.25666	+	0.624646	0.0418839	-0.032588	0.113874	FALSE
ENSG00000123329.20	ARHGAP9	0.256719	-	0.624699	-0.155641	0.139551	-0.0736379	FALSE
ENSG00000155229.21	MMS19	0.25678	-	0.624699	-0.0386407	-0.0724619	0.0249364	FALSE
ENSG00000000419.14	DPM1	0.256889	+	0.624728	0.0257603	0.054243	-0.0142631	FALSE
ENSG00000083845.9	RPS5	0.256935	+	0.624728	-0.0251025	0.0239759	0.108597	FALSE
ENSG00000119596.18	YLPM1	0.256956	-	0.624728	-0.0343969	-0.0273561	0.00213225	FALSE
ENSG00000196466.10	ZNF799	0.256875	-	0.624728	0.079553	0.00426996	-0.175714	FALSE
ENSG00000099994.11	SUSD2	0.257397	+	0.624794	0.14958	0.221769	-0.128259	FALSE
ENSG00000143458.12	GABPB2	0.25718	-	0.624794	-0.043193	-0.0832885	0.0820074	FALSE
ENSG00000164754.16	RAD21	0.25732	+	0.624794	-0.022356	-0.0153339	0.0796728	FALSE
ENSG00000182732.18	RGS6	0.257505	+	0.624794	0.101331	-0.0617657	0.0622799	FALSE
ENSG00000183508.5	TENT5C	0.25751	+	0.624794	0.146945	-0.0163708	0.207383	FALSE
ENSG00000186063.13	AIDA	0.257415	+	0.624794	0.0388897	0.04696	-0.0304046	FALSE
ENSG00000278864.1	ENSG00000278864	0.257351	+	0.624794	-0.00836924	0.115541	-0.0413856	FALSE
ENSG00000101473.17	ACOT8	0.257728	-	0.625129	-0.0322255	0.00543265	-0.0517448	FALSE
ENSG00000112367.12	FIG4	0.257846	-	0.625129	0.000820263	-0.0586948	-0.0027095	FALSE
ENSG00000172409.7	CLP1	0.257838	-	0.625129	0.0459281	-0.0755919	-0.0715319	FALSE
ENSG00000186638.17	KIF24	0.257846	-	0.625129	0.0776835	-0.18741	-0.150121	FALSE
ENSG00000204576.12	PRR3	0.257821	-	0.625129	0.04632	-0.0400482	-0.122096	FALSE
ENSG00000156853.13	ZNF689	0.257932	+	0.625251	-0.00649783	0.125931	-0.0618356	FALSE
ENSG00000010072.16	SPRTN	0.258081	+	0.625268	0.0725599	-0.00396533	0.0402971	FALSE
ENSG00000107185.10	RGP1	0.258126	-	0.625268	-0.0445952	0.00853479	-0.0191365	FALSE
ENSG00000168904.15	LRRC28	0.258133	-	0.625268	0.0375989	-0.0252676	-0.0751386	FALSE
ENSG00000174600.14	CMKLR1	0.258079	-	0.625268	-0.126109	0.0552992	-0.143895	FALSE
ENSG00000235162.9	C12orf75	0.258377	-	0.62554	-0.0271776	0.0465126	-0.192395	FALSE
ENSG00000134824.14	FADS2	0.258558	-	0.625817	-0.062546	0.0998079	-0.0436882	FALSE
ENSG00000205403.15	CFI	0.25855	-	0.625817	-0.103477	-0.306715	0.00321053	FALSE
ENSG00000182580.3	EPHB3	0.258617	+	0.625881	0.145764	-0.0108541	-0.0149101	FALSE
ENSG00000135245.10	HILPDA	0.258784	-	0.626045	-0.0453831	-0.251749	0.0328853	FALSE
ENSG00000138621.12	PPCDC	0.258771	-	0.626045	-0.0767181	0.194756	-0.143486	FALSE
ENSG00000180008.9	SOCS4	0.259035	-	0.626573	0.00506436	-0.0678983	-0.049698	FALSE
ENSG00000129083.13	COPB1	0.259129	-	0.626591	0.0470309	-0.041605	-0.0559867	FALSE
ENSG00000129460.16	NGDN	0.259141	-	0.626591	-0.054564	0.00818846	0.00644424	FALSE
ENSG00000154265.16	ABCA5	0.259224	-	0.626633	0.0466102	-0.0846289	-0.0118943	FALSE
ENSG00000174607.11	UGT8	0.259279	-	0.626684	0.0380249	-0.173214	-0.0377403	FALSE
ENSG00000237238.3	BMS1P10	0.259356	+	0.626711	0.0542722	-0.332872	0.426619	FALSE
ENSG00000265702.2	ENSG00000265702	0.259352	-	0.626711	-0.257586	-0.240643	0.0725663	FALSE
ENSG00000116273.6	PHF13	0.259457	+	0.626715	0.0387663	-0.00444596	0.0454801	FALSE
ENSG00000185442.13	FAM174B	0.259449	+	0.626715	0.119734	-0.0358775	-0.0462529	FALSE
ENSG00000184481.17	FOXO4	0.259512	+	0.62677	-0.0310741	-0.0389923	0.142977	FALSE
ENSG00000125945.15	ZNF436	0.259612	+	0.62693	-0.0505919	-0.00377423	0.107382	FALSE
ENSG00000147162.14	OGT	0.259706	+	0.626999	-0.00312009	-0.0669366	0.0756482	FALSE
ENSG00000268107.6	ENSG00000268107	0.259737	-	0.626999	-0.141848	-0.109951	0.106089	FALSE
ENSG00000279495.1	ENSG00000279495	0.259739	-	0.626999	0.0432138	-0.127288	-0.0731747	FALSE
ENSG00000141040.15	ZNF287	0.259869	+	0.627087	0.0420314	-0.026775	0.0835916	FALSE
ENSG00000165246.15	NLGN4Y	0.259882	-	0.627087	-0.165962	-0.370024	0.334251	FALSE
ENSG00000173214.7	MFSD4B	0.259905	+	0.627087	0.101119	0.0286894	-0.0368357	FALSE
ENSG00000285106.2	ENSG00000285106	0.259908	+	0.627087	-0.0125944	0.033273	0.111045	FALSE
ENSG00000172889.16	EGFL7	0.260186	+	0.627335	0.0512707	0.0963061	-0.0122213	FALSE
ENSG00000180867.11	PDIA3P1	0.260167	-	0.627335	-0.0587676	0.0253694	-0.0479671	FALSE
ENSG00000257027.1	ENSG00000257027	0.260183	-	0.627335	0.0261769	-0.0528646	-0.15342	FALSE
ENSG00000289505.1	ENSG00000289505	0.260143	-	0.627335	-0.0884297	-0.176846	0.0169971	FALSE
ENSG00000182318.6	ZSCAN22	0.260519	-	0.627606	-0.0496221	-0.0812375	0.00320724	FALSE
ENSG00000187187.14	ZNF546	0.260446	+	0.627606	0.0459906	0.088144	-0.0505372	FALSE
ENSG00000254746.6	ENSG00000254746	0.260495	-	0.627606	-0.323733	-0.0727227	0.186854	FALSE
ENSG00000073060.17	SCARB1	0.260562	-	0.627628	-0.0512342	0.0393151	-0.0879697	FALSE
ENSG00000125817.8	CENPB	0.260683	+	0.627761	-0.0154709	0.032982	0.118445	FALSE
ENSG00000116254.18	CHD5	0.260854	+	0.627776	-0.0806767	0.0680342	0.0809006	FALSE
ENSG00000124688.14	MAD2L1BP	0.261102	+	0.628203	0.0442377	-0.0124605	0.0443398	FALSE
ENSG00000125912.11	NCLN	0.261153	+	0.628203	-0.0177159	-0.0313401	0.149836	FALSE
ENSG00000164111.15	ANXA5	0.261398	+	0.628607	0.043145	-0.00901107	0.0700729	FALSE
ENSG00000110987.9	BCL7A	0.261528	+	0.628642	0.0262131	0.0479936	-0.0659633	FALSE
ENSG00000175105.8	ZNF654	0.261545	-	0.628642	0.00580988	-0.0302306	-0.0885855	FALSE
ENSG00000247416.5	ENSG00000247416	0.261524	-	0.628642	-0.16687	0.0533559	-0.197777	FALSE
ENSG00000144320.14	LNPK	0.261578	+	0.628642	0.0748504	0.0202742	-0.0190781	FALSE
ENSG00000074356.17	NCBP3	0.261996	-	0.628761	-0.0454868	0.0327658	-0.0561873	FALSE
ENSG00000164209.17	SLC25A46	0.262124	+	0.628761	0.0290273	0.0245618	-0.00830056	FALSE
ENSG00000170791.18	CHCHD7	0.262074	+	0.628761	-0.0329277	0.0760288	-0.0172742	FALSE
ENSG00000177628.16	GBA	0.261926	-	0.628761	0.0149507	0.0318477	-0.0865812	FALSE
ENSG00000185219.18	ZNF445	0.261674	-	0.628761	-0.0505282	-0.0357902	0.0119434	FALSE
ENSG00000185274.12	GALNT17	0.262095	+	0.628761	0.0213181	0.0535569	-0.0103856	FALSE
ENSG00000221883.4	ARIH2OS	0.262106	+	0.628761	0.0414259	-0.0612714	0.310612	FALSE
ENSG00000244558.6	KCNK15-AS1	0.261911	-	0.628761	-0.138898	-0.0849592	0.0064266	FALSE
ENSG00000258926.2	ENSG00000258926	0.261713	+	0.628761	-0.253651	0.533705	-0.0319233	FALSE
ENSG00000272515.1	ENSG00000272515	0.261908	-	0.628761	0.060818	-0.104712	-0.126147	FALSE
ENSG00000275830.3	ENSG00000275830	0.261785	-	0.628761	0.0203712	-0.0756051	-0.298522	FALSE
ENSG00000280164.1	ENSG00000280164	0.262063	+	0.628761	0.304476	0.079626	-0.0545702	FALSE
ENSG00000120800.5	UTP20	0.262249	-	0.62898	-0.062424	-0.0402574	0.0184902	FALSE
ENSG00000074211.14	PPP2R2C	0.262325	-	0.62908	-0.00312772	-0.0699979	0.0631717	FALSE
ENSG00000152689.18	RASGRP3	0.262357	+	0.62908	0.118915	-0.0170659	0.00255666	FALSE
ENSG00000133321.11	PLAAT4	0.262828	+	0.629672	-0.059499	0.190201	0.148587	FALSE
ENSG00000140263.15	SORD	0.262836	-	0.629672	-0.0558432	0.0408137	-0.086964	FALSE
ENSG00000266371.1	ENSG00000266371	0.262679	+	0.629672	0.10401	0.104886	-0.0582021	FALSE
ENSG00000102974.16	CTCF	0.263091	+	0.630086	0.00223901	-0.0527403	0.0636371	FALSE
ENSG00000176209.12	SMIM19	0.263063	-	0.630086	-0.0416333	-0.0618752	0.00327559	FALSE
ENSG00000128595.17	CALU	0.263442	-	0.630488	0.00641935	-0.00163015	-0.0665452	FALSE
ENSG00000148572.16	NRBF2	0.263411	+	0.630488	0.0590277	0.0149342	-0.00649497	FALSE
ENSG00000169855.21	ROBO1	0.263431	-	0.630488	0.0109187	-0.0975892	-0.0669577	FALSE
ENSG00000245832.7	MIR4300HG	0.263403	+	0.630488	-0.279142	-0.118904	0.418116	FALSE
ENSG00000160862.13	AZGP1	0.263704	+	0.630638	-0.046972	0.275481	0.247641	FALSE
ENSG00000224668.1	IPO8P1	0.263755	-	0.63068	-0.102762	0.0319438	-0.0853847	FALSE
ENSG00000137133.11	HINT2	0.263793	-	0.630693	-0.0467725	-0.058216	0.00981545	FALSE
ENSG00000172432.19	GTPBP2	0.263977	-	0.631044	-0.0171294	0.00420926	-0.0652556	FALSE
ENSG00000197535.16	MYO5A	0.26404	+	0.631044	0.0222155	-0.0168634	0.0396876	FALSE
ENSG00000240048.1	DDX50P2	0.26404	-	0.631044	0.0161227	-0.163222	-0.230454	FALSE
ENSG00000076706.17	MCAM	0.264166	+	0.631106	0.10952	0.0820625	-0.224041	FALSE
ENSG00000092094.11	OSGEP	0.264145	-	0.631106	-0.0311028	0.00618474	-0.0813097	FALSE
ENSG00000109475.17	RPL34	0.264205	+	0.631106	-0.0149429	0.0564818	0.0652204	FALSE
ENSG00000141447.19	OSBPL1A	0.264232	+	0.631106	0.0146032	-0.0278859	0.0804321	FALSE
ENSG00000180537.13	RNF182	0.264281	+	0.631144	-0.00996781	0.111205	0.0846459	FALSE
ENSG00000169507.10	SLC38A11	0.264362	+	0.63115	0.198219	-0.110321	0.0736979	FALSE
ENSG00000198818.10	SFT2D1	0.264383	-	0.63115	-0.0589063	0.0172135	0.00304167	FALSE
ENSG00000279352.1	ENSG00000279352	0.264437	-	0.631198	-0.0701389	0.0269655	-0.30173	FALSE
ENSG00000174579.4	MSL2	0.264475	+	0.63121	-0.00412351	0.0295586	0.0783536	FALSE
ENSG00000125257.16	ABCC4	0.264886	-	0.631812	-0.125958	0.0157065	0.102649	FALSE
ENSG00000289135.1	ENSG00000289135	0.265024	-	0.631998	-0.0520003	-0.200096	0.117838	FALSE
ENSG00000084674.15	APOB	0.265258	+	0.632048	-0.207427	0.21868	0.175067	FALSE
ENSG00000123562.18	MORF4L2	0.265165	-	0.632048	0.0257733	-0.0311574	-0.0803664	FALSE
ENSG00000132004.13	FBXW9	0.265185	+	0.632048	0.0801422	-0.00656971	0.00355385	FALSE
ENSG00000138641.18	HERC3	0.265311	-	0.632048	0.00702622	-0.0445092	-0.0317147	FALSE
ENSG00000196284.17	SUPT3H	0.265242	-	0.632048	-0.0964553	0.0801288	-0.0156234	FALSE
ENSG00000198218.11	QRICH1	0.265263	+	0.632048	0.0533378	0.0546478	-0.14048	FALSE
ENSG00000271461.1	CKAP2LP1	0.265325	+	0.632048	-0.0689806	0.123019	0.0957563	FALSE
ENSG00000174456.16	C12orf76	0.265562	-	0.632374	-0.0460617	-0.0305857	0.00179514	FALSE
ENSG00000259343.8	TMC3-AS1	0.265601	+	0.632388	0.0903155	0.128275	-0.0655312	FALSE
ENSG00000144635.9	DYNC1LI1	0.26586	-	0.632766	0.00721862	-0.0161471	-0.0631901	FALSE
ENSG00000151131.11	NOPCHAP1	0.26583	+	0.632766	-0.00901324	0.063327	0.161681	FALSE
ENSG00000122641.11	INHBA	0.265967	+	0.632784	0.015717	-0.142185	0.241306	FALSE
ENSG00000198060.10	MARCHF5	0.265925	+	0.632784	0.0417389	0.0640276	-0.0574557	FALSE
ENSG00000263412.2	NFE2L1-DT	0.266226	+	0.633321	-0.151465	0.275157	0.0845364	FALSE
ENSG00000246877.2	DNM1P35	0.266343	+	0.63352	-0.0662159	0.204839	0.0153834	FALSE
ENSG00000150275.20	PCDH15	0.26662	-	0.633653	0.0743353	-0.136206	0.00867666	FALSE
ENSG00000152402.11	GUCY1A2	0.266632	+	0.633653	0.0258071	-0.0162474	0.0499181	FALSE
ENSG00000167971.16	CASKIN1	0.266681	+	0.633653	0.0575071	-0.016074	0.141949	FALSE
ENSG00000170632.14	ARMC10	0.26661	-	0.633653	0.046978	-0.0500208	-0.0628047	FALSE
ENSG00000214226.9	C17orf67	0.266721	+	0.633653	-0.0948501	0.160302	0.113448	FALSE
ENSG00000180071.20	ANKRD18A	0.266767	-	0.633655	-0.0352914	0.0807612	-0.236104	FALSE
ENSG00000105401.9	CDC37	0.267371	-	0.633892	-0.00741161	0.0179644	-0.0544872	FALSE
ENSG00000130032.17	PRRG3	0.267463	+	0.633892	0.0710177	-0.00348435	0.112602	FALSE
ENSG00000134504.14	KCTD1	0.267217	+	0.633892	-0.0360473	-0.0312455	0.088275	FALSE
ENSG00000139233.7	LLPH	0.267309	+	0.633892	0.0705349	0.00192936	-0.0258723	FALSE
ENSG00000143742.14	SRP9	0.266969	-	0.633892	0.0238945	0.0231648	-0.0883053	FALSE
ENSG00000149179.14	C11orf49	0.267146	+	0.633892	0.06556	-0.0132981	-0.0272829	FALSE
ENSG00000172613.8	RAD9A	0.267437	+	0.633892	0.111268	-0.0170786	0.00415578	FALSE
ENSG00000177076.6	ACER2	0.267471	-	0.633892	-0.124881	-0.045336	0.0440963	FALSE
ENSG00000179133.15	C10orf67	0.267009	-	0.633892	-0.105874	-0.101709	0.0108607	FALSE
ENSG00000185634.12	SHC4	0.267035	+	0.633892	-0.0318532	0.0932817	0.0779172	FALSE
ENSG00000205364.4	MT1M	0.267501	+	0.633892	0.0648333	0.168994	-0.0899665	FALSE
ENSG00000230333.6	ENSG00000230333	0.267144	-	0.633892	-0.280962	-0.241163	0.129065	FALSE
ENSG00000240393.1	ENSG00000240393	0.267454	+	0.633892	0.137531	-0.0338654	0.0467417	FALSE
ENSG00000127946.17	HIP1	0.267663	+	0.634054	0.0787973	-0.0531555	-0.0260468	FALSE
ENSG00000162585.17	FAAP20	0.26767	+	0.634054	0.0652673	-0.0723815	0.108575	FALSE
ENSG00000159459.12	UBR1	0.267781	+	0.63424	-0.000318823	0.00802424	0.0539835	FALSE
ENSG00000140157.16	NIPA2	0.26787	+	0.634371	0.0395828	0.0399712	-0.00748676	FALSE
ENSG00000085415.16	SEH1L	0.267917	-	0.634404	-0.0351993	-0.0559149	0.0110048	FALSE
ENSG00000226479.4	TMEM185B	0.268041	-	0.634617	0.0303918	0.00117178	-0.0932309	FALSE
ENSG00000135775.14	COG2	0.268155	-	0.634672	-0.026411	-0.058006	0.0288687	FALSE
ENSG00000213465.8	ARL2	0.268164	-	0.634672	-0.0562209	0.0326372	-0.00901756	FALSE
ENSG00000168813.17	ZNF507	0.268226	-	0.63474	-0.0430616	0.0218624	-0.0133975	FALSE
ENSG00000139350.12	NEDD1	0.268448	-	0.634977	0.00699126	0.0778041	-0.170915	FALSE
ENSG00000152779.14	SLC16A12	0.268437	+	0.634977	-0.0240951	-0.0818543	0.557306	FALSE
ENSG00000187535.14	IFT140	0.26846	+	0.634977	0.0525613	0.095446	-0.0553443	FALSE
ENSG00000260418.1	ENSG00000260418	0.268631	+	0.635065	-0.000201541	-0.126741	0.222297	FALSE
ENSG00000188322.8	SBK1	0.268728	-	0.635135	0.0323518	-0.0886793	-0.0899242	FALSE
ENSG00000271538.7	LINC02427	0.268712	+	0.635135	0.224867	0.0845238	-0.0855899	FALSE
ENSG00000198915.12	RASGEF1A	0.268804	+	0.635178	-0.000708245	-0.0604352	0.0950079	FALSE
ENSG00000233327.11	USP32P2	0.268914	+	0.635222	0.034868	-0.185549	0.59624	FALSE
ENSG00000267909.3	CCDC177	0.268932	+	0.635222	0.113706	0.0171412	-0.0418059	FALSE
ENSG00000183077.16	AFMID	0.269055	+	0.635433	-0.0358669	0.104884	-0.00990615	FALSE
ENSG00000260317.1	ENSG00000260317	0.269138	+	0.635437	0.100686	0.159405	-0.110742	FALSE
ENSG00000077254.14	USP33	0.269227	-	0.635446	0.00862911	-0.016425	-0.0799511	FALSE
ENSG00000184007.22	PTP4A2	0.269345	-	0.635567	-0.0465303	-0.0607517	0.13006	FALSE
ENSG00000225096.3	ENSG00000225096	0.269314	+	0.635567	0.0974072	-0.115301	0.175405	FALSE
ENSG00000254561.4	ENSG00000254561	0.269446	-	0.635647	0.0222321	-0.0438877	-0.18913	FALSE
ENSG00000119900.9	OGFRL1	0.270118	+	0.636858	-0.0305365	0.0357478	0.0922738	FALSE
ENSG00000159251.8	ACTC1	0.270194	-	0.636858	-0.003708	0.178406	-0.262486	FALSE
ENSG00000168661.15	ZNF30	0.270047	-	0.636858	-0.0299046	0.046729	-0.211055	FALSE
ENSG00000189067.14	LITAF	0.270064	-	0.636858	0.00166728	0.107665	-0.141417	FALSE
ENSG00000204655.12	MOG	0.270183	+	0.636858	0.0813421	0.106414	-0.0862734	FALSE
ENSG00000124784.9	RIOK1	0.270239	-	0.636884	-0.0884339	0.0317839	0.0483379	FALSE
ENSG00000132967.9	HMGB1P5	0.270583	+	0.637341	-0.0569649	0.029185	0.237575	FALSE
ENSG00000198270.13	TMEM116	0.270601	+	0.637341	0.00904201	-0.0325836	0.114225	FALSE
ENSG00000100321.15	SYNGR1	0.270981	+	0.637823	0.0319894	0.0586977	-0.0022137	FALSE
ENSG00000180233.11	ZNRF2	0.270922	+	0.637823	0.0202641	0.070089	-0.0446282	FALSE
ENSG00000108861.9	DUSP3	0.271439	+	0.638682	0.0316989	0.0301083	-0.0038451	FALSE
ENSG00000277531.3	PNMA8C	0.271482	+	0.638704	0.0488399	0.0718875	-0.0875914	FALSE
ENSG00000114646.10	CSPG5	0.2717	-	0.638823	0.0387198	0.0311957	-0.131719	FALSE
ENSG00000122574.12	WIPF3	0.27175	+	0.638823	-0.0179046	0.0494979	0.0971572	FALSE
ENSG00000159322.18	ADPGK	0.271712	-	0.638823	-0.015066	0.0240702	-0.088554	FALSE
ENSG00000161999.13	JMJD8	0.271768	-	0.638823	-0.0408597	0.0230876	-0.0552026	FALSE
ENSG00000257923.12	CUX1	0.271737	-	0.638823	0.0116821	-0.102105	-0.00755508	FALSE
ENSG00000278133.1	ENSG00000278133	0.271652	-	0.638823	0.0501945	-0.0211153	-0.154919	FALSE
ENSG00000162869.16	PPP1R21	0.27181	-	0.638844	-0.0394465	-0.0575408	0.0134278	FALSE
ENSG00000111752.11	PHC1	0.272014	-	0.638927	-0.0391134	0.0233248	-0.0493232	FALSE
ENSG00000240616.1	RPS6P25	0.272007	+	0.638927	0.162857	-0.11182	0.141955	FALSE
ENSG00000270154.1	ENSG00000270154	0.271999	-	0.638927	0.112744	-0.0462513	-0.198811	FALSE
ENSG00000166387.14	PPFIBP2	0.272153	-	0.639174	-0.0436489	-0.149059	0.00750556	FALSE
ENSG00000123144.11	TRIR	0.272204	+	0.639215	0.0436223	0.0271472	-0.0197379	FALSE
ENSG00000131080.15	EDA2R	0.272412	-	0.639546	-0.190203	-0.137006	0.0389397	FALSE
ENSG00000176834.14	VSIG10	0.272453	+	0.639562	-0.0213499	0.191518	-0.0382765	FALSE
ENSG00000092098.17	RNF31	0.272754	-	0.639953	-0.0158071	0.0140568	-0.115703	FALSE
ENSG00000132965.10	ALOX5AP	0.272749	-	0.639953	-0.134186	0.184654	-0.220572	FALSE
ENSG00000034239.11	EFCAB1	0.27288	+	0.639979	-0.364624	0.374649	0.284223	FALSE
ENSG00000166501.14	PRKCB	0.272902	+	0.639979	-0.0491346	0.0254184	0.0737359	FALSE
ENSG00000263603.1	ENSG00000263603	0.272839	+	0.639979	0.018644	0.351198	-0.129433	FALSE
ENSG00000101945.17	SUV39H1	0.273118	-	0.640075	-0.0484379	0.0455556	-0.0815972	FALSE
ENSG00000125652.8	ALKBH7	0.273143	-	0.640075	-0.0475753	0.136219	-0.0782312	FALSE
ENSG00000265313.7	LINC01476	0.273207	-	0.640145	-0.132897	0.0390914	-0.134701	FALSE
ENSG00000115750.17	TAF1B	0.273353	-	0.640251	0.0622261	-0.0811841	-0.0554525	FALSE
ENSG00000288800.1	ENSG00000288800	0.273321	+	0.640251	0.114988	0.118525	-0.0880295	FALSE
ENSG00000223960.8	CHROMR	0.273544	+	0.640421	-0.0231689	0.102451	-0.00845405	FALSE
ENSG00000237765.8	FAM200B	0.273683	+	0.640472	0.0435213	-0.0474658	0.0486775	FALSE
ENSG00000159596.7	TMEM69	0.274147	+	0.641309	0.0608342	0.0158187	-0.0638012	FALSE
ENSG00000233508.4	PTPRT-DT	0.274116	+	0.641309	0.076822	0.0620431	-0.0123773	FALSE
ENSG00000260238.6	PMF1-BGLAP	0.274176	-	0.641309	-0.203089	-0.114049	0.0107126	FALSE
ENSG00000164616.16	FBXL21P	0.274219	+	0.64133	-0.055696	0.160609	0.206318	FALSE
ENSG00000171552.14	BCL2L1	0.274474	+	0.641611	-0.0223627	0.0548494	0.0315103	FALSE
ENSG00000186715.11	MST1L	0.274509	+	0.641613	0.216541	-0.0865579	0.193593	FALSE
ENSG00000085999.13	RAD54L	0.274635	-	0.641627	-0.219211	-0.121907	0.0390983	FALSE
ENSG00000116017.11	ARID3A	0.274774	-	0.641627	-0.146623	0.0364973	-0.126081	FALSE
ENSG00000185278.16	ZBTB37	0.274617	+	0.641627	0.0180472	0.0910495	-0.0522091	FALSE
ENSG00000198331.11	HYLS1	0.274785	+	0.641627	-0.0121949	0.0608067	0.0750261	FALSE
ENSG00000250770.4	ENSG00000250770	0.27466	+	0.641627	0.129679	-0.0141663	0.0560662	FALSE
ENSG00000258603.5	ENSG00000258603	0.274686	-	0.641627	0.0300156	0.261243	-0.196837	FALSE
ENSG00000108465.15	CDK5RAP3	0.274844	-	0.641685	0.0251624	0.00836867	-0.0869397	FALSE
ENSG00000011454.18	RABGAP1	0.274978	+	0.641724	-0.00561183	-0.00966113	0.0604004	FALSE
ENSG00000119661.15	DNAL1	0.275265	-	0.641724	0.00680321	0.0462201	-0.102991	FALSE
ENSG00000142611.17	PRDM16	0.275277	-	0.641724	0.021637	0.0612779	-0.200627	FALSE
ENSG00000165949.13	IFI27	0.275265	+	0.641724	0.0707525	-0.00652764	0.145533	FALSE
ENSG00000182307.14	C8orf33	0.275229	-	0.641724	-0.0384671	0.0408138	-0.0444263	FALSE
ENSG00000183888.4	SRARP	0.275293	-	0.641724	-0.189824	-0.127039	0.131618	FALSE
ENSG00000198793.13	MTOR	0.275199	+	0.641724	-0.00401278	-0.00564656	0.0566538	FALSE
ENSG00000249348.2	UGDH-AS1	0.275294	+	0.641724	0.0456106	0.136381	-0.0545445	FALSE
ENSG00000261478.1	ENSG00000261478	0.275137	+	0.641724	0.2138	-0.0357628	0.00827497	FALSE
ENSG00000280339.1	ENSG00000280339	0.275216	+	0.641724	0.0975105	-0.0289283	0.0515052	FALSE
ENSG00000198670.12	LPA	0.27542	+	0.641856	0.439017	-0.013491	0.00304873	FALSE
ENSG00000204160.12	ZDHHC18	0.275446	+	0.641856	0.0196997	-0.0060281	0.0961003	FALSE
ENSG00000060237.19	WNK1	0.275498	+	0.641872	0.019403	-0.0170915	0.0862934	FALSE
ENSG00000197580.13	BCO2	0.275832	-	0.642253	-0.0269083	0.0196082	-0.0917557	FALSE
ENSG00000200087.1	SNORA73B	0.27583	-	0.642253	-0.170967	-0.0604029	0.252342	FALSE
ENSG00000103335.22	PIEZO1	0.275946	+	0.642364	0.110979	0.0212483	-0.0605119	FALSE
ENSG00000121966.8	CXCR4	0.276034	-	0.64249	0.0249501	-0.0106469	-0.22957	FALSE
ENSG00000103066.13	PLA2G15	0.276241	+	0.642849	0.0204283	-0.0156679	0.112198	FALSE
ENSG00000198081.11	ZBTB14	0.276409	-	0.643047	-0.0221446	0.076304	-0.0897584	FALSE
ENSG00000162413.17	KLHL21	0.276538	+	0.643188	0.0336439	-0.065694	0.0725154	FALSE
ENSG00000278840.1	ENSG00000278840	0.276514	+	0.643188	-0.0162012	0.152926	0.150887	FALSE
ENSG00000134049.6	IER3IP1	0.277076	-	0.643694	0.0264296	0.0547421	-0.102013	FALSE
ENSG00000136021.19	SCYL2	0.277128	+	0.643694	0.0328286	-0.0146443	0.0622212	FALSE
ENSG00000165630.14	PRPF18	0.276996	+	0.643694	-0.000968109	0.0473505	0.0334541	FALSE
ENSG00000289014.1	ENSG00000289014	0.276858	-	0.643694	-0.0541015	0.150664	-0.141039	FALSE
ENSG00000164591.14	MYOZ3	0.277185	-	0.643749	0.00657228	-0.0700391	-0.140647	FALSE
ENSG00000104497.15	SNX16	0.277353	-	0.643983	0.0185134	-0.0398476	-0.095287	FALSE
ENSG00000173821.20	RNF213	0.277354	+	0.643983	0.0794358	-0.0574318	-0.00382215	FALSE
ENSG00000111196.10	MAGOHB	0.277839	-	0.644877	0.042199	-0.0972536	-0.0270197	FALSE
ENSG00000119640.9	ACYP1	0.278079	+	0.644877	0.0665628	0.0590416	-0.0522583	FALSE
ENSG00000137076.21	TLN1	0.278034	+	0.644877	0.0247059	-0.186691	0.0810309	FALSE
ENSG00000180875.5	GREM2	0.27805	+	0.644877	0.133521	0.00454018	-0.0196692	FALSE
ENSG00000197562.10	RAB40C	0.278076	-	0.644877	-0.0526222	-0.0465863	0.0121746	FALSE
ENSG00000248719.2	PRDM8-AS1	0.277829	+	0.644877	0.14741	0.235544	-0.00821672	FALSE
ENSG00000253305.3	PCDHGB6	0.278062	+	0.644877	0.0074014	0.139811	-0.00279978	FALSE
ENSG00000196323.14	ZBTB44	0.278191	+	0.64498	-0.00861824	-0.00159769	0.0863111	FALSE
ENSG00000124491.16	F13A1	0.278308	+	0.645095	-0.0193567	0.32674	0.0345426	FALSE
ENSG00000289504.1	ENSG00000289504	0.278292	-	0.645095	-0.139259	0.178252	-0.134262	FALSE
ENSG00000271947.1	ENSG00000271947	0.278351	-	0.645114	0.000598098	-0.172869	-0.195757	FALSE
ENSG00000120539.15	MASTL	0.278462	-	0.645218	-0.0679718	0.0312793	-0.0486597	FALSE
ENSG00000171115.4	GIMAP8	0.278541	-	0.645319	0.0104381	-0.0503485	-0.168988	FALSE
ENSG00000173801.17	JUP	0.278662	+	0.64552	0.0906089	0.0800598	-0.0374682	FALSE
ENSG00000008869.12	HEATR5B	0.278983	-	0.645787	0.0181614	-0.0170552	-0.0612269	FALSE
ENSG00000089351.15	GRAMD1A	0.278885	-	0.645787	-0.022315	0.0533682	-0.07448	FALSE
ENSG00000125869.10	LAMP5	0.279071	+	0.645787	0.0394487	-0.12074	0.144161	FALSE
ENSG00000153879.9	CEBPG	0.279065	+	0.645787	0.0129185	-0.000968676	0.0676527	FALSE
ENSG00000182199.11	SHMT2	0.278944	-	0.645787	0.0388593	-0.084417	-0.0705876	FALSE
ENSG00000197724.11	PHF2	0.279083	+	0.645787	-0.00174769	0.0380241	0.0439186	FALSE
ENSG00000130741.11	EIF2S3	0.279176	+	0.645876	0.0172888	0.0571539	-0.0674758	FALSE
ENSG00000254349.6	MIR2052HG	0.279189	+	0.645876	-0.0989683	0.0749454	0.258985	FALSE
ENSG00000126602.11	TRAP1	0.279266	+	0.64596	0.0308746	-0.0305873	0.0517475	FALSE
ENSG00000263327.6	TAPT1-AS1	0.27949	-	0.646256	-0.0858889	0.0659239	-0.0739084	FALSE
ENSG00000237461.2	ENSG00000237461	0.279534	-	0.64628	-0.0997561	6.54279e-05	-0.102704	FALSE
ENSG00000038532.16	CLEC16A	0.279644	+	0.646378	0.035033	-0.00219475	0.0681361	FALSE
ENSG00000162885.14	B3GALNT2	0.279763	+	0.646495	-0.0321334	0.0383989	0.130852	FALSE
ENSG00000271978.1	ENSG00000271978	0.279962	+	0.646875	-0.0476625	0.0451799	0.145348	FALSE
ENSG00000147256.12	ARHGAP36	0.280077	-	0.647063	-0.18199	0.0852249	-0.159434	FALSE
ENSG00000141499.17	WRAP53	0.280134	+	0.64711	0.098133	-0.00523934	0.072789	FALSE
ENSG00000157014.11	TATDN2	0.280166	-	0.64711	-0.0496855	0.109981	-0.0270681	FALSE
ENSG00000226581.3	LINC02848	0.28029	+	0.647199	-0.00685059	0.249374	0.0903029	FALSE
ENSG00000233871.2	DLG5-AS1	0.280362	-	0.647249	0.0683448	-0.295767	-0.106542	FALSE
ENSG00000177302.15	TOP3A	0.280459	-	0.647344	-0.0764351	-0.0467218	0.0883167	FALSE
ENSG00000185614.7	INKA1	0.280512	-	0.647344	-0.0285948	0.0548973	-0.177154	FALSE
ENSG00000225449.3	RAB6C-AS1	0.280859	-	0.647845	0.3963	0.0175602	-0.186966	FALSE
ENSG00000145681.11	HAPLN1	0.280938	-	0.647871	0.0276535	-0.11601	-0.118751	FALSE
ENSG00000173805.16	HAP1	0.281033	-	0.647933	0.172045	-0.12384	-0.163072	FALSE
ENSG00000130948.10	HSD17B3	0.281265	-	0.648387	0.0819723	0.139605	-0.418399	FALSE
ENSG00000023572.10	GLRX2	0.281371	-	0.648553	-0.0386259	-0.0849625	0.0123604	FALSE
ENSG00000153714.6	LURAP1L	0.281588	-	0.648897	0.0590592	-0.0117253	-0.173631	FALSE
ENSG00000006744.19	ELAC2	0.28187	+	0.649113	0.0340424	0.0733669	-0.000868332	FALSE
ENSG00000274026.2	FAM27E3	0.282111	+	0.649313	0.115698	0.0824356	-0.036862	FALSE
ENSG00000160993.4	ALKBH4	0.282213	-	0.649469	-0.0852559	0.0106402	0.0332598	FALSE
ENSG00000255121.2	CENATAC-DT	0.282292	-	0.649494	-0.0974043	0.0458598	-0.152657	FALSE
ENSG00000004534.15	RBM6	0.282384	-	0.649623	0.0233711	-0.103051	0.0139034	FALSE
ENSG00000120992.18	LYPLA1	0.282632	-	0.649884	0.0273477	-0.0121588	-0.117603	FALSE
ENSG00000167658.16	EEF2	0.282633	-	0.649884	-0.0314859	-0.0750642	0.0190164	FALSE
ENSG00000269743.3	SLC25A53	0.28275	-	0.649996	0.0330062	-0.176027	0.0208658	FALSE
ENSG00000164743.5	C8orf48	0.282857	-	0.650099	0.04543	-0.0553308	-0.23387	FALSE
ENSG00000182378.15	PLCXD1	0.282897	-	0.650099	0.000711716	-0.178977	-0.110986	FALSE
ENSG00000240225.10	ZNF542P	0.28289	+	0.650099	0.0608858	-0.00115529	-0.073392	FALSE
ENSG00000076003.5	MCM6	0.283045	+	0.650361	0.0816631	-0.0143874	0.0551895	FALSE
ENSG00000011009.11	LYPLA2	0.283277	-	0.650578	0.00275007	0.0583792	-0.118992	FALSE
ENSG00000271917.1	ENSG00000271917	0.283257	+	0.650578	0.208328	0.0761259	-0.0715917	FALSE
ENSG00000130702.15	LAMA5	0.28343	+	0.650851	0.125107	0.0922723	-0.00238857	FALSE
ENSG00000113391.19	FAM172A	0.284011	+	0.651005	0.00949128	0.0712776	-0.0222071	FALSE
ENSG00000134013.16	LOXL2	0.283864	+	0.651005	-0.0594212	0.27922	0.0527541	FALSE
ENSG00000138085.18	ATRAID	0.283739	+	0.651005	0.0695224	-0.0149997	-0.093455	FALSE
ENSG00000141564.15	RPTOR	0.283823	+	0.651005	-0.00938575	0.0756065	0.0850378	FALSE
ENSG00000142303.14	ADAMTS10	0.283617	+	0.651005	0.0892166	0.0728697	-0.0362258	FALSE
ENSG00000150977.11	RILPL2	0.283841	-	0.651005	0.000857135	0.0510287	-0.126694	FALSE
ENSG00000188828.13	GLRA4	0.283883	+	0.651005	0.102806	-0.118094	0.537712	FALSE
ENSG00000223685.7	LINC00571	0.283933	-	0.651005	0.0864803	-0.317488	0.0309554	FALSE
ENSG00000243978.9	RTL9	0.283899	+	0.651005	0.07308	-0.0388365	0.137374	FALSE
ENSG00000289438.1	ENSG00000289438	0.283947	-	0.651005	-0.0963834	0.0111875	-0.0833675	FALSE
ENSG00000189212.13	DPY19L2P1	0.284057	-	0.65103	0.00418931	-0.0953345	0.0129469	FALSE
ENSG00000143190.23	POU2F1	0.284146	+	0.651075	0.061448	0.0384291	-0.002098	FALSE
ENSG00000181090.21	EHMT1	0.284179	+	0.651075	-0.0265384	0.08153	0.0340096	FALSE
ENSG00000197860.10	SGTB	0.284291	+	0.651253	0.0498479	0.00569961	-0.0317649	FALSE
ENSG00000162618.15	ADGRL4	0.28438	+	0.651378	0.139321	-0.139739	0.0433567	FALSE
ENSG00000183010.17	PYCR1	0.284499	+	0.651573	0.117068	0.0681957	-0.154406	FALSE
ENSG00000249592.7	ENSG00000249592	0.284638	-	0.651733	-0.0757774	-0.0781665	0.0505105	FALSE
ENSG00000289627.1	ENSG00000289627	0.284758	-	0.65193	-0.153332	0.016635	-0.0963996	FALSE
ENSG00000286117.2	ENSG00000286117	0.284825	+	0.652005	0.141211	0.223923	-0.0437795	FALSE
ENSG00000115738.10	ID2	0.285577	-	0.652931	0.00444668	-0.124235	-0.0179911	FALSE
ENSG00000136842.14	TMOD1	0.285566	-	0.652931	-0.0514722	-0.0615631	0.0690595	FALSE
ENSG00000143248.13	RGS5	0.285496	-	0.652931	0.0892835	-0.153964	0.0238326	FALSE
ENSG00000214174.9	AMZ2P1	0.285543	+	0.652931	-0.042642	0.0471896	0.048181	FALSE
ENSG00000243667.7	DNAAF10	0.285596	-	0.652931	0.0218039	-0.0733164	-0.0650647	FALSE
ENSG00000267348.3	GEMIN7-AS1	0.285608	+	0.652931	-0.017987	0.123989	0.172451	FALSE
ENSG00000206557.6	TRIM71	0.285682	+	0.653022	-0.0149467	0.0525886	0.128105	FALSE
ENSG00000178922.18	HYI	0.285914	-	0.653343	0.0203338	-0.0193672	-0.161705	FALSE
ENSG00000213949.10	ITGA1	0.28602	+	0.653479	0.0962466	-0.0171074	0.120883	FALSE
ENSG00000233175.2	FMNL1-AS1	0.286128	-	0.653648	-0.146895	0.227986	-0.120766	FALSE
ENSG00000145388.15	METTL14	0.286275	+	0.653748	0.0792767	0.0434079	-0.00558507	FALSE
ENSG00000155111.15	CDK19	0.286261	+	0.653748	-0.0152267	-0.0181244	0.115152	FALSE
ENSG00000243943.10	ZNF512	0.286208	+	0.653748	0.0672596	0.0203706	-0.0321895	FALSE
ENSG00000114279.15	FGF12	0.286467	+	0.6539	0.0592067	0.0184486	-0.0219833	FALSE
ENSG00000165934.13	CPSF2	0.286514	-	0.6539	0.044755	0.0133886	-0.102717	FALSE
ENSG00000177084.18	POLE	0.286516	+	0.6539	0.0493111	0.185447	-0.0778126	FALSE
ENSG00000186260.17	MRTFB	0.286548	+	0.6539	0.048812	-0.0429696	0.0203694	FALSE
ENSG00000289107.1	ENSG00000289107	0.286378	+	0.6539	0.170913	-0.0247561	-0.0124756	FALSE
ENSG00000037637.11	FBXO42	0.286716	+	0.653968	-0.00626079	0.0488765	0.0431465	FALSE
ENSG00000113048.18	MRPS27	0.2867	-	0.653968	-0.050332	-0.00434088	0.0599611	FALSE
ENSG00000040199.18	PHLPP2	0.286827	-	0.653995	-0.0554516	0.0125422	0.0206579	FALSE
ENSG00000002330.14	BAD	0.286985	-	0.654168	0.0486789	0.0111862	-0.0780094	FALSE
ENSG00000107140.16	TESK1	0.287115	+	0.654168	-0.0155525	0.0246979	0.0560183	FALSE
ENSG00000177868.12	SVBP	0.287091	+	0.654168	0.0838074	-0.0264528	0.00757002	FALSE
ENSG00000285702.1	ENSG00000285702	0.287148	-	0.654168	-0.140459	0.0787745	-0.116025	FALSE
ENSG00000087303.19	NID2	0.287197	-	0.654201	-0.0144609	0.0457661	-0.246646	FALSE
ENSG00000103429.11	BFAR	0.287236	+	0.654212	0.0543391	-0.0482111	0.011362	FALSE
ENSG00000134317.18	GRHL1	0.287435	+	0.654586	0.0749634	-0.0819466	0.0971073	FALSE
ENSG00000189136.9	UBE2Q2P1	0.287611	+	0.654752	0.169918	0.0212432	-0.00791587	FALSE
ENSG00000213842.2	SUGT1P2	0.287582	-	0.654752	0.106863	-0.0518479	-0.167887	FALSE
ENSG00000283462.3	ENSG00000283462	0.287595	+	0.654752	0.157431	-0.0910293	0.223658	FALSE
ENSG00000159069.14	FBXW5	0.287762	-	0.654888	-0.0432756	0.0175392	-0.0249676	FALSE
ENSG00000164342.13	TLR3	0.287822	+	0.654918	-0.0902804	0.207264	0.188239	FALSE
ENSG00000164741.15	DLC1	0.287994	-	0.655152	-0.0254001	-0.0621032	0.0186517	FALSE
ENSG00000261072.2	ENSG00000261072	0.287984	-	0.655152	-0.147326	0.00836922	-0.0965214	FALSE
ENSG00000115541.11	HSPE1	0.288171	-	0.655399	-0.0485366	0.00221579	-0.0260636	FALSE
ENSG00000168329.14	CX3CR1	0.288633	-	0.656213	-0.0938759	0.103767	-0.294657	FALSE
ENSG00000263528.8	IKBKE	0.288724	-	0.656263	-0.105145	0.183126	-0.219931	FALSE
ENSG00000261123.1	ENSG00000261123	0.28909	+	0.656859	0.201765	0.107085	-0.161769	FALSE
ENSG00000144476.6	ACKR3	0.289442	-	0.657186	-0.0342939	0.0126425	-0.159332	FALSE
ENSG00000288758.1	ENSG00000288758	0.289374	-	0.657186	-0.146	-0.282085	0.116595	FALSE
ENSG00000010704.19	HFE	0.289597	+	0.657224	0.117009	0.177614	-0.0931979	FALSE
ENSG00000088448.14	ANKRD10	0.289548	-	0.657224	-0.0109836	0.0153563	-0.0834219	FALSE
ENSG00000118855.21	MFSD1	0.289677	-	0.65729	-0.025219	0.0449076	-0.0853351	FALSE
ENSG00000169071.15	ROR2	0.289931	+	0.657511	-0.0434192	0.26782	0.262991	FALSE
ENSG00000171928.14	TVP23B	0.290109	+	0.657679	0.0774548	-0.00829964	-0.0296298	FALSE
ENSG00000143753.13	DEGS1	0.290383	+	0.658065	0.0277874	-0.02281	0.0421283	FALSE
ENSG00000276853.1	ENSG00000276853	0.290551	-	0.658288	0.25173	-0.14107	-0.164474	FALSE
ENSG00000068028.18	RASSF1	0.290642	-	0.658372	0.045576	-0.0164396	-0.118865	FALSE
ENSG00000275437.1	ENSG00000275437	0.290751	+	0.658506	0.114837	0.171958	-0.141768	FALSE
ENSG00000101246.20	ARFRP1	0.290905	-	0.658682	-0.0439458	0.0725569	-0.0114008	FALSE
ENSG00000118705.17	RPN2	0.291008	+	0.658682	0.0382208	-0.00257212	0.0150971	FALSE
ENSG00000179119.15	SPTY2D1	0.291037	-	0.658682	-0.0233524	-0.0935686	0.0723586	FALSE
ENSG00000105339.11	DENND3	0.291154	-	0.658818	-0.0504309	0.000348299	-0.0703813	FALSE
ENSG00000159314.12	ARHGAP27	0.291356	-	0.65899	-0.0632853	0.096208	-0.0654174	FALSE
ENSG00000196660.12	SLC30A10	0.291726	+	0.659377	0.06344	0.0627155	-0.0281153	FALSE
ENSG00000205531.13	NAP1L4	0.291676	-	0.659377	-0.0021648	-0.0800529	0.0202877	FALSE
ENSG00000204410.16	MSH5	0.291906	-	0.659531	-0.164574	0.0439673	-0.065764	FALSE
ENSG00000269982.1	ENSG00000269982	0.292002	+	0.659531	0.0759645	0.213458	-0.0247368	FALSE
ENSG00000131097.7	HIGD1B	0.292088	+	0.659646	0.0358271	-0.0807727	0.199525	FALSE
ENSG00000171943.12	SRGAP2C	0.292288	-	0.660019	-0.0683336	-0.0353627	0.0126582	FALSE
ENSG00000103723.17	AP3B2	0.29243	+	0.660195	0.074501	-0.0533214	0.037497	FALSE
ENSG00000134086.9	VHL	0.292474	+	0.660204	-0.0309086	0.0289808	0.0528466	FALSE
ENSG00000205423.12	CNEP1R1	0.292699	+	0.660307	0.0530648	0.0297688	-0.0475751	FALSE
ENSG00000248919.7	ATP5MF-PTCD1	0.292757	+	0.660307	-0.0138279	0.0624843	0.285684	FALSE
ENSG00000282034.1	ENSG00000282034	0.292763	-	0.660307	0.0555351	-0.0134384	-0.187496	FALSE
ENSG00000282390.1	ENSG00000282390	0.292943	-	0.660556	-0.128299	-0.193553	0.024422	FALSE
ENSG00000101470.10	TNNC2	0.293147	+	0.660772	0.124034	0.116896	-0.0258752	FALSE
ENSG00000138686.10	BBS7	0.293261	+	0.660772	0.0617928	0.0413806	-0.0123916	FALSE
ENSG00000154760.14	SLFN13	0.293111	+	0.660772	0.169583	0.432001	-0.204627	FALSE
ENSG00000166863.13	TAC3	0.293255	-	0.660772	-0.0658001	0.00093315	-0.136012	FALSE
ENSG00000169515.8	CCDC8	0.293491	+	0.660772	0.0990912	0.0858944	-0.0350004	FALSE
ENSG00000174928.16	C3orf33	0.293261	+	0.660772	0.0721567	0.0145647	-0.0335977	FALSE
ENSG00000204961.7	PCDHA9	0.293406	-	0.660772	0.0628284	0.120505	-0.252787	FALSE
ENSG00000270074.1	ENSG00000270074	0.29325	+	0.660772	0.0976998	0.705363	-0.112226	FALSE
ENSG00000289046.1	ENSG00000289046	0.293405	-	0.660772	-0.169751	0.00819656	0.0547889	FALSE
ENSG00000054277.14	OPN3	0.293551	-	0.66083	0.0827235	-0.0645187	-0.121056	FALSE
ENSG00000111728.11	ST8SIA1	0.293685	+	0.661051	0.0087573	0.0878175	-0.00949161	FALSE
ENSG00000162734.13	PEA15	0.293726	+	0.661065	-0.0243825	0.00328114	0.0961776	FALSE
ENSG00000254585.5	MAGEL2	0.293861	+	0.661214	-0.00110391	0.111463	0.0336266	FALSE
ENSG00000259305.6	ZHX1-C8orf76	0.293854	+	0.661214	0.238707	0.0142228	-0.0318323	FALSE
ENSG00000153814.13	JAZF1	0.293941	+	0.66129	0.0260966	0.0527189	-0.0385216	FALSE
ENSG00000100567.13	PSMA3	0.29406	-	0.661412	0.0078281	0.0199366	-0.070269	FALSE
ENSG00000160221.18	GATD3	0.294205	+	0.661596	0.47664	-0.308687	0.140026	FALSE
ENSG00000169504.15	CLIC4	0.294369	+	0.661729	0.0767788	-0.00544564	0.00010425	FALSE
ENSG00000171863.15	RPS7	0.294423	+	0.661729	0.024932	-0.00390718	0.0624689	FALSE
ENSG00000231185.8	SPRY4-AS1	0.294439	+	0.661729	0.118307	0.159535	-0.241278	FALSE
ENSG00000155962.13	CLIC2	0.294487	-	0.661758	0.0404101	-0.188802	0.0761219	FALSE
ENSG00000248710.1	ENSG00000248710	0.294531	-	0.661779	0.0385038	-0.228933	-0.093208	FALSE
ENSG00000131269.19	ABCB7	0.294697	+	0.661997	0.0485625	-0.000317947	0.0594282	FALSE
ENSG00000124302.13	CHST8	0.294771	+	0.662084	-0.0298496	0.0473659	0.165984	FALSE
ENSG00000228446.2	ANKRD49P1	0.294949	-	0.662224	-0.192797	-0.0166376	0.0644184	FALSE
ENSG00000143727.16	ACP1	0.295176	+	0.662508	0.0208051	0.0386566	-0.0215984	FALSE
ENSG00000229588.3	ENSG00000229588	0.295204	-	0.662508	-0.0664142	0.0614651	-0.236195	FALSE
ENSG00000121350.16	PYROXD1	0.295266	-	0.66257	0.0676729	-0.000342308	-0.115805	FALSE
ENSG00000149809.17	TM7SF2	0.295322	+	0.662617	0.00509595	0.0961936	-0.00167462	FALSE
ENSG00000270091.1	ENSG00000270091	0.295393	-	0.662697	-0.087063	0.0449792	-0.106166	FALSE
ENSG00000227627.4	ENSG00000227627	0.295492	+	0.662762	0.138945	-0.00515636	-0.0760552	FALSE
ENSG00000162909.18	CAPN2	0.295535	+	0.662782	0.0636209	-0.00240431	-0.0228837	FALSE
ENSG00000130165.10	ELOF1	0.295598	+	0.662841	0.0303823	-0.00303879	0.043771	FALSE
ENSG00000132932.19	ATP8A2	0.295631	+	0.662841	0.0357698	-0.0106397	0.0390188	FALSE
ENSG00000067334.14	DNTTIP2	0.295764	-	0.662936	-0.0238244	0.0584523	-0.0647443	FALSE
ENSG00000162997.15	PRORSD1P	0.295847	+	0.662948	-0.0422845	0.127708	0.167297	FALSE
ENSG00000279288.1	ENSG00000279288	0.295927	-	0.662956	0.0356026	-0.0983291	-0.179701	FALSE
ENSG00000173253.16	DMRT2	0.29611	-	0.663062	-0.0927951	0.0098977	-0.22099	FALSE
ENSG00000135269.18	TES	0.296177	+	0.663124	0.164853	0.0513373	-0.0206649	FALSE
ENSG00000286217.2	LINC00279	0.296252	-	0.663214	0.251598	-0.370659	-0.147761	FALSE
ENSG00000109158.11	GABRA4	0.296497	+	0.663314	0.0161493	-0.0121992	0.0785787	FALSE
ENSG00000141965.5	FEM1A	0.296409	+	0.663314	-0.020058	0.0401176	0.0687171	FALSE
ENSG00000151552.12	QDPR	0.296388	-	0.663314	-0.0535108	-0.112208	0.0544682	FALSE
ENSG00000153214.11	TMEM87B	0.296463	+	0.663314	0.0642602	0.0433219	-0.00616282	FALSE
ENSG00000255330.9	SOGA3	0.296532	+	0.663314	-0.021986	-0.000433723	0.101971	FALSE
ENSG00000166278.16	C2	0.29663	+	0.663358	-0.00465292	0.17969	-0.015748	FALSE
ENSG00000157240.4	FZD1	0.296734	+	0.663511	0.0741496	0.0531725	-0.0915279	FALSE
ENSG00000272564.1	ENSG00000272564	0.296835	-	0.663581	0.194123	0.213041	-0.420587	FALSE
ENSG00000154945.7	ANKRD40	0.296965	+	0.663715	-0.0361395	-0.0420435	0.123984	FALSE
ENSG00000163481.8	RNF25	0.297006	-	0.663729	0.0147973	-0.0484674	-0.0632101	FALSE
ENSG00000128512.24	DOCK4	0.297228	-	0.663778	0.0306825	-0.068102	-0.0282225	FALSE
ENSG00000174780.17	SRP72	0.297238	-	0.663778	-0.0284402	-0.0517006	0.0345852	FALSE
ENSG00000254911.3	SCARNA9	0.297663	+	0.664416	-0.117265	0.119565	0.0565385	FALSE
ENSG00000115761.17	NOL10	0.29776	-	0.664425	-0.0420588	-0.0517289	0.0337927	FALSE
ENSG00000279529.1	ENSG00000279529	0.297726	+	0.664425	-0.127871	0.184041	0.127481	FALSE
ENSG00000006468.14	ETV1	0.297992	+	0.664568	0.066848	0.0766621	-0.124386	FALSE
ENSG00000107643.17	MAPK8	0.298081	+	0.664568	0.0303065	-0.0245081	0.0462919	FALSE
ENSG00000131242.18	RAB11FIP4	0.298034	+	0.664568	-0.0456392	-0.0213094	0.119306	FALSE
ENSG00000232884.10	ENSG00000232884	0.297887	-	0.664568	-0.196096	0.0670659	-0.0185016	FALSE
ENSG00000061918.14	GUCY1B1	0.298489	+	0.664698	-0.00131985	-0.0182241	0.0573994	FALSE
ENSG00000135144.8	DTX1	0.298292	+	0.664698	0.0445257	0.0579688	-0.0806025	FALSE
ENSG00000146963.18	LUC7L2	0.298411	-	0.664698	-0.00670631	0.0495268	-0.0785015	FALSE
ENSG00000167118.11	URM1	0.298471	-	0.664698	-0.0669514	-0.0104761	0.0233405	FALSE
ENSG00000189007.16	ADAT2	0.298399	-	0.664698	0.103408	0.001589	-0.182971	FALSE
ENSG00000255517.7	DPP3-DT	0.298269	-	0.664698	-0.0931143	0.0197506	-0.200816	FALSE
ENSG00000273763.3	ENSG00000273763	0.29843	+	0.664698	-0.0495501	0.188587	0.0386894	FALSE
ENSG00000075461.6	CACNG4	0.298625	-	0.664815	-0.0697981	0.0112202	-0.0192604	FALSE
ENSG00000231064.8	THBS3-AS1	0.298663	+	0.664815	0.152332	-0.0648414	-0.0440734	FALSE
ENSG00000260927.2	ENSG00000260927	0.298702	-	0.664815	0.00316017	-0.230986	-0.193673	FALSE
ENSG00000284697.1	ENSG00000284697	0.298717	-	0.664815	-0.129901	0.00240237	-0.118533	FALSE
ENSG00000100296.14	THOC5	0.299216	-	0.664845	0.0269358	-0.0818296	-0.0323189	FALSE
ENSG00000129951.19	PLPPR3	0.298951	+	0.664845	-0.017932	0.166075	0.034562	FALSE
ENSG00000137198.10	GMPR	0.299205	+	0.664845	-0.0986561	0.134549	0.138253	FALSE
ENSG00000137574.11	TGS1	0.299055	+	0.664845	-0.0209268	0.00281724	0.113958	FALSE
ENSG00000139197.11	PEX5	0.298831	-	0.664845	-0.0517454	-0.0384876	0.0272771	FALSE
ENSG00000147601.15	TERF1	0.298808	+	0.664845	0.00791718	0.0488785	-0.0171173	FALSE
ENSG00000163673.8	DCLK3	0.298887	-	0.664845	-0.0713639	-0.0947788	0.0250997	FALSE
ENSG00000164237.9	CMBL	0.299123	-	0.664845	0.0260355	-0.118224	0.0541343	FALSE
ENSG00000233806.8	LINC01237	0.298896	+	0.664845	0.148269	-0.00282026	-0.00464631	FALSE
ENSG00000261819.1	ENSG00000261819	0.299199	+	0.664845	0.169829	0.436935	-0.252386	FALSE
ENSG00000269902.1	ENSG00000269902	0.2991	+	0.664845	0.203068	-0.218667	0.0904019	FALSE
ENSG00000237321.1	ENSG00000237321	0.299464	+	0.665093	0.0730502	0.17339	-0.0426498	FALSE
ENSG00000196366.3	C9orf163	0.299772	-	0.665525	-0.163367	0.125116	-0.159882	FALSE
ENSG00000274220.1	ENSG00000274220	0.299925	+	0.665786	-0.0881048	-0.0381826	0.192429	FALSE
ENSG00000143194.13	MAEL	0.300107	-	0.666114	0.0606847	0.0235591	-0.241917	FALSE
ENSG00000111145.8	ELK3	0.30022	-	0.66626	-0.028884	0.039351	-0.178722	FALSE
ENSG00000272321.1	ENSG00000272321	0.300278	+	0.66626	0.0410605	-0.0257841	0.0993205	FALSE
ENSG00000277363.5	SRCIN1	0.300275	-	0.66626	-0.0267926	0.0131205	-0.0642926	FALSE
ENSG00000145491.12	ROPN1L	0.300422	-	0.666502	-0.176453	-0.123451	0.0705293	FALSE
ENSG00000100625.9	SIX4	0.300533	+	0.66667	0.20656	-0.127227	0.00662872	FALSE
ENSG00000158691.15	ZSCAN12	0.300591	+	0.666721	-0.0229335	0.0326963	0.057813	FALSE
ENSG00000083799.18	CYLD	0.30066	+	0.666793	-0.0283115	0.0319437	0.0485467	FALSE
ENSG00000114405.11	C3orf14	0.300694	+	0.666793	0.0554868	0.00614533	-0.0634919	FALSE
ENSG00000166510.14	CCDC68	0.300809	-	0.666891	0.0514216	0.0239055	-0.169311	FALSE
ENSG00000116132.12	PRRX1	0.30092	-	0.666988	-0.0620264	0.0166339	-0.106406	FALSE
ENSG00000145216.16	FIP1L1	0.301114	-	0.666988	-0.0437236	-0.0319451	0.0144788	FALSE
ENSG00000164619.10	BMPER	0.301032	-	0.666988	0.0380336	-0.0782429	-0.0730013	FALSE
ENSG00000236204.6	LINC01376	0.30101	+	0.666988	-0.0144453	0.378755	-0.121982	FALSE
ENSG00000139323.14	POC1B	0.301568	-	0.66764	-0.164866	0.00183102	0.000515783	FALSE
ENSG00000197136.5	PCNX3	0.301623	+	0.667684	-0.00606505	0.036573	0.0794293	FALSE
ENSG00000166171.13	DPCD	0.301743	-	0.667715	0.0194275	-0.0454105	-0.0648614	FALSE
ENSG00000225539.8	LINC01821	0.30199	-	0.667924	-0.16753	0.17109	-0.104999	FALSE
ENSG00000245498.7	MSANTD2-AS1	0.302013	-	0.667924	-0.0807994	0.00624969	-0.0883863	FALSE
ENSG00000105058.12	FAM32A	0.302343	+	0.668198	-0.0222214	0.0550123	0.0418197	FALSE
ENSG00000249459.11	ZNF286B	0.30233	-	0.668198	0.118202	-0.0919204	-0.125785	FALSE
ENSG00000275759.1	ENSG00000275759	0.302348	-	0.668198	-0.0814141	0.0904548	-0.175068	FALSE
ENSG00000176371.14	ZSCAN2	0.302692	-	0.668881	-0.132778	0.13713	0.00756208	FALSE
ENSG00000234323.9	LINC01505	0.302764	-	0.668961	-0.144765	-0.122391	0.0617265	FALSE
ENSG00000135447.17	PPP1R1A	0.303008	-	0.669335	-0.0928028	-0.000872854	0.0671931	FALSE
ENSG00000198624.13	CCDC69	0.303074	+	0.669335	-0.0254445	-0.121991	0.33167	FALSE
ENSG00000244471.6	TPTE2P3	0.303038	+	0.669335	-0.00085679	0.239787	0.102608	FALSE
ENSG00000285827.1	ENSG00000285827	0.303053	-	0.669335	-0.291707	-0.13701	0.281263	FALSE
ENSG00000125484.12	GTF3C4	0.303173	+	0.669351	0.0300901	0.0383779	-0.0198989	FALSE
ENSG00000230530.2	LIMD1-AS1	0.303252	-	0.669351	-0.094978	-0.215451	0.111091	FALSE
ENSG00000271967.1	ENSG00000271967	0.303293	-	0.669351	0.00706033	-0.246356	-0.111079	FALSE
ENSG00000279166.1	ENSG00000279166	0.303277	+	0.669351	0.129357	0.00169628	-0.0913459	FALSE
ENSG00000000971.17	CFH	0.303665	+	0.669402	0.048823	-0.0958294	0.259662	FALSE
ENSG00000007923.17	DNAJC11	0.303522	+	0.669402	0.0320655	0.0426237	-0.0122007	FALSE
ENSG00000079999.14	KEAP1	0.303668	+	0.669402	-0.0319833	0.0533184	0.0786917	FALSE
ENSG00000136045.12	PWP1	0.303556	-	0.669402	0.00558572	-0.0966947	-0.00523106	FALSE
ENSG00000144791.10	LIMD1	0.303434	+	0.669402	0.0700689	-0.011965	0.144709	FALSE
ENSG00000277758.6	ENSG00000277758	0.303765	-	0.66946	-0.122236	0.16128	-0.195287	FALSE
ENSG00000002919.15	SNX11	0.304354	+	0.669477	0.046265	-0.0481179	0.0629826	FALSE
ENSG00000079313.15	REXO1	0.304237	+	0.669477	0.00834486	-0.0347686	0.0800079	FALSE
ENSG00000102383.14	ZDHHC15	0.304198	+	0.669477	0.0398995	0.0579863	-0.0153811	FALSE
ENSG00000106610.16	STAG3L4	0.304219	+	0.669477	0.0383262	-0.0314418	0.0763988	FALSE
ENSG00000127666.11	TICAM1	0.304423	+	0.669477	-0.0377807	0.116493	0.0408515	FALSE
ENSG00000129680.16	MAP7D3	0.303951	+	0.669477	0.0781172	-0.0567135	0.0898769	FALSE
ENSG00000133818.14	RRAS2	0.30431	+	0.669477	0.0249549	0.0982209	-0.0377953	FALSE
ENSG00000136943.12	CTSV	0.303951	-	0.669477	-0.188948	-0.0605751	0.0237736	FALSE
ENSG00000143842.15	SOX13	0.304372	+	0.669477	0.0732126	-0.000600207	0.0684668	FALSE
ENSG00000161677.12	JOSD2	0.304307	+	0.669477	-0.0440153	0.188612	0.073092	FALSE
ENSG00000171631.16	P2RY6	0.304477	-	0.669477	-0.135832	0.485051	-0.30756	FALSE
ENSG00000188559.16	RALGAPA2	0.304104	-	0.669477	0.0232469	-0.0688527	-0.0598465	FALSE
ENSG00000213062.5	ENSG00000213062	0.304009	+	0.669477	0.0981639	-0.0223661	-0.0506173	FALSE
ENSG00000258920.1	FOXN3-AS1	0.303911	+	0.669477	0.177324	-0.0787061	0.0640446	FALSE
ENSG00000116701.15	NCF2	0.304671	+	0.669551	0.0248438	0.26654	-0.292902	FALSE
ENSG00000172578.12	KLHL6	0.304677	-	0.669551	-0.0106759	0.000991076	-0.253848	FALSE
ENSG00000242616.4	GNG10	0.304688	-	0.669551	-0.0650129	0.0460826	0.0112879	FALSE
ENSG00000172339.10	ALG14	0.304749	-	0.6696	0.0701113	-0.161155	-0.20722	FALSE
ENSG00000197442.10	MAP3K5	0.304874	-	0.669728	0.00530476	-0.041533	-0.0315237	FALSE
ENSG00000279520.1	ENSG00000279520	0.305122	-	0.670119	-0.118196	0.197632	-0.111748	FALSE
ENSG00000138613.14	APH1B	0.305318	+	0.670317	0.0479889	0.0510481	-0.0390705	FALSE
ENSG00000107796.13	ACTA2	0.305451	+	0.670453	0.250466	-0.14417	0.00135678	FALSE
ENSG00000133056.14	PIK3C2B	0.305428	-	0.670453	0.0566456	0.0901742	-0.141387	FALSE
ENSG00000102158.22	MAGT1	0.306002	-	0.670636	0.04113	-0.0405802	-0.092417	FALSE
ENSG00000119689.15	DLST	0.305873	+	0.670636	0.018363	-0.0296259	0.0532489	FALSE
ENSG00000205981.9	DNAJC19	0.305691	+	0.670636	0.0186649	0.0657435	-0.0195109	FALSE
ENSG00000226194.5	LINC02519	0.305796	-	0.670636	-0.185398	0.310738	-0.285374	FALSE
ENSG00000243414.6	TICAM2	0.306029	-	0.670636	-0.30888	0.207803	0.0591565	FALSE
ENSG00000252481.1	SCARNA13	0.30599	+	0.670636	-0.0197276	0.0206624	0.238137	FALSE
ENSG00000255270.1	NAV2-IT1	0.305958	-	0.670636	-0.189892	0.0172754	-0.0882129	FALSE
ENSG00000257704.4	INAFM1	0.305929	-	0.670636	-0.13529	0.122899	-0.0451246	FALSE
ENSG00000285973.2	ENSG00000285973	0.305636	-	0.670636	-0.0858685	0.088888	-0.136492	FALSE
ENSG00000145439.12	CBR4	0.306301	-	0.670766	-0.0414653	0.0435169	-0.0238542	FALSE
ENSG00000148411.8	NACC2	0.306229	+	0.670766	0.061747	0.0104057	-1.73114e-05	FALSE
ENSG00000171680.23	PLEKHG5	0.30623	+	0.670766	-0.0510336	0.0651742	0.113614	FALSE
ENSG00000239455.1	ENSG00000239455	0.306335	-	0.670766	-0.16934	0.0545045	-0.0417564	FALSE
ENSG00000275389.1	ENSG00000275389	0.306275	-	0.670766	-0.153108	0.121566	-0.0168412	FALSE
ENSG00000143033.18	MTF2	0.306456	-	0.670875	-0.0582915	-0.000536411	0.0178083	FALSE
ENSG00000101940.18	WDR13	0.306526	-	0.670953	-0.0330424	0.0520466	-0.0520004	FALSE
ENSG00000114115.10	RBP1	0.306703	+	0.671202	0.0243199	0.160768	-0.031614	FALSE
ENSG00000167232.14	ZNF91	0.306872	-	0.671202	-0.0653101	0.00485453	-0.0221776	FALSE
ENSG00000227232.5	WASH7P	0.306753	-	0.671202	-0.0932214	0.265026	-0.151749	FALSE
ENSG00000221983.8	UBA52	0.306938	+	0.671236	0.00682679	-0.0212682	0.108228	FALSE
ENSG00000187609.16	EXD3	0.306989	-	0.671268	0.0997769	0.100955	-0.120986	FALSE
ENSG00000104886.12	PLEKHJ1	0.307039	-	0.671301	-0.0534991	-0.0121279	0.00182958	FALSE
ENSG00000146670.10	CDCA5	0.307147	-	0.671304	-0.138261	-0.0725986	0.00419774	FALSE
ENSG00000073803.14	MAP3K13	0.307236	-	0.671362	-0.0413959	0.0153246	-0.0559139	FALSE
ENSG00000170456.16	DENND5B	0.307248	+	0.671362	0.0289897	-0.027602	0.0220964	FALSE
ENSG00000272072.1	ENSG00000272072	0.307438	+	0.671477	0.18251	-0.154254	0.13335	FALSE
ENSG00000049239.13	H6PD	0.307869	+	0.671621	0.0688669	0.00188548	-0.045703	FALSE
ENSG00000099338.23	CATSPERG	0.307986	+	0.671621	0.190919	-0.211873	-0.0395523	FALSE
ENSG00000106443.17	PHF14	0.307806	+	0.671621	0.0145744	0.0391713	-0.00597747	FALSE
ENSG00000111581.10	NUP107	0.307641	-	0.671621	-0.0739941	0.0559051	-0.0548836	FALSE
ENSG00000130414.13	NDUFA10	0.308072	+	0.671621	0.0151961	-0.00129328	0.0490005	FALSE
ENSG00000130475.15	FCHO1	0.307698	-	0.671621	-0.0896118	0.0864557	0.00329165	FALSE
ENSG00000136937.13	NCBP1	0.308155	+	0.671621	0.0304444	-0.0742063	0.0724501	FALSE
ENSG00000143776.20	CDC42BPA	0.30788	+	0.671621	-0.00613729	0.00520707	0.0579906	FALSE
ENSG00000152439.13	ZNF773	0.307586	-	0.671621	-0.0268285	0.126915	-0.13607	FALSE
ENSG00000155542.12	SETD9	0.307826	-	0.671621	-0.14718	0.0556224	-0.126548	FALSE
ENSG00000204588.5	LINC01123	0.308162	-	0.671621	-0.0256157	-0.227725	0.119546	FALSE
ENSG00000214293.10	APTR	0.307942	+	0.671621	0.0694397	0.128002	-0.134763	FALSE
ENSG00000215105.4	TTC3P1	0.308175	-	0.671621	-0.125449	-0.0622974	0.0072328	FALSE
ENSG00000272463.1	ENSG00000272463	0.307753	-	0.671621	-0.0626898	0.424494	-0.275551	FALSE
ENSG00000163577.8	EIF5A2	0.308427	-	0.671877	0.0698718	-0.0852262	-0.0907579	FALSE
ENSG00000197905.10	TEAD4	0.308434	+	0.671877	0.277968	-0.0606024	0.0844547	FALSE
ENSG00000075131.10	TIPIN	0.308502	-	0.671948	-0.0254962	0.101757	-0.140096	FALSE
ENSG00000184221.13	OLIG1	0.308738	+	0.672384	0.0780516	-0.0643734	0.114701	FALSE
ENSG00000152413.15	HOMER1	0.308904	-	0.672437	-0.043342	-0.0774588	9.70553e-05	FALSE
ENSG00000256269.11	HMBS	0.308892	-	0.672437	-0.0491461	0.121635	-0.1293	FALSE
ENSG00000266338.7	NBPF15	0.308845	+	0.672437	0.0632706	-0.0257573	0.073306	FALSE
ENSG00000065183.16	WDR3	0.308995	-	0.67248	-0.0249518	-0.124056	0.0600653	FALSE
ENSG00000163625.16	WDFY3	0.308989	+	0.67248	-0.00614654	-0.0418496	0.0682888	FALSE
ENSG00000185008.18	ROBO2	0.309132	+	0.672702	-0.00297173	0.0460324	0.0470464	FALSE
ENSG00000131504.18	DIAPH1	0.309258	-	0.672899	0.00353628	-0.0689584	-0.0551537	FALSE
ENSG00000067057.18	PFKP	0.309313	+	0.672943	0.0458697	-0.0485965	0.0551691	FALSE
ENSG00000246375.4	PPM1K-DT	0.309539	+	0.673124	-0.00323753	0.494173	-0.228544	FALSE
ENSG00000273247.6	RAB33B-AS1	0.309509	+	0.673124	0.0625362	-0.0392535	0.10255	FALSE
ENSG00000109065.12	NAT9	0.309684	-	0.67314	-0.0695899	0.0238024	-0.00125548	FALSE
ENSG00000116329.12	OPRD1	0.309694	-	0.67314	-0.0887419	-0.00690284	0.0284182	FALSE
ENSG00000132780.17	NASP	0.309931	-	0.67314	0.00317342	-0.0984144	-0.0086498	FALSE
ENSG00000141560.15	FN3KRP	0.309772	-	0.67314	-0.0513302	0.0432078	-0.00260721	FALSE
ENSG00000160131.14	VMA21	0.309971	+	0.67314	0.0360555	0.0239667	-0.0503133	FALSE
ENSG00000172530.21	BANP	0.309653	-	0.67314	-0.0731631	-0.0570728	0.0320876	FALSE
ENSG00000267191.3	ZNF45-AS1	0.309866	-	0.67314	0.108485	0.000639985	-0.413105	FALSE
ENSG00000164975.16	SNAPC3	0.310055	+	0.673244	-0.0084886	-0.0130973	0.0897976	FALSE
ENSG00000035928.17	RFC1	0.310159	-	0.673316	-0.0363789	-0.0712731	0.0205923	FALSE
ENSG00000206077.14	ZDHHC11B	0.310133	-	0.673316	-0.0410927	-0.278918	0.0946232	FALSE
ENSG00000280063.1	ENSG00000280063	0.31022	-	0.673372	-0.044369	0.12991	-0.126313	FALSE
ENSG00000178988.11	MRFAP1L1	0.310348	+	0.673572	-0.0166268	0.0493598	0.0441469	FALSE
ENSG00000128567.17	PODXL	0.310721	+	0.673574	0.119257	-0.0426133	-0.0820991	FALSE
ENSG00000151623.15	NR3C2	0.31081	+	0.673574	0.0627514	0.0326321	-0.0120061	FALSE
ENSG00000152253.9	SPC25	0.310824	-	0.673574	-0.239607	0.0996368	-0.118832	FALSE
ENSG00000152382.6	TADA1	0.310558	+	0.673574	0.0276381	0.0433993	-0.0100788	FALSE
ENSG00000164465.19	DCBLD1	0.310845	+	0.673574	0.0549862	0.0691407	-0.000460385	FALSE
ENSG00000196428.13	TSC22D2	0.310739	+	0.673574	0.0474237	0.0485829	-0.0433517	FALSE
ENSG00000251022.6	THAP9-AS1	0.310572	-	0.673574	-0.0708237	0.00531663	-0.0621837	FALSE
ENSG00000251244.3	ENSG00000251244	0.310589	+	0.673574	0.0845585	0.173688	-0.0537579	FALSE
ENSG00000279513.1	ENSG00000279513	0.310599	-	0.673574	-0.0885106	-0.114685	0.0260666	FALSE
ENSG00000122870.12	BICC1	0.310955	+	0.67366	0.136438	0.0313071	-0.030387	FALSE
ENSG00000142534.7	RPS11	0.310951	+	0.67366	-0.0382513	0.0281021	0.0885823	FALSE
ENSG00000243317.8	STMP1	0.311002	+	0.673683	0.0331227	0.0476924	-0.00336626	FALSE
ENSG00000162733.19	DDR2	0.311047	+	0.673705	-0.0265679	0.0961445	0.0814738	FALSE
ENSG00000106351.13	AGFG2	0.311216	+	0.673943	0.0599462	-0.0159693	0.0296385	FALSE
ENSG00000135776.5	ABCB10	0.31137	+	0.673943	-0.00597761	0.0566857	0.0381468	FALSE
ENSG00000170606.16	HSPA4	0.311334	-	0.673943	-0.00302102	-0.0658207	0.0409505	FALSE
ENSG00000178104.20	PDE4DIP	0.311234	+	0.673943	-0.00472252	-0.0362613	0.0779855	FALSE
ENSG00000213468.7	FIRRE	0.311303	-	0.673943	-0.269107	0.0124419	0.0695249	FALSE
ENSG00000125733.18	TRIP10	0.311563	-	0.67413	0.0251374	-0.0100574	-0.193941	FALSE
ENSG00000024422.12	EHD2	0.311747	+	0.674218	0.124394	-0.0105433	-0.061602	FALSE
ENSG00000044574.9	HSPA5	0.311781	+	0.674218	0.0537437	-0.0598328	0.0766553	FALSE
ENSG00000148908.15	RGS10	0.31173	-	0.674218	-0.0736747	0.160049	-0.236402	FALSE
ENSG00000188199.11	NUTM2B	0.31175	-	0.674218	-0.113028	0.388088	-0.279779	FALSE
ENSG00000188818.13	ZDHHC11	0.31177	-	0.674218	0.0172712	-0.327366	-0.0365557	FALSE
ENSG00000117523.18	PRRC2C	0.311867	+	0.674258	-0.026104	0.132802	-0.0380679	FALSE
ENSG00000170485.17	NPAS2	0.311906	-	0.674258	-0.0796814	0.00826851	0.0177221	FALSE
ENSG00000111452.13	ADGRD1	0.312013	+	0.674412	0.237852	-0.0748481	-0.0558863	FALSE
ENSG00000100324.14	TAB1	0.312342	+	0.67465	-0.0640246	0.137801	6.63087e-05	FALSE
ENSG00000108107.15	RPL28	0.312278	-	0.67465	-0.0395226	-0.0854282	0.0583181	FALSE
ENSG00000119632.4	IFI27L2	0.312258	-	0.67465	-0.103035	-0.0529498	0.122951	FALSE
ENSG00000196453.8	ZNF777	0.312194	+	0.67465	-0.0209057	0.0622522	0.042739	FALSE
ENSG00000230445.4	LRRC37A6P	0.312305	-	0.67465	0.0121265	0.0187207	-0.266253	FALSE
ENSG00000272758.7	WDR5B-DT	0.312372	-	0.67465	0.0350495	-0.152609	-0.122316	FALSE
ENSG00000006715.16	VPS41	0.312629	+	0.67492	-0.0440256	0.0590415	0.0163415	FALSE
ENSG00000047365.13	ARAP2	0.312623	-	0.67492	-0.0543641	0.00187415	0.066549	FALSE
ENSG00000129317.15	PUS7L	0.312674	+	0.67492	-0.0926055	0.0275706	0.142263	FALSE
ENSG00000157954.15	WIPI2	0.312643	+	0.67492	0.0382849	0.00177527	-0.00596099	FALSE
ENSG00000170160.18	CCDC144A	0.312617	-	0.67492	-0.133666	0.086047	-0.131783	FALSE
ENSG00000215256.5	DHRS4-AS1	0.312878	+	0.675282	0.0567887	0.0526568	-0.00144344	FALSE
ENSG00000092010.15	PSME1	0.312964	-	0.675296	-0.0459967	-0.0285641	0.0174573	FALSE
ENSG00000205302.7	SNX2	0.31301	+	0.675296	-0.0226821	0.0751332	-0.00338098	FALSE
ENSG00000258704.7	SRP54-AS1	0.313026	-	0.675296	0.00972858	-0.149189	-0.0646684	FALSE
ENSG00000167995.17	BEST1	0.313175	-	0.675539	0.00178457	-0.0245604	-0.123349	FALSE
ENSG00000088766.12	CRLS1	0.313244	+	0.675584	0.0636217	0.0180185	-0.0219395	FALSE
ENSG00000112981.5	NME5	0.313266	-	0.675584	0.0264439	-0.0569202	-0.0845236	FALSE
ENSG00000198727.2	MT-CYB	0.313508	+	0.675829	0.139276	-0.177607	0.0342201	FALSE
ENSG00000217555.13	CKLF	0.313498	+	0.675829	0.0838318	0.0414883	-0.045271	FALSE
ENSG00000155158.20	TTC39B	0.313661	+	0.675995	0.069956	0.0378321	-0.0160702	FALSE
ENSG00000278053.5	DDX52	0.313706	-	0.675995	-0.0665077	0.0251061	-0.0216535	FALSE
ENSG00000285517.1	ENSG00000285517	0.313698	-	0.675995	-0.127508	-0.071903	0.0909845	FALSE
ENSG00000141985.9	SH3GL1	0.31381	+	0.676081	0.00566052	-0.0311078	0.06815	FALSE
ENSG00000176953.13	NFATC2IP	0.313853	-	0.676081	-0.034396	0.0149968	-0.0541134	FALSE
ENSG00000228340.7	MIR646HG	0.313835	+	0.676081	0.00174784	-0.0332454	0.266111	FALSE
ENSG00000088205.13	DDX18	0.313965	-	0.676119	-0.0165743	-0.0717158	0.0210554	FALSE
ENSG00000106484.16	MEST	0.313977	+	0.676119	0.0592008	-0.0173306	0.0534106	FALSE
ENSG00000171224.9	FAM241B	0.313952	+	0.676119	0.0912723	0.034947	-0.0424867	FALSE
ENSG00000228696.10	ARL17B	0.314094	-	0.676294	-0.199958	0.00787091	-0.0379018	FALSE
ENSG00000066379.15	POLR1H	0.314319	-	0.676703	-0.0174722	0.0389887	-0.119157	FALSE
ENSG00000125355.16	TMEM255A	0.314411	+	0.676746	-0.0514119	0.0985636	0.163294	FALSE
ENSG00000130695.16	CEP85	0.314383	-	0.676746	-0.063708	-0.0106532	0.0418897	FALSE
ENSG00000198816.7	ZNF358	0.314562	+	0.676917	0.076825	-0.000151564	-0.0244238	FALSE
ENSG00000260583.1	ENSG00000260583	0.314597	-	0.676917	0.0843759	0.111034	-0.185279	FALSE
ENSG00000088451.11	TGDS	0.314653	+	0.676955	0.0705609	0.0485513	-0.0439581	FALSE
ENSG00000118473.23	SGIP1	0.31469	+	0.676955	0.0265039	0.0342353	-0.0163486	FALSE
ENSG00000115364.14	MRPL19	0.314836	+	0.677079	0.0208723	0.0652363	-0.00386681	FALSE
ENSG00000171940.14	ZNF217	0.314851	+	0.677079	0.0867105	-0.0700671	0.0405453	FALSE
ENSG00000086717.19	PPEF1	0.314919	-	0.677112	0.0644512	-0.0614307	-0.123368	FALSE
ENSG00000179314.16	WSCD1	0.315051	-	0.677203	-0.0110617	0.0696205	-0.128704	FALSE
ENSG00000139187.10	KLRG1	0.315095	-	0.677221	0.0161304	-0.179713	-0.0487411	FALSE
ENSG00000205352.11	PRR13	0.315197	-	0.677286	-0.000709919	0.091078	-0.0744412	FALSE
ENSG00000253953.3	PCDHGB4	0.315169	-	0.677286	-0.0118371	-0.105659	0.0441542	FALSE
ENSG00000147224.13	PRPS1	0.315436	+	0.677361	0.00732508	0.107377	-0.06295	FALSE
ENSG00000163528.13	CHCHD4	0.315452	-	0.677361	-0.0340546	-0.0594626	0.0119579	FALSE
ENSG00000179938.13	GOLGA8J	0.31543	+	0.677361	0.372804	0.187865	-0.339943	FALSE
ENSG00000273619.1	ENSG00000273619	0.315512	+	0.677361	-0.0613814	-0.0360922	0.198478	FALSE
ENSG00000066230.12	SLC9A3	0.315656	+	0.677429	-0.10557	0.227902	0.0856619	FALSE
ENSG00000270096.1	ENSG00000270096	0.315856	-	0.677705	0.0104264	-0.115984	-0.0635383	FALSE
ENSG00000066735.15	KIF26A	0.31593	+	0.677711	0.0803073	0.182483	-0.0222541	FALSE
ENSG00000100211.12	CBY1	0.315908	+	0.677711	0.0317991	0.0968486	-0.118131	FALSE
ENSG00000229623.1	METTL21AP1	0.316085	-	0.677864	0.0122424	-0.173232	-0.130933	FALSE
ENSG00000277007.1	ENSG00000277007	0.316231	-	0.678046	-0.127519	-0.0973511	0.00866368	FALSE
ENSG00000022355.18	GABRA1	0.316463	+	0.678318	0.0780063	-0.0480844	0.0511994	FALSE
ENSG00000179387.10	ELMOD2	0.316721	+	0.678719	0.025893	0.0811874	-0.00863409	FALSE
ENSG00000243302.3	ENSG00000243302	0.316773	+	0.678754	0.0475809	0.224158	-0.0648046	FALSE
ENSG00000135317.14	SNX14	0.316847	-	0.678836	0.000118052	-0.0203972	-0.0516808	FALSE
ENSG00000117533.15	VAMP4	0.317052	+	0.679045	0.0398885	0.0203394	-0.00172281	FALSE
ENSG00000278233.1	RNA5-8SN2	0.317042	+	0.679045	-0.123721	0.486446	0.440471	FALSE
ENSG00000110002.16	VWA5A	0.317359	+	0.679187	0.0305893	0.0571816	-0.054591	FALSE
ENSG00000115170.16	ACVR1	0.317431	-	0.679187	0.0158969	-0.0871293	-0.00667294	FALSE
ENSG00000136813.15	ECPAS	0.317401	-	0.679187	-0.0019044	-0.0397408	0.00920811	FALSE
ENSG00000144339.12	TMEFF2	0.317189	+	0.679187	-0.0020831	0.0803911	0.0315872	FALSE
ENSG00000165698.16	SPACA9	0.31744	-	0.679187	0.011664	0.0261056	-0.0942845	FALSE
ENSG00000168081.9	PNOC	0.317337	+	0.679187	0.240913	-0.00140568	-0.109378	FALSE
ENSG00000235888.4	ENSG00000235888	0.317296	+	0.679187	0.0174214	-0.0452504	0.188675	FALSE
ENSG00000100462.16	PRMT5	0.317493	-	0.679223	-0.00770626	-0.142644	0.0405045	FALSE
ENSG00000113716.13	HMGXB3	0.317759	-	0.679281	0.0153116	0.000663858	-0.0880146	FALSE
ENSG00000135205.15	CCDC146	0.317878	+	0.679281	0.0823058	-0.0156724	0.0276602	FALSE
ENSG00000148341.18	SH3GLB2	0.317811	-	0.679281	-0.0305106	-0.0510772	0.0376747	FALSE
ENSG00000185989.11	RASA3	0.317714	+	0.679281	0.047536	0.0438705	-0.0348764	FALSE
ENSG00000213297.8	ZNF625-ZNF20	0.317877	+	0.679281	0.196182	0.116106	-0.0169067	FALSE
ENSG00000225880.5	LINC00115	0.317718	-	0.679281	-0.148326	0.11597	-0.0962001	FALSE
ENSG00000281183.1	NPTN-IT1	0.317808	-	0.679281	-0.100879	0.024014	0.146239	FALSE
ENSG00000100129.18	EIF3L	0.318386	+	0.679412	0.0362566	-0.0248984	0.0596887	FALSE
ENSG00000119125.17	GDA	0.318597	+	0.679412	0.0726455	0.0372681	-0.0239813	FALSE
ENSG00000134955.12	SLC37A2	0.318642	-	0.679412	-0.113042	0.109942	-0.226125	FALSE
ENSG00000143669.15	LYST	0.318607	-	0.679412	0.0291461	-0.0773099	-0.0140554	FALSE
ENSG00000154016.14	GRAP	0.318409	-	0.679412	-0.0620976	-0.270116	0.0250146	FALSE
ENSG00000164576.12	SAP30L	0.318589	+	0.679412	-0.0117083	-0.0574217	0.158223	FALSE
ENSG00000165240.22	ATP7A	0.318433	-	0.679412	-0.0633429	0.0206986	-0.0106021	FALSE
ENSG00000170846.17	ENSG00000170846	0.318122	-	0.679412	-0.0424318	0.106537	-0.0521985	FALSE
ENSG00000171703.17	TCEA2	0.318132	+	0.679412	0.0361307	0.0182397	-0.00965114	FALSE
ENSG00000196367.14	TRRAP	0.318654	-	0.679412	-0.0100782	-0.0497438	0.0132241	FALSE
ENSG00000249669.11	CARMN	0.318416	-	0.679412	0.146236	-0.0910807	-0.300034	FALSE
ENSG00000255410.2	ENSG00000255410	0.318326	+	0.679412	-0.0111855	0.242008	0.200079	FALSE
ENSG00000280241.4	ENSG00000280241	0.31851	-	0.679412	-0.130227	-0.273318	0.306025	FALSE
ENSG00000167461.12	RAB8A	0.318865	-	0.67948	0.0255897	0.0583549	-0.109042	FALSE
ENSG00000184277.13	TM2D3	0.318845	-	0.67948	-0.0281854	0.0870795	-0.0526744	FALSE
ENSG00000287705.1	ENSG00000287705	0.318795	-	0.67948	0.0314597	-0.216188	0.0335485	FALSE
ENSG00000135298.15	ADGRB3	0.319354	-	0.679724	-0.0379358	-0.00599765	0.00558541	FALSE
ENSG00000151465.14	CDC123	0.319341	+	0.679724	0.0326406	-0.0409015	0.0395185	FALSE
ENSG00000151693.11	ASAP2	0.319198	-	0.679724	-0.023386	0.00907387	-0.0581912	FALSE
ENSG00000171056.8	SOX7	0.319122	-	0.679724	-0.105074	0.121927	-0.115981	FALSE
ENSG00000182632.15	CCNYL2	0.319303	+	0.679724	0.340292	0.0750917	-0.118716	FALSE
ENSG00000213613.2	RPL11P3	0.319284	+	0.679724	-0.0400619	0.198526	0.0985477	FALSE
ENSG00000260852.1	FBXL19-AS1	0.31937	+	0.679724	-0.132638	0.161243	0.0938654	FALSE
ENSG00000139437.18	TCHP	0.319529	-	0.679902	-0.0175012	0.00190119	-0.0782142	FALSE
ENSG00000189366.11	ALG1L	0.319509	-	0.679902	0.176741	0.173074	-0.383859	FALSE
ENSG00000100890.16	PRORP	0.319741	-	0.679997	-0.0235753	0.031119	-0.134183	FALSE
ENSG00000268170.2	ENSG00000268170	0.31961	-	0.679997	0.188541	0.0751482	-0.328904	FALSE
ENSG00000273784.5	ENSG00000273784	0.319788	-	0.679997	-0.0757978	-0.0524934	0.054037	FALSE
ENSG00000274618.2	H4C6	0.319736	-	0.679997	0.245051	-0.437656	0.177514	FALSE
ENSG00000078328.23	RBFOX1	0.320023	+	0.680082	-0.0125832	0.0492124	0.0317945	FALSE
ENSG00000138134.12	STAMBPL1	0.319989	+	0.680082	0.047097	-0.00545799	0.0475359	FALSE
ENSG00000140577.17	CRTC3	0.319992	-	0.680082	-0.0192232	-0.0664107	0.007277	FALSE
ENSG00000177225.17	GATD1	0.320043	-	0.680082	-0.0827762	-0.0592612	0.0518834	FALSE
ENSG00000123500.10	COL10A1	0.320271	-	0.680414	0.128751	-0.400127	-0.104689	FALSE
ENSG00000238113.7	LINC01410	0.320398	-	0.680513	-0.138122	0.168753	-0.267215	FALSE
ENSG00000279786.1	ENSG00000279786	0.320461	+	0.680513	0.147138	-0.0974259	0.163395	FALSE
ENSG00000005448.17	WDR54	0.320541	-	0.680608	0.00388687	-0.059878	-0.0660426	FALSE
ENSG00000170835.17	CEL	0.320659	-	0.680706	-0.10495	0.00339511	-0.129604	FALSE
ENSG00000260804.3	LINC01963	0.320658	-	0.680706	-0.0446754	0.0277428	-0.0478121	FALSE
ENSG00000287665.1	ENSG00000287665	0.320777	-	0.680803	-0.130917	-0.106532	0.0673812	FALSE
ENSG00000228998.4	ENSG00000228998	0.320878	-	0.680866	-0.109032	-0.163086	0.0443369	FALSE
ENSG00000248727.6	LINC01948	0.320846	-	0.680866	0.133331	-0.0576101	-0.222766	FALSE
ENSG00000102452.18	NALCN	0.321144	+	0.681278	-0.0108299	0.0288683	0.044699	FALSE
ENSG00000121022.14	COPS5	0.321189	+	0.681297	0.0270647	-0.0273217	0.0214377	FALSE
ENSG00000183718.6	TRIM52	0.321292	+	0.681364	-0.0407101	0.0144206	0.0767268	FALSE
ENSG00000111664.11	GNB3	0.32133	+	0.681369	0.14566	0.165641	-0.0653646	FALSE
ENSG00000070756.17	PABPC1	0.321685	+	0.681437	-0.0323041	0.0499228	0.0636516	FALSE
ENSG00000125450.11	NUP85	0.321621	-	0.681437	0.0013042	-0.101307	-0.043994	FALSE
ENSG00000165533.19	TTC8	0.321666	+	0.681437	0.0506602	-0.0613306	0.0388554	FALSE
ENSG00000259959.1	ENSG00000259959	0.321573	-	0.681437	-0.0480094	0.0057017	-0.0345822	FALSE
ENSG00000261215.1	ENSG00000261215	0.321596	+	0.681437	0.0142387	-0.00343046	0.182877	FALSE
ENSG00000177370.5	TIMM22	0.321875	+	0.681611	0.0325029	0.0472973	-0.0100642	FALSE
ENSG00000197785.14	ATAD3A	0.322056	+	0.681767	0.0418196	0.0939784	-0.0800786	FALSE
ENSG00000116044.16	NFE2L2	0.322123	-	0.681828	-0.012323	-0.0851153	0.0428691	FALSE
ENSG00000230876.8	LINC00486	0.322193	+	0.681828	0.206893	-0.148967	-0.116618	FALSE
ENSG00000125630.16	POLR1B	0.322263	-	0.681901	-0.117904	-0.0362632	0.113484	FALSE
ENSG00000277270.2	ENSG00000277270	0.322348	-	0.682005	0.0146027	-0.109507	-0.131211	FALSE
ENSG00000196338.15	NLGN3	0.322424	-	0.682089	0.0271451	-0.0208746	-0.0633943	FALSE
ENSG00000163162.9	RNF149	0.322464	-	0.682098	-0.0536196	-0.0430003	0.0011206	FALSE
ENSG00000274276.5	ENSG00000274276	0.322528	+	0.682158	-0.0576011	0.237007	0.163101	FALSE
ENSG00000175376.9	EIF1AD	0.322609	+	0.682253	-0.00834685	0.0360723	0.0734362	FALSE
ENSG00000126107.15	HECTD3	0.322669	-	0.682304	-0.0855072	0.0220923	0.0163746	FALSE
ENSG00000223813.4	PRR15-DT	0.322745	+	0.682388	-0.0411444	0.065489	0.305803	FALSE
ENSG00000162298.19	SYVN1	0.322851	-	0.682461	-0.0276318	0.0205178	-0.0605769	FALSE
ENSG00000253893.2	FAM85B	0.322836	+	0.682461	0.170656	-0.0250791	0.0993959	FALSE
ENSG00000118985.16	ELL2	0.322935	+	0.682562	0.0852491	-0.00832217	-0.0226857	FALSE
ENSG00000255339.6	ENSG00000255339	0.323126	-	0.682891	-0.162973	-0.229253	0.14436	FALSE
ENSG00000166788.10	SAAL1	0.323236	-	0.682929	-0.0839968	-0.0221434	0.00485786	FALSE
ENSG00000167377.19	ZNF23	0.323235	+	0.682929	-0.0392959	0.0983209	0.0577054	FALSE
ENSG00000196670.14	ZFP62	0.323252	+	0.682929	-0.0129582	0.0804367	0.0498581	FALSE
ENSG00000102908.22	NFAT5	0.32341	+	0.683006	0.0161487	-0.0331963	0.0513096	FALSE
ENSG00000115844.11	DLX2	0.323572	-	0.683006	0.146463	0.102366	-0.222645	FALSE
ENSG00000137672.13	TRPC6	0.323598	-	0.683006	0.0547422	-0.0835897	-0.178422	FALSE
ENSG00000164091.12	WDR82	0.323489	+	0.683006	-0.00679325	0.0160639	0.0482973	FALSE
ENSG00000171435.14	KSR2	0.323376	+	0.683006	-0.052273	-0.00464995	0.0892157	FALSE
ENSG00000171847.11	FAM90A1	0.323688	-	0.683089	0.110839	-0.282679	-0.264672	FALSE
ENSG00000186001.14	LRCH3	0.323882	+	0.683346	0.051251	0.0149432	-0.0110828	FALSE
ENSG00000273402.1	ENSG00000273402	0.324318	+	0.683963	0.281228	-0.0665204	-0.078085	FALSE
ENSG00000159231.6	CBR3	0.324744	+	0.684416	0.0964681	-0.174098	0.0914393	FALSE
ENSG00000197121.15	PGAP1	0.324749	-	0.684416	0.00409539	-0.068359	-0.0425068	FALSE
ENSG00000142065.14	ZFP14	0.324799	-	0.684445	0.0269527	-0.0760876	0.0124545	FALSE
ENSG00000235513.2	L3MBTL2-AS1	0.325008	+	0.684734	-0.00607814	0.338627	-0.249162	FALSE
ENSG00000114023.16	FAM162A	0.325061	+	0.68477	-0.00101056	0.0354554	0.0435093	FALSE
ENSG00000071073.13	MGAT4A	0.325116	+	0.684809	-0.0302286	0.0653565	0.025526	FALSE
ENSG00000184500.16	PROS1	0.325344	+	0.684849	0.0733063	0.0369674	-0.0719322	FALSE
ENSG00000171130.19	ATP6V0E2	0.325575	-	0.684899	-0.0423189	-0.0863799	0.0270694	FALSE
ENSG00000236358.1	ENSG00000236358	0.325544	-	0.684899	0.0465357	-0.215219	-0.0776411	FALSE
ENSG00000170667.15	RASA4B	0.325645	+	0.684937	0.0934016	0.200257	-0.0318724	FALSE
ENSG00000262119.1	ENSG00000262119	0.325713	+	0.685003	0.124466	0.0275013	-0.115266	FALSE
ENSG00000167771.6	RCOR2	0.32577	-	0.685048	-0.0366709	0.00219217	-0.0814038	FALSE
ENSG00000131471.7	AOC3	0.326037	-	0.685231	0.248743	-0.202716	-0.250143	FALSE
ENSG00000189431.8	RASSF10	0.325965	+	0.685231	0.2319	0.109301	-0.361881	FALSE
ENSG00000272047.4	GTF2H5	0.326007	+	0.685231	0.0356444	0.0573166	-0.0157362	FALSE
ENSG00000277147.7	LINC00869	0.326152	+	0.685396	0.0852588	-0.0493081	-0.0672269	FALSE
ENSG00000164548.12	TRA2A	0.326474	-	0.685845	-0.0355631	-0.0506171	0.0126412	FALSE
ENSG00000198822.11	GRM3	0.326406	+	0.685845	0.0576634	0.0548177	-0.0170476	FALSE
ENSG00000087269.16	NOP14	0.326598	-	0.68603	-0.0609494	0.093761	0.0149054	FALSE
ENSG00000134684.13	YARS1	0.327105	+	0.686653	0.0151723	-0.0193309	0.0557101	FALSE
ENSG00000164346.10	NSA2	0.327112	+	0.686653	0.111318	0.0305295	-0.012396	FALSE
ENSG00000270872.2	SRGAP2D	0.327064	-	0.686653	-0.0182802	0.0660284	-0.47682	FALSE
ENSG00000205562.4	ENSG00000205562	0.327421	+	0.686994	0.064852	0.0490214	-0.0276367	FALSE
ENSG00000246523.9	FZD4-DT	0.327455	+	0.686994	0.197976	0.0393351	-0.149116	FALSE
ENSG00000265018.6	AGAP12P	0.327434	+	0.686994	-0.138405	0.629846	0.421485	FALSE
ENSG00000270021.1	ENSG00000270021	0.327422	+	0.686994	-0.0550187	0.155677	0.151405	FALSE
ENSG00000124074.12	ENKD1	0.327587	+	0.687019	-0.0491713	0.093185	0.136258	FALSE
ENSG00000134760.6	DSG1	0.327602	-	0.687019	-0.143679	0.263063	-0.220387	FALSE
ENSG00000258875.6	ENSG00000258875	0.327709	-	0.687071	-0.118299	-0.365482	0.180227	FALSE
ENSG00000198055.11	GRK6	0.327845	-	0.687144	-0.0591555	-0.00782336	0.00234383	FALSE
ENSG00000275367.1	ENSG00000275367	0.327815	-	0.687144	-0.0388839	-0.0898639	0.0778578	FALSE
ENSG00000017427.17	IGF1	0.327897	+	0.687146	0.0140632	-0.166865	0.17899	FALSE
ENSG00000111653.20	ING4	0.328021	-	0.687269	-0.0535666	0.00646359	0.0171257	FALSE
ENSG00000116459.11	ATP5PB	0.328147	-	0.687382	0.0104277	-0.0276031	-0.0512079	FALSE
ENSG00000121931.16	LRIF1	0.328302	-	0.687564	-0.0385009	0.0187806	-0.0706276	FALSE
ENSG00000120333.4	MRPS14	0.328433	-	0.687639	-0.0347264	-0.030916	0.0217549	FALSE
ENSG00000173250.3	GPR151	0.328394	+	0.687639	0.358758	-0.019192	-0.233682	FALSE
ENSG00000176890.16	TYMS	0.328451	-	0.687639	0.18792	-0.0978625	-0.214126	FALSE
ENSG00000260855.1	ENSG00000260855	0.328501	+	0.687669	0.0795589	0.0769304	-0.0455773	FALSE
ENSG00000163389.12	POGLUT1	0.328613	-	0.687827	0.0248987	-0.0705277	-0.0796795	FALSE
ENSG00000251322.11	SHANK3	0.328879	+	0.688126	0.0127107	-0.0914985	0.0888986	FALSE
ENSG00000258405.11	ZNF578	0.328901	+	0.688126	-0.00304713	0.169309	0.184526	FALSE
ENSG00000170464.10	DNAJC18	0.329005	+	0.688269	0.0497491	0.035328	-0.0225467	FALSE
ENSG00000135823.14	STX6	0.329211	+	0.688434	-0.0438087	0.0190773	0.0627261	FALSE
ENSG00000163312.11	HELQ	0.329229	-	0.688434	0.0367213	-0.108722	-0.00680281	FALSE
ENSG00000179477.11	ALOX12B	0.329207	+	0.688434	0.231299	-0.062736	0.0631389	FALSE
ENSG00000088756.13	ARHGAP28	0.329397	-	0.688491	-0.132372	0.068967	-0.151222	FALSE
ENSG00000257829.1	ENSG00000257829	0.329401	+	0.688491	0.269448	-0.0541208	-0.0900499	FALSE
ENSG00000286782.1	ENSG00000286782	0.329355	+	0.688491	0.170062	0.0921159	-0.202447	FALSE
ENSG00000287910.1	ENSG00000287910	0.329366	+	0.688491	0.115119	0.203894	-0.159317	FALSE
ENSG00000148218.16	ALAD	0.329564	-	0.688679	-0.0638449	0.0586622	0.0300785	FALSE
ENSG00000083099.11	LYRM2	0.329772	-	0.688813	0.000743084	-0.00492528	-0.0675558	FALSE
ENSG00000100413.17	POLR3H	0.329972	+	0.688813	-0.00708712	0.0323524	0.0928422	FALSE
ENSG00000107242.20	PIP5K1B	0.329925	-	0.688813	-0.00982373	-0.102582	0.00446458	FALSE
ENSG00000125962.16	ARMCX5	0.329815	+	0.688813	0.0678629	-0.0365064	-0.0270668	FALSE
ENSG00000165046.13	LETM2	0.32999	+	0.688813	0.0986094	0.0348483	-0.0546861	FALSE
ENSG00000165821.12	SALL2	0.329824	-	0.688813	-0.0463199	0.0125037	-0.0332998	FALSE
ENSG00000196295.13	GARS1-DT	0.329763	-	0.688813	-0.0638347	-0.0806567	0.0939484	FALSE
ENSG00000131153.9	GINS2	0.330152	-	0.688924	-0.162654	-0.116147	0.159483	FALSE
ENSG00000107731.12	UNC5B	0.330229	+	0.688987	0.0980966	-0.0304807	-0.0819642	FALSE
ENSG00000181163.14	NPM1	0.330321	-	0.689048	-0.0359088	-0.0153193	0.0363054	FALSE
ENSG00000197386.14	HTT	0.330475	+	0.689218	0.0284702	-0.0197949	0.0486554	FALSE
ENSG00000077147.16	TM9SF3	0.330582	+	0.689235	0.0504451	-0.0209798	-0.024151	FALSE
ENSG00000243620.2	ENSG00000243620	0.330592	-	0.689235	-0.224376	0.0843732	-0.219544	FALSE
ENSG00000062485.19	CS	0.330689	-	0.68928	-0.0181032	-0.0634049	0.0245738	FALSE
ENSG00000226688.8	ENTPD1-AS1	0.330722	+	0.68928	-0.0268668	0.0761117	0.00733223	FALSE
ENSG00000223611.7	SUPT20HL2	0.330935	-	0.689647	0.0668299	-0.128615	-0.177316	FALSE
ENSG00000137266.15	SLC22A23	0.330986	-	0.689675	-0.0408939	0.0277181	-0.0362437	FALSE
ENSG00000177990.12	DPY19L2	0.331195	-	0.689887	0.0179967	-0.0432109	-0.0704899	FALSE
ENSG00000289613.1	ENSG00000289613	0.331169	+	0.689887	0.0637273	0.0401021	-0.0324394	FALSE
ENSG00000028839.10	TBPL1	0.33151	+	0.690178	0.0680276	-0.0048397	-0.090856	FALSE
ENSG00000100599.16	RIN3	0.332194	-	0.690178	0.000824716	-0.0884741	-0.160903	FALSE
ENSG00000107779.14	BMPR1A	0.331886	+	0.690178	0.0553193	0.0376926	-0.0305112	FALSE
ENSG00000107951.15	MTPAP	0.332151	-	0.690178	-0.0750301	0.0455249	0.00256047	FALSE
ENSG00000108061.13	SHOC2	0.331924	+	0.690178	0.0420034	-0.0275735	0.0363828	FALSE
ENSG00000108175.19	ZMIZ1	0.332232	+	0.690178	0.0431164	0.0625714	-0.0108626	FALSE
ENSG00000108819.11	PPP1R9B	0.332004	+	0.690178	-0.035441	0.0513721	0.0642166	FALSE
ENSG00000113734.18	BNIP1	0.332038	-	0.690178	0.00188145	-0.0971615	-0.0473031	FALSE
ENSG00000120690.16	ELF1	0.332213	+	0.690178	0.0312324	-0.0623226	0.0858648	FALSE
ENSG00000160014.17	CALM3	0.332243	+	0.690178	-0.0192294	0.0941729	0.0224327	FALSE
ENSG00000162769.13	FLVCR1	0.332169	-	0.690178	-0.0895972	0.0164247	0.000194428	FALSE
ENSG00000174365.21	SNHG11	0.331494	-	0.690178	-0.0245629	0.0240922	-0.106446	FALSE
ENSG00000183354.12	KIAA2026	0.332185	-	0.690178	-0.0526715	0.0361554	0.00833645	FALSE
ENSG00000185379.21	RAD51D	0.331747	-	0.690178	-0.041813	0.00312348	-0.0579886	FALSE
ENSG00000189337.17	KAZN	0.332114	+	0.690178	-0.075073	0.0563011	0.0636536	FALSE
ENSG00000214376.6	VSTM5	0.331489	+	0.690178	0.275459	-0.104694	0.00269287	FALSE
ENSG00000233672.9	RNASEH2B-AS1	0.331822	-	0.690178	-0.232297	0.097039	-0.175534	FALSE
ENSG00000254732.2	ENSG00000254732	0.331756	-	0.690178	-0.301078	0.0294133	-0.149497	FALSE
ENSG00000257176.3	ENSG00000257176	0.332161	-	0.690178	0.0789937	-0.0957117	-0.235194	FALSE
ENSG00000142669.15	SH3BGRL3	0.332359	-	0.690268	-0.0532701	-0.0326357	0.0218715	FALSE
ENSG00000214309.5	MBLAC1	0.332352	-	0.690268	0.0639897	-0.00583654	-0.124451	FALSE
ENSG00000015171.20	ZMYND11	0.332659	+	0.690436	-0.0118203	-0.00818642	0.0675077	FALSE
ENSG00000155816.21	FMN2	0.332601	+	0.690436	0.0594451	-0.0422339	-0.0113597	FALSE
ENSG00000176909.12	MAMSTR	0.332635	-	0.690436	0.0611846	-0.0160897	-0.156924	FALSE
ENSG00000287189.2	ENSG00000287189	0.332734	-	0.690519	0.0271369	0.241501	-0.31556	FALSE
ENSG00000006116.4	CACNG3	0.333563	-	0.690722	-0.0610754	0.0261988	-0.0273772	FALSE
ENSG00000100003.18	SEC14L2	0.333072	-	0.690722	6.64464e-05	-0.0714249	-0.0622846	FALSE
ENSG00000105982.17	RNF32	0.333244	+	0.690722	0.0336888	0.240324	-0.135961	FALSE
ENSG00000134780.10	DAGLA	0.332982	-	0.690722	-0.0450052	0.000558685	-0.0106198	FALSE
ENSG00000148604.15	RGR	0.33341	-	0.690722	-0.220322	0.0906957	-0.284063	FALSE
ENSG00000149972.12	CNTN5	0.333557	+	0.690722	0.140037	0.0420068	-0.0429015	FALSE
ENSG00000157764.14	BRAF	0.333084	+	0.690722	-0.0106115	0.00456091	0.0509909	FALSE
ENSG00000168385.18	SEPTIN2	0.333154	-	0.690722	0.056563	-0.013582	-0.162613	FALSE
ENSG00000173898.15	SPTBN2	0.333455	-	0.690722	-0.0693553	-0.0185681	0.0134523	FALSE
ENSG00000175773.14	ZBTB44-DT	0.333402	+	0.690722	0.15226	-0.358222	0.309487	FALSE
ENSG00000196074.13	SYCP2	0.33353	+	0.690722	0.106658	-0.133906	0.0924087	FALSE
ENSG00000214279.13	SCART1	0.333227	+	0.690722	0.05127	0.226805	-0.146999	FALSE
ENSG00000214787.11	MS4A4E	0.333144	-	0.690722	-0.0302635	0.047038	-0.240452	FALSE
ENSG00000288002.1	ENSG00000288002	0.33325	+	0.690722	0.249972	0.0939476	-0.17065	FALSE
ENSG00000141034.10	GID4	0.333796	+	0.690835	0.0185655	-0.0379511	0.0702409	FALSE
ENSG00000188153.14	COL4A5	0.333779	+	0.690835	0.0748992	0.0462131	-0.124844	FALSE
ENSG00000241962.9	ENSG00000241962	0.333739	-	0.690835	0.00122305	-0.131555	-0.133606	FALSE
ENSG00000257511.1	ENSG00000257511	0.333709	-	0.690835	-0.179737	0.0251058	0.0313639	FALSE
ENSG00000243083.7	LINC00870	0.333836	+	0.690842	0.0951753	0.280533	-0.0213167	FALSE
ENSG00000234841.4	ENSG00000234841	0.333878	-	0.690852	-0.0442033	0.00869425	-0.0953367	FALSE
ENSG00000099377.14	HSD3B7	0.334152	-	0.690893	-0.138586	-0.172763	0.037141	FALSE
ENSG00000102886.15	GDPD3	0.33404	-	0.690893	-0.14729	-0.229439	0.112036	FALSE
ENSG00000106852.16	LHX6	0.334133	-	0.690893	-0.063198	0.165947	-0.0894301	FALSE
ENSG00000143450.19	OAZ3	0.334058	-	0.690893	0.0129119	-0.282605	-0.114364	FALSE
ENSG00000260776.6	GOLGA6FP	0.334084	+	0.690893	-0.02869	-0.253607	0.632128	FALSE
ENSG00000139734.19	DIAPH3	0.334414	+	0.690907	0.0818856	-0.0986538	0.160884	FALSE
ENSG00000214796.9	TUBA5P	0.33445	+	0.690907	0.0358663	-0.134046	0.196631	FALSE
ENSG00000247809.10	NR2F2-AS1	0.334448	-	0.690907	0.151907	-0.229566	-0.0982289	FALSE
ENSG00000288701.1	PRRC2B	0.334299	-	0.690907	-0.0397091	0.0481952	0.00821332	FALSE
ENSG00000048140.18	TSPAN17	0.334519	+	0.690976	0.0705001	-0.0962383	0.0141341	FALSE
ENSG00000054523.20	KIF1B	0.334815	+	0.690986	0.0197229	-0.0147372	0.0530593	FALSE
ENSG00000101199.13	ARFGAP1	0.334762	-	0.690986	-0.0147511	0.023701	-0.0536793	FALSE
ENSG00000167508.12	MVD	0.334803	-	0.690986	-0.0413334	0.00663372	-0.101966	FALSE
ENSG00000172935.9	MRGPRF	0.334741	+	0.690986	0.203663	0.0293008	-0.0844902	FALSE
ENSG00000204366.4	ZBTB12	0.334645	-	0.690986	-0.0972658	0.00233617	-0.00801307	FALSE
ENSG00000257057.3	C11orf97	0.334697	+	0.690986	0.0959956	0.141391	-0.0718307	FALSE
ENSG00000267454.6	ZNF582-DT	0.334654	+	0.690986	0.0301771	-0.0730626	0.145353	FALSE
ENSG00000243155.1	ENSG00000243155	0.334921	+	0.691129	-0.070702	0.300429	-0.00283433	FALSE
ENSG00000235374.2	SSR4P1	0.334996	-	0.69121	0.0503984	0.0984352	-0.23762	FALSE
ENSG00000234031.1	RPS3AP44	0.335192	+	0.691464	-0.0187974	0.302976	0.0325146	FALSE
ENSG00000249863.2	ENSG00000249863	0.33523	+	0.691467	0.170538	0.160531	-0.0805673	FALSE
ENSG00000169683.8	LRRC45	0.335418	-	0.691555	0.0780134	0.0702266	-0.13675	FALSE
ENSG00000182923.20	CEP63	0.335413	-	0.691555	-0.0523665	-0.0018347	0.00300023	FALSE
ENSG00000028528.15	SNX1	0.335512	-	0.691673	-0.0276554	-0.0800288	0.0573194	FALSE
ENSG00000117408.11	IPO13	0.335638	-	0.691857	0.00851524	-0.00753253	-0.0912973	FALSE
ENSG00000168916.16	ZNF608	0.335787	+	0.691943	0.0722168	0.0420774	-0.0267627	FALSE
ENSG00000184144.12	CNTN2	0.335782	+	0.691943	0.0886076	-0.0301771	-0.0141843	FALSE
ENSG00000096384.20	HSP90AB1	0.336067	+	0.69229	-0.00335234	-0.0103413	0.0600205	FALSE
ENSG00000180626.10	ZNF594	0.336337	+	0.692547	-0.0556874	0.0715941	0.0625327	FALSE
ENSG00000164053.22	ATRIP	0.336565	-	0.692852	-0.0018726	0.0848423	-0.148923	FALSE
ENSG00000128641.19	MYO1B	0.3367	+	0.692993	0.0835823	-0.0887201	0.0664599	FALSE
ENSG00000124134.9	KCNS1	0.336992	+	0.693294	0.150319	-0.0677891	0.0451984	FALSE
ENSG00000227115.9	LINC01630	0.337126	-	0.693344	0.0864436	-0.125515	-0.0891673	FALSE
ENSG00000072071.17	ADGRL1	0.337393	+	0.693684	-0.00821293	-0.00115517	0.0858329	FALSE
ENSG00000100439.11	ABHD4	0.337438	+	0.693684	0.0674984	-0.0729165	0.116787	FALSE
ENSG00000132357.14	CARD6	0.337428	-	0.693684	-0.0781813	-0.0922408	0.00105677	FALSE
ENSG00000135679.27	MDM2	0.33758	+	0.693684	0.0662633	0.0192465	-0.070239	FALSE
ENSG00000145248.7	SLC10A4	0.337656	-	0.693684	0.12051	-0.161864	0.0109537	FALSE
ENSG00000153707.19	PTPRD	0.337392	-	0.693684	0.0364193	-0.045383	-0.0464438	FALSE
ENSG00000189410.12	SH2D5	0.33751	-	0.693684	-0.0608553	0.0646199	-0.0395367	FALSE
ENSG00000288271.1	ENSG00000288271	0.337585	+	0.693684	0.0827091	0.17293	-0.0766176	FALSE
ENSG00000177150.13	FAM210A	0.337709	-	0.693717	-0.0617917	-0.0207203	0.0111372	FALSE
ENSG00000095906.17	NUBP2	0.33782	-	0.693846	-0.0121789	-0.117353	0.0283434	FALSE
ENSG00000162227.8	TAF6L	0.337852	-	0.693846	-0.0783067	0.0394749	-0.0140001	FALSE
ENSG00000033011.14	ALG1	0.338318	+	0.694096	-0.0321313	0.0930445	0.00528285	FALSE
ENSG00000073350.14	LLGL2	0.338443	-	0.694096	0.0834431	-0.107074	-0.192874	FALSE
ENSG00000075142.14	SRI	0.338062	-	0.694096	0.0137007	-0.0622943	0.00908903	FALSE
ENSG00000134884.15	ARGLU1	0.33826	+	0.694096	-0.0126724	-0.00688239	0.0689799	FALSE
ENSG00000138792.10	ENPEP	0.338435	+	0.694096	-0.0424981	-0.0630701	0.322798	FALSE
ENSG00000164434.12	FABP7	0.338281	-	0.694096	-0.0546535	0.134436	-0.11619	FALSE
ENSG00000203668.3	CHML	0.338332	-	0.694096	0.0522951	-0.0494077	-0.108433	FALSE
ENSG00000225972.1	MTND1P23	0.338308	-	0.694096	-0.0366063	-0.553726	0.133811	FALSE
ENSG00000286162.3	ENSG00000286162	0.338346	+	0.694096	0.0442393	-0.170142	0.171726	FALSE
ENSG00000146151.14	HMGCLL1	0.338719	-	0.69444	-0.0657686	0.0633594	-0.0174048	FALSE
ENSG00000130962.18	PRRG1	0.338797	-	0.694525	-0.0541598	-0.0752816	0.0956936	FALSE
ENSG00000148426.13	PROSER2	0.338913	-	0.694601	0.0059182	0.00805456	-0.380638	FALSE
ENSG00000171853.16	TRAPPC12	0.33892	+	0.694601	0.0395201	-0.0168057	0.0378054	FALSE
ENSG00000288876.1	ENSG00000288876	0.338944	-	0.694601	0.0655589	-0.0220939	-0.130362	FALSE
ENSG00000111540.16	RAB5B	0.33902	+	0.694608	0.0199732	-0.00285003	0.0276565	FALSE
ENSG00000082438.18	COBLL1	0.339245	-	0.69495	0.14135	-0.0501952	-0.114629	FALSE
ENSG00000205041.1	ENSG00000205041	0.33926	-	0.69495	-0.130033	0.209609	0.00118608	FALSE
ENSG00000048342.18	CC2D2A	0.339305	+	0.694965	0.0461348	0.0941179	-0.112709	FALSE
ENSG00000182185.19	RAD51B	0.339448	-	0.695034	0.0618228	-0.175315	-0.107753	FALSE
ENSG00000198087.7	CD2AP	0.33943	+	0.695034	0.0630689	0.0313101	-0.0519294	FALSE
ENSG00000233098.10	CCDC144NL-AS1	0.339485	+	0.695035	0.152617	0.149609	-0.0156127	FALSE
ENSG00000100150.20	DEPDC5	0.339573	-	0.695078	-0.0825518	-0.039949	0.000567851	FALSE
ENSG00000116819.9	TFAP2E	0.339607	+	0.695078	-0.0613804	0.279847	-0.0408481	FALSE
ENSG00000163597.16	SNHG16	0.339616	+	0.695078	0.0717839	0.0601841	-0.0261747	FALSE
ENSG00000100359.21	SGSM3	0.339743	+	0.695113	0.0651448	0.0144339	-0.0376155	FALSE
ENSG00000141441.16	GAREM1	0.340061	+	0.695688	0.00255297	-0.0230182	0.115052	FALSE
ENSG00000231074.10	HCG18	0.340211	-	0.695921	-0.0436267	-0.0243352	0.0567836	FALSE
ENSG00000184110.15	EIF3C	0.340398	-	0.696038	-0.131112	0.0258104	0.0321455	FALSE
ENSG00000198298.13	ZNF485	0.340415	-	0.696038	-0.0431096	0.0516164	-0.14398	FALSE
ENSG00000250125.4	LINC02232	0.340386	-	0.696038	-0.151556	0.144339	-0.120897	FALSE
ENSG00000196976.8	LAGE3	0.340623	-	0.696313	-0.0296582	0.0290064	-0.083562	FALSE
ENSG00000267216.1	ZNF8-ERVK3-1	0.340621	+	0.696313	0.0734337	0.129809	-0.105797	FALSE
ENSG00000161920.11	MED11	0.340674	-	0.696343	0.00410017	-0.0558901	-0.0760787	FALSE
ENSG00000104140.7	RHOV	0.340885	+	0.696699	0.211711	-0.138171	-0.126447	FALSE
ENSG00000160352.16	ZNF714	0.340963	+	0.696784	0.0492774	0.168984	-0.0225739	FALSE
ENSG00000060718.22	COL11A1	0.341248	-	0.696991	-0.114783	-0.0351293	0.0726638	FALSE
ENSG00000119396.11	RAB14	0.341196	+	0.696991	0.00764072	-0.0340423	0.0495005	FALSE
ENSG00000226578.1	ENSG00000226578	0.341215	+	0.696991	0.107494	0.238059	-0.0913336	FALSE
ENSG00000283103.4	ENSG00000283103	0.341152	+	0.696991	0.0176845	-0.0520165	0.13738	FALSE
ENSG00000127954.13	STEAP4	0.341428	-	0.697134	0.0951894	-0.259106	-0.383154	FALSE
ENSG00000166266.14	CUL5	0.341479	-	0.697163	-0.050145	0.012339	-0.000502416	FALSE
ENSG00000138119.17	MYOF	0.341679	-	0.697388	-0.00936991	-0.14286	0.0550769	FALSE
ENSG00000279880.1	ENSG00000279880	0.341699	+	0.697388	0.127355	-0.0202781	0.0539702	FALSE
ENSG00000124541.7	RRP36	0.34182	+	0.69756	0.0255364	0.0477081	-0.0258505	FALSE
ENSG00000134324.12	LPIN1	0.341916	+	0.697656	-0.0107331	0.0403069	0.067336	FALSE
ENSG00000109133.13	TMEM33	0.342068	+	0.697804	0.0367104	-0.0512051	0.0156539	FALSE
ENSG00000287011.1	ENSG00000287011	0.342087	-	0.697804	0.0599408	-0.26221	-0.0681517	FALSE
ENSG00000203930.13	LINC00632	0.342261	+	0.697951	0.134247	-0.0420367	0.108358	FALSE
ENSG00000180720.8	CHRM4	0.342308	-	0.697955	-0.0803395	-0.00156	0.053619	FALSE
ENSG00000005339.15	CREBBP	0.342585	+	0.698346	-0.015868	-0.0297989	0.0840192	FALSE
ENSG00000103995.14	CEP152	0.342647	-	0.698346	-0.047461	-0.148547	0.0750255	FALSE
ENSG00000162783.11	IER5	0.34262	-	0.698346	-0.0945117	-0.0520135	0.022013	FALSE
ENSG00000253554.7	LINC01414	0.342627	-	0.698346	-0.0998729	0.076946	-0.14155	FALSE
ENSG00000106809.11	OGN	0.342921	+	0.698606	0.251897	-0.0886116	-0.0706052	FALSE
ENSG00000153933.10	DGKE	0.342871	+	0.698606	-0.00205574	0.0540888	0.0383364	FALSE
ENSG00000226761.3	TAS2R46	0.342893	-	0.698606	-0.0770222	0.0373482	-0.179313	FALSE
ENSG00000116138.13	DNAJC16	0.343229	-	0.699007	0.0100599	-0.123619	0.0412742	FALSE
ENSG00000113209.9	PCDHB5	0.343475	-	0.699176	-0.0338902	0.0427401	-0.0966996	FALSE
ENSG00000117280.13	RAB29	0.343446	-	0.699176	0.00665195	0.0306264	-0.114397	FALSE
ENSG00000141391.14	PRELID3A	0.343496	-	0.699176	-0.103901	-0.00583065	0.0311097	FALSE
ENSG00000182093.16	GET1	0.343398	+	0.699176	0.0405641	-0.00383927	-0.00386617	FALSE
ENSG00000168079.17	SCARA5	0.343622	-	0.699359	0.141905	0.0844829	-0.358581	FALSE
ENSG00000183530.14	PRR14L	0.343684	+	0.699409	0.0380251	-0.0636087	0.0579401	FALSE
ENSG00000243696.5	ENSG00000243696	0.343854	+	0.699476	0.107654	0.101416	-0.059146	FALSE
ENSG00000039139.11	DNAH5	0.344229	-	0.699491	-0.0171937	0.13287	-0.153033	FALSE
ENSG00000078808.19	SDF4	0.344084	-	0.699491	-0.0245323	-0.0375706	0.00789331	FALSE
ENSG00000090581.11	GNPTG	0.344067	-	0.699491	-0.0394585	-0.0198753	0.0294718	FALSE
ENSG00000103175.11	WFDC1	0.344026	-	0.699491	0.0235256	0.103198	-0.186157	FALSE
ENSG00000182566.15	CLEC4G	0.343936	+	0.699491	0.0418714	0.330256	-0.0242573	FALSE
ENSG00000196628.20	TCF4	0.344224	+	0.699491	0.0422314	0.0289122	-0.0214017	FALSE
ENSG00000135931.19	ARMC9	0.344371	+	0.699535	0.070348	-0.0578991	0.000769757	FALSE
ENSG00000146243.14	IRAK1BP1	0.344372	+	0.699535	0.0648054	-0.091283	0.000450816	FALSE
ENSG00000255559.1	ZNF252P-AS1	0.344359	-	0.699535	-0.0385419	0.0587863	-0.167007	FALSE
ENSG00000233073.2	GRM3-AS1	0.34446	-	0.699542	-0.189751	-0.193886	0.0453897	FALSE
ENSG00000072849.11	DERL2	0.344676	+	0.699555	0.055323	-0.0631354	0.0438663	FALSE
ENSG00000127220.6	ABHD8	0.344658	+	0.699555	-0.00482072	0.0407728	0.0578319	FALSE
ENSG00000168710.18	AHCYL1	0.344595	-	0.699555	-0.0763245	-0.0151106	0.058871	FALSE
ENSG00000213186.8	TRIM59	0.344557	+	0.699555	0.131215	0.0137051	-0.173933	FALSE
ENSG00000060491.17	OGFR	0.344724	-	0.699578	-0.0488984	0.00347733	-0.0325661	FALSE
ENSG00000071189.21	SNX13	0.34487	+	0.699737	-0.0102083	0.0448316	0.0135026	FALSE
ENSG00000122705.17	CLTA	0.344877	-	0.699737	-0.0365419	0.00303422	0.00304662	FALSE
ENSG00000197128.13	ZNF772	0.34498	+	0.699872	0.0917043	-0.0450184	-0.0325944	FALSE
ENSG00000014123.10	UFL1	0.345078	-	0.699925	-0.0394354	0.00434362	-0.0101785	FALSE
ENSG00000075275.18	CELSR1	0.345367	+	0.700072	-0.243901	0.684324	0.0115723	FALSE
ENSG00000131373.15	HACL1	0.345335	+	0.700072	0.0612747	-0.0443135	0.0230785	FALSE
ENSG00000184611.13	KCNH7	0.345268	+	0.700072	0.0261941	-0.0180125	0.0721168	FALSE
ENSG00000004059.11	ARF5	0.345808	+	0.700307	0.0338239	-0.0128181	0.030863	FALSE
ENSG00000069667.16	RORA	0.345901	+	0.700307	0.0548791	-0.0786996	0.0248819	FALSE
ENSG00000082805.21	ERC1	0.34609	-	0.700307	-0.0536895	-0.0231386	0.035014	FALSE
ENSG00000083223.18	TUT7	0.346116	-	0.700307	-0.0215186	-0.0695636	0.0287898	FALSE
ENSG00000135063.20	FAM189A2	0.345615	+	0.700307	0.0733815	0.0705906	-0.019366	FALSE
ENSG00000177283.8	FZD8	0.34606	+	0.700307	0.0965785	0.0941001	-0.0222727	FALSE
ENSG00000255693.3	LINC02389	0.345801	-	0.700307	0.1458	-0.112052	-0.132559	FALSE
ENSG00000261654.1	ENSG00000261654	0.346102	-	0.700307	0.0275865	0.057789	-0.210942	FALSE
ENSG00000267106.9	ZNF561-AS1	0.345929	+	0.700307	0.0909929	-0.0825088	-0.0114635	FALSE
ENSG00000286813.1	ENSG00000286813	0.345793	+	0.700307	-0.0404277	0.347398	-0.0848334	FALSE
ENSG00000273154.3	ENSG00000273154	0.346198	-	0.700367	-0.115891	-0.162215	0.0488184	FALSE
ENSG00000125485.18	DDX31	0.346314	-	0.70041	-0.0856168	-0.0380901	0.061629	FALSE
ENSG00000136881.12	BAAT	0.346294	+	0.70041	-0.076146	0.0279064	0.196141	FALSE
ENSG00000065621.15	GSTO2	0.346442	+	0.700431	0.101673	0.00933502	-0.00720935	FALSE
ENSG00000161551.15	ZNF577	0.346472	-	0.700431	-0.0201229	-0.12142	0.0235326	FALSE
ENSG00000106105.15	GARS1	0.34666	+	0.700736	0.0106615	-0.0139822	0.0497093	FALSE
ENSG00000173436.15	MICOS10	0.346814	+	0.700966	0.031521	-0.0380924	0.0837461	FALSE
ENSG00000280649.2	ENSG00000280649	0.346886	-	0.700966	-0.00576731	-0.204292	0.0857325	FALSE
ENSG00000266490.1	ENSG00000266490	0.347103	+	0.701105	0.0767849	-0.0405909	0.0933179	FALSE
ENSG00000099330.9	OCEL1	0.347276	-	0.701235	-0.00843009	0.121451	-0.166381	FALSE
ENSG00000095383.20	TBC1D2	0.347446	-	0.701433	-0.103934	0.0901197	-0.037366	FALSE
ENSG00000143933.20	CALM2	0.347569	-	0.701603	-0.0346652	0.00817078	0.00251939	FALSE
ENSG00000091732.17	ZC3HC1	0.347651	-	0.701604	0.0466056	-0.0417728	-0.0992715	FALSE
ENSG00000176293.20	ZNF135	0.347701	-	0.701604	0.00538068	-0.042559	-0.0789593	FALSE
ENSG00000260209.1	ENSG00000260209	0.347679	+	0.701604	0.256095	-0.0452361	-0.132625	FALSE
ENSG00000173726.11	TOMM20	0.347816	+	0.70169	-0.00959217	0.0458585	0.0287649	FALSE
ENSG00000109971.14	HSPA8	0.347978	+	0.701832	0.0224454	-0.0053496	0.0558346	FALSE
ENSG00000182552.15	RWDD4	0.348503	-	0.702626	0.0348168	0.0148955	-0.133519	FALSE
ENSG00000279481.1	ENSG00000279481	0.34852	-	0.702626	0.0948862	0.026829	-0.152574	FALSE
ENSG00000140488.16	CELF6	0.348606	-	0.702724	-0.0169891	0.0310758	-0.156137	FALSE
ENSG00000165416.15	SUGT1	0.348657	+	0.702754	-0.00835222	-0.0256034	0.0618563	FALSE
ENSG00000008018.9	PSMB1	0.34877	+	0.702793	0.0210428	-0.00167746	0.0264501	FALSE
ENSG00000188986.9	NELFB	0.348812	+	0.702793	0.0238849	-0.0172286	0.0520905	FALSE
ENSG00000196151.11	WDSUB1	0.348825	-	0.702793	0.00320499	-0.102917	-0.0216261	FALSE
ENSG00000283380.1	ENSG00000283380	0.34872	-	0.702793	-0.139142	0.00700979	-0.187747	FALSE
ENSG00000168672.4	LRATD2	0.349034	+	0.702991	0.078448	-0.0452569	0.06221	FALSE
ENSG00000213963.6	ENSG00000213963	0.349008	-	0.702991	0.0350924	-0.0569408	-0.0994216	FALSE
ENSG00000284523.2	ENSG00000284523	0.349033	-	0.702991	-0.169596	0.0900816	-0.166777	FALSE
ENSG00000119630.14	PGF	0.349201	-	0.703088	-0.121737	-0.166146	0.0271452	FALSE
ENSG00000126458.4	RRAS	0.349366	-	0.703088	0.0805367	0.00128522	-0.157656	FALSE
ENSG00000144061.14	NPHP1	0.349401	+	0.703088	-0.00275022	0.0445241	0.101684	FALSE
ENSG00000147894.17	C9orf72	0.349277	+	0.703088	0.0524704	0.0252832	-0.0309325	FALSE
ENSG00000150401.15	DCUN1D2	0.349485	+	0.703088	-0.0119086	-0.0617488	0.0793619	FALSE
ENSG00000163832.16	ELP6	0.349374	+	0.703088	0.00388408	0.0720398	-0.0290051	FALSE
ENSG00000204291.11	COL15A1	0.349183	-	0.703088	0.0805047	0.0721123	-0.369908	FALSE
ENSG00000253352.10	TUG1	0.349619	+	0.703273	-0.0337923	-0.0295078	0.0742332	FALSE
ENSG00000163815.6	CLEC3B	0.349681	+	0.703324	0.14197	0.0799144	-0.236082	FALSE
ENSG00000101639.19	CEP192	0.349826	+	0.703467	-0.00783078	0.0197223	0.0760033	FALSE
ENSG00000206344.8	HCG27	0.349886	-	0.703513	0.0224568	-0.067984	-0.192711	FALSE
ENSG00000289486.1	ENSG00000289486	0.350026	-	0.703721	-0.168889	-0.202191	0.134965	FALSE
ENSG00000127191.18	TRAF2	0.350104	-	0.703802	-0.0963244	-0.0320593	0.0144726	FALSE
ENSG00000279794.1	ENSG00000279794	0.350171	+	0.703842	-0.241731	0.331411	0.0169724	FALSE
ENSG00000284606.1	ENSG00000284606	0.350198	+	0.703842	-0.130476	0.168357	0.0534429	FALSE
ENSG00000104064.18	GABPB1	0.350332	-	0.704037	0.0265242	-0.096467	0.0615734	FALSE
ENSG00000137575.12	SDCBP	0.350401	-	0.704102	0.00671711	-0.0421758	-0.0426219	FALSE
ENSG00000115073.8	ACTR1B	0.350648	+	0.704247	-0.0196772	0.0396134	0.0500301	FALSE
ENSG00000196517.13	SLC6A9	0.350696	-	0.704247	-0.099762	-0.012986	0.0995974	FALSE
ENSG00000276116.2	FUT8-AS1	0.350784	-	0.70435	-0.0953487	-0.158297	0.0798895	FALSE
ENSG00000159905.15	ZNF221	0.350911	-	0.704382	0.0213767	-0.149775	-0.0471347	FALSE
ENSG00000273597.1	ENSG00000273597	0.350851	+	0.704382	0.162892	0.134362	-0.0269386	FALSE
ENSG00000198853.12	RUSC2	0.351144	+	0.704707	0.0432884	0.0134121	-0.0194393	FALSE
ENSG00000136631.15	VPS45	0.351228	-	0.70472	0.00555573	-0.0334689	-0.0365247	FALSE
ENSG00000164187.7	LMBRD2	0.351201	+	0.70472	0.0368441	-0.00519342	0.0289759	FALSE
ENSG00000237441.10	RGL2	0.351275	-	0.704739	0.0129851	-0.0720188	-0.0547117	FALSE
ENSG00000053900.11	ANAPC4	0.351484	-	0.704934	-0.0235012	0.0130263	-0.0683406	FALSE
ENSG00000119285.11	HEATR1	0.351569	-	0.704934	0.0409548	-0.097522	-0.0332463	FALSE
ENSG00000163728.11	TTC14	0.351548	+	0.704934	-0.0674325	0.0193018	0.0638333	FALSE
ENSG00000167968.13	DNASE1L2	0.351428	-	0.704934	-0.039171	-0.223155	0.0392389	FALSE
ENSG00000172602.11	RND1	0.35167	-	0.70501	-0.0288115	0.0345194	-0.0826219	FALSE
ENSG00000146733.14	PSPH	0.351938	-	0.705325	0.0516596	-0.0685236	-0.111815	FALSE
ENSG00000280182.1	ENSG00000280182	0.35207	-	0.705514	-0.141244	0.248708	-0.131338	FALSE
ENSG00000048405.11	ZNF800	0.352574	+	0.705556	-0.0733351	0.00877327	0.12973	FALSE
ENSG00000087495.17	PHACTR3	0.352366	+	0.705556	-0.0360893	0.0466516	0.0539322	FALSE
ENSG00000110079.19	MS4A4A	0.35254	-	0.705556	-0.229092	0.0766068	-0.0901318	FALSE
ENSG00000116661.11	FBXO2	0.352564	+	0.705556	-0.00470785	-0.0295029	0.130869	FALSE
ENSG00000126950.8	TMEM35A	0.352509	-	0.705556	-0.00740052	-0.0777034	0.0117871	FALSE
ENSG00000140067.7	FAM181A	0.35256	-	0.705556	-0.0359713	-0.288336	0.0247016	FALSE
ENSG00000163512.14	AZI2	0.352273	+	0.705556	0.0535488	0.0236818	-0.147701	FALSE
ENSG00000239899.3	RN7SL674P	0.352309	+	0.705556	-0.0184638	0.157417	-0.064556	FALSE
ENSG00000259511.3	UBE2Q2L	0.35218	+	0.705556	0.135494	-0.00282285	0.0857395	FALSE
ENSG00000231437.3	LINC01750	0.352635	+	0.705605	0.0682941	-0.168904	0.155341	FALSE
ENSG00000128185.10	DGCR6L	0.352895	+	0.705975	-0.00538424	0.0994367	0.0356231	FALSE
ENSG00000160188.10	RSPH1	0.352944	-	0.705998	-0.0786158	0.187063	-0.0520523	FALSE
ENSG00000139651.11	ZNF740	0.353194	+	0.706054	0.0480102	-0.0475745	0.0437502	FALSE
ENSG00000129197.15	RPAIN	0.353342	-	0.706126	-0.052282	0.040626	-0.00488027	FALSE
ENSG00000167191.12	GPRC5B	0.353318	+	0.706126	0.0204659	0.0853801	-0.0333737	FALSE
ENSG00000204257.15	HLA-DMA	0.353436	-	0.706239	-0.12891	0.00688347	-0.062155	FALSE
ENSG00000282458.1	WASH5P	0.353524	+	0.706292	0.0786463	0.108201	-0.0802985	FALSE
ENSG00000026025.16	VIM	0.353888	+	0.706503	0.10649	-0.0455536	0.00289597	FALSE
ENSG00000040608.14	RTN4R	0.3542	+	0.706503	0.0272454	0.0991947	-0.00992324	FALSE
ENSG00000111962.8	UST	0.353748	-	0.706503	-0.157571	0.0418201	0.0686825	FALSE
ENSG00000113248.6	PCDHB15	0.354154	-	0.706503	-0.007157	0.066689	-0.0780463	FALSE
ENSG00000144566.11	RAB5A	0.353925	+	0.706503	0.0159283	0.0425236	-0.0221227	FALSE
ENSG00000146802.13	TMEM168	0.353764	-	0.706503	0.00559351	-0.0373737	-0.0631675	FALSE
ENSG00000165733.8	BMS1	0.353941	-	0.706503	-0.0132237	-0.0730407	0.0550764	FALSE
ENSG00000254996.5	ANKHD1-EIF4EBP3	0.354018	+	0.706503	-0.103403	0.191927	0.0168516	FALSE
ENSG00000260774.1	ENSG00000260774	0.353912	+	0.706503	0.232992	0.0256852	-0.0774053	FALSE
ENSG00000261611.6	ENSG00000261611	0.35402	-	0.706503	-0.134913	0.124158	-0.107798	FALSE
ENSG00000283196.2	ENSG00000283196	0.354132	+	0.706503	0.0812682	-0.0498875	0.0863065	FALSE
ENSG00000164308.17	ERAP2	0.354311	-	0.706649	-0.0863025	0.455367	-0.311202	FALSE
ENSG00000160208.13	RRP1B	0.354402	-	0.706757	-0.0500028	0.039799	0.007154	FALSE
ENSG00000128534.8	LSM8	0.3547	-	0.706919	-0.0654637	0.0496496	-0.00153651	FALSE
ENSG00000143093.15	STRIP1	0.35493	-	0.706919	-0.0474071	-0.0302763	0.028654	FALSE
ENSG00000147400.10	CETN2	0.354556	+	0.706919	-0.00373245	0.0531854	0.0241609	FALSE
ENSG00000154734.16	ADAMTS1	0.354865	-	0.706919	0.0913114	-0.159237	-0.167707	FALSE
ENSG00000157107.14	FCHO2	0.354918	+	0.706919	0.0733049	-0.0539414	0.0342021	FALSE
ENSG00000159884.12	CCDC107	0.354813	-	0.706919	0.0460156	-0.0826094	-0.0624417	FALSE
ENSG00000171700.14	RGS19	0.354644	-	0.706919	-0.135178	0.0141726	0.0683019	FALSE
ENSG00000186174.13	BCL9L	0.354789	-	0.706919	-0.0493576	-0.207195	0.0353829	FALSE
ENSG00000269693.1	ENSG00000269693	0.354848	+	0.706919	0.345572	0.0935632	-0.0548087	FALSE
ENSG00000101407.13	TTI1	0.355093	-	0.706959	-0.0562151	-0.00991662	0.026463	FALSE
ENSG00000224097.5	ENSG00000224097	0.355102	-	0.706959	-0.265048	-0.0825516	0.133172	FALSE
ENSG00000279570.1	ENSG00000279570	0.355231	+	0.706959	0.158744	-0.278695	0.0807695	FALSE
ENSG00000241472.7	PTPRG-AS1	0.355371	-	0.707132	0.0022013	-0.127216	-0.0606062	FALSE
ENSG00000163362.11	INAVA	0.355521	-	0.707355	0.0152174	-0.0372002	-0.278534	FALSE
ENSG00000010327.10	STAB1	0.355761	-	0.707386	-0.0674488	0.124788	-0.209441	FALSE
ENSG00000115365.12	LANCL1	0.356007	-	0.707386	-0.0237322	-0.0445252	0.0381152	FALSE
ENSG00000143891.17	GALM	0.355991	-	0.707386	0.0532448	-0.26248	-0.089892	FALSE
ENSG00000156026.15	MCU	0.35576	-	0.707386	-0.0646822	0.0827101	-0.00951832	FALSE
ENSG00000169914.6	OTUD3	0.355707	+	0.707386	-0.00128767	-0.01031	0.167715	FALSE
ENSG00000198892.7	SHISA4	0.355746	+	0.707386	-0.0106011	-0.00219721	0.0785411	FALSE
ENSG00000278803.2	PWWP4	0.355899	+	0.707386	-0.0913239	1.00287	0.101489	FALSE
ENSG00000287263.2	ENSG00000287263	0.355688	+	0.707386	0.165834	0.234736	-0.0684985	FALSE
ENSG00000183741.12	CBX6	0.356149	-	0.707492	-0.0387208	0.0567559	-0.0167864	FALSE
ENSG00000184014.9	DENND5A	0.356117	+	0.707492	-0.0231299	-0.0325578	0.0671886	FALSE
ENSG00000105793.16	GTPBP10	0.35637	+	0.707694	0.00360747	0.0669502	-0.0774446	FALSE
ENSG00000166004.15	CEP295	0.3564	+	0.707694	-0.0641612	0.0308982	0.0744391	FALSE
ENSG00000268119.7	ENSG00000268119	0.356471	+	0.707698	0.0177296	0.491159	-0.241012	FALSE
ENSG00000137312.15	FLOT1	0.356516	-	0.707703	-0.0457344	0.0200167	0.0282119	FALSE
ENSG00000183569.18	SERHL2	0.356743	-	0.707794	-0.0870831	0.0844682	-0.143651	FALSE
ENSG00000247828.9	TMEM161B-DT	0.356725	+	0.707794	0.0239128	-0.105639	0.0793703	FALSE
ENSG00000279145.2	ENSG00000279145	0.356639	-	0.707794	-0.155497	0.0431533	0.0365493	FALSE
ENSG00000134758.14	RNF138	0.357057	+	0.70788	0.0253564	-0.00459955	0.0806321	FALSE
ENSG00000145242.14	EPHA5	0.357001	+	0.70788	-0.043637	-0.0161673	0.10415	FALSE
ENSG00000162426.16	SLC45A1	0.357011	+	0.70788	0.0655221	0.00530404	-0.0225489	FALSE
ENSG00000177192.14	PUS1	0.356843	+	0.70788	0.0440959	-0.00228055	0.0440015	FALSE
ENSG00000128253.16	RFPL2	0.357336	+	0.708021	0.0573558	-0.0128114	0.170203	FALSE
ENSG00000137947.12	GTF2B	0.357344	-	0.708021	-0.0418233	0.0166701	-0.00878812	FALSE
ENSG00000248636.7	ENSG00000248636	0.357372	-	0.708021	-0.224784	-0.0356242	0.0049215	FALSE
ENSG00000170312.17	CDK1	0.357496	-	0.708169	-0.0333568	0.0272457	-0.271007	FALSE
ENSG00000163156.12	SCNM1	0.358038	+	0.708946	-0.00270468	-0.00557575	0.0783614	FALSE
ENSG00000196591.12	HDAC2	0.358181	+	0.709053	0.043038	-0.0239869	0.0204323	FALSE
ENSG00000214756.8	CSKMT	0.358241	+	0.709053	0.157042	0.0625317	-0.483702	FALSE
ENSG00000287920.1	ENSG00000287920	0.358321	+	0.709085	-0.0622412	0.21598	0.166947	FALSE
ENSG00000087088.21	BAX	0.358639	-	0.709439	-0.0644653	-0.0939023	0.0788176	FALSE
ENSG00000166347.19	CYB5A	0.35866	-	0.709439	-0.0454251	0.0285283	-0.0705225	FALSE
ENSG00000253731.3	PCDHGA6	0.358605	-	0.709439	0.0218151	-0.012191	-0.109844	FALSE
ENSG00000021826.18	CPS1	0.358708	-	0.709459	0.0221017	-0.0905901	-0.170032	FALSE
ENSG00000076826.10	CAMSAP3	0.358765	-	0.709499	-0.0420621	0.000308134	-0.0545517	FALSE
ENSG00000205913.7	SRRM2-AS1	0.359271	-	0.710352	-0.155286	0.0482145	0.0831081	FALSE
ENSG00000112941.14	TENT4A	0.35959	+	0.71076	0.00612305	-0.0129299	0.0695139	FALSE
ENSG00000128284.20	APOL3	0.359892	-	0.71106	0.0973663	0.037176	-0.255938	FALSE
ENSG00000162004.19	CCDC78	0.359809	+	0.71106	0.158016	-0.0489388	-0.00899875	FALSE
ENSG00000267749.1	ENSG00000267749	0.359886	-	0.71106	0.028895	-0.0964584	-0.127963	FALSE
ENSG00000275198.1	ENSG00000275198	0.359844	-	0.71106	0.0718824	0.0479753	-0.228881	FALSE
ENSG00000172985.11	SH3RF3	0.360079	-	0.711265	-0.0463737	0.00798725	-0.0446069	FALSE
ENSG00000264449.6	ENSG00000264449	0.360105	+	0.711265	-0.303426	0.258316	0.124184	FALSE
ENSG00000151923.18	TIAL1	0.360246	-	0.711464	0.00385895	-0.0604615	-0.00811516	FALSE
ENSG00000135127.12	BICDL1	0.360405	-	0.711674	0.0160248	-0.0322599	-0.0716699	FALSE
ENSG00000181450.18	ZNF678	0.36056	-	0.711788	-0.045794	-0.0662528	0.0532891	FALSE
ENSG00000143379.13	SETDB1	0.360716	-	0.711935	-0.0287419	-0.0753019	0.014183	FALSE
ENSG00000189306.11	RRP7A	0.360747	+	0.711935	-0.0985008	-0.0506381	0.181766	FALSE
ENSG00000177465.5	ACOT4	0.360887	+	0.712064	0.1433	0.194986	-0.217413	FALSE
ENSG00000082556.14	OPRK1	0.361283	+	0.712121	0.0640698	-0.0202974	0.0838768	FALSE
ENSG00000116786.13	PLEKHM2	0.361307	-	0.712121	-0.0155903	-0.0787555	0.0133898	FALSE
ENSG00000138442.11	WDR12	0.361328	+	0.712121	0.0743039	0.0684368	-0.0725221	FALSE
ENSG00000155761.14	SPAG17	0.361211	-	0.712121	-0.204617	0.37049	-0.342906	FALSE
ENSG00000166426.8	CRABP1	0.36106	+	0.712121	-0.03676	-0.135292	0.334285	FALSE
ENSG00000257524.6	ENSG00000257524	0.361178	+	0.712121	0.171388	-0.163535	-0.169651	FALSE
ENSG00000162542.14	TMCO4	0.361414	+	0.712143	0.0951464	0.163194	-0.20283	FALSE
ENSG00000176623.12	RMDN1	0.361393	-	0.712143	0.00516102	-0.0469032	-0.0725136	FALSE
ENSG00000198836.11	OPA1	0.361552	-	0.712339	0.00160844	-0.0257299	-0.0504169	FALSE
ENSG00000100532.13	CGRRF1	0.36173	+	0.712544	-0.00549749	0.119862	-0.0317995	FALSE
ENSG00000100714.17	MTHFD1	0.36193	-	0.712575	0.0161141	-0.0770606	0.000668793	FALSE
ENSG00000130287.14	NCAN	0.361804	+	0.712575	0.0592969	0.0888226	-0.0579412	FALSE
ENSG00000131069.20	ACSS2	0.361934	-	0.712575	-0.0228361	-0.087129	0.00134723	FALSE
ENSG00000262580.5	ENSG00000262580	0.361893	+	0.712575	0.16972	0.00566621	-0.10669	FALSE
ENSG00000170075.10	GPR37L1	0.361972	+	0.712576	0.0857049	0.0492627	-0.0990394	FALSE
ENSG00000158352.18	SHROOM4	0.362198	-	0.712726	0.0812518	-0.0970393	-0.120495	FALSE
ENSG00000235478.6	LINC01664	0.362143	-	0.712726	-0.122684	0.124016	-0.0386219	FALSE
ENSG00000271795.1	ENSG00000271795	0.36216	+	0.712726	0.102566	0.166372	-0.0822971	FALSE
ENSG00000108344.15	PSMD3	0.362369	-	0.712914	-0.0244531	-0.0333323	0.0726059	FALSE
ENSG00000072110.16	ACTN1	0.362477	+	0.712968	-0.0119021	-0.0413543	0.0842927	FALSE
ENSG00000083520.15	DIS3	0.362454	+	0.712968	-0.00761249	-0.00733176	0.0840015	FALSE
ENSG00000197063.11	MAFG	0.362509	-	0.712968	-0.0515689	0.033519	0.0145673	FALSE
ENSG00000144362.12	PHOSPHO2	0.362625	+	0.713008	0.0318507	0.104227	-0.0484036	FALSE
ENSG00000172247.4	C1QTNF4	0.362628	-	0.713008	0.0510504	-0.0373138	-0.0888012	FALSE
ENSG00000186814.14	ZSCAN30	0.362742	-	0.713014	-0.057911	0.0830769	-0.0332591	FALSE
ENSG00000197385.6	ZNF860	0.362724	-	0.713014	0.138055	0.0426548	-0.207395	FALSE
ENSG00000267784.1	ENSG00000267784	0.362758	-	0.713014	-0.0908681	0.035235	-0.0656204	FALSE
ENSG00000289519.1	ENSG00000289519	0.362996	+	0.713409	0.104025	-0.0182848	0.0975498	FALSE
ENSG00000127334.11	DYRK2	0.363149	+	0.713636	0.0752561	0.040241	-0.0708972	FALSE
ENSG00000171307.19	ZDHHC16	0.363242	+	0.713744	-0.0554291	0.0585763	0.0438253	FALSE
ENSG00000042832.12	TG	0.363429	-	0.713754	-0.30139	-0.341611	0.36042	FALSE
ENSG00000047617.17	ANO2	0.36348	-	0.713754	-0.133114	-0.0864564	0.0286813	FALSE
ENSG00000070501.12	POLB	0.363451	-	0.713754	-0.024113	0.0306492	-0.0552333	FALSE
ENSG00000104490.18	NCALD	0.36347	+	0.713754	0.125172	0.00677765	-0.0553086	FALSE
ENSG00000114770.17	ABCC5	0.363517	-	0.713754	-0.0461158	0.0197925	0.0273264	FALSE
ENSG00000136161.13	RCBTB2	0.363574	-	0.713754	-0.0740413	-0.0183472	0.0554534	FALSE
ENSG00000198885.10	ITPRIPL1	0.363585	-	0.713754	-0.342847	0.00986383	0.0559132	FALSE
ENSG00000235316.1	DUSP8P5	0.363461	-	0.713754	-0.0805289	0.0747677	-0.0738041	FALSE
ENSG00000140743.8	CDR2	0.363671	-	0.713849	-0.063957	0.0197178	-0.00876819	FALSE
ENSG00000120948.19	TARDBP	0.363712	-	0.713855	-0.0381733	-0.0330071	0.0438912	FALSE
ENSG00000158109.15	TPRG1L	0.36375	+	0.713856	-0.0350154	0.0489282	0.0726749	FALSE
ENSG00000101665.10	SMAD7	0.363791	-	0.713863	-0.0951342	-0.0224232	0.0199102	FALSE
ENSG00000025800.14	KPNA6	0.363877	+	0.713878	0.0124533	-0.0149644	0.0467214	FALSE
ENSG00000112320.12	SOBP	0.363961	+	0.713878	0.0406673	0.00699928	-0.0255573	FALSE
ENSG00000143977.14	SNRPG	0.363986	+	0.713878	0.00488715	0.116154	-0.0827588	FALSE
ENSG00000171469.11	ZNF561	0.363928	-	0.713878	-0.063313	0.00338448	-0.0113424	FALSE
ENSG00000186312.10	CA5BP1	0.363902	+	0.713878	0.0266272	-0.00929329	0.0769402	FALSE
ENSG00000260600.1	ENSG00000260600	0.364155	-	0.713948	0.00509127	-0.159526	-0.0588874	FALSE
ENSG00000169752.17	NRG4	0.364342	-	0.71406	0.101756	-0.258559	-0.112577	FALSE
ENSG00000276627.3	ENSG00000276627	0.364322	+	0.71406	-0.153694	-0.0779884	0.192186	FALSE
ENSG00000173852.16	DPY19L1	0.364425	+	0.714074	0.00684337	-0.0168734	0.113273	FALSE
ENSG00000270171.1	ENSG00000270171	0.364423	+	0.714074	0.188212	0.0942515	-0.0333722	FALSE
ENSG00000163686.15	ABHD6	0.364476	+	0.7141	-0.0442757	0.0341877	0.101979	FALSE
ENSG00000267549.6	ZSCAN5A-AS1	0.364542	+	0.714156	0.0813766	-0.0528252	0.18962	FALSE
ENSG00000186166.9	CENATAC	0.364709	-	0.714411	-0.00405019	0.019592	-0.081513	FALSE
ENSG00000069431.14	ABCC9	0.364881	+	0.714432	-0.113081	0.113833	0.0677007	FALSE
ENSG00000110906.13	KCTD10	0.364767	+	0.714432	0.0188532	0.0798869	-0.00114155	FALSE
ENSG00000146285.14	SCML4	0.364825	-	0.714432	0.328493	-0.121421	-0.276037	FALSE
ENSG00000162944.11	RFTN2	0.365052	+	0.714432	0.042643	-0.0468296	0.0798141	FALSE
ENSG00000168067.12	MAP4K2	0.365134	-	0.714432	-0.0729796	-0.00807302	0.0209454	FALSE
ENSG00000169006.7	NTSR2	0.365094	+	0.714432	0.0225979	0.155174	-0.0118436	FALSE
ENSG00000175354.20	PTPN2	0.365088	-	0.714432	-0.0380445	-0.071104	0.00424351	FALSE
ENSG00000175787.17	ZNF169	0.364923	-	0.714432	-0.085477	-0.0217077	0.0340757	FALSE
ENSG00000198561.16	CTNND1	0.365044	-	0.714432	0.0352657	-0.0459095	-0.0617436	FALSE
ENSG00000279910.1	ENSG00000279910	0.364835	-	0.714432	-0.112706	0.0512084	-0.129371	FALSE
ENSG00000105662.16	CRTC1	0.365172	+	0.714434	0.0456681	0.101304	-0.0117279	FALSE
ENSG00000264324.1	ENSG00000264324	0.365213	+	0.71444	-0.17062	0.375215	0.0973985	FALSE
ENSG00000123240.17	OPTN	0.365321	+	0.71445	-0.0276498	-0.0451371	0.057657	FALSE
ENSG00000178623.13	GPR35	0.365326	+	0.71445	-0.0419182	0.136866	0.102306	FALSE
ENSG00000160200.18	CBS	0.365444	+	0.714533	0.137417	0.153397	-0.0613697	FALSE
ENSG00000271121.2	NUDT4P2	0.365672	-	0.714749	-0.0693585	0.275491	-0.149372	FALSE
ENSG00000134539.17	KLRD1	0.365746	-	0.714784	0.155115	-0.31612	-0.199684	FALSE
ENSG00000157895.11	C12orf43	0.365765	+	0.714784	0.0604047	-0.0120474	0.00103662	FALSE
ENSG00000106701.13	FSD1L	0.365974	+	0.715032	0.0471394	-0.0548521	0.00504956	FALSE
ENSG00000113621.15	TXNDC15	0.366006	+	0.715032	0.0647056	0.0122237	-0.0389487	FALSE
ENSG00000183760.11	ACP7	0.366082	-	0.715034	0.0500299	0.139169	-0.383837	FALSE
ENSG00000075415.15	SLC25A3	0.366202	+	0.715048	0.0455332	-0.0079704	-0.0317153	FALSE
ENSG00000105928.16	GSDME	0.366131	-	0.715048	-0.0658731	0.0137033	-0.0637508	FALSE
ENSG00000196352.18	CD55	0.366188	-	0.715048	-0.044544	0.0188127	-0.092309	FALSE
ENSG00000130856.17	ZNF236	0.366455	+	0.715278	-0.0116176	0.0042166	0.131024	FALSE
ENSG00000250264.1	ENSG00000250264	0.36647	+	0.715278	0.200646	0.864703	-0.073889	FALSE
ENSG00000075089.10	ACTR6	0.366794	-	0.715536	-0.0314634	0.00188216	-0.0477649	FALSE
ENSG00000076351.13	SLC46A1	0.366981	+	0.715536	0.0562831	0.0695042	-0.0517645	FALSE
ENSG00000099337.5	KCNK6	0.366693	+	0.715536	0.0234979	-0.00167395	0.229931	FALSE
ENSG00000099364.18	FBXL19	0.366835	+	0.715536	-0.00101805	0.0235173	0.0576869	FALSE
ENSG00000100201.23	DDX17	0.366848	+	0.715536	-0.0239567	0.0169665	0.0424849	FALSE
ENSG00000100271.17	TTLL1	0.36684	-	0.715536	0.0314185	-0.0383412	-0.0589297	FALSE
ENSG00000269964.4	MEI4	0.366899	+	0.715536	0.0411207	-0.00458198	0.237891	FALSE
ENSG00000289095.1	ENSG00000289095	0.366994	+	0.715536	-0.0521076	0.124639	0.145218	FALSE
ENSG00000141179.14	PCTP	0.367114	+	0.715651	0.0091601	-0.012578	0.0941069	FALSE
ENSG00000197256.11	KANK2	0.36719	-	0.715727	0.0532264	-0.184552	0.00838426	FALSE
ENSG00000100097.12	LGALS1	0.3673	+	0.715867	0.0893077	-0.00734261	-0.088384	FALSE
ENSG00000118276.12	B4GALT6	0.367374	+	0.715881	0.0259019	0.0499158	-0.0448524	FALSE
ENSG00000137760.15	ALKBH8	0.367533	-	0.715881	0.0327565	-0.0192564	-0.0987593	FALSE
ENSG00000170954.12	ZNF415	0.367411	-	0.715881	-0.0429694	0.0264927	-0.0604485	FALSE
ENSG00000172171.11	TEFM	0.367485	+	0.715881	0.0697239	0.0316704	-0.0177988	FALSE
ENSG00000186106.11	ANKRD46	0.367507	+	0.715881	-0.0210679	0.0293729	0.0425191	FALSE
ENSG00000198417.7	MT1F	0.367456	+	0.715881	-0.0470819	0.196636	-0.173505	FALSE
ENSG00000103978.16	TMEM87A	0.367659	+	0.715971	-0.0109302	-0.0236882	0.0834492	FALSE
ENSG00000117713.21	ARID1A	0.36773	+	0.715971	-0.0245175	0.0186957	0.0799988	FALSE
ENSG00000261115.7	TMEM178B	0.367728	+	0.715971	0.00862763	-0.000718475	0.0696671	FALSE
ENSG00000057593.14	F7	0.367844	-	0.715972	0.217481	-0.26155	-0.113546	FALSE
ENSG00000137831.15	UACA	0.367957	-	0.715972	0.0308993	-0.0790757	-0.0753679	FALSE
ENSG00000143621.17	ILF2	0.367884	-	0.715972	-0.0361868	0.0436304	0.00359614	FALSE
ENSG00000167034.10	NKX3-1	0.36794	-	0.715972	-0.0825895	0.0147031	-0.115826	FALSE
ENSG00000112053.14	SLC26A8	0.36817	-	0.716166	-0.0302473	0.113102	-0.149715	FALSE
ENSG00000132010.16	ZNF20	0.368161	+	0.716166	0.250713	-0.0179542	-0.0357144	FALSE
ENSG00000214022.12	REPIN1	0.368168	+	0.716166	-0.0455212	-0.024087	0.0763607	FALSE
ENSG00000215193.14	PEX26	0.368214	+	0.716179	-0.0620767	0.147002	0.0416455	FALSE
ENSG00000101868.13	POLA1	0.368425	-	0.716443	0.0150499	-0.0775827	-0.0164456	FALSE
ENSG00000148459.16	PDSS1	0.368465	-	0.716447	0.0391541	-0.0364711	-0.13614	FALSE
ENSG00000065150.21	IPO5	0.369004	+	0.716564	0.0354323	-0.0499061	-0.0125919	FALSE
ENSG00000105642.16	KCNN1	0.368932	+	0.716564	0.0439795	-0.0978691	0.0855369	FALSE
ENSG00000134318.15	ROCK2	0.368949	+	0.716564	0.0123568	-0.029629	0.0553745	FALSE
ENSG00000164109.14	MAD2L1	0.369016	-	0.716564	0.027751	-0.0116014	-0.17289	FALSE
ENSG00000170906.16	NDUFA3	0.368705	-	0.716564	-0.0496261	-0.023146	0.0137958	FALSE
ENSG00000177688.7	SUMO4	0.369007	-	0.716564	-0.00434223	-0.19098	0.0337643	FALSE
ENSG00000179344.17	HLA-DQB1	0.368575	-	0.716564	0.0684598	-0.585779	0.0322771	FALSE
ENSG00000187815.10	ZFP69	0.368691	-	0.716564	-0.102701	-0.021	0.0168759	FALSE
ENSG00000227540.1	ENSG00000227540	0.368796	+	0.716564	0.179612	-0.136602	-0.0325586	FALSE
ENSG00000268205.1	ENSG00000268205	0.368963	+	0.716564	0.0381994	0.0273021	-0.020189	FALSE
ENSG00000283633.1	ENSG00000283633	0.368911	+	0.716564	0.275811	-0.202021	0.058725	FALSE
ENSG00000101966.13	XIAP	0.369079	+	0.71658	0.0289548	0.0531445	-0.0249405	FALSE
ENSG00000155729.13	KCTD18	0.369099	-	0.71658	0.00121903	0.00144335	-0.106296	FALSE
ENSG00000105329.11	TGFB1	0.369276	-	0.716776	0.00600569	-0.140788	-0.126765	FALSE
ENSG00000087470.19	DNM1L	0.36945	-	0.717041	0.0046547	-0.0321815	-0.037468	FALSE
ENSG00000255769.7	GOLGA2P10	0.36954	+	0.717069	0.114133	-0.0424129	0.131145	FALSE
ENSG00000182890.5	GLUD2	0.369614	+	0.717112	-0.0810161	0.0178069	0.119401	FALSE
ENSG00000273899.5	NOL12	0.369693	+	0.717146	-0.0088481	0.0977209	0.0506673	FALSE
ENSG00000106819.13	ASPN	0.369765	+	0.717212	0.195051	-0.0654552	0.110353	FALSE
ENSG00000279620.1	ENSG00000279620	0.36981	-	0.717227	-0.0408108	-0.201578	0.0709612	FALSE
ENSG00000139746.16	RBM26	0.36995	-	0.717425	-0.0224828	-0.0292682	0.0107666	FALSE
ENSG00000082153.18	BZW1	0.370062	+	0.71747	0.053038	-0.00193111	-0.00421848	FALSE
ENSG00000111144.10	LTA4H	0.370109	+	0.71747	-0.00126148	-0.0169338	0.0540957	FALSE
ENSG00000182541.18	LIMK2	0.370146	-	0.71747	-0.0925408	0.0338047	0.0842877	FALSE
ENSG00000134152.11	KATNBL1	0.370221	+	0.71751	0.0464452	-0.0042491	0.0221816	FALSE
ENSG00000113368.12	LMNB1	0.370321	-	0.717588	-0.0677266	0.177423	-0.0916893	FALSE
ENSG00000124766.7	SOX4	0.370336	-	0.717588	-0.0449216	0.0898824	-0.0997785	FALSE
ENSG00000177675.9	CD163L1	0.370404	-	0.717646	-0.0170027	0.0552871	-0.233521	FALSE
ENSG00000279894.1	ENSG00000279894	0.370523	+	0.717656	0.0808124	-0.156268	0.104897	FALSE
ENSG00000204152.14	TIMM23B	0.370588	+	0.71771	-0.058759	-0.0188471	0.0901071	FALSE
ENSG00000105278.12	ZFR2	0.370651	-	0.717731	-0.0614964	0.0832762	-0.08121	FALSE
ENSG00000288803.1	ENSG00000288803	0.370674	+	0.717731	0.113283	-0.045313	0.0842574	FALSE
ENSG00000055609.21	KMT2C	0.3711	+	0.717897	-0.00163729	-0.0631245	0.0679036	FALSE
ENSG00000156804.7	FBXO32	0.370972	+	0.717897	-0.0327681	-0.10242	0.107344	FALSE
ENSG00000168005.9	SPINDOC	0.37091	+	0.717897	-0.0145786	0.0926351	0.0449855	FALSE
ENSG00000173894.11	CBX2	0.37096	-	0.717897	-0.254873	0.271128	0.182075	FALSE
ENSG00000178038.17	ALS2CL	0.370926	+	0.717897	0.0234437	0.156745	-0.10795	FALSE
ENSG00000231496.2	ENSG00000231496	0.370835	+	0.717897	0.317905	0.0174742	-0.162072	FALSE
ENSG00000244738.1	ENSG00000244738	0.37107	+	0.717897	0.298911	0.0230566	-0.0128034	FALSE
ENSG00000270504.1	ENSG00000270504	0.371079	+	0.717897	-0.0431383	0.256072	0.103195	FALSE
ENSG00000111215.12	PRR4	0.371305	-	0.718094	0.140974	-0.200353	-0.0787336	FALSE
ENSG00000205609.13	EIF3CL	0.371353	+	0.718094	0.608827	-0.398789	0.761904	FALSE
ENSG00000242110.8	AMACR	0.371316	-	0.718094	0.0365652	-0.0360402	-0.204403	FALSE
ENSG00000071246.11	VASH1	0.371532	-	0.718264	-0.0629343	0.0680924	-0.0227909	FALSE
ENSG00000164823.11	OSGIN2	0.37163	+	0.718264	0.0404091	0.0768443	-0.0915965	FALSE
ENSG00000174373.17	RALGAPA1	0.371628	+	0.718264	0.0254743	-0.00919699	0.0505136	FALSE
ENSG00000180535.4	BHLHA15	0.371578	-	0.718264	-0.31783	0.158175	0.116728	FALSE
ENSG00000228878.9	SEPTIN7-DT	0.371538	-	0.718264	-0.12507	0.0968126	0.0432645	FALSE
ENSG00000113296.14	THBS4	0.371804	+	0.718453	0.0671253	-0.0931637	0.0461282	FALSE
ENSG00000140688.17	RUSF1	0.371925	-	0.71854	-0.0406715	-0.018695	0.00599469	FALSE
ENSG00000226642.1	ACTG1P12	0.372041	+	0.718692	0.0300847	-0.0807394	0.145134	FALSE
ENSG00000146828.18	SLC12A9	0.372207	-	0.718805	0.0085863	-0.0496634	-0.0910355	FALSE
ENSG00000265735.2	RN7SL5P	0.372186	-	0.718805	-0.129041	-0.0136788	0.283736	FALSE
ENSG00000111052.8	LIN7A	0.372333	+	0.718806	0.0645341	0.023267	-0.0104994	FALSE
ENSG00000181638.20	ZFP41	0.372371	+	0.718806	0.0751198	0.104279	-0.0645714	FALSE
ENSG00000197061.5	H4C3	0.372398	-	0.718806	-0.0968791	0.00154781	-0.0575588	FALSE
ENSG00000113805.9	CNTN3	0.37249	+	0.718809	0.106065	0.053013	-0.0644574	FALSE
ENSG00000137691.13	CFAP300	0.372518	-	0.718809	-0.210917	0.0732954	0.022352	FALSE
ENSG00000091483.8	FH	0.372817	+	0.718824	0.0411004	0.0256039	-0.0716728	FALSE
ENSG00000117586.11	TNFSF4	0.372883	+	0.718824	0.122458	-0.0915008	0.0654645	FALSE
ENSG00000144227.5	NXPH2	0.372905	+	0.718824	0.116517	-0.018194	0.0480073	FALSE
ENSG00000164587.13	RPS14	0.372773	+	0.718824	-0.00724902	0.0412954	0.0617856	FALSE
ENSG00000183431.12	SF3A3	0.372857	+	0.718824	0.0398819	-0.0221436	0.0106328	FALSE
ENSG00000236859.8	NIFK-AS1	0.372882	-	0.718824	-0.0915142	0.0157327	0.0742498	FALSE
ENSG00000268069.2	ENSG00000268069	0.373082	-	0.718888	-0.0474696	-0.239721	0.0149811	FALSE
ENSG00000272343.1	ENSG00000272343	0.373017	-	0.718888	-0.13063	0.041811	-0.0614921	FALSE
ENSG00000289392.1	ENSG00000289392	0.373089	-	0.718888	0.0405113	0.136159	-0.244779	FALSE
ENSG00000095321.18	CRAT	0.373192	+	0.718941	0.0345562	-0.0202556	0.0364047	FALSE
ENSG00000101654.18	RNMT	0.373306	+	0.718941	0.006438	0.0700226	-0.0386022	FALSE
ENSG00000121671.12	CRY2	0.373306	+	0.718941	0.0532738	-0.0104509	0.0153232	FALSE
ENSG00000204439.4	C6orf47	0.373208	+	0.718941	0.0192748	0.065241	-0.0320368	FALSE
ENSG00000068323.17	TFE3	0.373445	+	0.71899	0.0416197	-0.00381723	-0.0200475	FALSE
ENSG00000130158.14	DOCK6	0.373414	+	0.71899	0.188283	-0.0648252	0.0229675	FALSE
ENSG00000179242.16	CDH4	0.373382	+	0.71899	0.0489552	0.0742897	-0.0591854	FALSE
ENSG00000061455.11	PRDM6	0.373686	+	0.719043	0.124005	-0.0826578	0.325251	FALSE
ENSG00000092054.13	MYH7	0.373545	-	0.719043	-0.0840265	-0.103848	0.00939188	FALSE
ENSG00000196562.15	SULF2	0.373691	+	0.719043	-0.0181406	0.0356397	0.0885757	FALSE
ENSG00000289214.1	ENSG00000289214	0.373699	-	0.719043	-0.202366	-0.0232199	0.0331641	FALSE
ENSG00000214626.2	POLR3DP1	0.373819	-	0.719199	-0.148577	0.0832073	-0.122489	FALSE
ENSG00000134058.12	CDK7	0.373879	+	0.719242	0.0400141	0.0427922	-0.0306275	FALSE
ENSG00000177830.18	CHID1	0.373952	+	0.719311	-0.0122711	0.0746288	0.0409021	FALSE
ENSG00000157045.9	NTAN1	0.374013	-	0.719355	-0.0218337	-0.0822765	0.0522446	FALSE
ENSG00000187446.12	CHP1	0.374058	+	0.719368	0.0398424	-0.0244842	0.00362112	FALSE
ENSG00000141582.15	CBX4	0.374278	+	0.719575	-0.00359775	0.0588607	0.0735129	FALSE
ENSG00000162650.17	ATXN7L2	0.374443	-	0.71976	-0.0373709	0.0902894	-0.0716849	FALSE
ENSG00000188730.5	VWC2	0.374522	+	0.719824	0.152306	-0.00218725	-0.00971519	FALSE
ENSG00000086159.13	AQP6	0.374724	-	0.720003	-0.00525867	0.0109138	-0.248632	FALSE
ENSG00000137496.18	IL18BP	0.374667	-	0.720003	-0.164947	0.0157543	0.0146301	FALSE
ENSG00000224982.4	TMEM233	0.374767	+	0.720003	0.170258	-0.0072645	0.157108	FALSE
ENSG00000280399.1	ENSG00000280399	0.374746	-	0.720003	-0.087134	0.0444559	-0.0875893	FALSE
ENSG00000130203.10	APOE	0.374918	-	0.720148	-0.0274062	0.0556158	-0.0750156	FALSE
ENSG00000188921.14	HACD4	0.374893	-	0.720148	0.0749792	0.0321592	-0.176725	FALSE
ENSG00000288972.1	ENSG00000288972	0.37509	+	0.72026	0.0421216	0.197212	-0.00557107	FALSE
ENSG00000054690.14	PLEKHH1	0.37519	+	0.720379	0.0933415	0.0202168	-0.019075	FALSE
ENSG00000122122.10	SASH3	0.375311	-	0.720503	-0.145827	0.136434	-0.265619	FALSE
ENSG00000285219.3	HULC	0.375535	-	0.720822	-0.0530468	-0.0526247	0.002939	FALSE
ENSG00000198089.16	SFI1	0.375641	+	0.720879	0.0809529	-0.017823	-0.0352801	FALSE
ENSG00000271092.5	TLCD4-RWDD3	0.37562	-	0.720879	-0.101238	0.119609	-0.0655121	FALSE
ENSG00000261916.1	ENSG00000261916	0.375702	+	0.720923	0.249447	0.0337945	-0.0787528	FALSE
ENSG00000074800.16	ENO1	0.375955	+	0.721337	0.0490323	-0.0312295	-0.0188436	FALSE
ENSG00000048392.13	RRM2B	0.376083	-	0.721364	0.0345339	-0.0426701	-0.0812763	FALSE
ENSG00000255152.8	MSH5-SAPCD1	0.376017	-	0.721364	0.015903	0.0123051	-0.296263	FALSE
ENSG00000186376.15	ZNF75D	0.376302	-	0.721562	-0.04719	0.00583313	-0.0183357	FALSE
ENSG00000288899.1	ENSG00000288899	0.376265	+	0.721562	-0.0104807	0.0945736	-0.0187992	FALSE
ENSG00000101457.13	DNTTIP1	0.376377	+	0.721563	0.0537047	0.0450884	-0.00956591	FALSE
ENSG00000283097.1	ENSG00000283097	0.376416	+	0.721566	0.159747	0.0670176	-0.20147	FALSE
ENSG00000154620.6	TMSB4Y	0.376704	+	0.721761	-0.00550413	0.0213664	0.267067	FALSE
ENSG00000234997.3	ENSG00000234997	0.376708	+	0.721761	0.214522	-0.0396278	-0.127301	FALSE
ENSG00000136866.14	ZFP37	0.376764	+	0.721795	0.0456417	-0.0358652	0.0505717	FALSE
ENSG00000152208.13	GRID2	0.376894	-	0.721971	-0.0791531	-0.0519033	0.0695887	FALSE
ENSG00000181191.12	PJA1	0.376989	+	0.72208	0.0403949	0.0273266	-0.00585834	FALSE
ENSG00000278637.2	H4C1	0.377032	-	0.72209	0.0996403	0.0662024	-0.211327	FALSE
ENSG00000100380.15	ST13	0.377122	-	0.72219	-0.0353569	0.0085426	0.0364756	FALSE
ENSG00000092850.12	TEKT2	0.377597	+	0.722799	-0.0301301	0.287222	-0.00950153	FALSE
ENSG00000246695.9	RASSF8-AS1	0.37763	-	0.722799	-0.00100273	0.0234064	-0.0983982	FALSE
ENSG00000271452.1	ENSG00000271452	0.377919	+	0.72306	0.155523	0.0625202	-0.0868786	FALSE
ENSG00000119844.17	AFTPH	0.378031	+	0.723201	-0.0171197	0.00224532	0.0446036	FALSE
ENSG00000157833.13	GAREM2	0.378179	+	0.723265	0.0962904	-0.0107498	0.021926	FALSE
ENSG00000177511.6	ST8SIA3	0.378117	+	0.723265	-0.0178702	-0.00806971	0.0813375	FALSE
ENSG00000186187.12	ZNRF1	0.378146	+	0.723265	-0.00244816	0.117388	0.0370569	FALSE
ENSG00000261794.2	GOLGA8H	0.378251	+	0.723269	-0.0622433	0.0846336	0.252834	FALSE
ENSG00000062822.16	POLD1	0.378521	-	0.723333	-0.145431	-0.00575451	0.038835	FALSE
ENSG00000073417.15	PDE8A	0.37865	+	0.723333	0.0636767	0.010848	-0.00618549	FALSE
ENSG00000137404.15	NRM	0.378659	-	0.723333	0.0602048	-0.252521	-0.040336	FALSE
ENSG00000139537.11	CCDC65	0.378538	-	0.723333	-0.154506	0.0709379	-0.0252738	FALSE
ENSG00000178188.15	SH2B1	0.37849	+	0.723333	-0.0182325	0.0418578	0.0724195	FALSE
ENSG00000198792.13	TMEM184B	0.378671	+	0.723333	0.0461284	-0.0591655	0.00890818	FALSE
ENSG00000117450.15	PRDX1	0.378851	-	0.723531	-0.00878298	-0.0621399	0.0307818	FALSE
ENSG00000163918.12	RFC4	0.378851	+	0.723531	0.053722	0.0552924	-0.00533068	FALSE
ENSG00000276282.1	ENSG00000276282	0.378899	-	0.72355	0.0956239	-0.0089744	-0.132653	FALSE
ENSG00000180953.11	ST20	0.37896	+	0.72356	-0.0787743	0.37974	-0.0510711	FALSE
ENSG00000188536.13	HBA2	0.37898	+	0.72356	0.208827	-0.0741916	0.326043	FALSE
ENSG00000010379.16	SLC6A13	0.379123	+	0.72374	0.185529	-0.13678	-0.0955287	FALSE
ENSG00000178028.14	DMAP1	0.379151	+	0.72374	0.0481505	-0.0053877	0.00261367	FALSE
ENSG00000152377.14	SPOCK1	0.379353	-	0.724049	-0.0187661	-0.103417	0.0733288	FALSE
ENSG00000166272.18	WBP1L	0.379537	+	0.724114	-0.0518331	-0.0113355	0.0762651	FALSE
ENSG00000265043.1	ENSG00000265043	0.379469	-	0.724114	-0.103859	-0.217025	0.121649	FALSE
ENSG00000124613.9	ZNF391	0.379625	+	0.724207	-0.0474406	0.19914	-0.0818402	FALSE
ENSG00000272831.1	ENSG00000272831	0.379735	+	0.724345	0.0849522	-0.0304263	0.0471778	FALSE
ENSG00000133392.18	MYH11	0.379884	-	0.724424	0.33913	-0.240577	-0.329294	FALSE
ENSG00000184984.10	CHRM5	0.379846	-	0.724424	-0.348589	0.167097	-0.28165	FALSE
ENSG00000136897.8	MRPL50	0.380861	+	0.725427	-0.0174377	0.0194451	0.0641098	FALSE
ENSG00000138823.14	MTTP	0.380913	-	0.725427	-0.238173	0.156666	0.114033	FALSE
ENSG00000198844.12	ARHGEF15	0.380816	-	0.725427	0.00649219	-0.0356464	-0.247191	FALSE
ENSG00000283515.1	ENSG00000283515	0.380862	-	0.725427	-0.128002	-0.110378	0.206945	FALSE
ENSG00000067900.8	ROCK1	0.381364	+	0.725478	0.0348216	-0.0306314	0.0256877	FALSE
ENSG00000119616.11	FCF1	0.381251	-	0.725478	0.00168822	-0.00492385	-0.0872757	FALSE
ENSG00000141076.18	UTP4	0.381157	-	0.725478	-0.00565926	-0.07478	0.010633	FALSE
ENSG00000143995.20	MEIS1	0.381274	+	0.725478	0.070408	0.0559203	-0.0254738	FALSE
ENSG00000170653.19	ATF7	0.381371	-	0.725478	0.0297787	-0.0787611	-0.0516841	FALSE
ENSG00000186481.16	ANKRD20A5P	0.381088	-	0.725478	0.0265929	-0.182025	-0.0606182	FALSE
ENSG00000226864.3	ATE1-AS1	0.381132	-	0.725478	-0.117554	-0.435554	0.0190223	FALSE
ENSG00000240859.3	ENSG00000240859	0.38115	-	0.725478	-0.155885	-0.173122	0.0747073	FALSE
ENSG00000282885.2	ENSG00000282885	0.381458	+	0.725518	-0.211453	0.107568	0.177649	FALSE
ENSG00000288235.1	FAM106C	0.381562	-	0.725571	-0.181491	0.193295	-0.16137	FALSE
ENSG00000118412.13	CASP8AP2	0.381759	-	0.725825	-0.0390285	-0.0310814	0.0495945	FALSE
ENSG00000197102.14	DYNC1H1	0.381772	-	0.725825	0.0058098	-0.06738	-0.000395286	FALSE
ENSG00000116455.14	WDR77	0.382048	-	0.726221	0.00840626	-0.0997134	-0.0361848	FALSE
ENSG00000233325.4	MIPEPP3	0.382095	-	0.726221	-0.10269	0.0452465	-0.026157	FALSE
ENSG00000266256.3	LINC00683	0.382083	+	0.726221	-0.0214509	0.240252	0.0226755	FALSE
ENSG00000160789.24	LMNA	0.382198	+	0.726344	0.0328072	-0.0379779	0.128902	FALSE
ENSG00000079263.19	SP140	0.382508	+	0.726492	-0.0747914	0.129485	0.20453	FALSE
ENSG00000160953.17	PWWP3A	0.382478	+	0.726492	-0.0403564	0.0280667	0.0794019	FALSE
ENSG00000215244.4	LINC02649	0.382544	-	0.726492	-0.0937293	0.101945	-0.105727	FALSE
ENSG00000048471.14	SNX29	0.382909	+	0.726573	0.0232173	-0.0823855	0.0696518	FALSE
ENSG00000108582.12	CPD	0.382969	+	0.726573	0.049062	-0.0315058	0.0454871	FALSE
ENSG00000119912.18	IDE	0.38291	-	0.726573	-0.0400571	-0.0280538	0.0298867	FALSE
ENSG00000150477.15	KIAA1328	0.382937	+	0.726573	0.0537508	-0.0201226	0.00336871	FALSE
ENSG00000156110.15	ADK	0.382811	-	0.726573	-0.0128953	-0.0477286	0.0298498	FALSE
ENSG00000165506.15	DNAAF2	0.382749	-	0.726573	0.00153808	0.00924373	-0.0867883	FALSE
ENSG00000169057.24	MECP2	0.382891	-	0.726573	-0.064148	0.0319757	0.0397912	FALSE
ENSG00000174944.9	P2RY14	0.38265	+	0.726573	0.0858172	-0.0534499	0.162672	FALSE
ENSG00000220575.8	HTR5A-AS1	0.382883	+	0.726573	0.0314915	-0.000480067	0.0704817	FALSE
ENSG00000261402.1	ENSG00000261402	0.383017	-	0.726593	0.00920428	-0.116571	-0.17921	FALSE
ENSG00000177752.15	YIPF7	0.383127	-	0.726728	-0.180141	-0.0567108	0.140672	FALSE
ENSG00000124214.21	STAU1	0.383383	-	0.72707	-0.013924	-0.0341108	0.0139475	FALSE
ENSG00000171503.13	ETFDH	0.383422	+	0.72707	0.0595272	-0.0137946	0.00447182	FALSE
ENSG00000078018.21	MAP2	0.38359	+	0.727317	0.0107877	-0.0289837	0.0490018	FALSE
ENSG00000182492.16	BGN	0.383711	+	0.7274	0.0961008	-0.00342093	0.0609943	FALSE
ENSG00000125846.16	ZNF133	0.383818	-	0.727459	-0.0486159	-0.0354961	0.00699767	FALSE
ENSG00000120509.12	PDZD11	0.383888	-	0.727518	0.0139454	-0.0667957	-0.016232	FALSE
ENSG00000197045.13	GMFB	0.383928	-	0.727521	-0.0477242	-0.00804404	0.0599601	FALSE
ENSG00000110583.13	NAA40	0.384258	-	0.728067	-0.00722555	0.0927447	-0.11179	FALSE
ENSG00000213903.9	LTB4R	0.384371	+	0.728143	0.030091	0.365401	-0.189104	FALSE
ENSG00000101417.12	PXMP4	0.384537	-	0.728225	0.0564457	-0.102151	-0.0928534	FALSE
ENSG00000167325.15	RRM1	0.384568	-	0.728225	0.0739487	-0.0972819	-0.0472508	FALSE
ENSG00000100147.14	CCDC134	0.38491	-	0.728654	0.065182	-0.286811	-0.047567	FALSE
ENSG00000145860.12	RNF145	0.384874	-	0.728654	-0.0298719	-0.0629622	0.0167579	FALSE
ENSG00000196313.13	POM121	0.385024	-	0.728654	-0.0417805	0.0508337	-0.0242775	FALSE
ENSG00000111816.8	FRK	0.385211	-	0.728795	0.00363137	-0.0152591	-0.109891	FALSE
ENSG00000134072.11	CAMK1	0.385279	-	0.728844	0.00361265	-0.0638884	-0.00469205	FALSE
ENSG00000180139.11	ACTA2-AS1	0.385365	+	0.728936	0.0423974	-0.044684	0.0983266	FALSE
ENSG00000084453.17	SLCO1A2	0.385635	+	0.729269	-0.0151018	-0.0724008	0.147447	FALSE
ENSG00000134817.12	APLNR	0.385695	-	0.729269	-0.277302	0.0617028	0.0517209	FALSE
ENSG00000198246.9	SLC29A3	0.385666	+	0.729269	0.0855556	-0.00221911	0.00344654	FALSE
ENSG00000236432.8	MFF-DT	0.38588	-	0.729545	-0.0794913	-0.0268713	0.0116143	FALSE
ENSG00000082482.14	KCNK2	0.386011	+	0.729648	-0.0553025	0.0938789	0.093793	FALSE
ENSG00000182180.14	MRPS16	0.385987	+	0.729648	0.033529	0.0399767	-0.00136226	FALSE
ENSG00000065320.9	NTN1	0.386357	-	0.729742	-0.0518245	0.144885	-0.120761	FALSE
ENSG00000090924.15	PLEKHG2	0.386284	-	0.729742	-0.0325364	0.17051	-0.203359	FALSE
ENSG00000135541.22	AHI1	0.386224	-	0.729742	-0.0154188	-0.0939225	0.0349274	FALSE
ENSG00000151657.12	KIN	0.386148	+	0.729742	0.0752149	-0.0155401	0.0456576	FALSE
ENSG00000233264.2	ENSG00000233264	0.386235	+	0.729742	-0.057853	0.143899	0.0361841	FALSE
ENSG00000090975.14	PITPNM2	0.386552	-	0.729807	-0.0215713	-0.0916665	0.0156246	FALSE
ENSG00000121905.10	HPCA	0.386517	+	0.729807	-0.0200136	0.0866631	0.0445539	FALSE
ENSG00000177483.12	RBM44	0.386573	-	0.729807	-0.239749	-0.00060623	0.0911568	FALSE
ENSG00000177842.12	ZNF620	0.38645	-	0.729807	-0.0960907	0.0708855	-0.032121	FALSE
ENSG00000165105.10	RASEF	0.386642	+	0.729825	-0.0750883	0.299989	0.0389161	FALSE
ENSG00000110811.20	P3H3	0.386795	+	0.729967	0.247943	7.20296e-05	-0.0770344	FALSE
ENSG00000227456.9	LINC00310	0.38676	-	0.729967	-0.232746	0.133018	-0.0830299	FALSE
ENSG00000229544.9	NKX1-2	0.386937	-	0.730018	0.14184	-0.118113	-0.228675	FALSE
ENSG00000250326.2	USP38-DT	0.386902	+	0.730018	0.173632	-0.0180587	-0.0366481	FALSE
ENSG00000147251.16	DOCK11	0.387023	-	0.73009	-0.0430035	0.0225951	-0.0685906	FALSE
ENSG00000144034.16	TPRKB	0.387539	-	0.730719	0.000432428	-0.0249343	-0.0770031	FALSE
ENSG00000261832.6	ENSG00000261832	0.387512	-	0.730719	0.0860484	-0.398286	-0.122181	FALSE
ENSG00000035115.22	SH3YL1	0.387644	-	0.730771	-0.0350082	0.0236976	-0.0313853	FALSE
ENSG00000164941.14	INTS8	0.387639	+	0.730771	0.0671357	0.0089007	-0.0347612	FALSE
ENSG00000008952.17	SEC62	0.387825	+	0.730846	-0.010398	-0.0215915	0.0793426	FALSE
ENSG00000136628.18	EPRS1	0.387838	-	0.730846	-0.0172391	-0.0413711	0.00589057	FALSE
ENSG00000197062.12	ZSCAN26	0.387737	-	0.730846	-0.0566678	-0.0213525	0.00872734	FALSE
ENSG00000117682.17	DHDDS	0.388127	-	0.731028	-0.0141897	0.0355353	-0.0586013	FALSE
ENSG00000156858.12	PRR14	0.388053	+	0.731028	0.107557	0.0255429	-0.0819731	FALSE
ENSG00000162753.13	SLC9C2	0.388107	-	0.731028	0.0839177	0.258535	-0.529705	FALSE
ENSG00000226121.2	AHCTF1P1	0.38811	+	0.731028	-0.061462	0.0895157	0.443633	FALSE
ENSG00000124201.15	ZNFX1	0.388326	+	0.731115	0.0149423	-0.0122537	0.0653158	FALSE
ENSG00000169933.17	FRMPD4	0.388327	+	0.731115	0.0541733	-0.0365369	0.00407956	FALSE
ENSG00000180229.12	HERC2P3	0.388429	-	0.73112	-0.0610521	-0.172467	0.150291	FALSE
ENSG00000186432.10	KPNA4	0.38838	+	0.73112	0.0313953	0.00620428	-0.00291111	FALSE
ENSG00000143368.10	SF3B4	0.388642	+	0.731164	0.0446264	-0.115377	0.0367201	FALSE
ENSG00000175309.15	PHYKPL	0.388629	-	0.731164	0.000460672	-0.0302726	-0.0682998	FALSE
ENSG00000182791.5	CCDC87	0.388619	+	0.731164	0.072374	-0.0343924	0.104427	FALSE
ENSG00000112062.11	MAPK14	0.388769	+	0.731223	-0.0110655	-0.00522573	0.0766191	FALSE
ENSG00000228459.5	LINC01546	0.38876	+	0.731223	0.00891006	-0.143205	0.309415	FALSE
ENSG00000156486.8	KCNS2	0.389005	+	0.731594	0.169007	-0.0529689	-0.0285363	FALSE
ENSG00000101000.6	PROCR	0.389143	+	0.731782	0.168435	-0.220905	-0.0980095	FALSE
ENSG00000082397.18	EPB41L3	0.389563	-	0.731847	-0.0223905	-0.070788	0.00882741	FALSE
ENSG00000104112.9	SCG3	0.389369	+	0.731847	0.0804728	-0.0543128	-0.0494421	FALSE
ENSG00000154277.13	UCHL1	0.38936	+	0.731847	0.0377895	-0.0173996	0.0282095	FALSE
ENSG00000168374.11	ARF4	0.389579	-	0.731847	0.0328232	-0.0398374	-0.114085	FALSE
ENSG00000280287.1	ENSG00000280287	0.389679	+	0.731919	0.094663	0.117672	-0.0273208	FALSE
ENSG00000180992.7	MRPL14	0.389782	-	0.732042	-0.0190298	-0.0826294	0.0401679	FALSE
ENSG00000134574.12	DDB2	0.389926	+	0.732239	0.103492	-0.104781	0.0782667	FALSE
ENSG00000138018.19	SELENOI	0.390046	+	0.732355	-0.00508806	0.0128853	0.0724445	FALSE
ENSG00000155052.15	CNTNAP5	0.390081	+	0.732355	0.0728542	-0.0180049	0.0686587	FALSE
ENSG00000166664.15	CHRFAM7A	0.390314	+	0.732605	0.22601	0.0974367	-0.0477526	FALSE
ENSG00000114745.15	GORASP1	0.390408	-	0.73271	0.00117381	-0.0119709	-0.0935735	FALSE
ENSG00000182631.7	RXFP3	0.390515	+	0.732789	0.231237	0.147914	-0.3065	FALSE
ENSG00000106009.16	BRAT1	0.390687	+	0.732871	0.0632005	-0.000164023	-0.0604183	FALSE
ENSG00000125352.6	RNF113A	0.390651	+	0.732871	0.0433697	0.0541922	-0.0135615	FALSE
ENSG00000275580.1	ENSG00000275580	0.390943	+	0.733278	0.130747	-0.122254	-0.0121881	FALSE
ENSG00000072506.14	HSD17B10	0.39166	+	0.733753	0.0305763	-0.0305687	0.0712842	FALSE
ENSG00000102053.13	ZC3H12B	0.391565	-	0.733753	-0.0217407	-0.0471166	0.0522775	FALSE
ENSG00000104960.15	PTOV1	0.39144	-	0.733753	-0.00196038	-0.0841643	0.0117104	FALSE
ENSG00000109066.14	TMEM104	0.391466	+	0.733753	0.103539	-0.132955	0.0261828	FALSE
ENSG00000132603.15	NIP7	0.391262	-	0.733753	-0.0535229	0.0385921	-0.0419384	FALSE
ENSG00000152223.16	EPG5	0.391622	+	0.733753	-0.00326393	-0.0333811	0.0505306	FALSE
ENSG00000189298.14	ZKSCAN3	0.391635	-	0.733753	0.0235981	0.0190186	-0.124588	FALSE
ENSG00000224931.4	ENSG00000224931	0.391616	-	0.733753	0.0393961	-0.504932	-0.661633	FALSE
ENSG00000069399.15	BCL3	0.391725	-	0.733804	-0.226963	0.207937	-0.113696	FALSE
ENSG00000237359.2	ENSG00000237359	0.391778	-	0.73383	0.0144797	-0.057446	-0.176072	FALSE
ENSG00000226237.3	GAS1RR	0.391921	-	0.734025	-0.0328732	0.121032	-0.15398	FALSE
ENSG00000104332.12	SFRP1	0.392253	+	0.734228	-0.0303325	0.149048	-0.0117304	FALSE
ENSG00000164169.13	PRMT9	0.392252	-	0.734228	0.0142849	-0.000423096	-0.118037	FALSE
ENSG00000228408.6	ENSG00000228408	0.392253	-	0.734228	-0.301835	-0.230966	0.220369	FALSE
ENSG00000228570.8	NUTM2E	0.392136	-	0.734228	-0.039071	0.10526	-0.148813	FALSE
ENSG00000106404.14	CLDN15	0.392642	-	0.734745	0.0290619	-0.164224	-0.0574496	FALSE
ENSG00000032219.19	ARID4A	0.392745	+	0.734764	0.013301	0.0627434	-0.0191192	FALSE
ENSG00000230002.3	ALMS1-IT1	0.392779	-	0.734764	0.0359739	-0.00246122	-0.15258	FALSE
ENSG00000114779.20	ABHD14B	0.393052	-	0.734913	0.0378129	-0.0208799	-0.117754	FALSE
ENSG00000168026.19	TTC21A	0.393023	-	0.734913	0.0142046	0.00539945	-0.12386	FALSE
ENSG00000198642.7	KLHL9	0.393154	+	0.735031	-0.0149464	0.0156778	0.0422107	FALSE
ENSG00000133216.17	EPHB2	0.393265	+	0.735082	0.141204	-0.0920584	-0.0197724	FALSE
ENSG00000140398.14	NEIL1	0.393285	+	0.735082	0.108828	-0.0155523	-0.0442258	FALSE
ENSG00000205488.9	CALML3-AS1	0.393298	+	0.735082	0.303854	-0.0461467	-0.0943881	FALSE
ENSG00000172782.13	FADS6	0.393616	+	0.735459	0.110441	-0.00249095	-0.0969225	FALSE
ENSG00000259378.1	DCAF13P3	0.393679	+	0.735505	0.145855	-0.0190112	0.0239127	FALSE
ENSG00000111885.7	MAN1A1	0.393861	+	0.7357	0.0607401	0.0694493	-0.0270773	FALSE
ENSG00000205456.11	TP53TG3D	0.394019	+	0.735732	-0.0746237	0.446569	0.225489	FALSE
ENSG00000274487.3	NPEPPSP1	0.393965	+	0.735732	-0.00550309	0.128794	-0.062416	FALSE
ENSG00000157542.11	KCNJ6	0.39428	+	0.736048	-0.068719	-0.00789549	0.0787111	FALSE
ENSG00000159377.11	PSMB4	0.394274	+	0.736048	0.0332659	0.00971802	-0.00687685	FALSE
ENSG00000236618.3	PITPNA-AS1	0.394426	+	0.736236	0.0718856	-0.0260314	0.0579666	FALSE
ENSG00000152684.11	PELO	0.394616	+	0.73645	0.00528202	-0.0217411	0.0553848	FALSE
ENSG00000281333.2	ENSG00000281333	0.39465	+	0.73645	0.259158	-0.0283613	-0.170947	FALSE
ENSG00000145244.12	CORIN	0.394846	-	0.736546	-0.306229	0.0108382	0.0879464	FALSE
ENSG00000152137.8	HSPB8	0.394808	+	0.736546	-0.0152191	0.0808235	0.0621679	FALSE
ENSG00000196705.8	ZNF431	0.394787	-	0.736546	1.39155e-05	0.0170188	-0.110131	FALSE
ENSG00000224769.1	MUC20P1	0.394904	+	0.736546	-0.190771	0.703434	-0.0382422	FALSE
ENSG00000289639.1	ENSG00000289639	0.394894	-	0.736546	0.000398612	-0.119617	-0.106625	FALSE
ENSG00000135597.19	REPS1	0.395047	+	0.736684	0.0461379	0.00975862	-0.0246565	FALSE
ENSG00000140807.7	NKD1	0.395147	+	0.736799	0.0883197	0.0196067	-0.000847233	FALSE
ENSG00000280734.3	LINC01232	0.395228	+	0.736823	-0.0327794	-0.0842216	0.198612	FALSE
ENSG00000117242.7	PINK1-AS	0.39556	-	0.736872	0.0232189	-0.0219216	-0.135553	FALSE
ENSG00000164077.15	MON1A	0.395431	+	0.736872	-0.0179238	0.0298549	0.0755362	FALSE
ENSG00000188566.15	NDOR1	0.395574	+	0.736872	0.0893815	0.0393908	-0.0672216	FALSE
ENSG00000196943.14	NOP9	0.395397	-	0.736872	-0.02218	0.0236046	-0.029336	FALSE
ENSG00000261786.1	ENSG00000261786	0.395487	-	0.736872	-0.0690831	-0.0321435	0.0395979	FALSE
ENSG00000266472.6	MRPS21	0.39548	-	0.736872	-0.0434371	0.0323824	0.0390491	FALSE
ENSG00000169439.12	SDC2	0.395627	+	0.736898	0.0229819	0.0940175	-0.0485819	FALSE
ENSG00000096717.12	SIRT1	0.395812	-	0.736993	-0.0476649	0.0179676	0.0273396	FALSE
ENSG00000136485.16	DCAF7	0.395902	-	0.736993	-0.0361703	-0.0318307	0.0286707	FALSE
ENSG00000160051.12	IQCC	0.395927	-	0.736993	-0.032108	0.0198214	-0.0798036	FALSE
ENSG00000166321.14	NUDT13	0.39586	-	0.736993	-0.185498	0.131663	-0.103356	FALSE
ENSG00000182257.8	PRR34	0.395798	+	0.736993	0.147937	-0.00324557	-0.261933	FALSE
ENSG00000285476.1	ENSG00000285476	0.395742	+	0.736993	-0.000115272	0.0575388	0.0556366	FALSE
ENSG00000167981.7	ZNF597	0.395998	+	0.737009	0.0215275	-0.00659143	0.0580697	FALSE
ENSG00000065675.16	PRKCQ	0.396426	-	0.737013	0.0716802	-0.0267079	-0.106756	FALSE
ENSG00000112787.14	FBRSL1	0.396569	-	0.737013	0.00696551	0.0317409	-0.0767978	FALSE
ENSG00000118515.12	SGK1	0.396524	-	0.737013	-0.0626519	-0.0937688	0.020838	FALSE
ENSG00000136895.19	GARNL3	0.39669	-	0.737013	0.0154166	-0.0152831	-0.0573589	FALSE
ENSG00000138078.16	PREPL	0.396118	-	0.737013	-0.00252168	-0.0370161	0.00166579	FALSE
ENSG00000138795.10	LEF1	0.39669	-	0.737013	0.0564533	-0.0725924	-0.152899	FALSE
ENSG00000157500.12	APPL1	0.396307	+	0.737013	-0.017362	0.0466352	-0.0318843	FALSE
ENSG00000179262.10	RAD23A	0.396656	-	0.737013	-0.0426533	0.00310871	0.00395987	FALSE
ENSG00000185633.11	NDUFA4L2	0.396532	-	0.737013	0.0705925	-0.107381	-0.105087	FALSE
ENSG00000185864.18	NPIPB4	0.396732	+	0.737013	0.0811719	-0.0301225	0.0600342	FALSE
ENSG00000214253.9	FIS1	0.396737	-	0.737013	-0.0349498	0.0255197	-0.023237	FALSE
ENSG00000262514.1	ENSG00000262514	0.396525	-	0.737013	0.100779	-0.0615741	-0.254538	FALSE
ENSG00000280604.1	ENSG00000280604	0.396072	+	0.737013	0.0411522	0.300713	-0.147238	FALSE
ENSG00000281468.1	ENSG00000281468	0.396472	-	0.737013	-0.131247	-0.0830314	0.150466	FALSE
ENSG00000132005.9	RFX1	0.396948	-	0.737037	-0.100617	-0.0154445	0.04854	FALSE
ENSG00000135111.16	TBX3	0.396935	+	0.737037	0.202708	-0.0527824	-0.219013	FALSE
ENSG00000163510.14	CWC22	0.396945	+	0.737037	-0.0108127	-0.00202421	0.0853176	FALSE
ENSG00000211451.12	GNRHR2	0.396982	-	0.737037	0.00692915	-0.0315714	-0.107482	FALSE
ENSG00000246174.9	KCTD21-AS1	0.39694	-	0.737037	-0.126398	-0.0317467	0.00791419	FALSE
ENSG00000273702.1	ENSG00000273702	0.397055	-	0.737099	-0.115979	0.146753	-0.0338888	FALSE
ENSG00000173269.14	MMRN2	0.397198	-	0.737149	0.096312	-0.0137813	-0.16523	FALSE
ENSG00000285628.1	ENSG00000285628	0.397182	-	0.737149	-0.299309	1.10388	-0.153754	FALSE
ENSG00000169045.17	HNRNPH1	0.39736	-	0.73723	-0.0561436	0.0463844	0.0453028	FALSE
ENSG00000186314.12	PRELID2	0.397397	+	0.73723	0.0889816	-0.0535084	0.0633875	FALSE
ENSG00000197461.13	PDGFA	0.397346	+	0.73723	0.00955219	-0.00447326	0.0756913	FALSE
ENSG00000051009.11	FHIP1B	0.397549	-	0.737259	-0.0124625	0.0391113	-0.0774551	FALSE
ENSG00000082516.9	GEMIN5	0.397568	+	0.737259	0.0426875	-0.0878697	0.0277388	FALSE
ENSG00000247315.4	ZCCHC3	0.397499	+	0.737259	-0.0310853	0.0818648	-0.029581	FALSE
ENSG00000037749.13	MFAP3	0.397914	+	0.737465	-0.012201	0.0450867	0.0654671	FALSE
ENSG00000081181.8	ARG2	0.397946	+	0.737465	0.0399357	-0.0208545	0.100706	FALSE
ENSG00000159267.17	HLCS	0.397786	-	0.737465	-0.0355631	-0.025879	0.00499513	FALSE
ENSG00000204272.13	NBDY	0.397783	-	0.737465	0.030796	-0.0256307	-0.0781085	FALSE
ENSG00000254681.6	PKD1P5	0.39799	-	0.737465	-0.321257	-0.0931373	0.0833179	FALSE
ENSG00000289399.1	ENSG00000289399	0.397947	+	0.737465	-0.0471606	0.0295807	0.142898	FALSE
ENSG00000030066.14	NUP160	0.398336	+	0.73761	0.0654209	-0.0128784	-0.0476304	FALSE
ENSG00000158042.9	MRPL17	0.398398	-	0.73761	-0.0649366	-0.00138224	0.0108715	FALSE
ENSG00000159111.13	MRPL10	0.398591	+	0.73761	-0.0294038	0.0844975	-0.0180967	FALSE
ENSG00000180190.13	TDRP	0.398423	+	0.73761	0.0403357	-0.0102239	0.0868085	FALSE
ENSG00000204946.10	ZNF783	0.398632	+	0.73761	0.0253172	0.109093	-0.0480848	FALSE
ENSG00000229689.3	ENSG00000229689	0.398411	-	0.73761	-0.0349769	-0.0841419	0.0202038	FALSE
ENSG00000244300.3	GATA2-AS1	0.398234	+	0.73761	0.0849441	0.287343	-0.136765	FALSE
ENSG00000260285.1	ENSG00000260285	0.398513	-	0.73761	-0.029253	0.0278474	-0.153555	FALSE
ENSG00000273243.1	ENSG00000273243	0.398446	-	0.73761	-0.190412	0.053171	0.00063047	FALSE
ENSG00000278845.5	MRPL45	0.398604	-	0.73761	-0.0359566	-0.0280525	0.0357181	FALSE
ENSG00000234492.5	RPL34-DT	0.398744	-	0.737639	-0.190633	0.0888792	-0.0487381	FALSE
ENSG00000237928.6	NFIA-AS2	0.398921	+	0.737894	-0.0164704	-0.0620875	0.296561	FALSE
ENSG00000131368.9	MRPS25	0.399039	-	0.73794	0.0213103	-0.0329212	-0.071523	FALSE
ENSG00000143106.13	PSMA5	0.399238	-	0.73794	0.0216616	-0.0484909	-0.0908073	FALSE
ENSG00000166595.12	CIAO2B	0.399269	+	0.73794	-0.00938719	-0.0365819	0.18166	FALSE
ENSG00000260917.1	ENSG00000260917	0.399006	-	0.73794	-0.048372	-0.0110528	0.00409657	FALSE
ENSG00000261616.1	ENSG00000261616	0.399198	-	0.73794	-0.0435545	-0.146749	0.0949645	FALSE
ENSG00000179930.6	ZNF648	0.399485	+	0.738147	-0.0786482	0.284828	0.00419832	FALSE
ENSG00000231365.7	WARS2-AS1	0.399566	-	0.7382	-0.055123	0.00927451	-0.0386693	FALSE
ENSG00000063660.9	GPC1	0.399964	-	0.738381	-0.000503735	0.00417971	-0.0616117	FALSE
ENSG00000068024.18	HDAC4	0.4	+	0.738381	0.0420037	0.0546431	-0.0321598	FALSE
ENSG00000145050.19	MANF	0.399768	-	0.738381	0.0894603	-0.178119	0.0225943	FALSE
ENSG00000279253.1	ENSG00000279253	0.399944	-	0.738381	0.0271024	-0.241761	0.131975	FALSE
ENSG00000006652.15	IFRD1	0.40029	-	0.738414	0.0283634	-0.0911045	-0.00556751	FALSE
ENSG00000066855.16	MTFR1	0.400209	-	0.738414	0.0900081	-0.137847	-0.0525504	FALSE
ENSG00000188811.14	NHLRC3	0.400258	+	0.738414	0.0306943	0.0362526	-0.0267252	FALSE
ENSG00000196378.13	ZNF34	0.400136	-	0.738414	-0.0516375	0.0779092	-0.0636141	FALSE
ENSG00000214194.9	SMIM30	0.400358	-	0.738468	-0.0395435	0.044961	-0.0231303	FALSE
ENSG00000130724.10	CHMP2A	0.40045	-	0.738565	-0.0397616	0.000645704	0.0232072	FALSE
ENSG00000250934.3	ENSG00000250934	0.400678	+	0.738627	-0.0296858	0.0829994	0.149438	FALSE
ENSG00000256422.7	LINC02552	0.400542	+	0.738627	0.324975	-0.141094	-0.0976392	FALSE
ENSG00000124228.15	DDX27	0.401026	-	0.739197	-0.041236	-0.00485504	0.00583599	FALSE
ENSG00000272345.1	ENSG00000272345	0.401223	-	0.739417	-0.0286062	0.148062	-0.210775	FALSE
ENSG00000100412.17	ACO2	0.401329	+	0.73954	-0.00840423	-0.00715075	0.0510944	FALSE
ENSG00000031691.7	CENPQ	0.401504	-	0.739719	-0.0508698	-0.0909861	0.00333265	FALSE
ENSG00000184983.11	NDUFA6	0.401689	+	0.739774	0.031069	0.0571902	-0.034425	FALSE
ENSG00000229989.5	MIR181A1HG	0.401682	+	0.739774	0.0908591	0.104588	-0.142483	FALSE
ENSG00000088387.21	DOCK9	0.401824	+	0.739949	0.00519554	-0.0198009	0.0654185	FALSE
ENSG00000138640.15	FAM13A	0.401914	+	0.740044	0.0575591	-0.00834921	0.0318903	FALSE
ENSG00000115649.16	CNPPD1	0.402011	-	0.740078	0.00831429	0.00637776	-0.113381	FALSE
ENSG00000116560.12	SFPQ	0.402124	-	0.740215	-0.0206473	0.0305058	-0.049695	FALSE
ENSG00000277873.1	ENSG00000277873	0.402188	-	0.740261	-0.161668	-0.154561	0.0683243	FALSE
ENSG00000245526.12	LINC00461	0.402322	+	0.740364	0.0233244	0.0689467	-0.0198045	FALSE
ENSG00000177707.11	NECTIN3	0.402364	+	0.740369	0.0808515	-0.0059432	-0.042467	FALSE
ENSG00000074370.18	ATP2A3	0.402476	-	0.740503	0.0570967	-0.0822647	-0.262387	FALSE
ENSG00000014824.14	SLC30A9	0.402808	+	0.740686	-0.0131296	0.0545616	0.0330603	FALSE
ENSG00000099995.19	SF3A1	0.402738	+	0.740686	0.0472492	-0.0911417	0.0523245	FALSE
ENSG00000125826.21	RBCK1	0.402673	+	0.740686	0.0320133	0.0684288	-0.0394239	FALSE
ENSG00000197774.14	EME2	0.402616	-	0.740686	0.0274445	-0.0753492	-0.132417	FALSE
ENSG00000165271.17	NOL6	0.402898	-	0.740779	-0.0170007	0.0676876	-0.0552836	FALSE
ENSG00000141404.17	GNAL	0.402945	+	0.740793	0.0498439	-0.106291	0.0406407	FALSE
ENSG00000101132.10	PFDN4	0.403095	-	0.740825	0.0165574	-0.0839943	-0.0503748	FALSE
ENSG00000167280.17	ENGASE	0.403057	+	0.740825	0.00978629	-0.00446648	0.129379	FALSE
ENSG00000174442.12	ZWILCH	0.403118	-	0.740825	0.0182671	-0.121251	-0.0442117	FALSE
ENSG00000249258.2	ENSG00000249258	0.403019	+	0.740825	0.177249	-0.123786	0.0914669	FALSE
ENSG00000178965.14	ERICH3	0.40317	-	0.740848	0.0424427	-0.015769	-0.0753151	FALSE
ENSG00000096872.17	IFT74	0.403643	-	0.741391	-0.0238349	0.0148279	-0.0848239	FALSE
ENSG00000106638.18	TBL2	0.403742	+	0.741391	0.0555367	-0.0199735	0.0152558	FALSE
ENSG00000109270.13	LAMTOR3	0.403856	-	0.741391	0.0127672	0.0110698	-0.0828758	FALSE
ENSG00000162600.12	OMA1	0.40359	-	0.741391	-0.0414961	0.138982	-0.167098	FALSE
ENSG00000236047.1	RPL13AP12	0.403686	-	0.741391	0.0466683	-0.272111	-0.0648055	FALSE
ENSG00000269293.4	ZSCAN16-AS1	0.403788	-	0.741391	-0.0398765	0.00079055	-0.0231307	FALSE
ENSG00000132671.6	SSTR4	0.404031	+	0.741568	0.319992	0.0661164	-0.16087	FALSE
ENSG00000181195.11	PENK	0.404009	-	0.741568	-0.0663797	-0.188323	0.133337	FALSE
ENSG00000244187.8	TMEM141	0.404069	-	0.741568	-0.00952462	0.0244771	-0.0683079	FALSE
ENSG00000163933.10	RFT1	0.404378	-	0.741717	-0.0472676	0.0488069	-0.0437066	FALSE
ENSG00000170917.14	NUDT6	0.404389	+	0.741717	0.0645715	0.0184239	-0.0564942	FALSE
ENSG00000196208.14	GREB1	0.404424	-	0.741717	0.00699069	-0.063599	-0.0926912	FALSE
ENSG00000246985.8	SOCS2-AS1	0.40437	-	0.741717	-0.214665	0.0409754	-0.0202567	FALSE
ENSG00000258636.2	LRFN5-DT	0.404326	+	0.741717	0.0990655	0.0892317	-0.0471887	FALSE
ENSG00000182118.8	FAM89A	0.404684	+	0.741979	0.145397	-0.0532513	-0.00298894	FALSE
ENSG00000183474.16	GTF2H2C	0.404661	+	0.741979	0.069559	-0.146628	0.0874371	FALSE
ENSG00000151789.12	ZNF385D	0.404764	-	0.741983	0.0629139	-0.0288187	-0.132308	FALSE
ENSG00000238184.1	CD81-AS1	0.40475	+	0.741983	-0.112157	0.360255	0.0331883	FALSE
ENSG00000204394.13	VARS1	0.404876	-	0.742052	-0.0213746	0.0202136	-0.068334	FALSE
ENSG00000288612.1	ENSG00000288612	0.404904	-	0.742052	-0.139373	0.0425869	-0.0362073	FALSE
ENSG00000244617.3	ASPRV1	0.404984	+	0.7421	-0.0464177	-0.0654608	0.383155	FALSE
ENSG00000135052.16	GOLM1	0.405102	+	0.742192	0.00209292	0.0737727	-0.0128998	FALSE
ENSG00000138161.14	CUZD1	0.405113	-	0.742192	-0.478534	0.199962	0.226487	FALSE
ENSG00000155719.18	OTOA	0.405215	-	0.742237	0.0964228	-0.103791	-0.198938	FALSE
ENSG00000124194.17	GDAP1L1	0.405396	-	0.742424	-0.0462321	-0.0477062	0.0285618	FALSE
ENSG00000165644.11	COMTD1	0.405883	+	0.743227	0.239638	-0.0582038	-0.0596242	FALSE
ENSG00000256594.9	ENSG00000256594	0.405952	-	0.743227	0.0979291	0.0419	-0.244483	FALSE
ENSG00000153339.15	TRAPPC8	0.406127	+	0.743477	0.0217872	-0.0775754	0.0496929	FALSE
ENSG00000142949.17	PTPRF	0.406295	+	0.743712	-0.00828566	0.0165677	0.0647402	FALSE
ENSG00000266086.3	ENSG00000266086	0.406657	-	0.744088	-0.153663	-0.0443502	0.215817	FALSE
ENSG00000264714.1	KIAA0895LP1	0.406745	+	0.744107	0.0214929	-0.233676	0.299036	FALSE
ENSG00000011332.22	DPF1	0.406941	-	0.744203	-0.0609426	-0.02467	0.0855606	FALSE
ENSG00000127561.16	SYNGR3	0.407033	+	0.744203	0.0290046	0.0474313	-0.0357607	FALSE
ENSG00000151023.17	ENKUR	0.406959	+	0.744203	-0.0399507	0.17443	-0.0400047	FALSE
ENSG00000160213.9	CSTB	0.406932	+	0.744203	0.0447591	0.0444301	-0.00421637	FALSE
ENSG00000198934.5	MAGEE1	0.406891	-	0.744203	0.0239895	-0.0669898	-0.029419	FALSE
ENSG00000286100.1	ENSG00000286100	0.407025	+	0.744203	0.261344	0.395228	-0.133138	FALSE
ENSG00000288831.1	ENSG00000288831	0.407265	-	0.74441	0.0649968	-0.0523626	-0.232315	FALSE
ENSG00000114857.19	NKTR	0.407502	-	0.744631	0.0271524	-0.0702953	-0.0248623	FALSE
ENSG00000259823.6	LYPD8	0.407557	-	0.744659	0.0852086	0.0293682	-0.213092	FALSE
ENSG00000087274.19	ADD1	0.407756	-	0.744737	-0.0150053	-0.0463954	0.0737286	FALSE
ENSG00000147082.18	CCNB3	0.407736	-	0.744737	0.139474	-0.26847	-0.209622	FALSE
ENSG00000213930.12	GALT	0.407639	-	0.744737	-0.0162077	0.0381387	-0.0665819	FALSE
ENSG00000141682.12	PMAIP1	0.408006	-	0.744977	0.04354	-0.0857792	-0.271613	FALSE
ENSG00000145808.10	ADAMTS19	0.408106	+	0.745016	-0.00931332	-0.10383	0.160191	FALSE
ENSG00000196405.13	EVL	0.40808	-	0.745016	-0.034585	-0.00470446	0.0114127	FALSE
ENSG00000080345.18	RIF1	0.408437	+	0.745257	-0.0160364	-0.0335391	0.089197	FALSE
ENSG00000112208.11	BAG2	0.408473	+	0.745257	0.068247	-0.0521495	0.022351	FALSE
ENSG00000127399.15	LRRC61	0.408421	+	0.745257	-0.111783	0.0440095	0.149918	FALSE
ENSG00000152117.18	SMPD4BP	0.408288	+	0.745257	-0.0195779	0.130575	0.0092874	FALSE
ENSG00000232852.1	CICP4	0.408368	-	0.745257	-0.135475	0.171462	-0.17945	FALSE
ENSG00000140937.14	CDH11	0.408611	+	0.745437	0.0451164	0.0368967	-0.0702941	FALSE
ENSG00000277566.1	ENSG00000277566	0.408739	+	0.74548	0.0631638	-0.15089	0.189135	FALSE
ENSG00000164219.10	PGGT1B	0.40905	-	0.745737	0.0210087	-0.0771981	-0.0477878	FALSE
ENSG00000174776.12	WDR49	0.409031	-	0.745737	-0.0941178	-0.0333631	0.0291059	FALSE
ENSG00000285793.1	ANAPC1P2	0.409142	+	0.745833	0.0256551	-0.00940453	0.0689835	FALSE
ENSG00000146360.9	GPR6	0.409496	-	0.746192	-0.0765668	0.1353	-0.0508856	FALSE
ENSG00000135605.13	TEC	0.409664	+	0.746304	0.16883	0.156843	-0.143866	FALSE
ENSG00000156959.9	LHFPL4	0.409672	+	0.746304	-0.0554949	0.0409791	0.0776454	FALSE
ENSG00000067715.14	SYT1	0.409815	+	0.746418	0.0476829	-0.0239701	0.0322612	FALSE
ENSG00000173175.15	ADCY5	0.409817	+	0.746418	-0.0428518	0.0702126	0.0662382	FALSE
ENSG00000038002.9	AGA	0.410612	-	0.746573	0.0593139	-0.0400962	-0.169888	FALSE
ENSG00000049769.14	PPP1R3F	0.410462	-	0.746573	-0.0483014	0.0521345	0.00122941	FALSE
ENSG00000053108.17	FSTL4	0.410206	+	0.746573	0.0758625	-0.0705939	0.043038	FALSE
ENSG00000136247.15	ZDHHC4	0.410743	+	0.746573	0.0632569	0.00768289	-0.0305075	FALSE
ENSG00000138162.19	TACC2	0.41033	+	0.746573	0.0242287	-0.0216906	0.0643773	FALSE
ENSG00000144802.11	NFKBIZ	0.410634	+	0.746573	0.0592451	0.15859	-0.00945689	FALSE
ENSG00000149596.7	JPH2	0.410412	-	0.746573	-0.283174	-0.00140818	0.185977	FALSE
ENSG00000158158.12	CNNM4	0.410107	+	0.746573	0.0628024	0.0360715	-0.0516415	FALSE
ENSG00000162522.11	KIAA1522	0.410677	+	0.746573	0.066587	-0.0670783	0.0440921	FALSE
ENSG00000163607.18	GTPBP8	0.41032	+	0.746573	-0.0116598	0.0551136	0.0807825	FALSE
ENSG00000165072.10	MAMDC2	0.410766	-	0.746573	0.0176627	-0.155833	-0.0425739	FALSE
ENSG00000165861.14	ZFYVE1	0.410068	-	0.746573	-0.046583	0.0634271	-0.00182758	FALSE
ENSG00000168036.18	CTNNB1	0.410458	-	0.746573	0.00957359	-0.0482908	0.0122472	FALSE
ENSG00000180596.8	H2BC4	0.410647	+	0.746573	-0.0105051	0.0851817	0.053877	FALSE
ENSG00000183207.14	RUVBL2	0.410194	+	0.746573	-0.0204907	-0.0328441	0.0909076	FALSE
ENSG00000253106.1	ENSG00000253106	0.41	-	0.746573	-0.0904261	-0.0557007	0.0499083	FALSE
ENSG00000225663.8	MCRIP1	0.410838	-	0.746632	-0.0544592	0.0362502	0.00513033	FALSE
ENSG00000250506.9	CDK3	0.410931	+	0.746728	0.292027	-0.0760527	0.0791298	FALSE
ENSG00000119411.11	BSPRY	0.411043	-	0.746785	0.0233023	0.191393	-0.238313	FALSE
ENSG00000159753.15	CARMIL2	0.411119	-	0.746785	-0.0677015	-0.0174384	0.0361631	FALSE
ENSG00000181038.14	METTL23	0.411085	+	0.746785	0.00405355	0.0858471	-0.00777829	FALSE
ENSG00000236375.3	POU5F1P5	0.411257	-	0.746903	-0.191973	0.0697906	-0.0566903	FALSE
ENSG00000120471.16	TP53AIP1	0.411313	-	0.746923	-0.105038	0.135212	-0.20263	FALSE
ENSG00000126878.13	AIF1L	0.411502	+	0.747051	-0.0295604	0.0965328	0.0784295	FALSE
ENSG00000277687.1	ENSG00000277687	0.411495	+	0.747051	0.141927	0.0209565	-0.0551079	FALSE
ENSG00000100077.16	GRK3	0.412124	+	0.747459	0.0525797	-0.00882516	0.0314515	FALSE
ENSG00000170949.18	ZNF160	0.411979	+	0.747459	0.0188354	0.0697959	-0.000926161	FALSE
ENSG00000171169.9	NAIF1	0.412131	+	0.747459	0.0935388	0.0426864	-0.134737	FALSE
ENSG00000173200.13	PARP15	0.412086	-	0.747459	0.0126421	0.163121	-0.392398	FALSE
ENSG00000186642.16	PDE2A	0.412089	-	0.747459	-0.0486736	-0.0323986	0.0201713	FALSE
ENSG00000266805.1	ENSG00000266805	0.4118	-	0.747459	-0.139847	0.0848107	-0.0761839	FALSE
ENSG00000278962.1	ENSG00000278962	0.412153	+	0.747459	0.237467	-0.0639555	-0.0688142	FALSE
ENSG00000287160.1	ENSG00000287160	0.411852	-	0.747459	-0.0923639	-0.0272921	0.0594504	FALSE
ENSG00000146001.5	PCDHB18P	0.412299	-	0.747583	-0.0509931	0.0111816	-0.0727221	FALSE
ENSG00000156374.16	PCGF6	0.412306	+	0.747583	-0.00733197	0.0697988	0.0580013	FALSE
ENSG00000065970.9	FOXJ2	0.412385	+	0.747594	-0.0534237	0.0144459	0.0782999	FALSE
ENSG00000197043.14	ANXA6	0.412391	-	0.747594	-0.0227506	-0.0715825	0.0130401	FALSE
ENSG00000288904.1	ENSG00000288904	0.412434	+	0.7476	0.0991287	-0.0150394	0.0765631	FALSE
ENSG00000102174.10	PHEX	0.412478	-	0.747609	-0.156482	0.0990196	-0.173807	FALSE
ENSG00000272668.2	ENSG00000272668	0.412524	+	0.747622	0.164955	-0.0636754	0.113537	FALSE
ENSG00000129521.15	EGLN3	0.412746	-	0.747858	0.0756027	-0.112847	-0.0614126	FALSE
ENSG00000159082.18	SYNJ1	0.412852	-	0.747858	-0.0250387	-0.0480504	0.0122259	FALSE
ENSG00000169519.21	METTL15	0.412839	+	0.747858	0.0771053	-0.0285522	-0.00145462	FALSE
ENSG00000288923.1	ENSG00000288923	0.412812	+	0.747858	0.130447	-0.0616467	0.0676968	FALSE
ENSG00000144559.11	TAMM41	0.413099	-	0.748093	0.00684095	0.012908	-0.0775385	FALSE
ENSG00000179195.16	ZNF664	0.413072	+	0.748093	-0.00770543	-0.0310107	0.0733277	FALSE
ENSG00000128039.13	SRD5A3	0.41326	-	0.74824	0.0753774	0.000983631	-0.135359	FALSE
ENSG00000118246.14	FASTKD2	0.413434	+	0.748392	0.0197617	-0.0195662	0.0407574	FALSE
ENSG00000273001.1	PFKP-DT	0.413462	+	0.748392	0.155686	-0.141315	0.0923857	FALSE
ENSG00000159761.15	C16orf86	0.413597	+	0.748506	0.104911	0.00756278	-0.0488966	FALSE
ENSG00000249188.1	ENPP7P1	0.413643	-	0.748506	-0.119122	0.0556451	-0.108144	FALSE
ENSG00000221829.11	FANCG	0.413785	-	0.74862	-0.000341386	0.119263	-0.156908	FALSE
ENSG00000230490.4	ENSG00000230490	0.413861	-	0.748686	0.170008	-0.170562	-0.222938	FALSE
ENSG00000184515.11	BEX5	0.413957	+	0.748788	0.0724394	0.00115597	-0.0193309	FALSE
ENSG00000101825.8	MXRA5	0.413998	+	0.748792	0.206836	0.0250545	-0.221571	FALSE
ENSG00000070778.13	PTPN21	0.414633	-	0.749441	0.0166638	0.0765549	-0.128425	FALSE
ENSG00000104880.19	ARHGEF18	0.414629	-	0.749441	-0.0069957	0.022983	-0.0627038	FALSE
ENSG00000133103.17	COG6	0.414508	-	0.749441	-0.04427	-0.0104608	0.00414969	FALSE
ENSG00000197467.17	COL13A1	0.414564	-	0.749441	0.0508827	0.134534	-0.378206	FALSE
ENSG00000198945.8	L3MBTL3	0.414534	-	0.749441	-0.0582408	0.0327154	-0.0563217	FALSE
ENSG00000143158.11	MPC2	0.415018	-	0.749671	-0.0181586	0.023239	-0.0545472	FALSE
ENSG00000145545.12	SRD5A1	0.41499	+	0.749671	0.0301342	-0.0106047	0.0582795	FALSE
ENSG00000157214.14	STEAP2	0.414947	+	0.749671	-0.0132065	0.0132001	0.0589474	FALSE
ENSG00000248890.3	HHIP-AS1	0.414996	+	0.749671	-0.110128	0.136491	0.121312	FALSE
ENSG00000289283.1	ENSG00000289283	0.415037	+	0.749671	0.18559	-0.0864729	-0.0531313	FALSE
ENSG00000185115.6	NSMCE3	0.415121	+	0.749752	0.0353104	0.00557863	-0.00398882	FALSE
ENSG00000276805.2	ENSG00000276805	0.415586	+	0.750235	-0.0380192	0.198239	-0.00844193	FALSE
ENSG00000142686.8	C1orf216	0.416003	-	0.750728	-0.0211794	0.00545627	-0.040085	FALSE
ENSG00000203279.5	ENSG00000203279	0.415973	+	0.750728	-0.0739533	0.208216	0.200561	FALSE
ENSG00000249715.13	FER1L5	0.416017	-	0.750728	-0.0107723	0.0775728	-0.1333	FALSE
ENSG00000086232.13	EIF2AK1	0.416242	-	0.75092	0.00177324	-0.127297	-7.70513e-05	FALSE
ENSG00000124299.15	PEPD	0.416213	-	0.75092	-0.0512858	-0.0411971	0.0562092	FALSE
ENSG00000001084.13	GCLC	0.416286	+	0.750928	0.033494	-0.0340415	0.0455637	FALSE
ENSG00000260404.4	ENSG00000260404	0.416358	+	0.750986	-0.0121284	0.276601	-0.069416	FALSE
ENSG00000101337.16	TM9SF4	0.416404	+	0.750998	0.013617	-0.0220583	0.0558919	FALSE
ENSG00000179943.8	FIZ1	0.416471	+	0.751003	-0.00919305	0.00269694	0.114035	FALSE
ENSG00000289516.1	ENSG00000289516	0.416486	+	0.751003	0.135204	-0.00720799	0.0226453	FALSE
ENSG00000131507.11	NDFIP1	0.416572	+	0.751088	0.00626292	0.0472102	-0.0531952	FALSE
ENSG00000171763.20	SPATA5L1	0.416677	+	0.751135	0.00568707	-0.07403	0.166925	FALSE
ENSG00000188342.12	GTF2F2	0.416677	+	0.751135	-0.00776517	-0.00568738	0.0663478	FALSE
ENSG00000105755.8	ETHE1	0.41709	-	0.751626	-0.0625036	0.0518627	-0.0459003	FALSE
ENSG00000168259.17	DNAJC7	0.417145	+	0.751626	-0.0152173	0.0150822	0.0481231	FALSE
ENSG00000105650.22	PDE4C	0.417309	-	0.751846	0.161537	-0.255877	-0.0447238	FALSE
ENSG00000096401.8	CDC5L	0.417454	+	0.751892	0.00155009	-0.0227185	0.0451719	FALSE
ENSG00000129295.10	DNAAF11	0.417401	+	0.751892	0.0466871	0.00461204	-0.0138	FALSE
ENSG00000188580.15	NKAIN2	0.417429	+	0.751892	-0.0215315	0.0383761	0.0858823	FALSE
ENSG00000284713.2	SMIM38	0.417563	+	0.752017	-0.0348514	0.328456	0.00100243	FALSE
ENSG00000168679.18	SLC16A4	0.41775	-	0.752069	0.0308346	-0.133171	0.00716299	FALSE
ENSG00000183778.19	B3GALT5	0.417694	-	0.752069	0.0132032	-0.100337	-0.137598	FALSE
ENSG00000064309.16	CDON	0.417899	+	0.752137	0.0732425	-0.0318186	-0.02091	FALSE
ENSG00000123545.6	NDUFAF4	0.41797	+	0.752151	-0.0239644	0.0701377	0.0258829	FALSE
ENSG00000174891.14	RSRC1	0.417994	+	0.752151	0.0356256	-0.0463205	0.0223513	FALSE
ENSG00000090971.5	NAT14	0.418326	+	0.752535	0.0552646	-0.00533616	-0.0404223	FALSE
ENSG00000246339.6	EXTL3-AS1	0.418483	+	0.752675	0.021203	-0.0382416	0.173101	FALSE
ENSG00000223551.1	TMSB4XP4	0.418566	-	0.752752	-0.126268	-0.126221	0.104459	FALSE
ENSG00000148468.17	FAM171A1	0.418627	-	0.752791	-0.0400226	-0.00726138	0.0677488	FALSE
ENSG00000023909.10	GCLM	0.418774	+	0.752883	0.0742074	-0.0367077	0.00115034	FALSE
ENSG00000101367.9	MAPRE1	0.418837	+	0.752883	0.0298656	-0.0373899	0.0248743	FALSE
ENSG00000277149.5	TYW1B	0.418824	+	0.752883	-0.0315004	0.0117331	0.123133	FALSE
ENSG00000281852.1	LINC00891	0.41894	-	0.752997	-0.00981086	0.0704252	-0.252786	FALSE
ENSG00000187239.17	FNBP1	0.419008	+	0.753049	0.0426302	-0.0155554	0.0061659	FALSE
ENSG00000100227.19	POLDIP3	0.419117	-	0.753061	-0.0369469	-0.023675	0.0388726	FALSE
ENSG00000153574.9	RPIA	0.419253	-	0.753061	-0.0692913	0.0416006	-0.0204616	FALSE
ENSG00000163516.14	ANKZF1	0.419191	+	0.753061	0.0510735	0.0937188	-0.0628573	FALSE
ENSG00000123685.9	BATF3	0.419712	+	0.753743	0.103421	0.0244313	-0.0271429	FALSE
ENSG00000231007.5	CDC20P1	0.420113	-	0.754321	-0.091881	-0.219709	0.227633	FALSE
ENSG00000050344.9	NFE2L3	0.420251	-	0.754404	0.10315	-0.062491	-0.507273	FALSE
ENSG00000159164.10	SV2A	0.420338	+	0.754404	0.0199911	0.0375283	-0.0399242	FALSE
ENSG00000204435.15	CSNK2B	0.420357	-	0.754404	-0.0121635	-0.0344113	0.00265161	FALSE
ENSG00000286971.1	ENSG00000286971	0.420358	+	0.754404	0.116034	-0.13361	-0.107729	FALSE
ENSG00000288568.1	ZCCHC14-DT	0.420459	-	0.754443	0.0936731	0.0494632	-0.18481	FALSE
ENSG00000100156.12	SLC16A8	0.420522	+	0.754484	-0.0305054	0.256788	0.0985264	FALSE
ENSG00000046889.19	PREX2	0.420661	+	0.754663	0.0512556	0.035747	-0.0265231	FALSE
ENSG00000102409.10	BEX4	0.420739	-	0.754696	-0.0329418	0.0826047	0.00964092	FALSE
ENSG00000165475.15	CRYL1	0.420865	-	0.754696	-0.0207996	0.0131149	-0.0486428	FALSE
ENSG00000169180.12	XPO6	0.420929	+	0.754717	-0.00238888	0.060545	-0.00380676	FALSE
ENSG00000261451.1	ENSG00000261451	0.421134	+	0.755011	0.103862	-0.0514657	0.000208278	FALSE
ENSG00000130940.15	CASZ1	0.42122	+	0.755024	-0.229762	0.312765	-0.0528995	FALSE
ENSG00000156384.15	SFR1	0.421188	+	0.755024	0.0968025	0.000915751	-0.0943542	FALSE
ENSG00000105880.7	DLX5	0.42135	-	0.755044	-0.0814275	-0.129003	0.0857575	FALSE
ENSG00000125148.7	MT2A	0.421311	+	0.755044	0.0344609	0.13335	-0.0179713	FALSE
ENSG00000250786.3	SNHG18	0.421613	-	0.755371	-0.0664085	-0.369175	0.0330723	FALSE
ENSG00000101447.15	FAM83D	0.421657	-	0.755379	0.0319699	-0.214042	0.0017963	FALSE
ENSG00000170027.7	YWHAG	0.421914	-	0.755469	-0.0174683	0.0178052	-0.0341751	FALSE
ENSG00000204387.14	SNHG32	0.4219	+	0.755469	-0.0655424	0.079309	0.0655223	FALSE
ENSG00000232310.9	ENSG00000232310	0.421792	-	0.755469	0.170866	-0.158927	-0.221659	FALSE
ENSG00000170425.4	ADORA2B	0.422103	+	0.755548	0.159143	-0.067397	-0.0902997	FALSE
ENSG00000178951.9	ZBTB7A	0.422109	+	0.755548	0.0491227	-0.223458	0.0503376	FALSE
ENSG00000288884.1	ENSG00000288884	0.422064	-	0.755548	-0.0412027	0.0852329	-0.0427142	FALSE
ENSG00000165795.25	NDRG2	0.422251	+	0.755619	0.0348769	-0.0597777	0.0508613	FALSE
ENSG00000184840.12	TMED9	0.422268	+	0.755619	0.0432796	-0.00100013	0.022325	FALSE
ENSG00000226137.5	BAIAP2-DT	0.422268	+	0.755619	-0.023542	0.0940366	-0.0156116	FALSE
ENSG00000158683.10	PKD1L1	0.42251	-	0.755767	-0.0986443	-0.143816	0.159527	FALSE
ENSG00000231952.3	DPY19L1P2	0.422507	+	0.755767	0.0493518	0.210377	-0.0707284	FALSE
ENSG00000262304.2	ENSG00000262304	0.422463	+	0.755767	0.0578506	-0.0455802	0.244165	FALSE
ENSG00000163376.11	KBTBD8	0.422994	-	0.755938	-0.0115638	0.141783	-0.165362	FALSE
ENSG00000170325.16	PRDM10	0.423191	-	0.755938	0.0682512	-0.0653751	-0.11212	FALSE
ENSG00000179965.12	ZNF771	0.423083	+	0.755938	-0.045682	0.0363411	0.0754695	FALSE
ENSG00000196652.12	ZKSCAN5	0.422818	+	0.755938	-0.0180727	0.0201588	0.0487082	FALSE
ENSG00000218510.9	LINC00339	0.422744	+	0.755938	-0.000776117	-0.104431	0.161227	FALSE
ENSG00000224975.1	INE1	0.423226	+	0.755938	0.0547624	0.172706	-0.00788751	FALSE
ENSG00000229358.3	DPY19L1P1	0.423241	-	0.755938	-0.0545873	0.0143194	-0.00576409	FALSE
ENSG00000279619.1	ENSG00000279619	0.422839	+	0.755938	0.148291	0.171423	-0.0252829	FALSE
ENSG00000279923.1	ENSG00000279923	0.423029	+	0.755938	0.0348935	-0.0703778	0.132358	FALSE
ENSG00000120451.11	SNX19	0.423324	+	0.756012	-0.0298082	0.0315207	0.0611489	FALSE
ENSG00000006634.8	DBF4	0.424121	+	0.75602	-0.0960137	-0.0607344	0.152294	FALSE
ENSG00000065060.18	UHRF1BP1	0.424156	+	0.75602	0.0201688	0.0562852	-0.0282824	FALSE
ENSG00000125149.12	PHAF1	0.423834	-	0.75602	-0.0488727	-0.0104673	0.0650376	FALSE
ENSG00000132031.13	MATN3	0.423925	-	0.75602	0.019049	-0.243947	0.215624	FALSE
ENSG00000135148.12	TRAFD1	0.424066	-	0.75602	0.0140413	-0.0591359	-0.0383367	FALSE
ENSG00000154898.15	CCDC144CP	0.424204	+	0.75602	0.0605485	-0.138706	0.0855527	FALSE
ENSG00000156052.11	GNAQ	0.424174	+	0.75602	0.00742257	0.0393366	-0.0464131	FALSE
ENSG00000167641.11	PPP1R14A	0.423744	-	0.75602	0.0181839	0.0492396	-0.141239	FALSE
ENSG00000168214.22	RBPJ	0.423677	+	0.75602	0.0447312	0.00865981	-0.0509252	FALSE
ENSG00000171298.13	GAA	0.424005	-	0.75602	0.0059822	-0.02444	-0.0889454	FALSE
ENSG00000205542.11	TMSB4X	0.423532	+	0.75602	-0.0295029	0.0326232	0.0781308	FALSE
ENSG00000224043.8	CCNT2-AS1	0.424042	-	0.75602	0.0407655	-0.133068	-0.0489376	FALSE
ENSG00000255423.1	EBLN2	0.423548	-	0.75602	-0.105674	-0.0836585	0.158881	FALSE
ENSG00000257727.6	CNPY2	0.423856	-	0.75602	-0.0286525	0.00888821	-0.0316692	FALSE
ENSG00000260669.2	ENSG00000260669	0.423544	-	0.75602	-0.085128	-0.100658	0.133628	FALSE
ENSG00000262587.3	ENSG00000262587	0.423525	-	0.75602	-0.0427623	0.0549736	-0.144587	FALSE
ENSG00000288924.1	ENSG00000288924	0.424121	-	0.75602	0.0380748	-0.00200672	-0.109113	FALSE
ENSG00000086300.16	SNX10	0.424375	-	0.756125	0.0149131	-0.0141234	-0.0670792	FALSE
ENSG00000138399.18	FASTKD1	0.424377	-	0.756125	-0.0367068	0.0179723	-0.0355355	FALSE
ENSG00000171813.14	PWWP2B	0.424382	-	0.756125	-0.0532217	0.0147715	-0.0164588	FALSE
ENSG00000095713.14	CRTAC1	0.424548	+	0.756279	0.0372268	-0.00934398	0.0994674	FALSE
ENSG00000100401.20	RANGAP1	0.42464	+	0.756323	-0.0423578	0.0189203	0.0583768	FALSE
ENSG00000109062.12	SLC9A3R1	0.424653	-	0.756323	0.00172744	0.0449092	-0.113984	FALSE
ENSG00000107611.16	CUBN	0.424774	-	0.756462	-0.0422669	-0.174431	0.063614	FALSE
ENSG00000137876.11	RSL24D1	0.42481	+	0.756462	-0.00393827	0.0560688	-0.00333725	FALSE
ENSG00000122012.14	SV2C	0.42493	+	0.756533	0.0500509	-0.0948648	0.116774	FALSE
ENSG00000182308.7	DCAF4L1	0.424905	+	0.756533	-0.0235583	0.0529718	0.238953	FALSE
ENSG00000063015.21	SEZ6	0.425015	-	0.756541	0.00421862	0.0561784	-0.092478	FALSE
ENSG00000090263.16	MRPS33	0.425094	-	0.756541	-0.0445148	0.0341597	-0.0228855	FALSE
ENSG00000250007.8	GJD2-DT	0.42502	-	0.756541	-0.00732859	0.0108117	-0.132262	FALSE
ENSG00000286671.1	ENSG00000286671	0.425086	-	0.756541	0.0274518	-0.0872198	-0.0396835	FALSE
ENSG00000115694.15	STK25	0.425376	-	0.756676	-0.0301219	-0.0175536	0.0191181	FALSE
ENSG00000135913.11	USP37	0.425275	-	0.756676	-0.0496649	0.0091403	0.000677842	FALSE
ENSG00000198673.11	TAFA2	0.425404	+	0.756676	0.0860446	0.060677	-0.0686929	FALSE
ENSG00000263069.6	RNF213-AS1	0.425381	+	0.756676	-0.0357022	0.122668	0.0406473	FALSE
ENSG00000186998.16	EMID1	0.425621	+	0.75684	0.0819694	0.0558696	-0.0172836	FALSE
ENSG00000066583.12	ISOC1	0.425687	-	0.756887	-0.0533646	-0.0122271	0.0170727	FALSE
ENSG00000073756.13	PTGS2	0.42573	+	0.756893	-0.107784	-0.0414906	0.281846	FALSE
ENSG00000133027.18	PEMT	0.425934	-	0.757185	-0.000660425	0.00544313	-0.179909	FALSE
ENSG00000071242.12	RPS6KA2	0.426089	+	0.757319	-0.0393027	-0.00167442	0.0782563	FALSE
ENSG00000280422.1	ENSG00000280422	0.426145	+	0.757347	0.0411602	-0.0321067	0.120242	FALSE
ENSG00000131470.15	PSMC3IP	0.426652	-	0.758035	-0.0970909	0.0273592	0.0715714	FALSE
ENSG00000147164.12	SNX12	0.426637	-	0.758035	-0.0451775	-0.00578253	0.0338981	FALSE
ENSG00000164068.16	RNF123	0.426629	-	0.758035	-0.0606873	-0.00232601	0.0502534	FALSE
ENSG00000250608.2	NUDT16-DT	0.426705	+	0.758059	0.0654336	0.145141	-0.069142	FALSE
ENSG00000160323.19	ADAMTS13	0.426965	+	0.758167	0.127629	-0.0290456	-0.0496575	FALSE
ENSG00000160602.14	NEK8	0.42686	+	0.758167	0.275586	0.0228559	-0.16974	FALSE
ENSG00000171316.13	CHD7	0.426859	+	0.758167	0.0672449	0.0377239	-0.00435159	FALSE
ENSG00000103569.10	AQP9	0.427172	-	0.75825	0.00790997	-0.165391	-0.0361454	FALSE
ENSG00000125772.14	GPCPD1	0.427145	+	0.75825	0.0857691	0.0141579	-0.0909235	FALSE
ENSG00000146216.13	TTBK1	0.427091	-	0.75825	-0.0454555	0.0219369	0.001463	FALSE
ENSG00000169375.16	SIN3A	0.427154	-	0.75825	-0.0443064	4.69103e-08	-0.0205669	FALSE
ENSG00000280187.1	ENSG00000280187	0.427295	-	0.758256	0.0599131	-0.0736693	-0.100795	FALSE
ENSG00000033178.13	UBA6	0.427434	-	0.758432	-0.0156994	0.0172323	-0.0960269	FALSE
ENSG00000166444.19	DENND2B	0.428063	+	0.758839	-0.000314829	0.117854	-0.0283625	FALSE
ENSG00000188312.14	CENPP	0.427945	-	0.758839	0.0155589	0.0543179	-0.173548	FALSE
ENSG00000188687.18	SLC4A5	0.427989	+	0.758839	0.0738942	0.20231	-0.0505909	FALSE
ENSG00000224957.6	LINC01266	0.427915	+	0.758839	0.243006	0.0566204	-0.250353	FALSE
ENSG00000265478.2	ENSG00000265478	0.428054	-	0.758839	-0.184761	0.0667991	-0.0282479	FALSE
ENSG00000198858.10	R3HDM4	0.428231	-	0.758995	-0.058448	0.0332728	0.00890886	FALSE
ENSG00000169282.18	KCNAB1	0.428312	+	0.758998	0.0206678	-0.0138199	0.0633763	FALSE
ENSG00000230590.12	FTX	0.42831	-	0.758998	0.00785182	0.0281054	-0.0599602	FALSE
ENSG00000138801.9	PAPSS1	0.428515	-	0.759002	-0.0396403	0.00287206	0.0486273	FALSE
ENSG00000198952.8	SMG5	0.428484	+	0.759002	-0.0114312	-0.0158683	0.0705205	FALSE
ENSG00000163827.14	LRRC2	0.428729	+	0.759245	0.18099	0.0929072	-0.0568378	FALSE
ENSG00000196152.10	ZNF79	0.428732	-	0.759245	-0.0134	-0.0807788	0.00749863	FALSE
ENSG00000058091.17	CDK14	0.428937	-	0.759326	-0.0403188	-0.0488383	0.032185	FALSE
ENSG00000106078.19	COBL	0.428877	+	0.759326	0.0149835	-0.0710964	0.0511831	FALSE
ENSG00000287694.1	ENSG00000287694	0.429085	-	0.759445	-0.340263	0.403138	-0.448193	FALSE
ENSG00000029639.11	TFB1M	0.429223	-	0.759548	-0.0537975	0.00743732	-0.0506419	FALSE
ENSG00000185658.14	BRWD1	0.429201	+	0.759548	-0.0366667	0.0324292	0.0380799	FALSE
ENSG00000140854.13	KATNB1	0.429279	+	0.759576	0.0535096	0.00542982	-0.0744338	FALSE
ENSG00000105053.11	VRK3	0.429392	-	0.759705	0.000749973	-0.0440655	-0.0411417	FALSE
ENSG00000225697.13	SLC26A6	0.429589	+	0.759889	0.133981	0.00559652	-0.0652982	FALSE
ENSG00000130147.16	SH3BP4	0.429699	-	0.759966	0.0392662	-0.104814	-0.0248729	FALSE
ENSG00000116688.18	MFN2	0.429774	-	0.759978	-0.0328432	-0.0349585	0.11016	FALSE
ENSG00000229325.1	ACAP2-IT1	0.429885	+	0.760013	0.0823913	-0.0410013	-0.0339347	FALSE
ENSG00000151892.16	GFRA1	0.429979	+	0.760037	0.0632855	0.113858	-0.0167673	FALSE
ENSG00000157985.19	AGAP1	0.430143	+	0.760037	-0.00506511	0.0333697	0.0308699	FALSE
ENSG00000233237.8	LINC00472	0.430131	+	0.760037	0.0575047	-0.0510032	0.0529867	FALSE
ENSG00000127081.14	ZNF484	0.430239	-	0.760071	-0.0187842	-0.0621013	0.0591042	FALSE
ENSG00000106665.16	CLIP2	0.430394	+	0.760195	-0.0289949	-0.0236228	0.0804112	FALSE
ENSG00000170473.17	PYM1	0.430429	-	0.760195	-0.0364031	0.00388187	-0.0440529	FALSE
ENSG00000189223.15	PAX8-AS1	0.430427	-	0.760195	-0.347061	0.0219495	-0.0486235	FALSE
ENSG00000131187.11	F12	0.430537	+	0.760306	-0.0352048	0.223238	0.118864	FALSE
ENSG00000113946.4	CLDN16	0.430787	-	0.760368	-0.146105	0.00853783	-0.182112	FALSE
ENSG00000185015.8	CA13	0.430707	+	0.760368	-0.0487004	0.0875121	0.0322294	FALSE
ENSG00000236882.8	LINC01554	0.430764	-	0.760368	-0.0731976	0.0211748	-0.246142	FALSE
ENSG00000124140.15	SLC12A5	0.430932	+	0.760376	-0.0160061	0.0310069	0.0408601	FALSE
ENSG00000137996.13	RTCA	0.430906	+	0.760376	0.0420781	0.0160968	-0.013698	FALSE
ENSG00000137393.10	RNF144B	0.431177	+	0.760494	0.139638	0.0484103	-0.175385	FALSE
ENSG00000151876.13	FBXO4	0.431277	-	0.760494	0.00242018	-0.0101792	-0.0883883	FALSE
ENSG00000164414.19	SLC35A1	0.431301	-	0.760494	0.00573096	0.023293	-0.0635496	FALSE
ENSG00000164916.11	FOXK1	0.431237	-	0.760494	-0.0199399	0.0261677	-0.033002	FALSE
ENSG00000011201.12	ANOS1	0.431523	-	0.760501	-0.00286445	0.00699991	-0.10154	FALSE
ENSG00000188735.13	TMEM120B	0.431417	-	0.760501	-0.0606417	0.010757	-0.0203643	FALSE
ENSG00000213079.10	SCAF8	0.431449	-	0.760501	-0.04143	-0.0278331	0.0656854	FALSE
ENSG00000135919.14	SERPINE2	0.431709	+	0.760635	0.0280216	-0.0129515	0.0691789	FALSE
ENSG00000159720.13	ATP6V0D1	0.431665	-	0.760635	-0.00280583	-0.0527849	0.0185623	FALSE
ENSG00000234684.8	SDCBP2-AS1	0.431719	-	0.760635	0.0640891	0.0105869	-0.177303	FALSE
ENSG00000230724.9	LINC01001	0.431881	-	0.760779	-0.0440416	0.0112735	-0.089833	FALSE
ENSG00000147044.23	CASK	0.431963	-	0.760852	-0.0507894	0.0098262	-0.0310505	FALSE
ENSG00000110172.12	CHORDC1	0.432061	+	0.760954	-0.0485094	-0.0643316	0.100805	FALSE
ENSG00000180628.15	PCGF5	0.432115	+	0.760979	0.0301547	-0.00421406	0.0207707	FALSE
ENSG00000125482.13	TTF1	0.432262	+	0.761097	-0.00739548	0.053198	0.0397256	FALSE
ENSG00000184999.13	SLC22A10	0.432236	-	0.761097	0.0886766	-0.0253337	-0.146976	FALSE
ENSG00000262801.6	ENSG00000262801	0.432604	-	0.761628	-0.0634726	-0.158719	0.0125864	FALSE
ENSG00000148110.17	MFSD14B	0.432687	+	0.761704	0.0069649	0.0466772	-0.0133288	FALSE
ENSG00000138411.13	HECW2	0.432854	-	0.761787	-0.0207723	-0.0773911	0.00952486	FALSE
ENSG00000248671.9	ALG1L9P	0.432796	-	0.761787	0.02383	-0.0350348	-0.11561	FALSE
ENSG00000125089.18	SH3TC1	0.432922	+	0.761835	0.127308	-0.0452803	0.123121	FALSE
ENSG00000121897.15	LIAS	0.433147	+	0.761858	0.0548124	0.0185606	-0.0679495	FALSE
ENSG00000142192.21	APP	0.433176	+	0.761858	-0.00335815	-0.0475891	0.0592607	FALSE
ENSG00000152558.15	TMEM123	0.433104	+	0.761858	0.0662276	0.0240657	-0.0566599	FALSE
ENSG00000169592.15	INO80E	0.433011	-	0.761858	-0.0447157	0.0207063	-0.0331861	FALSE
ENSG00000177045.11	SIX5	0.433167	+	0.761858	0.0966633	-0.0635355	0.0559957	FALSE
ENSG00000070010.19	UFD1	0.433488	+	0.762002	0.0244213	-0.0036856	0.0526908	FALSE
ENSG00000132763.15	MMACHC	0.433498	-	0.762002	-0.0912043	0.060742	-0.0710234	FALSE
ENSG00000166681.14	BEX3	0.433391	+	0.762002	-0.0104079	0.036281	0.0585788	FALSE
ENSG00000171823.7	FBXL14	0.433491	-	0.762002	-0.0229757	-0.0864407	0.0128782	FALSE
ENSG00000174948.6	GPR149	0.433332	+	0.762002	0.0525071	0.0843518	-0.00589802	FALSE
ENSG00000268043.8	NBPF12	0.433404	-	0.762002	-0.0800902	-0.0881969	0.0518412	FALSE
ENSG00000204071.11	TCEAL6	0.433589	+	0.762092	-0.0223945	0.0486874	0.0499151	FALSE
ENSG00000137460.10	FHDC1	0.43375	-	0.762232	-0.0376237	-0.108574	0.0254957	FALSE
ENSG00000106153.13	CHCHD2	0.433837	+	0.762236	0.0198218	0.0697765	-0.0371419	FALSE
ENSG00000182934.12	SRPRA	0.433816	+	0.762236	0.00936386	-0.0349565	0.0455402	FALSE
ENSG00000166557.14	TMED3	0.434052	+	0.762482	0.0386323	0.0417353	-0.0873149	FALSE
ENSG00000204569.10	PPP1R10	0.434144	-	0.762514	-0.00634865	-0.088495	0.0254919	FALSE
ENSG00000227799.1	CDPF1P1	0.434151	-	0.762514	-0.096182	-0.0954678	0.0231415	FALSE
ENSG00000288049.1	ENSG00000288049	0.434259	+	0.762634	-0.201707	-0.0230755	0.329785	FALSE
ENSG00000130402.13	ACTN4	0.434516	-	0.762664	0.020469	-0.0515129	-0.0466498	FALSE
ENSG00000142920.17	AZIN2	0.434484	-	0.762664	-0.054787	0.0572363	-0.0798838	FALSE
ENSG00000206337.12	HCP5	0.434497	+	0.762664	0.172264	-0.0599179	-0.0214087	FALSE
ENSG00000213341.11	CHUK	0.434329	-	0.762664	0.00304674	-0.0557736	0.0559535	FALSE
ENSG00000170638.10	TRABD	0.434645	-	0.762817	0.012416	-0.0030573	-0.0910201	FALSE
ENSG00000112379.9	ARFGEF3	0.434732	-	0.762881	-0.0365261	0.0011346	0.0276976	FALSE
ENSG00000129675.16	ARHGEF6	0.434778	+	0.762881	0.00133106	-0.00493371	0.0541207	FALSE
ENSG00000232795.1	ZBED9P1	0.434807	+	0.762881	0.106196	0.127667	-0.0845807	FALSE
ENSG00000085982.15	USP40	0.435178	-	0.763123	0.0477183	-0.00366496	-0.127418	FALSE
ENSG00000116863.11	ADPRS	0.435299	-	0.763123	0.0198068	-0.0719446	-0.0314631	FALSE
ENSG00000130939.20	UBE4B	0.435381	-	0.763123	-0.0220361	-0.0265254	0.0162086	FALSE
ENSG00000153064.12	BANK1	0.43506	+	0.763123	0.135689	-0.11347	0.048431	FALSE
ENSG00000182512.5	GLRX5	0.435369	+	0.763123	0.0427845	0.0268199	-0.0315236	FALSE
ENSG00000204469.13	PRRC2A	0.435231	-	0.763123	-0.00643457	0.00552128	-0.0443711	FALSE
ENSG00000256443.1	ENSG00000256443	0.435359	-	0.763123	-0.185511	0.170175	0.00835826	FALSE
ENSG00000281332.1	LINC00997	0.435476	-	0.763217	0.0301924	-0.136809	0.0051551	FALSE
ENSG00000103037.12	SETD6	0.435603	+	0.76337	0.0646483	0.0234849	-0.0334215	FALSE
ENSG00000171365.17	CLCN5	0.435733	+	0.763528	0.096797	0.043749	-0.0580785	FALSE
ENSG00000265808.4	SEC22B	0.435779	+	0.763537	-0.0104736	0.00931061	0.0362963	FALSE
ENSG00000198467.16	TPM2	0.435876	-	0.763638	0.0873642	-0.0434084	-0.184247	FALSE
ENSG00000139832.5	RAB20	0.435955	+	0.763675	0.135268	0.0801225	-0.178697	FALSE
ENSG00000144619.15	CNTN4	0.435978	-	0.763675	0.0746001	-0.0766496	-0.0258601	FALSE
ENSG00000215217.7	C5orf49	0.436229	-	0.764027	-0.0945038	0.0673433	-0.0483332	FALSE
ENSG00000106144.20	CASP2	0.436365	+	0.764141	0.0535371	-0.0590419	0.0676814	FALSE
ENSG00000087191.13	PSMC5	0.436638	-	0.764238	-0.0300726	-0.0367306	0.0159946	FALSE
ENSG00000102287.19	GABRE	0.43659	+	0.764238	-0.137169	0.21855	0.209337	FALSE
ENSG00000123213.23	NLN	0.436474	-	0.764238	0.0480075	-0.0822426	-0.0599901	FALSE
ENSG00000166133.18	RPUSD2	0.436662	-	0.764238	0.0487108	0.0141393	-0.139123	FALSE
ENSG00000183496.6	MEX3B	0.436556	-	0.764238	-0.018016	0.0904167	-0.105982	FALSE
ENSG00000106245.11	BUD31	0.436711	+	0.764254	0.0338026	0.0286102	-0.0521595	FALSE
ENSG00000278909.1	ENSG00000278909	0.436803	+	0.764275	0.190005	0.0610352	-0.09511	FALSE
ENSG00000289209.1	ENSG00000289209	0.4368	-	0.764275	-0.130039	0.00583648	-0.0874824	FALSE
ENSG00000123607.16	TTC21B	0.436852	+	0.76429	0.0348505	-0.023658	0.0379743	FALSE
ENSG00000163378.14	EOGT	0.436937	+	0.764367	0.106693	0.0376869	-0.13599	FALSE
ENSG00000182253.15	SYNM	0.43716	+	0.764547	-0.00804903	0.0793772	0.00839884	FALSE
ENSG00000121207.12	LRAT	0.437466	+	0.76466	-0.0105865	0.172657	0.0614788	FALSE
ENSG00000162300.13	ZFPL1	0.437431	-	0.76466	-0.0184037	0.0274325	-0.0776626	FALSE
ENSG00000198108.4	CHSY3	0.437367	+	0.76466	-0.00219856	0.00725995	0.0630723	FALSE
ENSG00000234177.5	LINC01114	0.437403	+	0.76466	0.0962557	-0.0143382	-0.00330699	FALSE
ENSG00000169217.9	CD2BP2	0.437874	+	0.765161	0.0473171	0.00178132	-0.00865256	FALSE
ENSG00000279457.4	WASH9P	0.43818	-	0.765626	-0.143839	0.0417292	0.0209697	FALSE
ENSG00000243319.7	FGF14-IT1	0.438248	+	0.765647	0.125548	-0.0300724	-0.0330192	FALSE
ENSG00000288721.1	ENSG00000288721	0.438273	-	0.765647	-0.118317	0.0981272	-0.130249	FALSE
ENSG00000118960.13	HS1BP3	0.438598	-	0.765951	-0.034134	0.022304	-0.0467907	FALSE
ENSG00000134533.6	RERG	0.438577	+	0.765951	0.0714513	0.0207242	-0.00156388	FALSE
ENSG00000140365.16	COMMD4	0.438891	-	0.766304	0.0277906	-0.0399339	-0.0704992	FALSE
ENSG00000133026.14	MYH10	0.439217	+	0.766311	0.00152327	-0.0215721	0.0533438	FALSE
ENSG00000157869.16	RAB28	0.438972	+	0.766311	0.0350244	-0.00747881	0.0212216	FALSE
ENSG00000172766.19	NAA16	0.439069	+	0.766311	-0.0267739	-0.0127745	0.0837203	FALSE
ENSG00000288920.1	RPSAP58	0.439201	+	0.766311	-0.0847683	0.163551	-0.0558176	FALSE
ENSG00000169299.14	PGM2	0.43931	-	0.766402	-0.0635424	-0.0593309	0.0442882	FALSE
ENSG00000166997.8	CNPY4	0.439363	+	0.766423	0.0887054	-0.0183778	-0.0605449	FALSE
ENSG00000106565.18	TMEM176B	0.439434	-	0.766477	-0.0597831	0.100472	-0.100972	FALSE
ENSG00000101306.11	MYLK2	0.439499	-	0.766485	-0.241696	0.275401	0.00202436	FALSE
ENSG00000162702.8	ZNF281	0.439641	+	0.766557	-0.00745573	0.00512704	0.0757231	FALSE
ENSG00000280205.1	ENSG00000280205	0.43977	+	0.766711	-0.0470838	0.103433	0.145179	FALSE
ENSG00000137497.19	NUMA1	0.439865	-	0.766807	-0.0232331	-0.0547207	0.0438464	FALSE
ENSG00000121406.9	ZNF549	0.439913	-	0.766821	-0.0092641	-0.0731689	0.0200576	FALSE
ENSG00000166946.14	CCNDBP1	0.440146	-	0.767138	-0.0146368	-0.0448739	0.0471916	FALSE
ENSG00000119487.17	MAPKAP1	0.440373	+	0.767203	0.00967949	-0.00261628	0.0428155	FALSE
ENSG00000225192.1	ZNF33BP1	0.440375	-	0.767203	0.0863913	-0.0560796	-0.142326	FALSE
ENSG00000238198.2	LRIG2-DT	0.44032	+	0.767203	0.0757867	-0.186245	0.142682	FALSE
ENSG00000242094.1	FOXP1-IT1	0.440293	+	0.767203	0.00818569	0.160763	-0.0793333	FALSE
ENSG00000146242.9	TPBG	0.44055	-	0.767295	0.131238	-0.105186	-0.0592473	FALSE
ENSG00000148481.14	MINDY3	0.440485	-	0.767295	-0.0476534	0.00896469	-0.00669223	FALSE
ENSG00000286402.1	ENSG00000286402	0.440589	+	0.767295	0.00451912	0.122901	-0.0136352	FALSE
ENSG00000161638.11	ITGA5	0.440656	+	0.76734	0.0930456	0.182607	-0.163162	FALSE
ENSG00000105376.5	ICAM5	0.440798	+	0.767376	-0.0178956	0.0687764	0.0479858	FALSE
ENSG00000216906.2	ENSG00000216906	0.440761	-	0.767376	-0.162573	0.0468791	-0.109584	FALSE
ENSG00000074219.14	TEAD2	0.44108	-	0.767564	0.149634	-0.175803	-0.205905	FALSE
ENSG00000105655.19	ISYNA1	0.441076	+	0.767564	0.0825134	-0.0610323	0.0457015	FALSE
ENSG00000260086.4	ENSG00000260086	0.441044	-	0.767564	0.0700168	-0.126705	-0.20632	FALSE
ENSG00000260805.2	ENSG00000260805	0.441108	-	0.767564	-0.150158	0.0101903	0.0446753	FALSE
ENSG00000100796.18	PPP4R3A	0.441172	+	0.767584	0.0108949	-0.00732456	0.0624791	FALSE
ENSG00000066654.14	THUMPD1	0.441484	+	0.767668	-0.017751	0.0301547	0.0454877	FALSE
ENSG00000119862.13	LGALSL	0.441375	+	0.767668	0.0456392	-0.0407126	0.0199495	FALSE
ENSG00000138115.15	CYP2C8	0.441369	-	0.767668	0.015768	-0.195499	0.0284214	FALSE
ENSG00000158406.6	H4C8	0.441572	-	0.767668	-0.0778422	0.0482194	-0.00158619	FALSE
ENSG00000168397.17	ATG4B	0.441459	-	0.767668	0.0398031	-0.0178488	-0.135796	FALSE
ENSG00000221946.8	FXYD7	0.441561	+	0.767668	-0.0475022	-0.000632657	0.116681	FALSE
ENSG00000285253.1	ENSG00000285253	0.441375	+	0.767668	-0.0306099	0.126111	0.145303	FALSE
ENSG00000008130.15	NADK	0.441615	+	0.767673	-0.0555487	0.036721	0.0618711	FALSE
ENSG00000287900.1	ENSG00000287900	0.441788	+	0.767904	0.18331	0.0823	-0.0236043	FALSE
ENSG00000131981.16	LGALS3	0.441895	+	0.76802	0.0704275	0.0946171	-0.0350442	FALSE
ENSG00000114450.11	GNB4	0.442048	+	0.768214	0.0442303	0.0697204	-0.067154	FALSE
ENSG00000099204.21	ABLIM1	0.442146	+	0.768232	0.0285797	-0.00653427	0.0351361	FALSE
ENSG00000160877.6	NACC1	0.44218	+	0.768232	-0.0251517	-0.00342558	0.0898996	FALSE
ENSG00000121904.19	CSMD2	0.442484	-	0.768392	-0.0546507	0.0176501	-0.0400051	FALSE
ENSG00000139160.13	ETFBKMT	0.44255	+	0.768392	0.0426555	-0.10448	0.116294	FALSE
ENSG00000179094.16	PER1	0.442617	+	0.768392	0.0383862	-0.137958	0.173078	FALSE
ENSG00000198692.10	EIF1AY	0.44256	+	0.768392	0.0222512	-0.0200028	0.322442	FALSE
ENSG00000277117.5	ENSG00000277117	0.442455	-	0.768392	-0.183388	0.318966	-0.200877	FALSE
ENSG00000178950.18	GAK	0.443049	+	0.769039	0.0109299	-0.0203726	0.0718571	FALSE
ENSG00000182700.5	IGIP	0.443198	-	0.769228	-0.0337483	-0.0150804	0.0223606	FALSE
ENSG00000099624.8	ATP5F1D	0.44336	-	0.76925	-0.0664492	0.0807742	-0.00460596	FALSE
ENSG00000104774.13	MAN2B1	0.44341	-	0.76925	-0.13782	0.107115	-0.0289807	FALSE
ENSG00000121005.9	CRISPLD1	0.443262	-	0.76925	-0.108117	0.0449956	-0.043062	FALSE
ENSG00000165995.23	CACNB2	0.443514	+	0.76925	0.0433121	-0.00407712	0.0222366	FALSE
ENSG00000236411.1	NDUFAF4P3	0.44351	-	0.76925	-0.0962026	0.0615852	-0.160707	FALSE
ENSG00000239857.7	GET4	0.443535	+	0.76925	-0.0220049	0.0470684	0.0527077	FALSE
ENSG00000267041.6	ZNF850	0.443525	+	0.76925	-0.0792323	0.065506	0.228312	FALSE
ENSG00000012048.23	BRCA1	0.443691	-	0.769334	0.0651442	-0.012539	-0.163758	FALSE
ENSG00000175928.6	LRRN1	0.443745	-	0.769334	-0.0220399	-0.0950951	0.0648545	FALSE
ENSG00000181555.22	SETD2	0.443692	-	0.769334	-0.0211876	-0.0325118	0.052024	FALSE
ENSG00000165669.14	FAM204A	0.443903	+	0.769489	0.0183736	0.0476762	-0.00149609	FALSE
ENSG00000225891.2	DHDDS-AS1	0.443956	-	0.769489	-0.0180441	0.0861655	-0.25606	FALSE
ENSG00000238276.7	ENSG00000238276	0.443932	+	0.769489	0.131278	-0.0384616	0.139206	FALSE
ENSG00000071205.12	ARHGAP10	0.444451	-	0.769723	-0.0538607	-0.0678796	0.0173237	FALSE
ENSG00000102271.14	KLHL4	0.444269	-	0.769723	-0.062979	-0.0477322	0.0893731	FALSE
ENSG00000129596.5	CDO1	0.444209	-	0.769723	-0.0258601	-0.0379361	0.00210557	FALSE
ENSG00000168268.11	NT5DC2	0.444349	+	0.769723	0.0512382	-0.0416873	0.094364	FALSE
ENSG00000188612.12	SUMO2	0.444456	-	0.769723	-0.0340314	0.0350892	-0.020478	FALSE
ENSG00000242880.2	ENSG00000242880	0.444432	-	0.769723	-0.122037	0.0726063	0.039844	FALSE
ENSG00000067082.15	KLF6	0.444823	-	0.770005	-0.00473658	0.0743578	-0.107884	FALSE
ENSG00000111432.5	FZD10	0.444748	+	0.770005	0.278101	0.121939	-0.279393	FALSE
ENSG00000180185.12	FAHD1	0.4448	-	0.770005	-0.0688507	0.0544469	-0.00295573	FALSE
ENSG00000186340.17	THBS2	0.444959	-	0.770102	0.0186674	-0.0738091	-0.150104	FALSE
ENSG00000145907.16	G3BP1	0.445013	-	0.770125	-0.0308872	-0.0553383	0.0458927	FALSE
ENSG00000085563.15	ABCB1	0.445103	-	0.770142	0.0479243	-0.163814	-0.0263116	FALSE
ENSG00000127366.5	TAS2R5	0.445096	-	0.770142	-0.0279912	0.000522223	-0.12181	FALSE
ENSG00000103363.16	ELOB	0.445337	-	0.770155	-0.0302895	-0.0568745	0.115638	FALSE
ENSG00000117226.12	GBP3	0.44541	+	0.770155	0.0560933	-0.103876	0.262733	FALSE
ENSG00000132821.12	VSTM2L	0.445419	-	0.770155	-0.0865993	0.00477483	0.0276975	FALSE
ENSG00000161671.17	EMC10	0.445351	-	0.770155	-0.0458518	0.0317454	0.00901152	FALSE
ENSG00000166881.10	NEMP1	0.445435	+	0.770155	0.0855465	-0.0166599	-0.101222	FALSE
ENSG00000228594.4	FNDC10	0.445323	-	0.770155	-0.0071927	0.00910836	-0.0833216	FALSE
ENSG00000236709.1	DAPK1-IT1	0.445292	+	0.770155	-0.0451512	0.0195898	0.180596	FALSE
ENSG00000174243.10	DDX23	0.445495	-	0.770188	-0.0381593	-0.0285941	0.0188867	FALSE
ENSG00000016402.14	IL20RA	0.445661	-	0.770353	-0.0512122	-0.196512	0.0480469	FALSE
ENSG00000153551.14	CMTM7	0.445671	-	0.770353	0.00668079	-0.147069	-0.200688	FALSE
ENSG00000285210.1	LINC02795	0.44586	+	0.770539	0.239896	-0.13951	-0.0246153	FALSE
ENSG00000121858.11	TNFSF10	0.445975	-	0.770598	0.0428746	-0.0250066	-0.320353	FALSE
ENSG00000176595.4	KBTBD11	0.445943	+	0.770598	0.0155867	0.0573657	-0.124029	FALSE
ENSG00000130254.12	SAFB2	0.446029	+	0.77062	0.0246582	-0.0229551	0.0371042	FALSE
ENSG00000099381.19	SETD1A	0.446184	+	0.7708	-0.0123242	0.0778697	0.0902497	FALSE
ENSG00000117013.17	KCNQ4	0.446503	-	0.7708	-0.069416	0.0428952	-0.0501406	FALSE
ENSG00000137812.21	KNL1	0.446539	-	0.7708	-0.264986	-0.168529	0.0162282	FALSE
ENSG00000157637.13	SLC38A10	0.446514	-	0.7708	-0.0174932	0.070075	-0.0644027	FALSE
ENSG00000241973.11	PI4KA	0.446399	+	0.7708	-0.00256352	0.0277843	0.0406826	FALSE
ENSG00000280216.1	ENSG00000280216	0.446348	+	0.7708	-0.0622986	0.278275	0.00374612	FALSE
ENSG00000100601.10	ALKBH1	0.446825	-	0.771028	-0.0324333	-0.0831577	0.0715863	FALSE
ENSG00000123191.16	ATP7B	0.446834	+	0.771028	0.0355384	-0.0645925	0.078759	FALSE
ENSG00000135828.11	RNASEL	0.446768	+	0.771028	0.0656779	0.0239785	-0.0544294	FALSE
ENSG00000177337.9	DLGAP1-AS1	0.446916	-	0.7711	-0.111552	-0.12159	0.252079	FALSE
ENSG00000183044.12	ABAT	0.446984	-	0.771147	-0.017208	0.0282114	-0.0482307	FALSE
ENSG00000101391.21	CDK5RAP1	0.447217	+	0.771479	0.0392369	-0.0356489	0.0359465	FALSE
ENSG00000122008.15	POLK	0.447356	+	0.771573	0.0416466	0.0148445	-0.0600484	FALSE
ENSG00000184752.14	NDUFA12	0.447321	+	0.771573	0.0363529	-0.0171217	0.00173705	FALSE
ENSG00000226725.2	PABPC1L2B-AS1	0.447393	+	0.771573	-0.106105	0.329402	-0.121056	FALSE
ENSG00000178252.19	WDR6	0.447512	+	0.771708	0.0679502	0.0358121	-0.0197719	FALSE
ENSG00000225649.7	ENSG00000225649	0.447751	-	0.77205	0.0203647	-0.028843	-0.157436	FALSE
ENSG00000196954.14	CASP4	0.447961	-	0.772342	-0.1192	0.0485807	-0.0676655	FALSE
ENSG00000150867.14	PIP4K2A	0.448136	+	0.772411	0.0324569	-0.0348535	0.0655385	FALSE
ENSG00000153066.13	TXNDC11	0.448286	+	0.772411	0.0576599	-0.0378664	0.0358658	FALSE
ENSG00000165495.16	PKNOX2	0.448195	-	0.772411	0.0307458	-0.0143992	-0.0632617	FALSE
ENSG00000169019.11	COMMD8	0.448257	-	0.772411	-0.000448299	0.0475426	-0.0859333	FALSE
ENSG00000169718.18	DUS1L	0.448227	-	0.772411	-0.055712	-0.0375035	0.0341853	FALSE
ENSG00000180667.11	YOD1	0.448119	+	0.772411	0.0179095	-0.00125858	0.0454522	FALSE
ENSG00000136457.10	CHAD	0.448328	-	0.772414	0.0785003	-0.00124304	-0.239656	FALSE
ENSG00000109854.14	HTATIP2	0.448451	+	0.772525	-0.0636278	0.0162799	0.103022	FALSE
ENSG00000014138.9	POLA2	0.448757	+	0.772614	0.0246217	0.151004	-0.00188743	FALSE
ENSG00000101444.13	AHCY	0.448746	-	0.772614	-0.0297944	-0.0261546	0.0152691	FALSE
ENSG00000109919.10	MTCH2	0.448827	-	0.772614	0.000724835	-0.0325882	-0.0397322	FALSE
ENSG00000204131.10	NHSL2	0.448623	+	0.772614	-0.0237877	0.0754526	0.0805979	FALSE
ENSG00000245556.4	SCAMP1-AS1	0.448868	-	0.772614	-0.0747398	0.0141267	0.026628	FALSE
ENSG00000267390.2	KDSR-DT	0.448573	+	0.772614	0.131459	-0.0279595	-0.113708	FALSE
ENSG00000272886.6	DCP1A	0.448888	+	0.772614	0.0347527	-0.0164704	0.0547173	FALSE
ENSG00000286070.2	ENSG00000286070	0.448756	-	0.772614	-0.240395	-0.0783905	0.253345	FALSE
ENSG00000133961.21	NUMB	0.449084	-	0.772805	-0.0624183	0.0249084	0.0433255	FALSE
ENSG00000137463.5	MGARP	0.449065	+	0.772805	0.135775	-0.0649277	0.00474117	FALSE
ENSG00000119547.6	ONECUT2	0.44927	+	0.772973	-0.00869669	0.115484	0.173056	FALSE
ENSG00000168944.17	CEP120	0.449344	+	0.772973	0.0131173	-0.0177234	0.0497409	FALSE
ENSG00000214900.12	LINC01588	0.449272	-	0.772973	-0.137995	-0.149198	0.0385695	FALSE
ENSG00000151067.23	CACNA1C	0.449691	-	0.773359	-0.0633663	-0.0134312	0.0235877	FALSE
ENSG00000163864.17	NMNAT3	0.449631	+	0.773359	0.0973816	-0.0939991	-0.0370574	FALSE
ENSG00000100592.16	DAAM1	0.44976	+	0.773407	0.0613287	0.0403483	-0.0397478	FALSE
ENSG00000128872.10	TMOD2	0.449908	-	0.773592	-0.0263178	-0.0296408	0.0745137	FALSE
ENSG00000142961.16	MOB3C	0.449967	-	0.773625	-0.0266975	-0.0919429	0.0171776	FALSE
ENSG00000131508.16	UBE2D2	0.450066	-	0.773724	-0.029499	-0.0378481	0.0563226	FALSE
ENSG00000083642.19	PDS5B	0.450121	+	0.773749	0.0070688	-0.00836413	0.0527748	FALSE
ENSG00000060982.15	BCAT1	0.450853	-	0.773842	0.0532285	-0.0889821	-0.0351186	FALSE
ENSG00000084774.14	CAD	0.450389	-	0.773842	0.01454	-0.0816677	-0.0399628	FALSE
ENSG00000112237.13	CCNC	0.45083	+	0.773842	0.0441236	0.0199942	-0.0925772	FALSE
ENSG00000114631.11	PODXL2	0.450841	+	0.773842	0.037395	-0.00524213	0.0206274	FALSE
ENSG00000125863.20	MKKS	0.450308	+	0.773842	-0.00297469	-0.0357248	0.0507864	FALSE
ENSG00000139793.20	MBNL2	0.45029	+	0.773842	-0.0290531	-0.0140448	0.069328	FALSE
ENSG00000163682.17	RPL9	0.450795	+	0.773842	-0.136729	-0.401878	0.424406	FALSE
ENSG00000165792.18	METTL17	0.450283	+	0.773842	-0.0536188	0.0431255	0.0786954	FALSE
ENSG00000168811.7	IL12A	0.450868	-	0.773842	-0.266132	0.0870419	-0.0371242	FALSE
ENSG00000171385.10	KCND3	0.450495	+	0.773842	0.00579255	-0.00295854	0.0575615	FALSE
ENSG00000187664.9	HAPLN4	0.450849	+	0.773842	-0.0321575	-0.0559898	0.130718	FALSE
ENSG00000198718.13	TOGARAM1	0.450496	-	0.773842	0.00244673	-0.0354461	-0.0201895	FALSE
ENSG00000258844.2	ENSG00000258844	0.4508	-	0.773842	0.00438933	-0.00658171	-0.204653	FALSE
ENSG00000270127.2	ENSG00000270127	0.450705	-	0.773842	-0.302224	0.0853929	0.124684	FALSE
ENSG00000286235.1	ENSG00000286235	0.450725	+	0.773842	-0.111592	0.0473269	1.3715	FALSE
ENSG00000186231.17	KLHL32	0.451097	-	0.774095	-0.00104498	-0.0756997	0.0503723	FALSE
ENSG00000076924.12	XAB2	0.451342	-	0.774167	-0.017439	-0.0445957	0.0178184	FALSE
ENSG00000110931.19	CAMKK2	0.451383	-	0.774167	-0.0561162	0.0117967	0.0397043	FALSE
ENSG00000112232.10	KHDRBS2	0.451342	+	0.774167	0.00398058	-0.0231038	0.0808735	FALSE
ENSG00000159248.5	GJD2	0.451228	-	0.774167	0.00860945	-0.0807414	-0.0474766	FALSE
ENSG00000164684.13	ZNF704	0.451352	+	0.774167	-0.032143	0.0514623	0.059739	FALSE
ENSG00000002933.9	TMEM176A	0.451759	-	0.774671	-0.101038	0.0390746	0.0254985	FALSE
ENSG00000140285.12	FGF7	0.451727	-	0.774671	-0.218543	0.217072	0.0615159	FALSE
ENSG00000139354.11	GAS2L3	0.451889	-	0.774791	0.230509	-0.256473	-0.111486	FALSE
ENSG00000231390.1	SNX18P8	0.451911	-	0.774791	-0.127292	0.250081	-0.184978	FALSE
ENSG00000136478.9	TEX2	0.452121	-	0.774944	-0.0381557	-0.0210075	0.0534391	FALSE
ENSG00000167548.18	KMT2D	0.452316	+	0.775206	-0.0242306	0.0391284	0.0553111	FALSE
ENSG00000288907.1	ENSG00000288907	0.45242	+	0.775315	0.0819921	-0.0296233	0.158802	FALSE
ENSG00000135778.12	NTPCR	0.452605	-	0.775561	-0.00637742	-0.0764915	0.0627139	FALSE
ENSG00000236830.8	CBR3-AS1	0.452776	-	0.775785	0.0997466	-0.0711528	-0.116828	FALSE
ENSG00000004700.16	RECQL	0.452982	-	0.775795	-0.00472091	0.00987077	-0.0893362	FALSE
ENSG00000137338.6	PGBD1	0.452972	-	0.775795	-0.0587456	-0.00277735	0.00171397	FALSE
ENSG00000198899.2	MT-ATP6	0.452855	-	0.775795	0.0301677	-0.186603	-0.00522349	FALSE
ENSG00000213659.4	RSU1P3	0.452871	-	0.775795	-0.0156324	-0.175485	0.00814104	FALSE
ENSG00000122692.9	SMU1	0.453236	+	0.77583	-0.0209608	-0.0205851	0.0487988	FALSE
ENSG00000162620.16	LRRIQ3	0.453306	-	0.77583	0.0669582	-0.298581	-0.132513	FALSE
ENSG00000198783.6	ZNF830	0.453195	+	0.77583	-0.0379444	0.0729041	0.0185208	FALSE
ENSG00000272455.1	MRPL20-DT	0.453071	-	0.77583	-0.141344	0.0567485	0.085167	FALSE
ENSG00000212907.2	MT-ND4L	0.453419	-	0.775836	0.0854945	-0.226254	0.0327338	FALSE
ENSG00000006432.16	MAP3K9	0.453654	-	0.775958	-0.0339156	0.0253333	-0.0363851	FALSE
ENSG00000047230.15	CTPS2	0.453591	+	0.775958	0.0717798	-0.00983311	-0.0345001	FALSE
ENSG00000149295.14	DRD2	0.453694	+	0.775958	-0.0433122	0.334093	0.086782	FALSE
ENSG00000188846.14	RPL14	0.453647	+	0.775958	-0.00643174	0.0371508	0.042914	FALSE
ENSG00000059691.12	GATB	0.453753	-	0.775961	0.00494457	-0.0638867	-0.0166639	FALSE
ENSG00000129245.12	FXR2	0.453866	+	0.775961	-0.00562504	0.00328527	0.0661892	FALSE
ENSG00000143155.13	TIPRL	0.453941	-	0.775961	0.0231645	-0.0443145	-0.0318991	FALSE
ENSG00000166578.10	IQCD	0.453799	-	0.775961	-0.131598	0.084262	0.131096	FALSE
ENSG00000132321.17	IQCA1	0.45403	-	0.776043	0.00300378	-0.0463095	-0.0575793	FALSE
ENSG00000198805.12	PNP	0.454185	+	0.776217	0.0907879	-0.031856	0.0174745	FALSE
ENSG00000265798.6	ENSG00000265798	0.454213	-	0.776217	-0.064171	0.0355696	-0.237796	FALSE
ENSG00000248477.6	NAIPP3	0.454279	-	0.776259	-0.17684	0.132236	-0.216396	FALSE
ENSG00000124275.15	MTRR	0.454655	+	0.776762	-0.0302676	-0.0865957	0.0985889	FALSE
ENSG00000074590.14	NUAK1	0.454941	-	0.776869	-0.00736843	5.90035e-06	-0.0473285	FALSE
ENSG00000075240.17	GRAMD4	0.454892	+	0.776869	0.0876634	-0.0316677	0.0290173	FALSE
ENSG00000100325.15	ASCC2	0.454916	-	0.776869	0.032063	-0.0563961	-0.0865604	FALSE
ENSG00000136699.20	SMPD4	0.454769	-	0.776869	-0.0588691	-0.00773667	0.0215612	FALSE
ENSG00000203808.13	BVES-AS1	0.454931	+	0.776869	-0.0452036	0.163577	0.104583	FALSE
ENSG00000256420.1	OSBPL9P4	0.454963	+	0.776869	0.176753	-0.0229785	0.048113	FALSE
ENSG00000238058.2	CAMSAP1-DT	0.455081	-	0.776931	-0.0416951	0.0648614	-0.120944	FALSE
ENSG00000132329.11	RAMP1	0.455417	+	0.777341	-0.0222236	0.037071	0.0930682	FALSE
ENSG00000150991.16	UBC	0.455567	+	0.777414	0.0171356	-0.015869	0.0470618	FALSE
ENSG00000258733.7	LINC02328	0.455569	+	0.777414	0.0510958	-0.0115957	0.0970284	FALSE
ENSG00000067601.9	PMS2P4	0.455889	-	0.777567	-0.028112	0.0831615	-0.0566288	FALSE
ENSG00000111684.11	LPCAT3	0.455986	+	0.777567	0.0585685	0.086433	-0.0768367	FALSE
ENSG00000142102.16	PGGHG	0.45575	+	0.777567	0.146447	0.0860644	-0.22733	FALSE
ENSG00000176087.16	SLC35A4	0.455956	-	0.777567	-0.0044463	0.015653	-0.0663048	FALSE
ENSG00000183386.10	FHL3	0.455935	+	0.777567	0.0810988	0.129884	-0.083657	FALSE
ENSG00000228463.10	ENSG00000228463	0.455918	+	0.777567	-0.35524	0.329613	0.164416	FALSE
ENSG00000262333.1	HNRNPA1P16	0.455757	-	0.777567	-0.150498	0.00343855	-0.0472475	FALSE
ENSG00000006625.18	GGCT	0.456214	+	0.777604	0.014525	0.0620262	-0.0639912	FALSE
ENSG00000134759.14	ELP2	0.456192	+	0.777604	0.0375973	0.0217057	-0.0240505	FALSE
ENSG00000143457.11	GOLPH3L	0.456097	-	0.777604	-0.0199898	0.0115664	-0.0733499	FALSE
ENSG00000172273.13	HINFP	0.456358	+	0.777604	0.0394784	0.0495838	-0.00524874	FALSE
ENSG00000232000.3	CLCN3P1	0.456417	-	0.777604	-0.0253202	0.0632732	-0.1382	FALSE
ENSG00000266405.3	CBX3P2	0.456384	-	0.777604	-0.143605	0.272855	-0.148429	FALSE
ENSG00000277072.5	STAG3L2	0.456387	+	0.777604	-0.0367854	-0.0605754	0.101744	FALSE
ENSG00000286044.1	ENSG00000286044	0.456375	-	0.777604	0.0250368	-0.221473	0.0397452	FALSE
ENSG00000125285.6	SOX21	0.456548	+	0.777636	0.0853542	0.0310101	-0.121901	FALSE
ENSG00000136238.19	RAC1	0.456517	-	0.777636	-0.0409489	0.011559	0.0489751	FALSE
ENSG00000151835.17	SACS	0.456558	+	0.777636	0.00627198	-0.0539482	0.0544448	FALSE
ENSG00000136560.14	TANK	0.456713	-	0.777828	-0.0318435	0.0086826	-0.0241039	FALSE
ENSG00000289272.1	ENSG00000289272	0.456789	+	0.777888	0.103497	0.00232804	-0.0249048	FALSE
ENSG00000119688.21	ABCD4	0.457001	+	0.778117	-0.0220492	0.0621495	0.0444544	FALSE
ENSG00000171806.12	METTL18	0.457103	+	0.778117	-0.0290581	0.0978468	0.0452076	FALSE
ENSG00000197170.10	PSMD12	0.457128	-	0.778117	-0.0374	-0.00375259	0.0115941	FALSE
ENSG00000280434.1	ENSG00000280434	0.457084	+	0.778117	0.0729525	0.139609	-0.0471864	FALSE
ENSG00000289437.1	ENSG00000289437	0.457076	-	0.778117	-0.116101	0.0284619	-0.0149721	FALSE
ENSG00000035499.13	DEPDC1B	0.45801	+	0.778193	0.215199	0.0337369	-0.0260777	FALSE
ENSG00000076984.18	MAP2K7	0.458364	+	0.778193	-0.00417456	0.0826779	-0.00830284	FALSE
ENSG00000095139.15	ARCN1	0.45781	+	0.778193	0.0159354	-0.0391144	0.0378078	FALSE
ENSG00000105583.11	WDR83OS	0.458347	-	0.778193	-0.0187715	-0.0678943	0.0504618	FALSE
ENSG00000113319.13	RASGRF2	0.457634	-	0.778193	-0.117425	0.0571082	-0.00651453	FALSE
ENSG00000115963.14	RND3	0.458375	+	0.778193	0.134703	-0.0352386	-0.121954	FALSE
ENSG00000120088.15	CRHR1	0.458206	+	0.778193	-0.312677	-0.0328092	0.147528	FALSE
ENSG00000122735.16	DNAI1	0.45776	+	0.778193	-0.116383	0.218549	0.0726171	FALSE
ENSG00000131002.13	TXLNGY	0.457359	-	0.778193	-0.21909	-0.00641108	0.244092	FALSE
ENSG00000147571.5	CRH	0.457542	-	0.778193	0.198837	-0.143244	-0.227981	FALSE
ENSG00000152669.9	CCNO	0.457881	+	0.778193	0.131254	-0.0836536	0.0544618	FALSE
ENSG00000157404.17	KIT	0.458355	+	0.778193	0.0687371	-0.0469513	0.0796681	FALSE
ENSG00000161940.11	BCL6B	0.458096	-	0.778193	-0.166883	-0.190428	0.0829497	FALSE
ENSG00000166033.13	HTRA1	0.457805	+	0.778193	0.0618774	-0.0292146	0.0324566	FALSE
ENSG00000168309.18	FAM107A	0.457974	+	0.778193	-0.0579046	0.0349834	0.0820802	FALSE
ENSG00000169418.10	NPR1	0.457671	-	0.778193	0.192156	-0.159803	-0.250755	FALSE
ENSG00000170542.6	SERPINB9	0.458397	+	0.778193	0.0372745	0.0737031	-0.01198	FALSE
ENSG00000176490.5	DIRAS1	0.458115	-	0.778193	-0.012182	0.0260826	-0.0548359	FALSE
ENSG00000181751.10	MACIR	0.458324	+	0.778193	-0.0445286	0.0157143	0.0577734	FALSE
ENSG00000198887.9	SMC5	0.458094	-	0.778193	0.000851104	0.0494728	-0.127749	FALSE
ENSG00000230438.8	SERPINB9P1	0.457656	-	0.778193	-0.0604262	0.415743	-0.31702	FALSE
ENSG00000234912.12	SNHG20	0.45803	-	0.778193	0.025087	-0.0491119	-0.0758065	FALSE
ENSG00000241975.1	ELOCP19	0.457406	-	0.778193	-0.175697	-0.0391872	0.031197	FALSE
ENSG00000246859.3	STARD4-AS1	0.457377	-	0.778193	0.0269575	0.104223	-0.138568	FALSE
ENSG00000267248.4	ENSG00000267248	0.458402	-	0.778193	-0.107769	0.164806	0.000568903	FALSE
ENSG00000119973.6	PRLHR	0.458486	-	0.778198	-0.174444	0.106679	-0.0747302	FALSE
ENSG00000137817.17	PARP6	0.458478	+	0.778198	-0.022361	0.00494512	0.0472565	FALSE
ENSG00000198440.9	ZNF583	0.458553	-	0.778241	-0.054106	0.0187637	-0.032358	FALSE
ENSG00000082684.16	SEMA5B	0.458644	-	0.778327	0.0254234	-0.109737	-0.00557934	FALSE
ENSG00000106100.11	NOD1	0.458928	+	0.778522	0.129336	0.0105653	-0.0671441	FALSE
ENSG00000125249.7	RAP2A	0.458898	-	0.778522	-0.038154	0.0158767	-0.0126961	FALSE
ENSG00000184990.13	SIVA1	0.459021	-	0.778548	-0.0207982	-0.0890782	0.0225962	FALSE
ENSG00000066027.12	PPP2R5A	0.459201	-	0.778714	0.0120486	-0.0191842	-0.0708247	FALSE
ENSG00000171467.16	ZNF318	0.459386	-	0.778889	0.0091052	-0.0155512	-0.0485591	FALSE
ENSG00000164167.12	LSM6	0.459441	-	0.778913	-0.0268098	0.0148291	-0.0793037	FALSE
ENSG00000148516.23	ZEB1	0.459664	-	0.779152	0.00469599	-0.0468058	-0.00655952	FALSE
ENSG00000203999.9	LINC01270	0.459664	+	0.779152	-0.000590536	0.149338	0.135972	FALSE
ENSG00000226310.2	ENSG00000226310	0.459726	-	0.779188	0.0986421	0.023022	-0.120908	FALSE
ENSG00000125864.14	BFSP1	0.459836	+	0.779235	0.0866965	0.0830582	-0.0734306	FALSE
ENSG00000164506.15	STXBP5	0.459822	+	0.779235	0.0310325	-0.0362801	0.0197057	FALSE
ENSG00000117595.13	IRF6	0.459978	+	0.779406	0.28665	-0.248735	-0.111829	FALSE
ENSG00000013523.11	ANGEL1	0.460096	-	0.779466	0.0493788	-0.0300914	-0.0737229	FALSE
ENSG00000283352.1	ENSG00000283352	0.460149	+	0.779488	-0.0118169	-0.0648164	0.112288	FALSE
ENSG00000105137.13	SYDE1	0.460335	+	0.779552	0.128396	0.00117735	-0.0585023	FALSE
ENSG00000138814.17	PPP3CA	0.460434	+	0.779552	0.0138486	-0.0182844	0.0631156	FALSE
ENSG00000146282.19	RARS2	0.460372	+	0.779552	0.00414564	0.0454778	-0.0268584	FALSE
ENSG00000279189.1	ENSG00000279189	0.460303	+	0.779552	-0.176983	0.0113975	0.119152	FALSE
ENSG00000287676.1	ENSG00000287676	0.460397	-	0.779552	-0.0710585	0.0360753	-0.141165	FALSE
ENSG00000159593.15	NAE1	0.460586	+	0.779741	0.0519513	-0.00895698	-0.034891	FALSE
ENSG00000232489.1	MFAP1P1	0.460715	+	0.77989	0.196518	0.00403144	-0.00312762	FALSE
ENSG00000121680.16	PEX16	0.460817	-	0.779924	-0.0590442	0.0594318	0.0405599	FALSE
ENSG00000289003.1	ENSG00000289003	0.460817	+	0.779924	0.0916222	0.0978336	-0.0524951	FALSE
ENSG00000059122.17	FLYWCH1	0.460995	-	0.780045	-0.0180287	0.0113568	-0.0856948	FALSE
ENSG00000162604.12	TM2D1	0.461048	+	0.780045	-0.00673714	0.071784	-0.0234058	FALSE
ENSG00000188766.13	SPRED3	0.460991	-	0.780045	0.0998715	0.116922	-0.170858	FALSE
ENSG00000176095.12	IP6K1	0.461096	-	0.780048	0.0269663	-0.0277596	-0.113737	FALSE
ENSG00000101928.13	MOSPD1	0.461317	+	0.780183	-0.0375408	0.0735177	0.0175319	FALSE
ENSG00000115255.12	REEP6	0.461438	-	0.780183	-0.0397227	0.0176395	-0.0815007	FALSE
ENSG00000166794.6	PPIB	0.461544	+	0.780183	0.0286531	0.0334712	-4.11213e-05	FALSE
ENSG00000181315.11	ZNF322	0.461413	-	0.780183	-0.0492451	-0.0233487	0.099976	FALSE
ENSG00000243915.1	THAP12P2	0.461542	+	0.780183	-0.03115	-0.036621	0.0898604	FALSE
ENSG00000174547.13	MRPL11	0.461599	-	0.780204	-0.0498026	0.143768	-0.0337141	FALSE
ENSG00000184933.6	OR6A2	0.461721	-	0.780221	0.0145763	-0.0593412	-0.12905	FALSE
ENSG00000269834.7	ZNF528-AS1	0.461732	+	0.780221	0.06162	-0.101577	0.0574764	FALSE
ENSG00000118454.13	ANKRD13C	0.461778	+	0.780228	-0.00896969	0.0320611	0.0463082	FALSE
ENSG00000182919.15	C11orf54	0.461881	+	0.780333	0.0184499	-0.0430548	0.0902645	FALSE
ENSG00000105373.19	NOP53	0.461971	-	0.780416	-0.00611273	-0.0995465	0.0743723	FALSE
ENSG00000111667.14	USP5	0.462094	+	0.780554	0.0259667	-0.0118849	0.0369538	FALSE
ENSG00000070423.18	RNF126	0.462231	-	0.780646	-0.0465251	-0.0842862	0.0376305	FALSE
ENSG00000171608.17	PIK3CD	0.46219	+	0.780646	-0.0278171	0.0874836	0.0705123	FALSE
ENSG00000221817.11	PPP3CB-AS1	0.462272	-	0.780647	0.0985542	-0.102745	-0.211015	FALSE
ENSG00000026652.15	AGPAT4	0.462393	-	0.780746	-0.0299313	-0.0569696	0.0119302	FALSE
ENSG00000275910.1	ENSG00000275910	0.462413	+	0.780746	0.0378432	0.418799	-0.09037	FALSE
ENSG00000011566.15	MAP4K3	0.462583	+	0.780895	0.0365758	-0.0127125	0.0229894	FALSE
ENSG00000250280.2	ENSG00000250280	0.462923	-	0.781399	0.0924026	0.146054	-0.162114	FALSE
ENSG00000106263.19	EIF3B	0.463098	-	0.781603	-0.0307558	-0.0221887	0.0111008	FALSE
ENSG00000118217.7	ATF6	0.463126	+	0.781603	0.0306242	-0.00465778	-0.0109515	FALSE
ENSG00000040633.13	PHF23	0.463379	-	0.781786	-0.0354414	-0.0443245	0.0235547	FALSE
ENSG00000117036.12	ETV3	0.463441	+	0.781786	-0.014529	0.0155696	0.0775858	FALSE
ENSG00000185920.18	PTCH1	0.46334	-	0.781786	-0.123194	0.0841898	0.0628722	FALSE
ENSG00000274682.1	ENSG00000274682	0.463301	-	0.781786	-0.140228	0.0732046	-0.00176394	FALSE
ENSG00000182712.16	CMC4	0.463641	-	0.781872	-0.102035	-0.0229824	0.0997815	FALSE
ENSG00000185942.13	NKAIN3	0.463601	+	0.781872	0.00522729	0.138797	-0.0884555	FALSE
ENSG00000143322.21	ABL2	0.463702	+	0.781879	-0.00652337	-0.042934	0.077972	FALSE
ENSG00000036054.13	TBC1D23	0.464464	+	0.782121	0.0126507	-0.00709536	0.0405871	FALSE
ENSG00000100426.7	ZBED4	0.4645	+	0.782121	-0.0150461	0.0172626	0.0563459	FALSE
ENSG00000130299.17	GTPBP3	0.464703	-	0.782121	0.0894594	0.0134006	-0.1239	FALSE
ENSG00000138207.15	RBP4	0.464643	+	0.782121	0.0102775	0.0935161	-0.0244971	FALSE
ENSG00000140264.21	SERF2	0.463966	+	0.782121	-0.035736	0.017917	0.0939054	FALSE
ENSG00000145414.9	NAF1	0.46471	+	0.782121	0.0534752	-0.0538339	0.010807	FALSE
ENSG00000146530.15	VWDE	0.464109	-	0.782121	-0.111773	-0.106923	0.0175333	FALSE
ENSG00000160226.16	CFAP410	0.464617	-	0.782121	-0.0203641	0.00170652	-0.066031	FALSE
ENSG00000167637.18	ZNF283	0.464628	-	0.782121	-0.0463309	-0.0594946	0.0590547	FALSE
ENSG00000175416.16	CLTB	0.464651	-	0.782121	-0.0247845	-0.0423573	0.0246454	FALSE
ENSG00000177374.13	HIC1	0.464316	-	0.782121	-0.136238	0.152075	-0.118242	FALSE
ENSG00000187772.8	LIN28B	0.464504	+	0.782121	0.0522394	-0.167557	0.201969	FALSE
ENSG00000241570.8	PAQR9-AS1	0.46408	-	0.782121	-0.0632067	0.0383692	-0.110313	FALSE
ENSG00000242086.8	MUC20-OT1	0.46461	+	0.782121	-0.0282705	0.22824	-0.0291316	FALSE
ENSG00000272871.1	ENSG00000272871	0.464664	+	0.782121	0.0579929	0.0865711	-0.00300608	FALSE
ENSG00000276087.2	ENSG00000276087	0.464667	+	0.782121	-0.178245	0.0870302	0.188366	FALSE
ENSG00000289083.1	LINC02256	0.464705	+	0.782121	0.113661	0.0286395	-0.00649403	FALSE
ENSG00000189266.13	PNRC2	0.464782	+	0.782157	0.0192207	-0.00667721	0.112709	FALSE
ENSG00000278254.4	ENSG00000278254	0.46486	-	0.782157	0.118386	-0.0582514	-0.226234	FALSE
ENSG00000288473.1	ENSG00000288473	0.464896	-	0.782157	-0.549376	0.476487	-0.0125738	FALSE
ENSG00000239922.2	ENSG00000239922	0.465014	+	0.782287	0.135421	-0.0655037	-0.0493118	FALSE
ENSG00000174871.11	CNIH2	0.465124	+	0.782295	-0.00304186	0.0303898	0.0606005	FALSE
ENSG00000260372.7	AQP4-AS1	0.465266	+	0.782295	0.0957601	-0.0344001	-0.0275814	FALSE
ENSG00000271860.8	ENSG00000271860	0.465196	+	0.782295	0.0517479	-0.0483138	0.0552307	FALSE
ENSG00000279078.1	SND1-IT1	0.46523	+	0.782295	0.109618	-0.0860243	0.00773777	FALSE
ENSG00000133639.6	BTG1	0.465333	-	0.782337	-0.0326014	-0.0804472	0.0747481	FALSE
ENSG00000123901.9	GPR83	0.465407	+	0.782393	0.0785893	-0.0725717	0.0729346	FALSE
ENSG00000172062.17	SMN1	0.465454	-	0.782403	-0.125122	0.105467	0.0602227	FALSE
ENSG00000232859.10	LYRM9	0.465499	+	0.782409	0.0372171	0.126573	-0.0548917	FALSE
ENSG00000140905.11	GCSH	0.465625	+	0.782459	0.0400732	0.0285647	-0.000915307	FALSE
ENSG00000100664.11	EIF5	0.465895	+	0.782589	-0.0233331	-0.00875956	0.0516788	FALSE
ENSG00000146205.15	ANO7	0.465905	+	0.782589	0.226081	-0.0942981	-0.12046	FALSE
ENSG00000150961.15	SEC24D	0.466191	+	0.78276	0.0591396	-0.0328214	0.0723552	FALSE
ENSG00000255468.7	ENSG00000255468	0.466202	+	0.78276	0.140296	0.0353017	-0.0129647	FALSE
ENSG00000107957.17	SH3PXD2A	0.466437	+	0.783024	0.0315889	-0.0639386	0.0877061	FALSE
ENSG00000161281.11	COX7A1	0.46651	+	0.783024	0.095995	-0.161048	0.0995135	FALSE
ENSG00000169598.17	DFFB	0.46659	-	0.783024	-0.0415641	-0.153575	0.00716288	FALSE
ENSG00000260914.3	ENSG00000260914	0.466607	+	0.783024	-0.0115965	0.042852	0.0628642	FALSE
ENSG00000268089.3	GABRQ	0.466655	-	0.783036	0.014968	0.0265986	-0.236204	FALSE
ENSG00000007392.17	LUC7L	0.467079	-	0.78314	-0.0350052	-0.0547961	0.017456	FALSE
ENSG00000101187.16	SLCO4A1	0.467007	-	0.78314	-0.114511	-0.120751	0.173187	FALSE
ENSG00000105072.9	C19orf44	0.467106	-	0.78314	0.0216019	-0.0983268	-0.035848	FALSE
ENSG00000130193.8	THEM6	0.46718	-	0.78314	-0.0298288	0.073667	-0.0587378	FALSE
ENSG00000163866.9	SMIM12	0.467172	-	0.78314	0.000988058	-0.0240486	-0.0556679	FALSE
ENSG00000178741.12	COX5A	0.466963	-	0.78314	0.0139694	-0.0853368	0.0297397	FALSE
ENSG00000196456.13	ZNF775	0.466993	+	0.78314	0.0399542	0.150554	-0.0361436	FALSE
ENSG00000210082.2	MT-RNR2	0.466965	+	0.78314	-0.0738828	-0.0831993	0.454692	FALSE
ENSG00000227704.2	ENSG00000227704	0.467212	-	0.78314	-0.134485	-0.16754	0.0451716	FALSE
ENSG00000018189.13	RUFY3	0.467713	+	0.783243	-0.0172116	-0.0138734	0.045664	FALSE
ENSG00000066056.14	TIE1	0.468099	-	0.783243	0.0208745	-0.152499	-0.0178182	FALSE
ENSG00000102898.12	NUTF2	0.467992	-	0.783243	0.00196412	0.0756688	-0.054177	FALSE
ENSG00000118197.14	DDX59	0.467901	-	0.783243	-0.0734484	0.00818789	-0.00369731	FALSE
ENSG00000118707.11	TGIF2	0.467777	-	0.783243	-0.0472873	-0.15843	0.0325841	FALSE
ENSG00000131495.9	NDUFA2	0.467505	+	0.783243	-0.0246411	0.057843	0.036717	FALSE
ENSG00000134121.10	CHL1	0.467675	-	0.783243	0.0536925	-0.0685451	-0.0207491	FALSE
ENSG00000145912.9	NHP2	0.467578	-	0.783243	-0.039568	0.00890519	0.00459532	FALSE
ENSG00000183542.6	KLRC4	0.467896	+	0.783243	-0.0612223	-0.0934571	0.272948	FALSE
ENSG00000187801.15	ZFP69B	0.467617	+	0.783243	-0.0113047	0.0316037	0.053301	FALSE
ENSG00000197208.6	SLC22A4	0.467746	-	0.783243	-0.0215428	0.0031491	-0.152391	FALSE
ENSG00000229321.2	ENSG00000229321	0.46738	-	0.783243	0.0384711	-0.0478931	-0.0886433	FALSE
ENSG00000242588.6	ENSG00000242588	0.467988	+	0.783243	0.0487506	0.0704966	-0.0511773	FALSE
ENSG00000267127.7	ENSG00000267127	0.467334	-	0.783243	0.0726225	0.0582197	-0.174021	FALSE
ENSG00000272274.3	LINC00551	0.467477	+	0.783243	0.309704	-0.0430449	-0.0221202	FALSE
ENSG00000279162.1	ENSG00000279162	0.468078	+	0.783243	0.122536	-0.066817	0.0703178	FALSE
ENSG00000288928.1	ENSG00000288928	0.468079	-	0.783243	-0.029162	0.0400044	-0.103548	FALSE
ENSG00000135829.17	DHX9	0.46858	-	0.783739	-0.0172473	-0.0403642	0.0369444	FALSE
ENSG00000164603.12	BMT2	0.468513	+	0.783739	0.0530724	-0.00567166	0.0199153	FALSE
ENSG00000170290.4	SLN	0.468641	-	0.783739	-0.100039	0.108323	-0.286802	FALSE
ENSG00000173208.4	ABCD2	0.468664	+	0.783739	0.0707646	0.0306209	-0.102249	FALSE
ENSG00000173786.17	CNP	0.468564	+	0.783739	0.0664795	-0.076391	0.0131925	FALSE
ENSG00000185485.14	SDHAP1	0.46873	-	0.783739	-0.0157046	0.207926	-0.149973	FALSE
ENSG00000048162.22	NOP16	0.469345	-	0.783816	-0.0323544	-0.144015	0.0534839	FALSE
ENSG00000078043.16	PIAS2	0.469157	-	0.783816	0.0213722	-0.027602	-0.0411675	FALSE
ENSG00000100280.17	AP1B1	0.469048	+	0.783816	0.0337566	0.0174409	-0.0515536	FALSE
ENSG00000103932.12	RPAP1	0.469304	+	0.783816	-0.00853229	0.000199032	0.0923622	FALSE
ENSG00000106066.15	CPVL	0.469267	+	0.783816	0.0461754	0.165844	-0.081812	FALSE
ENSG00000136816.16	TOR1B	0.469493	+	0.783816	-0.00494018	-0.0155235	0.0843612	FALSE
ENSG00000155097.12	ATP6V1C1	0.469597	-	0.783816	0.0230318	-0.0240299	-0.0461665	FALSE
ENSG00000166477.13	LEO1	0.469247	-	0.783816	-0.040715	0.0343476	0.0236292	FALSE
ENSG00000179331.3	RAB39A	0.468913	+	0.783816	-0.0302756	0.113366	0.026484	FALSE
ENSG00000213088.12	ACKR1	0.469413	+	0.783816	0.142594	0.000220317	-0.042478	FALSE
ENSG00000213973.10	ZNF99	0.46959	+	0.783816	0.145741	0.0461106	-0.000322408	FALSE
ENSG00000257711.2	ENSG00000257711	0.468994	-	0.783816	0.144156	-0.0889476	-0.1671	FALSE
ENSG00000273343.1	ENSG00000273343	0.469337	+	0.783816	-0.0230869	0.0722504	0.189931	FALSE
ENSG00000280433.1	ENSG00000280433	0.469592	-	0.783816	-0.0685395	0.0161098	-0.07771	FALSE
ENSG00000289433.1	ENSG00000289433	0.469196	+	0.783816	0.0414989	0.061394	-0.0440371	FALSE
ENSG00000165194.15	PCDH19	0.469734	+	0.7839	0.047466	0.105261	-0.0896503	FALSE
ENSG00000249773.3	ENSG00000249773	0.469712	+	0.7839	-0.0508514	0.056919	0.166782	FALSE
ENSG00000267506.6	ENSG00000267506	0.46977	+	0.7839	0.225987	-0.0388802	-0.0364495	FALSE
ENSG00000103145.11	HCFC1R1	0.470047	+	0.784038	-0.0265661	0.0739601	0.0353146	FALSE
ENSG00000171786.6	NHLH1	0.470048	-	0.784038	-0.159275	-0.0269168	0.226786	FALSE
ENSG00000172183.16	ISG20	0.469956	-	0.784038	-0.0759037	0.188925	-0.256169	FALSE
ENSG00000182389.20	CACNB4	0.47006	+	0.784038	0.0200578	-0.00868018	0.0328165	FALSE
ENSG00000246662.6	CIBAR1-DT	0.470306	+	0.784312	0.0949388	-0.0111788	0.0735943	FALSE
ENSG00000258725.2	PRC1-AS1	0.470658	+	0.78483	0.174199	0.0362191	-0.0654	FALSE
ENSG00000136059.16	VILL	0.470792	-	0.784874	-0.121768	-0.105031	0.0119908	FALSE
ENSG00000100629.17	CEP128	0.471079	+	0.784922	0.0896745	-0.132247	0.0636395	FALSE
ENSG00000230417.12	LINC00595	0.471045	-	0.784922	0.0321415	0.014708	-0.133274	FALSE
ENSG00000237094.12	ENSG00000237094	0.471115	-	0.784922	-0.0116541	0.0450884	-0.112497	FALSE
ENSG00000280010.1	ENSG00000280010	0.471076	-	0.784922	-0.047378	-0.22384	0.0562034	FALSE
ENSG00000110048.12	OSBP	0.471218	-	0.784983	-0.0252986	0.0126193	-0.0168957	FALSE
ENSG00000133739.16	LRRCC1	0.471287	+	0.784983	-0.0540654	0.0970884	0.016895	FALSE
ENSG00000251503.8	CENPS-CORT	0.471268	-	0.784983	-0.150142	0.515967	-0.124643	FALSE
ENSG00000232406.8	EPB41L1-AS1	0.47133	+	0.784984	0.14612	0.0595876	-0.0660399	FALSE
ENSG00000205937.12	RNPS1	0.471452	+	0.78512	-0.0261242	0.0241212	0.0339444	FALSE
ENSG00000182916.8	TCEAL7	0.471677	+	0.785425	0.0247616	0.0622554	-0.0152113	FALSE
ENSG00000089327.15	FXYD5	0.471841	-	0.785629	-0.0460269	0.177239	-0.152216	FALSE
ENSG00000151694.14	ADAM17	0.472055	-	0.785644	0.0124335	-0.070737	-0.030832	FALSE
ENSG00000244625.7	MIATNB	0.472073	+	0.785644	0.029907	0.109099	-0.0535593	FALSE
ENSG00000264666.2	ENSG00000264666	0.472056	-	0.785644	0.215418	-0.375676	-0.0365703	FALSE
ENSG00000278540.5	ACACA	0.472098	-	0.785644	0.00757498	-0.016599	-0.0526178	FALSE
ENSG00000198763.3	MT-ND2	0.472224	-	0.785784	0.0866924	-0.276097	0.0320064	FALSE
ENSG00000120594.17	PLXDC2	0.472327	+	0.785792	-0.0125629	0.0282645	0.0711035	FALSE
ENSG00000186364.12	NUDT17	0.472348	+	0.785792	0.0625443	0.113021	-0.212438	FALSE
ENSG00000143442.22	POGZ	0.472593	-	0.786055	-0.0407941	-0.0318716	0.0292419	FALSE
ENSG00000099958.15	DERL3	0.472848	-	0.786091	-0.0813004	0.0701069	-0.220939	FALSE
ENSG00000128708.13	HAT1	0.472803	+	0.786091	0.0368805	-0.0238907	0.0100788	FALSE
ENSG00000133627.18	ACTR3B	0.472791	-	0.786091	-0.0378457	0.0421525	-0.016762	FALSE
ENSG00000136114.17	THSD1	0.472735	+	0.786091	0.0637342	0.0527507	-0.0638208	FALSE
ENSG00000170191.5	NANP	0.472684	-	0.786091	0.0165055	0.0104199	-0.0987157	FALSE
ENSG00000231252.4	ENSG00000231252	0.472904	-	0.786091	0.0121057	0.0523104	-0.224111	FALSE
ENSG00000243806.1	RPL7P18	0.472904	-	0.786091	-0.145735	-0.202459	0.139314	FALSE
ENSG00000058272.19	PPP1R12A	0.473135	-	0.786114	-0.023479	-0.0495926	0.0377361	FALSE
ENSG00000130706.13	ADRM1	0.47311	+	0.786114	-0.0143348	0.066877	-0.0589172	FALSE
ENSG00000170871.12	KIAA0232	0.473167	-	0.786114	-0.00865124	-0.0521601	0.0104271	FALSE
ENSG00000187189.11	TSPYL4	0.473037	-	0.786114	-0.0409616	0.0282641	0.0266685	FALSE
ENSG00000279727.1	LINC02033	0.473119	-	0.786114	0.157082	-0.370994	0.0802344	FALSE
ENSG00000277494.2	GPIHBP1	0.473215	-	0.786125	-0.165425	0.146629	-0.0394011	FALSE
ENSG00000012171.20	SEMA3B	0.473262	+	0.786134	0.0890318	0.000372103	-0.0663321	FALSE
ENSG00000163634.12	THOC7	0.473345	+	0.786193	0.0249006	0.036948	-0.00830921	FALSE
ENSG00000204599.15	TRIM39	0.473408	+	0.786193	0.0533605	0.053029	-0.0370313	FALSE
ENSG00000099860.9	GADD45B	0.473543	+	0.786253	0.0623665	-0.0558043	0.154371	FALSE
ENSG00000246889.3	CTTN-DT	0.473582	-	0.786253	-0.143902	0.00919404	-0.107802	FALSE
ENSG00000271425.9	NBPF10	0.473546	-	0.786253	-0.0685463	-0.0956427	0.0703119	FALSE
ENSG00000138658.16	ZGRF1	0.4737	-	0.78626	0.00242761	-0.0367753	-0.0754638	FALSE
ENSG00000140941.14	MAP1LC3B	0.47371	+	0.78626	0.0415379	-0.0416708	-0.00873327	FALSE
ENSG00000141497.14	ZMYND15	0.473643	+	0.78626	0.181985	-0.0144806	-0.244391	FALSE
ENSG00000168398.7	BDKRB2	0.473837	+	0.786354	-0.115923	0.226898	0.11847	FALSE
ENSG00000130559.19	CAMSAP1	0.473989	+	0.786409	-0.0189581	0.0675757	0.0378393	FALSE
ENSG00000279236.1	ENSG00000279236	0.474008	+	0.786409	-0.102106	0.195701	0.0808785	FALSE
ENSG00000108469.15	RECQL5	0.474192	-	0.786504	0.00600592	-0.0626284	-0.0426996	FALSE
ENSG00000116151.14	MORN1	0.474313	+	0.786504	0.0369609	0.0831127	-0.0957377	FALSE
ENSG00000133107.15	TRPC4	0.474287	+	0.786504	0.0375955	-0.024939	0.0951243	FALSE
ENSG00000173137.12	ADCK5	0.474165	-	0.786504	0.0478177	-0.0437534	-0.140601	FALSE
ENSG00000184967.7	NOC4L	0.474306	-	0.786504	-0.0653309	-0.105475	0.0200637	FALSE
ENSG00000095587.9	TLL2	0.474414	+	0.786535	0.0544016	-0.0224786	0.0103255	FALSE
ENSG00000258561.2	ENSG00000258561	0.47441	-	0.786535	-0.0479588	-0.259472	0.0265055	FALSE
ENSG00000009413.16	REV3L	0.474748	+	0.786633	0.0348468	-0.0585066	0.100389	FALSE
ENSG00000176853.16	FAM91A1	0.474734	-	0.786633	0.0041062	0.0156438	-0.0803786	FALSE
ENSG00000256029.6	ENSG00000256029	0.474658	+	0.786633	0.122152	-0.130204	0.154344	FALSE
ENSG00000270012.1	ENSG00000270012	0.474763	-	0.786633	0.0128778	0.050003	-0.129724	FALSE
ENSG00000276128.2	ENSG00000276128	0.474622	+	0.786633	0.124391	-0.143754	0.0355368	FALSE
ENSG00000163923.10	RPL39L	0.474817	+	0.786653	0.0800082	0.109072	-0.146283	FALSE
ENSG00000223599.1	ENSG00000223599	0.475106	-	0.786933	-0.114067	-0.0518212	0.0343124	FALSE
ENSG00000087338.5	GMCL1	0.475318	-	0.786935	0.000187523	0.0387744	-0.0891804	FALSE
ENSG00000143437.21	ARNT	0.475266	-	0.786935	-0.0333094	0.000272377	-0.0249696	FALSE
ENSG00000280355.1	ENSG00000280355	0.475303	+	0.786935	0.0764033	0.0109126	-0.0214789	FALSE
ENSG00000063244.13	U2AF2	0.475405	-	0.78701	0.00148238	-0.0482997	0.00505252	FALSE
ENSG00000110063.10	DCPS	0.47579	-	0.787114	-0.134588	0.0918915	-0.0096783	FALSE
ENSG00000124357.13	NAGK	0.475768	+	0.787114	-0.0618067	0.0488254	0.104249	FALSE
ENSG00000148926.10	ADM	0.475541	-	0.787114	-0.198078	-0.147411	0.087063	FALSE
ENSG00000178531.6	CTXN1	0.475564	+	0.787114	-0.00710086	0.115579	0.0302369	FALSE
ENSG00000178567.8	EPM2AIP1	0.475678	-	0.787114	0.00474627	-0.0267195	-0.0402841	FALSE
ENSG00000197619.15	ZNF615	0.475593	-	0.787114	-0.0689526	-0.0103824	0.0498362	FALSE
ENSG00000082175.16	PGR	0.475999	-	0.787307	0.00265772	-0.183994	0.0123967	FALSE
ENSG00000283078.1	ENSG00000283078	0.476045	+	0.787314	0.0257142	-0.102429	0.119937	FALSE
ENSG00000158023.10	CFAP251	0.47614	+	0.787403	0.0793683	-0.042433	-0.0078271	FALSE
ENSG00000112308.13	C6orf62	0.476574	+	0.787504	0.0424671	0.00626774	-0.0299909	FALSE
ENSG00000134256.13	CD101	0.476534	-	0.787504	0.255121	0.0493326	-0.362554	FALSE
ENSG00000136717.15	BIN1	0.476266	+	0.787504	-0.00469048	0.0178769	0.0454101	FALSE
ENSG00000179388.9	EGR3	0.476442	+	0.787504	0.0208298	-0.0192602	0.118025	FALSE
ENSG00000261701.9	HPR	0.476432	-	0.787504	0.292867	-0.349861	-0.149791	FALSE
ENSG00000267682.1	ENSG00000267682	0.476359	-	0.787504	-0.0147491	0.0443891	-0.143698	FALSE
ENSG00000286634.1	ENSG00000286634	0.476562	-	0.787504	-0.0738046	0.0562694	-0.0919812	FALSE
ENSG00000011243.19	AKAP8L	0.47668	+	0.787562	-0.00728792	0.0206491	0.0672166	FALSE
ENSG00000038210.14	PI4K2B	0.476692	-	0.787562	0.0274763	0.0647977	-0.149769	FALSE
ENSG00000124225.16	PMEPA1	0.476772	+	0.787626	-0.00182033	0.0650762	0.040692	FALSE
ENSG00000083814.13	ZNF671	0.477294	+	0.788281	0.0424033	0.0362594	-0.0877809	FALSE
ENSG00000284602.1	ENSG00000284602	0.477254	+	0.788281	-0.107256	0.130378	0.0942455	FALSE
ENSG00000273033.2	LINC02035	0.477376	-	0.788349	-0.0270124	0.03657	-0.0536395	FALSE
ENSG00000163539.18	CLASP2	0.477491	+	0.788413	0.0127196	0.033347	-0.012262	FALSE
ENSG00000289401.1	ENSG00000289401	0.477498	+	0.788413	0.132486	0.0896609	-0.00851246	FALSE
ENSG00000120053.12	GOT1	0.477568	-	0.788427	0.00116663	-0.0638533	0.0178712	FALSE
ENSG00000280383.1	ENSG00000280383	0.477589	+	0.788427	-0.027379	-0.0326576	0.0680328	FALSE
ENSG00000100578.18	KIAA0586	0.477726	+	0.788515	-0.0179017	0.00863852	0.0766459	FALSE
ENSG00000166377.21	ATP9B	0.477818	-	0.788597	-0.0621382	-0.0229417	0.019969	FALSE
ENSG00000197119.13	SLC25A29	0.478085	-	0.788765	-0.0609056	0.0167249	0.0703396	FALSE
ENSG00000004779.10	NDUFAB1	0.478153	+	0.788809	0.0153131	0.0437438	-0.0249892	FALSE
ENSG00000114923.17	SLC4A3	0.478219	-	0.788849	-0.0402199	0.0298995	-0.0195171	FALSE
ENSG00000141456.16	PELP1	0.478357	+	0.789009	0.0667088	-0.0502657	-0.0318897	FALSE
ENSG00000154451.15	GBP5	0.478428	+	0.789058	0.283652	-0.00613264	0.0805593	FALSE
ENSG00000165275.10	TRMT10B	0.478713	-	0.789253	0.0450852	-0.079144	-0.0732231	FALSE
ENSG00000168936.11	TMEM129	0.478707	-	0.789253	-0.010201	0.0195612	-0.0657713	FALSE
ENSG00000239523.7	MYLK-AS1	0.478637	-	0.789253	-0.073017	0.0732647	-0.0542297	FALSE
ENSG00000145012.14	LPP	0.478817	+	0.789339	0.0332077	0.076644	-0.0716124	FALSE
ENSG00000214711.10	CAPN14	0.478848	-	0.789339	-0.0344696	0.0043979	-0.126849	FALSE
ENSG00000185043.13	CIB1	0.479008	+	0.789534	0.0197755	-0.0320985	0.0719584	FALSE
ENSG00000170779.11	CDCA4	0.479238	-	0.789845	0.0253322	-0.159229	-0.0495372	FALSE
ENSG00000146426.19	TIAM2	0.479308	+	0.789891	0.0454863	-0.0716243	0.0597897	FALSE
ENSG00000165660.8	ABRAXAS2	0.479473	+	0.790026	0.0258216	-0.00877862	0.0169511	FALSE
ENSG00000176171.12	BNIP3	0.479444	-	0.790026	0.019948	-0.0616185	-0.0107768	FALSE
ENSG00000162779.22	AXDND1	0.479564	-	0.790081	0.167309	-0.155914	-0.365257	FALSE
ENSG00000133138.20	TBC1D8B	0.479637	-	0.79009	-0.0834383	0.0509698	0.0260071	FALSE
ENSG00000051620.11	HEBP2	0.479992	+	0.790328	0.079154	-0.103364	0.0178206	FALSE
ENSG00000127415.13	IDUA	0.479982	+	0.790328	0.0664109	-0.00067837	0.0477572	FALSE
ENSG00000136052.10	SLC41A2	0.479913	+	0.790328	-0.0473336	0.0376196	0.0745446	FALSE
ENSG00000229236.3	TTTY10	0.479917	+	0.790328	0.0665464	-0.0650919	0.131652	FALSE
ENSG00000012124.17	CD22	0.480147	+	0.790407	0.143933	-0.0552737	0.0194017	FALSE
ENSG00000168778.13	TCTN2	0.480162	+	0.790407	0.00498647	0.0724958	-0.00620234	FALSE
ENSG00000211454.16	AKR7L	0.480211	-	0.790419	0.118564	-0.245064	0.00386436	FALSE
ENSG00000163320.12	CGGBP1	0.480258	+	0.790428	0.0313326	-0.017827	0.00617811	FALSE
ENSG00000117475.14	BLZF1	0.480408	-	0.790446	-0.0411558	-0.000424919	0.0314163	FALSE
ENSG00000135069.14	PSAT1	0.480605	-	0.790446	-0.0238228	0.047718	-0.0634951	FALSE
ENSG00000137801.11	THBS1	0.480665	+	0.790446	0.229074	-0.098453	-0.0470427	FALSE
ENSG00000140575.13	IQGAP1	0.48057	-	0.790446	0.0464555	-0.0910586	-0.0464752	FALSE
ENSG00000149654.11	CDH22	0.480418	-	0.790446	0.0276276	-0.0324346	-0.0628958	FALSE
ENSG00000187260.16	WDR86	0.480739	+	0.790446	0.0468991	-0.0645569	0.119697	FALSE
ENSG00000214021.17	TTLL3	0.480503	+	0.790446	0.0753292	0.0376778	-0.0608461	FALSE
ENSG00000233178.7	ENSG00000233178	0.480686	-	0.790446	0.0413192	-0.150631	0.0418113	FALSE
ENSG00000245248.8	USP2-AS1	0.480893	-	0.790446	0.085999	-0.136677	-0.0963038	FALSE
ENSG00000084073.10	ZMPSTE24	0.480965	+	0.790447	0.0273753	-0.0251811	0.026224	FALSE
ENSG00000126010.6	GRPR	0.481126	-	0.790555	-0.0181432	-0.151472	0.00868842	FALSE
ENSG00000196584.3	XRCC2	0.48111	-	0.790555	-0.0421333	0.0417144	-0.130893	FALSE
ENSG00000075785.14	RAB7A	0.481502	-	0.790763	0.000805643	-0.0192817	-0.0572375	FALSE
ENSG00000166261.11	ZNF202	0.481491	-	0.790763	-0.0952741	-0.0258085	0.0678629	FALSE
ENSG00000181045.15	SLC26A11	0.481451	+	0.790763	0.0495658	-0.043719	0.0331422	FALSE
ENSG00000149115.14	TNKS1BP1	0.48175	+	0.791029	0.0317278	0.078024	-0.00679855	FALSE
ENSG00000116141.17	MARK1	0.482124	+	0.791441	0.0536985	0.0186953	-0.0282237	FALSE
ENSG00000278467.1	ENSG00000278467	0.482097	-	0.791441	0.119433	0.0154351	-0.159584	FALSE
ENSG00000161010.16	MRNIP	0.482228	-	0.791545	-0.0119219	0.0349056	-0.0646972	FALSE
ENSG00000131115.16	ZNF227	0.482298	+	0.791591	0.0179767	0.0955153	-0.0180721	FALSE
ENSG00000107863.20	ARHGAP21	0.482744	+	0.791991	-0.0191401	-0.0368324	0.0643523	FALSE
ENSG00000124789.12	NUP153	0.482674	+	0.791991	-0.0124845	-0.0176152	0.0483417	FALSE
ENSG00000152455.16	SUV39H2	0.482757	-	0.791991	-0.0772009	0.0322842	0.00570784	FALSE
ENSG00000250519.7	ENSG00000250519	0.482774	-	0.791991	0.0136761	0.0956171	-0.153966	FALSE
ENSG00000285509.1	TBCEL-TECTA	0.482792	+	0.791991	-0.0255834	0.0599315	0.15917	FALSE
ENSG00000188603.22	CLN3	0.483008	+	0.792276	-0.0567883	0.0851097	0.0647455	FALSE
ENSG00000203721.8	LINC00862	0.483089	+	0.792341	-0.152272	0.00878112	0.29933	FALSE
ENSG00000129473.11	BCL2L2	0.48327	-	0.792403	-0.0524792	0.0156671	0.0699351	FALSE
ENSG00000258702.4	ENSG00000258702	0.483294	-	0.792403	-0.14339	0.0255233	0.157096	FALSE
ENSG00000273542.2	H4C12	0.483231	-	0.792403	-0.0913434	0.101985	-0.115365	FALSE
ENSG00000119314.16	PTBP3	0.483379	+	0.792474	-0.0390475	0.0651367	0.132415	FALSE
ENSG00000123297.20	TSFM	0.483589	-	0.792613	-0.0394554	-0.0236608	0.0158093	FALSE
ENSG00000255136.3	TPBGL-AS1	0.483579	+	0.792613	0.110581	-0.104723	-0.0830893	FALSE
ENSG00000169228.14	RAB24	0.483736	+	0.792786	0.0327385	0.0432433	-0.0158519	FALSE
ENSG00000075826.17	SEC31B	0.484093	+	0.79292	0.0422603	-0.0708169	0.051334	FALSE
ENSG00000126524.11	SBDS	0.484075	+	0.79292	-0.0270883	0.00961096	0.0538656	FALSE
ENSG00000138036.18	DYNC2LI1	0.483946	-	0.79292	0.0137009	0.0212171	-0.0712549	FALSE
ENSG00000179598.6	PLD6	0.48411	-	0.79292	-0.0177959	0.032446	-0.10196	FALSE
ENSG00000203739.5	PRDX6-AS1	0.483971	-	0.79292	-0.116383	0.0750154	0.0587341	FALSE
ENSG00000206149.11	HERC2P9	0.484228	+	0.792976	0.0714463	0.00494869	-0.056345	FALSE
ENSG00000117222.14	RBBP5	0.484538	+	0.79316	0.000945723	-0.00446861	0.103967	FALSE
ENSG00000117395.13	EBNA1BP2	0.484439	-	0.79316	-0.0188452	0.037791	-0.0352887	FALSE
ENSG00000166106.4	ADAMTS15	0.484549	+	0.79316	0.185716	-0.0254473	-0.0185467	FALSE
ENSG00000198258.11	UBL5	0.484428	-	0.79316	-0.0327043	0.0104893	-0.00890381	FALSE
ENSG00000270647.7	TAF15	0.484506	-	0.79316	0.00576793	-0.106437	0.0191881	FALSE
ENSG00000221994.12	ZNF630	0.484591	+	0.793161	0.0905964	0.0790704	-0.00138007	FALSE
ENSG00000185189.18	NRBP2	0.484643	+	0.793178	0.0216565	0.0675015	-0.0342568	FALSE
ENSG00000110171.21	TRIM3	0.485115	-	0.793196	-0.042557	0.0452612	-0.030346	FALSE
ENSG00000132950.19	ZMYM5	0.4854	+	0.793196	0.0697933	-0.0203464	-0.0303925	FALSE
ENSG00000136950.13	ARPC5L	0.485228	+	0.793196	0.0308452	0.0339765	-0.0390085	FALSE
ENSG00000142512.15	SIGLEC10	0.484998	+	0.793196	0.132512	0.158702	-0.117764	FALSE
ENSG00000157778.9	PSMG3	0.485406	+	0.793196	-0.0272821	0.0943422	-0.0557931	FALSE
ENSG00000162924.15	REL	0.485309	-	0.793196	-0.0421233	0.000458943	-0.0168963	FALSE
ENSG00000170396.9	ZNF804A	0.485038	-	0.793196	0.0259871	-0.0796594	-0.0118825	FALSE
ENSG00000198015.14	MRPL42	0.485211	-	0.793196	0.0198698	0.0062776	-0.0850929	FALSE
ENSG00000251023.1	ENSG00000251023	0.485036	+	0.793196	-0.0344434	0.0262167	0.0985395	FALSE
ENSG00000251192.8	ZNF674	0.484802	-	0.793196	0.0361209	0.0980304	-0.10756	FALSE
ENSG00000278867.1	ENSG00000278867	0.484874	+	0.793196	0.145856	-0.0176678	-0.0262474	FALSE
ENSG00000285825.2	CCDC15-DT	0.48496	-	0.793196	-0.0709597	-0.184557	0.0290889	FALSE
ENSG00000110169.12	HPX	0.485508	+	0.793231	0.20146	-0.258999	0.184101	FALSE
ENSG00000116106.12	EPHA4	0.485729	+	0.793231	0.0302012	-0.00310384	0.0475314	FALSE
ENSG00000130244.13	FAM98C	0.485687	-	0.793231	0.00861984	-0.152936	0.0529231	FALSE
ENSG00000138028.17	CGREF1	0.485654	-	0.793231	-0.0442979	0.00798275	-0.00868877	FALSE
ENSG00000147059.9	SPIN2A	0.485761	+	0.793231	0.136632	-0.204932	0.102644	FALSE
ENSG00000167302.11	TEPSIN	0.485629	+	0.793231	0.0623397	0.0574515	-0.0232624	FALSE
ENSG00000204304.12	PBX2	0.485697	-	0.793231	0.00120765	0.0224404	-0.0441438	FALSE
ENSG00000115468.13	EFHD1	0.485978	+	0.793517	0.0184045	-0.0480237	0.0724362	FALSE
ENSG00000113658.18	SMAD5	0.486081	+	0.793617	0.0439683	-0.0216443	0.0165024	FALSE
ENSG00000182165.19	TP53TG1	0.486233	+	0.793796	0.093766	-0.0845817	-0.063231	FALSE
ENSG00000082701.17	GSK3B	0.48692	+	0.794073	0.0285101	0.0547208	-0.283092	FALSE
ENSG00000102054.18	RBBP7	0.486919	-	0.794073	-0.0141941	-0.0454244	0.0373427	FALSE
ENSG00000105771.14	SMG9	0.486819	+	0.794073	0.00724527	0.103165	-0.03024	FALSE
ENSG00000156256.15	USP16	0.486696	+	0.794073	0.031932	0.0142465	-0.0534293	FALSE
ENSG00000172113.10	NME6	0.486808	-	0.794073	0.0219621	-0.0030153	-0.128214	FALSE
ENSG00000213398.8	LCAT	0.486796	+	0.794073	-0.0931858	0.281016	-0.111659	FALSE
ENSG00000223694.1	ADH5P3	0.486869	-	0.794073	0.136822	-0.11785	-0.0961683	FALSE
ENSG00000144354.15	CDCA7	0.487102	-	0.794251	-0.156756	0.077937	-0.030719	FALSE
ENSG00000152229.18	PSTPIP2	0.487417	-	0.794635	-0.0172523	0.0741079	-0.276909	FALSE
ENSG00000005981.13	ASB4	0.487557	+	0.794745	0.175683	-0.0429619	-0.171632	FALSE
ENSG00000197584.13	KCNMB2	0.487568	-	0.794745	0.0581097	0.013	-0.173835	FALSE
ENSG00000129028.9	THAP10	0.487624	+	0.79477	0.0786572	-0.0354653	-0.0165291	FALSE
ENSG00000155506.19	LARP1	0.487725	-	0.794865	-0.032362	-0.0369233	0.031501	FALSE
ENSG00000113387.12	SUB1	0.487891	-	0.795	-0.0271058	0.0526554	-0.042508	FALSE
ENSG00000123131.13	PRDX4	0.487995	-	0.795033	0.0212621	-0.0720763	-0.0394927	FALSE
ENSG00000184838.15	PRR16	0.487975	+	0.795033	0.0692724	-0.0252184	0.0754458	FALSE
ENSG00000089723.10	OTUB2	0.488145	-	0.795082	0.0722678	-0.108972	-0.0855566	FALSE
ENSG00000119283.16	TRIM67	0.48809	+	0.795082	0.134933	-0.0525527	-0.0644951	FALSE
ENSG00000125812.16	GZF1	0.488285	-	0.795082	-0.0416511	-0.0309741	0.00371853	FALSE
ENSG00000131389.18	SLC6A6	0.488171	-	0.795082	-0.0571173	0.119712	-0.104945	FALSE
ENSG00000164051.14	CCDC51	0.488201	-	0.795082	-0.01243	-0.0779008	0.00544121	FALSE
ENSG00000170275.15	CRTAP	0.488266	-	0.795082	0.0129966	-0.0578091	-0.0309786	FALSE
ENSG00000072864.16	NDE1	0.488428	+	0.795192	0.0480445	0.103711	-0.0395877	FALSE
ENSG00000269939.1	PCF11-AS1	0.488473	+	0.795198	0.0911776	0.114033	-0.0618365	FALSE
ENSG00000174469.23	CNTNAP2	0.488669	+	0.795448	0.115886	-0.0141286	0.00335447	FALSE
ENSG00000253553.8	ENSG00000253553	0.488865	+	0.795563	-0.0423624	0.11503	0.015108	FALSE
ENSG00000139178.12	C1RL	0.489054	+	0.795611	0.105948	-0.0605836	-0.0409549	FALSE
ENSG00000144554.13	FANCD2	0.489012	-	0.795611	0.0294524	-0.278911	0.0737988	FALSE
ENSG00000259924.1	ENSG00000259924	0.489104	+	0.795611	-0.0356935	0.0424624	0.0810801	FALSE
ENSG00000273590.5	ENSG00000273590	0.489022	+	0.795611	0.0192054	-0.276008	0.234597	FALSE
ENSG00000283141.1	LINC02666	0.489089	+	0.795611	0.194408	-0.106056	0.019388	FALSE
ENSG00000058600.16	POLR3E	0.489484	-	0.796024	-0.0145822	0.0405126	-0.082809	FALSE
ENSG00000126861.5	OMG	0.489469	-	0.796024	-0.0245754	-0.0507919	0.0129807	FALSE
ENSG00000140262.18	TCF12	0.489624	-	0.796185	-0.0400351	-0.0431112	0.055407	FALSE
ENSG00000157322.18	CLEC18A	0.489761	+	0.7962	-0.0190445	0.35157	0.0501374	FALSE
ENSG00000237357.2	ENSG00000237357	0.489802	-	0.7962	-0.231998	0.1745	-0.0647905	FALSE
ENSG00000260306.1	ENSG00000260306	0.489763	+	0.7962	-0.0210588	-0.0988048	0.176469	FALSE
ENSG00000141664.10	ZCCHC2	0.489934	-	0.79628	-0.0688305	0.00514515	0.0362986	FALSE
ENSG00000132591.12	ERAL1	0.490044	-	0.79639	-0.0457738	0.0468991	-0.0176629	FALSE
ENSG00000162989.5	KCNJ3	0.4901	-	0.796412	-0.128121	-0.0153796	0.0995197	FALSE
ENSG00000134452.20	FBH1	0.49035	+	0.796714	0.0223459	0.0405139	-0.0375868	FALSE
ENSG00000140987.21	ZSCAN32	0.490369	-	0.796714	-0.0229886	-0.105338	0.044956	FALSE
ENSG00000174839.13	DENND6A	0.490658	-	0.796978	0.0556995	-0.0762911	-0.0845083	FALSE
ENSG00000068308.15	OTUD5	0.491016	+	0.797287	0.00838464	-0.00823916	0.0372568	FALSE
ENSG00000167716.19	WDR81	0.490987	-	0.797287	-0.0649388	0.0559043	-0.0150884	FALSE
ENSG00000124721.18	DNAH8	0.491127	-	0.797386	0.135133	-0.0940536	-0.345084	FALSE
ENSG00000143199.18	ADCY10	0.491161	+	0.797386	0.130721	-0.127062	0.207479	FALSE
ENSG00000125995.16	ROMO1	0.491314	+	0.797431	0.0285958	-0.0885462	0.0986686	FALSE
ENSG00000145868.17	FBXO38	0.491273	-	0.797431	0.0057317	0.0172801	-0.0645794	FALSE
ENSG00000212864.4	RNF208	0.491239	-	0.797431	-0.0921794	0.0650181	-0.00124688	FALSE
ENSG00000119977.22	TCTN3	0.491372	+	0.797455	0.0575309	0.0124878	-0.0427524	FALSE
ENSG00000099949.21	LZTR1	0.491785	-	0.797835	-0.0556428	0.0548964	0.00656288	FALSE
ENSG00000125445.11	MRPS7	0.491815	-	0.797835	-0.0218839	-0.0330709	0.000215277	FALSE
ENSG00000125686.12	MED1	0.491786	+	0.797835	-0.0232574	0.00250222	0.0759592	FALSE
ENSG00000185361.9	TNFAIP8L1	0.491797	+	0.797835	-0.035286	0.0694729	0.0249567	FALSE
ENSG00000280406.1	ENSG00000280406	0.491713	-	0.797835	0.220898	-0.0392888	-0.191128	FALSE
ENSG00000155066.16	PROM2	0.492189	+	0.798304	0.250583	-0.229676	-0.127334	FALSE
ENSG00000115042.10	FAHD2A	0.492262	+	0.798354	0.0448374	-0.000167889	0.0188005	FALSE
ENSG00000167861.16	HID1	0.492533	+	0.798726	0.0542435	-0.016588	0.019225	FALSE
ENSG00000183878.16	UTY	0.492629	+	0.798813	-0.0528888	0.106723	0.362354	FALSE
ENSG00000162236.13	STX5	0.492789	+	0.799004	0.0072487	-0.0568644	0.0589303	FALSE
ENSG00000283154.3	IQCJ-SCHIP1	0.493175	-	0.79945	0.0109734	-0.0161748	-0.13827	FALSE
ENSG00000138286.15	FAM149B1	0.493266	-	0.799504	-0.0232672	-0.0357989	0.0141216	FALSE
ENSG00000140598.16	EFL1	0.493456	-	0.799676	-0.0285379	0.00448123	-0.0706988	FALSE
ENSG00000213189.5	BTF3L4P2	0.493436	+	0.799676	0.561331	-0.104865	-0.289302	FALSE
ENSG00000123908.12	AGO2	0.493603	-	0.799779	-0.0851686	0.012182	0.0487285	FALSE
ENSG00000172733.12	PURG	0.493822	-	0.799982	0.029735	-0.0158279	-0.0945389	FALSE
ENSG00000171466.10	ZNF562	0.494099	-	0.800309	-0.0457074	-0.042207	0.086746	FALSE
ENSG00000134313.17	KIDINS220	0.494273	+	0.800392	-0.00612967	0.0437969	-0.00286114	FALSE
ENSG00000264596.1	ENSG00000264596	0.494232	-	0.800392	0.0987389	-0.355927	0.0289832	FALSE
ENSG00000268006.1	PTOV1-AS1	0.494277	-	0.800392	-0.111588	0.0473961	0.0450902	FALSE
ENSG00000066455.13	GOLGA5	0.49437	+	0.800475	0.0159571	-0.0333694	0.0425476	FALSE
ENSG00000279302.3	ENSG00000279302	0.494484	-	0.800591	-0.120511	0.120054	-0.071144	FALSE
ENSG00000204149.15	AGAP6	0.49453	+	0.800598	-0.0279479	0.128706	-0.0319669	FALSE
ENSG00000165209.19	STRBP	0.494582	+	0.800604	0.00301351	-0.0210601	0.0519248	FALSE
ENSG00000169379.17	ARL13B	0.494694	-	0.800604	0.0171231	0.0261348	-0.0660491	FALSE
ENSG00000171444.18	MCC	0.494621	-	0.800604	0.0255433	-0.0342452	-0.0869221	FALSE
ENSG00000258210.1	ENSG00000258210	0.494703	-	0.800604	-0.154587	0.121357	-0.0685458	FALSE
ENSG00000118620.13	ZNF430	0.494812	-	0.800713	0.0716012	-0.0755361	-0.0565454	FALSE
ENSG00000150459.12	SAP18	0.495014	-	0.800971	-0.037062	-0.0418553	0.0182349	FALSE
ENSG00000137507.11	LRRC32	0.495076	+	0.801004	0.16099	-0.0992133	-0.144749	FALSE
ENSG00000146109.5	ABT1	0.495153	+	0.80106	0.0419402	-0.00697488	0.000723467	FALSE
ENSG00000167595.16	PROSER3	0.495208	-	0.80108	0.00936751	0.0134761	-0.101426	FALSE
ENSG00000174640.15	SLCO2A1	0.495404	-	0.80133	0.326854	-0.21248	-0.180152	FALSE
ENSG00000070759.17	TESK2	0.495493	+	0.801352	0.111112	0.0252438	-0.0687053	FALSE
ENSG00000143369.15	ECM1	0.495503	+	0.801352	0.051396	0.0817391	-0.0103905	FALSE
ENSG00000277182.1	ENSG00000277182	0.495604	+	0.80138	0.12027	0.0716379	-0.0052979	FALSE
ENSG00000179397.18	CATSPERE	0.495681	+	0.801437	0.0626217	-0.0224799	0.1038	FALSE
ENSG00000128394.17	APOBEC3F	0.495937	+	0.801549	0.154797	0.315844	-0.292667	FALSE
ENSG00000134602.16	STK26	0.495962	+	0.801549	0.0866367	-0.103604	-0.0314702	FALSE
ENSG00000164466.13	SFXN1	0.49583	-	0.801549	0.00878794	-0.0752145	0.0117523	FALSE
ENSG00000232486.1	DEPDC1P2	0.495846	-	0.801549	-0.0321818	0.0930753	-0.131907	FALSE
ENSG00000006695.12	COX10	0.496113	-	0.801636	0.0433493	-0.0713557	-0.033894	FALSE
ENSG00000111412.6	SPRING1	0.496152	-	0.801636	-0.0365847	0.00680669	-0.0303426	FALSE
ENSG00000135940.7	COX5B	0.496205	+	0.801636	-0.0622364	0.0121925	0.120967	FALSE
ENSG00000167371.21	PRRT2	0.496227	+	0.801636	-0.0315503	0.151224	0.0109406	FALSE
ENSG00000258584.2	FAM181A-AS1	0.496187	-	0.801636	-0.0904572	-0.193826	0.0421754	FALSE
ENSG00000100711.14	ZFYVE21	0.49632	-	0.801718	-0.0278438	-0.045618	0.0180598	FALSE
ENSG00000141642.9	ELAC1	0.496445	-	0.801852	0.0411489	-0.0182088	-0.114479	FALSE
ENSG00000203705.11	TATDN3	0.496496	+	0.801866	0.0410499	0.0419028	-0.0754442	FALSE
ENSG00000239305.7	RNF103	0.49658	+	0.801934	0.0326087	0.00376622	-0.0365816	FALSE
ENSG00000286593.1	ENSG00000286593	0.496707	+	0.802019	0.213785	-0.0249593	-0.0985097	FALSE
ENSG00000204967.12	PCDHA4	0.496965	+	0.802283	0.0285853	0.105005	-0.00618703	FALSE
ENSG00000120705.13	ETF1	0.497155	-	0.802348	-0.0267285	-0.0216866	0.0101394	FALSE
ENSG00000128731.18	HERC2	0.49712	-	0.802348	-0.0318105	-0.0196038	0.0137962	FALSE
ENSG00000134440.12	NARS1	0.497174	-	0.802348	0.00883067	-0.0452059	-0.0199604	FALSE
ENSG00000166349.10	RAG1	0.497161	+	0.802348	0.0483648	-0.0675714	0.320839	FALSE
ENSG00000074855.11	ANO8	0.497363	+	0.802583	0.060029	-0.00257762	-0.0161966	FALSE
ENSG00000134294.14	SLC38A2	0.497456	+	0.802597	0.0289909	-0.00939226	0.06892	FALSE
ENSG00000185924.7	RTN4RL1	0.497452	+	0.802597	0.00736673	-0.021499	0.0653721	FALSE
ENSG00000112562.20	SMOC2	0.498047	-	0.802967	0.0723578	-0.175089	0.0198374	FALSE
ENSG00000115461.5	IGFBP5	0.498021	+	0.802967	0.0710445	-0.004588	0.0394669	FALSE
ENSG00000162377.6	COA7	0.498049	-	0.802967	-0.0384305	-0.057691	0.046441	FALSE
ENSG00000176619.13	LMNB2	0.497824	-	0.802967	-0.0214497	-0.149302	0.0178624	FALSE
ENSG00000230513.3	THAP7-AS1	0.497965	-	0.802967	-0.0425934	0.257502	-0.169964	FALSE
ENSG00000272690.6	LINC02018	0.498065	+	0.802967	0.0988244	-0.000366527	-0.0102893	FALSE
ENSG00000163072.16	NOSTRIN	0.498322	+	0.803245	0.123111	-0.0224115	0.0498903	FALSE
ENSG00000112137.19	PHACTR1	0.498626	+	0.803303	0.0354851	-0.00666212	0.0184646	FALSE
ENSG00000122882.11	ECD	0.498552	-	0.803303	-0.0237223	-0.0381608	0.0129693	FALSE
ENSG00000164932.13	CTHRC1	0.498436	+	0.803303	0.163433	0.0803002	-0.00824502	FALSE
ENSG00000185823.5	NPAP1	0.498528	+	0.803303	0.0609814	-0.0603609	0.130323	FALSE
ENSG00000240731.1	ENSG00000240731	0.49859	+	0.803303	0.0582208	0.147192	-0.0680258	FALSE
ENSG00000266714.10	MYO15B	0.498696	+	0.803303	0.0769586	0.0915552	-0.117336	FALSE
ENSG00000268401.2	ENSG00000268401	0.498772	+	0.803303	-0.0554626	0.047733	0.0809272	FALSE
ENSG00000253641.6	ENSG00000253641	0.498956	+	0.803448	0.00150375	-0.0117211	0.0723553	FALSE
ENSG00000077380.16	DYNC1I2	0.499056	-	0.803458	0.00394128	-0.0531479	0.00461105	FALSE
ENSG00000162373.13	BEND5	0.499089	+	0.803458	-0.126669	0.0530764	0.105607	FALSE
ENSG00000184227.8	ACOT1	0.499074	+	0.803458	0.210126	0.180295	-0.403536	FALSE
ENSG00000163882.10	POLR2H	0.4993	-	0.803662	0.0346411	-0.0288732	-0.073098	FALSE
ENSG00000284879.1	ENSG00000284879	0.499295	-	0.803662	-0.0967857	-0.00446588	0.0773074	FALSE
ENSG00000144847.13	IGSF11	0.499484	+	0.803821	0.0294774	-0.0299199	0.0473893	FALSE
ENSG00000197405.8	C5AR1	0.499459	-	0.803821	-0.188316	0.0729955	-0.0919685	FALSE
ENSG00000111674.9	ENO2	0.499953	+	0.804304	-0.00263737	0.0650854	-0.0144199	FALSE
ENSG00000227855.4	DPY19L2P3	0.499937	+	0.804304	0.0777858	0.0635452	-0.041402	FALSE
ENSG00000112473.18	SLC39A7	0.500078	-	0.804304	0.000334527	0.0259578	-0.0633329	FALSE
ENSG00000121644.19	DESI2	0.500039	+	0.804304	0.0344145	0.0150949	-0.0142982	FALSE
ENSG00000165782.11	PIP4P1	0.500222	+	0.804327	0.00726635	0.0578034	-0.0336073	FALSE
ENSG00000206052.11	DOK6	0.500211	+	0.804327	0.0484832	0.0476136	-0.0146632	FALSE
ENSG00000229127.2	KANSL1L-AS1	0.500264	+	0.804327	0.0666632	0.055199	-0.0119967	FALSE
ENSG00000099956.20	SMARCB1	0.500379	-	0.804444	-0.000824799	-0.0819645	0.0198947	FALSE
ENSG00000105258.9	POLR2I	0.50058	-	0.804497	-0.0524374	0.0106197	0.0345503	FALSE
ENSG00000123612.16	ACVR1C	0.500624	+	0.804497	-0.0166503	0.0190316	0.120855	FALSE
ENSG00000169710.9	FASN	0.500589	-	0.804497	-0.0523367	0.00587682	-0.0113856	FALSE
ENSG00000165943.5	MOAP1	0.500809	-	0.804727	0.0279416	-0.0339754	-0.0357322	FALSE
ENSG00000076513.17	ANKRD13A	0.500967	-	0.804738	-0.033789	-0.0547897	0.0844328	FALSE
ENSG00000146414.17	SHPRH	0.500986	-	0.804738	0.0137306	-0.071662	0.0247144	FALSE
ENSG00000104983.8	CCDC61	0.501164	-	0.80482	-0.122644	0.159846	0.0216601	FALSE
ENSG00000176915.15	ANKLE2	0.501155	+	0.80482	0.0214631	0.041133	-0.00255569	FALSE
ENSG00000197885.11	NKIRAS1	0.501157	-	0.80482	0.0190466	-0.0611789	-0.00433525	FALSE
ENSG00000257398.8	ENSG00000257398	0.501236	-	0.804868	0.0512396	-0.00445572	-0.24391	FALSE
ENSG00000198855.7	FICD	0.50135	-	0.804959	0.0392711	-0.0288952	-0.1084	FALSE
ENSG00000110344.10	UBE4A	0.501486	+	0.805049	-0.0102619	-0.0264231	0.0546609	FALSE
ENSG00000232006.9	ENSG00000232006	0.501541	-	0.805049	-0.167353	0.128434	-0.0953447	FALSE
ENSG00000259345.7	ENSG00000259345	0.501561	+	0.805049	0.121532	0.0528549	-0.133072	FALSE
ENSG00000146090.16	RASGEF1C	0.501625	-	0.805084	-0.0660021	0.131799	-0.0884305	FALSE
ENSG00000106290.16	TAF6	0.502169	-	0.805685	-0.0479323	0.0192341	0.0254889	FALSE
ENSG00000110075.15	PPP6R3	0.502159	+	0.805685	0.0319377	-0.00484413	-0.00438494	FALSE
ENSG00000116830.12	TTF2	0.502221	-	0.8057	0.00864607	-0.118248	-0.0950276	FALSE
ENSG00000271265.1	ENSG00000271265	0.502384	-	0.805894	0.0697511	0.160768	-0.224023	FALSE
ENSG00000138400.13	MDH1B	0.502551	+	0.80602	0.0848195	0.0313264	-0.0484552	FALSE
ENSG00000234617.2	SNRK-AS1	0.502655	+	0.80602	0.134153	0.0702027	-0.0587186	FALSE
ENSG00000260083.3	MIR762HG	0.502661	-	0.80602	0.0580107	-0.190998	-0.0372469	FALSE
ENSG00000288845.1	ENSG00000288845	0.502575	-	0.80602	0.0464675	-0.0643372	-0.120071	FALSE
ENSG00000179520.11	SLC17A8	0.502744	+	0.806062	-0.15537	0.167863	0.131648	FALSE
ENSG00000085063.17	CD59	0.502872	+	0.806199	0.0337293	-0.0129027	0.0123245	FALSE
ENSG00000177182.11	CLVS1	0.50303	+	0.806317	0.0555364	-0.0404679	-0.00809202	FALSE
ENSG00000259562.2	ENSG00000259562	0.503026	-	0.806317	-0.118611	-0.0952564	0.0887887	FALSE
ENSG00000083896.13	YTHDC1	0.503274	+	0.806323	-0.0318828	0.0439469	0.0364571	FALSE
ENSG00000163257.11	DCAF16	0.503167	+	0.806323	-0.00474847	0.0526184	0.036655	FALSE
ENSG00000166747.13	AP1G1	0.503144	-	0.806323	0.000120865	-0.05656	0.0056567	FALSE
ENSG00000171222.11	SCAND1	0.503289	-	0.806323	-0.0467015	0.0909274	-0.0509506	FALSE
ENSG00000105708.9	ZNF14	0.50345	+	0.806513	-0.00414614	-0.00224148	0.0733241	FALSE
ENSG00000255622.3	PCDHB17P	0.503824	-	0.807045	-0.0582351	0.0162677	-0.0837887	FALSE
ENSG00000159214.13	CCDC24	0.50394	-	0.807121	-0.0491243	0.0871271	-0.0720989	FALSE
ENSG00000152990.14	ADGRA3	0.504157	+	0.807374	0.0561693	0.0868397	-0.107107	FALSE
ENSG00000132383.12	RPA1	0.504381	+	0.807597	0.0683003	0.0138711	-0.0533214	FALSE
ENSG00000138231.13	DBR1	0.504437	-	0.807618	0.00874359	0.0352812	-0.0927219	FALSE
ENSG00000143443.10	C1orf56	0.504488	-	0.807632	-0.0156153	0.0919411	-0.293439	FALSE
ENSG00000123965.13	PMS2P5	0.504752	-	0.807918	-0.0676856	-0.347659	0.10398	FALSE
ENSG00000149476.16	TKFC	0.504729	-	0.807918	0.0108775	-0.0459795	-0.0893863	FALSE
ENSG00000136960.13	ENPP2	0.504961	-	0.80798	0.0517484	-0.116915	-0.0480022	FALSE
ENSG00000143126.8	CELSR2	0.504903	+	0.80798	-0.00214928	0.0337335	0.0334323	FALSE
ENSG00000260916.8	CCPG1	0.504921	+	0.80798	0.0406432	0.00398771	-0.0145859	FALSE
ENSG00000283156.1	ENSG00000283156	0.504858	+	0.80798	0.112921	0.103449	-0.13171	FALSE
ENSG00000154548.9	SRSF12	0.505137	+	0.808125	-0.00353573	0.0111272	0.0693665	FALSE
ENSG00000285815.1	GET1-SH3BGR	0.505137	+	0.808125	0.19477	-0.0602058	0.335072	FALSE
ENSG00000110696.10	C11orf58	0.505433	-	0.808463	0.0179617	0.0500516	-0.0728651	FALSE
ENSG00000126067.12	PSMB2	0.505538	+	0.808563	0.0491769	-0.0142799	-0.0233198	FALSE
ENSG00000171448.9	ZBTB26	0.505605	+	0.808602	-0.038927	-0.0359381	0.0821542	FALSE
ENSG00000145029.14	NICN1	0.505738	-	0.808678	0.018956	-0.0150857	-0.0633246	FALSE
ENSG00000088038.19	CNOT3	0.506088	+	0.809102	-0.0212745	-0.0532533	0.10669	FALSE
ENSG00000213424.9	KRT222	0.506266	-	0.809182	0.0127657	-0.000275283	-0.0950986	FALSE
ENSG00000108352.13	RAPGEFL1	0.506616	+	0.809204	-0.00434226	-0.0107877	0.0537565	FALSE
ENSG00000115687.14	PASK	0.506484	+	0.809204	0.0939187	-0.0959926	0.0316364	FALSE
ENSG00000147234.11	FRMPD3	0.50648	+	0.809204	-0.0234248	0.106026	0.00684562	FALSE
ENSG00000163590.14	PPM1L	0.506621	+	0.809204	0.0519087	-0.0377988	-0.00374527	FALSE
ENSG00000233232.7	NPIPB7	0.506611	+	0.809204	-0.120787	0.251729	0.0623624	FALSE
ENSG00000269940.1	ENSG00000269940	0.506501	+	0.809204	0.0130089	0.1669	-0.0564896	FALSE
ENSG00000058866.15	DGKG	0.507103	+	0.809497	0.0279534	-0.0376305	0.102968	FALSE
ENSG00000075539.15	FRYL	0.506914	+	0.809497	0.0149067	-0.000782132	0.0503861	FALSE
ENSG00000128254.16	YWHAH-AS1	0.506968	-	0.809497	0.0343294	-0.0852932	-0.104747	FALSE
ENSG00000141446.11	ESCO1	0.506922	+	0.809497	-0.0454223	0.0450422	0.0391553	FALSE
ENSG00000232587.1	EEF1A1P3	0.50707	+	0.809497	-0.0241733	-0.0353651	0.121924	FALSE
ENSG00000249898.9	MCPH1-AS1	0.506991	-	0.809497	-0.00148845	0.0386152	-0.129578	FALSE
ENSG00000269837.1	IPO5P1	0.507046	+	0.809497	0.147686	-0.0699313	-0.0401025	FALSE
ENSG00000076201.16	PTPN23	0.507233	-	0.809501	0.0276355	-0.0606467	-0.063442	FALSE
ENSG00000244480.1	ENSG00000244480	0.507231	-	0.809501	-0.0693384	-0.143153	0.053428	FALSE
ENSG00000158796.17	DEDD	0.507311	-	0.809557	-0.0427372	-0.0267994	0.0098781	FALSE
ENSG00000181418.8	DDN	0.507363	+	0.809573	-0.0329736	0.0679004	0.0394861	FALSE
ENSG00000101191.17	DIDO1	0.507545	-	0.809575	-0.0220831	-0.0215876	0.0223355	FALSE
ENSG00000104884.17	ERCC2	0.507483	+	0.809575	-0.0142624	0.100091	0.0229779	FALSE
ENSG00000109956.13	B3GAT1	0.507628	+	0.809575	-0.0199049	0.0421443	0.0370804	FALSE
ENSG00000111344.12	RASAL1	0.507709	-	0.809575	-0.0705527	0.0837005	-0.003623	FALSE
ENSG00000117481.11	NSUN4	0.507748	+	0.809575	0.0343638	-0.0013577	0.0492823	FALSE
ENSG00000157150.5	TIMP4	0.507673	+	0.809575	0.0667581	0.122054	-0.0235918	FALSE
ENSG00000172572.7	PDE3A	0.507659	+	0.809575	0.103513	-0.0119997	-0.0601277	FALSE
ENSG00000204388.7	HSPA1B	0.507479	-	0.809575	-0.178011	-0.0900466	0.168798	FALSE
ENSG00000261408.7	TEN1-CDK3	0.507546	-	0.809575	0.0281531	-0.0976077	-0.197292	FALSE
ENSG00000074803.21	SLC12A1	0.508055	-	0.809609	0.0661493	-0.233923	-0.0745016	FALSE
ENSG00000143951.16	WDPCP	0.50796	+	0.809609	0.0280894	-0.00462926	0.0442157	FALSE
ENSG00000183726.11	TMEM50A	0.508095	+	0.809609	-0.0114367	0.0720262	0.00679183	FALSE
ENSG00000224609.8	FGGY-DT	0.507906	-	0.809609	0.0963542	0.109755	-0.188752	FALSE
ENSG00000261168.1	ENSG00000261168	0.507844	+	0.809609	-0.0933577	0.295378	0.0818896	FALSE
ENSG00000142798.20	HSPG2	0.508261	-	0.809769	0.0880778	0.00268997	-0.212025	FALSE
ENSG00000197841.15	ZNF181	0.508338	+	0.809769	0.00934781	0.0852483	-0.0194436	FALSE
ENSG00000272333.8	KMT2B	0.508335	-	0.809769	-0.0480185	0.0215444	-0.0567592	FALSE
ENSG00000265185.6	SNORD3B-1	0.50842	-	0.80983	-0.228021	0.0824565	-0.177177	FALSE
ENSG00000072958.9	AP1M1	0.508541	+	0.809896	-0.0126295	0.00779605	0.0882932	FALSE
ENSG00000107902.14	LHPP	0.508817	-	0.809989	-0.0103616	-0.0872309	0.0886092	FALSE
ENSG00000130164.14	LDLR	0.508821	+	0.809989	0.0985937	0.130078	-0.103203	FALSE
ENSG00000146386.8	ABRACL	0.508888	+	0.809989	0.036622	0.039006	-0.0132018	FALSE
ENSG00000169976.7	SF3B5	0.508869	+	0.809989	0.0259276	-0.0649914	0.0577842	FALSE
ENSG00000173230.17	GOLGB1	0.508673	+	0.809989	-0.0160223	-0.0112596	0.0517573	FALSE
ENSG00000165280.18	VCP	0.509017	+	0.810035	0.0206984	-0.0412894	0.0158761	FALSE
ENSG00000091409.16	ITGA6	0.509182	+	0.810161	0.0772109	0.0298768	-0.0475756	FALSE
ENSG00000159445.13	THEM4	0.509176	-	0.810161	0.0494153	-0.0549774	-0.0580602	FALSE
ENSG00000117245.13	KIF17	0.509292	-	0.810195	-0.00443279	0.0187245	-0.143179	FALSE
ENSG00000274180.1	NATD1	0.509331	+	0.810195	0.0332978	0.100482	-0.0581436	FALSE
ENSG00000203485.14	INF2	0.509549	-	0.810429	0.0149457	0.00494513	-0.0758981	FALSE
ENSG00000215041.10	NEURL4	0.509606	+	0.810429	0.0168757	-0.0227323	0.0548824	FALSE
ENSG00000250251.6	PKD1P6	0.509576	+	0.810429	-0.0613297	0.110833	0.0348842	FALSE
ENSG00000064012.24	CASP8	0.50997	-	0.810465	-0.159813	0.0563846	0.0113692	FALSE
ENSG00000102934.10	PLLP	0.509844	+	0.810465	0.0517733	-0.0988366	0.0811617	FALSE
ENSG00000135446.17	CDK4	0.509958	-	0.810465	-0.0150162	0.0116404	-0.0786243	FALSE
ENSG00000144749.14	LRIG1	0.509835	+	0.810465	0.0929346	-0.0559922	-0.0454673	FALSE
ENSG00000149823.9	VPS51	0.509843	-	0.810465	-0.0211147	-0.0595606	0.0405663	FALSE
ENSG00000214193.11	SH3D21	0.509923	+	0.810465	0.0185433	0.0958052	-0.0943896	FALSE
ENSG00000224903.2	RNF32-AS1	0.509862	+	0.810465	-0.0242193	0.231319	0.00108503	FALSE
ENSG00000285679.2	ENSG00000285679	0.509727	-	0.810465	0.0444678	0.0139668	-0.138707	FALSE
ENSG00000073670.14	ADAM11	0.510326	-	0.810759	0.0167841	0.0689403	-0.0694679	FALSE
ENSG00000133124.12	IRS4	0.510321	-	0.810759	-0.136145	0.0966214	0.0583719	FALSE
ENSG00000167470.14	MIDN	0.510262	+	0.810759	0.106015	0.0337723	-0.124814	FALSE
ENSG00000284196.3	ENSG00000284196	0.510219	-	0.810759	0.10608	-0.0560044	-0.267203	FALSE
ENSG00000166169.17	POLL	0.510423	-	0.810845	-0.00277938	0.0410865	-0.0732864	FALSE
ENSG00000136146.15	MED4	0.510717	-	0.810892	0.0173422	0.000383969	-0.0590055	FALSE
ENSG00000164385.10	LINC01600	0.510748	-	0.810892	-0.00641917	0.124362	-0.249188	FALSE
ENSG00000183889.12	ENSG00000183889	0.5106	-	0.810892	0.048255	-0.132037	-0.0295085	FALSE
ENSG00000188674.11	C2orf80	0.510794	-	0.810892	0.0578901	0.0338239	-0.154161	FALSE
ENSG00000226833.7	PPP1CB-DT	0.510732	+	0.810892	0.0806213	0.160637	-0.178339	FALSE
ENSG00000256591.5	ENSG00000256591	0.510773	+	0.810892	0.0441831	-0.132716	0.22734	FALSE
ENSG00000280739.4	EIF1B-AS1	0.510931	-	0.810989	0.00113268	0.0407418	-0.112138	FALSE
ENSG00000286828.1	ENSG00000286828	0.510963	-	0.810989	-0.0496525	0.106771	-0.119462	FALSE
ENSG00000104915.15	STX10	0.511173	+	0.811072	0.0527706	-0.117015	0.0207936	FALSE
ENSG00000107036.12	RIC1	0.511163	-	0.811072	0.0141321	-0.0375041	-0.0312374	FALSE
ENSG00000126254.12	RBM42	0.511425	+	0.811072	0.0395903	0.00590878	-0.00894696	FALSE
ENSG00000136271.11	DDX56	0.511347	-	0.811072	-0.00556064	-0.063195	0.0562738	FALSE
ENSG00000143321.19	HDGF	0.511312	-	0.811072	-0.025417	-0.0363709	0.0510262	FALSE
ENSG00000145431.11	PDGFC	0.51147	+	0.811072	0.0463411	0.0464691	-0.0788686	FALSE
ENSG00000285162.1	ENSG00000285162	0.511485	-	0.811072	-0.185426	0.573736	-0.052169	FALSE
ENSG00000158560.14	DYNC1I1	0.511553	-	0.81108	0.00155334	-0.051569	0.0335478	FALSE
ENSG00000163558.13	PRKCI	0.511614	+	0.811108	0.0555743	-0.00963148	-0.0625464	FALSE
ENSG00000275620.1	FLJ16779	0.511808	+	0.811349	-0.171381	0.149858	0.157977	FALSE
ENSG00000183853.18	KIRREL1	0.51193	-	0.811391	0.0283759	-0.0234661	-0.0913097	FALSE
ENSG00000233560.2	KRT8P39	0.511986	-	0.811391	-0.187127	0.0536775	0.027004	FALSE
ENSG00000284513.1	ENSG00000284513	0.511949	-	0.811391	-0.0570234	0.0649939	-0.118142	FALSE
ENSG00000166896.9	ATP23	0.512149	-	0.811415	-0.0864464	0.0376509	-0.10065	FALSE
ENSG00000285082.2	ENSG00000285082	0.512143	-	0.811415	0.104904	-0.28919	-0.0798871	FALSE
ENSG00000149489.9	ROM1	0.512271	-	0.811473	-0.077854	-0.0362803	0.0714355	FALSE
ENSG00000173452.14	TMEM196	0.512234	+	0.811473	0.0674782	0.0462757	-0.0334157	FALSE
ENSG00000104635.15	SLC39A14	0.512332	-	0.811475	0.0676345	-0.114391	0.0292358	FALSE
ENSG00000177917.12	ARL6IP6	0.512358	+	0.811475	0.0378167	0.0468958	-0.0316565	FALSE
ENSG00000233937.8	CTC-338M12.4	0.512471	-	0.811587	0.0852677	0.0324033	-0.196182	FALSE
ENSG00000100234.12	TIMP3	0.51259	+	0.81164	0.0267479	-0.0175456	0.0664317	FALSE
ENSG00000036257.14	CUL3	0.512635	+	0.811644	0.0433248	-0.0066493	-0.0575367	FALSE
ENSG00000286787.2	ENSG00000286787	0.512856	-	0.811859	-0.11308	-0.0971873	0.0828595	FALSE
ENSG00000168702.18	LRP1B	0.513167	+	0.812147	-0.0325393	0.0301342	0.0705505	FALSE
ENSG00000128487.19	SPECC1	0.513427	-	0.812404	-0.019755	-0.0532979	0.0256849	FALSE
ENSG00000160712.13	IL6R	0.513458	-	0.812404	-0.0632429	0.105519	-0.0935001	FALSE
ENSG00000077348.10	EXOSC5	0.513797	+	0.812532	-0.0453309	0.00649772	0.0927978	FALSE
ENSG00000130935.10	NOL11	0.514	+	0.812532	0.0716264	-0.0356808	-0.0300698	FALSE
ENSG00000132313.15	MRPL35	0.514223	+	0.812532	0.0289216	-0.0297907	0.0347568	FALSE
ENSG00000135404.12	CD63	0.514143	-	0.812532	0.0104459	-0.00743619	-0.0575191	FALSE
ENSG00000152520.14	PAN3	0.513863	-	0.812532	-0.00310174	-0.0548589	0.0113387	FALSE
ENSG00000175390.15	EIF3F	0.513795	+	0.812532	0.0141804	-0.00738439	0.0384576	FALSE
ENSG00000197142.11	ACSL5	0.513691	+	0.812532	-0.0679551	-0.0835393	0.200369	FALSE
ENSG00000225190.11	PLEKHM1	0.51396	+	0.812532	-0.0156984	0.111547	0.0349726	FALSE
ENSG00000263155.6	MYZAP	0.51415	-	0.812532	-0.125392	0.00731935	-0.129522	FALSE
ENSG00000274512.6	TBC1D3L	0.513878	-	0.812532	-0.112527	0.0644758	-0.0198892	FALSE
ENSG00000279565.1	ENSG00000279565	0.513783	+	0.812532	0.207656	0.0414149	-0.159401	FALSE
ENSG00000288597.1	ENSG00000288597	0.513656	+	0.812532	0.103458	-0.0604905	0.0538282	FALSE
ENSG00000288719.1	ENSG00000288719	0.513976	-	0.812532	0.0681849	0.0672968	-0.112438	FALSE
ENSG00000061936.10	SFSWAP	0.514596	-	0.812644	-0.024819	-0.0845471	0.00435658	FALSE
ENSG00000105737.10	GRIK5	0.514619	-	0.812644	-0.0294168	0.0186459	-0.0550025	FALSE
ENSG00000135773.13	CAPN9	0.51439	-	0.812644	-0.309789	0.0801266	0.149294	FALSE
ENSG00000169554.23	ZEB2	0.514838	+	0.812644	0.0280915	-0.0369598	0.0520557	FALSE
ENSG00000175634.15	RPS6KB2	0.514638	-	0.812644	-0.0718994	-0.00843812	0.0433286	FALSE
ENSG00000178187.8	ZNF454	0.514787	-	0.812644	-0.0497861	-0.0628497	0.0462745	FALSE
ENSG00000179761.12	PIPOX	0.514721	-	0.812644	-0.0190901	0.0869147	-0.120735	FALSE
ENSG00000225518.3	LINC01703	0.514594	+	0.812644	-0.0143118	0.365886	-0.0899778	FALSE
ENSG00000238286.1	SLC35E1P1	0.514797	+	0.812644	0.0301367	0.282375	-0.169404	FALSE
ENSG00000254165.1	ENSG00000254165	0.514528	-	0.812644	-0.0237754	0.00837524	-0.123929	FALSE
ENSG00000259235.2	CTXN2-AS1	0.51485	-	0.812644	-0.00370711	0.0693898	-0.18104	FALSE
ENSG00000264522.6	OTUD7B	0.514796	-	0.812644	-0.0249737	-0.0668667	0.0620718	FALSE
ENSG00000156787.17	TBC1D31	0.51502	-	0.812845	-0.0184007	-0.0618518	0.00840456	FALSE
ENSG00000110921.14	MVK	0.515182	-	0.812966	-0.0368395	0.217108	-0.10586	FALSE
ENSG00000240344.9	PPIL3	0.515147	+	0.812966	-0.0186146	0.120665	-0.0936081	FALSE
ENSG00000146054.18	TRIM7	0.515241	+	0.812992	0.208738	0.0982285	-0.148151	FALSE
ENSG00000106483.12	SFRP4	0.515285	-	0.812993	0.0261469	-0.229794	-0.124343	FALSE
ENSG00000163785.13	RYK	0.515573	+	0.813344	0.0440515	-0.0297604	0.00200891	FALSE
ENSG00000172817.4	CYP7B1	0.515593	+	0.813344	0.0151523	-0.0354243	0.0949119	FALSE
ENSG00000150667.8	FSIP1	0.51587	-	0.813662	0.0364005	-0.110411	0.052178	FALSE
ENSG00000077264.16	PAK3	0.515933	-	0.813677	-0.0198014	0.0223947	-0.0254668	FALSE
ENSG00000112183.15	RBM24	0.516123	+	0.813819	0.0799675	-0.0226657	-0.0596953	FALSE
ENSG00000130518.18	IQCN	0.516179	-	0.813819	0.0374426	0.113183	-0.220368	FALSE
ENSG00000233639.8	PANTR1	0.516145	+	0.813819	0.0642599	-0.0247536	0.0173306	FALSE
ENSG00000174173.7	TRMT10C	0.516269	+	0.81387	-0.00483153	0.0431737	-0.0123311	FALSE
ENSG00000172840.7	PDP2	0.516503	+	0.814171	0.0765207	0.0260195	-0.0376489	FALSE
ENSG00000178796.13	RIIAD1	0.516601	+	0.814258	-0.0389237	-0.0180173	0.267959	FALSE
ENSG00000196866.3	H2AC7	0.516661	+	0.814285	-0.0378997	0.118982	0.0446195	FALSE
ENSG00000138386.17	NAB1	0.516907	+	0.814403	0.00938383	0.0614821	-0.027443	FALSE
ENSG00000171792.11	RHNO1	0.516826	+	0.814403	0.0348049	0.0352261	-0.0163023	FALSE
ENSG00000183317.17	EPHA10	0.516868	-	0.814403	-0.0512233	-0.0605562	0.0896755	FALSE
ENSG00000127863.16	TNFRSF19	0.516953	+	0.814407	0.0813366	-0.0744703	-0.0222015	FALSE
ENSG00000246273.8	SBF2-AS1	0.517202	-	0.814664	0.0516605	-0.167609	0.0568138	FALSE
ENSG00000079134.13	THOC1	0.517301	-	0.814753	0.0147801	-0.0594869	0.0162416	FALSE
ENSG00000144199.12	FAHD2B	0.517549	+	0.815075	0.0207357	0.101795	-0.0227731	FALSE
ENSG00000064115.11	TM7SF3	0.517857	-	0.815113	-0.0739213	0.0300642	0.0489384	FALSE
ENSG00000126733.22	DACH2	0.517778	-	0.815113	-0.0272853	0.0334647	-0.0615635	FALSE
ENSG00000127922.10	SEM1	0.517772	+	0.815113	-0.0182155	0.0693196	0.0464046	FALSE
ENSG00000138069.18	RAB1A	0.51785	+	0.815113	0.0150209	-0.00509081	0.0335306	FALSE
ENSG00000168434.13	COG7	0.517873	-	0.815113	0.0279727	-0.0551248	-0.00635524	FALSE
ENSG00000181322.15	NME9	0.517769	-	0.815113	0.017592	-0.0743771	-0.0488648	FALSE
ENSG00000183814.16	LIN9	0.517659	-	0.815113	-0.0559815	-0.0310006	0.0171129	FALSE
ENSG00000101150.18	TPD52L2	0.518119	+	0.815208	-0.00749176	-0.0580675	0.0593101	FALSE
ENSG00000230267.7	HERC2P4	0.518149	+	0.815208	-0.195694	0.680511	0.0468266	FALSE
ENSG00000257060.8	ENSG00000257060	0.518058	-	0.815208	0.0125299	-0.0815041	-0.120466	FALSE
ENSG00000164117.14	FBXO8	0.518201	+	0.815223	0.0431619	0.00619591	-0.0290016	FALSE
ENSG00000124224.18	PPP4R1L	0.518345	-	0.815382	-0.0218046	0.0348171	-0.144963	FALSE
ENSG00000235919.5	ASH1L-AS1	0.518417	-	0.815429	-0.068601	-0.0915536	0.0671296	FALSE
ENSG00000079739.17	PGM1	0.518562	+	0.815521	0.0193481	-0.0590286	0.0520715	FALSE
ENSG00000237977.1	EIF4HP2	0.518528	-	0.815521	-0.150708	0.0509546	0.0803505	FALSE
ENSG00000028116.18	VRK2	0.518748	+	0.815745	-0.081941	-0.0580194	0.176298	FALSE
ENSG00000104613.12	INTS10	0.51894	-	0.81589	-0.0411229	0.0374733	-0.0055635	FALSE
ENSG00000159228.13	CBR1	0.518943	+	0.81589	0.0624594	-0.175426	0.0139569	FALSE
ENSG00000006530.18	AGK	0.519114	+	0.81591	0.0272744	-0.0488363	0.0236678	FALSE
ENSG00000015133.20	CCDC88C	0.519404	-	0.81591	0.0177068	-0.161269	-0.0830879	FALSE
ENSG00000125877.13	ITPA	0.519111	-	0.81591	-0.0471701	0.0241025	-0.0223298	FALSE
ENSG00000189046.11	ALKBH2	0.519248	-	0.81591	-0.0159309	0.0123773	-0.0729806	FALSE
ENSG00000272654.1	ENSG00000272654	0.519125	+	0.81591	-0.0111623	0.0635985	0.131091	FALSE
ENSG00000273759.1	ENSG00000273759	0.519262	-	0.81591	-0.0574676	-0.184482	0.0291518	FALSE
ENSG00000276672.1	ENSG00000276672	0.519194	-	0.81591	0.0785264	0.0326221	-0.161352	FALSE
ENSG00000164674.17	SYTL3	0.519529	+	0.815933	-0.0020475	0.157701	0.0466099	FALSE
ENSG00000174953.14	DHX36	0.519573	-	0.815933	0.0322736	-0.0293063	-0.0592927	FALSE
ENSG00000231887.8	PRH1	0.519529	+	0.815933	0.0730854	0.0624303	-0.0244778	FALSE
ENSG00000267083.1	KRT18P61	0.519597	-	0.815933	-0.167607	0.0466864	-0.0256911	FALSE
ENSG00000117525.14	F3	0.51972	+	0.81595	0.0966156	0.0218984	-0.0781661	FALSE
ENSG00000143303.12	METTL25B	0.519732	-	0.81595	-0.0160749	-0.0885052	0.00575475	FALSE
ENSG00000186469.9	GNG2	0.519744	+	0.81595	-0.0430915	0.0877028	0.0179824	FALSE
ENSG00000071626.17	DAZAP1	0.519837	+	0.815973	0.000513753	0.0689552	-0.0202812	FALSE
ENSG00000111358.14	GTF2H3	0.519978	+	0.816125	-0.0295054	0.0489543	0.052171	FALSE
ENSG00000110429.14	FBXO3	0.520089	-	0.816186	0.0220108	-0.00315288	-0.0590804	FALSE
ENSG00000181690.8	PLAG1	0.520112	+	0.816186	-0.00412522	0.106878	-0.0867763	FALSE
ENSG00000273680.1	ENSG00000273680	0.520145	-	0.816186	-0.0249659	0.0320397	-0.15783	FALSE
ENSG00000164850.16	GPER1	0.520206	-	0.816214	0.0289773	0.0345106	-0.151777	FALSE
ENSG00000187676.8	B3GLCT	0.520321	+	0.816276	0.0904867	-0.0727713	-0.018628	FALSE
ENSG00000205085.13	FAM71F2	0.520332	+	0.816276	0.086155	-0.0189456	-0.0338519	FALSE
ENSG00000260196.1	ENSG00000260196	0.520487	-	0.816385	0.00120419	0.0245686	-0.0757135	FALSE
ENSG00000100311.17	PDGFB	0.520596	-	0.816489	0.0280276	-0.0320387	-0.113238	FALSE
ENSG00000103710.11	RASL12	0.520836	+	0.816766	-0.012168	0.111458	0.0890913	FALSE
ENSG00000166971.17	AKTIP	0.520859	+	0.816766	0.016935	-0.010582	0.0292555	FALSE
ENSG00000285596.1	ENSG00000285596	0.520955	-	0.816782	-0.0297902	0.0442644	-0.0706585	FALSE
ENSG00000110274.16	CEP164	0.521044	-	0.816831	0.0526679	0.0465451	-0.0987472	FALSE
ENSG00000143061.18	IGSF3	0.521072	-	0.816831	0.0443676	0.0307278	-0.175794	FALSE
ENSG00000178229.8	ZNF543	0.52132	+	0.816969	0.0249114	-0.0167541	0.021711	FALSE
ENSG00000180929.6	GPR62	0.521244	+	0.816969	0.0736492	0.0630008	-0.0692331	FALSE
ENSG00000166147.15	FBN1	0.521449	+	0.817084	0.0560018	-0.0390453	0.00432413	FALSE
ENSG00000172007.7	RAB33B	0.521571	+	0.81714	0.0271529	0.0500876	-0.038661	FALSE
ENSG00000145569.6	OTULINL	0.522027	-	0.817173	-0.109598	0.0294776	-0.0888321	FALSE
ENSG00000160255.18	ITGB2	0.521946	-	0.817173	-0.120388	-0.0377112	0.129883	FALSE
ENSG00000163659.13	TIPARP	0.521813	+	0.817173	0.00985835	-0.05841	0.086858	FALSE
ENSG00000169925.17	BRD3	0.522151	-	0.817173	-0.0564275	0.0138266	0.0570663	FALSE
ENSG00000176463.14	SLCO3A1	0.522124	+	0.817173	0.0595769	-0.0801676	0.0152457	FALSE
ENSG00000198862.14	LTN1	0.522073	-	0.817173	0.0258203	-0.0419761	0.0148898	FALSE
ENSG00000251634.2	NAIPP4	0.521758	+	0.817173	0.0567391	-0.112926	0.212314	FALSE
ENSG00000287750.2	ENSG00000287750	0.521854	-	0.817173	-0.0448032	0.267632	-0.168652	FALSE
ENSG00000140471.17	LINS1	0.522196	-	0.817176	-0.095722	0.0321284	0.0356724	FALSE
ENSG00000168852.13	TPTE2P5	0.522307	-	0.817216	-0.0985805	0.0514167	0.0317549	FALSE
ENSG00000258168.6	ENSG00000258168	0.522552	-	0.81743	-0.156132	0.24304	-0.249226	FALSE
ENSG00000287609.1	ENSG00000287609	0.522573	+	0.81743	-0.0289004	0.0824652	0.132523	FALSE
ENSG00000095319.14	NUP188	0.52276	-	0.817481	-0.0238646	0.00965903	-0.0966905	FALSE
ENSG00000134901.13	POGLUT2	0.522832	-	0.817481	0.0219029	-0.0171159	-0.171795	FALSE
ENSG00000169760.18	NLGN1	0.522851	+	0.817481	0.0476022	0.00859884	-0.011571	FALSE
ENSG00000186188.11	FFAR4	0.522864	-	0.817481	-0.217107	0.0535407	-0.0264011	FALSE
ENSG00000287043.1	ENSG00000287043	0.522958	-	0.817561	-0.135182	-0.172822	0.130226	FALSE
ENSG00000115875.19	SRSF7	0.523253	-	0.817954	-0.0563479	0.0170886	7.77009e-05	FALSE
ENSG00000119523.10	ALG2	0.523596	+	0.817977	0.0453161	-0.0228751	0.00116764	FALSE
ENSG00000198496.12	NBR2	0.523572	-	0.817977	-0.0623298	-0.203718	0.120591	FALSE
ENSG00000289555.1	ENSG00000289555	0.523612	+	0.817977	-0.0254928	0.233057	0.0334476	FALSE
ENSG00000236474.1	GCNT1P1	0.523743	-	0.818114	0.0718086	-0.149293	-0.0931887	FALSE
ENSG00000104408.11	EIF3E	0.524223	+	0.818662	-0.0325219	0.0490399	0.0106306	FALSE
ENSG00000132128.18	LRRC41	0.524198	-	0.818662	0.00900329	-0.031538	-0.0251407	FALSE
ENSG00000127419.17	TMEM175	0.524384	+	0.818786	0.0249784	0.126934	-0.0707703	FALSE
ENSG00000140750.17	ARHGAP17	0.524389	-	0.818786	-0.0222762	-0.0595736	0.0309077	FALSE
ENSG00000197993.9	KEL	0.524755	-	0.819224	0.143469	-0.145502	-0.18049	FALSE
ENSG00000271793.2	ENSG00000271793	0.524748	+	0.819224	-0.154297	0.436722	0.315135	FALSE
ENSG00000165029.17	ABCA1	0.524933	+	0.819366	0.0805138	-0.0997671	-0.0659769	FALSE
ENSG00000179057.14	IGSF22	0.524907	+	0.819366	0.230111	0.0378596	-0.0883998	FALSE
ENSG00000116741.8	RGS2	0.525125	+	0.819492	-0.0542699	0.00496393	0.126166	FALSE
ENSG00000151229.13	SLC2A13	0.525087	+	0.819492	-0.00509864	0.0396612	-0.0143651	FALSE
ENSG00000188157.15	AGRN	0.525143	+	0.819492	0.0829659	-0.0433275	-0.00258074	FALSE
ENSG00000116209.12	TMEM59	0.525389	+	0.819606	0.034823	-0.0117632	-0.00679918	FALSE
ENSG00000136492.10	BRIP1	0.525314	-	0.819606	0.01325	0.0552718	-0.182201	FALSE
ENSG00000168273.8	SMIM4	0.52529	+	0.819606	0.0888987	-0.0599174	0.0606014	FALSE
ENSG00000213676.13	ATF6B	0.525375	+	0.819606	0.0178722	-0.0720107	0.0466134	FALSE
ENSG00000263276.1	ENSG00000263276	0.525686	+	0.820003	0.10512	0.0779068	-0.0363719	FALSE
ENSG00000075914.13	EXOSC7	0.526351	-	0.820279	0.0114831	-0.00936704	-0.0703082	FALSE
ENSG00000113269.14	RNF130	0.526154	+	0.820279	0.0342339	-0.020119	0.00392716	FALSE
ENSG00000127920.6	GNG11	0.526381	-	0.820279	0.0649923	-0.128154	-0.0414709	FALSE
ENSG00000134001.15	EIF2S1	0.526173	-	0.820279	-0.0541856	0.0118251	-0.0107052	FALSE
ENSG00000143340.7	FAM163A	0.526299	-	0.820279	0.165928	-0.112648	-0.140711	FALSE
ENSG00000182568.17	SATB1	0.526127	-	0.820279	0.050799	0.000572823	-0.0939123	FALSE
ENSG00000188807.13	TMEM201	0.526199	-	0.820279	-0.0200905	-0.0564873	0.0142374	FALSE
ENSG00000233670.7	PIRT	0.525963	-	0.820279	-0.208641	0.142776	-0.0169656	FALSE
ENSG00000075790.12	BCAP29	0.526697	+	0.820637	0.0665199	-0.00551026	-0.0583708	FALSE
ENSG00000143942.5	CHAC2	0.526772	-	0.820686	0.116891	-0.0799655	-0.140091	FALSE
ENSG00000107984.10	DKK1	0.526901	-	0.820819	0.0529973	-0.27853	0.174853	FALSE
ENSG00000160781.17	PAQR6	0.527063	+	0.821005	-0.0681132	-0.0999111	0.161524	FALSE
ENSG00000204103.4	MAFB	0.52725	-	0.821073	0.0331878	0.0439108	-0.126572	FALSE
ENSG00000256139.2	ENSG00000256139	0.527271	+	0.821073	0.0160527	-0.0405745	0.180738	FALSE
ENSG00000269929.4	MIRLET7A1HG	0.527257	-	0.821073	-0.128422	-0.0093786	0.0585243	FALSE
ENSG00000115486.13	GGCX	0.527563	+	0.82124	0.0149542	0.0907364	-0.0130907	FALSE
ENSG00000175467.15	SART1	0.527537	-	0.82124	-0.0740332	-0.0820371	0.0481854	FALSE
ENSG00000184164.15	CRELD2	0.527475	-	0.82124	0.0161662	0.0347098	-0.0865495	FALSE
ENSG00000280035.1	ENSG00000280035	0.527623	-	0.82124	0.116371	-0.153979	-0.112321	FALSE
ENSG00000142945.13	KIF2C	0.527759	+	0.82128	-0.0846684	-0.0981291	0.340304	FALSE
ENSG00000237788.1	ENSG00000237788	0.527737	+	0.82128	0.181128	0.0432222	-0.100463	FALSE
ENSG00000185024.18	BRF1	0.527997	+	0.821515	-0.0181473	0.0171087	0.0502321	FALSE
ENSG00000236184.1	TCEA1P4	0.528465	-	0.822043	-0.143875	0.184256	-0.109703	FALSE
ENSG00000218891.5	ZNF579	0.528576	-	0.822148	-0.0884073	0.0970678	0.0684969	FALSE
ENSG00000146221.10	TCTE1	0.528654	-	0.822201	0.0903469	-0.114524	-0.126853	FALSE
ENSG00000175061.19	SNHG29	0.528775	+	0.822317	-0.0367862	-0.0217082	0.0810109	FALSE
ENSG00000136295.15	TTYH3	0.528968	+	0.822424	-0.0233358	0.0888382	0.0186147	FALSE
ENSG00000032742.18	IFT88	0.529103	-	0.82245	0.0275734	0.00711007	-0.100993	FALSE
ENSG00000179082.3	LINC02913	0.529117	-	0.82245	0.0866244	0.0299628	-0.171654	FALSE
ENSG00000127955.17	GNAI1	0.529211	-	0.82253	0.0320421	-0.0548986	-0.0279901	FALSE
ENSG00000111361.13	EIF2B1	0.529618	+	0.822556	0.0317364	-0.0398972	0.0225075	FALSE
ENSG00000169826.8	CSGALNACT2	0.529556	-	0.822556	-0.0218046	0.00422677	-0.0364435	FALSE
ENSG00000188868.14	ZNF563	0.529412	+	0.822556	0.0776513	-0.022844	-0.101316	FALSE
ENSG00000213699.9	SLC35F6	0.529298	-	0.822556	0.00544139	0.0679172	-0.0795745	FALSE
ENSG00000240764.4	PCDHGC5	0.529528	+	0.822556	0.0387923	0.0343559	-0.0172198	FALSE
ENSG00000257621.9	PSMA3-AS1	0.529467	+	0.822556	0.00253383	0.0581339	-0.00793192	FALSE
ENSG00000158258.16	CLSTN2	0.529695	+	0.822609	-0.0969663	0.00911211	0.0995549	FALSE
ENSG00000169981.11	ZNF35	0.529803	-	0.822642	-0.0666768	0.0397286	0.00282081	FALSE
ENSG00000182195.9	LDOC1	0.529798	+	0.822642	-0.0470698	0.0897766	0.0113552	FALSE
ENSG00000120051.15	CFAP58	0.529909	-	0.822672	-0.0723888	0.0751589	-0.0939621	FALSE
ENSG00000173198.6	CYSLTR1	0.529894	-	0.822672	-0.03254	0.017955	-0.123394	FALSE
ENSG00000132881.12	CPLANE2	0.530217	+	0.823015	0.0665601	0.0816715	-0.0726851	FALSE
ENSG00000004897.12	CDC27	0.530325	+	0.823115	0.0376249	-0.00604468	-0.000958993	FALSE
ENSG00000089177.19	KIF16B	0.53057	+	0.823428	0.0278366	-0.0394817	0.0464438	FALSE
ENSG00000084070.12	SMAP2	0.530838	+	0.823445	-0.0130713	-0.000778867	0.0685655	FALSE
ENSG00000106346.12	USP42	0.530714	+	0.823445	-0.0444063	0.0510595	0.0455749	FALSE
ENSG00000130714.19	POMT1	0.530841	+	0.823445	0.0223974	0.114627	-0.0566451	FALSE
ENSG00000260314.3	MRC1	0.530708	+	0.823445	-0.00183587	0.311666	-0.150879	FALSE
ENSG00000137073.24	UBAP2	0.530937	-	0.823527	-0.0351145	-0.0466964	0.0392352	FALSE
ENSG00000267221.3	C17orf113	0.530983	+	0.82353	0.0564461	0.140558	-0.108076	FALSE
ENSG00000171094.18	ALK	0.531051	+	0.823569	0.0850939	0.0279067	-0.0545272	FALSE
ENSG00000205138.4	SDHAF1	0.531143	-	0.8236	-0.018547	0.0449221	-0.100459	FALSE
ENSG00000235711.5	ANKRD34C	0.531302	-	0.823623	0.00625682	-0.0708451	-0.0423476	FALSE
ENSG00000177889.10	UBE2N	0.531543	-	0.823741	0.0342314	0.0121019	-0.0734441	FALSE
ENSG00000179673.5	RPRML	0.531564	-	0.823741	0.0015886	-0.169973	0.0938409	FALSE
ENSG00000184602.6	SNN	0.531595	+	0.823741	-0.0196141	0.00647053	0.0620984	FALSE
ENSG00000267321.4	SNHG30	0.531498	-	0.823741	-0.043025	-0.0783944	0.00979024	FALSE
ENSG00000105926.16	PALS2	0.531756	+	0.823805	-0.00491769	0.0696233	0.0303447	FALSE
ENSG00000159674.12	SPON2	0.531933	-	0.823805	-0.0259835	0.114755	-0.19406	FALSE
ENSG00000170734.12	POLH	0.531906	+	0.823805	0.181772	-0.0642432	-0.000245741	FALSE
ENSG00000196150.14	ZNF250	0.531914	-	0.823805	-0.0515077	0.0528785	-0.0515049	FALSE
ENSG00000232063.2	ENSG00000232063	0.53181	-	0.823805	0.0246793	-0.223955	0.137061	FALSE
ENSG00000276007.1	ENSG00000276007	0.53194	-	0.823805	0.0936675	0.0190947	-0.172942	FALSE
ENSG00000279631.1	ENSG00000279631	0.531885	-	0.823805	-0.0220584	-0.107211	0.0112021	FALSE
ENSG00000163536.13	SERPINI1	0.532147	+	0.823924	0.0318316	0.0387563	-0.0408825	FALSE
ENSG00000246982.7	BRPF3-AS1	0.532119	+	0.823924	0.102115	0.0863232	-0.0783051	FALSE
ENSG00000170006.12	TMEM154	0.532276	+	0.824056	-0.0658657	0.455514	-0.00215779	FALSE
ENSG00000115353.11	TACR1	0.532561	-	0.824161	0.00877165	-0.119588	0.00908477	FALSE
ENSG00000168993.15	CPLX1	0.532448	-	0.824161	-0.0657448	-0.0450996	0.0319238	FALSE
ENSG00000187257.16	RSBN1L	0.532491	+	0.824161	0.0420453	-0.0206463	0.0237317	FALSE
ENSG00000221914.11	PPP2R2A	0.532539	+	0.824161	0.0299541	-0.0146276	0.0224006	FALSE
ENSG00000259030.8	FPGT-TNNI3K	0.53273	+	0.824355	-0.0338089	0.0361027	0.205794	FALSE
ENSG00000163141.20	BNIPL	0.532954	-	0.824501	-0.0722502	-0.273777	0.428997	FALSE
ENSG00000276900.1	ENSG00000276900	0.533105	+	0.8246	-0.0212764	-0.0333506	0.130097	FALSE
ENSG00000065923.10	SLC9A7	0.53343	+	0.82473	0.0291606	-0.0448311	0.0398858	FALSE
ENSG00000135945.10	REV1	0.533339	-	0.82473	0.0307139	-0.0585267	0.0026935	FALSE
ENSG00000151612.18	ZNF827	0.533548	-	0.82473	-0.0608189	0.00455173	0.0492488	FALSE
ENSG00000154305.18	MIA3	0.533594	+	0.82473	0.00791717	-0.0254171	0.0601487	FALSE
ENSG00000162654.9	GBP4	0.533341	-	0.82473	0.0358901	-0.101895	-0.178629	FALSE
ENSG00000165617.15	DACT1	0.53371	-	0.82473	0.0189388	0.0295759	-0.137564	FALSE
ENSG00000181744.9	DIPK2A	0.533481	+	0.82473	0.0622175	0.00332871	-0.0177024	FALSE
ENSG00000211445.13	GPX3	0.533695	+	0.82473	-0.0143807	0.078838	0.111962	FALSE
ENSG00000226259.10	GTF2H2B	0.53356	-	0.82473	-0.322665	0.501475	0.05624	FALSE
ENSG00000284727.1	ENSG00000284727	0.533297	-	0.82473	-0.00322309	-0.186653	0.0590327	FALSE
ENSG00000154874.16	CCDC144B	0.534104	+	0.825205	-0.00703527	0.152375	0.0699874	FALSE
ENSG00000249421.2	ADAMTS19-AS1	0.534082	+	0.825205	0.0502071	-0.179067	0.1477	FALSE
ENSG00000205903.7	ZNF316	0.534278	+	0.825405	-0.0639411	0.0508363	0.0964001	FALSE
ENSG00000128016.7	ZFP36	0.534586	-	0.8255	0.028394	-0.065452	-0.224228	FALSE
ENSG00000141503.17	MINK1	0.534511	+	0.8255	-0.0274446	0.0439394	0.0424222	FALSE
ENSG00000203778.8	FAM229B	0.534434	+	0.8255	0.0338062	-0.00772226	0.0313693	FALSE
ENSG00000214967.5	NPIPA7	0.534568	+	0.8255	-0.0807242	0.251015	-0.00133672	FALSE
ENSG00000267672.1	ENSG00000267672	0.534548	-	0.8255	-0.123174	0.0259611	-0.0121818	FALSE
ENSG00000162415.7	ZSWIM5	0.534942	-	0.825894	0.0669556	-0.115858	-0.0612984	FALSE
ENSG00000106077.19	ABHD11	0.535174	-	0.825936	0.0340611	0.0868481	-0.117043	FALSE
ENSG00000141030.13	COPS3	0.535138	+	0.825936	-0.0187048	0.0123781	0.0491855	FALSE
ENSG00000031081.11	ARHGAP31	0.535487	-	0.826161	0.054648	-0.14297	-0.0820264	FALSE
ENSG00000105127.10	AKAP8	0.536159	+	0.826161	-0.0457075	0.0961838	-0.00332077	FALSE
ENSG00000108622.11	ICAM2	0.535859	+	0.826161	0.0671022	-0.0463727	0.0842867	FALSE
ENSG00000108691.10	CCL2	0.535955	+	0.826161	-0.0269327	0.454353	-0.316891	FALSE
ENSG00000110693.19	SOX6	0.536124	-	0.826161	0.0448554	-0.046839	-0.0734064	FALSE
ENSG00000119778.15	ATAD2B	0.535592	-	0.826161	-0.0449009	0.104577	-0.0281668	FALSE
ENSG00000151849.16	CENPJ	0.535885	-	0.826161	-0.0430594	-0.0994701	0.119759	FALSE
ENSG00000162188.6	GNG3	0.536097	-	0.826161	-0.0198073	0.0401073	-0.0267791	FALSE
ENSG00000171456.21	ASXL1	0.536144	-	0.826161	-0.0344052	0.0797434	-0.020586	FALSE
ENSG00000231672.8	DIRC3	0.535942	-	0.826161	0.0471913	0.0313541	-0.122512	FALSE
ENSG00000237310.3	GS1-124K5.4	0.535679	+	0.826161	-0.108473	-0.0143169	0.155368	FALSE
ENSG00000247596.10	TWF2	0.535849	-	0.826161	0.0425355	-0.0184257	-0.0624096	FALSE
ENSG00000249709.8	ZNF564	0.536091	+	0.826161	0.0270593	-0.0395621	0.0830892	FALSE
ENSG00000269473.1	ZNF132-DT	0.536071	+	0.826161	-0.0501929	0.23699	-0.116708	FALSE
ENSG00000273540.5	AGBL1	0.535691	-	0.826161	0.184654	-0.0456293	-0.222641	FALSE
ENSG00000280000.1	ENSG00000280000	0.535507	+	0.826161	0.110284	0.0792293	-0.0873754	FALSE
ENSG00000280071.4	ENSG00000280071	0.53614	-	0.826161	-0.138175	0.0731128	-0.177386	FALSE
ENSG00000010295.20	IFFO1	0.536343	-	0.826374	-0.0343514	0.0354758	-0.0166983	FALSE
ENSG00000171161.13	ZNF672	0.536384	-	0.826374	0.0196747	-0.0365701	-0.0984735	FALSE
ENSG00000145494.12	NDUFS6	0.536937	-	0.827158	0.0217741	-0.019283	-0.089308	FALSE
ENSG00000145362.21	ANK2	0.536992	+	0.827177	-0.00301222	0.00663929	0.0253218	FALSE
ENSG00000118729.12	CASQ2	0.537112	-	0.827294	0.115818	-0.191895	-0.171905	FALSE
ENSG00000075399.14	VPS9D1	0.537191	-	0.827348	0.0254175	0.0488936	-0.0754151	FALSE
ENSG00000165264.11	NDUFB6	0.537353	-	0.827453	-0.00531283	-0.0762263	0.0308196	FALSE
ENSG00000204767.4	INSYN2B	0.537398	+	0.827453	-0.0728297	-0.0456816	0.161533	FALSE
ENSG00000269973.1	ENSG00000269973	0.537433	-	0.827453	-0.0287024	-0.0888052	0.00280199	FALSE
ENSG00000086758.16	HUWE1	0.537486	+	0.827468	-0.0220464	0.0172289	0.0379733	FALSE
ENSG00000163463.13	KRTCAP2	0.537698	+	0.827728	-0.00882018	0.028853	0.0614697	FALSE
ENSG00000175175.6	PPM1E	0.537869	+	0.827923	0.0401176	0.0363013	-0.0292331	FALSE
ENSG00000104517.13	UBR5	0.537968	+	0.82797	0.0232153	-0.0250507	0.0247512	FALSE
ENSG00000155957.19	TMBIM4	0.537986	-	0.82797	0.00138478	0.0199172	-0.0810792	FALSE
ENSG00000102977.18	ACD	0.53824	+	0.828179	0.0453673	0.0316893	-0.0112619	FALSE
ENSG00000119335.18	SET	0.53832	-	0.828179	-0.0368174	0.00402292	0.049052	FALSE
ENSG00000143434.17	SEMA6C	0.538254	-	0.828179	0.0165661	-0.0458329	-0.070447	FALSE
ENSG00000138593.9	SECISBP2L	0.538553	-	0.828439	-0.0215152	-0.0464944	0.0498859	FALSE
ENSG00000134744.14	TUT4	0.538721	+	0.828521	-0.0258482	0.0808364	-0.0221645	FALSE
ENSG00000163629.13	PTPN13	0.538847	+	0.828521	-0.00765378	-0.0852914	0.0832049	FALSE
ENSG00000163684.12	RPP14	0.538911	+	0.828521	0.0333176	0.0952539	-0.0176431	FALSE
ENSG00000215012.9	RTL10	0.53884	+	0.828521	-0.0497625	-0.00713207	0.0715303	FALSE
ENSG00000260197.1	ENSG00000260197	0.538684	+	0.828521	0.123082	-0.0880443	0.102162	FALSE
ENSG00000260735.2	ENSG00000260735	0.538742	-	0.828521	0.0631596	0.102606	-0.472576	FALSE
ENSG00000278195.2	SSTR3	0.538873	-	0.828521	0.0930099	0.0471796	-0.109451	FALSE
ENSG00000136883.16	KIF12	0.539026	-	0.82863	-0.0591372	0.317258	-0.198214	FALSE
ENSG00000101327.9	PDYN	0.539122	-	0.828645	-0.0136492	-0.232874	0.0101954	FALSE
ENSG00000149451.19	ADAM33	0.539167	+	0.828645	0.112025	-0.00223744	-0.0515844	FALSE
ENSG00000013583.10	HEBP1	0.539322	+	0.82875	-0.0133082	0.072984	0.0334383	FALSE
ENSG00000196924.19	FLNA	0.539362	+	0.82875	0.0705845	0.0294869	-0.0569245	FALSE
ENSG00000169740.14	ZNF32	0.539457	+	0.828822	0.0152801	-0.061996	0.0491034	FALSE
ENSG00000277103.1	ENSG00000277103	0.539506	+	0.828831	-0.0274976	0.135266	0.0991722	FALSE
ENSG00000101844.18	ATG4A	0.539732	+	0.829044	0.0543099	-0.053801	0.0186967	FALSE
ENSG00000134376.17	CRB1	0.539821	-	0.829113	0.0544208	0.0127408	-0.127601	FALSE
ENSG00000090054.16	SPTLC1	0.54	+	0.82912	0.0225383	-0.0108594	0.0202572	FALSE
ENSG00000196776.17	CD47	0.539905	-	0.82912	0.0371218	-0.00805517	-0.0657681	FALSE
ENSG00000205809.11	KLRC2	0.539997	+	0.82912	-0.0614708	-0.27737	0.423982	FALSE
ENSG00000285589.1	ENSG00000285589	0.539932	-	0.82912	-0.076607	0.0793871	0.029103	FALSE
ENSG00000066117.15	SMARCD1	0.540303	+	0.829217	-0.0278623	0.0330767	0.0439866	FALSE
ENSG00000179832.18	MROH1	0.540263	+	0.829217	0.0399008	0.0373598	-0.0218264	FALSE
ENSG00000085760.15	MTIF2	0.540379	+	0.829232	0.0253477	0.0361126	-0.0573051	FALSE
ENSG00000108384.15	RAD51C	0.540463	-	0.829251	0.0101865	-0.0481503	-0.0567559	FALSE
ENSG00000150093.20	ITGB1	0.540478	-	0.829251	0.00889584	-0.0663835	0.0104173	FALSE
ENSG00000227745.1	ENSG00000227745	0.540543	+	0.829283	0.16539	-0.0586973	-0.0782138	FALSE
ENSG00000177051.6	FBXO46	0.540636	-	0.829359	-0.0309509	0.00948692	-0.0683316	FALSE
ENSG00000112699.11	GMDS	0.54113	+	0.829851	0.0180725	0.0779635	-0.013997	FALSE
ENSG00000114744.9	COMMD2	0.541089	+	0.829851	-0.0457317	0.00317228	0.0886168	FALSE
ENSG00000138448.12	ITGAV	0.54105	-	0.829851	-0.0109108	-0.0616306	0.0206972	FALSE
ENSG00000173531.16	MST1	0.541131	+	0.829851	0.0625107	0.154009	-0.100805	FALSE
ENSG00000215045.9	GRID2IP	0.541266	+	0.829991	0.0582191	0.1895	-0.0130469	FALSE
ENSG00000150672.18	DLG2	0.541559	+	0.830172	-0.0179984	0.00675439	0.0398211	FALSE
ENSG00000163106.11	HPGDS	0.541545	-	0.830172	-0.0877163	0.00652047	-0.256499	FALSE
ENSG00000050820.17	BCAR1	0.541674	+	0.830178	0.0374668	-0.00935533	0.0366231	FALSE
ENSG00000065548.18	ZC3H15	0.541729	-	0.830178	-0.022412	-0.0109879	0.0140409	FALSE
ENSG00000177807.10	KCNJ10	0.541625	-	0.830178	0.00874648	-0.0194532	-0.107834	FALSE
ENSG00000181619.12	GPR135	0.541738	-	0.830178	-0.0185242	0.0102822	-0.0701099	FALSE
ENSG00000140564.13	FURIN	0.541873	+	0.830318	-0.0410091	0.111816	-0.00546548	FALSE
ENSG00000113070.8	HBEGF	0.54197	+	0.830333	0.0620434	0.0915281	-0.0914356	FALSE
ENSG00000261502.4	ENSG00000261502	0.541968	-	0.830333	-0.0811031	-0.187448	0.0212372	FALSE
ENSG00000077232.19	DNAJC10	0.542018	-	0.830339	0.0380574	0.00541488	-0.0850008	FALSE
ENSG00000107745.20	MICU1	0.542187	-	0.830358	-0.0259812	-0.0225588	0.00793766	FALSE
ENSG00000138785.16	INTS12	0.542424	-	0.830358	0.00985223	0.0270193	-0.0715865	FALSE
ENSG00000164512.18	ANKRD55	0.542408	-	0.830358	0.0102301	-0.101702	-0.16924	FALSE
ENSG00000175164.16	ABO	0.542389	+	0.830358	-0.229314	0.164696	0.279574	FALSE
ENSG00000197261.12	C6orf141	0.542138	+	0.830358	0.0963714	-0.167463	-0.200713	FALSE
ENSG00000204446.4	LINC02872	0.542406	-	0.830358	0.00716399	-0.183983	0.0751889	FALSE
ENSG00000273448.1	ENSG00000273448	0.542276	-	0.830358	-0.121623	-0.00769905	0.0584776	FALSE
ENSG00000185324.22	CDK10	0.542546	+	0.830479	0.0628362	-0.0525191	0.05554	FALSE
ENSG00000137968.17	SLC44A5	0.542612	+	0.830512	0.0659197	0.0289809	-0.0355684	FALSE
ENSG00000286472.1	ENSG00000286472	0.542668	-	0.830532	0.0108916	-0.0461141	-0.123602	FALSE
ENSG00000270800.3	RPS10-NUDT3	0.542726	-	0.830553	-0.0319441	-0.0948492	0.120953	FALSE
ENSG00000203943.9	SAMD13	0.542803	-	0.830604	0.0172754	-0.048782	-0.12427	FALSE
ENSG00000152484.14	USP12	0.543006	-	0.830722	-0.0309427	-0.00209682	0.0317528	FALSE
ENSG00000179954.16	SSC5D	0.542963	+	0.830722	0.0616532	0.209637	-0.0551472	FALSE
ENSG00000132432.14	SEC61G	0.543241	-	0.830739	0.00480635	-0.0197336	-0.0711924	FALSE
ENSG00000145087.13	STXBP5L	0.543176	+	0.830739	0.0132364	-0.00224486	0.0434792	FALSE
ENSG00000197177.16	ADGRA1	0.543193	+	0.830739	0.0486578	-0.017425	0.0400709	FALSE
ENSG00000278291.1	ENSG00000278291	0.543475	+	0.83103	0.0398919	-0.0240507	0.0345512	FALSE
ENSG00000077080.10	ACTL6B	0.543684	-	0.831162	0.0293801	-0.0507325	-0.0356696	FALSE
ENSG00000253764.4	KBTBD11-AS1	0.543717	+	0.831162	0.114831	0.0295751	-0.0282337	FALSE
ENSG00000179240.13	GVQW3	0.543956	+	0.831431	-0.0376168	0.0403304	0.0591173	FALSE
ENSG00000080573.7	COL5A3	0.544034	-	0.831483	0.0341166	-0.0467848	-0.0996214	FALSE
ENSG00000145741.17	BTF3	0.544112	+	0.831535	-0.00587977	-0.0076864	0.0427905	FALSE
ENSG00000100207.21	TCF20	0.544215	+	0.831557	-0.0337189	-0.0215246	0.0578052	FALSE
ENSG00000267651.1	ENSG00000267651	0.544258	+	0.831557	0.0873372	0.0979414	-0.0392711	FALSE
ENSG00000267868.1	ENSG00000267868	0.544199	-	0.831557	-0.144013	0.117592	-0.0484576	FALSE
ENSG00000196189.14	SEMA4A	0.544489	-	0.831844	0.00246501	-0.080259	-0.0546995	FALSE
ENSG00000074416.16	MGLL	0.544648	-	0.831861	0.0671018	-0.0533691	-0.116324	FALSE
ENSG00000087586.18	AURKA	0.544719	-	0.831861	-0.0411365	0.0616962	-0.14696	FALSE
ENSG00000160211.20	G6PD	0.544662	-	0.831861	-0.0155056	0.00026062	-0.0584273	FALSE
ENSG00000279161.1	ENSG00000279161	0.544702	+	0.831861	0.17552	-0.0699636	-0.183135	FALSE
ENSG00000108588.15	CCDC47	0.544833	-	0.831901	-0.0333494	0.00354895	0.0181303	FALSE
ENSG00000108984.15	MAP2K6	0.544877	+	0.831901	0.0306869	0.0729526	-0.00508422	FALSE
ENSG00000236914.4	LINC01852	0.544863	+	0.831901	0.161067	-0.0656058	0.00922956	FALSE
ENSG00000138050.15	THUMPD2	0.545067	+	0.832057	-0.0289516	0.0448614	0.0954714	FALSE
ENSG00000185129.8	PURA	0.545065	-	0.832057	-0.00647736	0.0189045	-0.0973899	FALSE
ENSG00000118579.13	MED28	0.545503	-	0.832186	-0.0985524	0.0161412	0.0400475	FALSE
ENSG00000128298.18	BAIAP2L2	0.545621	-	0.832186	0.0290237	-0.0673194	-0.103326	FALSE
ENSG00000130758.8	MAP3K10	0.545511	+	0.832186	0.00918182	-0.0353147	0.0597489	FALSE
ENSG00000154723.13	ATP5PF	0.545677	-	0.832186	-0.0283963	0.0103344	-0.0209082	FALSE
ENSG00000159640.17	ACE	0.54557	-	0.832186	0.0635736	0.027373	-0.149154	FALSE
ENSG00000234423.2	LINC01250	0.545642	+	0.832186	0.164957	-0.114504	-0.0671125	FALSE
ENSG00000248593.3	DSTNP2	0.545604	-	0.832186	0.0423723	-0.0241961	-0.158571	FALSE
ENSG00000251165.6	F11-AS1	0.545254	+	0.832186	0.0865756	0.27142	-0.276383	FALSE
ENSG00000164818.16	DNAAF5	0.545829	+	0.832351	0.0277315	-0.0412068	0.0928169	FALSE
ENSG00000124713.6	GNMT	0.545916	-	0.832417	0.0826574	-0.31561	0.116649	FALSE
ENSG00000100246.13	DNAL4	0.546193	-	0.832457	-0.0147955	0.0485735	-0.0615047	FALSE
ENSG00000102743.15	SLC25A15	0.546184	+	0.832457	0.0782316	0.0153929	-0.134029	FALSE
ENSG00000140319.11	SRP14	0.546118	-	0.832457	0.018374	-0.0770857	-0.0144665	FALSE
ENSG00000157741.15	UBN2	0.546033	+	0.832457	-0.032952	0.0240972	0.0575249	FALSE
ENSG00000280165.1	PCDH20	0.546151	+	0.832457	-0.0235521	0.0799903	0.0183737	FALSE
ENSG00000250863.2	ENSG00000250863	0.546281	-	0.832506	-0.137516	-0.167552	0.0778217	FALSE
ENSG00000168938.6	PPIC	0.546351	-	0.832545	-0.0493676	-0.0981264	0.0273668	FALSE
ENSG00000230124.8	ACBD6	0.546396	-	0.832547	-0.0444587	0.036905	0.0117556	FALSE
ENSG00000286310.1	ENSG00000286310	0.546528	+	0.832681	0.0505491	0.252035	-0.112527	FALSE
ENSG00000091656.19	ZFHX4	0.546725	+	0.832708	0.0355087	-0.00377678	0.0546771	FALSE
ENSG00000165512.5	ZNF22	0.546736	+	0.832708	0.00531087	-0.012777	0.0555571	FALSE
ENSG00000178878.13	APOLD1	0.546695	+	0.832708	-0.00366078	0.047412	0.201439	FALSE
ENSG00000206172.8	HBA1	0.546683	+	0.832708	0.193026	-0.413299	0.25143	FALSE
ENSG00000121578.13	B4GALT4	0.546842	+	0.832711	0.0517163	-0.0151222	0.0217425	FALSE
ENSG00000128573.27	FOXP2	0.546855	-	0.832711	-0.087427	0.0161519	-0.0275091	FALSE
ENSG00000188419.14	CHM	0.547017	+	0.832833	0.0401952	0.0150777	-0.08839	FALSE
ENSG00000198925.12	ATG9A	0.547022	+	0.832833	0.0200116	-0.0213662	0.0294109	FALSE
ENSG00000135018.14	UBQLN1	0.547118	+	0.832913	-0.00737778	-0.0210162	0.0424288	FALSE
ENSG00000142549.10	IGLON5	0.547232	+	0.832965	0.089782	0.0528352	-0.0512651	FALSE
ENSG00000230084.7	ZBTB47-AS1	0.547241	-	0.832965	-0.0105125	0.0736711	-0.159951	FALSE
ENSG00000105497.8	ZNF175	0.547359	+	0.833015	-0.00841952	0.0230189	0.0825328	FALSE
ENSG00000224185.1	SNX18P9	0.547361	-	0.833015	-0.188262	-0.104505	0.123256	FALSE
ENSG00000176723.10	ZNF843	0.547438	+	0.833066	-0.0242868	0.15181	0.00555875	FALSE
ENSG00000261247.2	GOLGA8T	0.547682	+	0.833369	0.175498	-0.283702	0.0276159	FALSE
ENSG00000148384.14	INPP5E	0.547799	-	0.833481	-2.07225e-06	0.0163743	-0.106045	FALSE
ENSG00000064199.7	SPA17	0.548519	-	0.833509	0.0521359	0.0843182	-0.212776	FALSE
ENSG00000068784.13	SRBD1	0.548011	-	0.833509	-0.0389219	-0.0774863	0.0327395	FALSE
ENSG00000115657.14	ABCB6	0.548432	-	0.833509	0.0255523	-0.069641	-0.0287399	FALSE
ENSG00000130177.16	CDC16	0.548101	-	0.833509	-0.0272416	-0.0205047	0.0155826	FALSE
ENSG00000151079.8	KCNA6	0.548282	+	0.833509	-0.0192179	0.0377613	0.0360902	FALSE
ENSG00000151743.11	AMN1	0.548358	+	0.833509	0.00238505	0.0434694	-0.0270365	FALSE
ENSG00000155970.12	MICU3	0.548007	+	0.833509	0.0124204	0.0487144	-0.021976	FALSE
ENSG00000173456.5	RNF26	0.548443	-	0.833509	0.00631951	-0.0443387	-0.0484742	FALSE
ENSG00000175984.15	DENND2C	0.548212	+	0.833509	0.0885564	-0.0329789	-0.0111301	FALSE
ENSG00000178695.6	KCTD12	0.54837	-	0.833509	-0.071482	0.016556	0.0265969	FALSE
ENSG00000198954.9	KIFBP	0.547972	+	0.833509	0.0229342	0.0171971	-0.0360842	FALSE
ENSG00000227946.2	INO80D-AS1	0.548408	-	0.833509	-0.0307003	0.0417363	-0.100583	FALSE
ENSG00000262267.6	ENSG00000262267	0.548078	-	0.833509	-0.08982	0.0061162	-0.143912	FALSE
ENSG00000271778.1	ENSG00000271778	0.548356	+	0.833509	0.182485	-0.0361596	-0.0435639	FALSE
ENSG00000197728.11	RPS26	0.548789	+	0.833586	0.131867	-0.0826986	0.0522421	FALSE
ENSG00000225914.4	TSBP1-AS1	0.548833	+	0.833586	0.0963769	0.0673189	-0.0200269	FALSE
ENSG00000268038.4	LINC01785	0.548831	+	0.833586	0.372979	-0.0618427	-0.229377	FALSE
ENSG00000273125.2	LINC01990	0.548777	+	0.833586	0.0809341	0.210075	-0.162703	FALSE
ENSG00000138190.17	EXOC6	0.549024	-	0.833718	0.0269411	0.0280271	-0.0993726	FALSE
ENSG00000148488.17	ST8SIA6	0.54898	-	0.833718	0.0107603	-0.0929706	-0.0911352	FALSE
ENSG00000186594.15	MIR22HG	0.549091	+	0.833718	0.0921788	0.030541	-0.0835962	FALSE
ENSG00000165810.17	BTNL9	0.549311	+	0.833977	-0.0215754	0.0193322	0.159633	FALSE
ENSG00000179178.11	TMEM125	0.549401	-	0.834047	0.0894163	-0.00454043	-0.223064	FALSE
ENSG00000115526.11	CHST10	0.549603	+	0.834221	0.0256982	-0.0139059	0.0393048	FALSE
ENSG00000224940.9	PRRT4	0.549569	+	0.834221	0.0591795	0.149486	-0.0233444	FALSE
ENSG00000123352.18	SPATS2	0.549654	-	0.834232	-0.0558393	0.0375731	-0.0214268	FALSE
ENSG00000122952.17	ZWINT	0.549821	+	0.834306	0.00424206	0.204614	-0.020036	FALSE
ENSG00000269825.2	ENSG00000269825	0.549834	+	0.834306	0.0627612	-0.0601265	0.09861	FALSE
ENSG00000261069.3	ENSG00000261069	0.550012	+	0.834509	-0.0537013	0.102463	0.225167	FALSE
ENSG00000125868.16	DSTN	0.550176	-	0.834642	0.00160048	0.00692278	-0.0538081	FALSE
ENSG00000230190.1	ENSG00000230190	0.550188	-	0.834642	0.040613	-0.0151575	-0.0904591	FALSE
ENSG00000099864.18	PALM	0.550426	+	0.834823	-0.0143221	-0.0616664	0.0622104	FALSE
ENSG00000104415.14	CCN4	0.550439	+	0.834823	-0.0436744	0.369997	-0.013083	FALSE
ENSG00000173281.5	PPP1R3B	0.550376	+	0.834823	0.101495	-0.102214	-0.11703	FALSE
ENSG00000240875.6	LINC00886	0.550756	-	0.83517	-0.0189849	0.0485354	-0.253925	FALSE
ENSG00000170340.11	B3GNT2	0.551076	-	0.835256	-0.0340544	-0.032831	0.0236055	FALSE
ENSG00000197238.5	H4C11	0.551062	-	0.835256	0.0013257	-0.18323	0.0438405	FALSE
ENSG00000289037.1	LINC01530	0.551049	-	0.835256	-0.141132	0.0868306	0.0108833	FALSE
ENSG00000104341.17	LAPTM4B	0.551268	-	0.835306	0.0328639	0.0109174	-0.0878966	FALSE
ENSG00000110713.17	NUP98	0.551507	+	0.835306	0.0175325	-0.018164	0.0492905	FALSE
ENSG00000125970.12	RALY	0.551494	+	0.835306	0.0396828	0.0296756	-0.0296194	FALSE
ENSG00000174586.11	ZNF497	0.551513	-	0.835306	-0.0876075	-0.0668802	0.104722	FALSE
ENSG00000178057.15	NDUFAF3	0.551549	-	0.835306	-0.00213644	-0.0690794	0.0012242	FALSE
ENSG00000213742.7	ZNF337-AS1	0.551305	-	0.835306	-0.0516834	0.0239048	-0.0980135	FALSE
ENSG00000279476.1	ENSG00000279476	0.551372	+	0.835306	-0.00540314	0.0612876	0.0618424	FALSE
ENSG00000286473.1	ENSG00000286473	0.551452	+	0.835306	-0.169957	0.440441	-0.0406755	FALSE
ENSG00000144407.10	PTH2R	0.551674	-	0.835428	-0.280491	-0.00388657	0.113915	FALSE
ENSG00000114383.10	TUSC2	0.551811	-	0.835496	-0.0134845	0.0843186	-0.0597564	FALSE
ENSG00000182132.14	KCNIP1	0.551807	-	0.835496	-0.0123451	0.111551	-0.0904259	FALSE
ENSG00000267419.3	ZNF56P	0.55185	+	0.835496	0.11454	0.0307501	-0.00519436	FALSE
ENSG00000175497.17	DPP10	0.551951	+	0.835515	-0.0168369	0.0238381	0.0417352	FALSE
ENSG00000166455.14	C16orf46	0.552276	+	0.835874	0.0816306	-0.140636	0.0566612	FALSE
ENSG00000162910.19	MRPL55	0.552614	-	0.836318	0.0207648	-0.0727655	-0.00974861	FALSE
ENSG00000036448.10	MYOM2	0.55346	+	0.836358	0.0761938	0.105913	-0.00299953	FALSE
ENSG00000077514.9	POLD3	0.552831	-	0.836358	0.00916306	-0.108327	0.0216296	FALSE
ENSG00000091592.16	NLRP1	0.553282	+	0.836358	0.0957767	0.0118318	-0.0269379	FALSE
ENSG00000100058.13	CRYBB2P1	0.553103	-	0.836358	-0.0565269	-0.108872	0.0295964	FALSE
ENSG00000124406.16	ATP8A1	0.553437	-	0.836358	-0.0312251	-0.0200109	0.0183216	FALSE
ENSG00000130517.14	PGPEP1	0.553236	+	0.836358	0.0464544	-0.0105882	0.0413932	FALSE
ENSG00000152207.8	CYSLTR2	0.552839	-	0.836358	-0.15803	-0.0638404	0.13936	FALSE
ENSG00000164023.15	SGMS2	0.552891	+	0.836358	0.0421949	0.165782	-0.031635	FALSE
ENSG00000174945.14	AMZ1	0.553327	-	0.836358	-0.0844699	0.0678784	0.0589904	FALSE
ENSG00000177875.5	CCDC184	0.552783	+	0.836358	0.0682252	0.0353127	-0.0940164	FALSE
ENSG00000186567.14	CEACAM19	0.553154	+	0.836358	-0.172969	0.188101	0.072222	FALSE
ENSG00000188997.8	KCTD21	0.553477	-	0.836358	-0.0242686	-0.117124	0.0480216	FALSE
ENSG00000198205.7	ZXDA	0.553199	+	0.836358	0.0246934	0.0353802	-0.0136955	FALSE
ENSG00000258498.9	DIO3OS	0.553372	-	0.836358	0.0290263	-0.406391	0.0883915	FALSE
ENSG00000288177.1	ENSG00000288177	0.553418	-	0.836358	-0.252632	0.0347048	-0.0171496	FALSE
ENSG00000033122.21	LRRC7	0.553927	+	0.836747	-0.00351322	0.0336311	0.0185063	FALSE
ENSG00000127412.7	TRPV5	0.553927	+	0.836747	0.256495	-0.176831	-0.123565	FALSE
ENSG00000197563.11	PIGN	0.554041	-	0.836747	-0.00988672	-0.0803272	0.00130876	FALSE
ENSG00000279317.3	ENSG00000279317	0.554042	-	0.836747	-0.233444	0.17133	-0.0535827	FALSE
ENSG00000225264.3	ZNRF2P2	0.554153	+	0.836847	0.00463039	-0.0426117	0.105702	FALSE
ENSG00000261617.2	LINC02177	0.554322	-	0.83697	0.0449843	-0.036444	-0.156433	FALSE
ENSG00000115350.12	POLE4	0.554376	-	0.836985	-0.0729897	0.0247204	0.0541438	FALSE
ENSG00000103148.17	NPRL3	0.55443	-	0.837	-0.0508871	-0.0222058	0.0118173	FALSE
ENSG00000160172.10	FAM86C2P	0.554609	-	0.837133	0.0072542	-0.185443	0.0447893	FALSE
ENSG00000234405.2	ENSG00000234405	0.554585	+	0.837133	0.0810647	0.214149	-0.132014	FALSE
ENSG00000235272.2	RAMACL	0.554651	-	0.837133	-0.0176889	-0.093714	0.000783912	FALSE
ENSG00000168256.18	NKIRAS2	0.554833	+	0.837342	0.0425771	0.0813283	-0.00232683	FALSE
ENSG00000280159.1	ENSG00000280159	0.554888	-	0.837358	0.043946	-0.0727459	-0.147349	FALSE
ENSG00000260339.1	HEXA-AS1	0.555002	+	0.837397	-0.108941	0.228915	0.0562118	FALSE
ENSG00000162819.12	BROX	0.555166	+	0.837577	0.0385538	-0.0256497	-0.0041675	FALSE
ENSG00000183960.9	KCNH8	0.555263	-	0.837657	0.0352684	-0.113661	-0.048282	FALSE
ENSG00000106052.14	TAX1BP1	0.555881	-	0.838456	0.0231147	-0.0493893	0.0116485	FALSE
ENSG00000104375.17	STK3	0.556018	-	0.838531	0.0196797	-0.0247793	-0.0827616	FALSE
ENSG00000278727.1	ENSG00000278727	0.556125	-	0.838625	-0.0736037	-0.062983	0.11893	FALSE
ENSG00000266900.1	ENSG00000266900	0.556249	+	0.838746	0.0822064	0.0540506	-0.0395356	FALSE
ENSG00000068438.15	FTSJ1	0.556294	-	0.838746	0.0409354	-0.0477971	-0.0456383	FALSE
ENSG00000082258.13	CCNT2	0.556593	-	0.838801	-0.0158319	-0.0502139	0.0508215	FALSE
ENSG00000102524.12	TNFSF13B	0.55644	-	0.838801	-0.137288	0.0385061	-0.0408662	FALSE
ENSG00000103512.16	NOMO1	0.556585	-	0.838801	0.0301314	-0.081287	-0.0313496	FALSE
ENSG00000108587.16	GOSR1	0.556783	-	0.838801	-0.0332641	0.0373054	-0.0282196	FALSE
ENSG00000113494.17	PRLR	0.55658	-	0.838801	0.120213	0.0487924	-0.370165	FALSE
ENSG00000117410.14	ATP6V0B	0.556955	+	0.838801	0.0297657	0.030588	-0.0308313	FALSE
ENSG00000117899.11	MESD	0.556871	-	0.838801	-0.0289093	-0.00964129	0.0141003	FALSE
ENSG00000149527.18	PLCH2	0.556784	+	0.838801	0.00651896	0.0932516	-0.0246832	FALSE
ENSG00000175213.3	ZNF408	0.556641	+	0.838801	-0.0415897	0.0679007	0.105609	FALSE
ENSG00000196975.16	ANXA4	0.556939	-	0.838801	-0.0538911	-0.00420215	0.0455061	FALSE
ENSG00000243914.1	RPL5P14	0.556955	-	0.838801	-0.0849501	-0.236766	0.071994	FALSE
ENSG00000259956.2	RBM15B	0.55667	-	0.838801	-0.0304407	-0.0150502	0.0366198	FALSE
ENSG00000287759.1	ENSG00000287759	0.556734	+	0.838801	0.108386	0.189282	-0.0185966	FALSE
ENSG00000138107.13	ACTR1A	0.557144	+	0.838929	-0.00438938	0.0303201	0.0192097	FALSE
ENSG00000116906.13	GNPAT	0.557472	+	0.839194	0.032137	-0.0102049	-0.0126076	FALSE
ENSG00000140280.14	LYSMD2	0.557529	+	0.839194	0.042251	-0.0357017	-0.0198815	FALSE
ENSG00000173372.18	C1QA	0.557563	-	0.839194	-0.144039	0.145861	-0.0326221	FALSE
ENSG00000284299.1	ENSG00000284299	0.557516	+	0.839194	0.00994625	-0.0304477	0.115509	FALSE
ENSG00000072858.11	SIDT1	0.557698	-	0.839261	-0.170838	0.00883976	0.0606557	FALSE
ENSG00000169093.16	ASMTL	0.557743	+	0.839261	0.0436543	0.0373698	-0.0208083	FALSE
ENSG00000279602.1	ENSG00000279602	0.557784	-	0.839261	0.155731	0.0210524	-0.425888	FALSE
ENSG00000128581.17	IFT22	0.557877	+	0.839334	0.0380768	-0.0641885	0.0271644	FALSE
ENSG00000213563.7	C8orf82	0.557932	-	0.839351	-0.0494712	0.0392903	-0.0444811	FALSE
ENSG00000137842.7	TMEM62	0.558139	-	0.839458	0.0118252	-0.0525311	-0.0270717	FALSE
ENSG00000176928.7	GCNT4	0.558198	+	0.839458	0.058485	-0.0376876	0.0476043	FALSE
ENSG00000272137.1	ENSG00000272137	0.558224	+	0.839458	0.0628462	-0.0561604	0.105076	FALSE
ENSG00000064490.14	RFXANK	0.558671	-	0.840063	0.00920973	-0.0806486	-0.0654607	FALSE
ENSG00000066427.25	ATXN3	0.559197	+	0.840076	-0.00018616	0.0632961	-0.000387774	FALSE
ENSG00000074621.14	SLC24A1	0.558877	-	0.840076	-0.0589871	-0.102004	0.135074	FALSE
ENSG00000106682.16	EIF4H	0.55919	-	0.840076	-0.0232354	0.0493448	-0.00440149	FALSE
ENSG00000122970.16	IFT81	0.559167	-	0.840076	0.0205111	0.0142067	-0.0841726	FALSE
ENSG00000123815.13	COQ8B	0.559306	-	0.840076	-0.0577991	-0.0200583	0.117992	FALSE
ENSG00000126860.12	EVI2A	0.559237	+	0.840076	0.0830009	0.0072025	-0.0178087	FALSE
ENSG00000132386.11	SERPINF1	0.559343	+	0.840076	-0.125233	0.0789412	0.0460086	FALSE
ENSG00000139200.14	PIANP	0.559274	-	0.840076	-0.0820754	-0.0736191	0.0200752	FALSE
ENSG00000161203.14	AP2M1	0.558981	+	0.840076	0.023676	0.0350226	-0.0136909	FALSE
ENSG00000180423.4	HARBI1	0.559287	+	0.840076	-0.0132694	-0.0262233	0.102835	FALSE
ENSG00000196277.16	GRM7	0.559104	+	0.840076	0.0918716	-0.0748619	0.02949	FALSE
ENSG00000242337.6	INHCAP	0.559245	+	0.840076	0.0318914	-0.149851	0.0988106	FALSE
ENSG00000272316.1	ENSG00000272316	0.558848	+	0.840076	0.0238607	-0.01408	0.0578223	FALSE
ENSG00000117984.15	CTSD	0.559589	-	0.840288	0.0101313	-0.0310774	-0.0362433	FALSE
ENSG00000234282.1	ENSG00000234282	0.559633	+	0.840288	-0.117487	0.111321	0.167981	FALSE
ENSG00000251250.3	ENSG00000251250	0.559705	+	0.840288	-0.159048	0.7673	-0.100314	FALSE
ENSG00000180964.17	TCEAL8	0.559759	-	0.840301	0.00108796	-0.00483137	-0.0510238	FALSE
ENSG00000086666.19	ZFAND6	0.560025	-	0.840635	0.0142491	-0.0425848	-0.0139572	FALSE
ENSG00000100219.17	XBP1	0.56013	+	0.840727	0.0547341	0.023536	-0.0428957	FALSE
ENSG00000108578.15	BLMH	0.560239	-	0.840756	0.0129477	-0.0329676	-0.0722277	FALSE
ENSG00000137693.14	YAP1	0.560209	+	0.840756	0.0354239	-0.0106721	0.0187139	FALSE
ENSG00000249937.9	LINC02223	0.560316	-	0.840807	0.0398348	-0.1583	-0.0164531	FALSE
ENSG00000133460.20	SLC2A11	0.560367	-	0.840816	-0.0170819	0.00080788	-0.0599591	FALSE
ENSG00000232117.2	LINC00384	0.560446	-	0.840851	0.100212	-0.287653	-0.16679	FALSE
ENSG00000275383.1	ENSG00000275383	0.560479	+	0.840851	-0.0220705	0.0223691	0.0838737	FALSE
ENSG00000080493.18	SLC4A4	0.560747	-	0.840921	0.0366758	-0.00096859	-0.118318	FALSE
ENSG00000117479.15	SLC19A2	0.560741	+	0.840921	0.0535759	0.0234629	-0.0563884	FALSE
ENSG00000118263.15	KLF7	0.560747	+	0.840921	0.0560071	0.0351824	-0.058991	FALSE
ENSG00000169427.8	KCNK9	0.560744	-	0.840921	-0.0882054	-0.103348	0.0108782	FALSE
ENSG00000273372.1	SFTPD-AS1	0.56068	+	0.840921	0.0787252	-0.125424	0.0756177	FALSE
ENSG00000187984.13	ANKRD19P	0.560846	+	0.841003	0.153923	0.041575	-0.0460204	FALSE
ENSG00000118156.13	ZNF541	0.560924	-	0.841054	0.055412	-0.205032	-0.0860355	FALSE
ENSG00000125740.14	FOSB	0.561132	-	0.841058	0.0987915	-0.426937	0.0545025	FALSE
ENSG00000135424.19	ITGA7	0.561342	+	0.841058	0.0937422	-0.0403231	-0.0249887	FALSE
ENSG00000139146.14	SINHCAF	0.561136	-	0.841058	0.0921303	-0.0677164	-0.20598	FALSE
ENSG00000140057.9	AK7	0.561254	-	0.841058	-0.0970228	0.0882354	0.0646965	FALSE
ENSG00000163382.13	NAXE	0.56127	-	0.841058	-0.0538884	0.00882295	0.0118244	FALSE
ENSG00000185271.9	KLHL33	0.561288	-	0.841058	0.131014	-0.107505	-0.145406	FALSE
ENSG00000215186.7	GOLGA6B	0.561368	+	0.841058	0.265326	0.0798111	-0.220761	FALSE
ENSG00000226445.2	ENSG00000226445	0.561365	-	0.841058	-0.0972923	-0.00557728	0.0181799	FALSE
ENSG00000286001.1	ENSG00000286001	0.56137	-	0.841058	-0.202785	-0.101836	0.123903	FALSE
ENSG00000092820.19	EZR	0.561649	+	0.841078	0.0290483	0.0577937	-0.0576746	FALSE
ENSG00000188306.7	LRRIQ4	0.561593	+	0.841078	0.165017	0.146685	-0.0257099	FALSE
ENSG00000234418.3	ENSG00000234418	0.561542	+	0.841078	-0.0864407	0.249071	-0.0647084	FALSE
ENSG00000283886.3	ENSG00000283886	0.561608	+	0.841078	-0.176326	0.317466	-0.027683	FALSE
ENSG00000287292.1	ENSG00000287292	0.561802	+	0.841242	0.109684	-0.0664818	-0.00772907	FALSE
ENSG00000204176.14	SYT15	0.561894	-	0.841271	-0.0281005	0.0428575	-0.184771	FALSE
ENSG00000204822.7	MRPL53	0.561911	+	0.841271	-0.0085509	0.0439393	0.074129	FALSE
ENSG00000006611.17	USH1C	0.561986	+	0.841318	0.146892	0.0895055	-0.0512235	FALSE
ENSG00000167695.15	TLCD3A	0.562141	+	0.841351	0.0647385	0.0850291	-0.101606	FALSE
ENSG00000169372.13	CRADD	0.562139	+	0.841351	0.0608734	0.0116676	-0.0541015	FALSE
ENSG00000005882.12	PDK2	0.562187	-	0.841353	-0.0272794	-0.0481744	0.00401951	FALSE
ENSG00000004766.17	VPS50	0.562582	-	0.841527	0.0172696	-0.00810253	-0.053647	FALSE
ENSG00000006756.16	ARSD	0.562569	+	0.841527	0.067038	0.00459824	-0.000390541	FALSE
ENSG00000151327.13	FAM177A1	0.562658	+	0.841527	0.0318612	0.0195324	-0.00279464	FALSE
ENSG00000244462.8	RBM12	0.562728	-	0.841566	-0.036684	0.0545704	-0.0371709	FALSE
ENSG00000162775.17	RBM15	0.562875	-	0.841721	-0.0232956	0.0135693	-0.0272644	FALSE
ENSG00000071282.12	LMCD1	0.563008	-	0.841744	0.0409019	-0.0685746	-0.152569	FALSE
ENSG00000103275.21	UBE2I	0.563244	-	0.841744	-0.0419061	0.0195388	0.078251	FALSE
ENSG00000133895.18	MEN1	0.562976	+	0.841744	-0.00905523	0.0634732	0.0264449	FALSE
ENSG00000165724.6	ZMYND19	0.563068	+	0.841744	-0.0113615	0.0559382	0.0436125	FALSE
ENSG00000179922.6	ZNF784	0.563159	+	0.841744	-0.033906	0.259213	-0.050288	FALSE
ENSG00000270882.3	H4C14	0.56323	+	0.841744	-0.00479066	0.0764479	0.0710942	FALSE
ENSG00000100239.16	PPP6R2	0.563327	-	0.84179	0.0213509	0.00715583	-0.050607	FALSE
ENSG00000079785.16	DDX1	0.563525	+	0.841904	0.00531201	-0.0127175	0.0308388	FALSE
ENSG00000081377.17	CDC14B	0.56353	+	0.841904	-0.0278002	-0.0401021	0.111097	FALSE
ENSG00000020577.14	SAMD4A	0.563632	-	0.841925	-0.0419441	-0.0483767	0.00329927	FALSE
ENSG00000173451.7	THAP2	0.563608	+	0.841925	-0.0651	-0.00897744	0.130204	FALSE
ENSG00000279722.1	ENSG00000279722	0.563681	+	0.841931	0.0139081	0.0743004	-0.00198522	FALSE
ENSG00000099783.12	HNRNPM	0.563965	-	0.842156	-0.034605	-0.00360348	0.0265043	FALSE
ENSG00000136636.13	KCTD3	0.563931	-	0.842156	-0.0207164	-0.0453589	0.046117	FALSE
ENSG00000249274.1	PDLIM1P4	0.564087	+	0.842237	0.144567	-0.0429723	0.0684848	FALSE
ENSG00000163485.17	ADORA1	0.564277	-	0.842424	-0.048096	0.0509506	-0.0257603	FALSE
ENSG00000067445.22	TRO	0.564861	+	0.842859	0.0416965	-0.0867496	0.0169681	FALSE
ENSG00000166226.13	CCT2	0.564786	+	0.842859	0.0249031	-0.0316785	0.0178182	FALSE
ENSG00000189134.4	NKAPL	0.564776	-	0.842859	0.0904402	-0.138533	-0.0882783	FALSE
ENSG00000231769.4	ENSG00000231769	0.564694	-	0.842859	0.125104	0.0123028	-0.233633	FALSE
ENSG00000148948.8	LRRC4C	0.564975	+	0.842935	-0.0290326	0.0386512	0.0344403	FALSE
ENSG00000255036.6	SUGT1P4-STRA6LP-CCDC180	0.565137	+	0.843111	0.0465224	0.0414533	-0.0176869	FALSE
ENSG00000105472.14	CLEC11A	0.565279	-	0.843207	0.0592567	0.0888193	-0.127462	FALSE
ENSG00000145247.12	OCIAD2	0.565379	+	0.843207	0.042613	-0.0184484	0.0391421	FALSE
ENSG00000145819.18	ARHGAP26	0.565357	+	0.843207	0.0286621	-0.0242404	0.0233017	FALSE
ENSG00000204070.10	SYS1	0.565347	+	0.843207	0.032621	-0.048671	0.0496434	FALSE
ENSG00000110455.14	ACCS	0.565522	-	0.843301	-0.0162676	0.0727205	-0.111113	FALSE
ENSG00000161533.12	ACOX1	0.56553	+	0.843301	0.0297819	-0.00138417	-0.000204654	FALSE
ENSG00000204682.8	MIR1915HG	0.56562	+	0.843346	0.0641949	0.0107435	-0.00412742	FALSE
ENSG00000139192.12	TAPBPL	0.565746	+	0.843392	-0.00525278	0.136404	0.0263479	FALSE
ENSG00000166268.11	MYRFL	0.565814	-	0.843392	0.0393698	-0.341376	0.0213792	FALSE
ENSG00000132681.17	ATP1A4	0.565942	+	0.843451	-0.0177226	0.210742	0.0877468	FALSE
ENSG00000289417.1	ENSG00000289417	0.565915	+	0.843451	0.148686	-0.0181983	-0.0912155	FALSE
ENSG00000279387.1	ENSG00000279387	0.566173	+	0.843729	0.054153	-0.014987	0.0714903	FALSE
ENSG00000101443.18	WFDC2	0.56639	+	0.843922	-0.00333894	0.249906	-0.100978	FALSE
ENSG00000198483.13	ANKRD35	0.566391	+	0.843922	0.0181271	0.0990049	-0.0774799	FALSE
ENSG00000112200.17	ZNF451	0.566634	+	0.844156	0.018197	-0.023125	0.0586263	FALSE
ENSG00000149313.11	AASDHPPT	0.566637	-	0.844156	-0.00958731	-0.0336798	0.00238527	FALSE
ENSG00000162066.16	AMDHD2	0.566755	-	0.844198	0.0156532	-0.119172	-0.0220233	FALSE
ENSG00000289353.1	ENSG00000289353	0.566735	-	0.844198	-0.0717818	-0.00153739	0.0382993	FALSE
ENSG00000083097.15	DOP1A	0.567108	+	0.844292	-0.0235225	-0.028152	0.0559704	FALSE
ENSG00000170854.18	RIOX2	0.567146	-	0.844292	-0.0425621	-0.0157659	0.0236999	FALSE
ENSG00000235529.2	AGAP1-IT1	0.566909	-	0.844292	-0.148253	0.101652	-0.0521027	FALSE
ENSG00000286760.2	ENSG00000286760	0.566959	-	0.844292	0.0224966	0.0192018	-0.118176	FALSE
ENSG00000128159.12	TUBGCP6	0.567281	-	0.844361	-0.0192536	0.00390193	-0.0307214	FALSE
ENSG00000258824.2	ENSG00000258824	0.567309	-	0.844361	0.0305309	-0.156749	-0.0255691	FALSE
ENSG00000106554.13	CHCHD3	0.567439	-	0.844382	-0.011453	-0.0546289	0.0400207	FALSE
ENSG00000117009.12	KMO	0.567456	-	0.844382	0.117787	-0.218802	-0.118172	FALSE
ENSG00000261101.2	ENSG00000261101	0.567891	-	0.844765	-0.0385261	0.0834845	-0.0664147	FALSE
ENSG00000125337.21	KIF25	0.56796	-	0.844802	-0.235887	0.105471	-0.000925814	FALSE
ENSG00000171310.11	CHST11	0.568005	+	0.844802	0.038713	-0.0305986	0.0333839	FALSE
ENSG00000008405.12	CRY1	0.568219	-	0.844988	-0.0245112	-0.0708015	0.0271469	FALSE
ENSG00000135766.9	EGLN1	0.568198	+	0.844988	0.0128368	0.0386852	-0.0130625	FALSE
ENSG00000212128.2	TAS2R13	0.568379	+	0.845159	0.108082	0.016023	-0.0331931	FALSE
ENSG00000103489.12	XYLT1	0.56856	-	0.845296	-0.0946979	0.0421185	-0.00645167	FALSE
ENSG00000197258.5	EIF4BP6	0.568729	+	0.845415	0.250514	-0.0162209	-0.182092	FALSE
ENSG00000279068.1	ENSG00000279068	0.568724	-	0.845415	0.0354253	-0.207024	-0.0460707	FALSE
ENSG00000124920.14	MYRF	0.568786	-	0.845434	0.0826273	-0.0198741	-0.12424	FALSE
ENSG00000161405.17	IKZF3	0.56891	-	0.845552	-0.342325	0.0223699	0.150477	FALSE
ENSG00000277112.3	ANKRD20A21P	0.56905	+	0.845693	0.234681	0.212192	-0.114631	FALSE
ENSG00000005810.20	MYCBP2	0.569271	-	0.845764	-0.0402653	-0.00185149	0.0294672	FALSE
ENSG00000079931.15	MOXD1	0.569297	-	0.845764	-0.0544517	-0.10864	0.0254006	FALSE
ENSG00000169139.12	UBE2V2	0.569587	+	0.845764	0.0349571	-0.0282492	-0.0359576	FALSE
ENSG00000186792.17	HYAL3	0.569535	-	0.845764	-0.128585	0.0433996	0.00899973	FALSE
ENSG00000188626.7	GOLGA8M	0.569651	-	0.845792	0.093173	-0.0110899	-0.143049	FALSE
ENSG00000248441.8	LETR1	0.569757	-	0.845885	-0.0895413	-0.0546731	0.0572197	FALSE
ENSG00000006210.7	CX3CL1	0.569813	-	0.845901	-0.0430866	0.0288749	-0.0160276	FALSE
ENSG00000180098.9	TRNAU1AP	0.569932	+	0.845945	0.037013	0.0332256	-0.0120593	FALSE
ENSG00000102468.11	HTR2A	0.570176	+	0.845976	-0.0141656	0.0202304	0.0513414	FALSE
ENSG00000166105.16	GLB1L3	0.570162	+	0.845976	0.056353	-0.0274759	0.0609473	FALSE
ENSG00000198707.17	CEP290	0.57015	+	0.845976	0.025236	-0.0166727	0.0291227	FALSE
ENSG00000229891.3	LINC01315	0.57012	-	0.845976	-0.103737	0.0227762	0.00094544	FALSE
ENSG00000217801.11	ENSG00000217801	0.570225	+	0.845983	0.0616698	0.207393	-0.0394497	FALSE
ENSG00000122643.23	NT5C3A	0.570464	-	0.846206	0.0621217	-0.045183	-0.0418188	FALSE
ENSG00000167513.9	CDT1	0.57057	-	0.846233	-0.044627	0.0871358	-0.207967	FALSE
ENSG00000231728.5	TMSB15B-AS1	0.570571	+	0.846233	0.0583891	0.11061	-0.00325235	FALSE
ENSG00000138166.6	DUSP5	0.570775	+	0.84647	0.078294	-0.0099777	0.0188482	FALSE
ENSG00000174567.8	GOLT1A	0.570836	+	0.846482	0.049033	0.163966	-0.144831	FALSE
ENSG00000245571.7	FAM111A-DT	0.570985	-	0.846528	-0.0306344	0.00424663	-0.126827	FALSE
ENSG00000068137.15	PLEKHH3	0.571487	-	0.846731	-0.111461	0.0186909	-0.0130585	FALSE
ENSG00000099194.6	SCD	0.571373	+	0.846731	0.0248024	0.098451	-0.111915	FALSE
ENSG00000132467.4	UTP3	0.571331	-	0.846731	-0.0454799	0.00949082	0.019615	FALSE
ENSG00000149182.15	ARFGAP2	0.571484	+	0.846731	-0.0174071	0.0169699	0.0434983	FALSE
ENSG00000180592.17	SKIDA1	0.57147	+	0.846731	0.0812318	0.0207984	-0.0846186	FALSE
ENSG00000180828.3	BHLHE22	0.571284	-	0.846731	-0.196701	0.112764	-0.0692555	FALSE
ENSG00000230102.8	LINC02028	0.57135	+	0.846731	0.083913	0.213807	-0.172543	FALSE
ENSG00000117758.14	STX12	0.571644	+	0.846832	0.00625031	0.0298958	-0.0244217	FALSE
ENSG00000131398.15	KCNC3	0.571618	+	0.846832	0.034484	-0.0192843	0.0462886	FALSE
ENSG00000102967.12	DHODH	0.571969	+	0.847115	0.0566523	0.186159	-0.0555542	FALSE
ENSG00000130382.9	MLLT1	0.571915	+	0.847115	-0.0308012	0.0291467	0.0733407	FALSE
ENSG00000133134.12	BEX2	0.571927	-	0.847115	-0.0260582	0.00098446	-0.0160362	FALSE
ENSG00000130508.11	PXDN	0.572223	-	0.847174	-0.132375	0.170702	-0.035346	FALSE
ENSG00000263606.1	CHORDC1P4	0.572077	-	0.847174	0.0543014	-0.109143	-0.155329	FALSE
ENSG00000026950.17	BTN3A1	0.572805	-	0.847428	0.0457751	-0.025451	-0.124719	FALSE
ENSG00000107854.6	TNKS2	0.572805	-	0.847428	0.0154501	-0.00141749	-0.139363	FALSE
ENSG00000122484.9	RPAP2	0.572662	+	0.847428	-0.00119173	0.0197828	0.0459759	FALSE
ENSG00000124160.12	NCOA5	0.572745	-	0.847428	-0.0373007	0.0645274	-0.0319143	FALSE
ENSG00000124831.19	LRRFIP1	0.572633	-	0.847428	0.0260787	0.00572772	-0.064802	FALSE
ENSG00000187678.10	SPRY4	0.572611	-	0.847428	0.0301965	0.00234298	-0.135664	FALSE
ENSG00000267325.2	LINC01415	0.572553	-	0.847428	0.12034	0.00235995	-0.121937	FALSE
ENSG00000283538.3	ENSG00000283538	0.572764	-	0.847428	0.0810638	-0.0779244	-0.122724	FALSE
ENSG00000106628.12	POLD2	0.573033	+	0.847601	0.0208393	0.0434252	-0.0173426	FALSE
ENSG00000122367.21	LDB3	0.573164	-	0.847601	0.00676583	0.0886148	-0.157451	FALSE
ENSG00000139318.8	DUSP6	0.5731	-	0.847601	-0.00432688	0.0295459	-0.117556	FALSE
ENSG00000165392.11	WRN	0.573177	+	0.847601	0.0857395	0.00410253	-0.0134765	FALSE
ENSG00000235651.1	G3BP1P1	0.572972	+	0.847601	-0.175355	0.11883	0.138881	FALSE
ENSG00000274893.1	ENSG00000274893	0.573804	+	0.848193	0.0817779	0.025776	-0.000499182	FALSE
ENSG00000164440.15	TXLNB	0.574024	+	0.848438	-0.108866	0.0405126	0.161335	FALSE
ENSG00000134825.16	TMEM258	0.574469	-	0.848767	-0.0388525	-0.0203536	0.0097164	FALSE
ENSG00000148358.20	GPR107	0.574411	+	0.848767	0.0315206	-0.00500006	-0.00353792	FALSE
ENSG00000182196.14	ARL6IP4	0.574321	+	0.848767	0.0144858	-0.00193874	0.0501428	FALSE
ENSG00000270362.2	HMGN3-AS1	0.574377	-	0.848767	-0.0732073	0.0423261	-0.02472	FALSE
ENSG00000280432.1	ENSG00000280432	0.574465	+	0.848767	0.0805947	-0.0522791	0.0627133	FALSE
ENSG00000255929.5	PIWIL4-AS1	0.574633	+	0.848811	0.0975266	-0.0808903	0.0870253	FALSE
ENSG00000205482.11	SPDYE18	0.574801	-	0.848993	0.0582299	0.0195366	-0.126122	FALSE
ENSG00000085872.15	CHERP	0.57504	-	0.849214	-0.0435	-0.0352432	0.00828426	FALSE
ENSG00000253973.3	NRIP3-DT	0.575032	+	0.849214	-0.00583803	-0.00978134	0.148447	FALSE
ENSG00000102103.18	PQBP1	0.575087	+	0.849217	-0.00528008	0.0229305	0.0424821	FALSE
ENSG00000006576.17	PHTF2	0.575515	+	0.849665	-0.0429331	-0.0279888	0.0813303	FALSE
ENSG00000104368.19	PLAT	0.57557	-	0.849665	0.0585747	-0.1146	-0.027962	FALSE
ENSG00000106080.11	FKBP14	0.575533	+	0.849665	0.0678711	-0.00816042	-0.0198079	FALSE
ENSG00000138030.13	KHK	0.575651	-	0.849686	0.0483845	-0.14012	0.00787228	FALSE
ENSG00000239521.10	CASTOR3	0.575673	-	0.849686	-0.00675342	-0.090301	0.0659903	FALSE
ENSG00000146918.20	NCAPG2	0.576046	-	0.850084	-0.0755344	0.0334831	-0.0186806	FALSE
ENSG00000153485.6	TMEM251	0.576077	-	0.850084	-0.0444248	0.0346993	-0.0345826	FALSE
ENSG00000188906.17	LRRK2	0.576224	+	0.850235	-0.00469418	0.0605829	-0.00119777	FALSE
ENSG00000096093.16	EFHC1	0.576529	-	0.850288	0.00668504	-0.05935	-0.00140201	FALSE
ENSG00000104369.5	JPH1	0.5765	+	0.850288	-0.05193	0.0473669	0.0559369	FALSE
ENSG00000167088.11	SNRPD1	0.576462	-	0.850288	-0.0313167	0.196586	-0.0711456	FALSE
ENSG00000172809.13	RPL38	0.576526	+	0.850288	0.00241163	-0.0113374	0.070215	FALSE
ENSG00000237686.8	SCIRT	0.57644	+	0.850288	0.0988015	0.111012	-0.136704	FALSE
ENSG00000286912.1	ENSG00000286912	0.576385	-	0.850288	-0.147313	0.122231	0.0299365	FALSE
ENSG00000132819.17	RBM38	0.576603	+	0.850331	0.0338213	0.0681433	-0.00533898	FALSE
ENSG00000106560.11	GIMAP2	0.576854	+	0.85043	0.0762009	0.0564048	-0.0318158	FALSE
ENSG00000117400.18	MPL	0.57704	+	0.85043	0.224262	-0.0367971	-0.170655	FALSE
ENSG00000122417.16	ODF2L	0.576905	-	0.85043	-0.021227	0.000428201	-0.0445956	FALSE
ENSG00000196141.14	SPATS2L	0.576838	-	0.85043	0.00999081	-0.0656181	0.0554949	FALSE
ENSG00000197021.9	EOLA2	0.577072	+	0.85043	-0.0191538	0.0586567	0.0351863	FALSE
ENSG00000225872.5	LINC01529	0.57677	+	0.85043	0.107497	0.189303	-0.0796487	FALSE
ENSG00000266910.2	ENSG00000266910	0.577009	-	0.85043	0.0808253	0.0460657	-0.163211	FALSE
ENSG00000289018.1	ENSG00000289018	0.576724	+	0.85043	0.0902684	-0.111783	0.0380501	FALSE
ENSG00000183340.7	JRKL	0.577257	-	0.850502	-0.0118269	0.0192191	-0.0480909	FALSE
ENSG00000164022.18	AIMP1	0.577383	-	0.850558	9.84368e-05	-0.0268346	-0.0291135	FALSE
ENSG00000033627.17	ATP6V0A1	0.578673	+	0.851134	0.017482	0.0249031	-0.0154503	FALSE
ENSG00000059804.16	SLC2A3	0.578592	-	0.851134	-0.0496824	0.0117258	-0.0671774	FALSE
ENSG00000085117.12	CD82	0.578509	+	0.851134	0.0737054	-0.133711	0.0736168	FALSE
ENSG00000113719.17	ERGIC1	0.57827	-	0.851134	0.0284407	-0.062795	-0.036253	FALSE
ENSG00000125944.21	HNRNPR	0.578716	+	0.851134	-0.0153368	0.00355297	0.0386044	FALSE
ENSG00000131409.13	LRRC4B	0.578037	-	0.851134	-0.054097	-0.0347121	0.0431421	FALSE
ENSG00000137343.18	ATAT1	0.578642	+	0.851134	-0.00810728	0.0374245	0.032882	FALSE
ENSG00000139211.7	AMIGO2	0.577947	+	0.851134	0.0300376	0.101777	-0.0161994	FALSE
ENSG00000153165.19	RGPD3	0.577965	+	0.851134	0.119441	-0.0312108	0.000313667	FALSE
ENSG00000164307.13	ERAP1	0.578549	-	0.851134	-0.0520381	0.0617729	-0.0299326	FALSE
ENSG00000164742.16	ADCY1	0.578235	-	0.851134	-0.0899622	-0.0243849	0.0563976	FALSE
ENSG00000164794.9	KCNV1	0.578273	+	0.851134	0.0396937	-0.00473398	0.0292955	FALSE
ENSG00000181826.10	RELL1	0.578573	+	0.851134	0.041553	-0.0830323	0.0545793	FALSE
ENSG00000188994.13	ZNF292	0.578448	+	0.851134	0.00398977	-0.00721148	0.0814601	FALSE
ENSG00000250510.8	GPR162	0.578431	+	0.851134	0.0720305	-0.0105628	-0.0105896	FALSE
ENSG00000274333.4	ENSG00000274333	0.578346	-	0.851134	-0.0891554	-0.43291	0.13267	FALSE
ENSG00000120694.20	HSPH1	0.578763	+	0.851138	0.0112991	-0.0221812	0.0859909	FALSE
ENSG00000204370.13	SDHD	0.578921	+	0.851238	0.0258087	0.00837311	-0.00803618	FALSE
ENSG00000289183.1	ENSG00000289183	0.578908	+	0.851238	-0.0479576	0.276755	-0.0456649	FALSE
ENSG00000279092.1	ENSG00000279092	0.578973	+	0.851249	-0.0202907	0.0739764	0.105545	FALSE
ENSG00000245105.4	A2M-AS1	0.579136	+	0.851422	0.0764815	-0.0883241	0.0516898	FALSE
ENSG00000160753.17	RUSC1	0.579185	+	0.851428	0.0328339	0.000931369	-0.00112951	FALSE
ENSG00000003436.16	TFPI	0.579468	+	0.851515	0.13089	-0.0790182	0.023042	FALSE
ENSG00000130449.6	ZSWIM6	0.579442	-	0.851515	-0.0401728	0.00973532	0.0379031	FALSE
ENSG00000152284.5	TCF7L1	0.579397	-	0.851515	0.0725979	0.130362	-0.165507	FALSE
ENSG00000264943.1	SH3GL1P2	0.579628	+	0.851685	0.546633	-0.727813	-0.0364864	FALSE
ENSG00000206562.12	METTL6	0.579675	+	0.851688	-0.00581728	0.00651231	0.0496986	FALSE
ENSG00000101974.15	ATP11C	0.579779	-	0.851701	-0.0289626	-0.0484874	0.00613393	FALSE
ENSG00000172673.12	THEMIS	0.579869	+	0.851701	0.0970146	-0.0753481	0.12647	FALSE
ENSG00000188760.11	TMEM198	0.579908	+	0.851701	-0.0361067	-0.0114833	0.0971698	FALSE
ENSG00000228623.7	ZNF883	0.579807	-	0.851701	0.0563285	-0.170323	-0.00521119	FALSE
ENSG00000250257.1	LDHAL6DP	0.579898	+	0.851701	0.172022	-0.0392567	-0.0436705	FALSE
ENSG00000107789.16	MINPP1	0.580019	+	0.851732	0.0673639	-0.00567109	-0.0265734	FALSE
ENSG00000156639.12	ZFAND3	0.580122	+	0.85177	0.046135	-0.0388858	-0.0130382	FALSE
ENSG00000065485.20	PDIA5	0.580279	+	0.851777	0.166608	-0.0628951	-0.133773	FALSE
ENSG00000102317.18	RBM3	0.580228	-	0.851777	0.0758259	0.0255796	-0.125688	FALSE
ENSG00000151838.12	CCDC175	0.580265	-	0.851777	-0.159065	-0.102338	0.0862211	FALSE
ENSG00000128408.9	RIBC2	0.58045	-	0.851838	-0.0823654	0.0409335	-0.22288	FALSE
ENSG00000226711.8	FAM66C	0.580438	+	0.851838	0.0492557	-0.0226253	-0.00844541	FALSE
ENSG00000108848.16	LUC7L3	0.581257	+	0.852267	-0.014894	-0.00226111	0.0529863	FALSE
ENSG00000110148.10	CCKBR	0.581606	-	0.852267	0.0364352	0.042233	-0.108293	FALSE
ENSG00000115568.16	ZNF142	0.581268	+	0.852267	0.0190842	0.0466477	-0.00579189	FALSE
ENSG00000130997.16	POLN	0.58164	+	0.852267	-0.077001	0.112362	-0.0215137	FALSE
ENSG00000149646.12	CNBD2	0.581248	+	0.852267	0.100027	0.0273157	-0.0504545	FALSE
ENSG00000158161.16	EYA3	0.581037	-	0.852267	0.0269186	-0.0729591	-0.00838362	FALSE
ENSG00000164687.11	FABP5	0.580893	-	0.852267	-0.0603694	0.103062	-0.0411544	FALSE
ENSG00000165283.16	STOML2	0.581072	-	0.852267	0.0122528	-0.0312167	-0.0344126	FALSE
ENSG00000171570.11	RAB4B-EGLN2	0.581076	-	0.852267	0.0188023	0.121272	-0.476639	FALSE
ENSG00000173597.9	SULT1B1	0.581471	-	0.852267	-0.162486	-0.109235	0.260297	FALSE
ENSG00000175203.17	DCTN2	0.581596	-	0.852267	0.0153058	-0.0146377	-0.0901322	FALSE
ENSG00000198720.13	ANKRD13B	0.581491	-	0.852267	-0.0100612	-0.0742908	0.0423089	FALSE
ENSG00000198821.11	CD247	0.581507	-	0.852267	0.0333726	-0.240437	0.0867566	FALSE
ENSG00000206190.13	ATP10A	0.581352	+	0.852267	0.123782	-0.0186815	-0.0828694	FALSE
ENSG00000253873.6	PCDHGA11	0.581323	+	0.852267	0.0456949	0.0851922	-0.0201659	FALSE
ENSG00000275481.1	ENSG00000275481	0.581401	-	0.852267	0.00399842	0.0351488	-0.114898	FALSE
ENSG00000279885.1	ENSG00000279885	0.581428	+	0.852267	0.127224	-0.0352713	-0.044714	FALSE
ENSG00000128283.7	CDC42EP1	0.581761	+	0.852378	0.0662294	0.0198127	-0.0714351	FALSE
ENSG00000144744.17	UBA3	0.581867	-	0.852393	-0.0288984	-0.0110356	0.01929	FALSE
ENSG00000185883.12	ATP6V0C	0.581937	+	0.852393	0.0202694	0.0645966	-0.0147947	FALSE
ENSG00000203801.8	LINC00222	0.58193	+	0.852393	-0.095022	-0.0399142	0.185623	FALSE
ENSG00000269313.5	MAGIX	0.58195	+	0.852393	0.109114	-0.169105	0.0461965	FALSE
ENSG00000168159.15	RNF187	0.582334	+	0.852824	-0.0216848	0.0396326	0.0286909	FALSE
ENSG00000260565.8	ERVK13-1	0.58251	+	0.853016	-0.0558554	0.0782022	0.0299948	FALSE
ENSG00000004776.13	HSPB6	0.582758	+	0.853181	0.213766	-0.206806	0.00473089	FALSE
ENSG00000100302.7	RASD2	0.582726	-	0.853181	-0.0517532	0.00136455	-0.00892737	FALSE
ENSG00000168781.23	PPIP5K1	0.582825	+	0.853214	-0.0317941	-0.0111351	0.0637366	FALSE
ENSG00000100604.13	CHGA	0.583055	+	0.853485	-0.05648	-0.00327546	0.0804151	FALSE
ENSG00000008382.16	MPND	0.583195	+	0.853493	-0.0287418	0.00652433	0.129786	FALSE
ENSG00000127452.9	FBXL12	0.583172	-	0.853493	-0.0660626	0.02245	-0.0182134	FALSE
ENSG00000133424.22	LARGE1	0.583774	+	0.854207	-0.0487047	0.000885762	0.0689277	FALSE
ENSG00000138326.21	RPS24	0.583759	-	0.854207	-0.038104	-0.0187397	0.0885107	FALSE
ENSG00000138757.15	G3BP2	0.583985	+	0.854371	0.0266557	-0.0388114	0.0240268	FALSE
ENSG00000139344.8	AMDHD1	0.584037	-	0.854371	0.0104811	-0.0818856	-0.215714	FALSE
ENSG00000145063.15	ENSG00000145063	0.583959	+	0.854371	-0.0835985	0.104275	0.00576116	FALSE
ENSG00000163702.21	IL17RC	0.584084	+	0.854371	-0.0287052	0.0417488	0.106718	FALSE
ENSG00000253807.6	LINC01170	0.584111	+	0.854371	0.128558	-0.166798	0.112808	FALSE
ENSG00000250151.9	ARPC4-TTLL3	0.584209	+	0.85445	-0.000186779	0.0382549	0.155466	FALSE
ENSG00000169239.13	CA5B	0.58426	+	0.854459	0.0843226	-0.0726463	-0.0145146	FALSE
ENSG00000136630.13	HLX	0.584318	+	0.854478	-0.071157	0.485966	-0.202144	FALSE
ENSG00000183171.5	ENSG00000183171	0.58471	-	0.854715	0.0321942	-0.105817	-0.0905831	FALSE
ENSG00000270533.2	ENSG00000270533	0.58475	+	0.854715	0.141046	-0.0341781	0.0219601	FALSE
ENSG00000278434.1	ENSG00000278434	0.584727	+	0.854715	0.0513423	0.112222	-0.0225038	FALSE
ENSG00000105613.10	MAST1	0.585038	+	0.85483	-0.00970852	-0.0424866	0.0635053	FALSE
ENSG00000132768.14	DPH2	0.585099	-	0.85483	0.0108535	-0.0724976	-0.0371056	FALSE
ENSG00000164897.14	TMUB1	0.585079	-	0.85483	-0.052492	-0.0861087	0.00593115	FALSE
ENSG00000198944.6	SOWAHA	0.585008	+	0.85483	-0.0281551	0.0199457	0.0841358	FALSE
ENSG00000233143.3	DIRC3-AS1	0.584956	-	0.85483	0.0083176	-0.0018472	-0.0936196	FALSE
ENSG00000242866.10	STRC	0.585028	+	0.85483	0.119538	0.0316662	-0.0375609	FALSE
ENSG00000094880.11	CDC23	0.585304	-	0.855063	-0.0012101	0.0291112	-0.0597084	FALSE
ENSG00000148153.14	INIP	0.585434	+	0.855138	-0.0315249	-0.0341553	0.0961851	FALSE
ENSG00000167524.16	RSKR	0.585501	+	0.855138	0.0191439	-0.00133028	0.0529277	FALSE
ENSG00000241549.8	GUSBP2	0.585535	-	0.855138	-0.111429	0.0464165	0.0917138	FALSE
ENSG00000272909.1	ENSG00000272909	0.585454	-	0.855138	-0.0873956	-0.0445343	0.111607	FALSE
ENSG00000103160.12	HSDL1	0.585874	+	0.855337	0.0171405	-0.0144287	0.0491053	FALSE
ENSG00000163633.12	C4orf36	0.585897	+	0.855337	0.169771	0.121463	-0.093781	FALSE
ENSG00000166900.17	STX3	0.585863	-	0.855337	0.0232712	0.0651031	-0.0588749	FALSE
ENSG00000178105.12	DDX10	0.585982	-	0.855396	0.0109141	-0.0682414	-0.0104346	FALSE
ENSG00000099785.11	MARCHF2	0.586099	+	0.855435	-0.0145045	0.0167096	0.05819	FALSE
ENSG00000141552.18	ANAPC11	0.586094	+	0.855435	-0.00897359	0.0286622	0.0668428	FALSE
ENSG00000129625.13	REEP5	0.586187	+	0.855488	0.0168533	0.0191817	-0.00399278	FALSE
ENSG00000136682.16	CBWD2	0.586353	+	0.855579	0.0123008	0.0694133	-0.0288386	FALSE
ENSG00000259868.3	ENSG00000259868	0.586378	-	0.855579	-0.131604	0.0475907	-0.0530219	FALSE
ENSG00000230373.8	GOLGA6L5P	0.586452	-	0.855622	0.0305175	-0.194031	-0.0208633	FALSE
ENSG00000052723.12	SIKE1	0.586567	-	0.855723	-0.0463775	0.0286229	-0.0235563	FALSE
ENSG00000139842.15	CUL4A	0.58666	-	0.855793	0.015496	-0.0551597	0.00666217	FALSE
ENSG00000272732.1	ENSG00000272732	0.58684	+	0.855991	0.129345	-0.0287437	-0.101375	FALSE
ENSG00000100307.13	CBX7	0.587516	+	0.856187	-0.0065083	0.0317551	0.0536314	FALSE
ENSG00000101079.21	NDRG3	0.587394	+	0.856187	0.00741491	-0.0196968	0.0336637	FALSE
ENSG00000116898.12	MRPS15	0.587344	-	0.856187	0.000618114	-0.050351	-0.0180744	FALSE
ENSG00000121716.21	PILRB	0.587477	-	0.856187	0.00457453	-0.141682	-0.0106364	FALSE
ENSG00000132879.14	FBXO44	0.587244	+	0.856187	-0.00390416	0.00633112	0.0561312	FALSE
ENSG00000179299.17	NSUN7	0.587485	-	0.856187	-0.149929	-0.135236	0.0194071	FALSE
ENSG00000184903.10	IMMP2L	0.587316	-	0.856187	-0.0789243	0.095478	-0.0662112	FALSE
ENSG00000272145.1	NFYC-AS1	0.587137	-	0.856187	-0.0571841	-0.0892469	0.106765	FALSE
ENSG00000289085.1	ENSG00000289085	0.587464	-	0.856187	0.0158961	-0.0546824	-0.0589488	FALSE
ENSG00000067646.12	ZFY	0.587583	+	0.856214	-0.0750455	0.0276207	0.36465	FALSE
ENSG00000285816.1	ENSG00000285816	0.587624	-	0.856214	0.00630439	-0.0678614	-0.110664	FALSE
ENSG00000011677.13	GABRA3	0.58773	+	0.856289	-0.0108363	0.0119939	0.0732783	FALSE
ENSG00000198785.7	GRIN3A	0.587766	-	0.856289	0.0228982	0.0626421	-0.114891	FALSE
ENSG00000187123.15	LYPD6	0.587954	+	0.856416	0.0605265	-0.0229408	0.0245623	FALSE
ENSG00000267169.2	ADGRL1-AS1	0.587988	-	0.856416	-0.176293	0.204383	0.0509044	FALSE
ENSG00000135390.21	ATP5MC2	0.588249	+	0.856535	-0.0109345	0.0612718	0.00822079	FALSE
ENSG00000146007.11	ZMAT2	0.58818	+	0.856535	-0.0318067	0.0117681	0.0524504	FALSE
ENSG00000154269.15	ENPP3	0.588247	-	0.856535	0.0867431	-0.055344	-0.164629	FALSE
ENSG00000203799.14	CCDC162P	0.588386	-	0.856535	-0.0705843	0.169039	-0.130121	FALSE
ENSG00000250790.4	ENSG00000250790	0.588291	-	0.856535	0.0315	0.0600105	-0.1413	FALSE
ENSG00000259433.2	ENSG00000259433	0.588313	-	0.856535	0.112293	0.0506116	-0.295874	FALSE
ENSG00000077454.17	LRCH4	0.588812	+	0.857024	0.0378723	0.105716	-0.0450216	FALSE
ENSG00000250166.4	ENSG00000250166	0.588928	-	0.857061	-0.0281204	0.0427954	-0.273995	FALSE
ENSG00000065243.20	PKN2	0.589371	-	0.85718	-0.0243732	-0.0375057	0.0697893	FALSE
ENSG00000100744.15	GSKIP	0.589177	-	0.85718	-0.0298451	0.0935893	-0.0752657	FALSE
ENSG00000132376.20	INPP5K	0.589313	+	0.85718	0.0311994	0.0253488	-0.0103714	FALSE
ENSG00000165490.13	DDIAS	0.589224	+	0.85718	0.247039	0.0430072	-0.103712	FALSE
ENSG00000166507.19	NDST2	0.589359	-	0.85718	-0.0662353	-0.000141277	0.039924	FALSE
ENSG00000166839.17	ANKDD1A	0.589252	+	0.85718	0.0516255	-0.00211465	0.00464782	FALSE
ENSG00000283761.1	ENSG00000283761	0.589085	-	0.85718	0.0133741	-0.260853	-0.000304732	FALSE
ENSG00000283828.1	ENSG00000283828	0.589262	+	0.85718	-0.0597198	0.145289	0.0792201	FALSE
ENSG00000105220.17	GPI	0.589419	+	0.857185	0.0230992	0.0458966	-0.0412475	FALSE
ENSG00000144285.23	SCN1A	0.589548	-	0.857209	0.0245671	-0.067684	-0.0230136	FALSE
ENSG00000150687.12	PRSS23	0.58961	-	0.857209	-0.00919693	0.0897766	-0.131317	FALSE
ENSG00000165675.19	ENOX2	0.589535	-	0.857209	-0.0392737	-0.0374873	0.0396689	FALSE
ENSG00000185869.15	ZNF829	0.589616	+	0.857209	-0.0164162	0.0407614	0.0389086	FALSE
ENSG00000163344.6	PMVK	0.589816	-	0.857293	-0.00412961	0.00306885	-0.0730053	FALSE
ENSG00000196460.14	RFX8	0.589868	-	0.857293	0.0901208	-0.0807992	-0.128497	FALSE
ENSG00000101596.17	SMCHD1	0.589972	-	0.857333	-0.0285039	-0.0379099	0.0506987	FALSE
ENSG00000023734.11	STRAP	0.590678	+	0.857457	0.0361492	0.0153925	-0.0205434	FALSE
ENSG00000129480.13	DTD2	0.590477	+	0.857457	-0.0234038	0.00703714	0.0730416	FALSE
ENSG00000145349.18	CAMK2D	0.590737	+	0.857457	-0.00672819	0.0481235	0.00259584	FALSE
ENSG00000154545.17	MAGED4	0.590414	+	0.857457	0.0434615	0.130418	-0.0911207	FALSE
ENSG00000154930.15	ACSS1	0.590156	-	0.857457	0.0475014	0.0362567	-0.123181	FALSE
ENSG00000165863.17	C10orf82	0.590728	-	0.857457	0.0379602	-0.0220953	-0.17471	FALSE
ENSG00000174165.8	ZDHHC24	0.590509	-	0.857457	-0.0210798	0.0882164	-0.0532543	FALSE
ENSG00000180525.14	DIP2C-AS1	0.590744	-	0.857457	-0.170779	-0.124633	0.0309128	FALSE
ENSG00000196159.14	FAT4	0.590189	-	0.857457	0.0373003	-0.109201	-0.0210616	FALSE
ENSG00000213380.16	COG8	0.590584	+	0.857457	-0.00360981	0.0281552	0.0463553	FALSE
ENSG00000213593.10	TMX2	0.590386	-	0.857457	-0.0169775	-0.0260174	0.00939749	FALSE
ENSG00000259834.1	ENSG00000259834	0.590304	+	0.857457	-0.00237094	0.0721529	0.011903	FALSE
ENSG00000280486.2	ENSG00000280486	0.590238	-	0.857457	-0.143782	0.0754834	-0.0227217	FALSE
ENSG00000135740.17	SLC9A5	0.590858	+	0.857504	-0.0103747	0.0567888	0.0690225	FALSE
ENSG00000029725.17	RABEP1	0.591314	+	0.857541	-0.016034	-0.000582294	0.0535487	FALSE
ENSG00000075223.14	SEMA3C	0.59147	-	0.857541	0.0524905	-0.1575	0.0764457	FALSE
ENSG00000112280.18	COL9A1	0.591351	+	0.857541	0.0999293	-0.0701398	0.02452	FALSE
ENSG00000139112.11	GABARAPL1	0.591068	+	0.857541	0.0336097	-0.0426389	0.0207086	FALSE
ENSG00000150773.12	PIH1D2	0.591325	-	0.857541	-0.0931117	0.00495859	-0.035874	FALSE
ENSG00000150787.8	PTS	0.591469	-	0.857541	-0.0147222	0.0520427	-0.0538632	FALSE
ENSG00000171970.14	ZNF57	0.591462	+	0.857541	0.0341974	-0.0348517	0.0823165	FALSE
ENSG00000226029.1	LINC01772	0.591387	-	0.857541	0.0185539	0.0853316	-0.175906	FALSE
ENSG00000253210.3	DENND3-AS1	0.591146	+	0.857541	0.105985	0.167019	-0.0814724	FALSE
ENSG00000285733.1	ENSG00000285733	0.590996	+	0.857541	0.0465317	0.19266	-0.125086	FALSE
ENSG00000241231.2	ENSG00000241231	0.591765	-	0.857773	0.013302	-0.106133	-0.242068	FALSE
ENSG00000160685.14	ZBTB7B	0.591913	-	0.857922	0.0568716	-0.0174515	-0.156242	FALSE
ENSG00000113812.14	ACTR8	0.592197	+	0.857961	-0.0427649	0.0795913	0.0454208	FALSE
ENSG00000155090.15	KLF10	0.5922	+	0.857961	0.0811663	-0.153386	0.0658902	FALSE
ENSG00000176340.4	COX8A	0.592248	+	0.857961	0.0459073	-0.0460515	0.0189704	FALSE
ENSG00000203737.5	GPR52	0.592347	-	0.857961	-0.0672748	0.0616257	0.000628879	FALSE
ENSG00000228412.9	LNC-LBCS	0.592159	+	0.857961	0.0485468	-0.219319	0.15849	FALSE
ENSG00000285569.3	ENSG00000285569	0.592251	+	0.857961	0.0262273	0.147137	-0.0936416	FALSE
ENSG00000065413.20	ANKRD44	0.592489	-	0.857971	-0.0803134	0.0281391	-0.015291	FALSE
ENSG00000116649.10	SRM	0.59244	-	0.857971	-0.041936	0.0318694	0.014797	FALSE
ENSG00000173960.14	UBXN2A	0.592447	+	0.857971	-0.00504078	0.0483627	0.0390842	FALSE
ENSG00000104856.14	RELB	0.592669	-	0.858038	0.0928646	-0.131394	-0.126294	FALSE
ENSG00000154079.6	SDHAF4	0.592806	-	0.858038	0.000498666	-0.0390561	-0.0503415	FALSE
ENSG00000157890.19	MEGF11	0.59275	+	0.858038	-0.0472621	-0.106288	0.148902	FALSE
ENSG00000165914.15	TTC7B	0.592646	+	0.858038	0.00752322	0.0364722	-0.00805287	FALSE
ENSG00000287578.1	ENSG00000287578	0.592773	+	0.858038	0.121302	-0.0308162	-0.0351741	FALSE
ENSG00000148019.14	CEP78	0.592908	+	0.858085	0.040348	0.0215978	-0.0366304	FALSE
ENSG00000231177.4	LINC00852	0.592929	+	0.858085	0.0567127	0.146163	-0.0776065	FALSE
ENSG00000112667.13	DNPH1	0.593043	+	0.858092	0.0306439	0.0871301	-0.0823587	FALSE
ENSG00000123444.14	KBTBD4	0.593066	-	0.858092	-0.0165749	-0.0433914	0.0416754	FALSE
ENSG00000276023.5	DUSP14	0.593556	+	0.858665	0.000329409	-0.0275762	0.0672132	FALSE
ENSG00000083535.16	PIBF1	0.593838	-	0.859007	-0.0147724	0.0102924	-0.0876401	FALSE
ENSG00000272414.6	FAM47E-STBD1	0.594063	-	0.859268	-0.144699	0.113902	-0.00826918	FALSE
ENSG00000088325.16	TPX2	0.594423	-	0.859527	0.0186668	-0.0381668	-0.0810967	FALSE
ENSG00000116918.15	TSNAX	0.594302	-	0.859527	0.0348716	-0.0173237	-0.0603284	FALSE
ENSG00000130528.12	HRC	0.594418	+	0.859527	0.148801	0.108508	-0.0689211	FALSE
ENSG00000266340.1	ENSG00000266340	0.594353	-	0.859527	0.101188	-0.140122	-0.043671	FALSE
ENSG00000140497.16	SCAMP2	0.594507	+	0.859582	-0.0165108	0.0616435	0.0374416	FALSE
ENSG00000116489.13	CAPZA1	0.594646	+	0.859653	0.0426836	0.000325558	-0.0626048	FALSE
ENSG00000149328.15	GLB1L2	0.594603	+	0.859653	0.0382956	0.0895295	-0.00969949	FALSE
ENSG00000245060.8	LINC00847	0.594748	+	0.859668	0.0360909	-0.0416074	0.0329558	FALSE
ENSG00000249485.1	RBBP4P1	0.594738	-	0.859668	-0.102276	-0.0404985	0.011801	FALSE
ENSG00000179029.15	TMEM107	0.594818	+	0.85969	0.0410765	0.0621652	-0.0793138	FALSE
ENSG00000187135.8	VSTM2B	0.594853	-	0.85969	-0.0467942	-0.0198047	0.00449778	FALSE
ENSG00000130558.20	OLFM1	0.595011	+	0.859847	0.00517233	-0.0012281	0.0555114	FALSE
ENSG00000284057.1	ENSG00000284057	0.595098	+	0.859847	-0.048513	-0.127293	0.700663	FALSE
ENSG00000226950.8	DANCR	0.595197	+	0.859888	0.0372145	-0.00851277	0.0173014	FALSE
ENSG00000287232.1	ENSG00000287232	0.595233	-	0.859888	-0.0971788	-0.110856	0.0914251	FALSE
ENSG00000114423.23	CBLB	0.595369	+	0.859949	0.0330678	0.0631402	-0.0101099	FALSE
ENSG00000068745.15	IP6K2	0.595801	+	0.860209	-0.0123794	-0.00436183	0.0499	FALSE
ENSG00000115762.17	PLEKHB2	0.595795	+	0.860209	-0.00457715	0.00809914	0.0351173	FALSE
ENSG00000166562.9	SEC11C	0.595699	+	0.860209	0.034851	0.031877	-0.0573206	FALSE
ENSG00000169919.17	GUSB	0.59576	-	0.860209	-0.02393	-0.109357	0.0356377	FALSE
ENSG00000031003.11	FAM13B	0.595873	+	0.860247	-0.0157426	-0.000417763	0.0528677	FALSE
ENSG00000245552.8	ENSG00000245552	0.595967	-	0.860318	0.0574488	-0.00851813	-0.158166	FALSE
ENSG00000179909.16	ZNF154	0.596298	+	0.86051	-0.02398	-0.0310017	0.0697266	FALSE
ENSG00000198961.10	PJA2	0.596238	-	0.86051	-0.013035	-0.025949	0.0186754	FALSE
ENSG00000165097.16	KDM1B	0.596499	+	0.860627	0.00989719	-0.0514532	0.0566826	FALSE
ENSG00000204060.8	FOXO6	0.596544	+	0.860627	-0.0720689	0.0226391	0.168304	FALSE
ENSG00000287414.1	ENSG00000287414	0.596641	+	0.860702	0.126742	-0.106554	0.0535551	FALSE
ENSG00000139180.11	NDUFA9	0.596906	-	0.860954	0.0360159	-0.0346207	-0.0591108	FALSE
ENSG00000105186.16	ANKRD27	0.597094	+	0.861094	-0.000558942	-0.0588822	0.062613	FALSE
ENSG00000115307.17	AUP1	0.597057	+	0.861094	0.0304584	-0.0230465	-0.0187637	FALSE
ENSG00000144583.5	MARCHF4	0.597335	+	0.861376	0.0473103	0.0435122	-0.0143585	FALSE
ENSG00000077044.11	DGKD	0.597677	+	0.861429	-0.00989165	0.104152	-0.0189045	FALSE
ENSG00000131828.14	PDHA1	0.59778	-	0.861429	-0.0299032	-0.02726	0.0142308	FALSE
ENSG00000136383.7	ALPK3	0.597737	+	0.861429	0.112203	0.121976	-0.0278209	FALSE
ENSG00000187961.15	KLHL17	0.597625	+	0.861429	0.0742236	-0.0413389	0.0662071	FALSE
ENSG00000189339.12	SLC35E2B	0.597641	-	0.861429	-0.0560105	-0.0545914	0.0206692	FALSE
ENSG00000238057.10	ZEB2-AS1	0.597579	+	0.861429	0.170184	0.0246995	-0.144926	FALSE
ENSG00000271911.1	ENSG00000271911	0.597663	+	0.861429	0.196507	0.00600837	-0.160575	FALSE
ENSG00000114541.15	FRMD4B	0.598155	-	0.861609	0.0185931	0.030781	-0.110016	FALSE
ENSG00000124067.17	SLC12A4	0.598222	-	0.861609	-0.0533589	0.0373434	-0.0603647	FALSE
ENSG00000204947.9	ZNF425	0.598026	+	0.861609	-0.0190585	0.161993	0.0298042	FALSE
ENSG00000212125.2	TAS2R15P	0.598194	-	0.861609	-0.0738757	-0.0392258	0.022651	FALSE
ENSG00000280077.1	ENSG00000280077	0.598171	+	0.861609	-0.0134799	0.126184	-0.033375	FALSE
ENSG00000104131.13	EIF3J	0.598377	+	0.861635	0.00184486	-0.015429	0.0632408	FALSE
ENSG00000129235.11	TXNDC17	0.598357	-	0.861635	-0.0285216	0.0606757	-0.0629058	FALSE
ENSG00000167004.14	PDIA3	0.598298	+	0.861635	0.0274409	-0.0283691	0.0163235	FALSE
ENSG00000275026.1	GXYLT1P4	0.598475	-	0.861711	-0.0107357	0.00463518	-0.104837	FALSE
ENSG00000095574.12	IKZF5	0.598674	+	0.861891	0.01185	-0.00201825	0.0596947	FALSE
ENSG00000182240.16	BACE2	0.59869	+	0.861891	0.0735284	-0.122069	0.111448	FALSE
ENSG00000197111.16	PCBP2	0.598759	+	0.861924	0.032694	-0.0160367	0.00850209	FALSE
ENSG00000186020.13	ZNF529	0.598821	+	0.861948	-0.00245319	0.0486722	-0.00209916	FALSE
ENSG00000226465.4	ENSG00000226465	0.598947	-	0.862064	-0.144383	0.0989626	-0.0201541	FALSE
ENSG00000161036.13	LRWD1	0.599044	-	0.862127	0.0289748	-0.0497897	-0.0715248	FALSE
ENSG00000172009.15	THOP1	0.599081	-	0.862127	0.0153527	-0.0581848	0.0453102	FALSE
ENSG00000127720.8	METTL25	0.599185	+	0.862211	-0.0123368	0.0205141	0.0708388	FALSE
ENSG00000021776.11	AQR	0.5996	+	0.86269	-0.0169329	-0.0328016	0.0592151	FALSE
ENSG00000269514.3	ENSG00000269514	0.599609	-	0.86269	0.0176431	0.070817	-0.136315	FALSE
ENSG00000153558.16	FBXL2	0.599916	-	0.863019	0.0161851	-0.00875959	-0.0544455	FALSE
ENSG00000237861.1	ENSG00000237861	0.599991	-	0.863044	0.12446	0.0631283	-0.222914	FALSE
ENSG00000038358.15	EDC4	0.600716	+	0.863275	0.0357433	0.00101649	-0.0123828	FALSE
ENSG00000100209.11	HSCB	0.600733	+	0.863275	0.0715831	0.000918158	-0.0756244	FALSE
ENSG00000114316.13	USP4	0.600596	-	0.863275	-0.0279871	-0.028308	0.0287677	FALSE
ENSG00000125454.12	SLC25A19	0.600664	-	0.863275	-0.000733716	0.000608769	-0.0954504	FALSE
ENSG00000127957.19	PMS2P3	0.600253	-	0.863275	0.00164772	-0.0622216	-0.0270116	FALSE
ENSG00000134996.12	OSTF1	0.600743	+	0.863275	-0.0106452	-0.00555472	0.0644402	FALSE
ENSG00000135045.7	C9orf40	0.60058	+	0.863275	0.031213	0.0401368	-0.0267799	FALSE
ENSG00000204267.17	TAP2	0.600536	+	0.863275	0.125542	-0.0155811	0.0153372	FALSE
ENSG00000230074.4	ENSG00000230074	0.600468	+	0.863275	0.0827873	-0.0225871	0.0296585	FALSE
ENSG00000253661.3	ZFHX4-AS1	0.600646	+	0.863275	0.0572701	0.112854	-0.0268434	FALSE
ENSG00000282936.2	ENSG00000282936	0.60052	-	0.863275	-0.0721035	-0.0135378	0.0630097	FALSE
ENSG00000270419.1	CAHM	0.600792	+	0.863281	-0.0304776	0.151328	0.00173151	FALSE
ENSG00000103245.14	CIAO3	0.600966	-	0.863466	-0.0557657	0.0714134	0.000173694	FALSE
ENSG00000135966.13	TGFBRAP1	0.601094	+	0.863584	0.0288839	-0.0476667	0.00965905	FALSE
ENSG00000143393.17	PI4KB	0.601196	+	0.863648	0.00892637	-0.0101795	0.0383616	FALSE
ENSG00000155530.4	LRGUK	0.601276	-	0.863648	-0.0578571	-0.0568761	0.0347278	FALSE
ENSG00000189108.13	IL1RAPL2	0.601265	+	0.863648	0.0624883	0.106017	-0.0631856	FALSE
ENSG00000262209.3	PCDHGB3	0.601397	-	0.863693	0.0237089	-0.0161301	-0.0864153	FALSE
ENSG00000136715.19	SAP130	0.601517	+	0.863734	0.0318179	0.0258673	-0.0363046	FALSE
ENSG00000175048.17	ZDHHC14	0.601515	+	0.863734	-0.0276554	0.00994558	0.0624785	FALSE
ENSG00000197826.12	CFAP299	0.601739	-	0.863922	-0.25444	0.0346663	0.16523	FALSE
ENSG00000287778.2	ENSG00000287778	0.601718	-	0.863922	-0.134141	0.0708318	-0.0190747	FALSE
ENSG00000157259.8	GATAD1	0.601945	-	0.864152	-0.00276476	0.0171022	-0.0689225	FALSE
ENSG00000168306.13	ACOX2	0.602014	+	0.864181	-0.0064578	0.0886376	0.106107	FALSE
ENSG00000114904.13	NEK4	0.602125	+	0.864215	-0.0288755	0.00812349	0.0874666	FALSE
ENSG00000181788.4	SIAH2	0.60225	+	0.864329	0.027754	-0.0320447	0.0412219	FALSE
ENSG00000168216.13	LMBRD1	0.602395	+	0.864342	0.0404646	-0.0112002	-0.044241	FALSE
ENSG00000184634.17	MED12	0.602306	-	0.864342	0.0031252	-0.0309606	-0.0458087	FALSE
ENSG00000232611.1	ENSG00000232611	0.602363	+	0.864342	-3.29834e-05	-0.0572754	0.0786336	FALSE
ENSG00000138430.16	OLA1	0.602526	+	0.864427	-0.00934791	0.0641587	-0.0147209	FALSE
ENSG00000145740.20	SLC30A5	0.602873	+	0.864766	-0.00664042	0.0194937	0.0484163	FALSE
ENSG00000162552.15	WNT4	0.602851	+	0.864766	0.108569	0.209488	-0.153227	FALSE
ENSG00000233087.8	RAB6D	0.603079	-	0.864997	-0.0103388	-0.111812	0.00213114	FALSE
ENSG00000088247.19	KHSRP	0.603248	+	0.865	-0.0135292	0.0218397	0.0585452	FALSE
ENSG00000114520.11	SNX4	0.603446	+	0.865	0.0305544	0.0382671	-0.0569099	FALSE
ENSG00000115317.13	HTRA2	0.603278	-	0.865	-0.0096516	-0.0483744	0.0148458	FALSE
ENSG00000132003.10	ZSWIM4	0.603249	-	0.865	0.0215674	0.0120136	-0.0882387	FALSE
ENSG00000138777.20	PPA2	0.603344	-	0.865	-0.0294775	-0.0201102	0.0138377	FALSE
ENSG00000241316.8	SUCLG2-DT	0.603404	-	0.865	-0.0578309	0.0326305	-0.0506618	FALSE
ENSG00000269386.6	RAB11B-AS1	0.603217	-	0.865	0.00662084	0.0220615	-0.195086	FALSE
ENSG00000095059.17	DHPS	0.603687	-	0.865119	-0.0216214	-0.0175153	0.00479775	FALSE
ENSG00000107672.15	NSMCE4A	0.603748	-	0.865119	0.033188	-0.0321569	-0.0441371	FALSE
ENSG00000140464.20	PML	0.603706	+	0.865119	0.0691878	0.0150283	-0.0135262	FALSE
ENSG00000221988.13	PPT2	0.603785	-	0.865119	-0.0332024	0.0576421	-0.0508533	FALSE
ENSG00000289279.1	ENSG00000289279	0.603802	+	0.865119	0.107684	0.029099	-0.0835807	FALSE
ENSG00000025423.11	HSD17B6	0.604196	+	0.865291	0.0426956	-0.0196109	0.0762384	FALSE
ENSG00000135801.10	TAF5L	0.604114	+	0.865291	0.0176555	0.0493714	-0.103378	FALSE
ENSG00000168135.4	KCNJ4	0.604157	+	0.865291	-0.00191307	0.0410287	0.042554	FALSE
ENSG00000188895.12	MSL1	0.604179	+	0.865291	-0.00819469	0.040469	0.0108074	FALSE
ENSG00000197558.13	SSPOP	0.604114	-	0.865291	0.00191774	0.0521495	-0.186744	FALSE
ENSG00000214770.3	ENSG00000214770	0.604051	-	0.865291	-0.063716	0.0725035	-0.0768529	FALSE
ENSG00000132613.16	MTSS2	0.604311	+	0.865391	0.0563939	-0.00660449	-0.0199431	FALSE
ENSG00000289701.1	ENSG00000289701	0.604421	-	0.865483	0.0503702	0.0321995	-0.1818	FALSE
ENSG00000257576.1	HSPD1P4	0.604509	-	0.865503	-0.156432	0.11643	0.0221041	FALSE
ENSG00000205309.14	NT5M	0.604587	-	0.865525	-0.0452996	0.0553768	-0.0717202	FALSE
ENSG00000133169.6	BEX1	0.604703	+	0.865578	0.0232649	-0.0111982	0.0122869	FALSE
ENSG00000178719.17	GRINA	0.604806	+	0.865578	0.0272748	0.0325817	-0.0141512	FALSE
ENSG00000231419.6	LINC00689	0.604796	+	0.865578	-0.249378	-0.0228528	0.422479	FALSE
ENSG00000171790.16	SLFNL1	0.604937	-	0.865699	-0.265143	-0.0570089	0.259436	FALSE
ENSG00000039123.16	MTREX	0.605107	+	0.865776	0.00946364	0.0652951	-0.0452228	FALSE
ENSG00000138031.15	ADCY3	0.605127	+	0.865776	-0.0593208	0.0592476	0.0555457	FALSE
ENSG00000117461.15	PIK3R3	0.60529	+	0.865813	0.0283874	-0.0483479	0.0833477	FALSE
ENSG00000155876.6	RRAGA	0.605253	+	0.865813	0.0299102	0.00823637	-0.0211031	FALSE
ENSG00000178235.8	SLITRK1	0.605339	+	0.865819	0.023708	-0.0445048	0.0436027	FALSE
ENSG00000185681.13	MORN5	0.60546	-	0.865927	-0.147216	-0.0125518	0.206274	FALSE
ENSG00000261003.1	ENSG00000261003	0.605584	-	0.866039	0.192243	0.00771712	-0.229079	FALSE
ENSG00000130749.10	ZC3H4	0.605745	+	0.866203	-0.0238823	0.0817794	-0.0161766	FALSE
ENSG00000186417.14	GLDN	0.605938	-	0.866349	0.0844968	-0.0659515	-0.0820563	FALSE
ENSG00000100991.12	TRPC4AP	0.606379	-	0.866587	0.00541842	-0.0233146	-0.0251342	FALSE
ENSG00000107021.16	TBC1D13	0.6062	+	0.866587	-0.00283471	0.0168411	0.041316	FALSE
ENSG00000131979.20	GCH1	0.606196	-	0.866587	-0.0385203	0.01861	-0.102467	FALSE
ENSG00000146374.14	RSPO3	0.606301	-	0.866587	-0.32611	0.0237584	0.108195	FALSE
ENSG00000264515.7	VSTM2B-DT	0.606317	+	0.866587	-0.0105531	0.0197067	0.111196	FALSE
ENSG00000225706.2	PTPRD-AS1	0.606642	+	0.866771	-0.0136759	-0.0530468	0.145135	FALSE
ENSG00000231424.3	ENSG00000231424	0.606703	-	0.866771	0.00269784	-0.199029	-0.142936	FALSE
ENSG00000232233.1	LINC02043	0.606855	-	0.866877	0.0381409	0.00661586	-0.134987	FALSE
ENSG00000136867.11	SLC31A2	0.607054	-	0.86703	0.035019	-0.0449917	-0.0978123	FALSE
ENSG00000168734.14	PKIG	0.607208	+	0.867186	-0.00515155	0.0292679	0.0393839	FALSE
ENSG00000073969.18	NSF	0.607598	+	0.867205	0.00796263	-0.0483457	0.0502233	FALSE
ENSG00000099725.14	PRKY	0.607975	+	0.867205	-0.0313111	0.0422965	0.340693	FALSE
ENSG00000110107.9	PRPF19	0.608279	-	0.867205	0.00533332	-0.0584773	0.00997783	FALSE
ENSG00000114374.13	USP9Y	0.608866	+	0.867205	-0.197181	0.0483128	0.438964	FALSE
ENSG00000119938.9	PPP1R3C	0.60752	-	0.867205	0.0388734	-0.102126	-0.0480798	FALSE
ENSG00000122299.12	ZC3H7A	0.607452	-	0.867205	-0.0394578	0.0291594	-0.00336799	FALSE
ENSG00000132155.14	RAF1	0.608157	+	0.867205	0.0338494	-0.0054755	-0.0395391	FALSE
ENSG00000136541.15	ERMN	0.608459	-	0.867205	-0.00133744	-0.154288	0.10001	FALSE
ENSG00000147677.12	EIF3H	0.608509	+	0.867205	0.00389965	-0.00431555	0.0450374	FALSE
ENSG00000157502.13	PWWP3B	0.608217	+	0.867205	-0.0112343	0.0256792	0.0683108	FALSE
ENSG00000160932.11	LY6E	0.608007	+	0.867205	-0.0151385	0.0371835	0.0446215	FALSE
ENSG00000165801.10	ARHGEF40	0.608388	+	0.867205	-0.0244047	0.0834085	0.00379871	FALSE
ENSG00000166411.14	IDH3A	0.608705	-	0.867205	-0.0231947	-0.0398004	0.033436	FALSE
ENSG00000169570.10	DTWD2	0.60745	-	0.867205	-0.0556497	0.0194944	-0.021405	FALSE
ENSG00000177595.19	PIDD1	0.608665	-	0.867205	0.00873738	0.108751	-0.113988	FALSE
ENSG00000186280.7	KDM4D	0.60882	-	0.867205	0.0715816	0.0264543	-0.15334	FALSE
ENSG00000186575.19	NF2	0.608336	-	0.867205	-0.0163916	-0.0347388	0.0337965	FALSE
ENSG00000205268.11	PDE7A	0.608148	+	0.867205	-0.0582166	-0.0100068	0.0656501	FALSE
ENSG00000206341.7	HLA-H	0.608696	-	0.867205	-0.154536	0.0422692	-0.180386	FALSE
ENSG00000213246.7	SUPT4H1	0.60759	+	0.867205	-0.00367429	0.0561703	0.0140218	FALSE
ENSG00000214837.8	LINC01347	0.607695	+	0.867205	0.0153602	0.247457	-0.128117	FALSE
ENSG00000228484.3	ENSG00000228484	0.608736	-	0.867205	-0.114281	0.0444676	-0.081428	FALSE
ENSG00000230555.2	LINC02916	0.608479	-	0.867205	-0.0735413	-0.167904	0.00600307	FALSE
ENSG00000234886.1	MTND5P26	0.608152	-	0.867205	0.158031	0.00770137	-0.164237	FALSE
ENSG00000254986.8	DPP3	0.608326	-	0.867205	-0.0314251	-0.107709	0.100941	FALSE
ENSG00000256087.7	ZNF432	0.607989	-	0.867205	0.00330658	0.0360964	-0.0883994	FALSE
ENSG00000256973.1	ENSG00000256973	0.608431	-	0.867205	0.0859984	0.00887131	-0.107521	FALSE
ENSG00000271553.1	ENSG00000271553	0.608284	+	0.867205	0.11186	-0.0497839	-0.0268447	FALSE
ENSG00000283900.1	TPTEP2-CSNK1E	0.607996	+	0.867205	-0.122061	0.108677	0.263813	FALSE
ENSG00000285578.1	ENSG00000285578	0.608832	-	0.867205	-0.348488	0.345384	-0.054999	FALSE
ENSG00000287559.1	ENSG00000287559	0.60755	+	0.867205	0.0556824	0.176495	-0.142889	FALSE
ENSG00000049541.11	RFC2	0.608997	+	0.867327	0.0375884	-0.07749	0.0333281	FALSE
ENSG00000223804.5	ENSG00000223804	0.609148	-	0.867477	-0.123441	0.0181277	-0.104033	FALSE
ENSG00000185842.16	DNAH14	0.609211	-	0.867502	-0.0954961	-0.00403563	0.00556509	FALSE
ENSG00000128626.12	MRPS12	0.609275	-	0.867529	-0.0278153	-0.0676476	0.0283	FALSE
ENSG00000005381.8	MPO	0.609755	-	0.867569	0.0923251	-0.0398515	-0.228876	FALSE
ENSG00000055483.20	USP36	0.609635	-	0.867569	0.0348887	-0.0739726	-0.0431192	FALSE
ENSG00000100504.17	PYGL	0.609591	+	0.867569	0.032965	-0.00732716	0.0981244	FALSE
ENSG00000204128.6	C2orf72	0.609383	+	0.867569	0.0111749	-0.00519543	0.0627715	FALSE
ENSG00000204642.14	HLA-F	0.609574	+	0.867569	-0.0177401	0.120679	0.0630022	FALSE
ENSG00000242689.3	CNTF	0.609679	-	0.867569	-0.0238015	-0.155323	0.0953029	FALSE
ENSG00000251247.12	ZNF345	0.609647	-	0.867569	0.0099558	0.101339	-0.166057	FALSE
ENSG00000259248.7	USP3-AS1	0.60976	-	0.867569	0.00490101	0.018213	-0.158909	FALSE
ENSG00000261556.10	SMG1P7	0.609643	+	0.867569	0.0136753	-0.0219608	0.0845929	FALSE
ENSG00000286909.1	ENSG00000286909	0.609636	+	0.867569	0.0264166	0.126652	-0.0676912	FALSE
ENSG00000111725.11	PRKAB1	0.609884	-	0.867679	0.0230645	-0.0480538	-0.0498478	FALSE
ENSG00000140650.13	PMM2	0.610021	-	0.867745	-0.0553454	0.042639	0.00149221	FALSE
ENSG00000165092.13	ALDH1A1	0.60998	-	0.867745	0.009907	-0.124875	0.0385041	FALSE
ENSG00000104331.9	BPNT2	0.610133	+	0.867774	-0.000837379	0.0330047	-0.0158428	FALSE
ENSG00000160049.12	DFFA	0.610108	-	0.867774	0.015799	-0.07497	0.0360857	FALSE
ENSG00000107833.10	NPM3	0.610222	-	0.867836	-0.0839954	-0.0286989	0.0138149	FALSE
ENSG00000101198.15	NKAIN4	0.610745	-	0.868029	-0.122559	0.0876924	0.114224	FALSE
ENSG00000170624.14	SGCD	0.610688	-	0.868029	-0.0586787	-0.0387746	0.0793095	FALSE
ENSG00000171714.13	ANO5	0.610667	+	0.868029	0.0304016	-0.0069955	0.0265801	FALSE
ENSG00000188761.13	BCL2L15	0.610563	-	0.868029	0.161236	-0.158374	-0.241359	FALSE
ENSG00000035687.10	ADSS2	0.610844	-	0.868033	-0.0113013	0.0319912	-0.035913	FALSE
ENSG00000162642.14	C1orf52	0.610872	-	0.868033	-0.0595939	0.0404021	0.011216	FALSE
ENSG00000197694.18	SPTAN1	0.610935	+	0.868033	0.00549508	-0.0146147	0.0366405	FALSE
ENSG00000163069.13	SGCB	0.611021	+	0.868038	0.0159365	-0.01821	0.0299986	FALSE
ENSG00000268750.7	ENSG00000268750	0.61105	-	0.868038	-0.130478	0.0308761	0.0426017	FALSE
ENSG00000069345.12	DNAJA2	0.611481	-	0.868228	0.0168588	-0.0388026	-0.00176418	FALSE
ENSG00000099331.14	MYO9B	0.611421	-	0.868228	0.0503816	-0.16452	-0.020191	FALSE
ENSG00000131018.25	SYNE1	0.61134	+	0.868228	0.0426083	-0.0437794	-0.00680376	FALSE
ENSG00000142173.16	COL6A2	0.611276	+	0.868228	0.157419	-0.0333328	-0.0873604	FALSE
ENSG00000147459.18	DOCK5	0.611477	+	0.868228	0.0641478	-0.00331621	0.0140114	FALSE
ENSG00000169668.12	BCRP2	0.611651	+	0.868228	0.167089	0.182297	-0.0904891	FALSE
ENSG00000185252.19	ZNF74	0.611804	+	0.868228	-0.0195816	0.0286008	0.0525628	FALSE
ENSG00000185736.16	ADARB2	0.611546	+	0.868228	-0.112687	-0.0215909	0.124401	FALSE
ENSG00000230063.1	ENSG00000230063	0.611847	-	0.868228	0.0465298	-0.0395802	-0.188215	FALSE
ENSG00000272086.1	GOLPH3-DT	0.611812	-	0.868228	0.0900515	-0.0654757	-0.166755	FALSE
ENSG00000279089.1	ENSG00000279089	0.611524	-	0.868228	-0.038712	-0.0524939	0.0038875	FALSE
ENSG00000251013.1	GAPDHP62	0.611998	+	0.868345	-0.0835018	-0.00832835	0.180218	FALSE
ENSG00000267264.1	ENSG00000267264	0.612129	+	0.868468	-0.090298	0.0103599	0.203486	FALSE
ENSG00000010438.17	PRSS3	0.612653	+	0.868763	-0.110014	0.067764	0.0501797	FALSE
ENSG00000099917.17	MED15	0.612524	-	0.868763	0.0287405	-0.00417916	-0.0633905	FALSE
ENSG00000132002.9	DNAJB1	0.612828	-	0.868763	-0.128301	-0.0507768	0.141226	FALSE
ENSG00000153975.10	ZUP1	0.612584	-	0.868763	0.019539	-0.0558155	-0.0157258	FALSE
ENSG00000156502.14	SUPV3L1	0.612916	-	0.868763	-0.0282411	-0.0441776	0.0343981	FALSE
ENSG00000163749.18	CCDC158	0.612608	-	0.868763	0.120813	-0.180287	0.00411619	FALSE
ENSG00000163755.9	HPS3	0.61287	-	0.868763	-0.0239597	0.0320013	-0.0481089	FALSE
ENSG00000170631.15	ZNF16	0.613019	+	0.868763	-0.0106534	0.132243	0.032925	FALSE
ENSG00000171425.10	ZNF581	0.612737	+	0.868763	-0.0763567	0.0170237	0.155902	FALSE
ENSG00000198914.5	POU3F3	0.613024	-	0.868763	0.0385279	0.00524991	-0.0747393	FALSE
ENSG00000236283.5	ENSG00000236283	0.612483	+	0.868763	0.198934	-0.0778462	-0.0499888	FALSE
ENSG00000279146.1	ENSG00000279146	0.612789	+	0.868763	-0.00807123	0.212456	-0.0145619	FALSE
ENSG00000288752.1	ENSG00000288752	0.612963	+	0.868763	-0.136383	0.151672	0.127383	FALSE
ENSG00000100804.19	PSMB5	0.613243	-	0.868972	0.0185974	-0.0300173	-0.0312977	FALSE
ENSG00000233901.7	LINC01503	0.613341	+	0.869018	0.0801699	0.0782857	-0.129807	FALSE
ENSG00000087152.16	ATXN7L3	0.613651	-	0.869248	-0.0301907	-0.0238844	0.0227689	FALSE
ENSG00000157224.16	CLDN12	0.613687	+	0.869248	0.0354829	-0.00228869	0.0144471	FALSE
ENSG00000179523.6	EIF3J-DT	0.613667	-	0.869248	-0.0362942	0.0572403	-0.035023	FALSE
ENSG00000278771.1	RN7SL3	0.613598	-	0.869248	-0.101172	0.0420141	0.0538806	FALSE
ENSG00000248174.7	LINC02268	0.613788	-	0.869249	-0.20112	-0.410616	0.342789	FALSE
ENSG00000274376.4	ADAMTS7P1	0.613871	+	0.869249	0.0296287	0.211924	-0.141184	FALSE
ENSG00000289059.1	ENSG00000289059	0.613834	+	0.869249	0.0920641	-0.00516878	0.0698403	FALSE
ENSG00000146859.6	TMEM140	0.614159	-	0.869463	0.0938514	0.0373923	-0.241304	FALSE
ENSG00000161542.17	PRPSAP1	0.614086	-	0.869463	-0.037736	-0.0360696	0.037142	FALSE
ENSG00000206573.10	THUMPD3-AS1	0.614115	-	0.869463	-0.0353788	-0.0399186	0.00100407	FALSE
ENSG00000106526.11	ACTR3C	0.614806	+	0.869971	-0.0346218	0.0450528	0.133286	FALSE
ENSG00000121067.19	SPOP	0.614672	-	0.869971	-0.0325363	0.00453318	0.0117563	FALSE
ENSG00000173153.17	ESRRA	0.614803	-	0.869971	0.00985869	-0.0806875	-0.0568337	FALSE
ENSG00000238039.1	ENSG00000238039	0.614575	-	0.869971	-0.0312285	0.13041	-0.226685	FALSE
ENSG00000258465.8	ENSG00000258465	0.614628	+	0.869971	-0.025061	0.163515	0.295256	FALSE
ENSG00000280365.1	ENSG00000280365	0.614778	-	0.869971	-0.130479	0.187178	-0.0632602	FALSE
ENSG00000280372.1	ENSG00000280372	0.614838	-	0.869971	0.136185	0.0744764	-0.233892	FALSE
ENSG00000136010.14	ALDH1L2	0.614924	+	0.870028	0.0467299	0.0753217	-0.0133381	FALSE
ENSG00000196419.13	XRCC6	0.615075	+	0.870047	0.0277606	-0.00744756	-0.0381516	FALSE
ENSG00000234571.2	H2BP2	0.615036	+	0.870047	0.217498	-0.111309	0.0420846	FALSE
ENSG00000108064.11	TFAM	0.615409	+	0.870099	0.0264058	-0.00312341	0.0248	FALSE
ENSG00000119514.7	GALNT12	0.61557	+	0.870099	0.152802	0.011407	-0.157936	FALSE
ENSG00000128536.16	CDHR3	0.615503	-	0.870099	-0.0790334	-0.032163	0.0459808	FALSE
ENSG00000158517.16	NCF1	0.615495	-	0.870099	-0.192	-0.00294481	0.0340036	FALSE
ENSG00000184489.13	PTP4A3	0.615555	-	0.870099	-0.0109255	0.126245	-0.0903571	FALSE
ENSG00000215595.3	C20orf202	0.615391	-	0.870099	-0.10887	-0.119925	0.150462	FALSE
ENSG00000285755.2	ENSG00000285755	0.615184	-	0.870099	-0.0735455	0.101148	-0.0936467	FALSE
ENSG00000113328.19	CCNG1	0.615652	-	0.870116	-0.0481877	0.0141911	0.0260558	FALSE
ENSG00000136527.19	TRA2B	0.615775	-	0.870116	-0.0459886	0.0331751	0.00761592	FALSE
ENSG00000139044.12	B4GALNT3	0.615722	+	0.870116	0.042683	0.11616	-0.0859142	FALSE
ENSG00000168765.18	GSTM4	0.615902	-	0.870116	0.0550561	0.0463331	-0.0922996	FALSE
ENSG00000177879.17	AP3S1	0.615859	+	0.870116	-0.0228275	0.0665655	0.0101953	FALSE
ENSG00000204248.12	COL11A2	0.615842	+	0.870116	0.0586715	0.0913125	-0.0395722	FALSE
ENSG00000023191.17	RNH1	0.616144	-	0.870198	-0.0312675	0.0218958	-0.0122848	FALSE
ENSG00000038295.8	TLL1	0.616089	-	0.870198	-0.117877	0.0532224	0.0225427	FALSE
ENSG00000258653.3	ENSG00000258653	0.616133	+	0.870198	-0.0196876	-0.163869	0.18162	FALSE
ENSG00000289321.1	ENSG00000289321	0.616138	-	0.870198	0.0136188	0.151273	-0.118281	FALSE
ENSG00000263006.7	ROCK1P1	0.616345	+	0.870353	0.24221	0.0320055	-0.19773	FALSE
ENSG00000079691.18	CARMIL1	0.616518	+	0.870532	0.0209784	0.0449982	-0.0259661	FALSE
ENSG00000130175.10	PRKCSH	0.616714	-	0.870679	-0.0437886	0.0202987	0.00902122	FALSE
ENSG00000261613.2	ENSG00000261613	0.6167	-	0.870679	-0.09077	0.0255051	-0.0383863	FALSE
ENSG00000128268.12	MGAT3	0.616869	+	0.870834	-0.00873674	0.0433362	0.0134545	FALSE
ENSG00000226913.2	BSN-DT	0.616972	+	0.870914	0.113745	-0.010877	0.0115068	FALSE
ENSG00000100395.15	L3MBTL2	0.617288	-	0.871218	0.00481198	0.00116896	-0.0652279	FALSE
ENSG00000256637.8	LINC01965	0.617325	-	0.871218	-0.0408379	0.01301	-0.17119	FALSE
ENSG00000003147.19	ICA1	0.617576	-	0.871507	-0.00961733	0.0263508	-0.0523092	FALSE
ENSG00000186815.13	TPCN1	0.617636	-	0.871528	0.0022835	-0.0492593	-0.0342402	FALSE
ENSG00000198237.8	GUSBP13	0.617797	-	0.871625	-0.321872	0.154228	0.0961099	FALSE
ENSG00000237624.1	OXCT2P1	0.61779	+	0.871625	-0.212255	0.24635	0.106557	FALSE
ENSG00000185670.9	ZBTB3	0.618147	+	0.87199	0.0478845	-0.157653	0.056347	FALSE
ENSG00000289268.1	ENSG00000289268	0.618132	-	0.87199	-0.0270666	0.013144	-0.0731123	FALSE
ENSG00000180089.6	TMEM86B	0.618257	+	0.87208	0.0966867	0.0651357	-0.0258414	FALSE
ENSG00000228063.3	LYPLAL1-DT	0.618309	-	0.872089	-0.0984197	-0.0246218	0.00385652	FALSE
ENSG00000281344.1	HELLPAR	0.618533	-	0.87234	-0.0152277	0.0205072	-0.0596577	FALSE
ENSG00000175356.14	SCUBE2	0.618832	+	0.872606	0.139493	0.0445152	-0.164484	FALSE
ENSG00000279377.1	ENSG00000279377	0.618859	+	0.872606	0.114174	0.241507	-0.113144	FALSE
ENSG00000184939.16	ZFP90	0.618971	+	0.872699	0.0203637	-0.0258181	0.0475775	FALSE
ENSG00000072501.19	SMC1A	0.619193	-	0.872751	0.000736412	-0.0833914	0.0186169	FALSE
ENSG00000132670.21	PTPRA	0.619072	+	0.872751	-0.0170753	0.00836042	0.04556	FALSE
ENSG00000162512.16	SDC3	0.619146	-	0.872751	-0.0199862	0.0380265	-0.0333532	FALSE
ENSG00000278318.5	ZNF229	0.619149	+	0.872751	0.0234175	-0.0114458	0.139382	FALSE
ENSG00000018408.15	WWTR1	0.619297	-	0.872782	-0.0597075	-0.00850296	0.0704475	FALSE
ENSG00000134970.14	TMED7	0.619306	+	0.872782	0.0197004	-0.0150861	0.0225923	FALSE
ENSG00000062038.15	CDH3	0.619502	+	0.872924	-0.0128895	0.0545347	0.109942	FALSE
ENSG00000087494.16	PTHLH	0.619545	-	0.872924	0.0915005	-0.0188559	-0.119738	FALSE
ENSG00000166313.20	APBB1	0.61952	+	0.872924	-0.0149787	0.0404634	-0.000794028	FALSE
ENSG00000169241.19	SLC50A1	0.619676	+	0.872952	0.0652209	-0.0109305	0.00681384	FALSE
ENSG00000228716.7	DHFR	0.619611	-	0.872952	-0.116574	0.132201	0.0573484	FALSE
ENSG00000257921.6	ENSG00000257921	0.619703	-	0.872952	0.0170745	0.262669	-0.471448	FALSE
ENSG00000132912.13	DCTN4	0.619891	-	0.873002	0.00131016	-0.0573165	0.0347692	FALSE
ENSG00000151500.15	THYN1	0.619922	-	0.873002	-0.0106374	-0.0495398	0.0106447	FALSE
ENSG00000230797.3	YY2	0.619793	-	0.873002	-0.0680647	0.0354129	-0.0329542	FALSE
ENSG00000285932.1	ENSG00000285932	0.619874	+	0.873002	0.307289	0.062095	-0.0732817	FALSE
ENSG00000276045.3	ORAI1	0.620109	-	0.8732	-0.100266	0.00809952	-0.0303422	FALSE
ENSG00000104154.7	SLC30A4	0.620607	-	0.873773	0.00856147	-0.0349161	-0.0361594	FALSE
ENSG00000167978.17	SRRM2	0.620675	+	0.873789	0.0325777	0.0735954	-0.0504244	FALSE
ENSG00000197859.11	ADAMTSL2	0.620711	-	0.873789	-0.0233936	0.0101227	-0.0573223	FALSE
ENSG00000215483.12	LINC00598	0.620856	+	0.873929	0.0754296	-0.013421	0.0510245	FALSE
ENSG00000134905.17	CARS2	0.620952	-	0.873999	-0.0187369	0.019622	-0.0494045	FALSE
ENSG00000134262.13	AP4B1	0.621159	+	0.87416	0.0451295	0.0280313	-0.0951542	FALSE
ENSG00000069122.19	ADGRF5	0.621216	+	0.874177	0.0866008	-0.0423857	-0.00736356	FALSE
ENSG00000125409.13	TEKT3	0.621338	+	0.874282	-0.241502	0.243957	0.128002	FALSE
ENSG00000128245.15	YWHAH	0.621495	-	0.874374	-0.0490884	0.0243728	0.0097141	FALSE
ENSG00000157870.17	PRXL2B	0.621473	+	0.874374	0.0463454	0.0438641	-0.0693404	FALSE
ENSG00000260385.1	ENSG00000260385	0.621596	-	0.874387	0.0890829	-0.025068	-0.194874	FALSE
ENSG00000164163.11	ABCE1	0.621687	-	0.874435	0.00252503	-0.0467311	-0.00977814	FALSE
ENSG00000239626.1	RPSAP41	0.621722	+	0.874435	0.0396554	0.209831	-0.019668	FALSE
ENSG00000143774.17	GUK1	0.62204	+	0.87476	-0.0147576	0.0482487	0.0328974	FALSE
ENSG00000166091.21	CMTM5	0.622045	+	0.87476	0.0714558	0.0586842	-0.0688776	FALSE
ENSG00000153786.13	ZDHHC7	0.622265	-	0.874867	0.0297938	-0.0563652	-0.0477877	FALSE
ENSG00000233725.7	NRAD1	0.622211	-	0.874867	0.0610682	-0.219217	-0.0840519	FALSE
ENSG00000237289.10	CKMT1B	0.622256	-	0.874867	-0.00935012	0.00834688	-0.0711149	FALSE
ENSG00000105852.11	PON3	0.62249	+	0.875061	0.0491799	0.143353	-0.079279	FALSE
ENSG00000196104.11	SPOCK3	0.622677	-	0.875186	-0.0338547	-0.00449034	0.00113734	FALSE
ENSG00000214338.10	SOGA3	0.622697	-	0.875186	-0.0467129	0.00820041	-0.0103448	FALSE
ENSG00000263956.8	NBPF11	0.622717	+	0.875186	-0.0294946	-0.0387104	0.0849611	FALSE
ENSG00000136381.13	IREB2	0.622828	+	0.875229	0.0262052	0.020892	-0.0067387	FALSE
ENSG00000141576.16	RNF157	0.62291	-	0.875229	-0.0299281	-0.0144043	0.00701802	FALSE
ENSG00000204977.10	TRIM13	0.623014	+	0.875279	0.040508	-0.0183693	0.00605962	FALSE
ENSG00000103150.7	MLYCD	0.623129	+	0.875347	0.0447441	-0.000443038	0.0660578	FALSE
ENSG00000105143.13	SLC1A6	0.623154	+	0.875347	0.045959	0.0234757	-0.00970793	FALSE
ENSG00000132938.22	MTUS2	0.623339	+	0.875542	0.0481528	-0.0146687	0.0252852	FALSE
ENSG00000103657.14	HERC1	0.623412	+	0.87558	-0.0128982	-0.0329069	0.0491262	FALSE
ENSG00000273432.1	ENSG00000273432	0.623605	+	0.875722	0.141437	-0.0886576	-0.0167884	FALSE
ENSG00000140396.13	NCOA2	0.623809	+	0.875878	0.025713	0.0276748	-0.021732	FALSE
ENSG00000172893.18	DHCR7	0.623781	-	0.875878	-0.00933105	0.0788546	-0.088387	FALSE
ENSG00000261423.2	TMEM202-AS1	0.623958	+	0.875893	-0.0248072	-0.128713	0.215219	FALSE
ENSG00000261542.1	ENSG00000261542	0.623915	+	0.875893	0.046558	0.0651299	-0.0480074	FALSE
ENSG00000278311.5	GGNBP2	0.623934	+	0.875893	0.0243105	-0.0239633	0.0160891	FALSE
ENSG00000140995.17	DEF8	0.624165	-	0.876055	-0.0322843	-0.0332527	0.0186729	FALSE
ENSG00000143228.13	NUF2	0.624165	-	0.876055	-0.141272	0.0289273	-0.149266	FALSE
ENSG00000246263.4	UBR5-DT	0.624256	+	0.876117	0.0911705	-0.0377497	0.0135943	FALSE
ENSG00000120915.14	EPHX2	0.624541	+	0.876242	0.0575388	0.00837596	-0.0555047	FALSE
ENSG00000127526.15	SLC35E1	0.624607	+	0.876242	-0.00519354	0.055769	-0.00505035	FALSE
ENSG00000129696.13	TTI2	0.62445	+	0.876242	-0.00721016	-0.0291643	0.0717009	FALSE
ENSG00000152661.9	GJA1	0.624395	+	0.876242	-0.0288695	-0.0281838	0.131883	FALSE
ENSG00000171163.16	ZNF692	0.624531	+	0.876242	0.0349856	-0.0378639	0.0438387	FALSE
ENSG00000171241.9	SHCBP1	0.624693	-	0.876242	0.0395583	-0.228201	-0.0781054	FALSE
ENSG00000173267.14	SNCG	0.624705	+	0.876242	-0.0875415	0.0974041	0.0192751	FALSE
ENSG00000213551.7	DNAJC9	0.624714	-	0.876242	-0.00722284	-0.0530469	0.0497324	FALSE
ENSG00000174384.9	PMS2P6	0.624927	+	0.876475	0.0105443	0.311287	-0.0225321	FALSE
ENSG00000167123.20	CERCAM	0.624973	+	0.876476	0.0788155	0.0919024	-0.139145	FALSE
ENSG00000020181.18	ADGRA2	0.625256	-	0.876544	0.0561368	0.065098	-0.107014	FALSE
ENSG00000087302.9	RTRAF	0.62532	+	0.876544	0.0300394	0.00842252	-0.0437531	FALSE
ENSG00000112290.13	WASF1	0.625345	+	0.876544	-0.0171746	-0.0190798	0.0529437	FALSE
ENSG00000143179.16	UCK2	0.625239	-	0.876544	0.00554217	-0.0422286	-0.0553037	FALSE
ENSG00000176428.6	VPS37D	0.625132	+	0.876544	0.0207083	0.099572	-0.0030447	FALSE
ENSG00000265625.1	ENSG00000265625	0.625295	-	0.876544	0.0641895	0.102616	-0.154686	FALSE
ENSG00000013810.21	TACC3	0.625429	+	0.876596	-0.0570464	0.0883344	0.0918025	FALSE
ENSG00000138035.15	PNPT1	0.625474	-	0.876596	0.052352	-0.0852396	0.0272181	FALSE
ENSG00000185344.15	ATP6V0A2	0.625542	-	0.876627	-0.0208626	-0.0506481	0.0258334	FALSE
ENSG00000092470.12	WDR76	0.625773	-	0.876707	-0.0816166	0.0691495	-0.0796611	FALSE
ENSG00000136521.13	NDUFB5	0.62583	+	0.876707	0.0328444	-0.0264654	-0.0375893	FALSE
ENSG00000169813.17	HNRNPF	0.625803	-	0.876707	-0.033127	-0.0378094	0.0276384	FALSE
ENSG00000237248.5	LINC00987	0.625773	-	0.876707	-0.158155	0.146969	-0.0435639	FALSE
ENSG00000135316.19	SYNCRIP	0.625943	-	0.876732	-0.0220917	-0.00491293	0.00879075	FALSE
ENSG00000115484.15	CCT4	0.62632	-	0.877004	0.00131773	-0.0326514	0.0421419	FALSE
ENSG00000121898.13	CPXM2	0.626295	+	0.877004	-0.0818755	0.0439947	0.180283	FALSE
ENSG00000140955.11	ADAD2	0.626494	-	0.877085	-0.38935	-0.159952	0.208459	FALSE
ENSG00000176700.21	SCAND2P	0.626515	+	0.877085	0.0189744	0.0803584	-0.045266	FALSE
ENSG00000262943.8	ALOX12P2	0.626473	-	0.877085	-0.0817728	0.0696532	-0.0988172	FALSE
ENSG00000243101.1	RPS3P7	0.626594	-	0.87709	0.0128513	-0.147632	-0.0548006	FALSE
ENSG00000254772.10	EEF1G	0.626611	-	0.87709	-0.0342943	0.00777891	0.0425792	FALSE
ENSG00000255920.4	CCND2-AS1	0.626729	+	0.87719	-0.0739458	-0.00194703	0.177826	FALSE
ENSG00000171735.19	CAMTA1	0.626912	+	0.877316	0.0306465	-0.01271	0.00658913	FALSE
ENSG00000149582.16	TMEM25	0.626994	+	0.877367	-0.0187745	0.0763426	0.0393656	FALSE
ENSG00000102547.19	CAB39L	0.627233	+	0.877403	0.0279726	-0.00953651	0.0384604	FALSE
ENSG00000141568.21	FOXK2	0.627251	-	0.877403	-0.0381955	-0.00399647	0.00211177	FALSE
ENSG00000162745.11	OLFML2B	0.627173	+	0.877403	0.206966	0.0306171	-0.141737	FALSE
ENSG00000165118.15	C9orf64	0.627223	+	0.877403	0.0519727	0.00770953	-0.0211335	FALSE
ENSG00000185608.9	MRPL40	0.627155	-	0.877403	-0.0174104	0.00166253	-0.0325821	FALSE
ENSG00000135502.19	SLC26A10	0.6278	+	0.877525	0.00738576	0.215653	-0.0149973	FALSE
ENSG00000158156.9	XKR8	0.627781	+	0.877525	0.0580702	-0.0407074	0.0110577	FALSE
ENSG00000182768.9	NGRN	0.627635	+	0.877525	-0.0226858	0.0196259	0.0448645	FALSE
ENSG00000187715.13	KBTBD12	0.627558	-	0.877525	0.0494487	-0.019178	-0.113725	FALSE
ENSG00000260025.1	CRIM1-DT	0.627487	-	0.877525	0.0158713	-0.0218344	-0.100498	FALSE
ENSG00000284620.2	ENSG00000284620	0.627522	-	0.877525	-0.0554091	-0.178867	0.0244633	FALSE
ENSG00000286511.1	ENSG00000286511	0.627776	-	0.877525	-0.0381866	-0.172737	0.0756261	FALSE
ENSG00000137656.12	BUD13	0.627856	-	0.877538	-0.0393978	-0.0131617	0.0100633	FALSE
ENSG00000102144.15	PGK1	0.628004	+	0.877557	0.0180974	-0.0431399	0.0398218	FALSE
ENSG00000112186.13	CAP2	0.627922	+	0.877557	-0.0021823	0.0454799	0.00458801	FALSE
ENSG00000224315.2	RPL7P7	0.628086	-	0.877557	0.0311663	-0.210217	0.0052841	FALSE
ENSG00000183773.16	AIFM3	0.628364	-	0.877731	0.000632957	0.0232981	-0.0986528	FALSE
ENSG00000253729.8	PRKDC	0.628363	+	0.877731	0.00776121	-0.0365168	0.0390685	FALSE
ENSG00000118518.17	RNF146	0.628494	-	0.877784	-0.0106174	0.0169514	-0.0400961	FALSE
ENSG00000068078.20	FGFR3	0.6287	-	0.877999	0.0265511	-0.0180919	-0.10329	FALSE
ENSG00000171492.14	LRRC8D	0.62874	+	0.877999	0.0307088	-0.0277805	0.0246367	FALSE
ENSG00000214367.9	HAUS3	0.628816	+	0.878002	-0.0302353	0.00865447	0.0549276	FALSE
ENSG00000177679.16	SRRM3	0.628952	-	0.878037	-0.0512841	0.0254129	-0.00663419	FALSE
ENSG00000185721.13	DRG1	0.628918	+	0.878037	0.0278857	0.0118183	-0.060497	FALSE
ENSG00000124104.19	SNX21	0.629001	-	0.87804	0.0385192	-0.107187	-0.042797	FALSE
ENSG00000255135.5	EMSY-DT	0.629047	+	0.87804	-0.0365325	0.145637	0.0250636	FALSE
ENSG00000145020.16	AMT	0.629406	-	0.878476	0.0293762	-0.0559044	-0.105423	FALSE
ENSG00000110514.19	MADD	0.62961	-	0.878568	-0.0302504	-0.0134302	0.0193011	FALSE
ENSG00000231711.2	LINC00899	0.629585	+	0.878568	0.151214	-0.0258938	-0.165616	FALSE
ENSG00000158458.21	NRG2	0.629685	+	0.878572	0.0787613	-0.0158266	-0.0301099	FALSE
ENSG00000247092.8	SNHG10	0.629705	+	0.878572	-0.0837029	-0.0266113	0.08999	FALSE
ENSG00000135314.13	KHDC1	0.62989	-	0.8787	-0.0382231	0.0187341	-0.0388932	FALSE
ENSG00000130876.11	SLC7A10	0.630017	-	0.878732	0.0497857	0.0445236	-0.159823	FALSE
ENSG00000148690.12	FRA10AC1	0.629985	-	0.878732	-0.0494973	-0.0516112	0.0244435	FALSE
ENSG00000204386.12	NEU1	0.630052	-	0.878732	-0.00135014	0.0455085	-0.0610069	FALSE
ENSG00000101161.8	PRPF6	0.63011	-	0.878735	-0.0264551	-0.00649856	0.00955648	FALSE
ENSG00000132970.14	WASF3	0.630147	+	0.878735	0.0355523	0.00448812	-0.00831941	FALSE
ENSG00000102904.15	TSNAXIP1	0.630415	-	0.878746	0.0825593	-0.0848476	-0.0549126	FALSE
ENSG00000151690.15	MFSD6	0.63043	+	0.878746	-0.0140314	0.050181	0.00863995	FALSE
ENSG00000163170.12	BOLA3	0.630331	-	0.878746	-0.0065174	0.00989369	-0.0694762	FALSE
ENSG00000280152.1	ENSG00000280152	0.630428	-	0.878746	-0.104717	-0.0059198	0.0375341	FALSE
ENSG00000287291.1	ENSG00000287291	0.630432	-	0.878746	-0.0565145	-0.190511	0.111189	FALSE
ENSG00000115211.17	EIF2B4	0.630802	-	0.87889	-0.0459251	0.0166996	-0.0106534	FALSE
ENSG00000130713.17	EXOSC2	0.630772	+	0.87889	-0.0280261	-0.00617449	0.0720534	FALSE
ENSG00000235100.5	ENSG00000235100	0.63067	-	0.87889	-0.0500952	0.133789	-0.102309	FALSE
ENSG00000289473.1	ENSG00000289473	0.630859	-	0.87889	0.0329606	-0.182404	0.0452762	FALSE
ENSG00000204899.6	MZT1	0.63115	-	0.879166	-0.0344268	0.045878	-0.023509	FALSE
ENSG00000231752.7	EMBP1	0.631114	-	0.879166	-0.142565	0.149113	0.0268387	FALSE
ENSG00000135452.10	TSPAN31	0.631214	+	0.87917	0.0453454	-0.0391266	-0.0528556	FALSE
ENSG00000138604.10	GLCE	0.631484	-	0.879438	-0.0232373	0.0140825	-0.0285813	FALSE
ENSG00000165323.16	FAT3	0.631569	+	0.87944	0.054071	-0.0258464	-0.0182889	FALSE
ENSG00000131781.13	FMO5	0.631643	+	0.879466	0.105134	-0.0047202	0.000223322	FALSE
ENSG00000183647.11	ZNF530	0.631781	-	0.879593	0.153991	-0.149517	-0.118781	FALSE
ENSG00000116205.14	TCEANC2	0.631849	+	0.879624	-0.047515	0.095929	0.042051	FALSE
ENSG00000092036.19	HAUS4	0.631955	-	0.879706	-0.0672906	-0.000801307	0.0888409	FALSE
ENSG00000167323.12	STIM1	0.632142	+	0.87978	0.0248508	-0.0609254	0.0399692	FALSE
ENSG00000187950.8	OVCH1	0.632146	-	0.87978	-0.132396	0.073292	0.00285371	FALSE
ENSG00000224578.5	HNRNPA1P48	0.632335	+	0.879976	-0.0551538	0.10644	0.101409	FALSE
ENSG00000259946.1	ENSG00000259946	0.632464	-	0.880028	0.0644665	-0.0891032	-0.0433028	FALSE
ENSG00000067596.12	DHX8	0.632609	-	0.880105	-0.0419044	-0.0118934	0.0717025	FALSE
ENSG00000267179.1	ENSG00000267179	0.632612	-	0.880105	0.181111	-0.0354223	-0.243021	FALSE
ENSG00000144867.13	SRPRB	0.632947	+	0.880378	0.0581769	-0.0289271	-0.0705095	FALSE
ENSG00000213640.3	EEF1DP4	0.632915	-	0.880378	0.0725272	-0.340855	0.00875238	FALSE
ENSG00000273492.6	APP-DT	0.632932	+	0.880378	-0.0202333	0.084393	0.0912442	FALSE
ENSG00000110497.15	AMBRA1	0.633149	-	0.880465	-0.0391915	-0.00772124	0.0373902	FALSE
ENSG00000158716.9	DUSP23	0.633066	+	0.880465	0.0154268	-0.00983476	0.0854118	FALSE
ENSG00000100347.15	SAMM50	0.63348	-	0.880533	-0.0249709	-0.0181875	0.0330235	FALSE
ENSG00000105404.11	RABAC1	0.633472	+	0.880533	-0.0403928	0.0160984	0.0673542	FALSE
ENSG00000131477.11	RAMP2	0.633486	+	0.880533	0.0749542	0.0614298	-0.0414423	FALSE
ENSG00000228566.2	ENSG00000228566	0.633401	-	0.880533	0.073283	-0.0156065	-0.113295	FALSE
ENSG00000230805.8	ENSG00000230805	0.633315	+	0.880533	0.119217	0.269791	-0.139195	FALSE
ENSG00000286264.2	ENSG00000286264	0.633488	-	0.880533	-0.0291532	0.244565	-0.107423	FALSE
ENSG00000117133.11	RPF1	0.633939	+	0.880855	0.00619707	-0.0163861	0.0512911	FALSE
ENSG00000261420.1	MPC1-DT	0.633899	-	0.880855	-0.0841047	0.26843	-0.0713123	FALSE
ENSG00000279594.1	ENSG00000279594	0.633851	-	0.880855	0.0160778	-0.131351	0.0034963	FALSE
ENSG00000163001.12	CFAP36	0.634002	-	0.880878	0.015992	-0.00469256	-0.0446668	FALSE
ENSG00000103056.12	SMPD3	0.634108	-	0.880896	-0.0735117	0.0305842	0.0551573	FALSE
ENSG00000160111.15	CPAMD8	0.634074	+	0.880896	-0.0221771	-0.179848	0.224324	FALSE
ENSG00000138434.17	ITPRID2	0.634267	+	0.880924	-0.0475108	-0.00979691	0.108066	FALSE
ENSG00000106266.11	SNX8	0.634507	-	0.881129	-0.054785	0.114952	-0.0648471	FALSE
ENSG00000186301.8	MST1P2	0.634658	+	0.881274	0.139596	0.0961303	-0.185804	FALSE
ENSG00000052841.15	TTC17	0.634923	-	0.881577	0.0193547	-0.0203865	-0.0409149	FALSE
ENSG00000244018.1	RPL35P6	0.635223	-	0.881826	-0.0400403	0.151941	-0.185735	FALSE
ENSG00000156467.10	UQCRB	0.635353	+	0.881916	-0.00521314	0.0362693	0.0332671	FALSE
ENSG00000247735.2	KCTD13-DT	0.635421	+	0.881946	0.051435	0.163354	-0.116149	FALSE
ENSG00000185164.15	NOMO2	0.635537	+	0.882043	-0.0272892	0.061242	0.0619644	FALSE
ENSG00000078319.11	PMS2P1	0.635597	+	0.882061	0.0358806	-0.0342633	0.0103007	FALSE
ENSG00000049540.19	ELN	0.63569	+	0.882127	0.0924608	0.0541119	-0.0028816	FALSE
ENSG00000143815.15	LBR	0.635754	-	0.88215	-0.0152584	0.0389285	-0.0653722	FALSE
ENSG00000121073.15	SLC35B1	0.636247	+	0.882447	0.0334491	0.04412	-0.0855908	FALSE
ENSG00000123178.15	SPRYD7	0.636223	+	0.882447	-0.0336803	0.0421383	0.0523721	FALSE
ENSG00000138688.17	KIAA1109	0.636221	+	0.882447	0.00284308	-0.0260648	0.0452439	FALSE
ENSG00000167720.13	SRR	0.63607	-	0.882447	-0.0544872	-0.102422	0.0262219	FALSE
ENSG00000260456.7	C16orf95	0.636069	-	0.882447	-0.000865306	-0.235774	0.0188548	FALSE
ENSG00000238009.6	ENSG00000238009	0.636323	-	0.882489	-0.217256	0.302294	-0.0420772	FALSE
ENSG00000073921.18	PICALM	0.636438	-	0.88252	-0.0199918	0.0147855	-0.0182016	FALSE
ENSG00000118655.7	DCLRE1B	0.636437	+	0.88252	0.0533213	0.0147765	-0.00464284	FALSE
ENSG00000172081.14	MOB3A	0.636547	-	0.882603	-0.0480097	0.12346	-0.0573119	FALSE
ENSG00000286834.1	ENSG00000286834	0.636923	-	0.882934	-0.0440286	-0.086896	0.0669766	FALSE
ENSG00000100442.11	FKBP3	0.637624	+	0.883637	0.0141369	-0.00935094	0.0222417	FALSE
ENSG00000118971.9	CCND2	0.637768	-	0.883637	-0.0362528	-0.0361402	0.0364153	FALSE
ENSG00000124217.5	MOCS3	0.638072	-	0.883637	0.00205424	0.0419404	-0.0608672	FALSE
ENSG00000136750.13	GAD2	0.637836	+	0.883637	0.0463235	-0.0530794	0.0312947	FALSE
ENSG00000163545.11	NUAK2	0.637573	-	0.883637	0.0025396	-0.026025	-0.153291	FALSE
ENSG00000168488.19	ATXN2L	0.637536	-	0.883637	-0.0105231	0.0722358	-0.0467481	FALSE
ENSG00000171314.9	PGAM1	0.637848	+	0.883637	0.0388848	-0.0135731	-0.0467115	FALSE
ENSG00000266967.7	AARSD1	0.638026	+	0.883637	0.0312396	-0.00683019	0.0132034	FALSE
ENSG00000100888.15	CHD8	0.63823	+	0.883649	0.0108849	0.0259012	-0.0175297	FALSE
ENSG00000233716.1	MTFR2P1	0.638221	-	0.883649	0.0495739	0.070719	-0.139968	FALSE
ENSG00000171509.16	RXFP1	0.638376	+	0.883787	-0.00359031	0.0551848	0.0518247	FALSE
ENSG00000070729.14	CNGB1	0.638638	-	0.88403	-0.034514	0.139871	-0.154962	FALSE
ENSG00000177239.16	MAN1B1	0.638665	+	0.88403	0.0336051	0.000466375	-0.0075498	FALSE
ENSG00000245958.7	SEPTIN7P14	0.638691	-	0.88403	-0.0363593	-0.0426062	0.0153922	FALSE
ENSG00000131381.12	RBSN	0.638771	+	0.884069	-0.0128384	0.0283433	0.0319813	FALSE
ENSG00000250634.6	LINC01182	0.638812	+	0.884069	-0.107467	0.104718	0.0948068	FALSE
ENSG00000141198.16	TOM1L1	0.639094	+	0.88415	0.0476911	-0.0288204	-0.00727854	FALSE
ENSG00000173020.11	GRK2	0.639127	-	0.88415	-0.0276178	-0.0224187	0.072187	FALSE
ENSG00000255624.4	C10orf88B	0.639082	+	0.88415	-0.0216462	0.13754	-0.0132865	FALSE
ENSG00000257246.2	PHBP19	0.63915	-	0.88415	-0.149668	0.0121504	0.0560341	FALSE
ENSG00000267481.1	ENSG00000267481	0.638968	-	0.88415	-0.0474973	-0.0494551	0.0285331	FALSE
ENSG00000112304.11	ACOT13	0.639361	-	0.884377	0.0039234	-0.0116496	-0.0669999	FALSE
ENSG00000145794.17	MEGF10	0.639526	-	0.884541	0.0359105	0.0118368	-0.089459	FALSE
ENSG00000064652.11	SNX24	0.639644	+	0.88464	0.0245046	-0.048306	0.0573298	FALSE
ENSG00000154518.10	ATP5MC3	0.639792	+	0.884652	0.0166426	0.0322138	-0.0248378	FALSE
ENSG00000279114.1	ENSG00000279114	0.639747	-	0.884652	0.0809631	-0.00724776	-0.303456	FALSE
ENSG00000120137.7	PANK3	0.639955	+	0.884683	0.0212801	-0.00163328	0.0310861	FALSE
ENSG00000179010.16	MRFAP1	0.639921	-	0.884683	-0.0285952	0.0512828	0.0243854	FALSE
ENSG00000180447.7	GAS1	0.639919	+	0.884683	0.0382792	0.0950462	-0.00700612	FALSE
ENSG00000114439.19	BBX	0.64006	+	0.884764	-0.0193523	0.00767603	0.0848994	FALSE
ENSG00000140839.13	CLEC18B	0.640414	-	0.88519	0.114059	-0.168683	-0.187427	FALSE
ENSG00000250148.1	KRT8P31	0.640506	+	0.885251	0.123973	0.0525516	-0.0164283	FALSE
ENSG00000053524.13	MCF2L2	0.640577	-	0.885285	0.026629	-0.0403856	-0.0318796	FALSE
ENSG00000148225.16	WDR31	0.640626	-	0.885289	-0.0323338	0.0314764	-0.0588015	FALSE
ENSG00000114416.18	FXR1	0.640724	+	0.88536	-0.00820562	-0.0285412	0.0613365	FALSE
ENSG00000136100.14	VPS36	0.641014	+	0.885687	0.0386531	-0.00319842	0.0104917	FALSE
ENSG00000159063.14	ALG8	0.641217	+	0.885719	0.0602655	-0.014087	-0.0585911	FALSE
ENSG00000188385.13	JAKMIP3	0.641184	+	0.885719	-0.00338076	-0.0812495	0.0654941	FALSE
ENSG00000130822.16	PNCK	0.641341	+	0.885761	-0.0128817	0.0524931	0.0513432	FALSE
ENSG00000175395.16	ZNF25	0.641622	-	0.885929	-0.0326755	-0.0173064	0.0328535	FALSE
ENSG00000253948.3	VPS13B-DT	0.641642	+	0.885929	0.0770435	0.0574623	-0.0684122	FALSE
ENSG00000073614.13	KDM5A	0.642506	-	0.886225	-0.0309269	0.0071034	-0.011974	FALSE
ENSG00000095261.14	PSMD5	0.642212	+	0.886225	0.0834681	-0.0195252	-0.0297368	FALSE
ENSG00000119383.21	PTPA	0.64262	-	0.886225	-0.0162633	-0.0347078	0.0292561	FALSE
ENSG00000127804.13	METTL16	0.642816	-	0.886225	-0.0278289	0.0504695	-0.0405451	FALSE
ENSG00000149488.14	TMC2	0.64296	-	0.886225	-0.0910428	-0.0916918	0.0397803	FALSE
ENSG00000154080.14	CHST9	0.64207	-	0.886225	-0.203992	0.00614088	0.0881083	FALSE
ENSG00000184867.14	ARMCX2	0.642373	+	0.886225	0.0377352	0.0311897	-0.0204298	FALSE
ENSG00000188599.17	NPIPP1	0.642737	+	0.886225	0.0442457	-0.0291066	0.0536512	FALSE
ENSG00000189403.15	HMGB1	0.642407	-	0.886225	-0.0245561	-0.00361708	0.0299263	FALSE
ENSG00000196361.10	ELAVL3	0.642453	+	0.886225	0.00876075	0.0414618	-0.00617048	FALSE
ENSG00000196659.10	TTC30B	0.64227	-	0.886225	0.0151792	0.0463316	-0.11276	FALSE
ENSG00000227392.2	HPN-AS1	0.642464	-	0.886225	0.110981	0.0065494	-0.270217	FALSE
ENSG00000258728.2	ENSG00000258728	0.642014	-	0.886225	-0.0329014	0.0346253	-0.0553204	FALSE
ENSG00000267014.6	LINC01532	0.642926	+	0.886225	-0.202724	0.199373	0.168834	FALSE
ENSG00000272010.1	ENSG00000272010	0.642947	+	0.886225	0.0654519	-0.0326001	0.0246497	FALSE
ENSG00000274372.5	LINC02804	0.642174	-	0.886225	0.015906	-0.0153268	-0.211296	FALSE
ENSG00000287277.1	ENSG00000287277	0.641958	+	0.886225	0.0856175	0.00882871	-0.0793601	FALSE
ENSG00000119599.17	DCAF4	0.643373	+	0.886462	-0.0721948	0.080802	0.057424	FALSE
ENSG00000162591.16	MEGF6	0.643298	-	0.886462	0.0784807	-0.0510167	-0.15833	FALSE
ENSG00000249006.1	ENSG00000249006	0.643381	-	0.886462	-0.109759	0.0111524	0.0149224	FALSE
ENSG00000267121.6	FMNL1-DT	0.643495	+	0.886544	0.0399798	0.114763	-0.0800046	FALSE
ENSG00000033100.17	CHPF2	0.643866	-	0.886964	-0.0240487	0.040851	-0.0343373	FALSE
ENSG00000166704.13	ZNF606	0.64394	+	0.886964	0.0419489	-0.0254756	-0.00196477	FALSE
ENSG00000081985.14	IL12RB2	0.644145	+	0.88699	-0.057998	0.0921645	0.0538487	FALSE
ENSG00000130751.10	NPAS1	0.644099	+	0.88699	-0.114675	0.127354	0.0780651	FALSE
ENSG00000170515.14	PA2G4	0.64407	+	0.88699	-0.00609215	-0.00688768	0.0551947	FALSE
ENSG00000237406.1	NDUFA9P1	0.644115	+	0.88699	-0.00246681	0.0410892	0.0539666	FALSE
ENSG00000132801.7	ZSWIM3	0.644283	-	0.887115	-0.0535408	-0.0115399	0.0840741	FALSE
ENSG00000185800.12	DMWD	0.644385	-	0.887174	-0.039378	0.0372178	0.00371321	FALSE
ENSG00000236501.6	ENSG00000236501	0.644466	-	0.887174	-0.037765	0.0748166	-0.136538	FALSE
ENSG00000215424.10	MCM3AP-AS1	0.644579	-	0.887266	0.0345254	0.0326699	-0.120922	FALSE
ENSG00000151366.13	NDUFC2	0.644778	+	0.887411	0.00541706	-0.019041	0.0761675	FALSE
ENSG00000286786.1	ENSG00000286786	0.64484	+	0.887432	-0.00286991	0.0332368	0.0438491	FALSE
ENSG00000232160.7	RAP2C-AS1	0.645012	+	0.88754	-0.0190942	0.16092	-0.0847029	FALSE
ENSG00000008735.14	MAPK8IP2	0.645233	-	0.887744	-0.0255699	0.0120682	-0.00365873	FALSE
ENSG00000129990.15	SYT5	0.645301	+	0.887744	0.0154498	-0.0129103	0.0606551	FALSE
ENSG00000164241.14	C5orf63	0.645283	-	0.887744	0.0869043	0.0713666	-0.214331	FALSE
ENSG00000078124.13	ACER3	0.645619	-	0.887919	-0.0412857	-0.0361856	0.0462975	FALSE
ENSG00000289106.1	ENSG00000289106	0.645653	+	0.887919	-0.00945812	0.0562938	0.0450891	FALSE
ENSG00000184557.4	SOCS3	0.645748	-	0.887974	-0.191784	0.199062	-0.129134	FALSE
ENSG00000268364.3	SMC5-DT	0.64601	-	0.888205	0.0166713	-0.144977	0.0127279	FALSE
ENSG00000188229.6	TUBB4B	0.646121	+	0.88823	0.0622408	-0.00552398	-0.0497633	FALSE
ENSG00000176444.19	CLK2	0.646314	-	0.888431	-0.0394005	0.0314927	-0.0212529	FALSE
ENSG00000056277.16	ZNF280C	0.646416	+	0.888506	0.0555627	-0.0482304	-0.00194235	FALSE
ENSG00000277938.1	ENSG00000277938	0.646495	+	0.88855	-0.0550362	0.0176	0.143078	FALSE
ENSG00000168495.13	POLR3D	0.646653	-	0.888703	0.0269331	0.0221994	-0.0903028	FALSE
ENSG00000111788.10	ENSG00000111788	0.646782	-	0.888816	0.0369783	0.0950776	-0.351936	FALSE
ENSG00000122779.18	TRIM24	0.646969	-	0.888885	-0.00924739	0.0181277	-0.0483442	FALSE
ENSG00000124610.5	H1-1	0.647019	+	0.888885	0.11763	0.062793	-0.0192227	FALSE
ENSG00000197013.11	ZNF429	0.646999	-	0.888885	-0.0292361	-0.0414332	0.0109891	FALSE
ENSG00000197818.12	SLC9A8	0.646932	+	0.888885	0.0147831	0.0922222	-0.0597022	FALSE
ENSG00000185787.15	MORF4L1	0.64712	-	0.88895	-0.0178462	-0.0234334	0.0164473	FALSE
ENSG00000188001.10	TPRG1	0.647347	-	0.88895	-0.00375351	-0.197252	0.0604985	FALSE
ENSG00000196544.8	BORCS6	0.647204	-	0.88895	-0.051856	0.0506327	-0.0131198	FALSE
ENSG00000196655.12	TRAPPC4	0.647277	-	0.88895	0.00986209	-0.0179829	-0.0654638	FALSE
ENSG00000270177.1	PPP2CA-DT	0.647308	+	0.88895	0.135148	-0.0641046	-0.0240183	FALSE
ENSG00000173486.14	FKBP2	0.64744	-	0.888969	-0.0391085	-0.0361242	0.0291543	FALSE
ENSG00000151458.12	ANKRD50	0.64757	-	0.889063	0.0105492	0.0202639	-0.047331	FALSE
ENSG00000111262.6	KCNA1	0.647756	+	0.889255	0.0124046	-0.0592713	0.0587625	FALSE
ENSG00000198064.14	NPIPB13	0.64781	-	0.889264	-0.05575	0.0222348	-0.0976952	FALSE
ENSG00000171960.12	PPIH	0.647908	-	0.889334	-0.00673855	0.00732363	-0.0527808	FALSE
ENSG00000075420.13	FNDC3B	0.648028	-	0.889435	8.56216e-05	0.0142217	-0.0849995	FALSE
ENSG00000238795.1	SCARNA12	0.648281	+	0.889654	0.0637453	0.0581307	-0.449227	FALSE
ENSG00000013561.18	RNF14	0.64867	+	0.889662	0.0236008	-0.0330539	0.0179352	FALSE
ENSG00000104866.11	PPP1R37	0.648671	-	0.889662	-0.0519734	0.0249074	0.0286766	FALSE
ENSG00000130703.17	OSBPL2	0.648709	+	0.889662	0.0250067	0.0178853	-0.03472	FALSE
ENSG00000141627.14	DYM	0.648488	+	0.889662	0.00632376	-0.00235597	0.0587589	FALSE
ENSG00000155749.13	FLACC1	0.648658	-	0.889662	0.0496025	-0.0524539	-0.0892128	FALSE
ENSG00000235370.6	DNM1P51	0.648688	+	0.889662	0.12032	0.0165238	-0.0701226	FALSE
ENSG00000288632.1	ENSG00000288632	0.648694	-	0.889662	-0.00524147	0.037837	-0.0993779	FALSE
ENSG00000089250.20	NOS1	0.648872	-	0.889756	0.0723915	-0.0943896	-0.0305039	FALSE
ENSG00000159588.15	CCDC17	0.648965	+	0.88982	0.0954147	-0.118301	0.16529	FALSE
ENSG00000114902.14	SPCS1	0.649178	+	0.88989	0.0219278	0.0392089	-0.0531591	FALSE
ENSG00000118402.6	ELOVL4	0.649201	-	0.88989	0.0164705	-0.0227303	-0.0356977	FALSE
ENSG00000158882.15	TOMM40L	0.649136	-	0.88989	-0.0290901	0.0141679	-0.0230541	FALSE
ENSG00000217648.1	ENSG00000217648	0.649203	-	0.88989	-0.1242	0.137423	0.00556365	FALSE
ENSG00000202198.1	7SK	0.649253	-	0.889894	-0.245219	0.0352146	0.0500046	FALSE
ENSG00000146731.11	CCT6A	0.649315	+	0.889915	0.00745229	-0.0140153	0.033056	FALSE
ENSG00000114353.17	GNAI2	0.649547	+	0.890168	0.0195584	0.0397811	-0.0274822	FALSE
ENSG00000113580.15	NR3C1	0.649861	+	0.89047	0.00823565	-0.061461	0.0454047	FALSE
ENSG00000236296.8	GUSBP5	0.649934	-	0.890506	0.0449261	-0.0800765	-0.140968	FALSE
ENSG00000021488.13	SLC7A9	0.650113	-	0.890559	-0.112457	-0.262411	0.239503	FALSE
ENSG00000179403.12	VWA1	0.650083	+	0.890559	-0.0409573	0.150959	-0.0491661	FALSE
ENSG00000289363.1	ENSG00000289363	0.650039	-	0.890559	0.054912	0.119707	-0.111388	FALSE
ENSG00000148248.14	SURF4	0.650321	+	0.890729	0.0317901	-0.0912192	-0.0174935	FALSE
ENSG00000289201.1	ENSG00000289201	0.650331	-	0.890729	0.00348693	-0.110621	0.00878561	FALSE
ENSG00000254556.1	ENSG00000254556	0.650487	+	0.890878	0.119599	-0.0288357	-0.0416306	FALSE
ENSG00000163191.6	S100A11	0.650592	-	0.890894	-0.0789258	0.0869709	-0.0575607	FALSE
ENSG00000100379.18	KCTD17	0.650767	+	0.891069	-0.0103087	0.0229688	0.0575575	FALSE
ENSG00000142327.13	RNPEPL1	0.650819	-	0.891076	-0.0542283	0.0268904	0.00288393	FALSE
ENSG00000266412.6	NCOA4	0.650882	-	0.891097	-0.0149929	-0.0201292	0.0142317	FALSE
ENSG00000236279.7	CLEC2L	0.651022	+	0.891161	0.0407698	-0.0311947	0.0782816	FALSE
ENSG00000237298.10	TTN-AS1	0.650994	+	0.891161	0.0305078	0.0875306	-0.0335142	FALSE
ENSG00000224795.3	NTM-AS1	0.651163	+	0.891289	0.0627236	0.0555857	-0.0113877	FALSE
ENSG00000240356.6	RPL23AP7	0.65135	+	0.891481	-0.0426415	-0.135997	0.219093	FALSE
ENSG00000111142.14	METAP2	0.651481	-	0.891588	0.0115108	-0.0443179	-0.0283089	FALSE
ENSG00000164972.14	C9orf24	0.651568	+	0.891588	0.0757666	-0.0103861	-0.0116623	FALSE
ENSG00000260260.2	SNHG19	0.651524	-	0.891588	-0.0899161	0.0115671	0.0302836	FALSE
ENSG00000178996.14	SNX18	0.651671	+	0.891665	0.0284133	0.00980312	-0.00134873	FALSE
ENSG00000151322.20	NPAS3	0.65181	+	0.89179	0.0384723	-0.00409594	0.00894473	FALSE
ENSG00000010017.13	RANBP9	0.651956	+	0.89185	0.0121587	-0.00484001	0.0183053	FALSE
ENSG00000120526.12	NUDCD1	0.651993	-	0.89185	-0.00905412	-0.0391017	0.0290812	FALSE
ENSG00000081177.19	EXD2	0.652137	+	0.891861	-0.00965962	0.0571613	0.0161737	FALSE
ENSG00000115368.10	WDR75	0.652197	-	0.891861	-0.00700037	0.017468	-0.0776238	FALSE
ENSG00000124098.10	FAM210B	0.652335	-	0.891861	-0.0424815	0.0288075	-0.0104393	FALSE
ENSG00000116212.15	LRRC42	0.652579	+	0.89207	0.0347613	-0.0487579	0.0329679	FALSE
ENSG00000226903.2	LINC00354	0.652668	+	0.892128	0.0820642	0.107761	-0.00142941	FALSE
ENSG00000144834.14	TAGLN3	0.652724	+	0.892141	0.0404484	0.00551675	-0.0198764	FALSE
ENSG00000288886.1	ENSG00000288886	0.652786	+	0.892161	-0.071319	0.136638	0.066666	FALSE
ENSG00000092051.18	JPH4	0.653383	+	0.892229	-0.0335677	0.0774927	0.0193659	FALSE
ENSG00000100292.18	HMOX1	0.653203	+	0.892229	-0.0953652	0.0992829	0.160263	FALSE
ENSG00000100823.12	APEX1	0.652947	-	0.892229	-0.0084409	0.0229365	-0.0346427	FALSE
ENSG00000103852.13	TTC23	0.653267	+	0.892229	0.0922694	-0.0847594	0.0122831	FALSE
ENSG00000115129.14	TP53I3	0.653446	-	0.892229	0.102896	0.0434466	-0.242678	FALSE
ENSG00000204138.13	PHACTR4	0.653052	+	0.892229	-0.0484614	0.0919882	0.00749563	FALSE
ENSG00000223963.2	THAP12P8	0.653436	+	0.892229	0.0520255	-0.0798711	0.0830699	FALSE
ENSG00000232653.9	GOLGA8N	0.653021	-	0.892229	-0.0777679	-0.0942472	0.0392159	FALSE
ENSG00000271761.1	ENSG00000271761	0.653119	-	0.892229	0.0263832	-0.219381	0.0556129	FALSE
ENSG00000279543.1	ENSG00000279543	0.653419	+	0.892229	0.124001	0.046199	-0.0310682	FALSE
ENSG00000257585.1	LINC00609	0.653503	+	0.892242	-0.119643	0.0140922	0.214614	FALSE
ENSG00000100926.15	TM9SF1	0.653674	+	0.892347	0.0481603	-0.0441197	-0.0303496	FALSE
ENSG00000166888.12	STAT6	0.653641	-	0.892347	0.0182499	-0.00909504	-0.0827273	FALSE
ENSG00000143569.19	UBAP2L	0.653767	-	0.89241	-0.0076735	0.0330467	-0.0394649	FALSE
ENSG00000136861.19	CDK5RAP2	0.654106	-	0.89268	-0.00950615	-0.0745931	0.0500158	FALSE
ENSG00000144357.18	UBR3	0.654095	+	0.89268	-0.0138139	0.0124152	0.0459038	FALSE
ENSG00000102531.16	FNDC3A	0.654205	+	0.892751	-0.0225303	0.00181673	0.040644	FALSE
ENSG00000151617.17	EDNRA	0.654278	-	0.892787	0.0915821	-0.125206	0.0487704	FALSE
ENSG00000105705.16	SUGP1	0.654693	-	0.893027	-0.0434209	-0.0147439	0.000889229	FALSE
ENSG00000125744.12	RTN2	0.654842	+	0.893027	0.0239209	-0.0750581	0.0460947	FALSE
ENSG00000132854.19	KANK4	0.654924	-	0.893027	0.0524465	-0.185834	0.0135124	FALSE
ENSG00000134873.10	CLDN10	0.654607	+	0.893027	0.0687551	0.0552799	-0.084737	FALSE
ENSG00000185149.6	NPY2R	0.654729	+	0.893027	-0.152869	-0.0710157	0.204981	FALSE
ENSG00000187531.14	SIRT7	0.654691	+	0.893027	-0.00989904	0.015526	0.0894084	FALSE
ENSG00000256188.3	TAS2R30	0.654852	-	0.893027	0.0668309	-0.0168662	-0.0970807	FALSE
ENSG00000270112.4	ST8SIA5-DT	0.654879	-	0.893027	0.0173125	-0.0441107	-0.0576466	FALSE
ENSG00000101558.14	VAPA	0.655158	-	0.893282	0.000210228	-0.0227211	-0.0190124	FALSE
ENSG00000196118.12	CFAP119	0.65535	-	0.893479	-0.0100037	0.0169941	-0.149155	FALSE
ENSG00000254221.3	PCDHGB1	0.655528	+	0.893593	0.0358255	0.0762593	-0.0139549	FALSE
ENSG00000103855.18	CD276	0.655761	+	0.893732	0.0403292	0.0829263	-0.063711	FALSE
ENSG00000256223.6	ZNF10	0.655771	-	0.893732	0.0105206	-0.00800231	-0.0713415	FALSE
ENSG00000163735.7	CXCL5	0.656161	-	0.894136	0.00257914	0.0350899	-0.188857	FALSE
ENSG00000273084.1	ENSG00000273084	0.656217	-	0.894149	0.0473472	-0.212489	-0.0305193	FALSE
ENSG00000257285.6	PRMT5-DT	0.65628	-	0.89417	0.0928023	0.0106513	-0.350829	FALSE
ENSG00000105088.9	OLFM2	0.656454	+	0.894232	0.0973753	-0.0312263	-0.0443702	FALSE
ENSG00000105270.15	CLIP3	0.656401	+	0.894232	0.0267771	-0.00785689	0.0244292	FALSE
ENSG00000158186.13	MRAS	0.656467	+	0.894232	-0.0359274	0.0350017	0.0447715	FALSE
ENSG00000240695.1	ENSG00000240695	0.656527	-	0.89425	0.00371093	-0.0713121	-0.0700153	FALSE
ENSG00000139547.8	RDH16	0.6567	-	0.894421	-0.10293	-0.0459235	0.0175502	FALSE
ENSG00000107937.19	GTPBP4	0.65721	-	0.894974	-0.025153	-0.0560388	0.0338702	FALSE
ENSG00000245680.11	ZNF585B	0.6572	-	0.894974	0.0108797	-0.0898228	0.0141692	FALSE
ENSG00000188215.10	DCUN1D3	0.657709	+	0.895474	-0.0239101	-0.0100725	0.0773909	FALSE
ENSG00000225689.2	ENSG00000225689	0.657833	+	0.895579	0.00013068	-0.0132823	0.0830416	FALSE
ENSG00000144161.14	ZC3H8	0.657998	+	0.895612	0.0452428	-0.0484186	0.0493151	FALSE
ENSG00000164002.12	EXO5	0.658154	-	0.895695	0.0407024	-0.115096	-0.0267731	FALSE
ENSG00000177646.20	ACAD9	0.658267	-	0.895721	0.00508884	-0.0387727	-0.00309212	FALSE
ENSG00000269959.1	SPACA6-AS1	0.658263	-	0.895721	-0.0687287	0.0659788	-0.107088	FALSE
ENSG00000153291.16	SLC25A27	0.658743	-	0.896304	-0.00887002	0.0652111	-0.072618	FALSE
ENSG00000246067.9	RAB30-DT	0.658825	-	0.896351	0.0615735	0.0265335	-0.0981672	FALSE
ENSG00000205116.4	TMEM88B	0.65902	-	0.896489	0.0944995	-0.0121217	-0.144186	FALSE
ENSG00000106003.14	LFNG	0.659097	+	0.896516	0.0770599	0.0262278	-0.04828	FALSE
ENSG00000005700.15	IBTK	0.659312	+	0.896526	-0.014062	0.0295063	0.0215737	FALSE
ENSG00000163817.16	SLC6A20	0.659224	-	0.896526	0.24586	-0.00442335	-0.346632	FALSE
ENSG00000250538.6	NPY2R-AS1	0.659315	-	0.896526	-0.125264	-0.277031	0.203301	FALSE
ENSG00000068615.20	REEP1	0.659514	-	0.896631	0.0125622	-0.0143169	-0.052565	FALSE
ENSG00000080802.20	CNOT4	0.659473	+	0.896631	0.00472327	-0.0175524	0.0519365	FALSE
ENSG00000139278.10	GLIPR1	0.659692	-	0.896631	0.0112681	-0.0220615	-0.0828119	FALSE
ENSG00000157693.15	TMEM268	0.65966	+	0.896631	-0.0315672	0.0231177	0.0591031	FALSE
ENSG00000171475.14	WIPF2	0.65959	+	0.896631	0.0193397	-0.0149394	0.0230565	FALSE
ENSG00000165661.17	QSOX2	0.659818	-	0.896683	0.00871436	-0.0612879	0.00813939	FALSE
ENSG00000235501.7	CNN3-DT	0.659824	+	0.896683	-0.0288912	0.0659661	0.0341059	FALSE
ENSG00000262700.1	ENSG00000262700	0.659994	-	0.896849	-0.108491	0.028385	-0.0722593	FALSE
ENSG00000122644.13	ARL4A	0.660121	+	0.896875	-0.0453825	-0.00329098	0.1037	FALSE
ENSG00000205018.2	ENSG00000205018	0.660154	-	0.896875	-0.123067	0.012985	0.0593041	FALSE
ENSG00000226686.9	LINC01535	0.660078	+	0.896875	-0.229409	-0.0142265	0.313179	FALSE
ENSG00000125931.11	CITED1	0.660496	-	0.897146	-0.0224958	0.0194402	-0.103835	FALSE
ENSG00000196878.15	LAMB3	0.660455	-	0.897146	-0.0981312	0.0727183	-0.0298554	FALSE
ENSG00000184378.3	ACTRT3	0.660549	-	0.897151	-0.068136	0.0736273	-0.0949623	FALSE
ENSG00000257167.3	TMPO-AS1	0.660594	+	0.897151	0.141498	0.0224402	-0.0175564	FALSE
ENSG00000286138.2	ENSG00000286138	0.660678	+	0.897201	-0.0324611	0.276527	0.0333359	FALSE
ENSG00000071564.17	TCF3	0.66075	-	0.897235	0.0634349	0.00643055	-0.102555	FALSE
ENSG00000205583.14	STAG3L1	0.660898	-	0.897372	0.0669043	-0.0277583	-0.119858	FALSE
ENSG00000206140.12	TMEM191C	0.66107	-	0.897541	0.114862	0.00450802	-0.145871	FALSE
ENSG00000171566.12	PLRG1	0.66116	+	0.897599	0.0208394	-0.00693042	0.0244656	FALSE
ENSG00000178053.20	MLF1	0.661232	+	0.897633	0.0441528	0.019062	-0.105085	FALSE
ENSG00000125827.9	TMX4	0.661315	+	0.897681	0.0413738	-0.0179463	-0.0126538	FALSE
ENSG00000168539.4	CHRM1	0.661503	+	0.897743	0.0201581	-0.0223798	0.0445065	FALSE
ENSG00000178913.9	TAF7	0.661465	-	0.897743	0.0091386	-0.0411162	0.0091403	FALSE
ENSG00000178386.13	ZNF223	0.661688	-	0.897927	0.0357367	-0.0816186	-0.0564722	FALSE
ENSG00000135916.16	ITM2C	0.661821	-	0.897983	-0.0371907	0.010693	0.0020574	FALSE
ENSG00000248643.5	RBM14-RBM4	0.66206	+	0.898114	0.0713392	0.0702236	-0.00420099	FALSE
ENSG00000224728.1	IMPDH1P8	0.662311	-	0.89816	0.0271079	-0.00217069	-0.112267	FALSE
ENSG00000268654.2	MIMT1	0.662357	-	0.89816	-0.0538693	0.0299583	-0.0725587	FALSE
ENSG00000004975.12	DVL2	0.662593	-	0.89821	0.000389818	-0.0603624	-0.0121787	FALSE
ENSG00000112038.18	OPRM1	0.66259	-	0.89821	0.087912	-0.0624958	-0.0712135	FALSE
ENSG00000174521.8	TTC9B	0.662614	+	0.89821	-0.0430345	-0.024786	0.0735016	FALSE
ENSG00000235652.10	EPM2A-DT	0.662526	-	0.89821	-0.00126865	0.0509694	-0.104494	FALSE
ENSG00000255571.9	MIR9-3HG	0.662651	+	0.89821	0.0137698	-0.0436878	0.0679834	FALSE
ENSG00000124171.9	PARD6B	0.662927	+	0.898457	-0.005608	0.0132027	0.0770074	FALSE
ENSG00000103044.11	HAS3	0.663109	-	0.898494	-0.124481	-0.0702913	0.113016	FALSE
ENSG00000103495.15	MAZ	0.663251	-	0.898494	0.00415645	-0.0420651	-0.0150267	FALSE
ENSG00000133740.11	E2F5	0.663231	+	0.898494	0.014628	-0.0562832	0.0986742	FALSE
ENSG00000157933.10	SKI	0.663286	+	0.898494	-0.0140152	0.0475573	0.0302673	FALSE
ENSG00000163704.12	PRRT3	0.66313	-	0.898494	-0.00454556	-0.0700244	0.0179414	FALSE
ENSG00000178722.14	C5orf64	0.663118	-	0.898494	-0.0623745	0.0953113	-0.0715112	FALSE
ENSG00000260585.1	ENSG00000260585	0.663504	+	0.898661	0.163936	-0.0663883	-0.0267645	FALSE
ENSG00000286994.1	ENSG00000286994	0.663467	-	0.898661	-0.154103	-0.0397776	0.125761	FALSE
ENSG00000114853.15	ZBTB47	0.663579	+	0.898699	-0.0240071	0.0435507	0.0295419	FALSE
ENSG00000169155.10	ZBTB43	0.663669	+	0.898756	0.0165383	-0.0073219	0.0436915	FALSE
ENSG00000077279.20	DCX	0.664175	+	0.89925	-0.0665222	0.0892496	0.0258597	FALSE
ENSG00000087116.16	ADAMTS2	0.664475	+	0.899592	-0.0889732	-0.0970714	0.228487	FALSE
ENSG00000159792.10	PSKH1	0.664586	+	0.899613	0.0739682	0.00311708	-0.0706986	FALSE
ENSG00000240370.6	RPL13P5	0.664812	+	0.899727	0.0412106	0.083086	-0.00322744	FALSE
ENSG00000172932.16	ANKRD13D	0.664874	-	0.899747	-0.0318796	-0.0281973	0.0465888	FALSE
ENSG00000169621.10	APLF	0.664977	-	0.899822	-0.0558981	0.0128611	0.0951445	FALSE
ENSG00000081818.4	PCDHB4	0.665405	+	0.900238	-0.0347645	0.113226	-0.000922681	FALSE
ENSG00000100982.12	PCIF1	0.665428	-	0.900238	0.00733371	-0.0282614	-0.0459931	FALSE
ENSG00000113810.16	SMC4	0.665658	-	0.900238	0.0676013	-0.0453447	-0.127475	FALSE
ENSG00000165175.17	MID1IP1	0.665487	+	0.900238	-0.0223791	0.0586006	0.0471716	FALSE
ENSG00000196503.5	ARL9	0.665608	-	0.900238	0.0190385	0.120621	-0.173556	FALSE
ENSG00000281706.4	LINC01012	0.665578	-	0.900238	0.0519495	-0.154111	-0.0336455	FALSE
ENSG00000066084.13	DIP2B	0.66577	+	0.900254	-0.0182057	-0.0113657	0.0562447	FALSE
ENSG00000187398.12	LUZP2	0.665736	+	0.900254	-0.0794008	0.0260517	0.0748531	FALSE
ENSG00000275714.2	H3C1	0.665918	-	0.90039	0.0920393	0.0549323	-0.12245	FALSE
ENSG00000260448.7	LCMT1-AS1	0.665984	+	0.900415	-0.165342	0.183808	0.149971	FALSE
ENSG00000076108.12	BAZ2A	0.666108	-	0.900445	0.0011607	-0.00779937	-0.0536539	FALSE
ENSG00000081870.12	HSPB11	0.666153	+	0.900445	0.0314599	0.0223254	-0.0157395	FALSE
ENSG00000156304.15	SCAF4	0.666125	+	0.900445	-0.0271695	-0.00816089	0.050961	FALSE
ENSG00000283782.2	ENSG00000283782	0.666196	+	0.900445	-0.0905585	-0.0536869	0.18593	FALSE
ENSG00000126903.16	SLC10A3	0.666258	-	0.900465	0.0161861	0.0117165	-0.108643	FALSE
ENSG00000182685.8	BRICD5	0.666317	+	0.90048	0.0838658	0.0571698	-0.0209962	FALSE
ENSG00000198833.7	UBE2J1	0.666371	+	0.900489	0.0343639	-0.00359021	-0.0199655	FALSE
ENSG00000093217.11	XYLB	0.666534	-	0.900513	-0.106565	0.0344824	-0.00166469	FALSE
ENSG00000122490.19	SLC66A2	0.666555	+	0.900513	-0.0255388	-0.00615633	0.0606298	FALSE
ENSG00000187210.14	GCNT1	0.666578	+	0.900513	-0.0725212	0.131027	0.0818878	FALSE
ENSG00000254343.2	ENSG00000254343	0.666448	-	0.900513	-0.0267798	-0.156524	0.0993161	FALSE
ENSG00000278535.5	DHRS11	0.666635	+	0.900526	0.0374756	0.0661211	-0.0319486	FALSE
ENSG00000146757.14	ZNF92	0.66674	+	0.900533	0.0436739	0.0266999	-0.0714208	FALSE
ENSG00000241644.2	INMT	0.666816	-	0.900533	-0.155233	0.00115327	0.0741148	FALSE
ENSG00000286342.2	ENSG00000286342	0.666757	-	0.900533	0.00329622	-0.051261	-0.0809434	FALSE
ENSG00000184388.6	PABPC1L2B	0.667195	+	0.900738	0.032283	0.0547009	-0.0841899	FALSE
ENSG00000198431.17	TXNRD1	0.667223	-	0.900738	0.0113784	-0.0385373	-0.0525211	FALSE
ENSG00000263001.8	GTF2I	0.667148	+	0.900738	0.00334568	-0.0186523	0.0495787	FALSE
ENSG00000269893.9	SNHG8	0.667211	+	0.900738	0.0234587	-0.0208515	0.0779104	FALSE
ENSG00000123595.8	RAB9A	0.667389	+	0.90084	0.0309662	-0.0188956	0.0188211	FALSE
ENSG00000101460.13	MAP1LC3A	0.66766	-	0.901137	0.0082535	-0.00277478	-0.0512235	FALSE
ENSG00000113272.14	THG1L	0.667752	-	0.901137	-0.00405867	-0.0939822	0.0350408	FALSE
ENSG00000160219.12	GAB3	0.667719	-	0.901137	-0.0646976	-0.164954	0.15832	FALSE
ENSG00000164830.19	OXR1	0.667842	+	0.901196	0.0315385	-0.00591219	-0.0162244	FALSE
ENSG00000150594.7	ADRA2A	0.667911	-	0.901224	-0.18559	0.0435732	-0.0295644	FALSE
ENSG00000088356.6	PDRG1	0.667987	+	0.901262	-0.00785134	-0.00615964	0.0817415	FALSE
ENSG00000142444.7	TIMM29	0.668333	+	0.901666	0.0532639	-0.0134471	-0.0616834	FALSE
ENSG00000164758.7	MED30	0.669102	-	0.902511	0.0293261	-0.0959979	0.00875675	FALSE
ENSG00000171889.6	MIR31HG	0.669073	-	0.902511	-0.074361	-0.0700759	0.0138744	FALSE
ENSG00000228436.4	RRAGC-DT	0.669293	-	0.902704	-0.0690855	-0.043822	0.0440867	FALSE
ENSG00000183011.14	NAA38	0.66936	-	0.902731	-0.036718	0.00290916	0.05286	FALSE
ENSG00000250241.7	PCDH10-DT	0.669505	+	0.902862	-0.0195363	0.0555041	0.0351188	FALSE
ENSG00000188283.12	ZNF383	0.669784	-	0.903046	0.00558234	-0.0516246	-0.0190542	FALSE
ENSG00000261221.4	ZNF865	0.669776	-	0.903046	-0.0572757	0.0194144	-0.0131128	FALSE
ENSG00000085382.12	HACE1	0.67017	-	0.903287	-0.0117629	0.00620876	-0.0268951	FALSE
ENSG00000278709.2	NKILA	0.670237	-	0.903287	0.00400041	-0.0120998	-0.189152	FALSE
ENSG00000118508.5	RAB32	0.670724	-	0.903633	0.00439969	-0.00913032	-0.124681	FALSE
ENSG00000139405.16	RITA1	0.670623	-	0.903633	-0.000756445	0.0688201	-0.077246	FALSE
ENSG00000154917.11	RAB6B	0.670678	+	0.903633	-0.00273638	0.00594926	0.0289185	FALSE
ENSG00000231312.8	MAP4K3-DT	0.67092	+	0.903742	-0.0678225	0.0595788	0.033401	FALSE
ENSG00000243024.7	ENSG00000243024	0.670967	+	0.903742	-0.0733583	0.175295	-0.0316205	FALSE
ENSG00000261064.1	LINC02256	0.670958	+	0.903742	0.101029	0.0811004	-0.0243683	FALSE
ENSG00000196312.15	MFSD14C	0.671408	+	0.904173	-0.00753074	0.0100161	0.0498629	FALSE
ENSG00000258647.6	LINC00930	0.671395	+	0.904173	-0.0260887	0.116595	0.169466	FALSE
ENSG00000279202.1	ENSG00000279202	0.671429	+	0.904173	-0.0367816	0.0954506	0.124487	FALSE
ENSG00000163093.12	BBS5	0.671612	+	0.904334	0.0146135	-0.0331816	0.0521434	FALSE
ENSG00000105619.14	TFPT	0.672223	+	0.904338	0.0435843	-0.0613673	0.0267397	FALSE
ENSG00000111727.12	HCFC2	0.67212	+	0.904338	0.00298326	-0.00172771	0.0372739	FALSE
ENSG00000136305.12	CIDEB	0.671895	-	0.904338	-0.137807	-0.0841827	0.146426	FALSE
ENSG00000138433.16	CIR1	0.67208	+	0.904338	0.0215828	0.0339498	-0.0255855	FALSE
ENSG00000167281.20	RBFOX3	0.671758	+	0.904338	-0.0417096	0.0555308	0.0302961	FALSE
ENSG00000168763.16	CNNM3	0.672236	+	0.904338	0.0404662	-0.11642	0.049334	FALSE
ENSG00000184788.14	SATL1	0.672035	-	0.904338	-0.0970093	0.0134602	0.0305965	FALSE
ENSG00000242628.6	ENSG00000242628	0.672227	+	0.904338	0.0874453	-0.049396	0.157925	FALSE
ENSG00000248019.3	FAM13A-AS1	0.671966	+	0.904338	0.0456716	-0.033296	0.0279261	FALSE
ENSG00000279369.1	ENSG00000279369	0.672206	-	0.904338	-0.0841874	0.110153	-0.0015587	FALSE
ENSG00000288808.1	ENSG00000288808	0.671696	+	0.904338	-0.000678284	0.136954	0.0900336	FALSE
ENSG00000122375.13	OPN4	0.672359	+	0.904399	0.162014	0.115633	-0.0441347	FALSE
ENSG00000112249.14	ASCC3	0.672567	+	0.904563	-0.0104605	0.00655135	0.0566764	FALSE
ENSG00000132275.11	RRP8	0.672576	+	0.904563	0.0722346	-0.114678	-0.0118272	FALSE
ENSG00000136935.14	GOLGA1	0.67263	-	0.904572	-0.0870645	0.00939315	0.0324381	FALSE
ENSG00000158863.22	FHIP2B	0.672929	-	0.904845	0.0584945	-0.083536	-0.0278098	FALSE
ENSG00000185551.15	NR2F2	0.673001	-	0.904878	0.0676364	-0.134579	0.0203738	FALSE
ENSG00000176435.7	CLEC14A	0.67317	+	0.904921	0.0892421	-0.0808831	-0.0379089	FALSE
ENSG00000211448.14	DIO2	0.673236	-	0.904937	0.091291	0.058437	-0.154842	FALSE
ENSG00000142599.19	RERE	0.673333	+	0.90494	-0.0292818	0.00844275	0.0892075	FALSE
ENSG00000196968.11	FUT11	0.673303	+	0.90494	0.0477546	-0.0308651	-0.0372774	FALSE
ENSG00000125144.14	MT1G	0.673601	-	0.90505	-0.0314472	0.144809	-0.217154	FALSE
ENSG00000151498.12	ACAD8	0.673605	+	0.90505	-0.0385519	0.0587086	0.0187975	FALSE
ENSG00000198939.8	ZFP2	0.673577	-	0.90505	0.0846206	-0.119334	-0.014216	FALSE
ENSG00000258419.1	ENSG00000258419	0.673599	-	0.90505	0.0984821	-0.0413844	-0.0920896	FALSE
ENSG00000141858.12	SAMD1	0.673739	-	0.905101	-0.0542758	0.0797222	0.0189184	FALSE
ENSG00000173641.18	HSPB7	0.673831	-	0.905101	0.153188	0.0575475	-0.328365	FALSE
ENSG00000225224.1	RPS27AP12	0.673834	+	0.905101	0.0518919	-0.0183537	0.092755	FALSE
ENSG00000285854.1	ENSG00000285854	0.673715	+	0.905101	-0.0944449	-0.067622	0.247071	FALSE
ENSG00000054965.11	FAM168A	0.6741	+	0.905292	-0.000216946	-0.00592778	0.0315058	FALSE
ENSG00000162032.16	SPSB3	0.674119	+	0.905292	0.024687	-0.0321242	0.0321643	FALSE
ENSG00000139218.18	SCAF11	0.674351	-	0.905411	0.00990909	-0.0185941	-0.02861	FALSE
ENSG00000186399.11	GOLGA8R	0.674339	+	0.905411	0.0583565	-0.00185651	0.0590464	FALSE
ENSG00000054983.17	GALC	0.674435	+	0.905444	0.0391718	-0.0188783	-0.020999	FALSE
ENSG00000106123.12	EPHB6	0.674471	+	0.905444	0.0337627	-0.000586725	0.0173607	FALSE
ENSG00000169895.6	SYAP1	0.674655	-	0.905509	0.000223793	0.00543664	-0.048758	FALSE
ENSG00000197321.16	SVIL	0.674662	+	0.905509	-0.024247	0.124419	0.0291851	FALSE
ENSG00000213204.8	ENSG00000213204	0.67462	+	0.905509	-0.00409268	0.233793	-0.0329478	FALSE
ENSG00000167291.16	TBC1D16	0.674741	+	0.905517	-0.0254972	0.0389344	0.050873	FALSE
ENSG00000169203.17	NPIPB12	0.674763	+	0.905517	0.0598111	0.138305	-0.113726	FALSE
ENSG00000170915.9	PAQR8	0.674971	+	0.905668	-0.00205541	-0.0755754	0.0891512	FALSE
ENSG00000185187.13	SIGIRR	0.674966	+	0.905668	0.0568666	-0.0499835	0.0400646	FALSE
ENSG00000080845.19	DLGAP4	0.675175	-	0.905877	-0.0404696	0.00130541	-0.00844293	FALSE
ENSG00000158373.9	H2BC5	0.675355	+	0.90599	-0.0546524	0.0393105	0.0807276	FALSE
ENSG00000221926.13	TRIM16	0.675351	-	0.90599	0.0489636	-0.0297587	-0.103673	FALSE
ENSG00000239665.8	ENSG00000239665	0.675409	+	0.905999	0.0177843	-0.0225178	0.0361391	FALSE
ENSG00000110955.9	ATP5F1B	0.67559	-	0.906178	-0.00435031	-0.0482463	0.0243132	FALSE
ENSG00000133302.13	SLF1	0.675843	+	0.906453	0.0174423	0.0502391	-0.050176	FALSE
ENSG00000099260.12	PALMD	0.676125	+	0.906567	0.0578838	0.0274565	-0.0166294	FALSE
ENSG00000122566.22	HNRNPA2B1	0.676194	-	0.906567	-0.021914	-0.00928579	0.0130366	FALSE
ENSG00000135824.13	RGS8	0.676214	-	0.906567	0.0149624	-0.027277	-0.133457	FALSE
ENSG00000136111.14	TBC1D4	0.676116	+	0.906567	0.0352064	-0.0171073	0.0373436	FALSE
ENSG00000196990.9	FAM163B	0.676063	-	0.906567	-0.0897407	0.0476641	0.0189161	FALSE
ENSG00000236287.8	ZBED5	0.676131	+	0.906567	0.0478313	-0.0213067	-0.0290829	FALSE
ENSG00000109107.14	ALDOC	0.676321	-	0.906646	0.0457214	-0.0331234	-0.0623092	FALSE
ENSG00000109689.19	STIM2	0.67657	+	0.906722	0.0344574	0.024662	-0.0349457	FALSE
ENSG00000132694.19	ARHGEF11	0.676616	-	0.906722	-0.0155135	-0.0432729	0.0305866	FALSE
ENSG00000137821.12	LRRC49	0.676614	+	0.906722	0.0265561	0.0363045	-0.0322621	FALSE
ENSG00000021300.14	PLEKHB1	0.676794	+	0.906768	0.0160258	-0.064776	0.0725574	FALSE
ENSG00000136848.18	DAB2IP	0.67671	-	0.906768	0.0395255	-0.014107	-0.0953173	FALSE
ENSG00000143786.8	CNIH3	0.676775	-	0.906768	-0.0271831	0.0699345	-0.0513806	FALSE
ENSG00000117143.14	UAP1	0.676855	-	0.906786	0.00527356	-0.0752286	0.103618	FALSE
ENSG00000137501.18	SYTL2	0.677008	-	0.906927	-0.0469223	0.0285654	-0.0353692	FALSE
ENSG00000112977.16	DAP	0.677412	+	0.907281	0.0289886	0.0472663	-0.0753585	FALSE
ENSG00000241859.7	ANOS2P	0.677403	+	0.907281	-0.114711	-0.0658638	0.334228	FALSE
ENSG00000285804.2	ENSG00000285804	0.677474	+	0.907296	0.0933498	0.10995	-0.0537858	FALSE
ENSG00000173349.6	SFT2D3	0.677761	-	0.907362	-0.0582944	0.0028691	0.039452	FALSE
ENSG00000289133.1	ENSG00000289133	0.677722	-	0.907362	-0.0540141	-0.180674	0.211292	FALSE
ENSG00000123643.13	SLC36A1	0.677998	-	0.90755	-0.0361457	0.0256014	-0.0367686	FALSE
ENSG00000163364.11	LINC01116	0.678067	+	0.90757	-0.0200569	-0.0564784	0.189301	FALSE
ENSG00000205593.12	DENND6B	0.678117	+	0.90757	0.0195496	0.0645682	-0.0252591	FALSE
ENSG00000288011.1	ENSG00000288011	0.678248	+	0.907628	-0.0441463	-0.0394371	0.112142	FALSE
ENSG00000197858.11	GPAA1	0.678415	+	0.907724	0.0294683	-0.0488329	0.0267365	FALSE
ENSG00000101850.13	GPR143	0.678759	-	0.907801	0.0448636	0.0959898	-0.213432	FALSE
ENSG00000174718.12	RESF1	0.678682	+	0.907801	0.00706427	-0.028278	0.0861064	FALSE
ENSG00000228794.11	LINC01128	0.678643	-	0.907801	-0.0346447	-0.00987444	0.00636848	FALSE
ENSG00000261879.8	ZNF594-DT	0.678612	-	0.907801	0.0111913	-0.0344397	-0.059765	FALSE
ENSG00000289611.1	ENSG00000289611	0.678567	+	0.907801	0.0275975	0.080192	-0.0333239	FALSE
ENSG00000087245.13	MMP2	0.678927	+	0.907897	0.00951151	0.144326	-0.0348182	FALSE
ENSG00000284431.1	ENSG00000284431	0.678883	-	0.907897	-0.0265183	0.370806	-0.235019	FALSE
ENSG00000100418.8	DESI1	0.679147	+	0.908014	0.0289682	0.00314801	-0.033922	FALSE
ENSG00000106013.15	ANKRD7	0.679225	-	0.908014	-0.0448911	0.0726101	-0.0489301	FALSE
ENSG00000112343.11	TRIM38	0.679172	-	0.908014	-0.0267241	0.02774	-0.0693708	FALSE
ENSG00000130881.14	LRP3	0.679135	+	0.908014	-0.0382221	-0.0181037	0.0742575	FALSE
ENSG00000170571.12	EMB	0.679254	-	0.908014	-0.0530377	0.094945	-0.0691071	FALSE
ENSG00000108443.14	RPS6KB1	0.679576	+	0.908318	-0.032991	0.00199944	0.0517786	FALSE
ENSG00000144115.18	THNSL2	0.679722	+	0.908352	-0.26942	0.214644	0.277264	FALSE
ENSG00000198542.15	ITGBL1	0.6797	-	0.908352	-0.0223667	-0.238284	0.111588	FALSE
ENSG00000060642.12	PIGV	0.679896	+	0.908474	0.0215737	0.070947	-0.0487909	FALSE
ENSG00000107537.14	PHYH	0.680161	-	0.908474	0.0431901	-0.0267072	-0.046581	FALSE
ENSG00000108961.14	RANGRF	0.67999	+	0.908474	0.0348239	0.0323266	-0.0440261	FALSE
ENSG00000128683.14	GAD1	0.680078	-	0.908474	0.00828	-0.0508038	-0.0303633	FALSE
ENSG00000136108.15	CKAP2	0.679943	+	0.908474	0.0267146	0.0267563	-0.00856355	FALSE
ENSG00000148308.18	GTF3C5	0.680212	-	0.908474	-0.0305204	-0.00636222	0.00960623	FALSE
ENSG00000150768.17	DLAT	0.68022	-	0.908474	0.0270227	0.0111682	-0.0450207	FALSE
ENSG00000282692.1	ENSG00000282692	0.680165	+	0.908474	-0.0115771	0.084804	0.0555028	FALSE
ENSG00000157680.16	DGKI	0.680424	+	0.908619	0.00017564	-0.0142776	0.0544077	FALSE
ENSG00000103342.13	GSPT1	0.680681	+	0.908802	0.0243289	-0.0215351	0.0131619	FALSE
ENSG00000146555.20	SDK1	0.680705	+	0.908802	-0.00229217	-0.0343091	0.121863	FALSE
ENSG00000272341.1	ENSG00000272341	0.680684	+	0.908802	0.0220047	0.0885805	-0.0437908	FALSE
ENSG00000156697.13	UTP14A	0.681043	-	0.908928	-0.0252183	-0.0426605	0.024854	FALSE
ENSG00000174473.16	GALNTL6	0.681085	+	0.908928	0.0412801	-0.0801519	0.0574759	FALSE
ENSG00000198874.14	TYW1	0.681039	+	0.908928	0.0596754	-0.054826	0.00320476	FALSE
ENSG00000237491.10	LINC01409	0.680914	+	0.908928	0.101364	-0.010271	-0.0688589	FALSE
ENSG00000111371.16	SLC38A1	0.681226	+	0.909049	0.0367385	-0.00574524	0.0161305	FALSE
ENSG00000270059.1	ENSG00000270059	0.681272	-	0.909049	0.118402	-0.173762	-0.0327542	FALSE
ENSG00000166167.18	BTRC	0.681441	-	0.909097	-0.00481146	0.0102019	-0.0442448	FALSE
ENSG00000198231.14	DDX42	0.681408	+	0.909097	-0.00577653	0.0124863	0.0355072	FALSE
ENSG00000254126.8	CD8B2	0.681451	+	0.909097	0.173805	0.0264933	-0.205368	FALSE
ENSG00000253875.2	ENSG00000253875	0.681513	+	0.909115	0.0823828	-0.0141422	0.0774679	FALSE
ENSG00000151025.11	GPR158	0.681762	+	0.909147	0.02261	-0.0121356	0.0196141	FALSE
ENSG00000187860.11	CCDC157	0.681824	-	0.909147	-0.00863334	-0.1433	0.00774866	FALSE
ENSG00000257657.3	ENSG00000257657	0.681718	-	0.909147	0.0271863	0.0559115	-0.169744	FALSE
ENSG00000267246.1	ENSG00000267246	0.68169	-	0.909147	-0.136642	-0.182707	0.00926772	FALSE
ENSG00000279742.1	ENSG00000279742	0.681786	-	0.909147	-0.0696438	0.0489226	-0.0650203	FALSE
ENSG00000263884.1	THOC1-DT	0.682082	+	0.909427	-0.0109907	0.1691	0.0169709	FALSE
ENSG00000066044.15	ELAVL1	0.68244	+	0.909627	0.0265073	-0.0411092	0.0141833	FALSE
ENSG00000067167.8	TRAM1	0.682573	-	0.909627	0.00682303	-0.0393272	-0.00187836	FALSE
ENSG00000135437.10	RDH5	0.682463	+	0.909627	-0.0627262	-0.0925649	0.20324	FALSE
ENSG00000183598.4	H3C13	0.682557	+	0.909627	-0.0121533	0.0545278	0.123509	FALSE
ENSG00000279968.3	CCDC28A-AS1	0.682528	-	0.909627	-0.15588	-0.116808	0.191334	FALSE
ENSG00000287576.1	ENSG00000287576	0.682337	+	0.909627	0.129053	-0.0361284	-0.023538	FALSE
ENSG00000130159.15	ECSIT	0.6827	-	0.909675	0.0129461	-0.0653988	-0.0165553	FALSE
ENSG00000204590.13	GNL1	0.682786	+	0.9097	0.032206	0.00896668	-0.0330896	FALSE
ENSG00000264920.3	SP2-DT	0.682814	+	0.9097	0.00740736	0.111423	-0.00810878	FALSE
ENSG00000259377.1	ENSG00000259377	0.682923	+	0.909781	0.12533	-0.0922263	0.0361913	FALSE
ENSG00000119414.12	PPP6C	0.683059	+	0.909835	0.0034838	-0.00346622	0.0407523	FALSE
ENSG00000140323.6	DISP2	0.683059	+	0.909835	-0.102484	0.0821062	0.1021	FALSE
ENSG00000234444.10	ZNF736	0.683131	+	0.909868	0.00869272	0.0357898	-0.00520484	FALSE
ENSG00000278768.3	BACE1-AS	0.683445	-	0.910158	0.0203252	-0.0429978	-0.0462211	FALSE
ENSG00000165688.12	PMPCA	0.683548	+	0.910231	-0.00517427	0.00786386	0.0624412	FALSE
ENSG00000005483.22	KMT2E	0.683845	+	0.910319	-0.00328378	-0.0219117	0.0453723	FALSE
ENSG00000076716.9	GPC4	0.683901	+	0.910319	-0.0108021	0.0802913	-0.0451813	FALSE
ENSG00000138594.14	TMOD3	0.683679	+	0.910319	0.0947335	0.0126089	-0.0297205	FALSE
ENSG00000169758.13	TMEM266	0.683866	-	0.910319	0.0152562	0.0460293	-0.0725789	FALSE
ENSG00000233223.4	ENSG00000233223	0.68378	-	0.910319	-0.0663136	-0.0490873	0.042642	FALSE
ENSG00000110719.10	TCIRG1	0.68425	-	0.91056	0.00466721	-0.0685997	-0.0829646	FALSE
ENSG00000111615.14	KRR1	0.684414	-	0.91056	-0.0311412	-0.031879	0.0580532	FALSE
ENSG00000111726.13	CMAS	0.684405	-	0.91056	-0.00402611	0.0327725	-0.0401307	FALSE
ENSG00000115232.14	ITGA4	0.684229	-	0.91056	0.0285742	-0.116285	-0.0984003	FALSE
ENSG00000117228.11	GBP1	0.684418	-	0.91056	-0.186493	0.0228122	0.111974	FALSE
ENSG00000162878.13	PKDCC	0.684243	+	0.91056	0.055711	-0.0356846	0.0559038	FALSE
ENSG00000267871.6	ZNF460-AS1	0.684688	-	0.910855	-0.137818	0.0224401	0.0154532	FALSE
ENSG00000232677.10	LINC00665	0.684822	-	0.910969	-0.00227958	0.00211682	-0.048233	FALSE
ENSG00000142784.16	WDTC1	0.684915	+	0.91103	0.0262837	-0.0127661	0.0103538	FALSE
ENSG00000107821.15	KAZALD1	0.684987	+	0.911061	0.0851047	0.141914	-0.175248	FALSE
ENSG00000021762.20	OSBPL5	0.6851	-	0.911149	0.0778643	-0.0147711	-0.0752437	FALSE
ENSG00000279456.1	ENSG00000279456	0.685337	-	0.911399	0.0319463	-0.0690877	-0.0717651	FALSE
ENSG00000121101.16	TEX14	0.685409	-	0.91142	-0.191255	0.243018	-0.0688417	FALSE
ENSG00000161813.23	LARP4	0.685556	+	0.91142	-0.00676804	-0.0243067	0.0524173	FALSE
ENSG00000213057.5	C1orf220	0.685588	+	0.91142	0.0140164	0.204535	-0.0384978	FALSE
ENSG00000234608.9	MAPKAPK5-AS1	0.685592	+	0.91142	0.0444582	-0.0167618	-0.0199899	FALSE
ENSG00000161526.15	SAP30BP	0.685693	+	0.91149	-0.00831126	-0.0197498	0.0640211	FALSE
ENSG00000165424.7	ZCCHC24	0.685804	+	0.911509	-0.0157156	-0.0720479	0.0911634	FALSE
ENSG00000070761.8	CFAP20	0.685983	+	0.911524	0.0297859	0.0169856	-0.0517926	FALSE
ENSG00000132639.14	SNAP25	0.685872	+	0.911524	0.007902	-0.0211277	0.0413069	FALSE
ENSG00000184708.18	EIF4ENIF1	0.686053	+	0.911524	-0.0279586	0.042143	0.0616601	FALSE
ENSG00000197603.16	CPLANE1	0.686103	-	0.911524	-0.0245915	-0.024639	0.0245955	FALSE
ENSG00000231840.2	TMEM139-AS1	0.68596	+	0.911524	0.17179	-0.0723219	-0.108819	FALSE
ENSG00000287932.1	ENSG00000287932	0.686092	-	0.911524	-0.0969725	0.0448917	-0.0137702	FALSE
ENSG00000117597.18	UTP25	0.686367	+	0.911692	-0.029693	0.0406542	0.0288779	FALSE
ENSG00000130653.16	PNPLA7	0.686373	-	0.911692	-0.023046	0.0386615	-0.0680892	FALSE
ENSG00000184857.8	TMEM186	0.686443	-	0.911721	-0.0414879	0.0333361	0.00489207	FALSE
ENSG00000102921.8	N4BP1	0.686507	+	0.911743	-0.0267579	-0.00945113	0.0625435	FALSE
ENSG00000106591.4	MRPL32	0.686763	+	0.911955	0.0101086	0.0327325	-0.00966887	FALSE
ENSG00000133874.2	RNF122	0.686739	-	0.911955	0.0059994	0.0946312	-0.151202	FALSE
ENSG00000034053.15	APBA2	0.686918	-	0.911969	-0.035177	0.00621426	0.00280458	FALSE
ENSG00000138443.17	ABI2	0.686898	+	0.911969	-0.0128349	0.0368533	0.0191465	FALSE
ENSG00000105364.14	MRPL4	0.687189	-	0.912081	0.000282867	-0.0208603	-0.036918	FALSE
ENSG00000151388.11	ADAMTS12	0.687195	+	0.912081	0.0148246	-0.331715	0.329243	FALSE
ENSG00000186866.17	POFUT2	0.687245	+	0.912081	0.0311113	0.094811	-0.110182	FALSE
ENSG00000272865.2	ENSG00000272865	0.68729	-	0.912081	-0.117797	-0.555263	0.0939597	FALSE
ENSG00000286220.1	ENSG00000286220	0.687196	+	0.912081	0.109762	-0.0692168	0.00510006	FALSE
ENSG00000169181.13	GSG1L	0.687369	-	0.912088	-0.0195803	-0.139544	0.0713274	FALSE
ENSG00000140374.17	ETFA	0.687672	+	0.912112	-0.0211826	0.0313818	0.0329809	FALSE
ENSG00000169836.5	TACR3	0.687485	+	0.912112	-0.107695	0.051298	0.228187	FALSE
ENSG00000189159.16	JPT1	0.687684	-	0.912112	-0.0270018	0.029068	-0.0205459	FALSE
ENSG00000134910.14	STT3A	0.687881	+	0.912164	0.0249053	-0.0495938	0.0271293	FALSE
ENSG00000198538.11	ZNF28	0.687936	-	0.912173	0.0380287	0.0514664	-0.17957	FALSE
ENSG00000189283.10	FHIT	0.687997	-	0.912181	-0.182355	-0.0553866	0.10861	FALSE
ENSG00000225733.7	FGD5-AS1	0.688086	+	0.912181	0.0119663	-0.0129382	0.0262831	FALSE
ENSG00000270019.1	ENSG00000270019	0.68806	-	0.912181	-0.125809	0.233199	0.0108699	FALSE
ENSG00000115204.15	MPV17	0.688257	+	0.912315	0.0233344	0.033752	-0.0424236	FALSE
ENSG00000183604.15	SMG1P5	0.688283	+	0.912315	0.0429344	-0.0970971	0.127102	FALSE
ENSG00000196139.14	AKR1C3	0.688664	+	0.912756	0.0512619	-0.118299	0.0722065	FALSE
ENSG00000136546.17	SCN7A	0.688782	+	0.912785	0.0686319	0.0278899	-0.0404472	FALSE
ENSG00000182141.10	ZNF708	0.68876	-	0.912785	-0.0395161	0.0124999	0.0365686	FALSE
ENSG00000119048.9	UBE2B	0.688989	+	0.912954	-0.00160193	0.0595868	-0.0263821	FALSE
ENSG00000124587.14	PEX6	0.689548	-	0.913252	-0.0627607	0.0735454	-0.0279096	FALSE
ENSG00000136213.10	CHST12	0.689546	-	0.913252	-0.146538	0.00752144	0.0261279	FALSE
ENSG00000163638.13	ADAMTS9	0.689527	-	0.913252	-0.0865174	-0.0833638	0.00821018	FALSE
ENSG00000182504.11	CEP97	0.689282	-	0.913252	0.0149972	-0.123248	0.00881723	FALSE
ENSG00000213888.3	LINC01521	0.689519	+	0.913252	0.0773319	-0.235936	0.0354362	FALSE
ENSG00000239268.4	ENSG00000239268	0.689567	+	0.913252	-0.0176462	0.0942309	0.0190133	FALSE
ENSG00000109911.19	ELP4	0.689734	-	0.91327	-0.0139963	-0.0288422	0.00675412	FALSE
ENSG00000113552.16	GNPDA1	0.689773	-	0.91327	-0.0259881	0.00025427	-0.00226348	FALSE
ENSG00000145632.15	PLK2	0.689682	-	0.91327	0.0197004	-0.0449454	-0.0414155	FALSE
ENSG00000001631.17	KRIT1	0.689841	+	0.913272	0.0171371	0.0278849	-0.015405	FALSE
ENSG00000254896.1	OPCML-IT1	0.689871	-	0.913272	0.0252732	0.0653317	-0.0909577	FALSE
ENSG00000071909.19	MYO3B	0.69037	-	0.913674	0.158604	-0.0827374	-0.229586	FALSE
ENSG00000126746.18	ZNF384	0.690357	-	0.913674	-0.0235603	0.0473239	-0.0308118	FALSE
ENSG00000102401.20	ARMCX3	0.690527	+	0.913695	0.0133742	0.0253452	-0.00764957	FALSE
ENSG00000142409.6	ZNF787	0.690516	-	0.913695	-0.0134693	-0.114114	0.0389809	FALSE
ENSG00000070061.16	ELP1	0.691351	+	0.913728	0.00110227	-0.0432666	0.0442166	FALSE
ENSG00000116171.19	SCP2	0.691142	+	0.913728	0.0295983	-0.00465096	-0.0249658	FALSE
ENSG00000126259.20	KIRREL2	0.690945	+	0.913728	-0.120563	0.212763	0.0412695	FALSE
ENSG00000134899.24	ERCC5	0.691315	+	0.913728	0.0376106	-0.0455508	0.00175759	FALSE
ENSG00000151338.20	MIPOL1	0.691352	-	0.913728	0.00908687	0.0253833	-0.065109	FALSE
ENSG00000158805.12	ZNF276	0.691409	-	0.913728	0.0199216	0.00231652	-0.0721137	FALSE
ENSG00000166233.15	ARIH1	0.691415	+	0.913728	0.0349199	0.0113175	-0.00572503	FALSE
ENSG00000175334.8	BANF1	0.690749	-	0.913728	-0.0456214	0.0215669	-0.00167484	FALSE
ENSG00000187231.14	SESTD1	0.691305	-	0.913728	-0.0308297	-0.038856	0.00571371	FALSE
ENSG00000263571.3	ENSG00000263571	0.691075	+	0.913728	0.0896013	0.0631535	-0.0452549	FALSE
ENSG00000272506.1	ENSG00000272506	0.690693	+	0.913728	0.173145	-0.0776398	-0.119633	FALSE
ENSG00000067048.17	DDX3Y	0.691551	+	0.913777	-0.134484	0.0254837	0.430607	FALSE
ENSG00000170242.19	USP47	0.691542	-	0.913777	-0.0352971	0.000545044	0.0391861	FALSE
ENSG00000225978.3	HAR1A	0.691851	+	0.914046	0.0113615	0.130263	-0.101968	FALSE
ENSG00000278668.1	ENSG00000278668	0.691844	+	0.914046	0.129552	0.0147484	-0.0130498	FALSE
ENSG00000092201.10	SUPT16H	0.692079	+	0.914093	-0.000563473	-0.016805	0.0366625	FALSE
ENSG00000136450.13	SRSF1	0.692003	-	0.914093	-0.0273299	0.00748455	0.0216382	FALSE
ENSG00000245864.4	MEF2C-AS2	0.692067	+	0.914093	0.0617879	-0.0367068	0.105895	FALSE
ENSG00000135624.17	CCT7	0.692396	+	0.914384	0.0306869	-0.0206233	-0.00189925	FALSE
ENSG00000227258.7	SMIM2-AS1	0.692376	+	0.914384	-0.0350073	0.0258011	0.211415	FALSE
ENSG00000134717.18	BTF3L4	0.692515	+	0.914478	-0.00269746	0.0441571	-0.00280393	FALSE
ENSG00000110925.7	CSRNP2	0.692956	+	0.914688	-0.0183265	-0.0279421	0.0574225	FALSE
ENSG00000125834.13	STK35	0.692882	+	0.914688	-0.000123064	-0.0184396	0.0570235	FALSE
ENSG00000143952.20	VPS54	0.692827	-	0.914688	-0.0062529	-0.0385351	0.0334798	FALSE
ENSG00000163681.16	SLMAP	0.69288	+	0.914688	0.00975938	-0.00364642	0.0465115	FALSE
ENSG00000168894.10	RNF181	0.692972	-	0.914688	-0.00969705	-0.0464785	0.00566885	FALSE
ENSG00000183458.14	PKD1P3	0.693011	+	0.914688	-0.0267656	0.0732574	0.10221	FALSE
ENSG00000258559.2	ENSG00000258559	0.692983	-	0.914688	-0.0679773	-0.0604387	0.129246	FALSE
ENSG00000003756.17	RBM5	0.694608	-	0.915142	-0.019958	0.0289726	-0.0180736	FALSE
ENSG00000048707.15	VPS13D	0.694389	+	0.915142	-0.0180397	0.00684394	0.0705786	FALSE
ENSG00000113108.20	APBB3	0.693556	-	0.915142	0.0343433	-0.035684	-0.0503	FALSE
ENSG00000127995.17	CASD1	0.694142	+	0.915142	-0.00722646	0.0387752	-0.0281165	FALSE
ENSG00000130313.7	PGLS	0.694286	-	0.915142	-0.0259299	0.0471739	-0.0367697	FALSE
ENSG00000132604.11	TERF2	0.694374	-	0.915142	0.000891259	-0.0401437	-0.0187066	FALSE
ENSG00000135407.11	AVIL	0.693665	+	0.915142	0.0914164	0.0427161	-0.00854956	FALSE
ENSG00000136710.10	CCDC115	0.693649	+	0.915142	-0.0179427	0.0196705	0.0530438	FALSE
ENSG00000145685.14	LHFPL2	0.693959	-	0.915142	-0.049879	0.0543079	-0.0258086	FALSE
ENSG00000160360.13	GPSM1	0.693767	+	0.915142	0.00777776	0.0755788	-0.0216227	FALSE
ENSG00000162493.17	PDPN	0.694013	-	0.915142	0.0512852	0.0562649	-0.168577	FALSE
ENSG00000162645.13	GBP2	0.694456	-	0.915142	0.0142593	0.00992203	-0.153349	FALSE
ENSG00000177485.7	ZBTB33	0.694599	+	0.915142	0.00167371	-0.00915338	0.0414385	FALSE
ENSG00000178538.10	CA8	0.693816	-	0.915142	-0.0722289	0.00609478	0.0169543	FALSE
ENSG00000184432.11	COPB2	0.694553	-	0.915142	0.000262624	-0.0353141	0.0108894	FALSE
ENSG00000188549.13	CCDC9B	0.693593	-	0.915142	-0.0207017	0.178365	-0.137123	FALSE
ENSG00000204713.11	TRIM27	0.69421	-	0.915142	0.00800601	-0.0327246	-0.0274853	FALSE
ENSG00000243147.8	MRPL33	0.694396	+	0.915142	-0.0133357	0.0619348	-0.00623644	FALSE
ENSG00000250539.1	KRT8P33	0.694224	-	0.915142	-0.0346982	0.123998	-0.103958	FALSE
ENSG00000288663.1	ENSG00000288663	0.694517	-	0.915142	-0.11397	0.0268324	0.00651224	FALSE
ENSG00000244731.9	C4A	0.694821	-	0.91536	-0.201518	0.0821877	0.18984	FALSE
ENSG00000121653.11	MAPK8IP1	0.6949	+	0.9154	-0.0119198	0.0125339	0.0350737	FALSE
ENSG00000020256.20	ZFP64	0.695057	-	0.915543	-0.00360497	0.0247936	-0.0573607	FALSE
ENSG00000279803.1	ENSG00000279803	0.695168	+	0.915626	0.0844469	0.101965	-0.0549575	FALSE
ENSG00000025708.14	TYMP	0.695797	-	0.915883	-0.188744	0.121864	0.0211105	FALSE
ENSG00000087157.19	PGS1	0.695626	-	0.915883	-0.0475789	0.0140913	0.0236933	FALSE
ENSG00000113504.21	SLC12A7	0.695514	-	0.915883	0.096866	-0.0822017	-0.0960596	FALSE
ENSG00000141052.18	MYOCD	0.695685	-	0.915883	0.224963	-0.347836	-0.00172696	FALSE
ENSG00000165973.19	NELL1	0.695752	-	0.915883	-0.12625	0.0364415	0.0707907	FALSE
ENSG00000223773.8	CD99P1	0.695578	-	0.915883	-0.0540361	-0.117569	0.0071365	FALSE
ENSG00000237037.9	NDUFA6-DT	0.695762	+	0.915883	0.00778703	-0.0208898	0.0561663	FALSE
ENSG00000116641.18	DOCK7	0.695973	-	0.916051	0.0748687	-0.0778621	-0.0252985	FALSE
ENSG00000067365.15	METTL22	0.696035	-	0.916069	0.0150827	-0.0743072	-0.0147626	FALSE
ENSG00000134046.12	MBD2	0.696299	-	0.916326	-0.0489039	0.00984398	-0.0122128	FALSE
ENSG00000108826.16	MRPL27	0.696659	-	0.916636	0.00989046	-0.0366962	-0.0287972	FALSE
ENSG00000272008.1	ENSG00000272008	0.696636	-	0.916636	-0.14971	0.149137	0.0655378	FALSE
ENSG00000011132.12	APBA3	0.696707	-	0.916636	-0.0862873	0.00887799	0.104838	FALSE
ENSG00000232825.3	PLPPR5-AS1	0.697091	+	0.917015	0.0500772	0.087342	-0.0140859	FALSE
ENSG00000281530.1	ENSG00000281530	0.69729	+	0.917212	-0.12685	0.169067	0.151627	FALSE
ENSG00000235180.1	LINC00601	0.697392	+	0.917283	0.0637912	0.139775	-0.0144424	FALSE
ENSG00000116478.12	HDAC1	0.697445	-	0.917284	0.0178601	-0.0087859	-0.0549449	FALSE
ENSG00000164885.13	CDK5	0.697537	-	0.917284	-0.0327963	-0.0109303	0.00727693	FALSE
ENSG00000165912.16	PACSIN3	0.697517	+	0.917284	0.0345952	0.0713001	-0.0834949	FALSE
ENSG00000083807.10	SLC27A5	0.697778	-	0.917536	-0.0450473	0.052112	-0.0186668	FALSE
ENSG00000100908.14	EMC9	0.697885	-	0.917598	0.000679242	-0.0143585	-0.0521962	FALSE
ENSG00000260643.2	ENSG00000260643	0.697921	-	0.917598	-0.0204931	-0.098165	0.0140537	FALSE
ENSG00000172301.11	COPRS	0.69803	-	0.917677	0.0211409	-0.0568188	-0.0282423	FALSE
ENSG00000102910.14	LONP2	0.698227	-	0.917682	-0.0173348	-0.0147045	0.00103024	FALSE
ENSG00000149243.17	KLHL35	0.698197	+	0.917682	-0.012847	0.124109	-0.0432629	FALSE
ENSG00000289685.1	MRPS5	0.698158	-	0.917682	-0.0304242	-0.0256146	0.0384648	FALSE
ENSG00000238228.1	OR7E7P	0.698428	-	0.917883	0.0164963	-0.0858185	-0.0460302	FALSE
ENSG00000113657.13	DPYSL3	0.698753	-	0.918073	-0.0241976	0.0145	-0.0272036	FALSE
ENSG00000243927.6	MRPS6	0.698766	+	0.918073	0.051607	0.031281	-0.0545679	FALSE
ENSG00000279673.1	ENSG00000279673	0.698753	+	0.918073	0.0690366	0.0851886	-0.117015	FALSE
ENSG00000204520.14	MICA	0.698821	+	0.918081	0.0945253	-0.0348161	-0.0529434	FALSE
ENSG00000070476.15	ZXDC	0.699089	+	0.918307	0.0344089	-0.00165632	-0.0373844	FALSE
ENSG00000225014.1	KCTD9P1	0.699064	-	0.918307	-0.0409203	-0.0823677	0.0198921	FALSE
ENSG00000186350.12	RXRA	0.699436	+	0.918636	0.035152	0.0202992	-0.00945848	FALSE
ENSG00000167635.12	ZNF146	0.699604	-	0.918745	0.015619	-0.0721773	0.0107271	FALSE
ENSG00000066651.20	TRMT11	0.700043	-	0.918875	-0.0198526	0.0349471	-0.0350874	FALSE
ENSG00000084733.11	RAB10	0.700111	+	0.918875	-0.00958711	-0.0144598	0.0449102	FALSE
ENSG00000112096.19	SOD2	0.699925	-	0.918875	-0.00372511	0.0148445	-0.0867657	FALSE
ENSG00000172466.16	ZNF24	0.699927	-	0.918875	-0.020318	-0.0297483	0.0583656	FALSE
ENSG00000197903.8	H2BC12	0.70028	-	0.918875	-0.0361917	0.0166443	-0.0410432	FALSE
ENSG00000276417.1	ENSG00000276417	0.700176	+	0.918875	0.0518979	0.0134387	-0.0316758	FALSE
ENSG00000277987.3	LINC02351	0.700211	+	0.918875	0.248419	-0.165641	0.104367	FALSE
ENSG00000187994.14	RINL	0.700841	-	0.919209	0.0104111	-0.145095	0.0284863	FALSE
ENSG00000128463.13	EMC4	0.700901	+	0.919225	-0.000530304	0.00523305	0.0290181	FALSE
ENSG00000261485.1	PAN3-AS1	0.701062	-	0.919372	-0.0167217	0.0119522	-0.0869224	FALSE
ENSG00000103111.15	MON1B	0.701276	-	0.919399	0.00544318	-0.0323311	-0.0264863	FALSE
ENSG00000238243.3	OR2W3	0.701248	+	0.919399	-0.0535595	0.126375	0.104811	FALSE
ENSG00000253854.1	ENSG00000253854	0.701252	+	0.919399	0.0485045	0.111105	-0.0116449	FALSE
ENSG00000286431.1	ENSG00000286431	0.701216	-	0.919399	0.0741532	-0.05287	-0.129796	FALSE
ENSG00000029153.15	ARNTL2	0.70144	-	0.919487	-0.0910526	0.0541339	-0.0325331	FALSE
ENSG00000123094.16	RASSF8	0.701416	+	0.919487	0.0449797	0.00201641	-0.00909889	FALSE
ENSG00000230071.2	RPL4P6	0.701551	-	0.919564	0.0241014	-0.162301	-0.0178792	FALSE
ENSG00000261360.2	OTULIN-DT	0.701641	+	0.919564	0.1285	-0.111976	0.0368319	FALSE
ENSG00000274895.1	ENSG00000274895	0.701644	+	0.919564	-0.0442949	0.209097	-0.00505518	FALSE
ENSG00000053328.9	METTL24	0.701883	+	0.919717	0.0491118	0.0188748	-0.0103578	FALSE
ENSG00000141622.14	RNF165	0.701831	-	0.919717	0.0450381	0.00454271	-0.0700048	FALSE
ENSG00000147457.14	CHMP7	0.701924	+	0.919717	0.0194768	-0.0340736	0.036576	FALSE
ENSG00000288674.1	ENSG00000288674	0.701954	+	0.919717	0.0981727	-0.107456	-0.00840543	FALSE
ENSG00000198001.16	IRAK4	0.702035	-	0.919759	0.00625907	0.0599476	-0.0872354	FALSE
ENSG00000251034.2	ENSG00000251034	0.702144	-	0.919775	-0.104228	0.118005	-0.0574537	FALSE
ENSG00000171103.11	TRMT61B	0.702468	+	0.920136	-0.0056609	-0.00386268	0.0939731	FALSE
ENSG00000166394.15	CYB5R2	0.702653	+	0.920315	0.104681	-0.0249047	-0.115718	FALSE
ENSG00000255192.6	NANOGP8	0.702717	-	0.920336	0.0256674	0.0782264	-0.185428	FALSE
ENSG00000136828.19	RALGPS1	0.70289	-	0.920371	0.0277894	-0.0633419	0.00826838	FALSE
ENSG00000245848.3	CEBPA	0.702819	-	0.920371	-0.0505911	0.0487049	-0.0090677	FALSE
ENSG00000133619.18	KRBA1	0.703287	-	0.920447	-0.0729798	0.0400661	0.0486496	FALSE
ENSG00000167333.13	TRIM68	0.703186	+	0.920447	0.0325176	-0.104182	0.0279926	FALSE
ENSG00000212124.2	TAS2R19	0.703229	+	0.920447	0.097572	-0.0729024	-0.0297442	FALSE
ENSG00000278979.1	ENSG00000278979	0.703263	+	0.920447	-0.0384782	0.150581	0.0840733	FALSE
ENSG00000122483.18	CCDC18	0.70337	-	0.920493	0.0179708	-0.0967921	-0.0163226	FALSE
ENSG00000282033.1	ENSG00000282033	0.703447	+	0.920529	0.105937	-0.0352642	-0.0601044	FALSE
ENSG00000100429.18	HDAC10	0.703738	+	0.920593	0.0664733	0.0767338	-0.0913673	FALSE
ENSG00000117411.18	B4GALT2	0.703681	-	0.920593	-0.029343	-0.0357695	0.0465034	FALSE
ENSG00000166153.17	DEPDC4	0.703579	-	0.920593	0.0502335	-0.0844043	-0.14959	FALSE
ENSG00000230847.4	OCLNP1	0.703717	-	0.920593	-0.723391	-0.302603	0.779283	FALSE
ENSG00000249109.1	ENSG00000249109	0.703604	+	0.920593	0.185533	-0.133011	0.227494	FALSE
ENSG00000105538.10	RASIP1	0.704108	+	0.920823	0.0544345	0.0863938	-0.0907551	FALSE
ENSG00000265590.10	CFAP298-TCP10L	0.704091	+	0.920823	-0.0701036	0.0142146	0.103861	FALSE
ENSG00000270804.1	ENSG00000270804	0.704024	+	0.920823	-0.0157942	0.163382	0.00162293	FALSE
ENSG00000036530.9	CYP46A1	0.704174	+	0.920847	-0.036704	0.030019	0.0500986	FALSE
ENSG00000151276.24	MAGI1	0.704397	+	0.921012	0.0310265	-0.0442708	0.0137812	FALSE
ENSG00000227398.5	KIF9-AS1	0.704619	+	0.921188	0.0240342	-0.0414832	0.0366694	FALSE
ENSG00000233927.5	RPS28	0.704629	-	0.921188	0.158512	-0.130552	-0.0234019	FALSE
ENSG00000255857.7	PXN-AS1	0.704864	-	0.921432	-0.0568357	0.0687533	-0.0628867	FALSE
ENSG00000166473.17	PKD1L2	0.70503	+	0.92146	-0.082646	0.0711188	0.162854	FALSE
ENSG00000184786.6	DYNLT2	0.70495	+	0.92146	-0.0559652	-0.0493581	0.153821	FALSE
ENSG00000189420.9	ZFP92	0.7051	+	0.92146	-0.0269299	0.0756504	-0.0187078	FALSE
ENSG00000225342.2	LRRK2-DT	0.705115	-	0.92146	-0.079373	0.0168553	-0.0242525	FALSE
ENSG00000005801.18	ZNF195	0.70522	-	0.921499	-0.0126333	0.00751593	-0.0394672	FALSE
ENSG00000253320.7	MAILR	0.705313	-	0.921511	-0.081362	0.00925354	0.00582632	FALSE
ENSG00000086062.13	B4GALT1	0.705443	-	0.921583	0.0594088	0.0439228	-0.110476	FALSE
ENSG00000160469.17	BRSK1	0.705533	+	0.921583	0.00269857	-0.00744608	0.0616256	FALSE
ENSG00000289316.1	ENSG00000289316	0.705562	-	0.921583	-0.08548	-0.120707	0.0759196	FALSE
ENSG00000183605.17	SFXN4	0.705809	-	0.921779	0.0503843	-0.0211842	-0.0880538	FALSE
ENSG00000198597.9	ZNF536	0.705784	+	0.921779	0.0568989	-0.0119455	-0.0598735	FALSE
ENSG00000254839.1	ENSG00000254839	0.705885	+	0.921814	0.0848926	0.129792	-0.0149052	FALSE
ENSG00000116663.11	FBXO6	0.70604	+	0.921909	0.00553942	0.0780912	-0.0199089	FALSE
ENSG00000141232.5	TOB1	0.706085	-	0.921909	-0.0204575	-0.0964371	0.052567	FALSE
ENSG00000224790.3	HLCS-AS1	0.706138	+	0.921909	-0.149403	0.0370382	0.197797	FALSE
ENSG00000105722.10	ERF	0.706214	-	0.921927	-0.0245977	0.00841118	-0.033522	FALSE
ENSG00000250686.2	KHDRBS2-OT1	0.706425	-	0.922013	-0.0197343	-0.064996	0.0427859	FALSE
ENSG00000285427.1	SOD2-OT1	0.706501	+	0.922049	0.0813675	-0.18634	0.122815	FALSE
ENSG00000105609.17	LILRB5	0.706568	+	0.922073	0.0234506	0.334435	-0.291677	FALSE
ENSG00000081923.15	ATP8B1	0.706767	+	0.92208	-0.158282	0.0660053	0.116799	FALSE
ENSG00000196923.14	PDLIM7	0.706864	-	0.922142	-0.0383811	0.0280322	-0.0333229	FALSE
ENSG00000122687.19	MRM2	0.707224	-	0.922173	-0.0258404	0.0377665	-0.023079	FALSE
ENSG00000144401.14	METTL21A	0.707057	-	0.922173	0.0137483	0.0405261	-0.0597931	FALSE
ENSG00000234129.9	HCCS-DT	0.707228	+	0.922173	0.195844	0.0244388	-0.0647996	FALSE
ENSG00000251079.6	BMS1P2	0.707095	-	0.922173	-0.0615795	0.0144417	-0.0658685	FALSE
ENSG00000279250.1	ENSG00000279250	0.707177	-	0.922173	-0.0994948	-0.124999	0.11016	FALSE
ENSG00000149256.16	TENM4	0.707384	+	0.922314	0.0393507	0.0660695	-0.00922626	FALSE
ENSG00000205155.8	PSENEN	0.707483	-	0.922316	-0.0190843	0.0545797	-0.0435946	FALSE
ENSG00000275835.5	TUBGCP5	0.707483	-	0.922316	0.000477404	-0.0274605	-0.0440448	FALSE
ENSG00000274460.1	ENSG00000274460	0.707679	-	0.922509	-0.119325	-0.000652714	0.0917983	FALSE
ENSG00000007933.13	FMO3	0.707967	+	0.922536	0.160585	-0.129155	0.0851116	FALSE
ENSG00000122034.17	GTF3A	0.707916	+	0.922536	-0.0270565	-0.0326374	0.0480317	FALSE
ENSG00000160345.13	C9orf116	0.707836	-	0.922536	0.029031	-0.051339	-0.0803358	FALSE
ENSG00000184271.18	POU6F1	0.707992	+	0.922536	0.0474038	-0.0405218	0.0247268	FALSE
ENSG00000223944.2	ENSG00000223944	0.707812	+	0.922536	-0.160329	0.126678	0.14813	FALSE
ENSG00000130176.8	CNN1	0.708679	-	0.9228	0.116454	0.155345	-0.189346	FALSE
ENSG00000135241.17	PNPLA8	0.708365	+	0.9228	0.0281931	-0.00523712	-0.00863546	FALSE
ENSG00000140876.11	NUDT7	0.708891	+	0.9228	0.0422309	0.0807411	-0.0898459	FALSE
ENSG00000146776.15	ATXN7L1	0.708399	-	0.9228	-0.0176467	0.00918009	-0.0391563	FALSE
ENSG00000169291.10	SHE	0.708747	+	0.9228	0.078722	0.0217709	-0.0966044	FALSE
ENSG00000173210.20	ABLIM3	0.708527	-	0.9228	-0.018679	0.029315	-0.052092	FALSE
ENSG00000179304.18	FAM156B	0.70849	+	0.9228	0.0952789	-0.0282	-0.0474254	FALSE
ENSG00000182544.9	MFSD5	0.708923	-	0.9228	0.0129865	-0.0302431	-0.0501506	FALSE
ENSG00000214517.10	PPME1	0.708896	-	0.9228	0.0139093	-0.0164037	-0.029147	FALSE
ENSG00000273382.1	TMEM167B-DT	0.708762	+	0.9228	0.102954	-0.122551	0.0532686	FALSE
ENSG00000140519.14	RHCG	0.708984	+	0.922817	-0.00818813	0.0772507	0.0202991	FALSE
ENSG00000100605.17	ITPK1	0.709242	-	0.9229	-0.0258253	-0.0256119	0.0195811	FALSE
ENSG00000103356.18	EARS2	0.709291	+	0.9229	-0.0145212	0.0870976	0.0190105	FALSE
ENSG00000196262.15	PPIA	0.709236	+	0.9229	-0.0284848	-0.0199898	0.0409241	FALSE
ENSG00000278705.3	H4C2	0.709269	+	0.9229	0.098778	-0.114111	0.0331398	FALSE
ENSG00000133313.15	CNDP2	0.709488	+	0.922903	0.0326949	0.0126558	-0.0129259	FALSE
ENSG00000225479.1	PLCB1-IT1	0.709486	+	0.922903	0.109898	-0.0911592	0.0773998	FALSE
ENSG00000279117.1	ENSG00000279117	0.709409	+	0.922903	-0.0994444	0.0347913	0.46187	FALSE
ENSG00000122390.19	NAA60	0.709587	-	0.922905	-0.0355274	-0.0489417	0.0283711	FALSE
ENSG00000253716.7	MINCR	0.709568	+	0.922905	0.0668578	0.0825163	-0.0584839	FALSE
ENSG00000285994.1	ENSG00000285994	0.709639	+	0.922909	-0.0347498	0.0619167	0.0541732	FALSE
ENSG00000119522.17	DENND1A	0.709846	-	0.922989	0.0128298	-0.0685415	0.0471303	FALSE
ENSG00000147471.12	PLPBP	0.709755	-	0.922989	0.00492965	-0.0790002	0.0526284	FALSE
ENSG00000168591.16	TMUB2	0.709841	+	0.922989	0.0227407	-0.0639826	0.0183821	FALSE
ENSG00000135929.9	CYP27A1	0.710113	-	0.923021	0.027044	-0.0635828	-0.0262054	FALSE
ENSG00000206195.11	DUXAP8	0.710088	+	0.923021	-0.165604	-0.0425348	0.290287	FALSE
ENSG00000250303.5	LINC02762	0.709994	-	0.923021	-0.00234367	0.10646	-0.102652	FALSE
ENSG00000276931.1	ENSG00000276931	0.710065	-	0.923021	0.025504	-0.174104	-0.0398625	FALSE
ENSG00000241553.13	ARPC4	0.710293	-	0.923128	-0.0172983	0.0463283	-0.0156516	FALSE
ENSG00000259172.1	SNRPA1-DT	0.710275	-	0.923128	0.0437731	0.107528	-0.232586	FALSE
ENSG00000130340.17	SNX9	0.710556	+	0.923226	-0.0139286	-0.0115274	0.0441825	FALSE
ENSG00000170266.16	GLB1	0.710616	-	0.923226	-0.040316	0.0631122	-0.0531034	FALSE
ENSG00000188124.4	OR2AG2	0.710609	+	0.923226	0.148611	-0.0807959	-0.0851992	FALSE
ENSG00000272812.1	ENSG00000272812	0.710596	-	0.923226	-0.0648842	0.0565477	-0.0739293	FALSE
ENSG00000286163.1	ENSG00000286163	0.71066	+	0.923226	-0.0323385	0.0211809	0.0934842	FALSE
ENSG00000168484.13	SFTPC	0.710763	-	0.923297	-0.109728	0.0891431	0.00711709	FALSE
ENSG00000091513.16	TF	0.710828	-	0.92331	0.063351	0.0284277	-0.136281	FALSE
ENSG00000267640.7	ENSG00000267640	0.710871	+	0.92331	0.0681116	-0.106633	-0.0537212	FALSE
ENSG00000147535.17	PLPP5	0.711009	-	0.923427	0.0571774	0.00350059	-0.107222	FALSE
ENSG00000102871.16	TRADD	0.711113	+	0.923436	0.0762271	0.0324887	-0.0468106	FALSE
ENSG00000164976.9	MYORG	0.711108	+	0.923436	0.0481904	0.0647871	-0.0455659	FALSE
ENSG00000106635.8	BCL7B	0.711319	+	0.923499	-0.0293049	0.051705	0.0341228	FALSE
ENSG00000134716.11	CYP2J2	0.711364	+	0.923499	-0.0337454	-0.0466123	0.101734	FALSE
ENSG00000176715.17	ACSF3	0.711274	-	0.923499	-0.0520505	-0.0483577	0.0661526	FALSE
ENSG00000271646.1	IRF2-DT	0.711275	+	0.923499	-0.064132	0.202689	-0.0104282	FALSE
ENSG00000162390.18	ACOT11	0.711494	+	0.923552	0.0392381	0.0726691	-0.0161942	FALSE
ENSG00000024862.18	CCDC28A	0.711638	+	0.923612	-0.0209497	0.0342812	0.0398665	FALSE
ENSG00000116213.16	WRAP73	0.711621	-	0.923612	-0.0388648	0.0540057	-0.0336553	FALSE
ENSG00000125851.10	PCSK2	0.711854	-	0.923754	-0.0144938	-0.0479731	0.0638863	FALSE
ENSG00000254154.8	CRYZL2P-SEC16B	0.711893	+	0.923754	-0.0418228	0.120221	-0.012212	FALSE
ENSG00000100600.15	LGMN	0.712072	+	0.923787	0.0441698	-0.00160888	-0.0321056	FALSE
ENSG00000105640.13	RPL18A	0.712332	+	0.923787	-0.027836	0.0169804	0.058243	FALSE
ENSG00000107175.12	CREB3	0.712237	+	0.923787	0.00989103	-0.0202589	0.0340092	FALSE
ENSG00000136104.21	RNASEH2B	0.712551	+	0.923787	0.00983532	-0.00199849	0.0738125	FALSE
ENSG00000165084.16	C8orf34	0.712746	+	0.923787	0.058806	-0.0484904	0.0156271	FALSE
ENSG00000172006.12	ZNF554	0.712643	+	0.923787	-0.00533797	0.0403536	0.0290938	FALSE
ENSG00000172014.12	ANKRD20A4P	0.712326	-	0.923787	-0.10115	-0.110339	0.157126	FALSE
ENSG00000188486.4	H2AX	0.712397	+	0.923787	-0.0017394	-0.0357751	0.0714494	FALSE
ENSG00000197008.10	ZNF138	0.71212	-	0.923787	-0.0265412	-0.0367196	0.0509614	FALSE
ENSG00000227372.12	TP73-AS1	0.712733	-	0.923787	-0.0498955	0.0482656	0.00934245	FALSE
ENSG00000228238.1	ENSG00000228238	0.712431	-	0.923787	-0.0732362	0.202962	-0.110156	FALSE
ENSG00000278949.1	ENSG00000278949	0.712392	+	0.923787	-0.00658972	0.0595579	0.0389706	FALSE
ENSG00000135211.6	TMEM60	0.713303	-	0.924219	0.0179978	-0.05094	-0.0171386	FALSE
ENSG00000151239.14	TWF1	0.713286	-	0.924219	-0.0271569	0.0229044	-0.00938107	FALSE
ENSG00000175106.17	TVP23C	0.713227	+	0.924219	0.0213356	0.0827715	-0.0119735	FALSE
ENSG00000198856.13	OSTC	0.713565	+	0.924352	0.0359895	-0.0108138	-0.0287516	FALSE
ENSG00000258458.8	OXA1L-DT	0.713481	-	0.924352	-0.0434721	-0.185591	0.142478	FALSE
ENSG00000286104.1	ENSG00000286104	0.71357	-	0.924352	-0.0177648	-0.153459	0.00700423	FALSE
ENSG00000162191.14	UBXN1	0.713729	-	0.92443	-0.0494225	0.0529222	0.0283855	FALSE
ENSG00000276603.1	ENSG00000276603	0.713694	+	0.92443	0.111644	-0.0294173	-0.032413	FALSE
ENSG00000124422.12	USP22	0.713848	+	0.924459	0.0143809	-0.00660739	0.0183831	FALSE
ENSG00000162735.19	PEX19	0.71399	+	0.92458	0.0199649	-0.00991448	0.0246417	FALSE
ENSG00000164199.18	ADGRV1	0.714044	+	0.924587	0.070604	0.0516369	-0.0704103	FALSE
ENSG00000266965.1	ENSG00000266965	0.714202	-	0.924728	-0.0370886	0.0842965	-0.0827384	FALSE
ENSG00000162757.4	C1orf74	0.71431	-	0.924794	0.0411944	0.0299842	-0.0866081	FALSE
ENSG00000258342.3	ENSG00000258342	0.71437	-	0.924794	-0.0338786	0.0919579	-0.113908	FALSE
ENSG00000276234.5	TADA2A	0.714399	-	0.924794	-0.0365039	0.00292228	0.0240651	FALSE
ENSG00000082014.17	SMARCD3	0.714664	+	0.924807	-0.0399363	-0.00456033	0.0748034	FALSE
ENSG00000241288.8	LINC02614	0.714597	-	0.924807	0.0558253	0.0636712	-0.143662	FALSE
ENSG00000270048.1	ENSG00000270048	0.714696	-	0.924807	0.0262568	-0.143157	0.00750505	FALSE
ENSG00000288744.1	ENSG00000288744	0.714701	-	0.924807	-0.0844859	0.0581223	-0.0882553	FALSE
ENSG00000286447.1	ENSG00000286447	0.714796	-	0.924867	0.0683518	0.0409154	-0.180063	FALSE
ENSG00000166024.14	R3HCC1L	0.714922	+	0.924967	-0.0380063	0.0413078	0.031088	FALSE
ENSG00000146376.11	ARHGAP18	0.715036	-	0.925051	-0.0686078	-0.0107115	0.0372384	FALSE
ENSG00000249731.1	ENSG00000249731	0.715213	+	0.925218	-0.0836819	-0.100063	0.134838	FALSE
ENSG00000183049.14	CAMK1D	0.715363	+	0.925285	0.00594636	-0.0339467	0.0406774	FALSE
ENSG00000089234.16	BRAP	0.715467	+	0.925293	0.0177401	-0.00101767	0.0115874	FALSE
ENSG00000172661.20	WASHC2C	0.715424	-	0.925293	-0.0150433	-0.0921907	0.0132192	FALSE
ENSG00000259804.1	CTCF-DT	0.715643	-	0.925459	-0.0218068	0.000928924	-0.119946	FALSE
ENSG00000100647.8	SUSD6	0.715742	-	0.925523	-0.0127203	0.0827851	-0.0559645	FALSE
ENSG00000175602.4	CCDC85B	0.715833	+	0.925578	-0.00649801	0.019569	0.048031	FALSE
ENSG00000163608.15	NEPRO	0.715964	+	0.925621	0.00838177	0.0479123	-0.00270313	FALSE
ENSG00000136444.10	RSAD1	0.716207	+	0.925855	-0.00580558	0.0535597	0.0238751	FALSE
ENSG00000113916.18	BCL6	0.716308	-	0.925878	-0.00678897	-0.110564	0.0983271	FALSE
ENSG00000162434.13	JAK1	0.716486	-	0.926045	-0.0053788	-0.0415686	0.0379559	FALSE
ENSG00000122958.15	VPS26A	0.716622	+	0.926157	-0.00190431	0.0561252	-0.0142001	FALSE
ENSG00000156232.7	WHAMM	0.716727	-	0.926209	-0.0652321	0.0252041	0.000597017	FALSE
ENSG00000164530.15	PI16	0.71676	-	0.926209	-0.110675	0.112861	-0.0445846	FALSE
ENSG00000100116.17	GCAT	0.717473	-	0.926338	0.00527032	0.0966446	-0.0742262	FALSE
ENSG00000108599.15	AKAP10	0.71713	+	0.926338	-0.0284263	0.000975333	0.0620089	FALSE
ENSG00000145555.15	MYO10	0.717324	+	0.926338	0.0284386	-0.0213155	0.0292979	FALSE
ENSG00000163807.6	KIAA1143	0.71764	-	0.926338	-0.0220728	0.0111343	-0.0140205	FALSE
ENSG00000164647.9	STEAP1	0.717581	+	0.926338	-0.169191	0.0765753	0.119995	FALSE
ENSG00000169955.8	ZNF747	0.717583	+	0.926338	0.00709478	0.140266	-0.0542536	FALSE
ENSG00000174738.13	NR1D2	0.71725	+	0.926338	0.0204741	-0.0260271	0.0418855	FALSE
ENSG00000178935.5	ZNF552	0.717461	-	0.926338	-0.0124335	0.179717	-0.150374	FALSE
ENSG00000180777.15	ANKRD30B	0.717136	+	0.926338	0.0573774	-0.00367862	0.0539747	FALSE
ENSG00000183621.15	ZNF438	0.717419	+	0.926338	0.0304286	-0.00478305	0.0210345	FALSE
ENSG00000235072.2	ARNILA	0.717439	-	0.926338	0.00155286	0.0802152	-0.127468	FALSE
ENSG00000249140.1	PRDX2P3	0.717625	+	0.926338	0.122831	-0.115802	0.0089416	FALSE
ENSG00000113100.10	CDH9	0.717716	-	0.926373	0.0423942	-0.0560038	-0.0567439	FALSE
ENSG00000116852.15	KIF21B	0.718103	-	0.926683	-0.0408097	0.0384381	-0.0104606	FALSE
ENSG00000156345.18	CDK20	0.718079	-	0.926683	0.0334201	-0.00153636	-0.0714524	FALSE
ENSG00000136153.20	LMO7	0.718386	-	0.926923	-0.0283193	-0.00793198	0.0124615	FALSE
ENSG00000197181.12	PIWIL2	0.718569	-	0.927096	0.0564108	-0.126411	-0.0815312	FALSE
ENSG00000184160.8	ADRA2C	0.718632	-	0.927114	-0.0482013	0.0046329	-0.0295366	FALSE
ENSG00000144857.15	BOC	0.718817	+	0.92729	0.00807668	0.119438	-0.0155674	FALSE
ENSG00000205336.14	ADGRG1	0.718932	+	0.927313	0.0666343	0.00785589	-0.0710144	FALSE
ENSG00000072134.16	EPN2	0.71906	+	0.927333	0.013821	-0.0169107	0.0467161	FALSE
ENSG00000103042.9	SLC38A7	0.719073	+	0.927333	-0.0291621	0.100475	-0.0307691	FALSE
ENSG00000119638.14	NEK9	0.719388	+	0.927585	0.0173645	0.0230647	-0.000476348	FALSE
ENSG00000128654.14	MTX2	0.719866	-	0.928013	-0.0143372	0.03871	-0.0282352	FALSE
ENSG00000284610.1	ENSG00000284610	0.719827	-	0.928013	0.160065	-0.0470019	-0.266932	FALSE
ENSG00000078902.16	TOLLIP	0.719969	+	0.92802	-0.00731085	0.0124768	0.0356019	FALSE
ENSG00000256463.10	SALL3	0.71996	-	0.92802	0.0299967	-0.0913251	-0.0356912	FALSE
ENSG00000215301.11	DDX3X	0.72007	-	0.928087	0.0452019	-0.0187933	-0.0568932	FALSE
ENSG00000007372.25	PAX6	0.720251	+	0.928131	0.0161923	0.0771318	-0.00167481	FALSE
ENSG00000134115.13	CNTN6	0.720203	-	0.928131	0.113914	-0.0683765	-0.0667872	FALSE
ENSG00000267855.6	NDUFA7	0.720427	+	0.928282	0.0477362	0.0348246	-0.0304163	FALSE
ENSG00000177614.11	PGBD5	0.720562	-	0.928307	-0.0325176	-0.0378146	0.0621058	FALSE
ENSG00000077721.17	UBE2A	0.721613	+	0.928626	0.0359993	-0.0175354	-0.0445312	FALSE
ENSG00000081760.17	AACS	0.72143	+	0.928626	-0.0146689	0.0174555	0.0408996	FALSE
ENSG00000148200.17	NR6A1	0.721299	+	0.928626	0.0903679	-0.0681171	0.019741	FALSE
ENSG00000148719.16	DNAJB12	0.721585	+	0.928626	-0.0119116	0.0329908	0.0229538	FALSE
ENSG00000151474.23	FRMD4A	0.721524	-	0.928626	-0.0502775	-0.017812	0.0087118	FALSE
ENSG00000152049.7	KCNE4	0.721507	+	0.928626	0.0821351	-0.120191	0.145841	FALSE
ENSG00000167807.15	ENSG00000167807	0.721512	-	0.928626	0.0913221	-0.06398	-0.136706	FALSE
ENSG00000170448.12	NFXL1	0.721277	-	0.928626	-0.0406679	-0.00329373	0.0492859	FALSE
ENSG00000205209.8	SCGB2B2	0.721128	-	0.928626	-0.090109	0.121423	-0.0478243	FALSE
ENSG00000205930.10	C21orf62-AS1	0.721208	+	0.928626	0.0536343	0.0586783	-0.0770116	FALSE
ENSG00000231689.3	LINC01090	0.721215	-	0.928626	-0.0916848	0.259706	-0.146906	FALSE
ENSG00000270194.1	GOLGA4-AS1	0.721525	+	0.928626	-0.012864	0.161089	-0.0499079	FALSE
ENSG00000280036.1	ENSG00000280036	0.720919	-	0.928626	0.176707	0.0112568	-0.154399	FALSE
ENSG00000286613.1	ENSG00000286613	0.721282	-	0.928626	-0.0103732	0.00872101	-0.136927	FALSE
ENSG00000136051.15	WASHC4	0.721737	-	0.928723	0.00467846	-0.0249838	-0.0320638	FALSE
ENSG00000283503.3	LINC01902	0.721909	+	0.928881	0.0230482	0.104916	-0.110486	FALSE
ENSG00000077152.11	UBE2T	0.72198	-	0.92891	-0.00768955	0.0124179	-0.060448	FALSE
ENSG00000181350.12	LRRC75A	0.722279	-	0.929231	0.049542	-0.0379042	-0.0571704	FALSE
ENSG00000204427.12	ABHD16A	0.722398	+	0.929321	0.00288013	0.0466708	-0.0234292	FALSE
ENSG00000131620.18	ANO1	0.72252	+	0.929324	0.235207	-0.0409123	-0.17842	FALSE
ENSG00000138867.17	GUCD1	0.722644	+	0.929324	-0.030653	0.0945824	0.00169851	FALSE
ENSG00000234329.1	ENSG00000234329	0.722632	-	0.929324	-0.0490481	0.0490968	-0.0670512	FALSE
ENSG00000165572.8	KBTBD6	0.722804	-	0.929441	0.00239502	0.0148885	-0.0497947	FALSE
ENSG00000276203.5	ANKRD20A3P	0.72306	+	0.92967	0.132068	-0.0540925	-0.0777001	FALSE
ENSG00000079257.8	LXN	0.723286	-	0.92975	-0.0837901	-0.0798927	0.0220102	FALSE
ENSG00000100802.15	C14orf93	0.723453	+	0.92975	0.0187654	0.112329	-0.0569014	FALSE
ENSG00000101349.17	PAK5	0.72342	+	0.92975	0.035122	-0.0233398	-0.0133742	FALSE
ENSG00000107669.19	ATE1	0.723465	+	0.92975	-0.00239344	-0.00275642	0.0429658	FALSE
ENSG00000185808.14	PIGP	0.723433	-	0.92975	-0.0325849	-0.0698465	0.0393071	FALSE
ENSG00000260641.1	TSPAN5-DT	0.723325	-	0.92975	-0.0365776	0.0199144	-0.0548655	FALSE
ENSG00000079246.16	XRCC5	0.723612	+	0.929875	-0.00234284	0.00566429	0.052504	FALSE
ENSG00000219712.1	ENSG00000219712	0.723709	-	0.929875	-0.10977	-0.0384678	0.000838766	FALSE
ENSG00000115641.19	FHL2	0.723788	+	0.929913	0.100654	-0.0778277	-0.00440863	FALSE
ENSG00000091428.18	RAPGEF4	0.724033	+	0.930102	0.0622597	-0.0349207	0.0085129	FALSE
ENSG00000289396.1	ENSG00000289396	0.724013	-	0.930102	0.0399364	-0.0359218	-0.0604725	FALSE
ENSG00000115756.13	HPCAL1	0.724086	-	0.930104	0.033067	0.00537628	-0.0946286	FALSE
ENSG00000133983.16	COX16	0.724133	-	0.930104	0.0447921	0.0478105	-0.13448	FALSE
ENSG00000116016.14	EPAS1	0.724336	+	0.93026	0.0828044	-0.0594156	-0.0704772	FALSE
ENSG00000138160.7	KIF11	0.724352	+	0.93026	0.0334261	-0.0129661	0.0446951	FALSE
ENSG00000133247.14	KMT5C	0.724589	-	0.930502	-0.0133174	0.0809592	-0.0735912	FALSE
ENSG00000112852.7	PCDHB2	0.724991	+	0.930653	-0.0672154	0.120348	0.0717516	FALSE
ENSG00000139496.17	NUP58	0.724809	-	0.930653	-0.012292	-0.0307875	0.00811983	FALSE
ENSG00000168348.4	INSM2	0.725001	-	0.930653	0.0263482	-0.0570352	-0.0834583	FALSE
ENSG00000226904.1	ENSG00000226904	0.724948	+	0.930653	0.147075	0.0958549	-0.210465	FALSE
ENSG00000260293.2	ENSG00000260293	0.724926	+	0.930653	-0.0324086	0.0789296	0.0383191	FALSE
ENSG00000163430.12	FSTL1	0.7252	+	0.930783	0.0743685	-0.00918575	-0.029207	FALSE
ENSG00000106479.11	ZNF862	0.725465	-	0.930875	-0.0296956	-0.0736098	0.0637365	FALSE
ENSG00000113212.7	PCDHB7	0.725542	+	0.930875	0.0445632	0.0604009	-0.0381408	FALSE
ENSG00000120669.16	SOHLH2	0.725702	+	0.930875	0.0563025	0.337888	-0.254333	FALSE
ENSG00000130669.17	PAK4	0.725762	-	0.930875	-0.0634285	0.0135676	0.0858379	FALSE
ENSG00000182752.10	PAPPA	0.725539	-	0.930875	0.040222	-0.191806	0.0210446	FALSE
ENSG00000184385.2	UMODL1-AS1	0.725638	+	0.930875	-0.0896797	0.0531764	0.0826376	FALSE
ENSG00000196440.12	ARMCX4	0.725422	-	0.930875	-0.0262495	0.00911759	-0.0336486	FALSE
ENSG00000198933.10	TBKBP1	0.72562	+	0.930875	0.0278447	0.04887	-0.0113048	FALSE
ENSG00000205038.12	PKHD1L1	0.725367	+	0.930875	-0.0155249	-0.053104	0.506673	FALSE
ENSG00000248971.2	KRT8P46	0.725747	-	0.930875	0.0164587	0.016294	-0.116047	FALSE
ENSG00000110315.7	RNF141	0.726039	+	0.930991	-0.0410745	0.0398978	0.0152912	FALSE
ENSG00000116514.17	RNF19B	0.726047	-	0.930991	-0.00728052	-0.0380395	0.0247473	FALSE
ENSG00000248210.2	LINC02355	0.725914	-	0.930991	0.00397549	0.0375896	-0.141592	FALSE
ENSG00000257800.1	FNBP1P1	0.726049	+	0.930991	0.0615006	-0.060296	0.0451976	FALSE
ENSG00000172239.14	PAIP1	0.726329	+	0.931147	0.0172208	-0.0046645	0.0130693	FALSE
ENSG00000181896.12	ZNF101	0.726366	+	0.931147	-0.0827334	0.0930522	0.0147322	FALSE
ENSG00000223403.6	MEG9	0.726321	-	0.931147	0.0202117	0.0452641	-0.108904	FALSE
ENSG00000254995.4	STX16-NPEPL1	0.726302	+	0.931147	0.0578988	0.0682201	-0.0348544	FALSE
ENSG00000285130.2	ENSG00000285130	0.726415	-	0.931147	-0.103132	-0.128247	0.103007	FALSE
ENSG00000262049.1	ENSG00000262049	0.726469	-	0.931153	0.0309341	-0.150237	-0.0424299	FALSE
ENSG00000106070.20	GRB10	0.726617	-	0.931218	-0.0331386	0.00757557	0.00132304	FALSE
ENSG00000277969.1	ENSG00000277969	0.726693	-	0.931251	-0.165782	0.0737617	0.0826147	FALSE
ENSG00000009709.12	PAX7	0.727347	-	0.931839	-0.122344	-0.0433671	0.120082	FALSE
ENSG00000152219.5	ARL14EP	0.727244	+	0.931839	0.0102288	0.0478734	-0.0414835	FALSE
ENSG00000289192.1	ENSG00000289192	0.727309	+	0.931839	0.0717227	0.0479634	-0.0432967	FALSE
ENSG00000139641.13	ESYT1	0.727729	-	0.932139	0.0440299	-0.0366561	-0.0610172	FALSE
ENSG00000135297.17	MTO1	0.727803	-	0.93216	0.0055189	-0.0226821	-0.0310708	FALSE
ENSG00000034693.15	PEX3	0.728034	-	0.932341	-0.00319417	0.00572825	-0.0706725	FALSE
ENSG00000124486.14	USP9X	0.728557	+	0.932894	0.0296634	-0.00215849	-0.00881373	FALSE
ENSG00000226476.7	LINC01748	0.72867	+	0.932967	0.00687023	0.06927	-0.053089	FALSE
ENSG00000135900.4	MRPL44	0.728798	-	0.933005	-0.0088573	-0.0268021	9.12391e-05	FALSE
ENSG00000219085.1	NPM1P37	0.728963	-	0.933027	-0.0267507	-0.0762937	0.0192589	FALSE
ENSG00000185710.9	SMG1P4	0.729254	+	0.933274	0.235107	0.0146454	-0.14868	FALSE
ENSG00000109794.14	FAM149A	0.729648	+	0.933349	0.0382924	0.0401671	-0.0365976	FALSE
ENSG00000124279.12	FASTKD3	0.729853	+	0.933349	0.0803783	-0.00681897	-0.0752889	FALSE
ENSG00000131446.17	MGAT1	0.729826	-	0.933349	-0.029333	-0.0211963	0.0198851	FALSE
ENSG00000198799.12	LRIG2	0.729848	-	0.933349	0.00100894	-0.0336581	-0.0152269	FALSE
ENSG00000235092.7	ID2-AS1	0.729677	-	0.933349	-0.0561539	-0.119569	0.0468929	FALSE
ENSG00000243176.7	ENSG00000243176	0.729559	-	0.933349	-0.0378678	-0.0827718	0.0697519	FALSE
ENSG00000279557.1	ENSG00000279557	0.729484	-	0.933349	0.00905181	-0.104464	-0.0393093	FALSE
ENSG00000287100.2	ENSG00000287100	0.729788	+	0.933349	-0.0331019	-0.00850331	0.102408	FALSE
ENSG00000183032.12	SLC25A21	0.730498	-	0.934048	0.123734	-0.0156531	-0.301996	FALSE
ENSG00000196109.9	ZNF676	0.730475	+	0.934048	0.104471	-0.0990748	0.0808043	FALSE
ENSG00000131748.16	STARD3	0.730867	+	0.934079	-0.0136026	-0.0249521	0.0509268	FALSE
ENSG00000144843.12	ADPRH	0.730849	+	0.934079	0.0805525	0.0646882	-0.0824428	FALSE
ENSG00000216895.9	ENSG00000216895	0.730853	+	0.934079	0.136092	-0.0330811	-0.0659349	FALSE
ENSG00000223705.10	NSUN5P1	0.730761	-	0.934079	0.0470773	-0.0385	-0.0533073	FALSE
ENSG00000107518.18	ATRNL1	0.731005	+	0.934176	-0.0121385	-0.0199155	0.0754528	FALSE
ENSG00000239763.2	ENSG00000239763	0.731041	-	0.934176	-0.120755	0.180902	-0.00344371	FALSE
ENSG00000168939.13	SPRY3	0.731101	-	0.934181	0.0408488	-0.0516083	-0.0398445	FALSE
ENSG00000175137.11	SH3BP5L	0.731143	-	0.934181	-0.039935	-0.0200289	0.0477132	FALSE
ENSG00000143156.14	NME7	0.73135	+	0.934319	0.0167897	0.0502178	-0.0888473	FALSE
ENSG00000146856.14	AGBL3	0.731312	-	0.934319	0.00909443	-0.0763	-0.0210584	FALSE
ENSG00000259985.1	ENSG00000259985	0.73149	-	0.934333	0.0178653	0.00942746	-0.0967636	FALSE
ENSG00000134590.14	RTL8C	0.731639	+	0.934434	-0.00872375	0.046116	0.0216316	FALSE
ENSG00000184828.10	ZBTB7C	0.731686	+	0.934434	0.0485499	-0.0889217	0.0893386	FALSE
ENSG00000149571.12	KIRREL3	0.731754	-	0.934459	-0.0609656	-0.00776058	0.0615843	FALSE
ENSG00000268516.3	ZNF8-DT	0.73197	-	0.934609	-0.110921	-0.00436018	0.0196925	FALSE
ENSG00000084628.10	NKAIN1	0.732076	+	0.93468	0.0844699	0.150376	-0.0982765	FALSE
ENSG00000187840.5	EIF4EBP1	0.732281	-	0.934755	0.0141811	-0.0715152	-0.0898545	FALSE
ENSG00000189184.12	PCDH18	0.732245	+	0.934755	0.0978146	-0.0420033	-0.0234361	FALSE
ENSG00000115053.17	NCL	0.732393	+	0.934761	-0.0374742	0.0131949	0.0530634	FALSE
ENSG00000160785.14	SLC25A44	0.732483	+	0.934761	-0.01054	0.0502771	-0.0385535	FALSE
ENSG00000179632.10	MAF1	0.732426	+	0.934761	-0.00588194	-0.00271208	0.0819258	FALSE
ENSG00000083168.11	KAT6A	0.732612	-	0.934863	-0.0182564	-0.0180858	0.0145891	FALSE
ENSG00000089022.14	MAPKAPK5	0.732751	-	0.934914	0.0306509	-0.0243285	-0.044959	FALSE
ENSG00000237732.10	CT75	0.732804	-	0.93492	-0.0359319	0.0459939	-0.137724	FALSE
ENSG00000143028.9	SYPL2	0.733083	-	0.935192	0.0572102	0.0761546	-0.197547	FALSE
ENSG00000261771.5	DNAAF4-CCPG1	0.733249	-	0.935196	-0.146801	-0.0277134	0.0812842	FALSE
ENSG00000272033.1	ENSG00000272033	0.733215	+	0.935196	0.0759244	0.0844379	-0.0866849	FALSE
ENSG00000286872.1	ENSG00000286872	0.733292	+	0.935196	0.125426	-0.0511946	0.0146952	FALSE
ENSG00000112335.15	SNX3	0.733529	+	0.935232	-0.00146728	-0.0476129	0.0542142	FALSE
ENSG00000231770.7	TMEM44-AS1	0.733541	+	0.935232	0.0444203	-0.0418608	0.0734108	FALSE
ENSG00000103121.9	CMC2	0.733626	+	0.935277	0.022508	-0.0115639	0.0162	FALSE
ENSG00000261839.1	ENSG00000261839	0.733737	-	0.935356	-0.130976	-0.0506074	0.0992463	FALSE
ENSG00000179144.5	GIMAP7	0.733795	+	0.935366	0.0891799	-0.127372	0.0451595	FALSE
ENSG00000237945.8	LINC00649	0.733862	-	0.93539	0.113021	-0.147932	-0.231799	FALSE
ENSG00000213540.3	TXN2P1	0.733946	+	0.935434	-0.0575152	0.0561423	0.130287	FALSE
ENSG00000089775.12	ZBTB25	0.734045	-	0.935435	0.0142802	-0.0486769	-0.000737403	FALSE
ENSG00000122218.17	COPA	0.734531	-	0.935991	-0.00530433	-0.0392593	0.00637545	FALSE
ENSG00000276449.1	ENSG00000276449	0.734843	+	0.936325	-0.101432	0.0248111	0.103649	FALSE
ENSG00000077235.18	GTF3C1	0.735063	+	0.936355	0.00829979	-0.0165879	0.0335541	FALSE
ENSG00000146574.16	CCZ1B	0.735052	-	0.936355	-0.0503189	-0.0453403	0.0496252	FALSE
ENSG00000150967.19	ABCB9	0.734991	-	0.936355	-0.024062	0.0132793	-0.0316863	FALSE
ENSG00000166825.15	ANPEP	0.734917	+	0.936355	-0.150958	-0.0717321	0.301076	FALSE
ENSG00000105889.16	STEAP1B	0.735218	-	0.936432	0.0730979	-0.0123558	-0.0976519	FALSE
ENSG00000289265.1	ENSG00000289265	0.735223	-	0.936432	0.0971861	-0.0787344	-0.069447	FALSE
ENSG00000140443.15	IGF1R	0.735486	+	0.936579	0.0440223	-0.0409344	0.0193031	FALSE
ENSG00000160284.15	SPATC1L	0.735441	+	0.936579	-0.11068	0.146371	0.0622511	FALSE
ENSG00000089505.18	CMTM1	0.735714	+	0.936584	-0.121568	0.0924856	0.0998282	FALSE
ENSG00000121316.11	PLBD1	0.735638	-	0.936584	-0.0970201	0.0312395	0.0605411	FALSE
ENSG00000144550.14	CPNE9	0.735736	-	0.936584	0.111425	-0.0532721	-0.0516599	FALSE
ENSG00000196167.10	COLCA1	0.73568	+	0.936584	0.0480699	-0.0713136	0.0729875	FALSE
ENSG00000214922.9	HLA-F-AS1	0.735949	-	0.936792	-0.104964	-0.0361644	0.0893799	FALSE
ENSG00000148700.15	ADD3	0.73604	+	0.936845	0.0180523	-0.00204993	0.0191629	FALSE
ENSG00000099622.14	CIRBP	0.736237	-	0.936916	-0.0239934	0.0898147	-0.0460596	FALSE
ENSG00000225470.8	JPX	0.736243	+	0.936916	-0.0141526	0.0564988	0.0102958	FALSE
ENSG00000136878.14	USP20	0.736492	+	0.93717	-0.00654448	-0.0445508	0.0728489	FALSE
ENSG00000188825.15	LINC00910	0.73659	+	0.937232	0.133566	-0.00867059	-0.130406	FALSE
ENSG00000074071.15	MRPS34	0.737033	+	0.937436	0.0352344	-0.0216335	0.00207084	FALSE
ENSG00000163466.16	ARPC2	0.736953	-	0.937436	-0.00396601	0.0145371	-0.0631333	FALSE
ENSG00000170889.14	RPS9	0.737024	-	0.937436	0.0194697	-0.0813385	0.0240966	FALSE
ENSG00000127952.17	STYXL1	0.737248	-	0.937504	-0.0567226	0.0500189	0.011782	FALSE
ENSG00000164933.12	SLC25A32	0.737227	-	0.937504	-0.0183488	-0.0291343	0.0106103	FALSE
ENSG00000185019.17	UBOX5	0.737216	+	0.937504	0.0142994	-0.0503206	0.0428346	FALSE
ENSG00000127463.16	EMC1	0.737392	+	0.937561	0.00272365	-0.00381499	0.0312969	FALSE
ENSG00000135763.10	URB2	0.737367	+	0.937561	-0.036783	0.033764	0.0526234	FALSE
ENSG00000227354.7	RBM26-AS1	0.737482	-	0.93757	0.0608022	-0.00747866	-0.112261	FALSE
ENSG00000177469.13	CAVIN1	0.737677	-	0.937672	0.0482466	-0.0172099	-0.0998662	FALSE
ENSG00000274471.2	HERC2P7	0.737649	-	0.937672	-0.0295671	-0.150757	0.061688	FALSE
ENSG00000176714.10	CCDC121	0.737854	+	0.937709	0.0779705	-0.00056695	-0.102159	FALSE
ENSG00000221838.10	AP4M1	0.737814	-	0.937709	0.00217186	-0.0175986	-0.0685707	FALSE
ENSG00000285641.1	ENSG00000285641	0.73798	+	0.937807	-0.160679	0.0887634	0.0954542	FALSE
ENSG00000282943.1	ENSG00000282943	0.738044	-	0.937825	-0.112508	-0.0877248	0.0459308	FALSE
ENSG00000214776.12	ENSG00000214776	0.738318	-	0.938111	-0.0708084	0.487373	-0.471743	FALSE
ENSG00000073464.13	CLCN4	0.738569	+	0.938304	-0.00258578	0.0205809	0.0269228	FALSE
ENSG00000144659.13	SLC25A38	0.738523	+	0.938304	0.0261862	0.0232583	-0.078661	FALSE
ENSG00000108591.10	DRG2	0.738746	-	0.93834	-0.0366596	-0.0205383	0.0329199	FALSE
ENSG00000279133.1	ENSG00000279133	0.738741	+	0.93834	0.0284341	0.0514942	-0.0108326	FALSE
ENSG00000283189.2	ENSG00000283189	0.738651	+	0.93834	0.00125749	0.322177	-0.106903	FALSE
ENSG00000080815.19	PSEN1	0.738831	+	0.938386	-0.0131934	-0.0221463	0.0578656	FALSE
ENSG00000106069.24	CHN2	0.739179	-	0.93874	-0.0371315	-0.0498641	0.0368687	FALSE
ENSG00000138650.9	PCDH10	0.739257	+	0.93874	-0.00102763	0.0304141	0.0144705	FALSE
ENSG00000143502.16	SUSD4	0.739259	+	0.93874	0.0142526	-0.0575814	0.0600537	FALSE
ENSG00000130338.13	TULP4	0.73966	+	0.939125	-0.0342111	0.0276863	0.0519588	FALSE
ENSG00000256802.3	ENSG00000256802	0.739653	+	0.939125	-0.0697375	0.225324	0.0126655	FALSE
ENSG00000204623.10	ZNRD1ASP	0.739759	-	0.939188	-0.00872619	0.024706	-0.0562532	FALSE
ENSG00000155115.7	GTF3C6	0.739823	-	0.939206	-0.0206525	0.0649595	-0.0243537	FALSE
ENSG00000179097.7	HTR1F	0.740011	+	0.939256	0.00969532	-0.037773	0.0774372	FALSE
ENSG00000182993.5	C12orf60	0.739939	-	0.939256	0.0582912	-0.232156	0.0448563	FALSE
ENSG00000196071.5	OR2L13	0.739968	+	0.939256	0.19725	-0.0575809	-0.0296923	FALSE
ENSG00000140945.17	CDH13	0.740164	+	0.939388	-0.0161935	0.0395061	0.0328174	FALSE
ENSG00000184677.18	ZBTB40	0.740253	+	0.939438	-0.0133883	-0.0259592	0.0599706	FALSE
ENSG00000231784.8	DBIL5P	0.740444	-	0.939618	0.119091	0.0343074	-0.235817	FALSE
ENSG00000004660.15	CAMKK1	0.740761	-	0.939832	-0.0406518	-0.0309442	0.05291	FALSE
ENSG00000250461.1	ENSG00000250461	0.740701	-	0.939832	-0.0880437	0.0168236	0.00683258	FALSE
ENSG00000257545.5	ENSG00000257545	0.74072	+	0.939832	-0.00432857	-0.000133143	0.125046	FALSE
ENSG00000159784.18	FAM131B	0.741093	-	0.94019	-0.0530054	0.0110019	0.0380493	FALSE
ENSG00000064687.13	ABCA7	0.741529	+	0.940257	0.0916512	-0.00814802	-0.0199348	FALSE
ENSG00000117155.17	SSX2IP	0.741514	+	0.940257	0.0199838	-0.0106934	0.0141675	FALSE
ENSG00000131375.10	CAPN7	0.741325	-	0.940257	-0.02008	-0.0285102	0.00897813	FALSE
ENSG00000136536.15	MARCHF7	0.74132	-	0.940257	-0.000179828	-0.0368422	0.00547436	FALSE
ENSG00000176383.9	B3GNT4	0.741591	-	0.940257	-0.0933157	0.012987	0.0676181	FALSE
ENSG00000177971.9	IMP3	0.74157	-	0.940257	-0.00920587	0.011442	-0.0490486	FALSE
ENSG00000260835.1	ENSG00000260835	0.74155	+	0.940257	0.184928	-0.166444	0.0120323	FALSE
ENSG00000142910.16	TINAGL1	0.741643	+	0.940259	0.11537	-0.0794268	0.00468869	FALSE
ENSG00000073008.15	PVR	0.741811	-	0.940379	-0.0135949	0.0547303	-0.076361	FALSE
ENSG00000186105.8	LRRC70	0.741837	-	0.940379	-0.0127937	-0.0962695	0.0551419	FALSE
ENSG00000154144.13	TBRG1	0.741905	-	0.940403	0.00491002	-0.032789	-0.000171645	FALSE
ENSG00000002834.18	LASP1	0.742239	-	0.940433	-0.0284656	0.0476622	0.00452594	FALSE
ENSG00000101811.14	CSTF2	0.741981	-	0.940433	-0.0326223	0.012104	0.021909	FALSE
ENSG00000106648.14	GALNTL5	0.742136	-	0.940433	-0.0286151	0.113659	-0.137632	FALSE
ENSG00000152969.20	JAKMIP1	0.742036	+	0.940433	-0.0124959	0.0490591	-0.0129604	FALSE
ENSG00000166352.18	IFTAP	0.742275	+	0.940433	0.0244341	-0.0358812	0.0235989	FALSE
ENSG00000171621.14	SPSB1	0.742138	+	0.940433	0.0441695	0.0466167	-0.0320056	FALSE
ENSG00000183597.16	TANGO2	0.742195	-	0.940433	-0.0194009	0.00776585	-0.045091	FALSE
ENSG00000161888.12	SPC24	0.742326	+	0.940435	0.187751	-0.037544	-0.0981087	FALSE
ENSG00000287025.1	ENSG00000287025	0.742396	+	0.94046	0.124612	-0.0594448	-0.055746	FALSE
ENSG00000214870.10	ENSG00000214870	0.742499	+	0.940466	0.093449	0.0925778	-0.146265	FALSE
ENSG00000087301.9	TXNDC16	0.743264	-	0.940902	-0.0373455	0.0463164	0.0142956	FALSE
ENSG00000104881.16	PPP1R13L	0.744181	-	0.940902	-0.103416	0.158585	-0.139409	FALSE
ENSG00000109819.9	PPARGC1A	0.743469	-	0.940902	-0.0305883	-0.0402545	0.0260575	FALSE
ENSG00000119979.18	DENND10	0.743367	+	0.940902	-0.00180114	0.0403285	0.0152602	FALSE
ENSG00000127054.22	INTS11	0.744158	+	0.940902	-0.0149253	-0.0606056	0.0739558	FALSE
ENSG00000138796.18	HADH	0.743297	+	0.940902	-0.000140274	-0.05855	0.0609569	FALSE
ENSG00000155659.15	VSIG4	0.743797	-	0.940902	-0.167199	0.0657019	0.0567851	FALSE
ENSG00000159335.18	PTMS	0.743508	+	0.940902	-0.0345541	0.0409889	0.0472222	FALSE
ENSG00000166897.16	ELFN2	0.744092	+	0.940902	-0.0497594	0.0877567	0.023266	FALSE
ENSG00000167173.19	C15orf39	0.743602	-	0.940902	-0.000898626	0.024127	-0.130275	FALSE
ENSG00000167862.10	MRPL58	0.743572	-	0.940902	0.025831	-0.0200342	-0.0550214	FALSE
ENSG00000167977.9	KCTD5	0.744217	+	0.940902	-0.0347192	0.0624849	0.0140562	FALSE
ENSG00000196247.13	ZNF107	0.744004	+	0.940902	0.0177713	-0.0213132	0.0771785	FALSE
ENSG00000198948.12	MFAP3L	0.743276	-	0.940902	-0.00801788	-0.069435	0.0146607	FALSE
ENSG00000215126.11	CBWD6	0.743901	+	0.940902	0.0476984	0.0879555	-0.074589	FALSE
ENSG00000215695.2	RSC1A1	0.743879	+	0.940902	-0.11869	0.0302279	0.112681	FALSE
ENSG00000226435.11	ANKRD18DP	0.744087	-	0.940902	0.0726978	-0.0410147	-0.174941	FALSE
ENSG00000263400.8	TMEM220-AS1	0.744231	-	0.940902	-0.08105	0.171555	-0.0752817	FALSE
ENSG00000266947.2	ENSG00000266947	0.744224	-	0.940902	-0.07418	0.0457856	-0.062881	FALSE
ENSG00000269891.2	ARHGAP19-SLIT1	0.743886	+	0.940902	0.135824	0.00698035	-0.0389705	FALSE
ENSG00000272168.9	CASC15	0.743354	+	0.940902	0.00758878	0.0511589	-0.0285232	FALSE
ENSG00000111269.3	CREBL2	0.74431	-	0.940939	0.00499905	0.00713966	-0.0556968	FALSE
ENSG00000065717.15	TLE2	0.744702	-	0.941103	-0.0405438	-0.0674488	0.012453	FALSE
ENSG00000111224.14	PARP11	0.744633	+	0.941103	0.075235	-0.022009	-0.020759	FALSE
ENSG00000114648.12	KLHL18	0.744736	-	0.941103	-0.0382286	-0.0401679	0.0941386	FALSE
ENSG00000121753.13	ADGRB2	0.74457	+	0.941103	-0.00939649	0.0392325	0.00605158	FALSE
ENSG00000280374.1	ENSG00000280374	0.744662	+	0.941103	0.12487	-0.0598409	-0.0137727	FALSE
ENSG00000164338.10	UTP15	0.744856	+	0.941129	0.0538975	-0.0423396	-0.0193144	FALSE
ENSG00000170471.15	RALGAPB	0.744855	+	0.941129	0.0164183	-0.0254639	0.0051953	FALSE
ENSG00000258634.3	ENSG00000258634	0.744935	-	0.941166	0.0309927	0.0345378	-0.0843047	FALSE
ENSG00000156398.13	SFXN2	0.745104	+	0.941317	0.0488033	0.113347	-0.0451883	FALSE
ENSG00000025156.13	HSF2	0.745397	+	0.941346	-0.0157445	-0.0353259	0.0554348	FALSE
ENSG00000125952.20	MAX	0.745623	+	0.941346	-0.0219922	0.00282394	0.0633037	FALSE
ENSG00000138653.10	NDST4	0.745592	+	0.941346	-0.0962129	0.0379224	0.133282	FALSE
ENSG00000173575.22	CHD2	0.745329	+	0.941346	-0.0304342	0.043409	0.00502873	FALSE
ENSG00000262877.5	ENSG00000262877	0.745403	+	0.941346	0.0752705	0.0566735	-3.51409e-05	FALSE
ENSG00000278983.1	ENSG00000278983	0.745447	+	0.941346	-0.0454659	0.0565762	0.0647643	FALSE
ENSG00000060971.19	ACAA1	0.745673	+	0.941347	-0.0160723	0.0547487	-0.0132954	FALSE
ENSG00000155099.8	PIP4P2	0.746077	+	0.941607	0.0377153	-0.040229	-0.021	FALSE
ENSG00000180257.14	ZNF816	0.746066	+	0.941607	-0.0427544	0.127252	0.0593758	FALSE
ENSG00000044090.13	CUL7	0.746488	+	0.941818	-0.00999203	0.0623463	-0.00758551	FALSE
ENSG00000154027.19	AK5	0.746496	-	0.941818	-0.0260348	-0.0322262	0.0207026	FALSE
ENSG00000166471.11	TMEM41B	0.746542	-	0.941818	0.0411897	-0.0133522	-0.0475098	FALSE
ENSG00000205045.12	SLFN12L	0.746398	+	0.941818	0.161069	-0.0209049	0.0132169	FALSE
ENSG00000232586.1	KIAA1614-AS1	0.746367	+	0.941818	-0.00418884	0.161414	0.00544726	FALSE
ENSG00000270574.1	ENSG00000270574	0.746296	+	0.941818	0.0807413	0.0760185	-0.0672166	FALSE
ENSG00000137770.14	CTDSPL2	0.746739	+	0.942004	0.0326957	-0.0155446	0.00813713	FALSE
ENSG00000065609.15	SNAP91	0.746866	+	0.94205	-0.0291184	0.0404423	0.0139988	FALSE
ENSG00000188542.10	DUSP28	0.746875	-	0.94205	-0.0714983	-0.000104519	0.01528	FALSE
ENSG00000103222.20	ABCC1	0.747023	-	0.942056	-0.00780822	0.0364028	-0.0614604	FALSE
ENSG00000145736.14	GTF2H2	0.747164	+	0.942056	-0.052745	0.0713227	0.104193	FALSE
ENSG00000168675.19	LDLRAD4	0.747216	+	0.942056	0.0181011	-0.0268906	0.0343484	FALSE
ENSG00000254469.10	XNDC1N	0.747038	-	0.942056	0.00180413	0.00350544	-0.0808814	FALSE
ENSG00000177733.7	HNRNPA0	0.747384	+	0.942129	0.0265917	-0.00592901	-0.0121303	FALSE
ENSG00000196696.13	PDXDC2P-NPIPB14P	0.747339	-	0.942129	-0.0113053	0.0218483	-0.074662	FALSE
ENSG00000164066.13	INTU	0.74745	-	0.94215	0.00773451	-0.0437676	-0.015805	FALSE
ENSG00000204118.2	NAP1L6P	0.747526	+	0.942184	-0.0983724	0.134416	0.13635	FALSE
ENSG00000143751.10	SDE2	0.747612	-	0.94223	0.00181443	-0.0168376	-0.0299395	FALSE
ENSG00000104967.8	NOVA2	0.747911	+	0.94229	0.00384256	0.0637721	-0.0121466	FALSE
ENSG00000120265.19	PCMT1	0.748148	-	0.94229	-0.0186275	-0.0146259	0.0258598	FALSE
ENSG00000136982.6	DSCC1	0.747839	-	0.94229	0.00975954	-0.0625613	-0.09262	FALSE
ENSG00000156876.10	SASS6	0.747864	+	0.94229	0.0275665	-0.00700069	0.0249848	FALSE
ENSG00000170293.9	CMTM8	0.748045	+	0.94229	0.0282043	-0.00989594	0.0851615	FALSE
ENSG00000197140.15	ADAM32	0.747731	-	0.94229	-0.0532182	-0.0663523	0.0692613	FALSE
ENSG00000204261.9	PSMB8-AS1	0.748056	+	0.94229	0.112756	-0.0895106	-0.0477601	FALSE
ENSG00000227908.4	IL6ST-DT	0.748156	+	0.94229	0.208502	-0.161006	-0.152948	FALSE
ENSG00000112561.19	TFEB	0.748764	+	0.94281	0.0418696	-0.0322882	0.0194573	FALSE
ENSG00000120913.24	PDLIM2	0.7487	-	0.94281	-0.00446155	0.0876059	-0.0888879	FALSE
ENSG00000233461.6	ENSG00000233461	0.748767	-	0.94281	0.0732786	-0.130128	-0.151205	FALSE
ENSG00000073169.15	SELENOO	0.749063	+	0.943057	0.025007	0.0410141	-0.00825858	FALSE
ENSG00000145332.14	KLHL8	0.749349	+	0.943169	0.0257772	-0.0284986	0.0094939	FALSE
ENSG00000155368.18	DBI	0.74948	-	0.943169	-0.0432933	0.0484323	0.00162357	FALSE
ENSG00000177706.9	FAM20C	0.749393	-	0.943169	-0.0250246	0.001682	-0.0286177	FALSE
ENSG00000198682.13	PAPSS2	0.74955	+	0.943169	0.113522	-0.0989387	0.00530716	FALSE
ENSG00000205035.8	GRM5P1	0.749517	+	0.943169	0.0752075	-0.0499244	-0.0224401	FALSE
ENSG00000289234.1	ENSG00000289234	0.749496	+	0.943169	-0.00734844	0.0556371	0.0247403	FALSE
ENSG00000256235.3	SMIM3	0.749656	-	0.943241	-0.04586	-0.0608037	0.011865	FALSE
ENSG00000225300.1	ENSG00000225300	0.749822	+	0.943324	-0.0318826	0.0542102	0.071165	FALSE
ENSG00000283486.2	FAM95C	0.749812	-	0.943324	-0.0836359	0.0955881	0.0164684	FALSE
ENSG00000219481.11	NBPF1	0.749924	-	0.943391	-0.0728825	0.00605873	0.0191166	FALSE
ENSG00000085274.16	MYNN	0.750217	-	0.943583	0.00553339	-0.0449148	0.0509338	FALSE
ENSG00000234345.2	ELF2P1	0.750226	-	0.943583	-0.0825457	0.0325831	-0.0335764	FALSE
ENSG00000075426.12	FOSL2	0.750468	+	0.943653	-0.0099493	-0.0240105	0.0803269	FALSE
ENSG00000196850.6	PPTC7	0.750359	-	0.943653	-0.0279871	-0.0135751	0.00268172	FALSE
ENSG00000213463.5	SYNJ2BP	0.75048	-	0.943653	-0.00837864	0.000499996	-0.0420221	FALSE
ENSG00000239474.7	KLHL41	0.750472	+	0.943653	0.0365801	-0.0550114	0.0744215	FALSE
ENSG00000139116.19	KIF21A	0.750556	-	0.943685	0.00820068	-0.039103	0.00441107	FALSE
ENSG00000271943.3	ENSG00000271943	0.750669	-	0.943764	-0.0299299	0.108493	-0.181308	FALSE
ENSG00000171824.14	EXOSC10	0.7509	+	0.94393	0.00792024	-0.0513234	0.0575131	FALSE
ENSG00000093000.19	NUP50	0.751272	+	0.944317	0.0360904	0.00656654	-0.0411851	FALSE
ENSG00000172922.11	RNASEH2C	0.751307	-	0.944317	-0.063608	0.0257025	0.0672383	FALSE
ENSG00000108557.20	RAI1	0.75151	+	0.944322	-0.0162387	-0.0049444	0.0557162	FALSE
ENSG00000117707.16	PROX1	0.751409	+	0.944322	-0.00323192	-0.0136324	0.0831212	FALSE
ENSG00000132481.7	TRIM47	0.751486	-	0.944322	0.01688	-0.0381155	-0.113549	FALSE
ENSG00000204084.13	INPP5B	0.751418	+	0.944322	0.0482296	0.0104504	-0.00489271	FALSE
ENSG00000188878.20	FBF1	0.751879	-	0.944724	-0.0496668	-0.0309674	0.0707866	FALSE
ENSG00000128266.9	GNAZ	0.751951	+	0.944751	-0.0153881	0.00526745	0.0383316	FALSE
ENSG00000176236.6	RPP38-DT	0.752206	-	0.944946	0.0886263	-0.165879	-0.0883884	FALSE
ENSG00000254093.9	PINX1	0.752189	-	0.944946	-0.0500576	0.00298317	-0.0126686	FALSE
ENSG00000125885.13	MCM8	0.752375	-	0.944977	-0.0211814	0.0220122	-0.0568534	FALSE
ENSG00000198502.6	HLA-DRB5	0.752366	-	0.944977	-0.0279219	0.0459788	-0.216851	FALSE
ENSG00000075188.9	NUP37	0.752785	-	0.945177	-0.0156367	0.0165891	-0.0724074	FALSE
ENSG00000110442.12	COMMD9	0.752788	+	0.945177	-0.00444101	0.0404354	0.0129893	FALSE
ENSG00000220785.8	MTMR9LP	0.752683	+	0.945177	0.0417444	0.0765418	-0.0263429	FALSE
ENSG00000225439.4	BOLA3-DT	0.752705	+	0.945177	0.00705467	0.110197	-0.032692	FALSE
ENSG00000272701.3	MESTIT1	0.752722	+	0.945177	0.0967672	0.0031688	-0.0746753	FALSE
ENSG00000116754.14	SRSF11	0.752981	-	0.945185	0.0080395	-0.0203038	-0.0291114	FALSE
ENSG00000131188.12	PRR7	0.753095	+	0.945185	0.0873733	-0.0092157	-0.0109653	FALSE
ENSG00000173933.21	RBM4	0.752912	-	0.945185	0.00934632	0.0123309	-0.0350313	FALSE
ENSG00000258429.2	PDF	0.753139	+	0.945185	-0.0694837	0.0520296	0.076412	FALSE
ENSG00000286187.1	ENSG00000286187	0.753077	+	0.945185	0.0563867	-0.177403	0.262721	FALSE
ENSG00000091127.14	PUS7	0.753516	-	0.945266	-0.0667181	0.0140271	0.0188372	FALSE
ENSG00000138678.11	GPAT3	0.753804	-	0.945266	0.030511	-0.0996216	-0.0255048	FALSE
ENSG00000139131.13	YARS2	0.753599	-	0.945266	0.0495497	0.0216072	-0.0946126	FALSE
ENSG00000150779.12	TIMM8B	0.75376	+	0.945266	0.0236263	-0.0206581	0.0172003	FALSE
ENSG00000165915.14	SLC39A13	0.753753	+	0.945266	0.0247515	-0.00729049	0.0266837	FALSE
ENSG00000181291.8	TMEM132E	0.753408	+	0.945266	0.00741648	-0.0494077	0.0814613	FALSE
ENSG00000188295.15	ZNF669	0.753434	+	0.945266	0.0718652	0.023368	-0.083365	FALSE
ENSG00000188859.7	FAM78B	0.753715	-	0.945266	-0.0529983	0.0141817	0.0356693	FALSE
ENSG00000205710.4	C17orf107	0.753725	+	0.945266	-0.0333953	0.0999851	0.00602466	FALSE
ENSG00000253540.6	FAM86HP	0.753485	+	0.945266	0.0103775	0.138779	-0.0265372	FALSE
ENSG00000254473.2	UBQLN1-AS1	0.753768	-	0.945266	-0.0561237	-0.0662866	0.0971259	FALSE
ENSG00000092607.15	TBX15	0.754018	-	0.945409	-0.144226	0.0832672	-0.0100118	FALSE
ENSG00000119772.19	DNMT3A	0.754006	+	0.945409	0.0225229	0.0236134	-0.00922953	FALSE
ENSG00000056998.20	GYG2	0.754476	-	0.945517	-0.0901449	0.0562886	-0.00477043	FALSE
ENSG00000108604.17	SMARCD2	0.754273	-	0.945517	-0.0413988	-0.0626556	0.108426	FALSE
ENSG00000117691.10	NENF	0.754163	-	0.945517	-0.00862342	-0.0562093	0.0491364	FALSE
ENSG00000120662.16	MTRF1	0.754558	-	0.945517	-0.0551322	-0.0375865	0.0532063	FALSE
ENSG00000131263.13	RLIM	0.754646	+	0.945517	0.020854	-0.003296	-0.00482335	FALSE
ENSG00000147202.19	DIAPH2	0.75445	+	0.945517	0.0110832	-0.0379446	0.0497802	FALSE
ENSG00000179588.9	ZFPM1	0.754651	+	0.945517	-0.0360793	0.218478	0.0191342	FALSE
ENSG00000187713.7	TMEM203	0.754729	+	0.945517	0.0225979	-0.0184208	0.00476109	FALSE
ENSG00000206530.11	CFAP44	0.754751	-	0.945517	-0.109837	0.0017497	0.0326165	FALSE
ENSG00000181915.5	ADO	0.754976	-	0.945575	-0.0148247	-0.0219086	0.0053656	FALSE
ENSG00000182013.18	PNMA8A	0.754903	-	0.945575	-0.0349109	0.031294	0.000645251	FALSE
ENSG00000284624.1	ENSG00000284624	0.754996	-	0.945575	-0.0428899	-0.081161	0.00817434	FALSE
ENSG00000095203.15	EPB41L4B	0.755329	+	0.945679	0.0647984	0.0114051	-0.0475273	FALSE
ENSG00000111445.14	RFC5	0.755318	-	0.945679	0.0548781	-0.0407783	-0.0580685	FALSE
ENSG00000171443.7	ZNF524	0.755242	+	0.945679	0.0313159	0.126547	-0.0249519	FALSE
ENSG00000108771.13	DHX58	0.755423	+	0.945735	-0.0235467	-0.0344496	0.137193	FALSE
ENSG00000116260.17	QSOX1	0.755597	+	0.94589	0.0161007	0.0447877	-0.0157969	FALSE
ENSG00000156395.14	SORCS3	0.755668	+	0.945918	0.0294252	0.0197777	-0.00474056	FALSE
ENSG00000104976.12	SNAPC2	0.755808	-	0.946011	-0.0414635	-0.00421755	0.0409667	FALSE
ENSG00000166676.17	TVP23A	0.755904	+	0.946011	0.0292633	0.0395818	-0.0117933	FALSE
ENSG00000182870.13	GALNT9	0.755955	+	0.946011	-0.111266	0.041111	0.0393736	FALSE
ENSG00000183186.8	C2CD4C	0.755992	-	0.946011	-0.0559887	0.113522	-0.0335999	FALSE
ENSG00000184486.10	POU3F2	0.755869	+	0.946011	0.0477039	-0.0217542	-0.0135851	FALSE
ENSG00000102309.15	PIN4	0.756214	-	0.946167	-0.0404541	0.0349935	-0.00548005	FALSE
ENSG00000223723.1	TFDP1P2	0.75632	+	0.946167	-0.0818195	-0.0744936	0.183503	FALSE
ENSG00000269906.1	ENSG00000269906	0.756439	-	0.946197	-0.141862	0.0405476	0.142018	FALSE
ENSG00000067066.17	SP100	0.75682	-	0.946499	-0.0473625	0.00523076	-0.0215	FALSE
ENSG00000127184.13	COX7C	0.75683	-	0.946499	-0.0166245	0.0516217	-0.0331567	FALSE
ENSG00000256966.6	ENSG00000256966	0.7568	+	0.946499	0.261699	-0.300701	0.244529	FALSE
ENSG00000177519.4	RPRM	0.756904	+	0.946529	-0.0591189	0.0833476	0.0711282	FALSE
ENSG00000266964.6	FXYD1	0.756985	+	0.946568	0.0273315	-0.271914	0.0454017	FALSE
ENSG00000128294.16	TPST2	0.757112	+	0.946665	0.0440682	-0.0142586	-0.00829892	FALSE
ENSG00000130119.17	GNL3L	0.757188	+	0.946686	0.0408344	-0.000432091	-0.0319359	FALSE
ENSG00000184451.5	CCR10	0.757229	-	0.946686	0.00655545	-0.199586	-0.0120067	FALSE
ENSG00000179091.5	CYC1	0.75735	-	0.946775	-0.0296822	-0.0130327	0.0330875	FALSE
ENSG00000148362.11	PAXX	0.757504	-	0.946905	-0.0570753	-0.000106585	0.0456029	FALSE
ENSG00000007255.10	TRAPPC6A	0.757845	-	0.946947	-0.0586867	0.0519209	0.0221836	FALSE
ENSG00000062725.10	APPBP2	0.7578	-	0.946947	-0.0207074	0.0308523	-0.0171645	FALSE
ENSG00000106415.13	GLCCI1	0.757762	-	0.946947	-0.00159313	-0.0881831	0.0496615	FALSE
ENSG00000182473.22	EXOC7	0.757887	+	0.946947	-0.00172379	0.0243607	0.00255684	FALSE
ENSG00000196505.11	GDAP2	0.757843	+	0.946947	-0.03975	0.0203528	0.0520396	FALSE
ENSG00000261098.1	ENSG00000261098	0.757729	+	0.946947	-0.0639143	0.0280252	0.0631827	FALSE
ENSG00000272768.1	ENSG00000272768	0.757625	+	0.946947	0.094398	0.0619572	-0.0750092	FALSE
ENSG00000105193.9	RPS16	0.757948	+	0.946962	-0.00519301	0.0160376	0.0590819	FALSE
ENSG00000073792.16	IGF2BP2	0.758113	+	0.947043	0.166466	-0.221463	0.113857	FALSE
ENSG00000114956.20	DGUOK	0.758313	-	0.947168	0.0118416	0.0127437	-0.0398441	FALSE
ENSG00000134215.16	VAV3	0.758306	+	0.947168	0.0594992	0.0698682	-0.0474476	FALSE
ENSG00000133433.11	GSTT2B	0.758455	-	0.947212	-0.00425316	0.0990677	-0.222597	FALSE
ENSG00000229109.2	FRMD3-AS1	0.758498	-	0.947212	0.21482	-0.275367	-0.124046	FALSE
ENSG00000250462.8	LRRC37BP1	0.75846	-	0.947212	0.00256966	-0.0505892	-0.0197312	FALSE
ENSG00000242802.9	AP5Z1	0.758648	+	0.947212	-0.0157617	0.0586594	0.0408675	FALSE
ENSG00000254629.1	ENSG00000254629	0.75855	+	0.947212	-0.00792491	-0.0590369	0.103822	FALSE
ENSG00000285991.1	ENSG00000285991	0.758605	+	0.947212	-0.0858519	0.333874	-0.0419021	FALSE
ENSG00000006377.11	DLX6	0.758964	-	0.947517	-0.0112351	0.123225	-0.136746	FALSE
ENSG00000184702.20	SEPTIN5	0.758991	+	0.947517	-0.00304251	0.00844879	0.0277618	FALSE
ENSG00000126091.21	ST3GAL3	0.759205	-	0.947583	-0.0118397	-0.0419211	0.00129946	FALSE
ENSG00000158864.13	NDUFS2	0.759394	-	0.947583	-0.027301	-0.0102293	0.0408102	FALSE
ENSG00000163932.15	PRKCD	0.759354	-	0.947583	-0.0323494	-0.030005	0.0109486	FALSE
ENSG00000170234.13	PWWP2A	0.75937	-	0.947583	-0.0187198	0.0155042	-0.0445078	FALSE
ENSG00000204356.14	NELFE	0.75924	-	0.947583	0.00330652	-0.0196705	-0.0292815	FALSE
ENSG00000289410.1	ENSG00000289410	0.759177	-	0.947583	-0.188168	0.0403535	0.0541713	FALSE
ENSG00000288863.1	ENSG00000288863	0.759521	+	0.947677	-0.051833	0.175373	0.0112807	FALSE
ENSG00000182004.13	SNRPE	0.759733	-	0.94782	0.000377895	0.054278	-0.0896743	FALSE
ENSG00000086827.9	ZW10	0.759995	-	0.947959	-0.015647	0.00179241	-0.0259976	FALSE
ENSG00000169599.13	NFU1	0.759975	-	0.947959	-0.00559545	0.0352673	-0.038658	FALSE
ENSG00000287677.2	ENSG00000287677	0.759907	+	0.947959	0.136999	0.131291	-0.0920085	FALSE
ENSG00000054282.16	SDCCAG8	0.760117	-	0.947988	0.00345969	-0.0759355	0.0503057	FALSE
ENSG00000141934.10	PLPP2	0.760088	-	0.947988	0.0284809	-0.0428263	-0.0809762	FALSE
ENSG00000158748.4	HTR6	0.760399	+	0.94814	0.0635424	-0.0269866	-0.025692	FALSE
ENSG00000168970.22	JMJD7-PLA2G4B	0.760439	-	0.94814	0.0388642	-0.0476643	-0.0571608	FALSE
ENSG00000121390.19	PSPC1	0.760737	-	0.948387	-0.0249582	-0.00991034	0.0254257	FALSE
ENSG00000136243.18	NUP42	0.760697	-	0.948387	-0.0126937	0.0758385	-0.0498565	FALSE
ENSG00000161021.13	MAML1	0.760817	+	0.948424	0.0177513	-0.00211341	0.0259828	FALSE
ENSG00000125611.16	CHCHD5	0.760877	+	0.948437	0.072573	-0.0920924	0.0266045	FALSE
ENSG00000136770.11	DNAJC1	0.760958	+	0.948476	-0.00173482	-0.00098743	0.0417874	FALSE
ENSG00000237978.6	KCNMB2-AS1	0.761014	+	0.948484	-0.104428	0.235832	0.082997	FALSE
ENSG00000224415.1	ENSG00000224415	0.761262	+	0.948605	-0.00934707	0.114622	0.0401645	FALSE
ENSG00000244257.5	PKD1P1	0.761205	+	0.948605	0.263367	-0.00348574	0.0893389	FALSE
ENSG00000112640.16	PPP2R5D	0.761553	+	0.948792	-0.0120532	-0.00179272	0.033362	FALSE
ENSG00000186732.14	MPPED1	0.761562	-	0.948792	-0.102177	0.0256308	0.0200226	FALSE
ENSG00000106976.21	DNM1	0.761714	+	0.94892	0.0125473	-0.0320821	0.0257293	FALSE
ENSG00000007237.19	GAS7	0.761967	-	0.948962	-0.0169789	-0.0360837	0.0312502	FALSE
ENSG00000174963.18	ZIC4	0.762098	-	0.948962	-0.0197949	0.00371653	-0.0924954	FALSE
ENSG00000175287.19	PHYHD1	0.761847	-	0.948962	-0.0690789	-0.0549614	0.0508345	FALSE
ENSG00000234233.1	KCNH1-IT1	0.762054	-	0.948962	-0.0340596	0.039991	-0.0929601	FALSE
ENSG00000258301.3	VASH1-AS1	0.762002	-	0.948962	-0.0466681	-0.000870061	0.0186768	FALSE
ENSG00000125246.16	CLYBL	0.76215	+	0.948965	-0.00367978	0.0585661	0.0399228	FALSE
ENSG00000148143.13	ZNF462	0.762386	-	0.949178	-0.0283029	0.0259287	-0.0353842	FALSE
ENSG00000006071.16	ABCC8	0.763135	+	0.949776	0.0120221	0.0647457	-0.0197093	FALSE
ENSG00000008256.16	CYTH3	0.763201	+	0.949776	0.0449487	-0.035083	-0.00373398	FALSE
ENSG00000032389.13	EIPR1	0.763149	+	0.949776	-0.00517902	0.0273619	0.029829	FALSE
ENSG00000171105.14	INSR	0.762955	+	0.949776	0.00702768	-0.00984002	0.0454275	FALSE
ENSG00000186767.7	SPIN4	0.763175	-	0.949776	-0.0117772	0.0322555	-0.0392955	FALSE
ENSG00000149531.15	FRG1BP	0.763275	-	0.949806	-0.0497141	0.0542162	-0.0627607	FALSE
ENSG00000127124.16	HIVEP3	0.763362	-	0.949852	-0.0614622	0.0146058	0.03582	FALSE
ENSG00000104356.11	POP1	0.763422	-	0.949864	-0.0706404	0.0907075	-0.00195496	FALSE
ENSG00000117394.24	SLC2A1	0.763639	+	0.949934	0.0662334	-0.00833587	-0.0124846	FALSE
ENSG00000162728.5	KCNJ9	0.763779	-	0.949934	-0.0371902	0.0418517	-0.0121224	FALSE
ENSG00000188021.9	UBQLN2	0.763691	+	0.949934	0.0270852	-0.00678789	-0.00390053	FALSE
ENSG00000244607.7	CCDC13	0.763741	+	0.949934	-0.0447071	-0.03545	0.16864	FALSE
ENSG00000256762.1	STH	0.763761	+	0.949934	-0.0325952	-0.188805	0.149742	FALSE
ENSG00000279700.1	ENSG00000279700	0.763675	+	0.949934	0.0862838	0.089688	-0.0510872	FALSE
ENSG00000196715.7	VKORC1L1	0.763883	+	0.950002	0.0364098	-0.0361505	-0.0227021	FALSE
ENSG00000150175.14	FRMPD2B	0.763982	-	0.950063	0.0866274	0.09633	-0.196013	FALSE
ENSG00000198546.15	ZNF511	0.764232	-	0.950249	-0.0272768	0.018161	-0.0384937	FALSE
ENSG00000071894.17	CPSF1	0.764339	-	0.950273	-0.0487114	-0.0277378	0.0548254	FALSE
ENSG00000204308.8	RNF5	0.764351	-	0.950273	-0.0340407	0.019714	0.0284201	FALSE
ENSG00000135587.9	SMPD2	0.764547	+	0.950437	0.0713744	-0.0867625	-0.00777815	FALSE
ENSG00000196700.9	ZNF512B	0.764583	-	0.950437	-4.34283e-05	0.0184631	-0.0361584	FALSE
ENSG00000103202.13	NME4	0.764718	-	0.950543	0.0275346	0.000561151	-0.0638869	FALSE
ENSG00000213090.2	SCYL2P1	0.764769	+	0.950543	-0.0150503	0.0343425	0.0582197	FALSE
ENSG00000289507.1	ENSG00000289507	0.764849	-	0.950581	-0.0345174	0.0395208	-0.0813736	FALSE
ENSG00000131899.12	LLGL1	0.765007	-	0.950672	0.0317211	0.00207396	-0.0632375	FALSE
ENSG00000196502.13	SULT1A1	0.765026	-	0.950672	-0.0233155	-0.110415	0.12011	FALSE
ENSG00000196581.11	AJAP1	0.765072	-	0.950672	-0.0258809	-0.0108249	0.00846044	FALSE
ENSG00000214357.9	NEURL1B	0.765189	-	0.950755	-0.00905624	0.0330733	-0.0771519	FALSE
ENSG00000101464.11	PIGU	0.765381	-	0.950931	-0.0340774	-0.0176768	0.0535185	FALSE
ENSG00000119227.8	PIGZ	0.765482	-	0.950994	0.0284407	0.0656073	-0.101043	FALSE
ENSG00000137252.10	HCRTR2	0.76576	-	0.951112	-0.0519154	-0.127209	0.0360811	FALSE
ENSG00000165443.12	PHYHIPL	0.765777	+	0.951112	0.0369841	-0.0281355	0.00782961	FALSE
ENSG00000260799.1	KRT8P50	0.765689	+	0.951112	-0.0442518	-0.0427386	0.147037	FALSE
ENSG00000280893.1	ENSG00000280893	0.765668	-	0.951112	-0.0554364	0.055689	-0.149071	FALSE
ENSG00000183161.6	FANCF	0.766058	+	0.951399	0.0137552	0.0600731	-0.0519067	FALSE
ENSG00000081386.13	ZNF510	0.766146	-	0.95142	-0.00512936	-0.0666259	0.0146253	FALSE
ENSG00000125971.17	DYNLRB1	0.766376	+	0.95142	0.013516	0.0361165	-0.0105648	FALSE
ENSG00000143614.10	GATAD2B	0.766229	+	0.95142	-0.00751091	0.0723455	0.00337637	FALSE
ENSG00000160714.10	UBE2Q1	0.766353	-	0.95142	-0.0201902	-0.0212479	0.00507167	FALSE
ENSG00000204991.11	SPIRE2	0.766304	-	0.95142	-0.0149274	0.00338654	-0.0293738	FALSE
ENSG00000096080.12	MRPS18A	0.766565	-	0.951491	0.0089428	-0.0487577	-0.0148792	FALSE
ENSG00000162998.5	FRZB	0.766583	+	0.951491	0.0822084	-0.0229385	-0.100108	FALSE
ENSG00000183475.13	ASB7	0.766648	-	0.951506	-0.0335779	-0.027843	0.0433207	FALSE
ENSG00000021574.13	SPAST	0.767035	+	0.951713	-0.0161479	-0.00626611	0.0401315	FALSE
ENSG00000106537.8	TSPAN13	0.767009	-	0.951713	0.0378479	-0.039241	-0.0338766	FALSE
ENSG00000239332.7	LINC01119	0.767063	+	0.951713	0.0575918	0.138604	-0.154554	FALSE
ENSG00000101746.16	NOL4	0.767125	-	0.951728	0.0161725	0.0468202	-0.0737891	FALSE
ENSG00000135702.15	CHST5	0.767224	-	0.951789	-0.0118779	0.0836822	-0.109854	FALSE
ENSG00000131652.14	THOC6	0.767445	-	0.952001	-0.0227172	0.0210962	-0.0576365	FALSE
ENSG00000272884.1	ENSG00000272884	0.767845	-	0.952372	0.0646867	-0.243457	-0.199162	FALSE
ENSG00000142046.15	TMEM91	0.767905	+	0.952384	-0.00587484	0.0877768	-0.00604373	FALSE
ENSG00000101307.16	SIRPB1	0.768003	+	0.952444	-0.218818	0.700793	-0.297469	FALSE
ENSG00000104522.16	GFUS	0.76832	+	0.952594	0.0143389	-0.044773	0.0680812	FALSE
ENSG00000155849.16	ELMO1	0.768321	-	0.952594	0.00452547	-0.055115	-0.00180105	FALSE
ENSG00000186153.18	WWOX	0.768331	-	0.952594	-0.0216656	-0.0402826	0.0184265	FALSE
ENSG00000233396.9	LINC01719	0.768375	-	0.952594	-0.0121948	0.00777705	-0.070515	FALSE
ENSG00000272841.1	MAP3K4-AS1	0.768365	-	0.952594	0.00872059	0.0439779	-0.112831	FALSE
ENSG00000012817.16	KDM5D	0.768825	+	0.952706	-0.0463279	0.110394	0.239392	FALSE
ENSG00000104980.8	TIMM44	0.768659	+	0.952706	0.0374224	-0.00203455	-0.00219619	FALSE
ENSG00000180817.12	PPA1	0.768866	-	0.952706	-0.0153109	-0.0211142	0.0180504	FALSE
ENSG00000254186.3	ENSG00000254186	0.768764	-	0.952706	0.0561018	-0.0492441	-0.159101	FALSE
ENSG00000260001.7	TGFBR3L	0.768822	+	0.952706	0.0215254	-0.20383	0.0864936	FALSE
ENSG00000275464.5	ENSG00000275464	0.768805	-	0.952706	-0.196951	-0.0339054	0.0602255	FALSE
ENSG00000287539.1	ENSG00000287539	0.768753	-	0.952706	-0.144281	-0.0299697	0.106113	FALSE
ENSG00000005020.13	SKAP2	0.768927	+	0.952719	-0.00381344	0.0956497	-0.0738573	FALSE
ENSG00000139155.9	SLCO1C1	0.769125	-	0.952903	-0.00215559	0.075694	-0.104201	FALSE
ENSG00000177576.12	C18orf32	0.769514	-	0.95326	0.0436529	-0.177742	-0.0470368	FALSE
ENSG00000279598.1	ENSG00000279598	0.769626	-	0.953336	0.067055	0.0416093	-0.117281	FALSE
ENSG00000171992.13	SYNPO	0.769775	+	0.953396	-0.00728674	0.0350891	0.0266131	FALSE
ENSG00000124155.19	PIGT	0.770085	-	0.953656	-0.0298071	-0.00605527	0.0258208	FALSE
ENSG00000167858.13	TEKT1	0.770053	-	0.953656	0.0534632	-0.226421	0.00999181	FALSE
ENSG00000146006.8	LRRTM2	0.770213	+	0.953752	-0.00844338	0.0517128	-0.0113065	FALSE
ENSG00000227827.3	PKD1P2	0.770266	-	0.953756	-0.355527	0.252275	-0.220025	FALSE
ENSG00000100997.20	ABHD12	0.770575	+	0.954016	-0.0120005	0.043771	0.0191435	FALSE
ENSG00000005893.16	LAMP2	0.770797	-	0.95407	-0.00261005	-0.0563877	0.0313652	FALSE
ENSG00000010539.12	ZNF200	0.770739	-	0.95407	-0.0396626	0.0321257	-0.0168975	FALSE
ENSG00000129151.9	BBOX1	0.770839	-	0.95407	-0.0567062	0.132514	-0.058649	FALSE
ENSG00000185404.17	SP140L	0.770871	+	0.95407	-0.0252282	-0.00656256	0.170023	FALSE
ENSG00000278834.1	ENSG00000278834	0.771009	+	0.954178	0.0537668	-0.024101	0.020799	FALSE
ENSG00000204856.12	FAM216A	0.771097	-	0.954225	-0.0263993	0.0582892	-0.00627112	FALSE
ENSG00000026559.14	KCNG1	0.771777	+	0.954532	0.113046	0.0357887	-0.0784459	FALSE
ENSG00000050748.18	MAPK9	0.77163	-	0.954532	-0.0070715	0.00603955	-0.0264472	FALSE
ENSG00000071539.14	TRIP13	0.771713	-	0.954532	-0.00899583	0.0343676	-0.107482	FALSE
ENSG00000100678.19	SLC8A3	0.771576	+	0.954532	0.0437021	0.00635268	-0.00259	FALSE
ENSG00000109670.16	FBXW7	0.771467	-	0.954532	0.000862401	-0.0394204	0.0039744	FALSE
ENSG00000125967.17	NECAB3	0.771804	+	0.954532	0.0346282	-0.022556	0.01393	FALSE
ENSG00000157036.13	EXOG	0.77167	+	0.954532	-0.00793464	-0.0224133	0.0496723	FALSE
ENSG00000176406.24	RIMS2	0.771898	+	0.954532	0.0125987	-0.0360043	0.0331527	FALSE
ENSG00000196233.14	LCOR	0.771882	+	0.954532	0.0146211	0.0652539	-0.0259348	FALSE
ENSG00000285847.2	ENSG00000285847	0.771841	-	0.954532	0.0520602	-0.0636731	-0.0840327	FALSE
ENSG00000178917.17	ZNF852	0.771971	+	0.954561	-0.0526212	-0.00203477	0.0747431	FALSE
ENSG00000204278.13	TMEM235	0.772089	-	0.954645	0.0494538	0.0781703	-0.156123	FALSE
ENSG00000151834.16	GABRA2	0.772328	+	0.954815	0.0407675	0.0169642	-0.0253239	FALSE
ENSG00000174276.7	ZNHIT2	0.772328	+	0.954815	0.0133738	-0.0470343	0.0724999	FALSE
ENSG00000136143.16	SUCLA2	0.772797	-	0.955271	0.00831958	-0.0093659	-0.040493	FALSE
ENSG00000159363.19	ATP13A2	0.772979	-	0.95542	-0.0115338	0.00909856	-0.0326375	FALSE
ENSG00000271851.1	ENSG00000271851	0.773018	-	0.95542	0.0901	0.0109892	-0.14555	FALSE
ENSG00000168209.6	DDIT4	0.77312	+	0.955422	-0.0384031	-0.140607	0.159609	FALSE
ENSG00000251209.9	LINC00923	0.773084	-	0.955422	-0.0601198	-0.108988	0.0241242	FALSE
ENSG00000183150.8	GPR19	0.773294	+	0.955512	0.0331677	0.0160945	-0.00264272	FALSE
ENSG00000266173.7	STRADA	0.773287	+	0.955512	0.0409042	-0.0259252	-0.00839303	FALSE
ENSG00000145936.9	KCNMB1	0.773709	-	0.9559	0.0430008	-0.182544	-0.0732724	FALSE
ENSG00000140090.18	SLC24A4	0.773886	+	0.956057	0.0704147	-0.0326774	0.0189034	FALSE
ENSG00000203880.12	PCMTD2	0.773997	-	0.956132	-0.0406657	0.000479532	0.0373206	FALSE
ENSG00000168876.9	ANKRD49	0.774086	-	0.95618	-0.020169	0.0201241	-0.049669	FALSE
ENSG00000228793.3	ENSG00000228793	0.774244	-	0.956313	0.0935739	-0.444613	0.126924	FALSE
ENSG00000248483.7	POU5F2	0.774389	-	0.956367	0.0459969	-0.0110239	-0.0542232	FALSE
ENSG00000196967.11	ZNF585A	0.774517	+	0.956453	0.0600255	-0.00354201	-0.0591175	FALSE
ENSG00000287868.1	ENSG00000287868	0.774559	+	0.956453	0.055347	0.148821	-0.0795286	FALSE
ENSG00000125730.18	C3	0.774696	-	0.956559	-0.049838	0.0742661	-0.117829	FALSE
ENSG00000129515.20	SNX6	0.774999	-	0.95681	-0.0460576	0.0525267	-0.00513502	FALSE
ENSG00000205517.13	RGL3	0.774984	+	0.95681	-0.0251099	-0.0421445	0.122002	FALSE
ENSG00000021645.20	NRXN3	0.775103	+	0.956876	0.00426673	-0.00752467	0.0285405	FALSE
ENSG00000198626.18	RYR2	0.775198	-	0.956915	-0.0315915	-0.00391356	0.0448418	FALSE
ENSG00000165929.13	TC2N	0.775297	+	0.956928	-0.0536485	0.13549	-0.0537605	FALSE
ENSG00000090376.11	IRAK3	0.775576	+	0.95721	-0.089838	-0.0750436	0.135206	FALSE
ENSG00000270689.1	BUD13P1	0.77571	-	0.957313	-0.11775	0.0576204	0.0290099	FALSE
ENSG00000116147.17	TNR	0.775811	+	0.957376	-0.0613524	0.000481145	0.0624368	FALSE
ENSG00000272631.1	ENSG00000272631	0.775936	-	0.957468	-0.0277043	0.0321489	-0.0499916	FALSE
ENSG00000110711.11	AIP	0.776088	-	0.957537	-0.0349424	0.0171003	0.0228338	FALSE
ENSG00000167110.19	GOLGA2	0.776093	-	0.957537	-0.0097749	0.0573483	-0.0401234	FALSE
ENSG00000164181.14	ELOVL7	0.776384	+	0.95771	-0.00530566	-0.0875856	0.0803319	FALSE
ENSG00000204628.12	RACK1	0.776319	-	0.95771	-0.0131458	-0.0225201	0.0126767	FALSE
ENSG00000243709.1	LEFTY1	0.776348	-	0.95771	0.0110857	0.158478	-0.200348	FALSE
ENSG00000035862.12	TIMP2	0.777106	-	0.95773	-0.0456016	0.0627285	-0.0279833	FALSE
ENSG00000084112.15	SSH1	0.777045	+	0.95773	-0.0153579	0.0663662	-0.0351265	FALSE
ENSG00000097033.14	SH3GLB1	0.776983	-	0.95773	-0.0175955	-0.0231736	0.0296659	FALSE
ENSG00000109072.14	VTN	0.776945	+	0.95773	0.097671	0.112525	-0.091152	FALSE
ENSG00000114204.16	SERPINI2	0.777059	-	0.95773	-0.0303334	0.0166218	-0.10852	FALSE
ENSG00000129566.13	TEP1	0.777049	-	0.95773	-0.0564451	-0.0464586	0.0418832	FALSE
ENSG00000137561.5	TTPA	0.776878	+	0.95773	0.0300931	0.120382	-0.184541	FALSE
ENSG00000157193.18	LRP8	0.77697	-	0.95773	-0.0041279	0.0686191	-0.0572329	FALSE
ENSG00000160803.8	UBQLN4	0.776745	+	0.95773	0.00952878	-0.0328032	0.0347313	FALSE
ENSG00000165197.5	VEGFD	0.776766	-	0.95773	0.0594252	0.0266409	-0.146069	FALSE
ENSG00000169031.21	COL4A3	0.776811	+	0.95773	0.164294	-0.0956101	-0.0128762	FALSE
ENSG00000183287.15	CCBE1	0.776778	-	0.95773	-0.252481	0.0598102	0.0739531	FALSE
ENSG00000253251.3	SHLD3	0.777059	+	0.95773	-0.00494183	0.0702843	-0.029856	FALSE
ENSG00000272573.6	MUSTN1	0.776694	+	0.95773	0.0901827	0.213289	-0.0972908	FALSE
ENSG00000104870.13	FCGRT	0.777349	+	0.957844	0.0346213	0.0666136	-0.0354824	FALSE
ENSG00000152359.15	POC5	0.777464	-	0.957844	-0.0134126	-0.101968	0.073541	FALSE
ENSG00000171302.17	CANT1	0.777431	-	0.957844	0.025581	0.00393924	-0.0910217	FALSE
ENSG00000249242.8	TMEM150C	0.777552	+	0.957844	-0.0336866	0.042923	0.019918	FALSE
ENSG00000286378.1	ENSG00000286378	0.777527	+	0.957844	0.146805	0.0292686	-0.0707952	FALSE
ENSG00000287737.2	ENSG00000287737	0.777367	+	0.957844	0.0328009	0.127179	-0.0598048	FALSE
ENSG00000168564.6	CDKN2AIP	0.777845	+	0.958143	0.0395634	-0.00348586	-0.02337	FALSE
ENSG00000141569.12	TRIM65	0.77794	+	0.958198	-0.0012324	-0.0161674	0.0756116	FALSE
ENSG00000223935.3	LGALSL-DT	0.778004	+	0.958215	0.021841	-0.132611	0.118769	FALSE
ENSG00000153363.14	LINC00467	0.77823	-	0.958399	-0.0144484	0.070185	-0.107753	FALSE
ENSG00000144233.11	AMMECR1L	0.778647	-	0.95882	-0.038666	0.004372	0.0459764	FALSE
ENSG00000256124.6	LINC01152	0.778998	+	0.959128	0.0373053	0.120719	-0.0528922	FALSE
ENSG00000256981.1	ENSG00000256981	0.778991	+	0.959128	-0.0231568	0.118321	-0.0139623	FALSE
ENSG00000096746.18	HNRNPH3	0.779262	+	0.959266	-0.00388992	0.0301823	0.0338978	FALSE
ENSG00000237515.9	SHISA9	0.779235	+	0.959266	-0.0422871	0.122081	0.0245114	FALSE
ENSG00000106571.15	GLI3	0.779463	+	0.959398	0.037667	0.077049	-0.0588368	FALSE
ENSG00000289574.1	ENSG00000289574	0.77947	-	0.959398	-0.0670883	0.0657762	-0.0205814	FALSE
ENSG00000120875.9	DUSP4	0.779741	+	0.959607	0.0931193	0.00864794	-0.0389029	FALSE
ENSG00000129667.13	RHBDF2	0.779693	-	0.959607	-0.0453352	0.0841574	-0.0901376	FALSE
ENSG00000109743.11	BST1	0.780212	-	0.96	0.135502	-0.0645128	-0.234748	FALSE
ENSG00000204842.18	ATXN2	0.780124	-	0.96	-0.0374361	0.0289461	0.00255507	FALSE
ENSG00000106086.20	PLEKHA8	0.780392	+	0.960057	0.0142521	-0.0331481	0.0388508	FALSE
ENSG00000131467.12	PSME3	0.780323	-	0.960057	-0.00591897	-0.0587004	0.0511191	FALSE
ENSG00000283341.3	ENSG00000283341	0.78041	+	0.960057	0.0087819	-0.105423	0.152957	FALSE
ENSG00000239827.8	SUGT1P3	0.780558	-	0.960178	0.00198632	-0.00885716	-0.0938893	FALSE
ENSG00000163795.14	ZNF513	0.780756	-	0.960359	-0.00910785	0.0101138	-0.0512635	FALSE
ENSG00000166436.17	TRIM66	0.780938	-	0.960459	0.0250734	-0.0667459	-0.0498856	FALSE
ENSG00000287707.1	ENSG00000287707	0.780914	-	0.960459	-0.0723751	-0.0987334	0.0455766	FALSE
ENSG00000109180.15	OCIAD1	0.781154	+	0.960584	0.0115226	-0.0123019	0.0348612	FALSE
ENSG00000126953.8	TIMM8A	0.781188	+	0.960584	0.0179353	0.0522118	-0.0234233	FALSE
ENSG00000143870.13	PDIA6	0.781192	+	0.960584	0.0238489	-0.00658298	0.00369322	FALSE
ENSG00000139154.16	AEBP2	0.781465	-	0.960778	0.00705603	-0.0115159	-0.0365468	FALSE
ENSG00000274290.3	H2BC6	0.781417	+	0.960778	0.0221074	0.130691	-0.0934419	FALSE
ENSG00000127125.9	PPCS	0.781809	+	0.961032	0.026366	0.0087798	-0.0188167	FALSE
ENSG00000170291.16	ELP5	0.781959	-	0.961153	-0.043853	0.0278557	-0.00966392	FALSE
ENSG00000187595.17	ZNF385C	0.782135	-	0.961298	-0.0462127	0.144453	-0.097574	FALSE
ENSG00000188266.14	HYKK	0.782178	+	0.961298	-0.0449752	0.0268522	0.0915864	FALSE
ENSG00000113407.14	TARS1	0.782389	-	0.961496	-0.0191235	0.035849	-0.0408686	FALSE
ENSG00000183036.11	PCP4	0.782526	-	0.961602	-0.0432417	-0.00614509	0.019644	FALSE
ENSG00000112357.14	PEX7	0.782774	+	0.961764	-0.0450507	0.0375802	0.0484741	FALSE
ENSG00000256628.3	ZBTB11-AS1	0.782861	+	0.961764	-0.00138824	-0.0274692	0.0857293	FALSE
ENSG00000109680.11	TBC1D19	0.783076	+	0.961959	-0.0166574	0.0239733	0.0342215	FALSE
ENSG00000247877.7	FAM174A-DT	0.78312	+	0.961959	0.0550762	0.15363	-0.0587239	FALSE
ENSG00000120322.4	PCDHB8	0.783305	+	0.962124	0.0935059	-0.0516825	0.0175233	FALSE
ENSG00000115884.11	SDC1	0.783548	+	0.962143	0.148746	-0.128168	0.0339593	FALSE
ENSG00000164144.16	ARFIP1	0.783532	-	0.962143	0.00375075	-0.0633581	0.00997237	FALSE
ENSG00000177426.22	TGIF1	0.783574	-	0.962143	-0.0589299	-0.000316861	0.00539067	FALSE
ENSG00000257556.3	LINC02298	0.783437	-	0.962143	-0.00515672	0.13905	-0.167991	FALSE
ENSG00000286129.1	ENSG00000286129	0.783465	+	0.962143	-0.0284469	-0.0273549	0.0660217	FALSE
ENSG00000260644.6	HERC2P5	0.783723	-	0.962201	-0.193417	0.330962	-0.0179013	FALSE
ENSG00000065665.21	SEC61A2	0.783878	-	0.962329	-0.0198149	-0.0362931	0.016434	FALSE
ENSG00000100304.13	TTLL12	0.783951	-	0.962346	0.018575	0.0250437	-0.0710594	FALSE
ENSG00000119280.17	C1orf198	0.783993	+	0.962346	0.0070344	-0.042571	0.0488585	FALSE
ENSG00000169762.17	TAPT1	0.784111	-	0.962429	0.0224452	-0.0548514	0.0259519	FALSE
ENSG00000169972.12	PUSL1	0.78423	-	0.962512	0.0790146	-0.0590532	-0.0593589	FALSE
ENSG00000047579.20	DTNBP1	0.784437	+	0.962604	0.0156446	-0.00554647	0.0309001	FALSE
ENSG00000175792.12	RUVBL1	0.784507	+	0.962604	0.0303794	0.0115584	-0.0241223	FALSE
ENSG00000271811.1	ENSG00000271811	0.784463	+	0.962604	-0.0767259	0.223936	-0.0473693	FALSE
ENSG00000134308.14	YWHAQ	0.78466	-	0.962696	0.0129052	-0.0475122	0.00264926	FALSE
ENSG00000198373.13	WWP2	0.784683	+	0.962696	0.0263719	0.0120071	-0.0303295	FALSE
ENSG00000125650.5	PSPN	0.784923	+	0.962898	0.0430761	0.0323387	-0.0108694	FALSE
ENSG00000139722.7	VPS37B	0.78495	+	0.962898	-0.0146922	0.0274299	0.0424049	FALSE
ENSG00000109320.13	NFKB1	0.785103	-	0.962962	-0.0380177	0.0203228	-0.0318137	FALSE
ENSG00000204271.13	SPIN3	0.785521	+	0.96335	0.0146301	0.0157192	-0.0088713	FALSE
ENSG00000166813.17	KIF7	0.785691	-	0.963434	0.0293965	0.0811458	-0.11364	FALSE
ENSG00000164627.18	KIF6	0.785803	-	0.963454	-0.0561937	-0.0549256	0.123078	FALSE
ENSG00000244274.9	DBNDD2	0.785825	+	0.963454	0.0575947	-0.0775884	-0.0108551	FALSE
ENSG00000273117.1	INSIG1-DT	0.785859	+	0.963454	0.0510814	0.0951134	-0.124446	FALSE
ENSG00000137177.20	KIF13A	0.786061	+	0.96347	0.0221898	-0.0352196	0.0436435	FALSE
ENSG00000264364.3	DYNLL2	0.786075	-	0.96347	-0.0195402	0.0170796	-0.0236254	FALSE
ENSG00000278627.1	ENSG00000278627	0.785965	-	0.96347	0.00380538	0.022096	-0.123517	FALSE
ENSG00000286788.1	ENSG00000286788	0.785987	-	0.96347	0.000484099	0.0153467	-0.125471	FALSE
ENSG00000172819.17	RARG	0.786276	-	0.963654	0.0453584	-0.0793336	-0.0529917	FALSE
ENSG00000241717.1	VWFP1	0.786446	+	0.9638	-0.0655533	0.294882	-0.117028	FALSE
ENSG00000183401.12	CCDC159	0.786661	-	0.964001	-0.031145	0.00742926	-0.0288034	FALSE
ENSG00000160767.22	FAM189B	0.786878	-	0.964151	0.0204898	-0.058659	-0.0228206	FALSE
ENSG00000148120.18	AOPEP	0.787151	+	0.964333	-0.0109871	-0.0730247	0.0616178	FALSE
ENSG00000156687.11	UNC5D	0.787148	+	0.964333	0.0616928	-0.0118643	-0.0148372	FALSE
ENSG00000228203.7	GRASLND	0.787195	+	0.964333	0.0551939	-0.0572439	0.0524298	FALSE
ENSG00000280219.1	ENSG00000280219	0.787287	-	0.964333	0.110901	-0.102526	-0.0572846	FALSE
ENSG00000104133.16	SPG11	0.787501	+	0.964462	0.0221533	0.0372213	-0.0239255	FALSE
ENSG00000131503.21	ANKHD1	0.787462	-	0.964462	0.0191213	-0.0247858	-0.0265442	FALSE
ENSG00000274272.1	ENSG00000274272	0.787545	-	0.964462	-0.0326479	0.0737804	-0.0837371	FALSE
ENSG00000110841.14	PPFIBP1	0.787655	+	0.964534	0.0484556	-0.0197516	-0.0121073	FALSE
ENSG00000065057.9	NTHL1	0.788045	+	0.964766	-0.042303	0.0830579	0.03755	FALSE
ENSG00000065978.19	YBX1	0.788088	+	0.964766	0.010497	-0.0130835	0.0321125	FALSE
ENSG00000263677.2	ENSG00000263677	0.788098	+	0.964766	-0.0570106	0.0166375	0.16875	FALSE
ENSG00000005884.18	ITGA3	0.788204	-	0.964772	0.0238676	-0.0263252	-0.0448199	FALSE
ENSG00000127948.16	POR	0.788169	+	0.964772	0.0328076	-0.0373917	-0.0134638	FALSE
ENSG00000115816.15	CEBPZ	0.788283	+	0.964806	-0.0256272	0.0312591	0.0296726	FALSE
ENSG00000105856.14	HBP1	0.788413	-	0.964903	-0.0184352	-0.0445913	0.021169	FALSE
ENSG00000095539.15	SEMA4G	0.788491	+	0.964936	0.0305759	-0.0464705	0.0757703	FALSE
ENSG00000131171.13	SH3BGRL	0.788642	-	0.965059	0.0192155	0.0185704	-0.0560897	FALSE
ENSG00000060069.18	CTDP1	0.788941	-	0.965072	-0.0533312	-0.00593766	0.0457877	FALSE
ENSG00000122565.19	CBX3	0.788957	-	0.965072	-0.0175337	-0.00288344	0.0037899	FALSE
ENSG00000141570.11	CBX8	0.788706	-	0.965072	-0.0370629	0.125468	-0.0709981	FALSE
ENSG00000185615.16	PDIA2	0.788958	-	0.965072	-0.00996721	0.0953038	-0.102991	FALSE
ENSG00000143499.14	SMYD2	0.789089	+	0.965109	-0.0516507	-0.025225	0.0728779	FALSE
ENSG00000250120.8	PCDHA10	0.789076	+	0.965109	0.0594674	0.0844585	-0.0141055	FALSE
ENSG00000281641.3	SAMD12-AS1	0.789317	-	0.965262	-0.104782	-0.154392	0.142917	FALSE
ENSG00000171840.13	NINJ2	0.789539	+	0.96541	0.031181	-0.02489	0.0751736	FALSE
ENSG00000272800.3	ENSG00000272800	0.789539	-	0.96541	-0.0230988	0.0435051	-0.0687528	FALSE
ENSG00000155755.20	TMEM237	0.789762	-	0.96562	0.0355334	-0.025262	-0.0390177	FALSE
ENSG00000078140.14	UBE2K	0.789822	+	0.965632	0.0101837	0.034231	-0.0185627	FALSE
ENSG00000161202.20	DVL3	0.789892	+	0.965656	0.00820084	0.0458922	-0.0397724	FALSE
ENSG00000204514.11	ZNF814	0.790239	+	0.965912	-0.0249382	0.0712639	0.0144962	FALSE
ENSG00000255185.6	PDXDC2P	0.790255	+	0.965912	0.109765	0.0247888	-0.0526763	FALSE
ENSG00000124313.18	IQSEC2	0.790394	+	0.96602	-0.0122198	-0.00307017	0.04162	FALSE
ENSG00000081721.12	DUSP12	0.790549	-	0.966033	-0.0232664	0.00773851	-0.0369801	FALSE
ENSG00000100284.22	TOM1	0.790594	-	0.966033	-0.0140937	-0.0395437	0.0158724	FALSE
ENSG00000215114.10	UBXN2B	0.790608	+	0.966033	0.00563156	-0.0312595	0.0449311	FALSE
ENSG00000203879.12	GDI1	0.790812	-	0.966087	-0.0195125	-0.0120081	0.0283844	FALSE
ENSG00000228903.7	RASA4CP	0.790858	-	0.966087	-0.0108808	-0.0944311	0.01733	FALSE
ENSG00000258611.2	YBX2P2	0.79076	-	0.966087	0.0671885	-0.0137067	-0.123744	FALSE
ENSG00000277883.1	NLRP3P1	0.790715	+	0.966087	-0.0751172	0.0958068	0.065245	FALSE
ENSG00000100884.10	CPNE6	0.791005	-	0.966089	-0.0138277	0.0165365	-0.043271	FALSE
ENSG00000188338.15	SLC38A3	0.791103	-	0.966141	0.0635307	-0.0528183	-0.0926125	FALSE
ENSG00000091009.8	RBM27	0.791215	+	0.966153	-0.00500532	0.02045	0.0265911	FALSE
ENSG00000142583.18	SLC2A5	0.791176	-	0.966153	0.0857358	-0.0830612	-0.151542	FALSE
ENSG00000132740.10	IGHMBP2	0.791376	-	0.966209	-0.0387104	-0.06712	0.0459894	FALSE
ENSG00000149679.12	CABLES2	0.791464	+	0.966209	-0.0476821	0.0610513	0.0111891	FALSE
ENSG00000196586.17	MYO6	0.791375	+	0.966209	0.0323489	-0.0169638	-0.0112089	FALSE
ENSG00000285725.1	ENSG00000285725	0.791436	+	0.966209	0.0129368	0.0735465	-0.00539741	FALSE
ENSG00000131831.18	RAI2	0.791587	+	0.966235	0.0468552	-0.0482737	0.0120324	FALSE
ENSG00000003509.16	NDUFAF7	0.791708	-	0.96629	0.000219111	0.05226	-0.0627091	FALSE
ENSG00000157554.20	ERG	0.791888	+	0.966292	0.040018	-0.0488807	0.0744341	FALSE
ENSG00000187105.9	HEATR4	0.791879	+	0.966292	-0.0198961	0.0745037	0.0520617	FALSE
ENSG00000058056.10	USP13	0.792096	-	0.966435	0.0461114	-0.0589204	-0.10056	FALSE
ENSG00000224272.2	ENSG00000224272	0.792107	+	0.966435	0.126046	-0.157528	0.248539	FALSE
ENSG00000260658.7	ENSG00000260658	0.792495	-	0.966846	0.00181648	-0.083676	-0.131681	FALSE
ENSG00000150776.18	NKAPD1	0.792573	-	0.96688	0.00370106	0.060422	-0.0981419	FALSE
ENSG00000144029.13	MRPS5	0.792692	+	0.966962	-0.0532931	0.117126	0.066202	FALSE
ENSG00000143344.16	RGL1	0.792761	+	0.966985	-0.0217227	0.00143269	0.0406643	FALSE
ENSG00000050393.12	MCUR1	0.793101	+	0.967177	0.0307717	0.0357971	-0.0458434	FALSE
ENSG00000070808.17	CAMK2A	0.793381	+	0.967177	-0.00669634	-0.0294784	0.0475248	FALSE
ENSG00000127914.19	AKAP9	0.793365	+	0.967177	-0.00331207	-0.0273048	0.0482669	FALSE
ENSG00000164978.18	NUDT2	0.793446	-	0.967177	-0.0412827	0.0546455	-0.00775957	FALSE
ENSG00000176894.10	PXMP2	0.793331	+	0.967177	0.0307494	0.0220593	-0.00423738	FALSE
ENSG00000178449.9	COX14	0.793144	+	0.967177	0.021849	0.0201987	-0.00872799	FALSE
ENSG00000232164.1	LINC01873	0.793064	-	0.967177	-0.0728863	-0.0533192	0.0278142	FALSE
ENSG00000261342.1	ENSG00000261342	0.793349	+	0.967177	-0.0331633	-0.0505249	0.0837877	FALSE
ENSG00000273329.1	ENSG00000273329	0.79344	+	0.967177	-0.0531618	0.00430716	0.0733198	FALSE
ENSG00000129204.17	USP6	0.793871	+	0.967282	0.178676	-0.232455	0.245434	FALSE
ENSG00000132356.12	PRKAA1	0.793704	-	0.967282	0.00543871	-0.013523	-0.0418997	FALSE
ENSG00000271964.1	ENSG00000271964	0.793817	-	0.967282	-0.0512797	0.0221639	-0.077377	FALSE
ENSG00000280347.1	ENSG00000280347	0.793865	-	0.967282	0.00614971	0.00787078	-0.0533116	FALSE
ENSG00000066697.15	MSANTD3	0.794171	+	0.967337	0.0314593	0.011746	-0.00376977	FALSE
ENSG00000166446.15	CDYL2	0.794156	+	0.967337	-0.0486405	0.0361391	0.0424612	FALSE
ENSG00000278900.1	ENSG00000278900	0.794124	-	0.967337	-0.00586021	-0.135625	0.0694202	FALSE
ENSG00000279951.1	ENSG00000279951	0.79416	+	0.967337	0.0627273	-0.0102909	0.0526727	FALSE
ENSG00000284671.1	ENSG00000284671	0.79403	-	0.967337	-0.173456	0.185627	-0.196086	FALSE
ENSG00000111785.21	RIC8B	0.794266	-	0.967365	-0.0427042	-0.00587772	0.0674384	FALSE
ENSG00000196998.19	WDR45	0.794296	+	0.967365	0.0309912	-0.0254642	0.000866172	FALSE
ENSG00000102081.16	FMR1	0.794689	+	0.967658	-0.00458622	0.0177227	0.0237758	FALSE
ENSG00000185340.15	GAS2L1	0.794674	+	0.967658	0.0275178	0.0410262	-0.00993529	FALSE
ENSG00000108960.9	MMD	0.794869	+	0.967752	-0.0570776	0.0236524	0.0494216	FALSE
ENSG00000155034.20	FBXL18	0.79505	-	0.967911	-0.00328272	-0.105252	0.0164351	FALSE
ENSG00000123119.12	NECAB1	0.795142	-	0.967914	-0.0419901	0.00456152	0.00976077	FALSE
ENSG00000148444.16	COMMD3	0.795173	-	0.967914	0.00128285	0.0129917	-0.0419701	FALSE
ENSG00000188051.7	TMEM221	0.795205	-	0.967914	0.0309947	0.0202322	-0.0917653	FALSE
ENSG00000065361.17	ERBB3	0.795663	-	0.968315	-0.0362971	0.00646103	-0.0359706	FALSE
ENSG00000110888.19	CAPRIN2	0.795764	-	0.968315	-0.0224417	-0.0238168	0.00523444	FALSE
ENSG00000248334.6	WHAMMP2	0.79571	-	0.968315	-0.0545461	0.00127265	0.0250104	FALSE
ENSG00000259644.1	ENSG00000259644	0.79579	-	0.968315	0.0238219	-0.030674	-0.106841	FALSE
ENSG00000164253.14	WDR41	0.795857	-	0.968317	-0.0208586	0.0111412	-0.0218858	FALSE
ENSG00000239704.11	CDRT4	0.795893	+	0.968317	-0.0692624	0.151662	-0.0278735	FALSE
ENSG00000182810.7	DDX28	0.795973	+	0.968352	0.013348	0.0522618	-0.0193452	FALSE
ENSG00000002549.13	LAP3	0.796712	-	0.968953	-0.0425714	0.00549647	0.0181139	FALSE
ENSG00000132341.12	RAN	0.796747	+	0.968953	8.81075e-05	0.0797812	-0.000705164	FALSE
ENSG00000167925.16	GHDC	0.796695	-	0.968953	-0.0222106	0.106082	-0.0467442	FALSE
ENSG00000185163.10	DDX51	0.796926	-	0.968953	0.0526684	-0.103463	-0.0363822	FALSE
ENSG00000185567.7	AHNAK2	0.796873	-	0.968953	0.0546418	-0.0286251	-0.0535668	FALSE
ENSG00000226067.7	LINC00623	0.796831	-	0.968953	0.0493009	-0.0617231	-0.0733738	FALSE
ENSG00000276809.1	ENSG00000276809	0.797101	-	0.969041	0.0119171	0.0756622	-0.0889747	FALSE
ENSG00000183098.11	GPC6	0.797451	+	0.969405	0.0264313	0.0488773	-0.0715711	FALSE
ENSG00000100139.14	MICALL1	0.797656	+	0.969592	0.0474591	-0.00953275	-0.0372156	FALSE
ENSG00000154309.9	DISP1	0.797913	-	0.969718	0.0431324	-0.0458521	-0.0864601	FALSE
ENSG00000161996.19	WDR90	0.797887	+	0.969718	0.0732777	0.0631397	-0.0554965	FALSE
ENSG00000275395.7	FCGBP	0.797824	-	0.969718	-0.122508	-0.221522	0.151271	FALSE
ENSG00000289212.1	ENSG00000289212	0.798017	-	0.969783	0.0796856	-0.0866714	-0.131025	FALSE
ENSG00000160404.18	TOR2A	0.798079	+	0.969797	0.0532204	0.0282266	-0.0351841	FALSE
ENSG00000087299.12	L2HGDH	0.798287	+	0.969868	-0.00455856	0.0433294	0.0314954	FALSE
ENSG00000242372.9	EIF6	0.798291	-	0.969868	0.0140541	-0.0482975	-0.0133968	FALSE
ENSG00000287697.1	ENSG00000287697	0.79827	-	0.969868	0.0296127	0.0402136	-0.186558	FALSE
ENSG00000248008.4	NRAV	0.798361	-	0.969891	-0.00597613	-0.045729	0.00605068	FALSE
ENSG00000103888.17	CEMIP	0.798722	-	0.970043	0.0136396	-0.0176686	-0.0892094	FALSE
ENSG00000117308.15	GALE	0.798813	+	0.970043	0.0555111	-0.0142575	-0.0234166	FALSE
ENSG00000167193.8	CRK	0.798865	-	0.970043	0.0234568	0.00745611	-0.0483836	FALSE
ENSG00000174943.11	KCTD13	0.798569	+	0.970043	-0.0175764	0.0285607	0.0519601	FALSE
ENSG00000196642.19	RABL6	0.798598	-	0.970043	-0.0262322	-0.0126282	0.0247882	FALSE
ENSG00000267632.1	ENSG00000267632	0.798895	+	0.970043	-0.0172734	0.0601057	0.035025	FALSE
ENSG00000269335.7	IKBKG	0.79877	-	0.970043	0.0167902	-0.00892765	-0.0432111	FALSE
ENSG00000285756.2	ENSG00000285756	0.798859	+	0.970043	0.12788	0.0581382	-0.00523403	FALSE
ENSG00000145675.15	PIK3R1	0.799026	+	0.97014	-0.0272687	0.013224	0.0492504	FALSE
ENSG00000112697.17	TMEM30A	0.79911	-	0.97018	0.0234148	-0.0458049	-0.0152873	FALSE
ENSG00000152939.17	MARVELD2	0.799279	-	0.970255	0.093617	-0.112303	-0.0740771	FALSE
ENSG00000179743.4	FLJ37453	0.799301	-	0.970255	-0.0404169	-0.0464929	0.0422123	FALSE
ENSG00000280079.1	ENSG00000280079	0.799325	-	0.970255	0.0960713	0.0504657	-0.169497	FALSE
ENSG00000289498.1	ENSG00000289498	0.799376	-	0.970255	-0.0060518	0.0158726	-0.107598	FALSE
ENSG00000072832.15	CRMP1	0.7996	+	0.970279	0.0294371	-0.00438831	-0.00472939	FALSE
ENSG00000108509.21	CAMTA2	0.799562	-	0.970279	-0.0448398	0.00899254	0.0585304	FALSE
ENSG00000198839.10	ZNF277	0.799513	-	0.970279	-0.0112274	0.0321991	-0.041789	FALSE
ENSG00000138002.16	IFT172	0.799728	-	0.97033	0.0285912	-0.00552882	-0.0485339	FALSE
ENSG00000154237.13	LRRK1	0.799745	+	0.97033	-0.0190204	0.0250858	0.0523592	FALSE
ENSG00000204954.10	C12orf73	0.799842	+	0.970335	0.0128741	0.145737	-0.0470558	FALSE
ENSG00000255150.2	EID3	0.799851	-	0.970335	-0.0100894	0.0866984	-0.0673182	FALSE
ENSG00000289013.1	ENSG00000289013	0.800106	+	0.970459	0.074618	-0.0791647	0.00320388	FALSE
ENSG00000115216.14	NRBP1	0.800192	+	0.970501	0.0163277	0.00759148	-0.00790851	FALSE
ENSG00000004399.13	PLXND1	0.800631	-	0.970518	0.0113357	0.0255659	-0.0682423	FALSE
ENSG00000063127.16	SLC6A16	0.800572	-	0.970518	0.0830222	0.0676224	-0.22417	FALSE
ENSG00000102879.17	CORO1A	0.800666	-	0.970518	-0.0511622	0.020668	0.00759939	FALSE
ENSG00000148180.21	GSN	0.800468	+	0.970518	0.020121	0.0331364	-0.0112856	FALSE
ENSG00000226824.8	ENSG00000226824	0.800614	+	0.970518	0.111217	-0.0742978	-0.0398871	FALSE
ENSG00000240889.1	NDUFB2-AS1	0.800634	-	0.970518	-0.0619827	-0.102936	0.0389307	FALSE
ENSG00000289145.1	ENSG00000289145	0.800786	-	0.970601	0.0377868	-0.0105923	-0.106939	FALSE
ENSG00000074755.15	ZZEF1	0.801031	+	0.970651	-0.0191326	-0.0271452	0.0470373	FALSE
ENSG00000128694.12	OSGEPL1	0.80093	-	0.970651	0.00237463	-0.025513	-0.033254	FALSE
ENSG00000136141.15	LRCH1	0.800919	-	0.970651	-0.00719411	-0.0471772	0.0386357	FALSE
ENSG00000188643.11	S100A16	0.801018	+	0.970651	0.0498868	0.000197176	-0.0301319	FALSE
ENSG00000255396.2	ENSG00000255396	0.801668	+	0.971361	0.0254991	-0.0324425	0.0816863	FALSE
ENSG00000134802.18	SLC43A3	0.801852	-	0.971412	0.0243907	0.0563659	-0.182567	FALSE
ENSG00000151502.11	VPS26B	0.801915	+	0.971412	-0.00518508	-0.0121202	0.0320543	FALSE
ENSG00000165650.12	PDZD8	0.801909	-	0.971412	0.00376303	-0.0561521	0.0748818	FALSE
ENSG00000215452.5	ZNF663P	0.801877	+	0.971412	-0.132169	0.0699584	0.293951	FALSE
ENSG00000104381.14	GDAP1	0.802155	+	0.971543	-0.0115869	-0.0177663	0.0404928	FALSE
ENSG00000119318.13	RAD23B	0.802132	-	0.971543	-0.0174546	-0.0156431	0.0413696	FALSE
ENSG00000197837.4	H4-16	0.802177	-	0.971543	-0.0640033	0.0449233	0.0810572	FALSE
ENSG00000175701.11	MTLN	0.802416	-	0.971771	-0.0699057	0.0384807	0.0381061	FALSE
ENSG00000156875.14	MFSD14A	0.802685	+	0.972034	-0.0103785	0.0187304	0.0318655	FALSE
ENSG00000248568.1	KRT8P48	0.802982	+	0.972271	0.101984	-0.0279065	-0.00581152	FALSE
ENSG00000278991.1	ENSG00000278991	0.802963	+	0.972271	0.0256321	0.0799745	-0.0494105	FALSE
ENSG00000160307.10	S100B	0.80314	+	0.9724	0.0270203	0.052461	-0.0558752	FALSE
ENSG00000130349.10	MTRES1	0.803467	-	0.97255	0.0107363	-0.00758145	-0.0366797	FALSE
ENSG00000132952.12	USPL1	0.803469	+	0.97255	-0.0283669	0.0234177	0.0340411	FALSE
ENSG00000138382.15	METTL5	0.803581	+	0.972596	0.030582	-0.0183171	-0.0150501	FALSE
ENSG00000143319.17	ISG20L2	0.803609	+	0.972596	0.0015325	-0.0165577	0.0633239	FALSE
ENSG00000163626.17	COX18	0.803726	-	0.972676	0.0224453	0.0171403	-0.0574375	FALSE
ENSG00000172594.13	SMPDL3A	0.803933	-	0.972864	-0.0331826	0.0292484	-0.0301758	FALSE
ENSG00000149308.17	NPAT	0.804465	-	0.973373	0.00629766	-0.0250531	-0.0319583	FALSE
ENSG00000153237.18	CCDC148	0.804553	+	0.973373	0.0310446	0.0287659	-0.0389667	FALSE
ENSG00000225335.3	ENSG00000225335	0.804648	-	0.973373	-0.180534	0.0466508	0.183067	FALSE
ENSG00000241697.5	TMEFF1	0.804638	+	0.973373	-0.0550035	0.0398364	0.0652966	FALSE
ENSG00000125810.10	CD93	0.805066	-	0.973738	-0.0305463	0.0481676	-0.127416	FALSE
ENSG00000169814.16	BTD	0.805131	+	0.973743	0.00580706	-0.00574525	0.0441632	FALSE
ENSG00000279203.1	ENSG00000279203	0.805172	+	0.973743	-0.0197436	0.175492	-0.0758237	FALSE
ENSG00000130312.7	MRPL34	0.805724	+	0.973914	-0.0245391	-0.0252078	0.0601958	FALSE
ENSG00000150873.12	C2orf50	0.805522	-	0.973914	-0.0759643	-0.0679561	0.0682168	FALSE
ENSG00000177854.8	TMEM187	0.805544	-	0.973914	0.0226197	0.025574	-0.140076	FALSE
ENSG00000182179.13	UBA7	0.805591	+	0.973914	0.0244427	-0.0694848	0.0971649	FALSE
ENSG00000198520.12	ARMH1	0.805635	+	0.973914	0.0177405	0.145074	-0.102211	FALSE
ENSG00000244734.4	HBB	0.805621	+	0.973914	0.0544854	-0.166512	0.28179	FALSE
ENSG00000281398.4	SNHG4	0.80587	+	0.974029	0.0952667	-0.0382998	-0.0722558	FALSE
ENSG00000085365.18	SCAMP1	0.806127	+	0.974072	0.0230738	-0.0334813	0.00626633	FALSE
ENSG00000128191.16	DGCR8	0.805984	+	0.974072	-0.0170295	-0.000545879	0.0446603	FALSE
ENSG00000280057.1	ENSG00000280057	0.806078	-	0.974072	-0.0424069	0.0133453	-0.0532415	FALSE
ENSG00000065802.12	ASB1	0.806511	-	0.974299	-0.0213979	0.0328245	-0.0431032	FALSE
ENSG00000095951.17	HIVEP1	0.80676	-	0.974299	-0.00892616	0.0322068	-0.0496578	FALSE
ENSG00000124120.11	TTPAL	0.806583	-	0.974299	-0.0257702	0.00121774	-0.0235382	FALSE
ENSG00000140848.17	CPNE2	0.806711	+	0.974299	0.0085746	0.0407828	-0.0168883	FALSE
ENSG00000152795.18	HNRNPDL	0.806482	+	0.974299	-0.0199228	0.0240272	0.0352498	FALSE
ENSG00000240207.7	ENSG00000240207	0.806665	+	0.974299	0.0633737	0.0218244	-0.0154907	FALSE
ENSG00000279176.1	ENSG00000279176	0.806633	-	0.974299	0.0284203	-0.201997	0.0171515	FALSE
ENSG00000003249.15	DBNDD1	0.807027	-	0.974414	-0.0111216	0.00327992	-0.0370813	FALSE
ENSG00000010270.14	STARD3NL	0.807552	+	0.974414	0.00201228	0.0304575	-0.01137	FALSE
ENSG00000116771.6	AGMAT	0.806948	+	0.974414	0.0912956	0.0228487	-0.0354274	FALSE
ENSG00000127824.15	TUBA4A	0.807304	-	0.974414	0.0482748	-0.0190902	-0.053595	FALSE
ENSG00000135074.16	ADAM19	0.807523	+	0.974414	-0.0221702	0.0513213	0.0232537	FALSE
ENSG00000143811.20	PYCR2	0.807299	+	0.974414	0.0233947	0.0122134	-0.0110064	FALSE
ENSG00000183808.12	RBM12B	0.807193	+	0.974414	-0.0255014	0.0285817	0.0352744	FALSE
ENSG00000185053.14	SGCZ	0.807068	-	0.974414	0.0552395	-0.0753113	-0.0252759	FALSE
ENSG00000255435.7	TTC36-AS1	0.807516	+	0.974414	-0.0916232	0.0989686	0.173985	FALSE
ENSG00000259366.2	ENSG00000259366	0.807401	+	0.974414	0.0273099	0.0477332	-0.0266031	FALSE
ENSG00000262061.7	RPH3AL-AS1	0.807388	-	0.974414	-0.0434228	-0.187872	0.102258	FALSE
ENSG00000288829.1	ENSG00000288829	0.807574	-	0.974414	-0.0819015	0.0135762	0.0387689	FALSE
ENSG00000213799.13	ZNF845	0.807901	+	0.974747	-0.0330014	-0.0234943	0.0784635	FALSE
ENSG00000271870.1	ENSG00000271870	0.808038	+	0.97485	0.0500104	-0.0509651	0.059642	FALSE
ENSG00000289346.1	ENSG00000289346	0.808162	+	0.974938	0.2562	-0.0535036	-0.0334961	FALSE
ENSG00000277288.5	LINC02881	0.808218	+	0.974944	0.161565	-0.0875445	-0.0298156	FALSE
ENSG00000289045.1	ENSG00000289045	0.808416	+	0.975082	-0.00925248	0.0553273	0.0203193	FALSE
ENSG00000011007.13	ELOA	0.808644	-	0.975095	-0.0189877	-0.0141783	0.0485537	FALSE
ENSG00000186654.21	PRR5	0.808665	-	0.975095	0.0469917	-0.00388908	-0.0983749	FALSE
ENSG00000249207.2	ENSG00000249207	0.808737	+	0.975095	0.0197251	0.193808	-0.115434	FALSE
ENSG00000112419.15	PHACTR2	0.80912	+	0.975155	0.0566716	-0.0161274	-0.0134402	FALSE
ENSG00000173905.9	GOLIM4	0.808991	-	0.975155	-0.0186094	0.00178796	-0.0300494	FALSE
ENSG00000185345.24	PRKN	0.808964	-	0.975155	-0.00124801	0.0111364	-0.0547994	FALSE
ENSG00000214413.9	BBIP1	0.809139	+	0.975155	0.00764117	-0.00659101	0.0450054	FALSE
ENSG00000213533.13	STIMATE	0.809287	+	0.975242	-0.0199384	-0.0237819	0.0833481	FALSE
ENSG00000166012.17	TAF1D	0.81001	-	0.975928	-0.00898908	-0.0466735	0.0513326	FALSE
ENSG00000288534.1	ENSG00000288534	0.81007	-	0.975938	-0.0918031	-0.101419	0.0637763	FALSE
ENSG00000170322.15	NFRKB	0.810239	+	0.976006	-0.0179865	0.00815655	0.0605187	FALSE
ENSG00000248527.1	MTATP6P1	0.810281	+	0.976006	0.113541	-0.15091	0.0213962	FALSE
ENSG00000287185.1	ENSG00000287185	0.810434	-	0.976129	-0.106529	0.199921	-0.0592252	FALSE
ENSG00000116299.17	ELAPOR1	0.81069	-	0.976261	-0.0573953	0.00895553	0.0511887	FALSE
ENSG00000183840.7	GPR39	0.810749	+	0.976261	0.101096	-0.112992	0.0661045	FALSE
ENSG00000233757.6	ENSG00000233757	0.810714	+	0.976261	-0.00199638	-0.00511328	0.05903	FALSE
ENSG00000280186.1	ENSG00000280186	0.810707	+	0.976261	-0.123579	0.110054	0.143549	FALSE
ENSG00000126266.4	FFAR1	0.811204	-	0.976344	0.14837	0.0538382	-0.234841	FALSE
ENSG00000148541.13	FAM13C	0.811134	-	0.976344	0.00928825	-0.0604025	0.0293886	FALSE
ENSG00000155011.9	DKK2	0.811041	-	0.976344	0.167221	-0.134487	-0.0495409	FALSE
ENSG00000173406.16	DAB1	0.811013	-	0.976344	0.023297	0.0157302	-0.0605416	FALSE
ENSG00000246922.10	UBAP1L	0.811157	-	0.976344	-0.0262144	0.00225689	-0.0142123	FALSE
ENSG00000261340.1	LINC01616	0.810878	+	0.976344	0.0261182	0.0271966	-0.00185553	FALSE
ENSG00000286118.1	ENSG00000286118	0.81096	+	0.976344	-0.0665853	0.135097	0.145055	FALSE
ENSG00000172336.5	POP7	0.811457	+	0.976555	0.0125374	0.0382436	-0.0137506	FALSE
ENSG00000162444.12	RBP7	0.8117	+	0.976786	0.0669397	-0.00198765	0.0536666	FALSE
ENSG00000169926.11	KLF13	0.811857	-	0.976852	-0.0566092	0.00842619	0.0503413	FALSE
ENSG00000287104.1	ENSG00000287104	0.811857	+	0.976852	-0.0422414	-0.0172556	0.102019	FALSE
ENSG00000121289.18	CEP89	0.812143	+	0.976959	-0.0231726	-0.00945668	0.0598404	FALSE
ENSG00000150361.12	KLHL1	0.812166	-	0.976959	-0.0851667	-0.0100441	0.128937	FALSE
ENSG00000166938.13	DIS3L	0.812309	-	0.976959	0.0230358	-0.0434772	-0.018558	FALSE
ENSG00000178882.15	RFLNA	0.812352	+	0.976959	0.00120962	0.262653	-0.0979308	FALSE
ENSG00000204116.12	CHIC1	0.812358	+	0.976959	0.0204773	0.0152863	-0.0423981	FALSE
ENSG00000277369.1	ENSG00000277369	0.812189	+	0.976959	0.0862682	0.0598689	-0.106434	FALSE
ENSG00000249286.1	AMD1P3	0.81243	+	0.976984	-0.0681352	0.110501	0.058901	FALSE
ENSG00000147642.17	SYBU	0.812572	-	0.977092	0.0162982	-0.0422411	-0.0173208	FALSE
ENSG00000010165.20	METTL13	0.812706	+	0.977182	0.0470539	-0.0583545	0.00445028	FALSE
ENSG00000117650.13	NEK2	0.812765	-	0.977182	0.0280742	-0.0725912	-0.112273	FALSE
ENSG00000244165.2	P2RY11	0.8128	-	0.977182	-0.018028	0.103823	-0.0649744	FALSE
ENSG00000112964.14	GHR	0.813544	-	0.977338	-0.0833567	-0.0170925	0.107842	FALSE
ENSG00000119138.5	KLF9	0.814121	+	0.977338	0.0119847	-0.0505946	0.0461651	FALSE
ENSG00000126016.17	AMOT	0.813605	-	0.977338	0.0163381	-0.0148868	-0.0544446	FALSE
ENSG00000135119.15	RNFT2	0.813295	-	0.977338	-0.0372365	0.00551919	0.0209939	FALSE
ENSG00000137274.13	BPHL	0.813257	-	0.977338	-0.0202209	0.00960212	-0.0457723	FALSE
ENSG00000149658.18	YTHDF1	0.814165	+	0.977338	-0.0198147	0.0136097	0.0373886	FALSE
ENSG00000152332.16	UHMK1	0.814146	+	0.977338	0.0152556	0.0175794	-0.00612898	FALSE
ENSG00000155975.10	VPS37A	0.813325	+	0.977338	-0.00658483	0.0350136	0.012192	FALSE
ENSG00000156599.11	ZDHHC5	0.813782	-	0.977338	-0.0032641	0.0340109	-0.0470318	FALSE
ENSG00000160959.8	LRRC14	0.813799	+	0.977338	-0.00539221	-0.00174571	0.0420863	FALSE
ENSG00000172794.20	RAB37	0.813286	+	0.977338	-0.0844694	0.0608311	0.0473121	FALSE
ENSG00000175854.15	SWI5	0.814109	+	0.977338	0.0238168	-0.0120479	0.0263495	FALSE
ENSG00000179859.10	RNF227	0.814133	-	0.977338	-0.033412	0.091354	-0.0684431	FALSE
ENSG00000183963.19	SMTN	0.813613	+	0.977338	-0.0208677	0.111046	0.0210888	FALSE
ENSG00000213793.6	ZNF888	0.81416	+	0.977338	0.0201865	-0.100168	0.111257	FALSE
ENSG00000214717.12	ZBED1	0.81304	-	0.977338	0.0275368	-0.0567793	-0.0262019	FALSE
ENSG00000224848.3	ENSG00000224848	0.813874	+	0.977338	-0.0762477	0.119003	0.0250715	FALSE
ENSG00000227811.3	INKA2-AS1	0.814058	+	0.977338	0.11066	0.039049	-0.123455	FALSE
ENSG00000232648.4	ING2-DT	0.814095	+	0.977338	0.0473246	0.162425	-0.046147	FALSE
ENSG00000235597.3	LINC01102	0.813784	-	0.977338	-0.0451602	-0.0458538	0.0368309	FALSE
ENSG00000266094.8	RASSF5	0.813871	-	0.977338	0.058797	-0.0237045	-0.0686769	FALSE
ENSG00000278000.1	ENSG00000278000	0.814035	-	0.977338	-0.110369	-0.0721413	0.0348094	FALSE
ENSG00000279852.1	ENSG00000279852	0.813273	+	0.977338	0.132864	-0.0347088	-0.0873339	FALSE
ENSG00000101109.12	STK4	0.814565	+	0.977509	-0.0223634	0.0273796	0.0447711	FALSE
ENSG00000110881.12	ASIC1	0.814521	-	0.977509	-0.0229655	-0.0226162	0.00417024	FALSE
ENSG00000176695.8	OR4F17	0.814371	+	0.977509	-0.0839815	0.0919659	0.0802534	FALSE
ENSG00000184508.12	HDDC3	0.814446	-	0.977509	-0.0358402	-0.0288022	0.0440525	FALSE
ENSG00000215021.10	PHB2	0.81455	-	0.977509	0.0288856	-0.0106037	-0.0431849	FALSE
ENSG00000106588.12	PSMA2	0.814668	-	0.977544	-0.0209662	0.0327828	-0.0178864	FALSE
ENSG00000126756.12	UXT	0.815038	-	0.977544	-0.0305502	-0.0130127	0.025471	FALSE
ENSG00000131095.14	GFAP	0.81488	+	0.977544	-0.114158	0.0603322	0.147907	FALSE
ENSG00000143549.21	TPM3	0.815195	+	0.977544	-0.00415177	0.0268945	0.0097983	FALSE
ENSG00000160752.15	FDPS	0.815212	-	0.977544	-0.00390272	0.00870178	-0.037083	FALSE
ENSG00000166197.17	NOLC1	0.81521	-	0.977544	-0.020733	0.00766444	0.0124956	FALSE
ENSG00000173545.5	ZNF622	0.815081	+	0.977544	0.0122714	-0.00590478	0.0258926	FALSE
ENSG00000174996.12	KLC2	0.815037	-	0.977544	-0.0379724	0.0486295	0.00595922	FALSE
ENSG00000204389.10	HSPA1A	0.814768	-	0.977544	-0.140382	-0.0370638	0.135712	FALSE
ENSG00000260233.3	ZNRD2-DT	0.815038	+	0.977544	-0.108543	0.0608481	0.102977	FALSE
ENSG00000261770.1	ENSG00000261770	0.815074	+	0.977544	0.00202893	0.152677	-0.0455758	FALSE
ENSG00000105321.14	CCDC9	0.815575	+	0.977548	0.0680095	-0.0683677	-0.00873408	FALSE
ENSG00000105509.11	HAS1	0.815629	+	0.977548	0.0860417	-0.0366223	0.0443596	FALSE
ENSG00000130755.13	GMFG	0.815532	-	0.977548	0.0240734	-0.0500032	-0.0846136	FALSE
ENSG00000135632.12	SMYD5	0.815466	-	0.977548	0.00225535	0.0183748	-0.0922939	FALSE
ENSG00000148408.14	CACNA1B	0.815589	-	0.977548	-0.0314454	0.037205	-0.00335026	FALSE
ENSG00000150316.12	CWC15	0.815678	+	0.977548	-0.0116533	0.0262803	0.0210803	FALSE
ENSG00000176182.6	MYPOP	0.815537	-	0.977548	-0.0351517	-0.0241222	0.031953	FALSE
ENSG00000182648.14	LINC01006	0.815764	+	0.977589	0.0322796	0.0205569	-0.00726101	FALSE
ENSG00000011376.12	LARS2	0.815939	-	0.977658	0.0314693	-0.0481219	-0.0368063	FALSE
ENSG00000087903.13	RFX2	0.81646	-	0.977658	-0.04017	-0.111245	0.088228	FALSE
ENSG00000125746.18	EML2	0.816268	-	0.977658	-0.00626974	0.00358099	-0.034657	FALSE
ENSG00000130294.18	KIF1A	0.816442	-	0.977658	-0.0235931	-0.00239851	0.0894108	FALSE
ENSG00000135094.11	SDS	0.816327	-	0.977658	-0.0933467	0.127512	0.00718409	FALSE
ENSG00000142188.17	TMEM50B	0.815905	+	0.977658	0.0107496	-0.0183409	0.0334067	FALSE
ENSG00000159256.13	MORC3	0.816463	-	0.977658	-0.0280055	0.0267396	0.00884639	FALSE
ENSG00000168569.8	TMEM223	0.816187	+	0.977658	0.0146012	0.0530215	-0.0389552	FALSE
ENSG00000171858.18	RPS21	0.816226	+	0.977658	0.0180351	-0.0185586	0.0344797	FALSE
ENSG00000185236.12	RAB11B	0.8163	+	0.977658	0.00782973	0.0657261	-0.00473962	FALSE
ENSG00000185477.5	GPRIN3	0.816042	-	0.977658	-0.038957	0.0471755	-0.0214685	FALSE
ENSG00000186416.18	NKRF	0.816022	-	0.977658	0.00278345	-0.0485956	0.0173039	FALSE
ENSG00000086289.12	EPDR1	0.816555	+	0.977673	0.0781297	0.0130403	-0.0404358	FALSE
ENSG00000126581.13	BECN1	0.816733	+	0.977825	-0.0247287	0.0217536	0.0343685	FALSE
ENSG00000007402.12	CACNA2D2	0.81712	+	0.977846	-0.00187858	0.00656669	0.0402854	FALSE
ENSG00000099810.21	MTAP	0.817029	+	0.977846	0.0200768	0.0555176	-0.0428898	FALSE
ENSG00000100650.16	SRSF5	0.816883	+	0.977846	-0.0102344	0.0290555	0.0212992	FALSE
ENSG00000112759.19	SLC29A1	0.817194	-	0.977846	0.0336221	-0.0156307	-0.0412195	FALSE
ENSG00000134987.13	WDR36	0.817073	-	0.977846	-0.00556356	-0.0353663	0.0188229	FALSE
ENSG00000139687.16	RB1	0.817215	-	0.977846	0.0150607	-0.029437	-0.032109	FALSE
ENSG00000169084.15	DHRSX	0.817167	-	0.977846	-0.0334922	-0.0673063	0.015443	FALSE
ENSG00000172548.15	NIPAL4	0.817112	-	0.977846	0.0460056	-0.0994016	-0.0643892	FALSE
ENSG00000226508.1	LINC01918	0.81687	-	0.977846	-0.0770647	0.0788621	-0.085973	FALSE
ENSG00000157020.18	SEC13	0.817312	+	0.977882	0.0138072	-0.0338399	0.0279023	FALSE
ENSG00000289370.1	ENSG00000289370	0.817399	-	0.977882	-0.0800252	-0.0397586	0.0875524	FALSE
ENSG00000110025.13	SNX15	0.817671	+	0.977961	0.0250619	0.100774	-0.01311	FALSE
ENSG00000114354.15	TFG	0.817573	-	0.977961	0.00512144	0.00489408	-0.0315328	FALSE
ENSG00000250616.3	YPEL3-DT	0.817582	+	0.977961	0.0450138	-0.0367201	0.0399645	FALSE
ENSG00000256294.8	ZNF225	0.817741	+	0.977984	-0.0226314	0.0159595	0.0659794	FALSE
ENSG00000095794.20	CREM	0.817966	+	0.978191	0.0235878	0.0176544	-0.00853523	FALSE
ENSG00000175318.12	GRAMD2A	0.818163	+	0.978359	0.0411426	0.100548	-0.0403526	FALSE
ENSG00000270108.1	ENSG00000270108	0.81821	-	0.978359	0.0262109	-0.0237878	-0.0843687	FALSE
ENSG00000147669.11	POLR2K	0.818369	-	0.978489	-0.0173918	-0.00263999	0.00333611	FALSE
ENSG00000250571.7	GLI4	0.818755	+	0.978888	0.0657645	-0.0980634	-0.0366076	FALSE
ENSG00000151304.6	SRFBP1	0.819024	-	0.979147	0.0133809	-0.00141459	-0.0425787	FALSE
ENSG00000172780.17	RAB43	0.819084	-	0.979158	-0.0308747	-0.2338	0.0047676	FALSE
ENSG00000241506.1	PSMC1P1	0.819149	-	0.979174	0.0669532	0.084403	-0.447008	FALSE
ENSG00000044524.11	EPHA3	0.819284	+	0.979261	0.0471621	-0.0473138	0.0204932	FALSE
ENSG00000274012.1	RN7SL2	0.819347	-	0.979261	-0.0319936	0.0698722	-0.196977	FALSE
ENSG00000269176.2	ENSG00000269176	0.819619	-	0.979489	0.00183044	-0.0291178	-0.0488174	FALSE
ENSG00000142530.11	FAM71E1	0.819872	-	0.979553	0.00371334	0.0792823	-0.132296	FALSE
ENSG00000179455.10	MKRN3	0.819931	+	0.979553	0.0479202	-0.0140087	8.4419e-08	FALSE
ENSG00000260316.2	ENSG00000260316	0.819782	-	0.979553	-0.0852808	-0.0284695	0.05727	FALSE
ENSG00000229017.7	LINC01277	0.820051	-	0.979569	0.0196918	0.0898188	-0.150162	FALSE
ENSG00000271816.1	BMS1P4	0.820105	+	0.979569	0.0477904	-0.117257	0.0784775	FALSE
ENSG00000272777.1	ENSG00000272777	0.820143	-	0.979569	0.0730739	0.0718516	-0.142223	FALSE
ENSG00000044459.15	CNTLN	0.820456	-	0.979581	-0.0323752	0.0264941	-0.0293517	FALSE
ENSG00000090339.9	ICAM1	0.820942	-	0.979581	0.0637993	0.0726062	-0.279787	FALSE
ENSG00000101363.13	MANBAL	0.820503	+	0.979581	0.0225061	0.013016	-0.0142651	FALSE
ENSG00000105701.16	FKBP8	0.821079	+	0.979581	-0.00917112	-0.0195077	0.0417884	FALSE
ENSG00000109390.13	NDUFC1	0.821141	+	0.979581	0.0302688	-0.00607527	-0.0362996	FALSE
ENSG00000135334.9	AKIRIN2	0.820297	+	0.979581	0.0139543	0.0304377	-0.0039504	FALSE
ENSG00000138080.14	EMILIN1	0.821069	-	0.979581	0.0552529	0.0163459	-0.114018	FALSE
ENSG00000158806.14	NPM2	0.821002	-	0.979581	0.00233208	-0.055251	-0.0182203	FALSE
ENSG00000161048.12	NAPEPLD	0.820341	+	0.979581	0.0392532	-0.0231463	-0.00853058	FALSE
ENSG00000162923.17	WDR26	0.820708	+	0.979581	0.0107674	0.0152979	-0.00116532	FALSE
ENSG00000186532.12	SMYD4	0.820858	+	0.979581	0.0254492	0.0161746	-0.00133359	FALSE
ENSG00000205559.5	CHKB-DT	0.820901	-	0.979581	-0.051134	0.0239632	-0.00804771	FALSE
ENSG00000214629.3	RPSAP6	0.820722	-	0.979581	0.0152616	-0.0874025	-0.0697419	FALSE
ENSG00000255104.9	ZNF286A-TBC1D26	0.820336	+	0.979581	0.0257387	-0.0224973	0.0972851	FALSE
ENSG00000080166.16	DCT	0.821324	-	0.979678	0.0358269	-0.0474337	-0.0892188	FALSE
ENSG00000011451.21	WIZ	0.821514	+	0.979838	-0.0189269	0.0360908	0.0404359	FALSE
ENSG00000127528.6	KLF2	0.821711	+	0.979838	0.106193	0.00867011	-0.00504362	FALSE
ENSG00000197557.7	TTC30A	0.821613	+	0.979838	0.0300073	0.0399509	-0.0808013	FALSE
ENSG00000198795.11	ZNF521	0.821795	+	0.979838	0.0323024	-0.0485003	0.0375852	FALSE
ENSG00000226471.7	ENSG00000226471	0.821669	-	0.979838	0.0285215	-0.132109	-0.0653779	FALSE
ENSG00000247708.8	STX18-AS1	0.821923	+	0.979838	0.0341271	-0.0142067	-0.000157403	FALSE
ENSG00000257913.3	DDN-AS1	0.821723	+	0.979838	0.0464528	0.155195	-0.0757136	FALSE
ENSG00000273344.1	PAXIP1-DT	0.821829	+	0.979838	0.0207271	-0.0350618	0.0795487	FALSE
ENSG00000167840.14	ZNF232	0.822068	+	0.979899	0.00170788	0.0746525	-0.0532313	FALSE
ENSG00000196209.13	SIRPB2	0.822077	-	0.979899	-0.0782916	0.0552166	-0.0665642	FALSE
ENSG00000215237.6	ENSG00000215237	0.822309	+	0.980053	-0.0726066	0.12125	0.106451	FALSE
ENSG00000251408.1	ENSG00000251408	0.822261	-	0.980053	0.0841796	0.0096357	-0.117692	FALSE
ENSG00000231697.3	NANOGP5	0.822422	-	0.980125	0.0208062	0.0285563	-0.114272	FALSE
ENSG00000178127.13	NDUFV2	0.822689	+	0.980321	0.0209117	-0.030499	0.000661009	FALSE
ENSG00000256525.8	POLG2	0.822761	-	0.980345	-0.028397	0.0435153	-0.0513516	FALSE
ENSG00000273311.1	DGCR11	0.822911	+	0.980462	-0.00205405	0.130089	-0.0578634	FALSE
ENSG00000003393.16	ALS2	0.82306	+	0.980578	0.0186411	-0.00567756	0.00537864	FALSE
ENSG00000254463.1	PPIAP41	0.823358	-	0.980872	-0.115942	0.0601752	-0.0368435	FALSE
ENSG00000132406.12	TMEM128	0.823412	+	0.980875	0.00964931	0.0645425	-0.0626548	FALSE
ENSG00000105229.7	PIAS4	0.823832	-	0.98119	-0.0177215	0.01092	-0.0507023	FALSE
ENSG00000235859.5	ENSG00000235859	0.824046	+	0.981384	0.0564931	-0.00554018	-0.0346714	FALSE
ENSG00000164929.17	BAALC	0.824262	-	0.981562	-0.0312657	-0.0135288	0.0179902	FALSE
ENSG00000251666.1	ZNF346-IT1	0.824931	-	0.982253	-0.0238048	-0.0944369	0.00280292	FALSE
ENSG00000120805.14	ARL1	0.825078	+	0.982366	0.00793937	0.0385246	-0.0311342	FALSE
ENSG00000178694.10	NSUN3	0.825132	-	0.982368	0.0153395	0.0285779	-0.0689216	FALSE
ENSG00000169020.10	ATP5ME	0.825223	+	0.982416	-0.0272149	-0.0338386	0.100337	FALSE
ENSG00000130021.15	PUDP	0.825534	+	0.982683	0.043412	-0.00294408	-0.0193594	FALSE
ENSG00000153107.13	ANAPC1	0.825603	-	0.982683	0.0109009	-0.0645682	0.00492356	FALSE
ENSG00000198870.8	STKLD1	0.825568	-	0.982683	-0.0956335	0.0298088	-0.0383917	FALSE
ENSG00000105171.10	POP4	0.825764	+	0.982814	0.0590416	-0.0443249	-0.0161763	FALSE
ENSG00000100485.12	SOS2	0.825902	+	0.982916	0.0063159	-0.0382676	0.0387406	FALSE
ENSG00000115841.21	RMDN2	0.826161	+	0.98304	-0.00117152	0.0286923	0.0381233	FALSE
ENSG00000135625.8	EGR4	0.82612	-	0.98304	-0.0320096	-0.146536	0.0978003	FALSE
ENSG00000279970.1	ENSG00000279970	0.826239	-	0.98307	-0.0351156	-0.154468	0.101952	FALSE
ENSG00000289270.1	ENSG00000289270	0.826388	+	0.983137	0.136648	-0.14242	-0.035582	FALSE
ENSG00000289143.1	ENSG00000289143	0.826519	+	0.983219	0.0478005	0.252912	-0.051334	FALSE
ENSG00000163006.12	CCDC138	0.826644	-	0.983306	-0.00865245	-0.0564835	0.0478042	FALSE
ENSG00000144747.17	TMF1	0.826712	-	0.983326	0.0280422	0.00583713	-0.136147	FALSE
ENSG00000138794.10	CASP6	0.826801	+	0.983328	0.0939107	-0.176662	0.0693979	FALSE
ENSG00000175643.10	RMI2	0.826818	+	0.983328	-0.0247795	0.254099	-0.0565307	FALSE
ENSG00000154832.16	CXXC1	0.82692	-	0.983388	-0.00860008	-0.103085	0.0100243	FALSE
ENSG00000287063.1	ENSG00000287063	0.827058	-	0.98349	0.0258589	0.0150925	-0.101941	FALSE
ENSG00000172986.13	GXYLT2	0.827167	+	0.983558	0.0358557	0.0539162	-0.0801166	FALSE
ENSG00000260947.1	ENSG00000260947	0.827398	-	0.983734	-0.0488616	-0.0155588	0.00557644	FALSE
ENSG00000059758.8	CDK17	0.827502	-	0.983739	-0.00833496	-0.0446643	0.0369107	FALSE
ENSG00000140961.14	OSGIN1	0.827682	+	0.983739	0.0361457	0.136157	-0.0587368	FALSE
ENSG00000159713.11	TPPP3	0.827599	+	0.983739	0.00786163	0.0988113	-0.0259584	FALSE
ENSG00000159873.10	CCDC117	0.827643	+	0.983739	-0.0054183	0.0115169	0.0498232	FALSE
ENSG00000279077.1	ENSG00000279077	0.827663	+	0.983739	0.0775526	-0.0688534	0.0212219	FALSE
ENSG00000178035.13	IMPDH2	0.827781	+	0.983795	0.0204753	0.00608393	-0.00927191	FALSE
ENSG00000118997.14	DNAH7	0.827896	+	0.98382	0.0350842	0.0307698	-0.0168717	FALSE
ENSG00000184313.20	MROH7	0.827925	+	0.98382	-0.0103114	0.09923	0.0135993	FALSE
ENSG00000205659.12	LIN52	0.82798	-	0.98382	-0.00721148	0.00460873	-0.0387956	FALSE
ENSG00000278456.1	ENSG00000278456	0.828009	+	0.98382	0.26776	-0.0763896	-0.0500135	FALSE
ENSG00000285980.2	ENSG00000285980	0.828072	+	0.983834	-0.0173135	0.199301	-0.0849996	FALSE
ENSG00000185049.16	NELFA	0.828245	-	0.983916	-0.0171097	-0.0362876	0.00466675	FALSE
ENSG00000241945.8	PWP2	0.828237	+	0.983916	0.20174	-0.0273951	-0.0550406	FALSE
ENSG00000130787.14	HIP1R	0.828423	+	0.983944	0.0324094	0.0160584	-0.0306271	FALSE
ENSG00000170522.10	ELOVL6	0.828407	+	0.983944	-0.000351931	-0.0384495	0.0667572	FALSE
ENSG00000110852.5	CLEC2B	0.828669	-	0.984112	-0.106049	0.0297306	-0.00687415	FALSE
ENSG00000182405.6	PGBD4	0.828645	-	0.984112	-0.0298461	-0.0212063	0.0406827	FALSE
ENSG00000260101.1	AFTPH-DT	0.828838	-	0.984239	0.0313167	-0.122601	-0.0307016	FALSE
ENSG00000286724.1	ENSG00000286724	0.828879	-	0.984239	0.0179273	-0.0403645	-0.0465013	FALSE
ENSG00000131013.4	PPIL4	0.829027	+	0.984353	-0.00483242	0.0356753	0.00608734	FALSE
ENSG00000103249.18	CLCN7	0.829091	+	0.984367	-0.00682759	0.03417	0.0391697	FALSE
ENSG00000123374.11	CDK2	0.829183	-	0.984415	-0.0454258	0.0290078	-0.0878373	FALSE
ENSG00000158669.11	GPAT4	0.829267	-	0.984438	-0.0326302	-0.0025398	0.00734814	FALSE
ENSG00000175220.12	ARHGAP1	0.829306	-	0.984438	0.00651645	0.00524831	-0.0356525	FALSE
ENSG00000274667.1	ENSG00000274667	0.829381	-	0.984466	0.0139285	-0.0504685	-0.0735814	FALSE
ENSG00000267838.2	ENSG00000267838	0.829574	+	0.984516	0.0794325	-0.0228003	0.0198637	FALSE
ENSG00000221890.6	NPTXR	0.829762	-	0.984671	0.0143307	0.0120177	-0.0454527	FALSE
ENSG00000018280.17	SLC11A1	0.829837	+	0.984699	-0.0953903	0.231125	0.0701432	FALSE
ENSG00000133773.12	CCDC59	0.830196	-	0.984831	-0.0268961	0.0200028	-0.0237825	FALSE
ENSG00000196616.14	ADH1B	0.830093	-	0.984831	-0.252575	0.232539	0.191713	FALSE
ENSG00000233602.1	ERI3-IT1	0.830207	+	0.984831	-0.0176085	-0.0653341	0.129927	FALSE
ENSG00000247679.3	ENSG00000247679	0.830102	-	0.984831	-0.0893765	0.00168691	0.0783781	FALSE
ENSG00000280255.1	ENSG00000280255	0.830154	+	0.984831	0.104232	0.110505	-0.138401	FALSE
ENSG00000102893.17	PHKB	0.830332	-	0.984846	0.0218909	0.00646205	-0.0460793	FALSE
ENSG00000102935.12	ZNF423	0.830375	-	0.984846	-0.074591	0.00292637	0.0530394	FALSE
ENSG00000120341.19	SEC16B	0.830313	+	0.984846	-0.0178593	0.113044	0.0237738	FALSE
ENSG00000227110.7	LMCD1-AS1	0.830595	-	0.984984	-0.0241891	0.102491	-0.0585916	FALSE
ENSG00000250933.1	GAPDHP66	0.830551	+	0.984984	0.0721943	-0.0690372	0.0384363	FALSE
ENSG00000156463.18	SH3RF2	0.830876	+	0.985255	0.013868	-0.11741	0.101969	FALSE
ENSG00000117616.18	RSRP1	0.831083	+	0.985439	-0.000486235	-0.0527181	0.0461943	FALSE
ENSG00000182827.9	ACBD3	0.831372	-	0.98563	-0.0192163	-0.0138615	0.051855	FALSE
ENSG00000204802.3	ENSG00000204802	0.83135	-	0.98563	-0.0302492	0.0905063	-0.121663	FALSE
ENSG00000289476.1	ENSG00000289476	0.831535	+	0.985729	0.0225127	-0.0127708	0.0863432	FALSE
ENSG00000118007.13	STAG1	0.831798	-	0.9858	-0.0258799	-0.0151649	0.0467019	FALSE
ENSG00000134297.7	PLEKHA8P1	0.831803	-	0.9858	-0.106284	0.13077	-0.0415218	FALSE
ENSG00000164306.11	PRIMPOL	0.831747	-	0.9858	-0.0393367	0.0137357	-0.0114533	FALSE
ENSG00000243813.1	ENSG00000243813	0.83196	+	0.985925	-0.0530171	-0.0322693	0.0864856	FALSE
ENSG00000150593.18	PDCD4	0.832037	+	0.985954	-0.0379614	0.0577513	0.018504	FALSE
ENSG00000283228.1	ENSG00000283228	0.832474	+	0.986411	0.0513187	-0.170043	0.352097	FALSE
ENSG00000167685.15	ZNF444	0.832528	+	0.986413	-0.0073661	0.00729336	0.0364582	FALSE
ENSG00000184470.21	TXNRD2	0.832632	+	0.986475	-0.0163475	0.0880577	-0.0291262	FALSE
ENSG00000289694.1	ENSG00000289694	0.832923	-	0.986758	-0.0475534	0.545589	-0.898484	FALSE
ENSG00000177058.12	SLC38A9	0.833018	+	0.986809	-0.00777636	0.0336002	0.0184338	FALSE
ENSG00000094916.16	CBX5	0.833286	-	0.986819	-0.00917926	0.0318574	-0.0295626	FALSE
ENSG00000134283.18	PPHLN1	0.833266	+	0.986819	0.0256131	-0.0206319	-0.00754651	FALSE
ENSG00000147099.21	HDAC8	0.833251	-	0.986819	-0.0350301	0.0374819	0.0076888	FALSE
ENSG00000260163.1	ENSG00000260163	0.833183	-	0.986819	-0.0024075	0.00479881	-0.073609	FALSE
ENSG00000078269.15	SYNJ2	0.833469	+	0.986974	0.00574848	-0.020483	0.0455616	FALSE
ENSG00000167555.14	ZNF528	0.833572	-	0.987035	0.0372153	-0.0224435	-0.0418234	FALSE
ENSG00000094804.12	CDC6	0.833678	-	0.987037	-0.136718	0.0365439	0.104696	FALSE
ENSG00000154122.14	ANKH	0.83364	+	0.987037	-0.00227742	0.0120798	0.0194525	FALSE
ENSG00000196091.15	MYBPC1	0.833771	+	0.987074	-0.0277936	-0.0241098	0.108184	FALSE
ENSG00000279319.1	ENSG00000279319	0.833814	+	0.987074	0.0739512	0.0632332	-0.059569	FALSE
ENSG00000158292.7	GPR153	0.833915	-	0.987132	-0.0879394	0.00590708	0.0726892	FALSE
ENSG00000113282.14	CLINT1	0.834375	+	0.987192	0.0265902	-0.0299333	-0.00155706	FALSE
ENSG00000148848.15	ADAM12	0.834246	+	0.987192	-0.0215369	0.135759	0.053738	FALSE
ENSG00000164543.7	STK17A	0.834381	-	0.987192	-0.0253262	0.0373362	-0.0403786	FALSE
ENSG00000198547.10	C20orf203	0.834185	-	0.987192	0.065315	0.0524088	-0.166566	FALSE
ENSG00000263426.2	RN7SL471P	0.834166	+	0.987192	0.037326	-0.0926774	0.0894403	FALSE
ENSG00000279764.1	ENSG00000279764	0.83434	-	0.987192	-0.0633533	0.0967398	-0.0217849	FALSE
ENSG00000234545.8	FAM133B	0.834594	-	0.98726	-0.0173749	0.00120307	-0.0167214	FALSE
ENSG00000008513.16	ST3GAL1	0.835171	-	0.987511	0.00732462	-0.0614667	0.0197786	FALSE
ENSG00000012061.16	ERCC1	0.834994	-	0.987511	0.0190383	-0.0325593	-0.0433742	FALSE
ENSG00000205959.4	ENSG00000205959	0.835146	+	0.987511	0.0591432	0.0840835	-0.0190517	FALSE
ENSG00000247572.9	CKMT2-AS1	0.835163	-	0.987511	-0.0414836	0.0116669	-0.0222544	FALSE
ENSG00000250072.7	SH3TC2-DT	0.835096	+	0.987511	0.0754827	0.156722	-0.175994	FALSE
ENSG00000034533.12	ASTE1	0.835584	+	0.987546	-0.0286786	0.0834788	-0.0152511	FALSE
ENSG00000108669.17	CYTH1	0.835575	+	0.987546	-0.0357947	0.0613534	0.0127476	FALSE
ENSG00000113356.13	POLR3G	0.835542	-	0.987546	-0.0213902	-0.059254	0.0257703	FALSE
ENSG00000118690.13	ARMC2	0.835425	-	0.987546	-0.0321156	0.00458608	-0.0114084	FALSE
ENSG00000140400.18	MAN2C1	0.835608	+	0.987546	0.0273571	0.0346995	-0.0218574	FALSE
ENSG00000160293.17	VAV2	0.835616	+	0.987546	0.0282213	0.0248005	-0.00750487	FALSE
ENSG00000265241.8	RBM8A	0.835531	-	0.987546	-0.019401	-0.0106329	0.0101609	FALSE
ENSG00000275805.1	ENSG00000275805	0.835909	-	0.987831	-0.145537	0.0576727	0.0321399	FALSE
ENSG00000260007.3	ENSG00000260007	0.836042	+	0.987926	-0.0808422	0.280882	-0.03115	FALSE
ENSG00000122420.10	PTGFR	0.836283	-	0.988089	-0.100371	0.120048	-0.0431001	FALSE
ENSG00000213889.11	PPM1N	0.836234	+	0.988089	-0.0241967	0.2155	-0.0542343	FALSE
ENSG00000266777.1	SH3GL1P1	0.836655	-	0.988467	-0.0824474	0.044057	0.0258406	FALSE
ENSG00000005469.12	CROT	0.836773	+	0.988544	0.0411378	-0.0433367	-0.019079	FALSE
ENSG00000126001.16	CEP250	0.836961	-	0.988706	-0.0383839	-0.0100888	0.00687039	FALSE
ENSG00000108187.16	PBLD	0.837252	+	0.988987	0.0483433	0.00206528	-0.0185544	FALSE
ENSG00000243323.7	PTPRVP	0.837343	+	0.989033	0.0820493	0.186977	-0.102211	FALSE
ENSG00000253910.3	PCDHGB2	0.837669	+	0.989295	0.0196291	0.0681223	-0.0333193	FALSE
ENSG00000205485.13	ENSG00000205485	0.837798	+	0.989386	0.0311573	-0.105562	0.0650174	FALSE
ENSG00000010318.22	PHF7	0.838309	-	0.989742	0.0396538	-0.0639033	-0.0380035	FALSE
ENSG00000096433.11	ITPR3	0.838221	-	0.989742	0.0428691	-0.0429275	-0.0805711	FALSE
ENSG00000122783.17	CYREN	0.838311	-	0.989742	-0.0155776	0.0467715	-0.0419315	FALSE
ENSG00000140307.11	GTF2A2	0.838359	-	0.989742	0.0367755	-0.0645292	-0.0179627	FALSE
ENSG00000178394.5	HTR1A	0.83836	-	0.989742	-0.145336	-0.00877898	0.0746392	FALSE
ENSG00000177335.12	LINC02904	0.838467	-	0.989807	2.44615e-05	-0.0389948	-0.0607592	FALSE
ENSG00000009844.16	VTA1	0.838656	+	0.989839	0.0237171	-0.0312004	0.00353349	FALSE
ENSG00000104957.14	YJU2B	0.838701	-	0.989839	-0.0121113	0.02769	-0.0337275	FALSE
ENSG00000144827.9	ABHD10	0.838755	-	0.989839	0.0112078	-0.040819	-0.0149569	FALSE
ENSG00000166452.12	AKIP1	0.838562	-	0.989839	0.00228032	-0.0462727	0.00675765	FALSE
ENSG00000166848.7	TERF2IP	0.838713	+	0.989839	-0.0105878	0.0309219	0.00874724	FALSE
ENSG00000078618.23	NRDC	0.839081	-	0.990095	-0.0113897	-0.0241367	0.0223653	FALSE
ENSG00000144485.11	HES6	0.839128	-	0.990095	0.0433675	-0.0137068	-0.0781527	FALSE
ENSG00000138772.13	ANXA3	0.839183	+	0.990098	-0.0322752	0.0010434	0.129817	FALSE
ENSG00000135976.21	ANKRD36	0.839284	-	0.990156	0.0124446	0.0603035	-0.0460625	FALSE
ENSG00000178605.13	GTPBP6	0.839742	-	0.990512	-0.0397537	-0.00383485	0.00499553	FALSE
ENSG00000271320.1	ENSG00000271320	0.839716	+	0.990512	-0.0199264	-0.0646915	0.147378	FALSE
ENSG00000140006.12	WDR89	0.839841	-	0.990567	-0.00393542	-0.0344042	0.0145131	FALSE
ENSG00000250329.1	POGLUT2P1	0.839906	-	0.990582	0.0165649	-0.0879448	0.0135279	FALSE
ENSG00000163449.11	TMEM169	0.840201	+	0.990746	0.0711083	0.0199051	-0.0602889	FALSE
ENSG00000177946.7	CENPBD1P	0.840793	+	0.991129	-0.0307357	0.0476569	0.0551464	FALSE
ENSG00000198879.13	SFMBT2	0.840839	-	0.991129	-0.0179761	-0.0370793	0.0317893	FALSE
ENSG00000273729.1	ENSG00000273729	0.840714	+	0.991129	-0.0280937	0.16627	-0.0561891	FALSE
ENSG00000182103.5	FAM181B	0.841076	+	0.991226	-0.0174355	0.0612946	0.0371659	FALSE
ENSG00000188133.6	TMEM215	0.841078	+	0.991226	0.127271	0.208332	-0.22998	FALSE
ENSG00000069998.12	HDHD5	0.841213	+	0.991324	-0.0014212	0.0472988	-0.00924171	FALSE
ENSG00000106692.15	FKTN	0.841367	-	0.991388	-0.0497841	0.0121366	-0.00182979	FALSE
ENSG00000111850.11	SMIM8	0.841372	-	0.991388	0.0276682	-0.0698797	-0.0243032	FALSE
ENSG00000149084.13	HSD17B12	0.841514	+	0.991494	0.036682	-0.0511295	0.00819477	FALSE
ENSG00000135926.15	TMBIM1	0.841576	+	0.991505	0.00481996	0.0700447	-0.0463522	FALSE
ENSG00000071994.11	PDCD2	0.841844	-	0.991698	-0.0187474	-0.0218682	0.0134435	FALSE
ENSG00000263126.1	ENSG00000263126	0.841841	+	0.991698	0.0448274	-0.0406031	0.0537668	FALSE
ENSG00000144406.19	UNC80	0.842019	-	0.991781	0.00923004	-0.0336658	0.0125509	FALSE
ENSG00000158552.13	ZFAND2B	0.842214	+	0.991888	0.023036	0.0173465	-0.00349017	FALSE
ENSG00000089280.19	FUS	0.842531	+	0.992199	0.0398705	-0.00184982	-0.00763849	FALSE
ENSG00000065613.15	SLK	0.842585	+	0.992201	0.0164749	0.0288036	-0.027915	FALSE
ENSG00000205133.12	TRIQK	0.842731	+	0.992306	-0.0223256	0.0357343	-0.00188691	FALSE
ENSG00000256436.1	TAS2R31	0.842778	-	0.992306	0.0154206	-0.0325009	-0.0490825	FALSE
ENSG00000271755.1	ENSG00000271755	0.842893	-	0.99238	-0.0456058	0.123465	-0.0613045	FALSE
ENSG00000050405.14	LIMA1	0.842986	-	0.992427	0.0160534	-0.0354971	-0.0490646	FALSE
ENSG00000160746.13	ANO10	0.843234	+	0.992658	0.00643492	0.0473863	-0.0149123	FALSE
ENSG00000090612.22	ZNF268	0.84358	+	0.992923	0.00265826	-0.0694494	0.0699616	FALSE
ENSG00000132382.15	MYBBP1A	0.843561	+	0.992923	-0.0470024	0.0668453	0.0118238	FALSE
ENSG00000133704.10	IPO8	0.843656	+	0.992923	0.0220346	0.0171475	-0.0460672	FALSE
ENSG00000169129.16	AFAP1L2	0.843703	-	0.992923	0.0175826	-0.0986383	0.00843636	FALSE
ENSG00000276071.1	ENSG00000276071	0.843773	+	0.992923	0.0594447	0.0930525	-0.0839821	FALSE
ENSG00000285918.1	ENSG00000285918	0.843751	+	0.992923	-0.136836	0.0742739	0.065433	FALSE
ENSG00000105393.16	BABAM1	0.843888	+	0.992935	-0.0199066	0.0084588	0.0298005	FALSE
ENSG00000253137.1	PSMC2P2	0.843847	+	0.992935	0.0541203	0.0732463	-0.0342178	FALSE
ENSG00000011405.14	PIK3C2A	0.843952	-	0.992949	-0.0346499	0.00168043	-0.00696206	FALSE
ENSG00000197550.3	ENSG00000197550	0.844296	-	0.993231	0.0936404	-0.387891	0.188921	FALSE
ENSG00000267040.7	ENSG00000267040	0.844263	+	0.993231	0.0688607	-0.0312928	0.0711603	FALSE
ENSG00000149600.12	COMMD7	0.84482	-	0.99354	-0.0251369	-0.0210905	0.047506	FALSE
ENSG00000256806.6	C17orf100	0.844769	+	0.99354	0.0289041	-0.024987	0.0332089	FALSE
ENSG00000278903.4	ENSG00000278903	0.844775	-	0.99354	-0.147436	-0.0266236	0.160109	FALSE
ENSG00000124459.12	ZNF45	0.845097	+	0.993558	-0.013071	-0.0751802	0.105603	FALSE
ENSG00000198888.2	MT-ND1	0.845061	+	0.993558	0.0711044	-0.174818	0.0122283	FALSE
ENSG00000213516.10	RBMXL1	0.844997	-	0.993558	0.0278866	-0.103281	0.0218822	FALSE
ENSG00000116791.14	CRYZ	0.845172	-	0.993585	-0.0712551	-0.0400722	0.0562142	FALSE
ENSG00000125656.11	CLPP	0.845312	+	0.993687	0.0353373	-0.00549458	0.0130354	FALSE
ENSG00000162430.18	SELENON	0.845412	-	0.993744	0.0139174	0.00332379	-0.0370985	FALSE
ENSG00000174109.5	C16orf91	0.845523	+	0.993812	0.0298524	0.0283219	-0.0314525	FALSE
ENSG00000231609.7	EHBP1-AS1	0.845606	+	0.993849	0.0987878	0.13863	-0.123213	FALSE
ENSG00000102098.19	SCML2	0.845775	-	0.993986	-0.0598794	0.0377724	-0.0123806	FALSE
ENSG00000141424.13	SLC39A6	0.845887	-	0.994056	0.017423	-0.0245074	-0.0242915	FALSE
ENSG00000170017.12	ALCAM	0.846008	-	0.994129	0.00656024	-0.0465516	-0.00393182	FALSE
ENSG00000172493.23	AFF1	0.846054	+	0.994129	0.0531305	-0.0509733	-0.0144961	FALSE
ENSG00000259845.1	HERC2P10	0.846169	+	0.994202	-0.0153963	0.168466	-0.04907	FALSE
ENSG00000132330.18	SCLY	0.846268	+	0.994239	-0.0282855	0.0193574	0.0725783	FALSE
ENSG00000155085.16	AK9	0.846357	-	0.994239	0.00599675	-0.0378738	-0.0179402	FALSE
ENSG00000153246.13	PLA2R1	0.84661	+	0.99442	0.0989893	-0.0108854	-0.00149486	FALSE
ENSG00000165125.22	TRPV6	0.846668	-	0.99442	0.0637014	0.00553097	-0.258287	FALSE
ENSG00000226149.6	ENSG00000226149	0.846639	+	0.99442	0.0366189	0.0667184	-0.0220417	FALSE
ENSG00000112782.19	CLIC5	0.846738	-	0.99444	-0.0284922	-0.116401	0.0426391	FALSE
ENSG00000129538.14	RNASE1	0.846952	-	0.994631	0.0276716	0.00132191	-0.0907934	FALSE
ENSG00000267890.1	ENSG00000267890	0.847016	-	0.994644	-0.0169147	0.0359623	-0.130904	FALSE
ENSG00000240024.6	LINC00888	0.847156	-	0.994686	-0.035906	-0.0058896	0.0288384	FALSE
ENSG00000225938.2	S1PR1-DT	0.847429	+	0.994945	0.126618	-0.145421	-0.0534039	FALSE
ENSG00000261121.2	LINC02473	0.847545	+	0.994958	0.0434481	0.195022	-0.126544	FALSE
ENSG00000100372.15	SLC25A17	0.84787	-	0.995139	-0.0415388	-0.00813708	0.0267572	FALSE
ENSG00000145331.14	TRMT10A	0.847868	+	0.995139	-0.0258367	-0.0397346	0.124219	FALSE
ENSG00000168517.11	HEXIM2	0.847909	-	0.995139	-0.0386724	-0.0208083	0.0197164	FALSE
ENSG00000177098.9	SCN4B	0.847879	+	0.995139	0.0148265	-0.0560015	0.0649839	FALSE
ENSG00000145241.11	CENPC	0.848017	+	0.995178	0.0220816	0.0121285	-0.0115009	FALSE
ENSG00000158427.15	TMSB15B	0.848051	-	0.995178	-0.0178463	0.0347211	-0.0807502	FALSE
ENSG00000165655.17	ZNF503	0.848099	-	0.995178	-0.0364249	0.00184944	-0.00366455	FALSE
ENSG00000163961.4	RNF168	0.848155	-	0.995182	-0.0194088	-0.0162931	0.0107272	FALSE
ENSG00000197951.10	ZNF71	0.848247	+	0.995228	0.013338	0.0359042	-0.0128537	FALSE
ENSG00000100105.18	PATZ1	0.848393	-	0.995338	0.0125905	0.0256799	-0.047253	FALSE
ENSG00000087589.17	CASS4	0.848499	-	0.995401	0.0711685	-0.158211	-0.0697365	FALSE
ENSG00000256061.7	DNAAF4	0.848621	+	0.995483	0.0144394	0.0786482	-0.0243676	FALSE
ENSG00000140386.13	SCAPER	0.848742	-	0.995563	-0.0249784	0.03989	-0.0103166	FALSE
ENSG00000129562.11	DAD1	0.849151	+	0.99586	0.0309835	-0.00234185	-0.0265041	FALSE
ENSG00000242085.1	RPS20P33	0.849153	+	0.99586	0.00582164	0.153414	-0.0252087	FALSE
ENSG00000214078.13	CPNE1	0.849497	-	0.996203	-0.0398977	0.0415318	-0.000128769	FALSE
ENSG00000162521.19	RBBP4	0.849586	-	0.996246	0.0198239	-0.0325346	-0.00940349	FALSE
ENSG00000007001.13	UPP2	0.849653	-	0.996263	-0.0864603	-0.00776659	0.0636346	FALSE
ENSG00000133083.15	DCLK1	0.849882	-	0.996453	-0.0181645	0.0102185	-0.0227018	FALSE
ENSG00000188428.20	BLOC1S5	0.84992	+	0.996453	-0.0127725	0.0592473	0.0264178	FALSE
ENSG00000047410.14	TPR	0.850196	+	0.996573	-0.0197991	0.00783119	0.0389163	FALSE
ENSG00000105887.11	MTPN	0.850098	+	0.996573	0.0178976	-0.0128677	0.00686812	FALSE
ENSG00000118496.5	FBXO30	0.850338	+	0.996573	0.024805	-0.0165916	0.00357583	FALSE
ENSG00000158815.11	FGF17	0.850235	-	0.996573	0.0606492	-0.116104	0.000456415	FALSE
ENSG00000248866.1	USP46-DT	0.850332	+	0.996573	0.0443495	0.0229023	-0.0129748	FALSE
ENSG00000280042.1	ENSG00000280042	0.850222	-	0.996573	-0.00879991	-0.143516	0.0197431	FALSE
ENSG00000237438.7	CECR7	0.850406	+	0.996592	-0.0198893	0.0696338	0.0457069	FALSE
ENSG00000122376.12	SHLD2	0.850465	+	0.996599	0.0352682	0.0147968	-0.0626853	FALSE
ENSG00000156795.8	NTAQ1	0.850661	+	0.996747	-0.0222608	0.0284557	0.0589667	FALSE
ENSG00000161547.17	SRSF2	0.850696	-	0.996747	-0.0322919	0.00237593	0.0261358	FALSE
ENSG00000232931.6	LINC00342	0.850889	+	0.996911	0.00100857	0.0514629	-0.0143129	FALSE
ENSG00000144229.13	THSD7B	0.850941	-	0.996912	0.0326807	-0.0882247	-0.0234214	FALSE
ENSG00000166922.9	SCG5	0.851181	+	0.997069	0.0271947	-0.0241317	0.00932252	FALSE
ENSG00000139517.9	LNX2	0.851315	-	0.997103	0.021491	0.0275529	-0.0526286	FALSE
ENSG00000169193.12	CCDC126	0.85131	-	0.997103	0.0124688	-0.0409122	0.0118609	FALSE
ENSG00000187556.8	NANOS3	0.851443	+	0.997182	-0.0349648	0.206204	0.00969734	FALSE
ENSG00000248098.12	BCKDHA	0.851487	-	0.997182	-0.0372165	0.0242279	0.00920005	FALSE
ENSG00000049167.16	ERCC8	0.851544	+	0.997186	-0.0096619	0.0376117	0.0164717	FALSE
ENSG00000130830.15	MPP1	0.851784	-	0.997196	-0.00609339	-0.0329302	0.00448855	FALSE
ENSG00000138614.16	INTS14	0.85164	+	0.997196	0.0224219	0.0334038	-0.0394113	FALSE
ENSG00000242220.9	TCP10L	0.851755	+	0.997196	0.0993814	-0.11422	0.0126753	FALSE
ENSG00000149403.13	GRIK4	0.8519	+	0.997235	0.0256379	0.0471288	-0.0199714	FALSE
ENSG00000125447.18	GGA3	0.852319	+	0.997581	-0.0209945	0.00706126	0.0602394	FALSE
ENSG00000127603.32	MACF1	0.852445	+	0.997581	0.00365824	-0.0321021	0.0311771	FALSE
ENSG00000174177.13	CTU2	0.852458	-	0.997581	-0.0307826	0.0409636	-0.0307749	FALSE
ENSG00000261684.2	ENSG00000261684	0.85244	-	0.997581	-0.0289156	-0.104432	0.00809684	FALSE
ENSG00000103449.13	SALL1	0.853141	+	0.998136	-0.00248931	0.0136601	0.059837	FALSE
ENSG00000115652.15	UXS1	0.853039	+	0.998136	0.0133611	-0.0621785	0.0268582	FALSE
ENSG00000287117.1	ENSG00000287117	0.853084	+	0.998136	-0.0468168	-0.178616	0.181713	FALSE
ENSG00000141577.14	CEP131	0.853308	-	0.998267	-0.0766534	0.00514942	0.0653327	FALSE
ENSG00000000460.17	C1orf112	0.853531	+	0.998282	-0.00893447	0.0440476	0.0382541	FALSE
ENSG00000040531.16	CTNS	0.853435	-	0.998282	-0.0508591	0.0660385	-0.0392499	FALSE
ENSG00000121270.16	ABCC11	0.853406	+	0.998282	0.00507084	-0.139393	0.156467	FALSE
ENSG00000204231.11	RXRB	0.853525	-	0.998282	-0.00299538	0.0071078	-0.0276777	FALSE
ENSG00000205089.8	CCNI2	0.853658	-	0.998298	0.00150252	-0.013199	-0.214711	FALSE
ENSG00000281189.1	GHET1	0.853605	-	0.998298	-0.0919278	-0.013336	0.0111291	FALSE
ENSG00000106789.13	CORO2A	0.853768	+	0.998314	0.0398607	0.0135245	-0.00465158	FALSE
ENSG00000132434.10	LANCL2	0.853927	+	0.998438	-0.00467262	0.0253069	0.000852332	FALSE
ENSG00000104327.7	CALB1	0.854206	-	0.998441	-0.0447578	0.0580833	-0.026625	FALSE
ENSG00000144560.16	VGLL4	0.854063	+	0.998441	0.031787	0.00475075	-0.0609903	FALSE
ENSG00000153531.15	ADPRHL1	0.854089	+	0.998441	-0.0572045	0.0259021	0.0631494	FALSE
ENSG00000204065.3	TCEAL5	0.854248	+	0.998441	0.0193173	0.0320854	-0.0178136	FALSE
ENSG00000225213.2	ENSG00000225213	0.854297	-	0.998441	-0.0520441	0.0102344	-0.0839677	FALSE
ENSG00000225345.3	SNX18P3	0.854254	-	0.998441	-0.0753923	0.0695924	0.0190688	FALSE
ENSG00000243679.1	ENSG00000243679	0.854453	-	0.9985	-0.0442244	0.0467452	-0.0439825	FALSE
ENSG00000107371.14	EXOSC3	0.854625	+	0.99864	0.0111483	0.0447248	-0.01201	FALSE
ENSG00000149564.12	ESAM	0.854901	+	0.998659	0.0513717	0.00752651	-0.0387788	FALSE
ENSG00000228274.5	ENSG00000228274	0.854847	+	0.998659	0.0593571	0.0167587	-0.0906289	FALSE
ENSG00000234358.1	ENSG00000234358	0.854736	-	0.998659	-0.0452398	-0.0585798	0.017693	FALSE
ENSG00000262198.2	ENSG00000262198	0.854904	-	0.998659	-0.0113231	-0.082342	0.0111667	FALSE
ENSG00000085733.16	CTTN	0.854964	-	0.998667	-0.0213828	-0.00482965	0.0141661	FALSE
ENSG00000115274.15	INO80B	0.855145	-	0.998818	-0.0413779	0.0417828	0.0143339	FALSE
ENSG00000121579.14	NAA50	0.855265	+	0.998896	0.0122209	0.0290282	-0.0492177	FALSE
ENSG00000102554.14	KLF5	0.855745	+	0.999028	0.0261071	-0.0767234	0.0603058	FALSE
ENSG00000107282.8	APBA1	0.855581	-	0.999028	-0.0201013	0.00421048	-0.0036226	FALSE
ENSG00000150527.18	MIA2	0.855746	+	0.999028	-0.0235797	-0.0211159	0.0534444	FALSE
ENSG00000184408.10	KCND2	0.855451	+	0.999028	0.0233254	0.030343	-0.0269815	FALSE
ENSG00000196862.10	RGPD4	0.855545	-	0.999028	-0.106532	-0.246318	0.261951	FALSE
ENSG00000250366.4	TUNAR	0.855689	-	0.999028	-0.0374156	-0.0455635	0.122063	FALSE
ENSG00000261096.1	ENSG00000261096	0.855622	-	0.999028	-0.0394624	-0.0712681	0.0547368	FALSE
ENSG00000185963.14	BICD2	0.855881	-	0.999063	-0.00504444	-0.0253617	0.0200477	FALSE
ENSG00000288091.1	ENSG00000288091	0.855837	-	0.999063	0.04469	0.0368965	-0.15311	FALSE
ENSG00000173867.10	ENSG00000173867	0.855993	+	0.999132	-0.124813	0.245484	0.157199	FALSE
ENSG00000115935.18	WIPF1	0.856152	+	0.999146	0.0389483	0.0198397	-0.0627985	FALSE
ENSG00000154645.14	CHODL	0.856251	-	0.999146	0.0681103	-0.118497	-0.099002	FALSE
ENSG00000205323.9	SARNP	0.856178	+	0.999146	-0.0192954	0.0263587	0.0329502	FALSE
ENSG00000222011.9	FAM185A	0.856095	+	0.999146	0.0178324	-0.00287223	0.0305193	FALSE
ENSG00000064601.21	CTSA	0.856546	+	0.999213	0.00497876	0.0388597	-0.0170485	FALSE
ENSG00000109099.16	PMP22	0.856799	-	0.999213	0.0413903	-0.0639475	-0.021825	FALSE
ENSG00000117153.16	KLHL12	0.856522	+	0.999213	0.0273312	-0.0388088	-0.0179193	FALSE
ENSG00000147874.11	HAUS6	0.856792	+	0.999213	0.00578707	-0.0281906	0.0456758	FALSE
ENSG00000167670.16	CHAF1A	0.856653	-	0.999213	-0.00160834	0.102019	-0.0731517	FALSE
ENSG00000172269.20	DPAGT1	0.856462	-	0.999213	0.004919	-0.0722792	0.0334115	FALSE
ENSG00000174917.9	MICOS13	0.856764	-	0.999213	-0.0415978	0.0485486	0.0338038	FALSE
ENSG00000196576.16	PLXNB2	0.856779	-	0.999213	0.0144378	-0.102142	0.0492678	FALSE
ENSG00000274925.1	ZKSCAN2-DT	0.856469	+	0.999213	0.0570733	-0.0278042	-0.0573811	FALSE
ENSG00000177432.8	NAP1L5	0.856908	+	0.999218	-0.00763241	0.0441884	-0.0164349	FALSE
ENSG00000254614.2	ENSG00000254614	0.85686	+	0.999218	0.154268	0.0305872	-0.138719	FALSE
ENSG00000100281.14	HMGXB4	0.857088	+	0.999304	0.0168644	-0.0535549	0.0329354	FALSE
ENSG00000142684.9	ZNF593	0.857143	-	0.999304	-0.00512752	0.0277938	-0.0690176	FALSE
ENSG00000089163.4	SIRT4	0.857417	+	0.999442	-0.0696223	-0.022768	0.126721	FALSE
ENSG00000215190.9	LINC00680	0.857374	-	0.999442	0.0316167	-0.109792	-0.0433368	FALSE
ENSG00000228061.7	ENSG00000228061	0.857517	-	0.999498	0.082962	-0.0950982	-0.144334	FALSE
ENSG00000146576.13	C7orf26	0.857673	-	0.999619	-0.0300024	0.0100355	0.00234668	FALSE
ENSG00000019505.8	SYT13	0.857904	+	0.999704	0.0329167	0.0282742	-0.0330269	FALSE
ENSG00000139117.14	CPNE8	0.857891	-	0.999704	-0.0482638	-0.0219172	0.0110759	FALSE
ENSG00000203546.7	ENSG00000203546	0.857868	-	0.999704	0.0402302	-0.0649559	0.0049591	FALSE
ENSG00000158286.13	RNF207	0.858082	-	0.999747	0.0914544	-0.0560805	-0.105657	FALSE
ENSG00000161847.14	RAVER1	0.858099	-	0.999747	-0.0339863	0.00102957	-0.0131009	FALSE
ENSG00000001460.18	STPG1	1	-	1	0.00384437	0.00775363	-0.0127437	FALSE
ENSG00000001617.12	SEMA3F	1	+	1	-0.0230256	-0.0264351	0.066982	FALSE
ENSG00000001626.17	CFTR	1	+	1	-0.0691432	0.0713124	0.146663	FALSE
ENSG00000001629.10	ANKIB1	0.886626	+	1	-0.0286435	0.0129874	0.064331	FALSE
ENSG00000002746.15	HECW1	0.985442	-	1	-0.0361298	0.0130807	0.0208494	FALSE
ENSG00000003056.8	M6PR	1	-	1	-0.00837343	0.0294858	-0.014536	FALSE
ENSG00000004142.12	POLDIP2	0.946994	+	1	0.00299124	0.0200794	-9.35495e-05	FALSE
ENSG00000004961.15	HCCS	0.938735	-	1	0.000386096	-0.0236795	-0.00797884	FALSE
ENSG00000005175.10	RPAP3	1	-	1	-0.0148255	0.0145569	-0.0024699	FALSE
ENSG00000005206.17	SPPL2B	0.85939	-	1	0.0345296	0.0285546	-0.0673093	FALSE
ENSG00000005238.20	FAM214B	0.938226	+	1	0.0171555	0.0365951	-0.0312392	FALSE
ENSG00000005436.14	GCFC2	0.908109	-	1	0.00120224	-0.0415971	-0.00730848	FALSE
ENSG00000005513.10	SOX8	0.875292	+	1	-0.00363838	0.0063629	0.0548442	FALSE
ENSG00000006025.12	OSBPL7	1	-	1	-0.0100627	0.0174436	-0.0206011	FALSE
ENSG00000006283.18	CACNA1G	0.950231	+	1	0.0593514	0.0283562	-0.0447806	FALSE
ENSG00000006459.11	KDM7A	0.971504	-	1	-0.0186621	-0.0159878	0.0125518	FALSE
ENSG00000007080.11	CCDC124	1	-	1	-0.0226359	0.0220209	-0.00122876	FALSE
ENSG00000007171.18	NOS2	1	-	1	-0.0755253	-0.00360584	0.00899833	FALSE
ENSG00000007264.15	MATK	1	-	1	-0.0321796	0.013681	0.00471403	FALSE
ENSG00000007520.4	TSR3	1	+	1	0.00663009	0.0109617	-0.00663453	FALSE
ENSG00000007541.17	PIGQ	0.997195	+	1	-0.0034572	0.0228598	0.0170442	FALSE
ENSG00000007866.22	TEAD3	0.92973	+	1	0.0687168	-0.0207254	-0.00249575	FALSE
ENSG00000007944.15	MYLIP	1	+	1	-0.0194047	0.00573706	0.0284759	FALSE
ENSG00000008118.10	CAMK1G	1	-	1	-0.0245613	0.0219775	-0.0174917	FALSE
ENSG00000008282.9	SYPL1	1	-	1	0.0122507	-0.0292194	-0.00425089	FALSE
ENSG00000008324.12	SS18L2	0.901533	-	1	-0.00691709	0.0356684	-0.0309393	FALSE
ENSG00000008517.19	IL32	1	-	1	0.0836828	-0.0643443	-0.0700173	FALSE
ENSG00000008853.18	RHOBTB2	1	-	1	0.00766799	0.0414549	-0.0427965	FALSE
ENSG00000011052.21	NME1-NME2	1	-	1	-0.0441326	0.0102451	-0.0123684	FALSE
ENSG00000011083.9	SLC6A7	0.984293	+	1	-0.0075426	0.0591696	-0.0331216	FALSE
ENSG00000011105.14	TSPAN9	1	+	1	0.000613566	0.0288099	-0.0104501	FALSE
ENSG00000011485.15	PPP5C	1	-	1	0.00892959	0.010758	-0.0438392	FALSE
ENSG00000011523.14	CEP68	1	-	1	0.000660682	0.0300657	-0.0227169	FALSE
ENSG00000012660.14	ELOVL5	1	+	1	0.0038465	-0.0107684	0.0224206	FALSE
ENSG00000012822.16	CALCOCO1	1	+	1	0.0117366	-0.0174175	-0.00402769	FALSE
ENSG00000013573.17	DDX11	1	-	1	-0.0370916	-0.0487926	0.0175771	FALSE
ENSG00000014164.7	ZC3H3	1	-	1	-0.00276278	-0.0243962	0.00314402	FALSE
ENSG00000014216.16	CAPN1	0.901843	-	1	-0.0036402	0.00738055	-0.0366969	FALSE
ENSG00000014641.21	MDH1	1	-	1	0.0138913	-0.0251585	-0.00540294	FALSE
ENSG00000015475.19	BID	0.913612	-	1	-0.04586	0.0273932	0.00692265	FALSE
ENSG00000019186.10	CYP24A1	1	-	1	0.138625	-0.0365401	-0.202902	FALSE
ENSG00000021355.13	SERPINB1	1	+	1	-0.00938161	0.0434567	0.00745835	FALSE
ENSG00000022556.16	NLRP2	0.952261	-	1	-0.236477	0.123467	0.104268	FALSE
ENSG00000022567.10	SLC45A4	0.894413	+	1	0.0539922	-0.0262305	-0.0496334	FALSE
ENSG00000023041.12	ZDHHC6	0.955313	-	1	-0.00174099	-0.0315413	0.0478947	FALSE
ENSG00000025293.17	PHF20	1	-	1	0.0165472	-0.0346723	-0.00220742	FALSE
ENSG00000025770.19	NCAPH2	1	+	1	-0.0106812	-0.00114767	0.031509	FALSE
ENSG00000030110.14	BAK1	0.892852	+	1	0.0132373	0.0696076	-0.0319324	FALSE
ENSG00000030582.18	GRN	0.86558	+	1	-7.32117e-05	0.0650642	-0.054043	FALSE
ENSG00000031698.13	SARS1	1	-	1	-0.0137844	-0.00533784	0.00933874	FALSE
ENSG00000033170.17	FUT8	0.912097	-	1	0.0301045	-0.0343583	-0.0159804	FALSE
ENSG00000036549.13	ZZZ3	0.924701	-	1	-0.00776017	0.0113052	-0.0273154	FALSE
ENSG00000036672.16	USP2	1	-	1	0.000838287	-0.0333704	0.0143929	FALSE
ENSG00000037474.15	NSUN2	0.998705	-	1	0.0275125	-0.00198843	-0.0607969	FALSE
ENSG00000039560.14	RAI14	1	-	1	-0.0351565	0.0377171	-0.01387	FALSE
ENSG00000040341.18	STAU2	0.99103	-	1	-0.0112317	0.00764741	-0.00560797	FALSE
ENSG00000040933.16	INPP4A	1	+	1	-0.00411341	-0.00668487	0.016321	FALSE
ENSG00000041515.16	MYO16	0.910106	-	1	-0.00286334	-0.0471877	0.0205622	FALSE
ENSG00000043514.17	TRIT1	1	-	1	-0.0023709	-0.0444279	0.0390867	FALSE
ENSG00000046604.14	DSG2	0.995462	-	1	0.0585675	0.0343957	-0.201279	FALSE
ENSG00000047578.14	KATNIP	0.988648	-	1	0.0116676	-0.0144574	-0.0369823	FALSE
ENSG00000047648.23	ARHGAP6	1	+	1	0.0322375	-0.00679767	-0.0125651	FALSE
ENSG00000047849.22	MAP4	0.936917	+	1	-0.000933874	-0.0119667	0.0379608	FALSE
ENSG00000048544.6	MRPS10	1	-	1	-0.0127438	-0.00936922	0.0262916	FALSE
ENSG00000048649.14	RSF1	0.925459	-	1	-0.0142605	-0.0239241	0.0221963	FALSE
ENSG00000049130.16	KITLG	0.91888	+	1	-0.00149178	-0.0187173	0.0575599	FALSE
ENSG00000051382.9	PIK3CB	0.973818	+	1	0.00593854	-0.00145137	0.0180826	FALSE
ENSG00000051523.12	CYBA	1	-	1	-0.0217701	0.115013	-0.0424951	FALSE
ENSG00000052749.14	RRP12	0.917652	-	1	-0.014957	-0.0553188	0.0102071	FALSE
ENSG00000054219.11	LY75	1	+	1	-0.0394864	-0.00384218	0.0782552	FALSE
ENSG00000054392.13	HHAT	0.873766	+	1	0.0516178	-0.0716489	-0.00217075	FALSE
ENSG00000054611.14	TBC1D22A	1	-	1	-0.00788968	0.0174678	-0.0142403	FALSE
ENSG00000054654.20	SYNE2	1	-	1	0.00682377	-0.0427395	0.00582819	FALSE
ENSG00000055044.11	NOP58	1	-	1	-0.0169256	0.0185808	-0.00877532	FALSE
ENSG00000055147.19	FAM114A2	0.939834	-	1	-0.00394331	0.0776745	-0.0637397	FALSE
ENSG00000055208.19	TAB2	1	+	1	-0.00261478	0.0132918	0.0153636	FALSE
ENSG00000055813.6	CCDC85A	1	-	1	-0.0183143	0.00914474	-0.0253324	FALSE
ENSG00000056050.7	HPF1	0.87781	+	1	-0.0308538	0.0487117	0.00658827	FALSE
ENSG00000056291.19	NPFFR2	1	+	1	-0.101502	0.0693959	0.0789577	FALSE
ENSG00000057663.16	ATG5	0.894519	+	1	0.038813	-0.00480375	-0.0379491	FALSE
ENSG00000058673.17	ZC3H11A	1	-	1	-0.0161143	-0.0223764	0.0379124	FALSE
ENSG00000058804.12	NDC1	0.90224	-	1	-0.0318422	-0.00860841	0.00807555	FALSE
ENSG00000059145.19	UNKL	1	-	1	0.0114017	-0.0194616	-0.022685	FALSE
ENSG00000059915.17	PSD	1	+	1	-0.0246618	-0.0167219	0.0325957	FALSE
ENSG00000060138.13	YBX3	0.954663	+	1	0.0577622	-0.0130318	-0.0226812	FALSE
ENSG00000062282.15	DGAT2	1	-	1	0.0142694	-0.0354076	-0.0409347	FALSE
ENSG00000062524.16	LTK	1	-	1	0.114768	-0.0374173	-0.111567	FALSE
ENSG00000063241.8	ISOC2	1	-	1	-0.0202681	-0.0166273	0.0135698	FALSE
ENSG00000063601.17	MTMR1	0.963581	-	1	0.0142322	-0.019607	-0.0265302	FALSE
ENSG00000064225.13	ST3GAL6	0.927114	-	1	0.0127647	-0.0227289	-0.0406001	FALSE
ENSG00000064300.9	NGFR	1	+	1	0.153979	-0.027878	-0.100127	FALSE
ENSG00000064313.13	TAF2	0.889357	-	1	-0.022371	-0.0217977	0.0366363	FALSE
ENSG00000064666.15	CNN2	0.882524	+	1	0.0389154	-0.0853081	0.109014	FALSE
ENSG00000064999.15	ANKS1A	0.886244	+	1	-0.0212102	0.0504549	-0.00508632	FALSE
ENSG00000065154.12	OAT	0.941527	+	1	0.0045887	-0.026827	0.0242481	FALSE
ENSG00000065268.11	WDR18	1	+	1	0.0411828	-0.0326506	-0.0226061	FALSE
ENSG00000065457.11	ADAT1	1	+	1	-0.000475603	0.0127098	0.013227	FALSE
ENSG00000065600.13	PACC1	0.897611	+	1	0.0475624	-0.0962095	0.0208257	FALSE
ENSG00000065618.21	COL17A1	1	-	1	-0.053923	0.0392659	0.0153357	FALSE
ENSG00000065989.16	PDE4A	0.859926	-	1	-0.0455215	0.0556927	-0.00264146	FALSE
ENSG00000066185.13	ZMYND12	0.916244	-	1	-0.0457224	0.037184	-0.0552223	FALSE
ENSG00000066468.24	FGFR2	0.981236	+	1	0.0176191	-0.00131861	0.00948934	FALSE
ENSG00000066923.18	STAG3	1	+	1	-0.0848079	-0.0077163	0.138703	FALSE
ENSG00000067221.14	STOML1	0.913356	+	1	-0.0121274	0.0401613	0.00607417	FALSE
ENSG00000067369.14	TP53BP1	1	-	1	-0.0139061	0.0114207	0.00460162	FALSE
ENSG00000068120.15	COASY	1	-	1	-0.0121906	-0.0339384	0.0166613	FALSE
ENSG00000068305.18	MEF2A	1	+	1	-0.00760226	0.0342076	-0.0108954	FALSE
ENSG00000068354.16	TBC1D25	0.939233	+	1	0.0174042	0.0537576	-0.0422011	FALSE
ENSG00000068400.13	GRIPAP1	1	+	1	0.00700975	0.0427023	-0.0242845	FALSE
ENSG00000068654.17	POLR1A	1	+	1	-0.0168891	0.0253282	0.00412868	FALSE
ENSG00000068781.21	STON1-GTF2A1L	0.982011	-	1	-0.403006	0.0947112	0.230417	FALSE
ENSG00000069020.19	MAST4	1	-	1	0.0133848	-0.0363668	0.00623059	FALSE
ENSG00000069329.18	VPS35	1	+	1	0.0195913	-0.012524	-0.0153267	FALSE
ENSG00000069424.16	KCNAB2	1	-	1	-0.0148858	-0.0159319	0.0145117	FALSE
ENSG00000069509.6	FUNDC1	1	+	1	0.0167358	0.00300262	-0.0158058	FALSE
ENSG00000069869.17	NEDD4	0.908688	-	1	-0.0229831	-0.0647678	0.0929434	FALSE
ENSG00000069943.10	PIGB	0.995345	-	1	0.0107718	0.0291152	-0.0632015	FALSE
ENSG00000070047.13	PHRF1	0.904647	-	1	-0.0100281	0.0255555	-0.0273547	FALSE
ENSG00000070371.16	CLTCL1	0.865444	-	1	0.0390844	0.0222743	-0.142451	FALSE
ENSG00000070404.10	FSTL3	1	+	1	-0.0206116	0.184325	-0.0394804	FALSE
ENSG00000070718.12	AP3M2	1	-	1	0.00156028	-0.0027572	-0.0119118	FALSE
ENSG00000070886.12	EPHA8	1	+	1	0.0274871	0.137519	-0.0741731	FALSE
ENSG00000071051.14	NCK2	0.880625	+	1	-0.0266372	0.00841832	0.0488103	FALSE
ENSG00000072133.11	RPS6KA6	1	+	1	-0.0200345	0.0578271	-0.000244233	FALSE
ENSG00000072422.17	RHOBTB1	1	+	1	0.0234528	-0.0140266	0.0135699	FALSE
ENSG00000072657.10	TRHDE	0.868327	-	1	0.00676563	-0.0532172	0.0135609	FALSE
ENSG00000072786.13	STK10	0.893299	-	1	0.0401007	0.0216254	-0.0988949	FALSE
ENSG00000073331.18	ALPK1	1	+	1	0.0179414	-0.0783841	0.0689271	FALSE
ENSG00000073584.20	SMARCE1	1	-	1	0.00102782	0.00102583	-0.0130675	FALSE
ENSG00000074054.20	CLASP1	0.984177	+	1	-0.016443	-0.00404968	0.0334027	FALSE
ENSG00000075239.14	ACAT1	1	+	1	0.00444463	0.0202292	-0.0316602	FALSE
ENSG00000075429.9	CACNG5	1	+	1	-0.0510188	0.00384909	0.0620216	FALSE
ENSG00000075945.13	KIFAP3	0.947551	+	1	0.0111517	-0.0236805	0.00978025	FALSE
ENSG00000076053.12	RBM7	1	+	1	0.0231126	-0.0293737	0.00543526	FALSE
ENSG00000076356.7	PLXNA2	1	+	1	-0.0114229	0.00246556	0.0208655	FALSE
ENSG00000076662.10	ICAM3	0.878569	-	1	0.0379864	0.181807	-0.287349	FALSE
ENSG00000076864.21	RAP1GAP	0.899416	-	1	0.00122904	-0.014106	-0.0308238	FALSE
ENSG00000077238.14	IL4R	0.991887	+	1	-0.0555252	0.123015	0.035871	FALSE
ENSG00000077616.11	NAALAD2	1	-	1	0.0282378	-0.0354277	-0.0174645	FALSE
ENSG00000078061.14	ARAF	0.92756	-	1	0.0285326	-0.00265365	-0.0630352	FALSE
ENSG00000078070.14	MCCC1	1	+	1	0.00731434	0.00891884	-0.00190021	FALSE
ENSG00000078114.19	NEBL	0.879673	-	1	-0.0093228	-0.0263605	0.0138284	FALSE
ENSG00000078177.14	N4BP2	0.942462	-	1	-0.0299526	-0.0259056	0.0309754	FALSE
ENSG00000078579.9	FGF20	0.909968	-	1	-0.0329331	0.0305229	-0.127828	FALSE
ENSG00000078687.18	TNRC6C	1	+	1	-0.00323958	0.0255773	-0.0109324	FALSE
ENSG00000078747.16	ITCH	1	-	1	-0.00925809	0.00065162	0.0103316	FALSE
ENSG00000079101.17	CLUL1	0.922987	-	1	-0.0503894	-0.161795	0.0539462	FALSE
ENSG00000079150.19	FKBP7	0.967931	-	1	0.0821542	-0.065779	-0.110109	FALSE
ENSG00000080200.10	CRYBG3	1	+	1	-0.0187515	-0.00560635	0.0585682	FALSE
ENSG00000080224.18	EPHA6	1	-	1	0.00833129	-0.0439232	0.0295829	FALSE
ENSG00000080298.16	RFX3	0.881728	-	1	0.0215173	-0.0196837	-0.0442013	FALSE
ENSG00000080608.10	PUM3	1	-	1	-0.0299649	0.0124072	0.0147523	FALSE
ENSG00000080839.12	RBL1	1	-	1	0.0251913	-0.0155164	-0.0531572	FALSE
ENSG00000081014.11	AP4E1	0.969407	-	1	0.0124754	-0.0346254	-0.00276913	FALSE
ENSG00000081087.15	OSTM1	1	-	1	0.0119153	-0.0170433	-0.0368123	FALSE
ENSG00000081138.14	CDH7	1	+	1	0.00278537	-0.00183636	0.00887663	FALSE
ENSG00000081154.12	PCNP	1	-	1	-0.00916969	0.0133516	-0.00237256	FALSE
ENSG00000081692.13	JMJD4	1	-	1	0.00696682	-0.00931564	-0.00238672	FALSE
ENSG00000081791.9	DELE1	0.911554	-	1	0.0275292	-0.0320022	-0.0258568	FALSE
ENSG00000081842.18	PCDHA6	0.93794	+	1	-0.0175817	0.0552491	0.0231737	FALSE
ENSG00000082212.13	ME2	1	+	1	0.000570898	0.0147004	-0.00537081	FALSE
ENSG00000083817.9	ZNF416	1	-	1	0.0110452	0.00573521	-0.0409051	FALSE
ENSG00000084092.7	NOA1	0.859708	-	1	-0.0290624	0.00180731	0.0229143	FALSE
ENSG00000084652.16	TXLNA	1	-	1	-0.0153679	0.00164411	0.0299333	FALSE
ENSG00000084693.16	AGBL5	1	-	1	0.0104842	-0.0561379	6.96463e-05	FALSE
ENSG00000085231.14	AK6	1	+	1	-0.0138245	0.0321066	0.00277541	FALSE
ENSG00000085433.17	WDR47	0.930765	+	1	0.0160055	-0.00308484	-0.00563991	FALSE
ENSG00000085514.16	PILRA	1	+	1	0.0229917	-0.128932	0.0770781	FALSE
ENSG00000085644.14	ZNF213	1	-	1	-0.0283303	-0.0430748	0.0424461	FALSE
ENSG00000085831.16	TTC39A	0.956569	-	1	0.0206213	-0.0321169	-0.0909147	FALSE
ENSG00000086015.23	MAST2	0.892973	+	1	-0.0217147	0.0121649	0.0504091	FALSE
ENSG00000086065.14	CHMP5	0.890578	+	1	-0.00723697	0.0225026	0.00360178	FALSE
ENSG00000086200.17	IPO11	1	+	1	0.0225527	-0.0138502	-0.0146828	FALSE
ENSG00000086544.3	ITPKC	1	+	1	0.0198168	0.0513962	-0.0348243	FALSE
ENSG00000087263.17	OGFOD1	1	-	1	0.00885709	-0.0154384	-0.0017695	FALSE
ENSG00000087842.11	PIR	0.914081	+	1	0.0685858	-0.0405354	-0.028171	FALSE
ENSG00000087884.15	AAMDC	0.913705	-	1	-0.0558091	0.0346513	0.0394455	FALSE
ENSG00000088035.18	ALG6	1	+	1	0.0208532	-0.000133238	-0.0201475	FALSE
ENSG00000088832.18	FKBP1A	1	+	1	0.00608317	-0.021228	0.0269401	FALSE
ENSG00000089006.17	SNX5	1	-	1	-0.00936282	-0.00538821	0.00533546	FALSE
ENSG00000089123.16	TASP1	1	+	1	-0.00173513	0.0126464	-0.00274216	FALSE
ENSG00000089157.16	RPLP0	0.935347	+	1	0.0115206	-0.0375334	0.0276441	FALSE
ENSG00000089199.10	CHGB	0.886702	+	1	0.00912468	-0.00712662	0.0331557	FALSE
ENSG00000089486.17	CDIP1	1	+	1	-0.0171389	0.0209012	0.0171576	FALSE
ENSG00000089847.13	ANKRD24	0.921822	-	1	0.0170536	0.0361071	-0.044709	FALSE
ENSG00000089876.12	DHX32	1	-	1	0.0290562	-0.0394363	-0.00312661	FALSE
ENSG00000089902.10	RCOR1	1	+	1	-0.000935949	-0.0203003	0.0216013	FALSE
ENSG00000090097.22	PCBP4	0.985353	+	1	0.0016009	-0.0304766	0.0460996	FALSE
ENSG00000090273.14	NUDC	1	-	1	0.000169697	-0.0317074	0.00842947	FALSE
ENSG00000090520.12	DNAJB11	1	-	1	0.00102676	0.00511044	-0.0297199	FALSE
ENSG00000090554.13	FLT3LG	0.977269	-	1	0.0825408	-0.195831	-0.0134774	FALSE
ENSG00000090686.16	USP48	1	+	1	-0.00269813	0.0216985	-0.00320374	FALSE
ENSG00000090889.12	KIF4A	0.993316	-	1	-0.054445	0.0113271	-0.0198389	FALSE
ENSG00000091140.15	DLD	0.905279	-	1	0.0119406	0.00785325	-0.0444383	FALSE
ENSG00000091157.15	WDR7	1	+	1	0.00516441	0.0172321	-0.00822147	FALSE
ENSG00000091527.17	CDV3	0.870951	+	1	-0.0129845	0.0373811	0.00194153	FALSE
ENSG00000091651.9	ORC6	1	-	1	-7.44066e-05	-0.0353317	0.0225757	FALSE
ENSG00000092199.19	HNRNPC	1	-	1	-0.00493896	-0.0109951	0.0139005	FALSE
ENSG00000092203.15	TOX4	0.996773	-	1	-0.0194627	0.0716479	-0.00579271	FALSE
ENSG00000092758.18	COL9A3	0.938969	-	1	-0.00768816	0.0904674	-0.0637153	FALSE
ENSG00000092841.19	MYL6	0.887797	+	1	0.022107	-0.0145206	0.00762976	FALSE
ENSG00000093072.19	ADA2	0.862197	-	1	0.00505223	0.0844993	-0.110894	FALSE
ENSG00000094841.14	UPRT	1	+	1	0.00527198	0.00969101	-0.0115014	FALSE
ENSG00000095739.11	BAMBI	1	+	1	0.0531033	0.00561285	-0.0558831	FALSE
ENSG00000096063.16	SRPK1	1	-	1	0.00357952	-0.0247997	0.0147325	FALSE
ENSG00000096070.19	BRPF3	1	+	1	-0.0137883	0.019876	-0.00150457	FALSE
ENSG00000096968.14	JAK2	1	+	1	0.00610042	-0.00213192	0.0123025	FALSE
ENSG00000097007.19	ABL1	0.928506	-	1	0.0147044	0.0459689	-0.055957	FALSE
ENSG00000099625.14	CBARP	0.968965	+	1	0.0236939	0.0493391	-0.0128901	FALSE
ENSG00000099715.14	PCDH11Y	0.925162	+	1	0.0153516	-0.0704735	0.233118	FALSE
ENSG00000099797.15	TECR	1	+	1	-0.016116	0.0269773	0.0130618	FALSE
ENSG00000099849.15	RASSF7	1	-	1	-0.028071	0.035787	-0.0169002	FALSE
ENSG00000099889.14	ARVCF	1	+	1	-0.0180006	0.0528679	-0.0171802	FALSE
ENSG00000099904.16	ZDHHC8	1	+	1	0.0206893	-0.00355506	-0.012472	FALSE
ENSG00000099942.13	CRKL	1	-	1	-0.0154104	-0.0123704	0.0134093	FALSE
ENSG00000099954.19	CECR2	0.952673	+	1	0.0217725	0.0317792	-0.0143965	FALSE
ENSG00000099977.15	DDT	1	+	1	-0.0237423	0.0163167	0.0520084	FALSE
ENSG00000099992.16	TBC1D10A	0.904947	+	1	0.0358126	0.0531612	-0.0680527	FALSE
ENSG00000099999.15	RNF215	1	-	1	-0.0114863	0.00180979	-0.00547852	FALSE
ENSG00000100031.19	GGT1	0.995773	-	1	-0.0789141	0.0248476	0.0226	FALSE
ENSG00000100034.14	PPM1F	0.99992	-	1	-0.00857163	0.0326488	-0.0266639	FALSE
ENSG00000100038.20	TOP3B	0.942061	-	1	0.0128686	-0.0803782	0.0112219	FALSE
ENSG00000100056.12	ESS2	0.950672	-	1	-0.034718	0.0654257	0.0361254	FALSE
ENSG00000100068.14	LRP5L	1	+	1	-0.0145388	-0.00198487	0.0610967	FALSE
ENSG00000100075.10	SLC25A1	1	-	1	-0.0302388	-0.0138662	0.0445945	FALSE
ENSG00000100092.24	SH3BP1	1	+	1	0.05613	-0.0540282	0.00520726	FALSE
ENSG00000100095.19	SEZ6L	1	-	1	0.0361704	-0.0304979	0.00233358	FALSE
ENSG00000100106.22	TRIOBP	1	-	1	0.0164643	0.0163827	-0.0559985	FALSE
ENSG00000100142.16	POLR2F	0.970416	+	1	-0.0194852	0.055909	-0.000891012	FALSE
ENSG00000100146.19	SOX10	0.960163	+	1	0.0406556	0.0317312	-0.0666508	FALSE
ENSG00000100151.16	PICK1	1	+	1	-0.0416511	0.0516523	0.0186627	FALSE
ENSG00000100196.11	KDELR3	0.870835	+	1	0.0748954	0.103027	-0.136181	FALSE
ENSG00000100216.6	TOMM22	1	+	1	-0.00798631	0.00972225	0.00609966	FALSE
ENSG00000100218.12	RSPH14	0.941012	+	1	-0.0612839	0.0474105	0.0960356	FALSE
ENSG00000100226.16	GTPBP1	1	+	1	0.00587981	0.026533	-0.0024568	FALSE
ENSG00000100263.14	RHBDD3	1	-	1	-0.0269693	0.0325087	0.00468221	FALSE
ENSG00000100266.19	PACSIN2	1	-	1	-0.0260808	0.0311881	0.000424761	FALSE
ENSG00000100300.18	TSPO	1	-	1	0.0283176	0.00912665	-0.0604982	FALSE
ENSG00000100314.4	CABP7	0.862107	+	1	-0.0607749	-0.00533668	0.107441	FALSE
ENSG00000100319.13	ZMAT5	0.997087	+	1	0.00927492	0.0514114	-0.0257536	FALSE
ENSG00000100330.16	MTMR3	1	+	1	-0.0105577	0.0496148	-0.0233758	FALSE
ENSG00000100342.21	APOL1	0.875431	+	1	0.0422626	-0.000247188	0.0588964	FALSE
ENSG00000100348.10	TXN2	1	+	1	-0.0067993	0.0103234	0.0107725	FALSE
ENSG00000100368.15	CSF2RB	0.907292	-	1	-0.00378285	0.0828332	-0.150149	FALSE
ENSG00000100445.18	SDR39U1	0.983624	-	1	-0.00702607	0.0162896	-0.0228115	FALSE
ENSG00000100461.18	RBM23	1	-	1	-0.0194063	-0.000229085	0.0111733	FALSE
ENSG00000100503.26	NIN	0.906561	-	1	-0.0161828	-0.0332428	0.037075	FALSE
ENSG00000100577.19	GSTZ1	0.95843	-	1	0.0479633	-0.0383679	-0.0459132	FALSE
ENSG00000100626.17	GALNT16	1	-	1	-0.00935288	0.014189	-0.00856684	FALSE
ENSG00000100722.20	ZC3H14	0.990379	+	1	0.0198859	-0.016614	-0.0111935	FALSE
ENSG00000100726.15	TELO2	0.887708	+	1	-0.02893	0.0887636	-0.0269283	FALSE
ENSG00000100749.9	VRK1	1	+	1	0.00801041	0.00866327	-0.00626232	FALSE
ENSG00000100814.18	CCNB1IP1	1	-	1	0.00136198	0.00202732	-0.0276591	FALSE
ENSG00000100906.11	NFKBIA	1	-	1	-0.0170553	-0.037446	0.0445948	FALSE
ENSG00000100911.16	PSME2	0.900193	-	1	0.0169202	-0.0374479	-0.040854	FALSE
ENSG00000100938.19	GMPR2	1	+	1	0.017712	-0.00545959	-0.00103925	FALSE
ENSG00000100941.9	PNN	0.870131	-	1	-0.0306903	0.036568	0.0222058	FALSE
ENSG00000101052.13	IFT52	1	-	1	-0.00951794	0.0209985	-0.0144609	FALSE
ENSG00000101180.17	HRH3	1	+	1	-0.00213854	0.0611987	-0.0264407	FALSE
ENSG00000101182.15	PSMA7	1	-	1	0.00496757	-0.00986741	-0.011271	FALSE
ENSG00000101188.5	NTSR1	0.863791	-	1	-0.135334	0.101569	0.0401858	FALSE
ENSG00000101190.13	TCFL5	1	+	1	0.0180442	-0.000742695	-0.0162686	FALSE
ENSG00000101194.18	SLC17A9	1	+	1	0.02172	-0.0245932	0.018772	FALSE
ENSG00000101230.6	ISM1	1	+	1	0.0800424	-0.0717102	-0.0241026	FALSE
ENSG00000101310.17	SEC23B	0.938909	+	1	0.0248508	-0.0372878	0.00367228	FALSE
ENSG00000101311.16	FERMT1	1	+	1	-0.0132377	0.0598811	0.0278509	FALSE
ENSG00000101421.4	CHMP4B	0.99081	+	1	-0.0175428	0.0167951	0.0372359	FALSE
ENSG00000101438.4	SLC32A1	0.966931	+	1	0.0022317	0.0553696	-0.0365742	FALSE
ENSG00000101489.20	CELF4	1	-	1	-0.0150856	0.00398237	0.00248709	FALSE
ENSG00000101605.14	MYOM1	0.873576	+	1	-0.0213714	-0.0403405	0.0915929	FALSE
ENSG00000101624.11	CEP76	0.880009	+	1	-0.018393	-0.0494456	0.0800611	FALSE
ENSG00000101680.16	LAMA1	0.913357	-	1	0.0498348	0.000339714	-0.117677	FALSE
ENSG00000101752.13	MIB1	0.974374	+	1	-0.000825454	0.020753	-0.000925409	FALSE
ENSG00000101901.12	ALG13	0.985851	-	1	-0.0110016	-0.0593952	0.0224297	FALSE
ENSG00000101955.15	SRPX	0.953346	+	1	-0.0953881	0.120007	0.0505787	FALSE
ENSG00000101977.21	MCF2	1	+	1	0.0111001	0.00801419	-0.00881124	FALSE
ENSG00000102007.11	PLP2	1	+	1	0.0372426	0.0816464	-0.0791349	FALSE
ENSG00000102057.10	KCND1	1	-	1	-0.0375671	0.000760325	0.00528101	FALSE
ENSG00000102078.16	SLC25A14	0.960565	+	1	0.0180599	-0.00114312	-0.00210795	FALSE
ENSG00000102109.9	PCSK1N	1	-	1	-0.0257323	0.0679695	-0.0172406	FALSE
ENSG00000102128.8	RAB40AL	0.969561	-	1	-0.125705	0.0458245	0.0232612	FALSE
ENSG00000102181.21	CD99L2	0.988911	+	1	0.0105559	-0.0135181	0.017182	FALSE
ENSG00000102189.17	EEA1	0.947367	-	1	-0.00147018	-0.0285432	0.00821715	FALSE
ENSG00000102221.14	JADE3	0.957199	-	1	0.00196442	-0.0584895	-0.0311152	FALSE
ENSG00000102241.12	HTATSF1	0.96686	+	1	-0.0121199	-0.00917848	0.0438305	FALSE
ENSG00000102384.14	CENPI	0.889144	-	1	0.0254222	-0.0183327	-0.0929994	FALSE
ENSG00000102385.13	DRP2	0.925499	+	1	-0.0270796	0.00844507	0.0344472	FALSE
ENSG00000102678.7	FGF9	0.981173	-	1	-0.077229	0.0336245	0.0263404	FALSE
ENSG00000102738.8	MRPS31	0.887278	+	1	0.00336199	-0.0316498	0.0377909	FALSE
ENSG00000102753.10	KPNA3	1	+	1	-0.00469665	-0.00826336	0.0209281	FALSE
ENSG00000102763.18	VWA8	1	-	1	-0.00268309	0.0158044	-0.00946682	FALSE
ENSG00000102781.14	KATNAL1	0.919654	+	1	-0.0147264	0.0617888	-0.0266028	FALSE
ENSG00000102901.13	CENPT	0.977084	+	1	0.0242253	0.0117642	-0.0205343	FALSE
ENSG00000102931.8	ARL2BP	1	+	1	0.00258082	-0.00948747	0.020278	FALSE
ENSG00000102978.13	POLR2C	0.909694	+	1	-0.0125164	0.0062257	0.0412403	FALSE
ENSG00000102984.15	ZNF821	0.907463	+	1	0.0345247	-0.041108	0.0223899	FALSE
ENSG00000103021.10	CCDC113	0.960598	+	1	0.000497733	0.0512631	-0.04146	FALSE
ENSG00000103089.9	FA2H	1	-	1	0.00653305	0.0663046	-0.0888061	FALSE
ENSG00000103174.13	NAGPA	0.891403	+	1	-0.00776365	0.0165773	0.0498383	FALSE
ENSG00000103187.8	COTL1	0.869642	-	1	-0.039511	0.0446219	-0.00766006	FALSE
ENSG00000103194.16	USP10	0.994199	+	1	0.00373376	-0.00701696	0.0214665	FALSE
ENSG00000103199.14	ZNF500	0.8886	-	1	0.00371903	-0.00090888	-0.0614267	FALSE
ENSG00000103226.19	NOMO3	1	-	1	-0.039637	0.138747	-0.0116057	FALSE
ENSG00000103227.19	LMF1	1	-	1	-0.0337015	0.000274955	0.0134775	FALSE
ENSG00000103248.19	MTHFSD	1	-	1	0.0246009	0.00399	-0.0398942	FALSE
ENSG00000103253.19	HAGHL	1	+	1	0.0500385	0.00233253	-0.0549277	FALSE
ENSG00000103264.18	FBXO31	0.945007	-	1	-0.00173637	-0.0316026	0.0274562	FALSE
ENSG00000103269.14	RHBDL1	1	-	1	-0.014917	-0.0444527	0.0492166	FALSE
ENSG00000103326.12	CAPN15	1	-	1	-0.0418647	0.029286	0.00114351	FALSE
ENSG00000103343.13	ZNF174	0.883238	+	1	0.0263619	-0.0503066	0.0163621	FALSE
ENSG00000103351.13	CLUAP1	0.882419	+	1	0.0179177	-0.0209167	0.0239783	FALSE
ENSG00000103365.15	GGA2	1	+	1	-0.0131738	0.0329832	0.000559421	FALSE
ENSG00000103460.17	TOX3	1	-	1	0.0504684	-0.0177471	-0.0457958	FALSE
ENSG00000103642.12	LACTB	1	+	1	-0.011642	0.0410703	-0.00680425	FALSE
ENSG00000103653.17	CSK	0.916857	-	1	-0.0338428	-0.00868293	0.0345744	FALSE
ENSG00000103769.10	RAB11A	1	+	1	0.0134043	-0.00715385	-0.00190178	FALSE
ENSG00000103942.13	HOMER2	0.95207	+	1	-0.0302695	0.0142506	0.0381215	FALSE
ENSG00000104047.15	DTWD1	0.963088	+	1	0.0320131	-0.00929312	-0.0291973	FALSE
ENSG00000104067.17	TJP1	1	-	1	0.000302039	-0.0156575	0.00387701	FALSE
ENSG00000104129.10	DNAJC17	1	-	1	-0.0281178	0.0129098	0.000502159	FALSE
ENSG00000104219.13	ZDHHC2	0.906744	+	1	0.0472502	-0.0480969	-0.0088854	FALSE
ENSG00000104221.13	BRF2	0.887432	+	1	-0.0132032	0.0423805	0.018594	FALSE
ENSG00000104228.13	TRIM35	0.953621	-	1	-0.0380542	-0.00903053	0.0530187	FALSE
ENSG00000104312.8	RIPK2	1	-	1	-0.00964381	-0.0475602	0.0330943	FALSE
ENSG00000104442.10	ARMC1	1	+	1	0.0032495	0.0132761	-0.0133631	FALSE
ENSG00000104472.10	CHRAC1	0.990019	+	1	0.027229	0.0131998	-0.00594674	FALSE
ENSG00000104611.12	SH2D4A	1	+	1	-0.0198746	-0.096684	0.107663	FALSE
ENSG00000104689.10	TNFRSF10A	0.897632	+	1	0.0540477	-0.021194	0.0876392	FALSE
ENSG00000104695.13	PPP2CB	1	+	1	0.00606852	-0.00924269	0.0135626	FALSE
ENSG00000104714.14	ERICH1	0.931042	+	1	-0.00272211	0.0175599	0.0448726	FALSE
ENSG00000104722.14	NEFM	1	+	1	-0.0275599	-0.0495386	0.0597742	FALSE
ENSG00000104738.18	MCM4	0.919323	+	1	0.0245271	-0.0359912	0.0362621	FALSE
ENSG00000104825.17	NFKBIB	1	+	1	0.0137464	-0.0200742	-0.00227896	FALSE
ENSG00000104833.12	TUBB4A	0.941688	+	1	0.0334167	-0.0531871	0.0295641	FALSE
ENSG00000104872.11	PIH1D1	0.923009	-	1	-0.031726	0.0381909	0.00773953	FALSE
ENSG00000104979.9	C19orf53	0.932211	+	1	0.000114082	-0.0360725	0.0534008	FALSE
ENSG00000105185.12	PDCD5	1	+	1	-0.0156692	0.0328129	0.0139215	FALSE
ENSG00000105204.14	DYRK1B	0.908773	-	1	-0.0284096	-0.0303463	0.0687324	FALSE
ENSG00000105221.18	AKT2	0.976009	-	1	-0.0133758	0.00676245	-0.00875382	FALSE
ENSG00000105254.12	TBCB	0.902172	+	1	-0.00890007	0.0430852	-0.0202269	FALSE
ENSG00000105255.11	FSD1	1	-	1	0.010106	-0.0412049	0.000926586	FALSE
ENSG00000105298.14	CACTIN	1	+	1	-0.0124674	0.0310872	0.00283642	FALSE
ENSG00000105323.18	HNRNPUL1	1	+	1	-0.0142346	0.0277294	0.00991821	FALSE
ENSG00000105366.15	SIGLEC8	1	+	1	-0.0663517	0.151681	-0.012544	FALSE
ENSG00000105397.14	TYK2	0.960317	-	1	0.00146127	-0.00992495	-0.0305069	FALSE
ENSG00000105443.16	CYTH2	1	+	1	-0.0161191	0.00667529	0.0209987	FALSE
ENSG00000105518.14	TMEM205	1	-	1	-0.00457405	0.0139881	-0.00533106	FALSE
ENSG00000105649.10	RAB3A	1	+	1	0.00767929	0.00505684	-0.00323903	FALSE
ENSG00000105677.12	TMEM147	1	-	1	-0.00628274	0.0196622	-0.0240973	FALSE
ENSG00000105700.11	KXD1	0.923263	-	1	0.00452688	-0.0316565	-0.00505213	FALSE
ENSG00000105738.11	SIPA1L3	1	-	1	-0.0202232	-0.037304	0.00301962	FALSE
ENSG00000105810.10	CDK6	0.869936	+	1	0.0163415	-0.00832317	0.0584509	FALSE
ENSG00000105829.13	BET1	0.993991	-	1	0.0172915	-0.01082	-0.0353165	FALSE
ENSG00000105968.19	H2AZ2	0.866733	+	1	-0.00110904	-0.00331268	0.0342384	FALSE
ENSG00000105993.15	DNAJB6	0.905583	-	1	-0.0268026	0.00356776	0.0136006	FALSE
ENSG00000106028.11	SSBP1	1	+	1	-5.97933e-05	0.0109653	0.00454036	FALSE
ENSG00000106244.13	PDAP1	0.901294	-	1	-0.0288734	0.0846489	-0.00974947	FALSE
ENSG00000106246.18	PTCD1	1	-	1	-0.011877	0.0225277	-0.0223237	FALSE
ENSG00000106268.16	NUDT1	1	-	1	0.0324983	-0.0328506	-0.0582854	FALSE
ENSG00000106333.13	PCOLCE	0.939029	-	1	0.0387218	-0.167564	0.0203738	FALSE
ENSG00000106341.11	PPP1R17	0.927921	-	1	0.066171	-0.0857832	-0.0721552	FALSE
ENSG00000106392.11	C1GALT1	0.939078	-	1	0.0113885	0.0360539	-0.0703547	FALSE
ENSG00000106459.15	NRF1	0.915535	-	1	0.0373268	-0.00782626	-0.0615854	FALSE
ENSG00000106536.21	POU6F2	1	-	1	0.0158643	-0.0096873	-0.0109773	FALSE
ENSG00000106546.14	AHR	0.931251	+	1	0.0302728	0.018424	-0.00538485	FALSE
ENSG00000106605.11	BLVRA	0.895146	-	1	0.0307694	-0.0217783	-0.031176	FALSE
ENSG00000106609.16	TMEM248	0.950473	+	1	0.012216	-0.0221644	0.016339	FALSE
ENSG00000106683.15	LIMK1	1	+	1	-0.0133297	0.00623466	0.0249992	FALSE
ENSG00000106772.19	PRUNE2	0.869778	-	1	-0.0200595	-0.0130923	0.0124065	FALSE
ENSG00000106823.13	ECM2	0.986473	-	1	-0.0194583	-0.0637697	0.0126723	FALSE
ENSG00000106853.20	PTGR1	1	+	1	-0.0148525	-0.0117744	0.0467227	FALSE
ENSG00000107105.15	ELAVL2	0.905616	-	1	-0.0525803	0.0323487	0.00264154	FALSE
ENSG00000107186.17	MPDZ	1	-	1	0.0125631	-0.0361771	0.00152242	FALSE
ENSG00000107262.26	BAG1	1	+	1	-0.00491466	-0.0366239	0.031642	FALSE
ENSG00000107566.14	ERLIN1	1	+	1	0.00966655	-0.00981605	0.00251127	FALSE
ENSG00000107625.14	DDX50	0.986518	+	1	-0.00383447	-0.0190447	0.0290603	FALSE
ENSG00000107798.18	LIPA	1	-	1	0.0264206	-0.0215463	-0.0196541	FALSE
ENSG00000107816.17	LZTS2	0.913517	+	1	-0.00586039	0.0262685	0.0256852	FALSE
ENSG00000107862.7	GBF1	0.880464	+	1	-0.00701276	0.0347611	0.0226023	FALSE
ENSG00000107872.14	FBXL15	1	+	1	-0.00276237	-0.0173952	0.0156257	FALSE
ENSG00000107890.17	ANKRD26	0.964977	-	1	0.00680072	-0.0334343	-0.00270122	FALSE
ENSG00000107897.20	ACBD5	1	+	1	-0.0106753	0.0025999	0.0257706	FALSE
ENSG00000107929.16	LARP4B	0.989059	+	1	-0.0226314	0.0139698	0.0177243	FALSE
ENSG00000108010.12	GLRX3	0.882517	+	1	0.0215464	-0.0230544	0.0240821	FALSE
ENSG00000108100.18	CCNY	1	-	1	-0.00325022	-0.00375474	0.00185465	FALSE
ENSG00000108309.14	RUNDC3A	1	-	1	-0.0194903	0.0232251	0.00454258	FALSE
ENSG00000108312.15	UBTF	1	-	1	0.00585117	-0.0285537	0.0107285	FALSE
ENSG00000108423.15	TUBD1	1	-	1	6.18293e-06	0.0284836	-0.0542502	FALSE
ENSG00000108448.23	TRIM16L	1	-	1	-0.0105315	0.041822	-0.0515816	FALSE
ENSG00000108523.16	RNF167	1	-	1	-0.0130726	-0.0035589	0.0147513	FALSE
ENSG00000108592.17	FTSJ3	0.946365	-	1	-0.00444397	-0.0572396	0.00442447	FALSE
ENSG00000108821.14	COL1A1	1	-	1	-0.0550973	-0.0377682	0.148695	FALSE
ENSG00000108828.16	VAT1	1	+	1	-0.0196376	0.0107954	0.0244755	FALSE
ENSG00000108852.16	MPP2	0.874	-	1	-0.00241885	0.0210456	-0.0375827	FALSE
ENSG00000108854.16	SMURF2	0.89627	+	1	0.0170159	-0.00419886	0.01527	FALSE
ENSG00000108946.16	PRKAR1A	1	+	1	0.00668066	0.0119915	-0.0187908	FALSE
ENSG00000108953.17	YWHAE	0.96324	-	1	-0.0152579	-0.0225211	0.0178205	FALSE
ENSG00000109016.18	DHRS7B	1	-	1	0.0261313	-0.00717848	-0.044173	FALSE
ENSG00000109089.7	CDR2L	0.886496	+	1	0.0449098	0.0296307	-0.0676842	FALSE
ENSG00000109111.15	SUPT6H	0.87463	+	1	-0.0106517	0.0114578	0.0301482	FALSE
ENSG00000109265.15	CRACD	0.995533	+	1	0.0104002	0.0358242	-0.0493938	FALSE
ENSG00000109323.11	MANBA	1	-	1	-0.0250616	0.025664	0.00219281	FALSE
ENSG00000109332.20	UBE2D3	1	-	1	0.00505756	-0.00658334	-0.00790297	FALSE
ENSG00000109452.13	INPP4B	0.85931	-	1	0.0063401	-0.0644444	0.00618096	FALSE
ENSG00000109536.12	FRG1	1	+	1	0.00162591	0.0474856	-0.00722063	FALSE
ENSG00000109618.13	SEPSECS	1	+	1	0.0199614	0.0405615	-0.0413561	FALSE
ENSG00000109736.15	MFSD10	1	+	1	0.0165663	-0.00192839	-0.0171207	FALSE
ENSG00000109771.16	LRP2BP	1	-	1	-0.0203578	0.0138118	-0.0105525	FALSE
ENSG00000109787.13	KLF3	1	+	1	0.025504	-0.0143103	-0.0144324	FALSE
ENSG00000109814.12	UGDH	0.996014	+	1	-0.0367523	0.0595375	0.0339192	FALSE
ENSG00000109881.17	CCDC34	1	+	1	0.016632	0.00907642	-0.0134427	FALSE
ENSG00000109917.11	ZPR1	0.992858	+	1	0.00965747	-0.0378185	0.0276447	FALSE
ENSG00000109927.11	TECTA	1	-	1	-0.0212944	0.00967612	0.0098166	FALSE
ENSG00000110074.12	FOXRED1	0.88283	-	1	0.0292477	0.00176753	-0.0482151	FALSE
ENSG00000110080.20	ST3GAL4	0.937238	-	1	-0.0170205	0.0136172	-0.0316853	FALSE
ENSG00000110108.10	TMEM109	0.994539	+	1	0.0139293	0.0428663	-0.0251944	FALSE
ENSG00000110237.5	ARHGEF17	0.892486	+	1	0.0217439	-0.0177676	0.00696179	FALSE
ENSG00000110446.12	SLC15A3	1	-	1	-0.0344765	0.0245533	-0.0261736	FALSE
ENSG00000110619.18	CARS1	1	+	1	0.00814728	-0.00647671	-0.00316038	FALSE
ENSG00000110697.13	PITPNM1	0.928645	-	1	-0.0263856	0.0248636	-0.0196931	FALSE
ENSG00000110717.13	NDUFS8	0.864575	-	1	-0.0126368	-0.0453505	0.0201263	FALSE
ENSG00000110799.14	VWF	0.911373	+	1	0.0833125	-0.0146425	-0.0426228	FALSE
ENSG00000110844.14	PRPF40B	0.954989	+	1	0.0281197	0.034584	-0.0446754	FALSE
ENSG00000110900.16	TSPAN11	1	-	1	0.00773609	-0.065772	0.0134183	FALSE
ENSG00000111237.19	VPS29	0.863031	+	1	0.0244215	-0.0173694	-0.0168493	FALSE
ENSG00000111275.13	ALDH2	1	-	1	0.0127187	-0.0044738	-0.0199178	FALSE
ENSG00000111481.10	COPZ1	0.874952	-	1	-0.0045	0.0327814	-0.0401415	FALSE
ENSG00000111490.15	TBC1D30	0.960079	-	1	-0.024739	-0.00817637	0.00853369	FALSE
ENSG00000111554.15	MDM1	1	+	1	-0.00714955	-0.0205817	0.0300127	FALSE
ENSG00000111639.8	MRPL51	1	+	1	-0.0102176	-0.000991726	0.0288875	FALSE
ENSG00000111676.15	ATN1	0.888515	+	1	-0.0070674	0.0821653	-0.0168368	FALSE
ENSG00000111711.10	GOLT1B	1	+	1	0.014522	0.00982722	-0.0267307	FALSE
ENSG00000111737.12	RAB35	1	-	1	0.0100298	-0.020688	-0.0241819	FALSE
ENSG00000111783.13	RFX4	1	+	1	-0.0224981	0.0466775	0.0192705	FALSE
ENSG00000111790.14	FGFR1OP2	0.889549	+	1	-0.0219735	0.00973758	0.0376499	FALSE
ENSG00000111906.18	HDDC2	1	+	1	-0.00445701	-0.011509	0.0233929	FALSE
ENSG00000111912.20	NCOA7	1	-	1	-0.0214518	0.02512	0.00674552	FALSE
ENSG00000112031.16	MTRF1L	1	+	1	-0.0205465	0.0372832	0.0207877	FALSE
ENSG00000112039.6	FANCE	1	+	1	0.0242111	-0.00738126	0.0291412	FALSE
ENSG00000112130.17	RNF8	1	-	1	0.0118806	-0.00782201	-0.0279515	FALSE
ENSG00000112293.15	GPLD1	0.878495	+	1	0.0449499	0.00282688	-0.0102154	FALSE
ENSG00000112365.5	ZBTB24	0.896869	-	1	-0.0169901	-0.00918824	0.00662821	FALSE
ENSG00000112531.17	QKI	1	+	1	-0.0052342	0.0108636	0.0125661	FALSE
ENSG00000112539.15	C6orf118	1	+	1	-0.0483983	0.0774066	0.067425	FALSE
ENSG00000112541.19	PDE10A	1	+	1	0.0322973	-0.0131274	-0.0386614	FALSE
ENSG00000112592.15	TBP	0.893757	+	1	0.0202195	0.0340171	-0.0379098	FALSE
ENSG00000112599.9	GUCA1B	1	+	1	-0.0295055	0.0563005	0.0575406	FALSE
ENSG00000112624.13	BICRAL	0.959392	+	1	-0.00935523	0.0139999	0.0107065	FALSE
ENSG00000112651.12	MRPL2	1	-	1	-0.00759485	-0.0118676	0.0126132	FALSE
ENSG00000112658.8	SRF	0.995025	-	1	0.0013352	0.0168255	-0.0440267	FALSE
ENSG00000112701.18	SENP6	1	+	1	-0.00346713	0.00766277	0.00963945	FALSE
ENSG00000112796.10	ENPP5	1	-	1	-0.0197877	-0.0121866	0.022258	FALSE
ENSG00000113163.19	CERT1	0.887993	-	1	0.00493745	-0.0798577	0.016978	FALSE
ENSG00000113205.5	PCDHB3	1	-	1	-0.0285451	-0.0291655	0.0636275	FALSE
ENSG00000113211.6	PCDHB6	1	+	1	-0.0230223	0.0567735	0.00303324	FALSE
ENSG00000113273.17	ARSB	1	-	1	0.0129707	-0.0355665	0.000340541	FALSE
ENSG00000113318.11	MSH3	0.936833	-	1	-0.00991702	-0.0233762	0.00482478	FALSE
ENSG00000113456.19	RAD1	0.875063	+	1	0.0128437	0.0363791	-0.0132429	FALSE
ENSG00000113522.14	RAD50	0.915608	-	1	-0.0142255	-0.0174453	0.00267899	FALSE
ENSG00000113763.12	UNC5A	1	+	1	0.00769406	-0.00774823	0.00629775	FALSE
ENSG00000113811.12	SELENOK	0.927776	-	1	0.0206558	-0.053405	0.00428051	FALSE
ENSG00000113966.10	ARL6	0.961091	+	1	0.0292276	0.00502011	-0.0442921	FALSE
ENSG00000114127.11	XRN1	1	+	1	0.0208719	0.010972	-0.0562918	FALSE
ENSG00000114302.16	PRKAR2A	0.967414	-	1	0.0101141	-0.000294844	-0.0431157	FALSE
ENSG00000114331.16	ACAP2	1	-	1	-0.00362467	-0.0119123	0.00438775	FALSE
ENSG00000114388.14	NPRL2	0.860247	-	1	-0.0388837	0.00527167	0.00694336	FALSE
ENSG00000114395.11	CYB561D2	1	-	1	-0.0164276	-0.0158554	0.0213031	FALSE
ENSG00000114503.11	NCBP2	1	+	1	-0.000444636	0.0130763	-0.00201493	FALSE
ENSG00000114554.12	PLXNA1	0.979877	+	1	0.0376389	-0.0451057	0.0154094	FALSE
ENSG00000114656.13	CFAP92	0.990406	+	1	-0.0218587	0.0797601	0.0221561	FALSE
ENSG00000114670.14	NEK11	0.987194	+	1	-0.0324585	0.0465671	0.0023513	FALSE
ENSG00000114738.11	MAPKAPK3	0.901089	+	1	-0.0331664	0.0586559	0.026921	FALSE
ENSG00000114790.13	ARHGEF26	0.926527	+	1	0.0326278	-0.0225761	-0.0442988	FALSE
ENSG00000114812.13	VIPR1	1	+	1	0.0201433	-0.0346703	0.0198165	FALSE
ENSG00000114841.18	DNAH1	0.895958	+	1	0.0674545	-0.00913529	-0.0397618	FALSE
ENSG00000114850.7	SSR3	1	-	1	0.00132277	-0.00891483	-0.00513556	FALSE
ENSG00000114861.24	FOXP1	0.959492	+	1	0.00213426	0.0306802	-0.0036177	FALSE
ENSG00000114867.22	EIF4G1	0.979826	-	1	-0.0122555	0.0155556	-0.0111803	FALSE
ENSG00000114982.19	KANSL3	0.876115	+	1	0.00251443	-0.00130377	0.0381045	FALSE
ENSG00000114993.17	RTKN	0.919337	+	1	0.0112255	-0.00994972	0.0442392	FALSE
ENSG00000114999.8	TTL	0.861856	-	1	-0.0116329	0.0310245	-0.0279654	FALSE
ENSG00000115020.17	PIKFYVE	1	+	1	0.00152741	-0.0257277	0.020815	FALSE
ENSG00000115155.19	OTOF	0.892743	-	1	-0.0962176	0.0890866	0.0560799	FALSE
ENSG00000115207.15	GTF3C2	1	+	1	0.00556282	-0.0431644	0.0322018	FALSE
ENSG00000115241.11	PPM1G	1	+	1	-0.0013771	-0.00368528	0.0175787	FALSE
ENSG00000115257.15	PCSK4	0.872817	-	1	-0.0928873	0.154421	-0.0247986	FALSE
ENSG00000115266.12	APC2	0.869595	-	1	-0.0392013	0.0326994	-0.00181662	FALSE
ENSG00000115282.21	TTC31	1	-	1	0.00855923	0.0233315	-0.0393479	FALSE
ENSG00000115310.19	RTN4	1	-	1	0.013468	-0.00229876	-0.0237432	FALSE
ENSG00000115325.14	DOK1	1	-	1	-0.00193965	0.026311	-0.0342842	FALSE
ENSG00000115423.19	DNAH6	0.996695	+	1	-0.00897848	0.0410814	-0.000261932	FALSE
ENSG00000115540.15	MOB4	1	-	1	-0.00298783	0.00489581	-0.0143475	FALSE
ENSG00000115548.17	KDM3A	1	-	1	-0.00251891	0.0120558	-0.0203359	FALSE
ENSG00000115561.16	CHMP3	0.939309	-	1	-0.00226552	0.0255867	-0.0291272	FALSE
ENSG00000115677.18	HDLBP	1	+	1	-0.00949255	0.016574	0.00814137	FALSE
ENSG00000115806.13	GORASP2	1	+	1	0.0110863	0.0127385	-0.00765831	FALSE
ENSG00000115942.9	ORC2	1	+	1	-0.00529922	-0.0045994	0.0269408	FALSE
ENSG00000115966.18	ATF2	1	+	1	-0.000461587	-0.0154626	0.0222449	FALSE
ENSG00000115977.21	AAK1	0.950543	+	1	0.0299954	-0.0297811	-0.00227113	FALSE
ENSG00000116161.18	CACYBP	1	+	1	-0.0145801	-0.010581	0.0462894	FALSE
ENSG00000116237.16	ICMT	1	-	1	0.00807587	-0.0210004	-0.011129	FALSE
ENSG00000116353.16	MECR	1	-	1	0.00380632	0.0201583	-0.0371898	FALSE
ENSG00000116521.11	SCAMP3	1	-	1	-0.00644888	0.0499757	-0.029713	FALSE
ENSG00000116544.12	DLGAP3	1	+	1	-0.00251348	0.00411291	0.0267802	FALSE
ENSG00000116698.22	SMG7	1	-	1	-0.000330047	-0.028436	0.00511722	FALSE
ENSG00000116731.23	PRDM2	1	-	1	-0.0127059	-0.0238105	0.0192226	FALSE
ENSG00000116752.6	BCAS2	0.866818	-	1	0.0135271	0.0175208	-0.0483651	FALSE
ENSG00000116793.16	PHTF1	0.992421	-	1	-0.00911841	-0.0285487	0.0207789	FALSE
ENSG00000116874.12	WARS2	0.996152	+	1	0.042262	-0.00241484	-0.0620741	FALSE
ENSG00000116885.18	OSCP1	1	+	1	0.0268454	-0.00857864	-0.0423246	FALSE
ENSG00000116922.15	C1orf109	0.860287	-	1	-0.028218	-0.00899989	0.0108871	FALSE
ENSG00000117020.19	AKT3	0.879958	-	1	-0.00775904	0.0165598	-0.0351805	FALSE
ENSG00000117054.15	ACADM	1	-	1	0.0118246	0.00361798	-0.041164	FALSE
ENSG00000117139.18	KDM5B	1	-	1	0.0128464	-0.017026	-0.00656756	FALSE
ENSG00000117266.16	CDK18	1	-	1	0.00794934	-0.053591	-0.0113555	FALSE
ENSG00000117385.16	P3H1	1	-	1	-0.011751	-0.0173231	0.010367	FALSE
ENSG00000117419.16	ERI3	0.89956	-	1	-0.00597353	-0.0277411	0.0258255	FALSE
ENSG00000117477.13	CCDC181	0.949601	+	1	0.006209	0.05338	-0.0297621	FALSE
ENSG00000117528.14	ABCD3	0.940689	-	1	-0.00821076	0.000789427	-0.0188775	FALSE
ENSG00000117593.12	DARS2	0.890578	+	1	0.0265833	-0.000152297	0.00295436	FALSE
ENSG00000117724.14	CENPF	0.908348	+	1	-0.019119	-0.0805151	0.134278	FALSE
ENSG00000118004.18	COLEC11	1	+	1	-0.10691	0.208606	-0.00562624	FALSE
ENSG00000118058.24	KMT2A	1	+	1	0.00477732	-0.0080121	0.0186333	FALSE
ENSG00000118096.10	IFT46	1	-	1	0.0111549	-0.0179706	-0.000555599	FALSE
ENSG00000118160.14	SLC8A2	1	-	1	-0.0135363	0.051641	-0.0249167	FALSE
ENSG00000118242.16	MREG	0.932216	-	1	-0.0428709	-0.0287216	0.0207496	FALSE
ENSG00000118369.13	USP35	1	+	1	0.0258331	-0.0259365	0.0119087	FALSE
ENSG00000118420.17	UBE3D	0.997971	-	1	-0.0102618	0.00482776	-0.018328	FALSE
ENSG00000118432.13	CNR1	0.906577	-	1	0.00407923	-0.0374295	-0.0191993	FALSE
ENSG00000118507.18	AKAP7	0.989365	-	1	-0.0469496	0.0428157	0.0133261	FALSE
ENSG00000118680.14	MYL12B	0.936839	-	1	0.0161825	0.0203014	-0.0373412	FALSE
ENSG00000118804.9	STBD1	1	+	1	0.0580763	0.0158316	-0.037917	FALSE
ENSG00000118873.17	RAB3GAP2	1	-	1	0.0026183	-0.0102346	-0.00284489	FALSE
ENSG00000118898.16	PPL	0.889016	+	1	0.0247781	0.0677942	-0.0420522	FALSE
ENSG00000118946.12	PCDH17	1	+	1	0.0233321	0.0120121	-0.0484291	FALSE
ENSG00000119042.17	SATB2	1	-	1	-0.0331076	0.000773146	0.00321883	FALSE
ENSG00000119147.10	ECRG4	1	+	1	0.0149394	0.0638863	-0.0525294	FALSE
ENSG00000119203.14	CPSF3	0.882861	-	1	-0.0368418	0.0277266	0.00590811	FALSE
ENSG00000119392.16	GLE1	0.986323	+	1	0.00772947	-0.00924308	0.0126149	FALSE
ENSG00000119402.18	FBXW2	0.924313	+	1	-0.00314963	0.0237153	0.0034674	FALSE
ENSG00000119408.17	NEK6	1	+	1	-0.00510318	0.0273199	0.0045156	FALSE
ENSG00000119446.14	RBM18	1	+	1	0.0133644	0.011974	-0.00413074	FALSE
ENSG00000119509.13	INVS	1	+	1	-0.0150099	0.0133192	0.0211114	FALSE
ENSG00000119541.10	VPS4B	0.923003	+	1	0.0205993	-0.019392	-6.54961e-05	FALSE
ENSG00000119682.18	AREL1	1	-	1	0.00991587	-0.0112149	-0.00492047	FALSE
ENSG00000119684.16	MLH3	0.910286	-	1	-0.0233817	-0.0259493	0.0288276	FALSE
ENSG00000119698.12	PPP4R4	1	+	1	-0.0110177	-0.00442006	0.0298209	FALSE
ENSG00000119715.15	ESRRB	1	+	1	0.0538458	-0.0286499	-0.00340244	FALSE
ENSG00000119723.17	COQ6	1	-	1	-0.0168803	0.0127972	-0.0074446	FALSE
ENSG00000119725.21	ZNF410	0.974039	-	1	-0.000506404	0.0283098	-0.0278246	FALSE
ENSG00000119787.14	ATL2	1	-	1	0.00109112	0.0132661	-0.0218845	FALSE
ENSG00000119878.6	CRIPT	0.859871	-	1	-0.0260432	0.0197773	-0.0101129	FALSE
ENSG00000120156.22	TEK	0.875055	-	1	0.0337684	-0.0517094	-0.0340708	FALSE
ENSG00000120253.14	NUP43	1	+	1	-0.00461931	0.0232187	-0.00554472	FALSE
ENSG00000120262.10	CCDC170	0.96027	-	1	-0.0752256	0.105382	-0.0868774	FALSE
ENSG00000120370.14	GORAB	1	-	1	-0.0316642	0.0164597	0.0090159	FALSE
ENSG00000120549.19	KIAA1217	1	+	1	-0.00452932	-0.0160069	0.0206629	FALSE
ENSG00000120616.16	EPC1	1	-	1	-0.00493626	0.00528422	-0.0191878	FALSE
ENSG00000120656.14	TAF12	0.865773	-	1	0.0457666	-0.0413618	-0.061828	FALSE
ENSG00000120696.9	KBTBD7	1	+	1	0.00402694	0.0302593	-0.030709	FALSE
ENSG00000120697.10	ALG5	1	+	1	0.00808866	0.014672	-0.0234674	FALSE
ENSG00000120727.13	PAIP2	1	-	1	-0.00184808	0.0125652	-0.0170525	FALSE
ENSG00000120820.13	GLT8D2	1	-	1	0.0321606	-0.004656	-0.0652624	FALSE
ENSG00000120832.10	MTERF2	1	-	1	0.00104416	0.0088205	-0.0320165	FALSE
ENSG00000120833.14	SOCS2	0.991196	-	1	0.0185994	-0.0601987	-0.00764337	FALSE
ENSG00000120889.13	TNFRSF10B	1	-	1	-0.0686212	0.0464619	0.0425958	FALSE
ENSG00000120910.15	PPP3CC	0.934403	-	1	-0.00415764	0.0452452	-0.051614	FALSE
ENSG00000120942.14	UBIAD1	0.894856	-	1	-0.014053	-0.0342808	0.00592531	FALSE
ENSG00000120963.12	ZNF706	1	+	1	-0.011043	-0.00230141	0.021552	FALSE
ENSG00000121058.5	COIL	0.936822	-	1	0.00613541	-0.00297093	-0.0324086	FALSE
ENSG00000121104.8	FAM117A	0.894631	+	1	-0.0473154	0.105007	-0.0168235	FALSE
ENSG00000121210.16	TMEM131L	0.881002	-	1	0.0387789	-0.059808	-0.0537221	FALSE
ENSG00000121486.12	TRMT1L	1	-	1	-0.0258965	0.0517487	-0.0129786	FALSE
ENSG00000121892.15	PDS5A	1	-	1	-0.00122276	0.00177422	-0.0151994	FALSE
ENSG00000121957.15	GPSM2	0.993899	+	1	-0.0030868	-0.0102459	0.0441196	FALSE
ENSG00000122025.15	FLT3	0.871835	-	1	-0.0653688	0.0209232	-0.0618788	FALSE
ENSG00000122033.15	MTIF3	1	+	1	-0.0145269	0.0125235	0.0114232	FALSE
ENSG00000122042.10	UBL3	0.960523	-	1	-0.0131707	-0.0106058	0.0155884	FALSE
ENSG00000122126.18	OCRL	0.923661	+	1	-0.00983552	-0.0151672	0.0329465	FALSE
ENSG00000122335.17	SERAC1	1	-	1	0.00229223	-0.0391376	0.00616151	FALSE
ENSG00000122482.22	ZNF644	1	-	1	0.00896074	-0.029635	0.0171452	FALSE
ENSG00000122512.16	PMS2	0.922801	+	1	0.0273711	-0.0351602	0.00143875	FALSE
ENSG00000122515.16	ZMIZ2	0.875	+	1	-0.0187429	-0.0765006	0.0468066	FALSE
ENSG00000122584.13	NXPH1	0.872577	-	1	0.060755	-0.0239658	-0.0715233	FALSE
ENSG00000122674.12	CCZ1	0.885554	-	1	0.00831527	0.10798	-0.0992703	FALSE
ENSG00000122733.12	PHF24	1	+	1	0.0309708	-0.0018232	-0.0425032	FALSE
ENSG00000122741.16	DCAF10	1	-	1	0.00872071	0.022174	-0.0353034	FALSE
ENSG00000122873.12	CISD1	1	-	1	-0.0126855	0.0250853	-0.00883665	FALSE
ENSG00000122912.15	SLC25A16	1	-	1	0.0127559	-0.01884	-0.0337515	FALSE
ENSG00000123080.12	CDKN2C	1	+	1	0.0185927	-0.037606	0.0308344	FALSE
ENSG00000123106.11	CCDC91	1	-	1	0.00913269	-0.0208072	-0.0184029	FALSE
ENSG00000123268.9	ATF1	0.929966	-	1	-0.0103354	-0.0885725	0.0202889	FALSE
ENSG00000123353.10	ORMDL2	1	-	1	0.0298148	-0.0235292	-0.0517642	FALSE
ENSG00000123415.16	SMUG1	1	+	1	-0.0110801	0.0146993	0.0248081	FALSE
ENSG00000123416.15	TUBA1B	1	-	1	-0.0274498	0.0224938	0.00775832	FALSE
ENSG00000123427.17	EEF1AKMT3	0.876196	-	1	-0.0803982	0.0146586	0.0100338	FALSE
ENSG00000123453.19	SARDH	1	+	1	0.026015	0.0388522	-0.0538115	FALSE
ENSG00000123600.21	METTL8	1	+	1	0.0105232	0.0270171	-0.0377449	FALSE
ENSG00000123737.13	EXOSC9	0.963041	+	1	0.0280252	-0.02895	0.00263519	FALSE
ENSG00000123739.11	PLA2G12A	1	+	1	0.0112714	-0.0251911	0.0327097	FALSE
ENSG00000123933.17	MXD4	0.871875	-	1	0.00528585	-0.00512025	-0.0439904	FALSE
ENSG00000123975.5	CKS2	1	-	1	-0.0980363	-0.0119428	0.130274	FALSE
ENSG00000124164.16	VAPB	0.933227	+	1	0.0136481	-0.0374875	0.0169555	FALSE
ENSG00000124215.17	CDH26	0.861324	+	1	0.0990605	-0.0667601	-0.029181	FALSE
ENSG00000124370.11	MCEE	1	+	1	-0.00306909	0.0532798	-0.0290535	FALSE
ENSG00000124444.16	ZNF576	0.890693	-	1	-0.0380966	0.056191	-0.0149784	FALSE
ENSG00000124507.11	PACSIN1	1	-	1	-0.0424625	0.0212025	0.024299	FALSE
ENSG00000124535.16	WRNIP1	1	+	1	0.000729334	0.00384217	-0.00481445	FALSE
ENSG00000124570.21	SERPINB6	0.9748	-	1	0.0144152	-0.0103501	-0.037249	FALSE
ENSG00000124571.18	XPO5	1	-	1	-0.00702221	0.0108609	-0.00105483	FALSE
ENSG00000124588.22	NQO2	0.941862	-	1	0.0148475	0.00127502	-0.0374394	FALSE
ENSG00000124596.17	OARD1	1	-	1	0.0214023	-0.00834008	-0.0351975	FALSE
ENSG00000124641.16	MED20	0.930448	+	1	0.0255937	-0.0227565	0.0280135	FALSE
ENSG00000124733.5	MEA1	1	+	1	-0.00145975	0.0256615	-0.0145784	FALSE
ENSG00000124743.6	KLHL31	0.928029	+	1	0.0451904	-0.0168107	0.0219412	FALSE
ENSG00000124772.12	CPNE5	0.969724	+	1	0.025722	0.00735929	-0.0187305	FALSE
ENSG00000124786.12	SLC35B3	1	-	1	0.00834622	0.0146219	-0.0362384	FALSE
ENSG00000124788.19	ATXN1	1	+	1	-0.0074665	0.0206268	-0.00663394	FALSE
ENSG00000125347.15	IRF1	0.91141	-	1	-0.129121	0.0871121	0.00136124	FALSE
ENSG00000125457.15	MIF4GD	0.952478	+	1	0.0355156	0.046557	-0.068303	FALSE
ENSG00000125505.17	MBOAT7	0.955774	+	1	0.0135891	-0.00385524	0.0171323	FALSE
ENSG00000125657.5	TNFSF9	1	-	1	0.0279623	0.0638575	-0.0767023	FALSE
ENSG00000125675.20	GRIA3	1	-	1	-0.0062261	-0.00647638	0.00630849	FALSE
ENSG00000125703.15	ATG4C	0.877641	-	1	-0.0185887	0.0326885	-0.0444907	FALSE
ENSG00000125775.15	SDCBP2	0.892517	+	1	-0.0101592	0.0674028	-0.0239546	FALSE
ENSG00000125821.13	DTD1	0.91423	-	1	-0.00334232	0.0371489	-0.0383812	FALSE
ENSG00000125871.14	MGME1	0.870299	+	1	0.0521253	-0.0257517	-0.0253327	FALSE
ENSG00000125977.7	EIF2S2	1	+	1	0.00192457	-0.00296806	0.0164989	FALSE
ENSG00000126216.15	TUBGCP3	0.860417	+	1	0.0219917	-0.017643	0.0169584	FALSE
ENSG00000126261.13	UBA2	1	+	1	-0.00350191	0.00993979	0.0232428	FALSE
ENSG00000126267.11	COX6B1	0.892083	+	1	-0.0064962	-0.0281663	0.0439514	FALSE
ENSG00000126456.16	IRF3	1	-	1	0.0113871	0.00529144	-0.027121	FALSE
ENSG00000126461.15	SCAF1	1	+	1	-0.0181328	-0.0166044	0.0289071	FALSE
ENSG00000126561.18	STAT5A	1	-	1	-0.0070605	0.0598954	-0.077139	FALSE
ENSG00000126768.13	TIMM17B	1	-	1	-0.0145497	0.0237664	0.00612019	FALSE
ENSG00000126777.18	KTN1	1	+	1	0.00121921	-0.0169327	0.0197907	FALSE
ENSG00000126790.12	L3HYPDH	1	+	1	0.00487567	0.0325769	-0.0242874	FALSE
ENSG00000126814.7	TRMT5	0.919591	-	1	-0.037705	0.020428	0.0143675	FALSE
ENSG00000126883.19	NUP214	0.942258	-	1	0.00604185	-0.068997	0.0124555	FALSE
ENSG00000127152.18	BCL11B	1	+	1	-0.0158773	-0.00189211	0.0420917	FALSE
ENSG00000127423.11	AUNIP	0.879268	+	1	-0.0607453	0.153093	0.0065206	FALSE
ENSG00000127472.11	PLA2G5	0.992229	+	1	0.0539948	0.0610004	-0.0593469	FALSE
ENSG00000127511.10	SIN3B	0.934751	+	1	-0.0212689	0.026869	0.0196197	FALSE
ENSG00000127564.17	PKMYT1	1	+	1	0.025455	-0.0582513	0.0835893	FALSE
ENSG00000128011.5	LRFN1	0.951269	-	1	0.0250134	-0.0682058	0.00377795	FALSE
ENSG00000128045.7	RASL11B	1	-	1	-0.045402	0.0180213	0.0224447	FALSE
ENSG00000128059.8	PPAT	1	+	1	0.00104842	0.0205286	-0.0192378	FALSE
ENSG00000128242.13	GAL3ST1	1	-	1	0.00246621	0.0894444	-0.0637256	FALSE
ENSG00000128285.5	MCHR1	0.948651	+	1	0.120226	-0.0320044	-0.0502293	FALSE
ENSG00000128335.14	APOL2	0.906129	-	1	0.0244313	-0.0768641	0.00703553	FALSE
ENSG00000128524.5	ATP6V1F	1	+	1	-0.0127326	0.0210077	0.0199811	FALSE
ENSG00000128789.21	PSMG2	1	-	1	0.0199576	-0.00679617	-0.0379261	FALSE
ENSG00000128944.14	KNSTRN	1	+	1	-0.0101052	0.0507135	0.0238888	FALSE
ENSG00000128973.13	CLN6	1	+	1	0.0041644	-0.0251951	0.0142424	FALSE
ENSG00000128989.11	ARPP19	1	-	1	0.00488599	0.000793161	-0.0104548	FALSE
ENSG00000129003.19	VPS13C	0.965499	-	1	0.018148	-0.0219961	-0.000673953	FALSE
ENSG00000129055.13	ANAPC13	0.935993	-	1	-0.0180792	0.0142574	-0.0135186	FALSE
ENSG00000129315.11	CCNT1	1	+	1	0.0248891	-0.029859	0.00683932	FALSE
ENSG00000129534.14	MIS18BP1	1	-	1	0.00390349	-0.0156278	-0.00114693	FALSE
ENSG00000129654.8	FOXJ1	0.931533	-	1	-0.155637	0.229597	-0.0375513	FALSE
ENSG00000129657.16	SEC14L1	1	-	1	0.00121277	-0.048316	0.0300296	FALSE
ENSG00000129682.16	FGF13	1	+	1	0.0173397	-0.00283429	0.00107214	FALSE
ENSG00000130054.5	NALF2	0.982127	+	1	0.0628025	0.00808226	-0.0675473	FALSE
ENSG00000130055.14	GDPD2	0.985564	-	1	-0.0422963	0.0759509	-0.0442106	FALSE
ENSG00000130283.9	GDF1	0.99533	-	1	0.000602194	0.0760647	-0.0537684	FALSE
ENSG00000130304.17	SLC27A1	1	+	1	0.0165832	0.0236543	-0.00575161	FALSE
ENSG00000130307.12	USHBP1	0.936249	-	1	0.129461	-0.149097	-0.13348	FALSE
ENSG00000130348.11	QRSL1	0.937333	-	1	0.0121513	-0.0829244	0.039271	FALSE
ENSG00000130612.16	CYP2G1P	0.903339	-	1	-0.0808801	-0.0277435	0.0153297	FALSE
ENSG00000130635.16	COL5A1	0.906059	+	1	0.0459626	0.139003	-0.0889157	FALSE
ENSG00000130717.13	UCK1	0.880516	+	1	0.00766049	-0.042667	0.0433079	FALSE
ENSG00000130733.11	YIPF2	0.991268	-	1	-0.0367529	0.041331	-0.00685375	FALSE
ENSG00000130762.15	ARHGEF16	0.920647	+	1	0.0780044	-0.0560721	0.0443668	FALSE
ENSG00000130764.10	LRRC47	1	+	1	-0.00120815	0.0245924	-0.0115896	FALSE
ENSG00000130770.18	ATP5IF1	1	-	1	0.00162601	-0.0278234	0.0150867	FALSE
ENSG00000130775.16	THEMIS2	1	+	1	0.0374052	0.0184561	-0.028155	FALSE
ENSG00000130818.12	ZNF426	0.931876	+	1	-0.0220713	-0.0213905	0.0530118	FALSE
ENSG00000130827.6	PLXNA3	0.905219	+	1	-0.00172317	0.0704596	0.038781	FALSE
ENSG00000131015.5	ULBP2	0.921895	-	1	0.0661679	0.0871907	-0.13149	FALSE
ENSG00000131016.17	AKAP12	0.993517	+	1	0.00217105	-0.0273655	0.0382877	FALSE
ENSG00000131043.13	AAR2	0.885612	-	1	-0.0224855	0.0387108	-0.00979839	FALSE
ENSG00000131094.4	C1QL1	1	-	1	-0.0477997	0.0236365	-0.00142998	FALSE
ENSG00000131100.13	ATP6V1E1	0.915959	-	1	-0.00765186	-0.021935	0.0107219	FALSE
ENSG00000131379.10	C3orf20	1	-	1	-0.185615	0.0509367	0.144915	FALSE
ENSG00000131437.16	KIF3A	1	+	1	0.0148515	-0.0251648	-0.00390943	FALSE
ENSG00000131462.9	TUBG1	0.887752	-	1	0.0292784	-0.0345056	-0.0392943	FALSE
ENSG00000131584.19	ACAP3	1	+	1	0.014883	-0.00978359	-0.00506351	FALSE
ENSG00000131634.14	TMEM204	1	+	1	0.00829234	0.0679303	-0.0226795	FALSE
ENSG00000131732.12	ZCCHC9	1	+	1	-0.00661709	0.0412996	-0.00372703	FALSE
ENSG00000131778.20	CHD1L	0.943792	+	1	0.0404263	-0.0320273	0.00701207	FALSE
ENSG00000131848.10	ZSCAN5A	1	-	1	0.0126868	-0.0247374	-0.040536	FALSE
ENSG00000131876.18	SNRPA1	1	+	1	-0.0312914	0.0239341	0.0192906	FALSE
ENSG00000131931.8	THAP1	1	+	1	0.0177405	0.0141988	-0.00896299	FALSE
ENSG00000132016.12	BRME1	0.932178	+	1	0.0269181	-0.0647211	0.0963339	FALSE
ENSG00000132153.15	DHX30	0.928027	-	1	-0.00576047	-0.0230329	0.0180018	FALSE
ENSG00000132170.24	PPARG	1	-	1	0.05722	0.0218321	-0.129755	FALSE
ENSG00000132207.18	SLX1A	0.957163	-	1	0.069986	-0.0513512	-0.0879939	FALSE
ENSG00000132254.13	ARFIP2	1	-	1	-0.00717839	-0.0306263	0.027358	FALSE
ENSG00000132286.12	TIMM10B	0.884182	+	1	-0.0075571	-0.0249138	0.0616677	FALSE
ENSG00000132323.9	ILKAP	1	+	1	-0.00201144	0.00631556	0.0043221	FALSE
ENSG00000132388.13	UBE2G1	1	+	1	-0.0195317	0.00342268	0.0348617	FALSE
ENSG00000132394.11	EEFSEC	0.921247	-	1	-0.0273521	0.0592506	-0.0286597	FALSE
ENSG00000132466.20	ANKRD17	0.897886	-	1	-0.0129556	-0.0205522	0.0287421	FALSE
ENSG00000132471.12	WBP2	1	+	1	-0.0139929	0.0228531	0.0158579	FALSE
ENSG00000132485.14	ZRANB2	1	+	1	0.0126786	0.00199552	-0.0116226	FALSE
ENSG00000132510.11	KDM6B	1	-	1	-0.0202983	0.0507731	-0.062717	FALSE
ENSG00000132522.16	GPS2	0.995861	-	1	0.00521254	-0.045246	-0.00347774	FALSE
ENSG00000132535.22	DLG4	0.878337	-	1	-0.0100362	-0.0248699	0.00772779	FALSE
ENSG00000132561.14	MATN2	0.903208	+	1	-0.0286769	0.0893967	-0.0142053	FALSE
ENSG00000132563.17	REEP2	0.986343	-	1	-0.0205054	-0.00236059	0.019083	FALSE
ENSG00000132623.16	ANKEF1	0.954301	-	1	0.0647207	-0.0406292	-0.0563794	FALSE
ENSG00000132635.17	PCED1A	0.921166	-	1	-0.0242308	-0.0277679	0.0103314	FALSE
ENSG00000132646.11	PCNA	0.867265	-	1	-0.00367384	0.00932933	-0.0344067	FALSE
ENSG00000132680.11	KHDC4	1	-	1	0.0245746	-0.0394513	-0.00786111	FALSE
ENSG00000132792.19	CTNNBL1	0.892831	+	1	0.0137053	-0.0376751	0.0429981	FALSE
ENSG00000132823.11	OSER1	1	+	1	-0.0115648	-0.0011868	0.02131	FALSE
ENSG00000132906.18	CASP9	0.963105	-	1	0.0161475	-0.0642527	-0.0167449	FALSE
ENSG00000132953.18	XPO4	1	-	1	0.00652949	-0.00513588	-0.03532	FALSE
ENSG00000132964.12	CDK8	0.876041	+	1	-0.0157873	-0.00568188	0.0412287	FALSE
ENSG00000133048.13	CHI3L1	1	-	1	0.0908062	0.0306312	-0.183548	FALSE
ENSG00000133142.19	TCEAL4	0.864589	-	1	-0.0123018	0.00284994	-0.0164078	FALSE
ENSG00000133193.13	FAM104A	0.944921	+	1	0.0206932	-0.0372278	-0.00249105	FALSE
ENSG00000133243.10	BTBD2	1	+	1	0.0103477	-0.0004964	-0.00691872	FALSE
ENSG00000133393.13	CEP20	0.915746	-	1	-0.00277776	0.0304032	-0.0561628	FALSE
ENSG00000133574.10	GIMAP4	1	+	1	0.0465644	-0.0163043	-0.0406686	FALSE
ENSG00000133661.17	SFTPD	1	+	1	0.0331958	-0.136033	0.0568023	FALSE
ENSG00000133706.19	LARS1	1	+	1	-0.0125637	0.0170799	0.0134672	FALSE
ENSG00000133731.10	IMPA1	1	-	1	-0.0214635	-0.00407869	0.0072164	FALSE
ENSG00000133789.15	SWAP70	1	-	1	0.0140085	-0.0035377	-0.0337073	FALSE
ENSG00000133835.18	HSD17B4	1	+	1	-0.0031668	-0.0106913	0.0249629	FALSE
ENSG00000133935.7	ERG28	1	+	1	0.00098725	0.0272773	-0.00245229	FALSE
ENSG00000133958.14	UNC79	0.93241	+	1	-0.0142462	-0.009004	0.0279151	FALSE
ENSG00000134020.8	PEBP4	0.979457	+	1	-0.00551124	0.0329179	0.0715069	FALSE
ENSG00000134056.12	MRPS36	0.956356	-	1	-0.010629	-0.0648028	0.0393265	FALSE
ENSG00000134138.20	MEIS2	1	+	1	-0.00386097	-0.00793764	0.034795	FALSE
ENSG00000134153.10	EMC7	0.931399	+	1	0.0121024	0.0302516	-0.0405038	FALSE
ENSG00000134207.17	SYT6	1	+	1	0.0391848	0.0352224	-0.103211	FALSE
ENSG00000134222.16	PSRC1	1	-	1	-0.0171764	-0.0186059	0.0258753	FALSE
ENSG00000134287.10	ARF3	0.993182	+	1	-0.0122714	-0.0199288	0.0264256	FALSE
ENSG00000134343.14	ANO3	0.924298	-	1	-0.0250655	0.00576615	-0.017674	FALSE
ENSG00000134531.10	EMP1	1	-	1	0.034147	-0.00230066	-0.0621832	FALSE
ENSG00000134532.19	SOX5	1	+	1	0.0318916	-0.0345212	0.00244249	FALSE
ENSG00000134627.12	PIWIL4	0.911962	+	1	-0.0334712	0.0216107	0.0722035	FALSE
ENSG00000134644.16	PUM1	1	-	1	-0.0028749	0.00295739	-0.0125861	FALSE
ENSG00000134709.13	HOOK1	0.869834	+	1	0.027279	0.00844692	-0.0208589	FALSE
ENSG00000134748.13	PRPF38A	1	-	1	-0.010085	-0.0375204	0.037204	FALSE
ENSG00000134815.19	DHX34	1	-	1	-0.0227079	-0.00176691	0.000309706	FALSE
ENSG00000134830.6	C5AR2	0.929707	-	1	-0.125164	-0.0382605	0.0151602	FALSE
ENSG00000134853.12	PDGFRA	1	-	1	-0.0599995	0.0176856	0.0453507	FALSE
ENSG00000134982.17	APC	1	+	1	0.0112515	0.0064183	-0.00749204	FALSE
ENSG00000135070.15	ISCA1	0.954166	+	1	-0.000600659	-0.00559191	0.0380281	FALSE
ENSG00000135333.15	EPHA7	0.922734	+	1	0.0125081	-0.0431685	0.0393599	FALSE
ENSG00000135362.14	PRR5L	0.950053	-	1	0.0283109	-0.0123963	-0.0970366	FALSE
ENSG00000135373.13	EHF	1	-	1	-0.0397035	-0.06853	0.0485262	FALSE
ENSG00000135387.21	CAPRIN1	0.955513	+	1	0.0104143	0.00793503	-0.0139412	FALSE
ENSG00000135486.19	HNRNPA1	1	+	1	-0.0264737	0.0118326	0.0449772	FALSE
ENSG00000135519.8	KCNH3	1	-	1	-0.0242786	0.00627224	0.0101632	FALSE
ENSG00000135549.16	PKIB	0.930567	-	1	-0.0547368	0.0258798	-0.0181405	FALSE
ENSG00000135604.10	STX11	0.951955	+	1	-0.0980251	0.18342	-0.00851245	FALSE
ENSG00000135698.10	MPHOSPH6	1	-	1	-0.0254306	0.00813906	0.0296535	FALSE
ENSG00000135722.9	FBXL8	1	+	1	0.076242	-0.0459131	-0.0409054	FALSE
ENSG00000135750.15	KCNK1	1	+	1	0.0194981	-0.0179515	-0.00749867	FALSE
ENSG00000135842.17	NIBAN1	0.872734	-	1	-0.00500664	-0.0970762	0.0175152	FALSE
ENSG00000135899.19	SP110	0.893358	-	1	-0.0724601	0.0614476	0.0318346	FALSE
ENSG00000135953.11	MFSD9	0.979557	+	1	-0.0046581	-0.0502123	0.0946042	FALSE
ENSG00000135999.12	EPC2	1	+	1	0.00418218	-0.00102966	0.0167064	FALSE
ENSG00000136014.12	USP44	1	-	1	-0.0475083	0.0302424	-0.00259602	FALSE
ENSG00000136044.12	APPL2	0.923388	+	1	0.0278378	-0.00871464	0.00803193	FALSE
ENSG00000136068.16	FLNB	0.966442	+	1	0.0291202	0.00805501	-0.033969	FALSE
ENSG00000136098.17	NEK3	0.860744	-	1	0.0346265	-0.0553289	-0.0569626	FALSE
ENSG00000136099.13	PCDH8	0.940476	-	1	0.0329419	-0.060262	-0.0541121	FALSE
ENSG00000136122.18	BORA	1	+	1	0.0486827	-0.0446085	0.0305064	FALSE
ENSG00000136152.15	COG3	1	+	1	-0.00237703	0.0225384	-0.00515763	FALSE
ENSG00000136319.12	TTC5	1	-	1	-0.00471701	-0.0222672	0.00780782	FALSE
ENSG00000136371.11	MTHFS	1	-	1	-0.00051801	-0.0725427	0.00663305	FALSE
ENSG00000136810.13	TXN	1	-	1	-0.00780006	0.00989576	-0.0131981	FALSE
ENSG00000136854.24	STXBP1	1	-	1	0.0268334	-0.0456132	-0.00635529	FALSE
ENSG00000136875.13	PRPF4	1	-	1	0.00304582	0.0189109	-0.0492503	FALSE
ENSG00000136888.8	ATP6V1G1	0.870728	-	1	0.0024152	0.0384406	-0.0494562	FALSE
ENSG00000136908.18	DPM2	0.863539	-	1	0.0140059	0.0301479	-0.0582734	FALSE
ENSG00000136930.13	PSMB7	1	+	1	0.00717802	-0.00152749	-0.00453473	FALSE
ENSG00000136932.15	TRMO	1	+	1	0.00772502	-0.00326284	0.0179194	FALSE
ENSG00000137100.16	DCTN3	0.994038	+	1	0.0235418	-0.0263539	-0.00407417	FALSE
ENSG00000137171.15	KLC4	0.906137	+	1	-0.0135879	-0.00458538	0.0412788	FALSE
ENSG00000137200.13	CMTR1	1	-	1	-0.0123829	-0.0186724	0.0297805	FALSE
ENSG00000137218.10	FRS3	1	-	1	-0.0366485	0.0460526	0.00401483	FALSE
ENSG00000137221.14	TJAP1	0.906513	-	1	0.0185046	-0.0246546	-0.0374326	FALSE
ENSG00000137269.15	LRRC1	0.965114	-	1	-0.0327261	-0.044259	0.0692004	FALSE
ENSG00000137474.23	MYO7A	0.991664	+	1	0.0551994	0.0122852	-0.017039	FALSE
ENSG00000137491.15	SLCO2B1	0.917164	-	1	0.0177215	0.0679862	-0.0953357	FALSE
ENSG00000137494.14	ANKRD42	1	+	1	0.0146588	-0.0209734	-0.00479309	FALSE
ENSG00000137522.18	RNF121	1	-	1	-0.01927	0.0381346	-0.00643687	FALSE
ENSG00000137563.13	GGH	0.902262	+	1	0.0521203	-0.0114924	-0.05102	FALSE
ENSG00000137601.18	NEK1	1	+	1	0.00321557	-0.00809554	0.0181607	FALSE
ENSG00000137692.12	DCUN1D5	0.935044	+	1	0.000931054	-0.0173945	0.0395845	FALSE
ENSG00000137727.13	ARHGAP20	1	-	1	-0.0214537	-0.00122089	0.0152526	FALSE
ENSG00000137764.20	MAP2K5	0.927279	-	1	-0.0324157	0.0104195	0.0389535	FALSE
ENSG00000137802.14	MAPKBP1	0.873644	+	1	0.0288756	-0.000809177	-0.00967308	FALSE
ENSG00000137806.10	NDUFAF1	1	-	1	-0.0130057	-0.000791523	0.0106014	FALSE
ENSG00000137814.12	HAUS2	1	+	1	-0.0276928	-0.0010045	0.0452906	FALSE
ENSG00000137815.15	RTF1	0.920712	-	1	-0.00565782	0.0160084	-0.0315042	FALSE
ENSG00000137819.14	PAQR5	1	+	1	-0.024292	0.12372	-0.101351	FALSE
ENSG00000137877.10	SPTBN5	0.947972	-	1	0.0577184	0.0410224	-0.130532	FALSE
ENSG00000137960.6	GIPC2	1	+	1	0.0172492	-0.106145	0.189651	FALSE
ENSG00000138029.14	HADHB	1	-	1	0.0156828	-0.0393329	0.00712835	FALSE
ENSG00000138071.15	ACTR2	0.955256	+	1	0.0150969	0.0279015	-0.0444857	FALSE
ENSG00000138073.14	PREB	1	-	1	0.00022082	0.00319561	-0.00389579	FALSE
ENSG00000138081.22	FBXO11	0.901385	+	1	0.00807597	0.0178617	-0.00461907	FALSE
ENSG00000138095.20	LRPPRC	0.932339	-	1	0.0143054	0.00330932	-0.0407822	FALSE
ENSG00000138101.20	DTNB	1	+	1	0.00351463	0.00800439	-0.000456918	FALSE
ENSG00000138111.14	MFSD13A	1	+	1	0.0169075	-0.0305033	0.00923598	FALSE
ENSG00000138303.18	ASCC1	1	+	1	0.0177773	-0.0683217	0.0230906	FALSE
ENSG00000138379.5	MSTN	1	-	1	0.00752629	-0.00354006	-0.0585441	FALSE
ENSG00000138385.16	SSB	1	+	1	0.0114553	0.00460478	-0.00825994	FALSE
ENSG00000138439.12	FAM117B	1	-	1	-0.0122216	-0.000937517	0.0189843	FALSE
ENSG00000138495.7	COX17	1	-	1	0.0188611	-0.043768	-0.0130578	FALSE
ENSG00000138623.10	SEMA7A	1	-	1	0.0245571	-0.0600054	0.0164129	FALSE
ENSG00000138629.16	UBL7	1	-	1	-0.00911558	-0.0184939	0.0249161	FALSE
ENSG00000138668.19	HNRNPD	1	-	1	0.0117208	0.00596314	-0.025504	FALSE
ENSG00000138669.10	PRKG2	1	+	1	-0.023279	0.00232607	0.0496992	FALSE
ENSG00000138670.19	RASGEF1B	1	-	1	-0.00556102	-0.0184681	0.0107187	FALSE
ENSG00000138709.19	LARP1B	0.96395	-	1	-0.018343	-0.0118872	0.0430846	FALSE
ENSG00000138829.12	FBN2	1	-	1	-0.0901368	-0.0296326	0.110838	FALSE
ENSG00000138835.23	RGS3	1	+	1	0.0298813	-0.0355645	-0.0105207	FALSE
ENSG00000139083.11	ETV6	0.950303	-	1	-0.034218	-0.02909	0.0184102	FALSE
ENSG00000139132.16	FGD4	1	+	1	-4.5126e-05	0.00739245	0.0217939	FALSE
ENSG00000139190.17	VAMP1	1	-	1	0.0318085	-0.0522973	-0.0119909	FALSE
ENSG00000139220.17	PPFIA2	1	-	1	0.00808675	0.0115492	-0.0153105	FALSE
ENSG00000139287.13	TPH2	1	+	1	0.104713	-0.0224261	-0.033792	FALSE
ENSG00000139324.12	TMTC3	1	-	1	0.00472539	-0.00841787	-0.00323272	FALSE
ENSG00000139372.15	TDG	1	-	1	-0.00783882	0.00499497	0.0048582	FALSE
ENSG00000139505.12	MTMR6	1	+	1	0.0184891	-0.0194856	-0.0036285	FALSE
ENSG00000139579.13	NABP2	1	-	1	0.000734304	-0.0337179	0.0142605	FALSE
ENSG00000139597.18	N4BP2L1	1	-	1	-0.00615961	0.00645106	-0.00846123	FALSE
ENSG00000139618.17	BRCA2	0.882673	-	1	-0.0629612	0.153691	-0.178451	FALSE
ENSG00000139620.13	KANSL2	1	+	1	0.00486578	0.0105893	-0.0138304	FALSE
ENSG00000139890.10	REM2	1	+	1	0.0222449	0.0302477	-0.0268408	FALSE
ENSG00000139921.13	TMX1	1	-	1	0.00303793	0.00371961	-0.0107769	FALSE
ENSG00000139971.15	ARMH4	0.93942	+	1	0.0249686	-0.0504764	0.037726	FALSE
ENSG00000139990.18	DCAF5	1	+	1	0.000465051	-0.0113572	0.0169326	FALSE
ENSG00000140015.20	KCNH5	1	-	1	0.0439322	-0.0371246	-6.12877e-05	FALSE
ENSG00000140025.16	EFCAB11	1	+	1	-0.0107561	0.0122784	0.0343506	FALSE
ENSG00000140395.9	WDR61	0.867659	-	1	0.0113665	-0.037023	0.0103187	FALSE
ENSG00000140526.18	ABHD2	1	-	1	0.00852314	-0.0113328	-0.00671444	FALSE
ENSG00000140632.17	GLYR1	0.891425	+	1	0.0135329	-0.0234469	0.0184603	FALSE
ENSG00000140682.19	TGFB1I1	0.96775	+	1	0.111661	-0.0567012	-0.0979527	FALSE
ENSG00000140718.21	FTO	0.991876	+	1	0.00719651	-0.0145839	0.0169741	FALSE
ENSG00000140853.17	NLRC5	1	+	1	0.0324628	-0.0314271	0.0348803	FALSE
ENSG00000140993.11	TIGD7	0.925408	+	1	0.0452425	-0.027917	-0.0146588	FALSE
ENSG00000141012.13	GALNS	0.921642	+	1	0.0536278	-0.0403272	-0.025905	FALSE
ENSG00000141026.6	MED9	1	-	1	-0.0186584	0.0148345	0.0157852	FALSE
ENSG00000141098.13	GFOD2	1	+	1	-0.000554879	0.0156176	0.00201928	FALSE
ENSG00000141127.15	PRPSAP2	1	+	1	-0.00122166	-0.0199757	0.0226997	FALSE
ENSG00000141258.13	SGSM2	1	+	1	-0.000831817	0.0138365	0.0146459	FALSE
ENSG00000141378.15	PTRH2	0.956512	-	1	-0.0244433	-0.0170592	0.0147467	FALSE
ENSG00000141384.13	TAF4B	0.915775	+	1	-0.000785419	-0.0238484	0.0370507	FALSE
ENSG00000141519.15	CCDC40	1	-	1	-0.0178808	0.00761811	0.00332941	FALSE
ENSG00000141655.17	TNFRSF11A	0.965089	-	1	0.00827738	-0.0134237	-0.0560234	FALSE
ENSG00000141837.22	CACNA1A	1	-	1	-0.00934565	-0.0187546	0.0163193	FALSE
ENSG00000141905.19	NFIC	0.975166	-	1	0.0392043	0.000785133	-0.0393885	FALSE
ENSG00000142149.9	HUNK	0.915922	+	1	0.0282992	-0.0891627	0.0854677	FALSE
ENSG00000142168.15	SOD1	1	-	1	-0.017216	0.00571039	0.0117877	FALSE
ENSG00000142197.13	DOP1B	0.95482	+	1	0.036923	-0.0177129	-0.0403278	FALSE
ENSG00000142208.18	AKT1	0.93293	-	1	0.017284	-0.0382513	-0.00139884	FALSE
ENSG00000142230.13	SAE1	1	-	1	-0.0103063	0.0104261	0.0108382	FALSE
ENSG00000142235.13	LMTK3	0.900137	-	1	-0.00240888	-0.0737416	0.0335878	FALSE
ENSG00000142279.13	WTIP	0.930728	+	1	0.118806	-0.0796796	-0.0305875	FALSE
ENSG00000142330.20	CAPN10	1	+	1	-0.00352576	0.0332361	-0.00913892	FALSE
ENSG00000142552.8	RCN3	1	-	1	-0.0387495	0.0285654	-0.0432152	FALSE
ENSG00000142621.21	FHAD1	0.954314	-	1	-0.0315855	0.153142	-0.153739	FALSE
ENSG00000142657.21	PGD	1	-	1	0.0175997	-0.0482347	0.00403333	FALSE
ENSG00000142675.18	CNKSR1	0.907195	-	1	0.0758165	-0.0969604	-0.0924098	FALSE
ENSG00000142864.15	SERBP1	1	+	1	-0.0117029	0.0163677	0.0149376	FALSE
ENSG00000142867.14	BCL10	0.863001	+	1	0.0270597	-0.0539616	0.0318404	FALSE
ENSG00000142871.18	CCN1	0.898546	+	1	0.0938191	-0.0455155	0.0185741	FALSE
ENSG00000143067.5	ZNF697	0.867361	-	1	0.0384601	-0.0239399	-0.0672664	FALSE
ENSG00000143127.13	ITGA10	0.918025	+	1	0.0032722	-0.00050325	0.0792824	FALSE
ENSG00000143153.14	ATP1B1	1	-	1	0.000575553	-0.0218447	-0.00515507	FALSE
ENSG00000143171.13	RXRG	1	+	1	-0.0110492	0.0650815	-0.0152611	FALSE
ENSG00000143224.18	PPOX	1	-	1	0.00700098	-0.0271932	-0.0109239	FALSE
ENSG00000143252.16	SDHC	1	+	1	0.0118369	0.0115085	-0.00521717	FALSE
ENSG00000143256.5	PFDN2	0.868649	-	1	-0.0436945	-0.0172836	0.0743323	FALSE
ENSG00000143320.9	CRABP2	0.894787	+	1	0.00894675	-0.0486442	0.0990229	FALSE
ENSG00000143324.14	XPR1	0.970699	+	1	0.0230956	0.00445818	-0.0270584	FALSE
ENSG00000143353.12	LYPLAL1	0.900325	-	1	-0.00991753	0.01306	-0.033244	FALSE
ENSG00000143387.14	CTSK	1	+	1	0.000490478	0.0566848	-0.041263	FALSE
ENSG00000143398.20	PIP5K1A	1	-	1	0.00398809	-0.0498536	0.0267771	FALSE
ENSG00000143469.20	SYT14	1	+	1	0.0127926	-0.0172073	0.00884371	FALSE
ENSG00000143473.13	KCNH1	0.897083	+	1	-0.0290214	-0.00621482	0.0475951	FALSE
ENSG00000143498.18	TAF1A	1	+	1	-0.00180251	0.0102861	0.0091426	FALSE
ENSG00000143515.20	ATP8B2	0.953409	+	1	0.0283301	-0.000127036	0.00904361	FALSE
ENSG00000143545.10	RAB13	1	+	1	0.00459536	-0.0120428	0.00140098	FALSE
ENSG00000143553.11	SNAPIN	0.865639	-	1	-0.00499542	0.0417872	-0.0325348	FALSE
ENSG00000143575.15	HAX1	0.914038	-	1	-0.0074033	0.00383306	-0.0174112	FALSE
ENSG00000143590.14	EFNA3	0.919956	-	1	0.00707101	-0.0258926	-0.0257353	FALSE
ENSG00000143630.10	HCN3	0.87417	-	1	0.0304967	-0.0506815	-0.0402957	FALSE
ENSG00000143761.16	ARF1	1	+	1	-0.0043412	0.00361138	0.0274159	FALSE
ENSG00000143889.16	HNRNPLL	0.917885	+	1	0.00303236	0.0355282	-0.0287683	FALSE
ENSG00000144048.11	DUSP11	1	+	1	0.00523327	0.0177908	-0.00865181	FALSE
ENSG00000144134.19	RABL2A	0.948211	-	1	-0.0265445	0.0262323	-0.00595453	FALSE
ENSG00000144136.11	SLC20A1	0.953361	+	1	0.0161111	0.0109207	-0.000919964	FALSE
ENSG00000144214.10	LYG1	1	-	1	-0.106787	-0.0211484	0.0718647	FALSE
ENSG00000144224.17	UBXN4	1	-	1	-0.00811647	-0.00308382	0.0105963	FALSE
ENSG00000144278.15	GALNT13	0.870412	+	1	0.0112088	-0.0443866	0.0522327	FALSE
ENSG00000144331.20	ZNF385B	1	+	1	0.0396708	-0.0265417	0.00383287	FALSE
ENSG00000144381.18	HSPD1	0.96267	-	1	0.00778814	-0.0243253	-0.0272787	FALSE
ENSG00000144410.5	CPO	1	+	1	0.00333411	0.0253465	-0.0165656	FALSE
ENSG00000144455.14	SUMF1	1	+	1	0.00314827	-0.00500188	0.000766505	FALSE
ENSG00000144524.18	COPS7B	0.949332	+	1	-0.00387404	0.0154914	0.0140775	FALSE
ENSG00000144579.8	CTDSP1	0.94321	+	1	0.029739	-0.0123292	-0.0254801	FALSE
ENSG00000144580.14	CNOT9	0.99132	+	1	-0.0018174	0.0141823	0.0228603	FALSE
ENSG00000144655.15	CSRNP1	0.978243	+	1	0.0465491	-0.0421382	0.0195665	FALSE
ENSG00000144746.7	ARL6IP5	0.911688	+	1	0.006306	0.0311669	-0.021581	FALSE
ENSG00000144909.8	OSBPL11	0.971723	+	1	-0.0539046	0.0104508	0.0542461	FALSE
ENSG00000145016.16	RUBCN	1	-	1	0.00185446	-0.0118906	0.00786538	FALSE
ENSG00000145191.15	EIF2B5	1	+	1	0.00269765	-0.00663622	0.00535424	FALSE
ENSG00000145246.14	ATP10D	1	+	1	-0.00969141	-0.000769789	0.02446	FALSE
ENSG00000145335.17	SNCA	1	-	1	-0.010266	0.0204956	-0.00340855	FALSE
ENSG00000145348.17	TBCK	1	-	1	-0.010701	-0.0266051	0.0398943	FALSE
ENSG00000145451.13	GLRA3	1	+	1	0.0622444	-0.0185007	-0.00958685	FALSE
ENSG00000145708.11	CRHBP	1	+	1	0.0432925	0.00654896	-0.0261313	FALSE
ENSG00000145817.17	YIPF5	1	+	1	0.00232492	0.0119447	-0.00504929	FALSE
ENSG00000145833.16	DDX46	1	+	1	-0.0246831	0.0571541	0.00148499	FALSE
ENSG00000145882.11	PCYOX1L	1	-	1	-0.0246205	0.00909135	0.00416868	FALSE
ENSG00000145919.11	BOD1	0.981408	+	1	-0.00617968	-0.031093	0.0508562	FALSE
ENSG00000146066.3	HIGD2A	0.920492	+	1	-0.0182466	0.0334228	0.0395897	FALSE
ENSG00000146085.8	MMUT	1	+	1	0.00764504	-0.00262401	0.0116619	FALSE
ENSG00000146350.14	TBC1D32	0.93509	-	1	-0.0164291	0.010844	-0.0202676	FALSE
ENSG00000146373.17	RNF217	0.863491	+	1	0.0426136	-0.0308475	0.0186629	FALSE
ENSG00000146416.19	AIG1	0.970588	+	1	0.0177861	0.0174495	-0.011879	FALSE
ENSG00000146457.16	WTAP	1	-	1	-0.0118708	-0.00201142	0.0130044	FALSE
ENSG00000146707.15	POMZP3	0.936313	-	1	0.0341656	0.0399372	-0.0744488	FALSE
ENSG00000146833.16	TRIM4	0.869227	+	1	0.0392024	-0.029522	-0.00716599	FALSE
ENSG00000146909.8	NOM1	1	-	1	-0.0455319	0.0272046	0.0265723	FALSE
ENSG00000147041.12	SYTL5	1	+	1	0.0151774	-0.00376263	0.0216427	FALSE
ENSG00000147140.17	NONO	0.919425	+	1	-0.00421789	-0.024339	0.0296503	FALSE
ENSG00000147155.11	EBP	1	+	1	-0.0148925	0.0278349	0.0271163	FALSE
ENSG00000147274.14	RBMX	1	+	1	-0.00484273	0.0199105	0.0131737	FALSE
ENSG00000147316.15	MCPH1	1	+	1	0.0196427	-0.034799	0.00364052	FALSE
ENSG00000147416.11	ATP6V1B2	0.903997	+	1	-0.00490205	0.0138298	0.0155524	FALSE
ENSG00000147437.10	GNRH1	0.870255	-	1	0.0611461	-0.116951	-0.102496	FALSE
ENSG00000147509.14	RGS20	1	+	1	0.0327287	0.00818529	-0.0390407	FALSE
ENSG00000147526.20	TACC1	0.883657	+	1	0.0129361	-0.0263131	0.0223463	FALSE
ENSG00000147789.16	ZNF7	1	-	1	0.00791746	0.015221	-0.0250169	FALSE
ENSG00000147804.10	SLC39A4	0.963483	+	1	0.0888107	0.0905366	-0.110814	FALSE
ENSG00000147813.16	NAPRT	1	+	1	0.0259521	0.0681983	-0.010048	FALSE
ENSG00000147883.12	CDKN2B	0.859996	-	1	0.0457598	-0.0690539	-0.131733	FALSE
ENSG00000147912.13	FBXO10	0.957126	-	1	-0.0186959	0.0413593	-0.040676	FALSE
ENSG00000147955.18	SIGMAR1	0.922936	-	1	0.0284696	-0.0126105	-0.0356501	FALSE
ENSG00000148219.18	ASTN2	0.92639	+	1	0.0301351	-0.023621	-0.00352059	FALSE
ENSG00000148290.10	SURF1	0.90512	+	1	0.00352347	-0.0497866	0.0691675	FALSE
ENSG00000148331.12	ASB6	0.913581	-	1	0.0234828	0.000175034	-0.0415039	FALSE
ENSG00000148339.13	SLC25A25	1	-	1	-0.0200436	-0.0344454	0.0356561	FALSE
ENSG00000148343.19	MIGA2	1	-	1	-0.01289	-0.043717	0.0330739	FALSE
ENSG00000148356.15	LRSAM1	0.930208	-	1	-0.00832285	0.0307846	-0.0232843	FALSE
ENSG00000148396.19	SEC16A	0.900137	-	1	-0.0135408	-0.0258313	0.020773	FALSE
ENSG00000148680.16	HTR7	1	-	1	-0.0212563	0.00407914	0.00185788	FALSE
ENSG00000148688.14	RPP30	1	-	1	0.0194325	-0.0102838	-0.0268994	FALSE
ENSG00000148734.8	NPFFR1	1	+	1	0.0408997	-0.0163903	-0.0220035	FALSE
ENSG00000148798.11	INA	1	-	1	0.00663195	-0.00402791	-0.028307	FALSE
ENSG00000148814.18	LRRC27	1	-	1	-0.0166598	-0.000870664	0.0140644	FALSE
ENSG00000148835.12	TAF5	1	+	1	0.0155659	0.0203241	-0.0216166	FALSE
ENSG00000148841.17	ITPRIP	0.912453	+	1	0.053587	-0.0741485	0.0464956	FALSE
ENSG00000148843.15	PDCD11	0.890535	-	1	-0.00599303	-0.027739	0.00170205	FALSE
ENSG00000148985.20	PGAP2	1	-	1	-0.0302024	0.0212269	0.0134037	FALSE
ENSG00000149089.13	APIP	1	+	1	0.00714055	0.0255836	-0.00569225	FALSE
ENSG00000149090.13	PAMR1	1	+	1	-0.0220568	-0.0508269	0.0662814	FALSE
ENSG00000149150.9	SLC43A1	0.951585	-	1	-0.00678858	-0.138454	0.0506321	FALSE
ENSG00000149196.17	HIKESHI	0.973633	+	1	0.00511404	0.0282862	-0.0172297	FALSE
ENSG00000149218.5	ENDOD1	0.966962	+	1	0.0183153	-0.00567685	0.00141562	FALSE
ENSG00000149357.10	LAMTOR1	1	-	1	-0.0064327	-0.0124577	0.00737498	FALSE
ENSG00000149418.11	ST14	0.930216	-	1	-0.179425	0.0976974	0.0489742	FALSE
ENSG00000149483.13	TMEM138	1	+	1	0.00899484	0.0213357	-0.0116487	FALSE
ENSG00000149532.16	CPSF7	1	+	1	-0.00639979	0.0107315	0.00557249	FALSE
ENSG00000149634.5	SPATA25	0.870847	-	1	-0.023895	0.0644356	-0.111249	FALSE
ENSG00000149716.13	LTO1	1	-	1	-0.0131572	0.0419841	-0.0212337	FALSE
ENSG00000149781.13	FERMT3	0.906464	-	1	-0.0331814	0.00341336	-0.0876947	FALSE
ENSG00000149806.11	FAU	1	-	1	-0.0247649	0.00527367	0.0266334	FALSE
ENSG00000149925.22	ALDOA	1	+	1	0.0102377	-0.0201512	0.0124434	FALSE
ENSG00000149926.14	TLCD3B	1	-	1	-0.0293938	-0.0300152	0.0151769	FALSE
ENSG00000150455.14	TIRAP	1	+	1	0.0379045	-0.0339161	-0.00670066	FALSE
ENSG00000150893.11	FREM2	1	-	1	0.0409083	-0.0124564	-0.0967863	FALSE
ENSG00000151014.6	NOCT	0.986133	-	1	-0.0595797	0.0147739	0.0242684	FALSE
ENSG00000151093.8	OXSM	1	+	1	-0.0186565	0.0557192	-0.0316826	FALSE
ENSG00000151117.9	TMEM86A	0.98608	+	1	0.00138198	-0.0298194	0.0417788	FALSE
ENSG00000151150.22	ANK3	0.890011	+	1	0.0154959	-0.0177165	0.00909883	FALSE
ENSG00000151151.6	IPMK	0.92134	-	1	0.00724263	-0.0162737	-0.0266952	FALSE
ENSG00000151332.20	MBIP	0.882318	+	1	-0.00989308	0.0418364	0.00142573	FALSE
ENSG00000151445.16	VIPAS39	1	-	1	-0.0203524	0.0266748	-0.00491325	FALSE
ENSG00000151651.16	ADAM8	1	+	1	0.0719735	-0.146547	0.00675235	FALSE
ENSG00000151689.13	INPP1	0.870964	+	1	-0.00183687	0.0333152	0.0305353	FALSE
ENSG00000151692.15	RNF144A	0.911296	+	1	0.0182186	-0.0127856	0.0209388	FALSE
ENSG00000152127.9	MGAT5	0.948784	+	1	0.0138612	-0.00124298	0.0137863	FALSE
ENSG00000152147.11	GEMIN6	1	+	1	0.0224819	0.00880207	-0.0125312	FALSE
ENSG00000152217.20	SETBP1	1	-	1	-0.0233994	-0.0069052	0.0220559	FALSE
ENSG00000152240.13	HAUS1	1	-	1	0.0143281	0.0173892	-0.0620216	FALSE
ENSG00000152270.9	PDE3B	1	+	1	0.0131414	0.00160756	-0.00159341	FALSE
ENSG00000152292.18	SH2D6	0.922143	-	1	0.0348263	-0.224812	0.0286401	FALSE
ENSG00000152348.16	ATG10	0.862135	+	1	0.0483068	-0.0513568	0.0218512	FALSE
ENSG00000152467.10	ZSCAN1	0.886332	+	1	0.0522815	0.137724	-0.0451602	FALSE
ENSG00000152503.10	TRIM36	0.867785	-	1	-0.0740257	-0.0168026	0.0443285	FALSE
ENSG00000152527.14	PLEKHH2	0.91029	-	1	0.0819825	-0.116658	-0.0027257	FALSE
ENSG00000152556.17	PFKM	0.982187	+	1	0.00763389	-0.000939103	0.0156893	FALSE
ENSG00000152601.18	MBNL1	1	+	1	0.00108669	0.0241184	-0.0256083	FALSE
ENSG00000152683.14	SLC30A6	1	+	1	-0.0145912	0.0340018	-0.000229302	FALSE
ENSG00000152782.18	PANK1	0.876293	+	1	0.0109727	0.0505098	-0.0306656	FALSE
ENSG00000152804.11	HHEX	0.87763	-	1	-0.0211757	0.0297367	-0.10724	FALSE
ENSG00000152894.15	PTPRK	1	-	1	-0.00918569	-0.0184155	0.0269174	FALSE
ENSG00000152904.11	GGPS1	1	-	1	-0.0209892	0.0102757	0.0214474	FALSE
ENSG00000152932.8	RAB3C	1	+	1	-0.00367077	0.0249004	-0.0331472	FALSE
ENSG00000152952.12	PLOD2	1	-	1	-0.0206446	0.0485777	-0.0183208	FALSE
ENSG00000153006.16	SREK1IP1	1	-	1	-0.0157913	0.0178593	-0.00329878	FALSE
ENSG00000153044.10	CENPH	0.92832	+	1	0.0535108	-0.108047	0.0322945	FALSE
ENSG00000153048.11	CARHSP1	1	+	1	0.0116726	0.0392899	-0.0360156	FALSE
ENSG00000153071.15	DAB2	0.961945	+	1	-0.00414685	0.0875962	-0.0577986	FALSE
ENSG00000153179.13	RASSF3	1	-	1	0.0134057	-0.0266414	-0.0309399	FALSE
ENSG00000153253.19	SCN3A	0.953836	+	1	0.0291126	-0.00160501	-0.0345281	FALSE
ENSG00000153406.14	NMRAL1	0.873889	+	1	-0.0330147	0.076499	0.0081367	FALSE
ENSG00000153487.13	ING1	1	+	1	-0.0135628	0.0269438	0.0161911	FALSE
ENSG00000153721.19	CNKSR3	1	-	1	-0.00766602	-0.057494	0.00708642	FALSE
ENSG00000153815.18	CMIP	0.905091	+	1	0.0168741	-0.00201342	0.0115464	FALSE
ENSG00000153820.13	SPHKAP	0.967737	+	1	0.0278125	0.0261062	-0.00631091	FALSE
ENSG00000154001.14	PPP2R5E	0.976454	-	1	0.00442143	0.027757	-0.0338963	FALSE
ENSG00000154102.11	C16orf74	0.968485	-	1	-0.0225504	0.0286394	-0.0795775	FALSE
ENSG00000154118.13	JPH3	0.972269	-	1	-0.021322	0.0137669	-0.012239	FALSE
ENSG00000154127.10	UBASH3B	0.863849	-	1	-0.0181418	-0.0632143	0.0107298	FALSE
ENSG00000154146.13	NRGN	1	+	1	0.0108335	0.0221072	-0.00242875	FALSE
ENSG00000154330.13	PGM5	1	+	1	0.0593021	-0.0548593	-0.071257	FALSE
ENSG00000154380.19	ENAH	0.985845	+	1	-0.00749948	0.010528	0.0244016	FALSE
ENSG00000154447.15	SH3RF1	1	-	1	0.0121954	0.0222091	-0.0322981	FALSE
ENSG00000154478.4	GPR26	0.894303	+	1	0.0578941	-0.0364235	0.051144	FALSE
ENSG00000154493.20	C10orf90	0.882746	+	1	0.0423906	-0.00250975	-0.0101586	FALSE
ENSG00000154511.12	DIPK1A	0.896056	+	1	0.010118	0.0185747	-0.00200286	FALSE
ENSG00000154529.15	CNTNAP3B	0.978807	-	1	0.0536657	0.0639145	-0.120187	FALSE
ENSG00000154608.14	CEP170P1	0.86405	+	1	0.158359	0.0828714	-0.123515	FALSE
ENSG00000154639.19	CXADR	1	-	1	-0.00269996	0.0322494	-0.0311428	FALSE
ENSG00000154719.14	MRPL39	1	-	1	0.00356289	0.0245711	-0.0346797	FALSE
ENSG00000154727.11	GABPA	0.947682	+	1	-0.00827671	0.00882538	0.034997	FALSE
ENSG00000154764.6	WNT7A	1	+	1	0.013144	-0.0441666	0.0454983	FALSE
ENSG00000154781.17	CCDC174	0.941993	+	1	-0.00424619	-0.00415042	0.0367846	FALSE
ENSG00000154822.18	PLCL2	1	-	1	-0.0115468	-0.00561234	0.00675997	FALSE
ENSG00000154975.14	CA10	1	-	1	-0.0290794	0.0197022	0.00232934	FALSE
ENSG00000155008.16	APOOL	1	+	1	0.00681222	0.0181307	-0.0052549	FALSE
ENSG00000155026.16	RSPH10B	1	+	1	-0.0448311	0.0317671	0.0816112	FALSE
ENSG00000155252.13	PI4K2A	0.930252	+	1	-0.00218457	0.0241356	0.00227145	FALSE
ENSG00000155329.12	ZCCHC10	0.979807	+	1	-0.00885824	-0.0258902	0.0528128	FALSE
ENSG00000155545.20	MIER3	1	-	1	0.00175729	0.00821729	-0.0188345	FALSE
ENSG00000155561.15	NUP205	1	+	1	0.014756	0.000517927	-0.0177028	FALSE
ENSG00000155660.11	PDIA4	1	+	1	0.0376709	-0.0460042	-0.00873914	FALSE
ENSG00000155827.12	RNF20	1	+	1	0.00738584	-0.0156474	0.02586	FALSE
ENSG00000155850.9	SLC26A2	1	+	1	0.00641204	-0.0589959	0.0545868	FALSE
ENSG00000155868.8	MED7	0.90692	-	1	-0.0111615	-0.0331706	0.0273722	FALSE
ENSG00000155897.10	ADCY8	0.923386	+	1	-0.0264744	0.0562317	-0.00616089	FALSE
ENSG00000156136.10	DCK	0.961065	-	1	0.0100299	0.0128377	-0.0417405	FALSE
ENSG00000156162.16	DPY19L4	0.946781	+	1	0.0210374	-0.0421838	0.0202586	FALSE
ENSG00000156170.13	NDUFAF6	0.916176	+	1	0.0197512	-0.00339329	0.00192652	FALSE
ENSG00000156261.13	CCT8	1	+	1	-0.0115483	0.00183886	0.0211198	FALSE
ENSG00000156299.14	TIAM1	0.896498	-	1	0.00848534	0.0117103	-0.0442724	FALSE
ENSG00000156411.10	ATP5MJ	0.889673	+	1	-0.0230248	0.00524469	0.0519782	FALSE
ENSG00000156469.9	MTERF3	0.886529	-	1	-0.0327299	0.00342411	0.0148173	FALSE
ENSG00000156504.17	PABIR2	0.943158	-	1	-0.0268367	0.00180452	0.0150702	FALSE
ENSG00000156531.18	PHF6	0.914033	-	1	-0.0229619	0.0230696	0.0111499	FALSE
ENSG00000156564.9	LRFN2	1	-	1	-0.0613317	-0.0123773	0.0267003	FALSE
ENSG00000156603.20	MED19	0.934576	+	1	0.0301623	-0.0316297	-0.00118456	FALSE
ENSG00000156831.8	NSMCE2	0.921748	+	1	-0.00633423	0.0507301	-0.0260766	FALSE
ENSG00000156928.5	MALSU1	1	+	1	0.0075364	-0.0111326	0.0198153	FALSE
ENSG00000156958.15	GALK2	1	+	1	0.0187504	-0.0132913	-0.0129055	FALSE
ENSG00000156983.17	BRPF1	1	+	1	-0.00936784	0.0105961	0.0211253	FALSE
ENSG00000156990.14	RPUSD3	1	-	1	-0.0153636	-0.00377881	0.00738057	FALSE
ENSG00000157181.16	ODR4	0.975575	-	1	-0.0207011	0.05472	-0.0250757	FALSE
ENSG00000157306.14	ZFHX2-AS1	1	-	1	-0.0110362	0.013044	0.00622475	FALSE
ENSG00000157350.13	ST3GAL2	0.874741	-	1	0.00258982	0.00313163	-0.0511825	FALSE
ENSG00000157353.17	FCSK	0.900666	+	1	0.0289552	0.0484799	-0.0256492	FALSE
ENSG00000157388.20	CACNA1D	1	+	1	-0.00337804	0.0346046	-0.0147142	FALSE
ENSG00000157426.14	AASDH	0.899403	+	1	-0.019202	-0.00397273	0.0530761	FALSE
ENSG00000157429.16	ZNF19	0.910888	-	1	0.00708108	0.0239521	-0.0760588	FALSE
ENSG00000157557.13	ETS2	1	-	1	-0.0094513	-0.00578636	0.00889152	FALSE
ENSG00000157578.14	LCA5L	1	-	1	-0.037073	-0.0873326	0.0506554	FALSE
ENSG00000157625.16	TAB3	1	+	1	-0.00263132	0.032025	-0.0120664	FALSE
ENSG00000157782.10	CABP1	1	+	1	-0.0231065	-0.0202212	0.0399262	FALSE
ENSG00000158050.5	DUSP2	0.928646	-	1	-0.0363139	0.0371429	-0.052834	FALSE
ENSG00000158089.15	GALNT14	1	-	1	-0.0213725	0.0129594	-0.0380387	FALSE
ENSG00000158106.14	RHPN1	0.922463	+	1	-0.0454797	0.0195428	0.0371739	FALSE
ENSG00000158163.15	DZIP1L	1	+	1	0.0276098	0.0951359	-0.0840824	FALSE
ENSG00000158201.10	ABHD3	1	+	1	0.0395548	-0.0108384	-0.0148841	FALSE
ENSG00000158234.13	FAIM	1	+	1	-0.00631179	0.0379811	-0.00860113	FALSE
ENSG00000158270.12	COLEC12	0.986966	+	1	0.0617648	-0.0174196	-0.0479899	FALSE
ENSG00000158315.11	RHBDL2	0.895648	+	1	-0.0311431	0.107437	0.0519486	FALSE
ENSG00000158417.11	EIF5B	1	-	1	0.00199454	0.00869291	-0.00840297	FALSE
ENSG00000158604.15	TMED4	0.942254	+	1	0.0041469	-0.0201431	0.022074	FALSE
ENSG00000158856.19	DMTN	0.976944	-	1	-0.0222255	-0.00387898	0.00379727	FALSE
ENSG00000158865.13	SLC5A11	0.988899	-	1	0.0821681	-0.02735	-0.14688	FALSE
ENSG00000158887.19	MPZ	0.858592	+	1	-0.154026	0.16528	0.0552457	FALSE
ENSG00000158987.22	RAPGEF6	1	+	1	0.0139176	0.0212178	-0.0253032	FALSE
ENSG00000159128.16	IFNGR2	0.898272	+	1	0.00976913	-0.0121452	0.0234191	FALSE
ENSG00000159176.14	CSRP1	0.907769	+	1	-0.0228633	0.041436	0.0304518	FALSE
ENSG00000159210.10	SNF8	1	+	1	0.0199679	0.0283401	-0.032886	FALSE
ENSG00000159247.13	TUBBP5	1	-	1	-0.0222726	-0.123564	0.0843683	FALSE
ENSG00000159374.18	M1AP	1	+	1	-0.143454	0.15558	0.0332888	FALSE
ENSG00000159409.15	CELF3	0.892294	+	1	-0.0045035	0.0705346	-0.0327623	FALSE
ENSG00000159479.17	MED8	0.884453	-	1	0.00637588	0.0398516	-0.0459579	FALSE
ENSG00000159712.10	ANKRD18CP	0.86085	-	1	-0.0757326	0.0307535	0.0377108	FALSE
ENSG00000159733.14	ZFYVE28	1	+	1	0.0171812	0.0253008	-0.0176703	FALSE
ENSG00000159788.20	RGS12	1	-	1	0.00552638	-0.00364972	-0.0309945	FALSE
ENSG00000159871.15	LYPD5	1	-	1	0.0320154	-0.0722942	0.00697259	FALSE
ENSG00000159882.13	ZNF230	0.904786	-	1	-0.0600608	0.0730484	0.0672693	FALSE
ENSG00000159917.17	ZNF235	0.929628	-	1	-0.0547526	0.0169912	0.0103031	FALSE
ENSG00000160072.20	ATAD3B	0.901792	-	1	-0.0464917	0.0602612	-0.0226215	FALSE
ENSG00000160094.15	ZNF362	1	+	1	-0.0222512	0.0402002	0.00555609	FALSE
ENSG00000160194.18	NDUFV3	0.93738	-	1	-0.0421442	0.0173107	0.021103	FALSE
ENSG00000160201.12	U2AF1	0.917522	+	1	-0.0283118	0.0637909	0.138301	FALSE
ENSG00000160256.13	SLX9	1	+	1	-0.00206588	0.018601	0.00654875	FALSE
ENSG00000160285.15	LSS	1	+	1	0.0253782	-0.00928042	0.00179972	FALSE
ENSG00000160305.18	DIP2A	0.89831	-	1	0.0053021	-0.0260195	-0.00905199	FALSE
ENSG00000160325.15	CACFD1	1	-	1	0.0210634	-0.0803966	0.032633	FALSE
ENSG00000160460.17	SPTBN4	0.953534	+	1	0.0325262	0.0121442	-0.03094	FALSE
ENSG00000160539.6	PLPP7	1	-	1	-0.0312478	0.0365245	-0.00429598	FALSE
ENSG00000160613.15	PCSK7	1	-	1	-0.0278664	-0.0104991	0.0287097	FALSE
ENSG00000160688.19	FLAD1	1	-	1	0.00873859	0.00547279	-0.0449565	FALSE
ENSG00000160908.15	ZNF394	0.950175	-	1	-0.00571096	-0.0511996	0.046181	FALSE
ENSG00000160948.14	VPS28	1	-	1	-0.0102786	-0.0107624	0.0137214	FALSE
ENSG00000160972.10	PPP1R16A	1	+	1	0.0331782	0.00554267	-0.0359927	FALSE
ENSG00000160991.17	ORAI2	1	-	1	0.00174515	-0.0190443	-0.000825019	FALSE
ENSG00000161057.13	PSMC2	1	+	1	0.00711317	-0.0166277	0.0108492	FALSE
ENSG00000161204.12	ABCF3	1	+	1	-0.0178845	0.0273431	0.0137319	FALSE
ENSG00000161217.12	PCYT1A	1	+	1	0.0242862	-0.00808838	-0.0177623	FALSE
ENSG00000161270.20	NPHS1	1	-	1	-0.0401397	0.10643	-0.0570247	FALSE
ENSG00000161381.14	PLXDC1	1	-	1	-0.0242099	0.0151542	0.00858332	FALSE
ENSG00000161681.17	SHANK1	1	+	1	-0.0188095	0.0207065	0.00701498	FALSE
ENSG00000161714.12	PLCD3	1	-	1	-0.120823	0.0275924	0.0720494	FALSE
ENSG00000161896.12	IP6K3	1	+	1	-0.042421	0.0055411	0.0812161	FALSE
ENSG00000161912.18	ADCY10P1	0.929305	+	1	0.0615473	-0.0577061	0.0471281	FALSE
ENSG00000161960.16	EIF4A1	1	-	1	0.00127397	0.00232198	-0.00697471	FALSE
ENSG00000161980.6	POLR3K	1	+	1	-0.0188395	0.0277539	0.0162371	FALSE
ENSG00000162062.15	TEDC2	1	+	1	-0.00399111	-0.0339028	0.0444126	FALSE
ENSG00000162065.14	TBC1D24	0.941872	+	1	-0.00703097	0.0753773	-0.0257867	FALSE
ENSG00000162105.21	SHANK2	0.945102	-	1	0.0304156	-0.0250464	-0.0221133	FALSE
ENSG00000162139.10	NEU3	1	-	1	-0.00161183	-0.0275831	0.0331553	FALSE
ENSG00000162241.13	SLC25A45	0.976179	-	1	0.0251172	-0.0758375	-0.0299505	FALSE
ENSG00000162302.13	RPS6KA4	1	+	1	-0.0348269	0.0393407	0.0317424	FALSE
ENSG00000162368.14	CMPK1	1	-	1	-0.0187089	0.0211935	-0.000195373	FALSE
ENSG00000162384.14	CZIB	0.948416	-	1	-0.00807171	0.000957451	-0.0141401	FALSE
ENSG00000162385.11	MAGOH	0.93911	+	1	0.00271647	0.0338766	-0.000179597	FALSE
ENSG00000162441.12	LZIC	0.99029	-	1	-0.0174505	-0.00346541	0.0307156	FALSE
ENSG00000162458.13	FBLIM1	0.982332	+	1	-0.0485684	0.115801	0.0799392	FALSE
ENSG00000162461.8	SLC25A34	0.98715	-	1	0.049885	-0.04241	-0.100435	FALSE
ENSG00000162613.17	FUBP1	1	+	1	0.0190488	-0.00421169	-0.0116565	FALSE
ENSG00000162631.20	NTNG1	1	+	1	-0.015731	-0.00173833	0.0211341	FALSE
ENSG00000162687.19	KCNT2	0.87163	-	1	-0.0647791	-0.011	0.0567135	FALSE
ENSG00000162729.14	IGSF8	1	+	1	-0.00758243	0.051705	-0.021988	FALSE
ENSG00000162772.17	ATF3	1	-	1	0.018729	-0.124982	-0.0223743	FALSE
ENSG00000162804.14	SNED1	1	+	1	0.06105	-0.0100958	-0.0334117	FALSE
ENSG00000162851.8	TFB2M	1	+	1	-0.0111238	-0.012377	0.0453288	FALSE
ENSG00000162946.23	DISC1	1	-	1	0.0206358	-0.0066111	-0.0267645	FALSE
ENSG00000162951.11	LRRTM1	0.912099	-	1	-0.0166189	0.0694105	-0.0388819	FALSE
ENSG00000162980.17	ARL5A	1	+	1	-0.0138681	0.0304815	-0.00948564	FALSE
ENSG00000162981.14	LRATD1	1	+	1	-0.0370948	0.0102112	0.0376476	FALSE
ENSG00000163013.12	FBXO41	0.90592	-	1	-0.026043	0.022505	-0.00971308	FALSE
ENSG00000163026.12	WDCP	1	-	1	0.0244422	0.00621496	-0.045856	FALSE
ENSG00000163041.13	H3-3A	1	+	1	0.00197462	-0.0176094	0.0208183	FALSE
ENSG00000163050.18	COQ8A	1	-	1	-0.0127291	0.0023898	-0.0188548	FALSE
ENSG00000163132.8	MSX1	1	+	1	0.0751473	0.0520413	-0.04728	FALSE
ENSG00000163171.8	CDC42EP3	1	-	1	-0.0184967	0.0414888	-0.0270489	FALSE
ENSG00000163249.13	CCNYL1	1	+	1	-0.00352542	0.00241067	0.0107204	FALSE
ENSG00000163359.17	COL6A3	1	+	1	0.0530321	0.0378347	-0.0641065	FALSE
ENSG00000163395.17	IGFN1	1	-	1	-0.00644049	0.125652	-0.112948	FALSE
ENSG00000163468.15	CCT3	1	+	1	-0.000618056	-0.0161397	0.022189	FALSE
ENSG00000163479.14	SSR2	1	+	1	0.00272378	-0.0306823	0.0182974	FALSE
ENSG00000163513.19	TGFBR2	0.961728	-	1	0.0226082	-0.0469622	0.00293105	FALSE
ENSG00000163517.15	HDAC11	1	+	1	-0.00321786	-0.00561217	0.0325942	FALSE
ENSG00000163521.16	GLB1L	0.894007	-	1	-0.0546573	0.119421	-0.0290093	FALSE
ENSG00000163527.10	STT3B	0.920844	-	1	0.0226961	-0.00556404	-0.070901	FALSE
ENSG00000163576.18	EFHB	1	-	1	-0.0325469	0.190026	-0.138678	FALSE
ENSG00000163606.11	CD200R1	1	-	1	0.024314	-0.0153568	-0.0290333	FALSE
ENSG00000163630.11	SYNPR	0.908727	+	1	0.0158666	0.0215982	-0.00220935	FALSE
ENSG00000163636.11	PSMD6	0.939713	-	1	0.00670978	-0.0259762	-0.00442208	FALSE
ENSG00000163655.16	GMPS	1	-	1	0.0182061	-0.0156226	-0.0152898	FALSE
ENSG00000163697.17	APBB2	1	-	1	0.0158628	-0.00223462	-0.0370794	FALSE
ENSG00000163703.20	CRELD1	0.919955	+	1	-0.0151951	0.0697764	-0.0216729	FALSE
ENSG00000163710.9	PCOLCE2	1	+	1	-0.0139201	0.0945884	-0.0764205	FALSE
ENSG00000163719.20	MTMR14	1	-	1	-0.00842681	-0.0115667	0.00306886	FALSE
ENSG00000163738.19	MTHFD2L	1	-	1	-0.0044191	-0.0293186	0.0118391	FALSE
ENSG00000163743.14	RCHY1	0.881359	-	1	-0.0130268	0.0326127	-0.0336283	FALSE
ENSG00000163762.7	TM4SF18	1	+	1	0.0406349	0.086731	-0.119996	FALSE
ENSG00000163806.16	SPDYA	1	-	1	0.0112469	-0.105027	-0.016234	FALSE
ENSG00000163814.8	CDCP1	1	+	1	0.0574957	-0.0793257	0.0552923	FALSE
ENSG00000163870.16	TPRA1	0.992808	-	1	0.00958177	0.0207863	-0.0445259	FALSE
ENSG00000163875.16	MEAF6	1	+	1	-3.75146e-05	-0.0160289	0.0259392	FALSE
ENSG00000163877.11	SNIP1	1	-	1	-0.00218965	-0.0107786	0.00724611	FALSE
ENSG00000163913.14	IFT122	0.897582	-	1	0.0275563	-0.0436857	-0.0495984	FALSE
ENSG00000163945.19	UVSSA	0.968226	+	1	0.0646662	0.00379535	-0.0781716	FALSE
ENSG00000163950.13	SLBP	1	-	1	-0.00174041	-0.0233396	0.00165848	FALSE
ENSG00000163960.12	UBXN7	1	+	1	0.00587949	-0.0091916	0.0101908	FALSE
ENSG00000164037.17	SLC9B1	0.998241	-	1	0.0250294	-0.0674187	-0.045124	FALSE
ENSG00000164049.14	FBXW12	0.958861	+	1	0.0436224	-0.111688	0.0583181	FALSE
ENSG00000164074.16	ABHD18	1	-	1	-0.00509815	0.000809886	-0.0138414	FALSE
ENSG00000164080.14	RAD54L2	1	-	1	-0.0131548	0.0420373	-0.0182063	FALSE
ENSG00000164086.10	DUSP7	0.862257	-	1	-0.0281183	0.00429557	-0.00173159	FALSE
ENSG00000164100.9	NDST3	1	-	1	-0.00152162	0.00534057	-0.0162792	FALSE
ENSG00000164105.4	SAP30	1	+	1	-0.0227396	0.0435039	0.00255257	FALSE
ENSG00000164116.17	GUCY1A1	0.935415	-	1	-0.0266554	-0.0255656	0.0528543	FALSE
ENSG00000164128.7	NPY1R	0.915993	-	1	0.0147001	0.00195539	-0.0614856	FALSE
ENSG00000164129.12	NPY5R	0.99363	-	1	0.0319592	-0.00768343	-0.0616012	FALSE
ENSG00000164162.14	ANAPC10	1	+	1	0.0203834	-0.0330967	0.0131384	FALSE
ENSG00000164168.8	TMEM184C	1	+	1	-0.0181982	0.0193876	0.0216529	FALSE
ENSG00000164171.11	ITGA2	0.90897	+	1	0.0660129	0.0186701	-0.044639	FALSE
ENSG00000164172.20	MOCS2	1	+	1	0.0193176	-0.00360536	-0.0178837	FALSE
ENSG00000164258.12	NDUFS4	0.967994	-	1	-0.0149281	-0.00678484	0.0134412	FALSE
ENSG00000164284.15	GRPEL2	1	-	1	-0.0238825	0.0238475	0.0270604	FALSE
ENSG00000164291.17	ARSK	1	+	1	0.0306822	-0.0267687	-0.0130394	FALSE
ENSG00000164296.7	TIGD6	1	-	1	0.0190337	-0.0458781	0.00744701	FALSE
ENSG00000164347.18	GFM2	1	+	1	-0.00176366	0.00719421	0.00734493	FALSE
ENSG00000164366.4	CCDC127	1	+	1	0.0179536	-0.000779053	-0.00433745	FALSE
ENSG00000164430.17	CGAS	1	+	1	-0.0188012	-0.0300636	0.10071	FALSE
ENSG00000164483.17	SAMD3	0.875186	-	1	-0.111905	-0.135527	0.130797	FALSE
ENSG00000164597.15	COG5	1	+	1	-0.0100523	0.0256219	-0.0114415	FALSE
ENSG00000164609.10	SLU7	1	+	1	0.00405682	-0.0114345	0.0153991	FALSE
ENSG00000164611.13	PTTG1	0.903311	+	1	-0.0477213	-0.0337291	0.10767	FALSE
ENSG00000164615.6	CAMLG	1	-	1	0.0277883	-0.0253596	-0.0175978	FALSE
ENSG00000164631.19	ZNF12	0.973685	+	1	0.0047886	-0.0324379	0.0423533	FALSE
ENSG00000164669.13	INTS4P1	1	-	1	-0.071511	-0.0204118	0.0737035	FALSE
ENSG00000164949.8	GEM	1	+	1	0.0039773	-0.055773	0.0440266	FALSE
ENSG00000164961.16	WASHC5	1	-	1	0.00492708	-0.00683074	-0.0122184	FALSE
ENSG00000164970.15	FAM219A	1	-	1	-0.0166671	-0.00483504	0.0193975	FALSE
ENSG00000165071.15	TMEM71	0.872594	-	1	0.0527335	-0.118746	-0.109126	FALSE
ENSG00000165119.21	HNRNPK	0.896971	+	1	0.0104634	-0.00963328	0.0128156	FALSE
ENSG00000165282.14	PIGO	0.896	-	1	0.00974165	0.0571482	-0.0529083	FALSE
ENSG00000165312.7	OTUD1	0.939563	+	1	-0.00961026	0.0699239	-0.0175897	FALSE
ENSG00000165406.16	MARCHF8	0.888351	+	1	0.0118773	-0.0183543	0.0286026	FALSE
ENSG00000165410.15	CFL2	1	-	1	0.0192821	-0.0372074	-0.00338855	FALSE
ENSG00000165474.8	GJB2	0.879445	-	1	0.0438521	-0.074851	-0.17742	FALSE
ENSG00000165521.16	EML5	0.944722	+	1	-0.00289326	-0.0114443	0.0372054	FALSE
ENSG00000165553.5	NGB	1	+	1	0.0746525	-0.0312	-0.0382416	FALSE
ENSG00000165704.15	HPRT1	1	+	1	0.0076033	0.00392963	-0.00632981	FALSE
ENSG00000165716.11	DIPK1B	1	-	1	0.0286788	-0.0327228	-0.0137229	FALSE
ENSG00000165757.9	JCAD	0.921057	-	1	-0.00669638	0.0335036	-0.0512141	FALSE
ENSG00000165775.18	FUNDC2	1	+	1	0.00215707	0.0269372	-0.0148438	FALSE
ENSG00000165804.16	ZNF219	1	-	1	0.0247836	0.0018236	-0.0426708	FALSE
ENSG00000165813.20	CCDC186	1	+	1	-0.0153994	0.0138879	0.0306708	FALSE
ENSG00000165879.9	FRAT1	0.890749	+	1	-0.00856066	0.0719322	0.000384297	FALSE
ENSG00000165895.19	ARHGAP42	1	+	1	0.0236906	-0.0353067	0.0435185	FALSE
ENSG00000165916.9	PSMC3	1	+	1	0.00293553	-0.0244204	0.0174901	FALSE
ENSG00000166006.14	KCNC2	0.912177	+	1	-0.0424466	0.0188612	0.0223755	FALSE
ENSG00000166025.18	AMOTL1	0.939981	-	1	-0.0134282	0.026418	-0.0333868	FALSE
ENSG00000166037.11	CEP57	0.96168	+	1	0.00813091	0.037735	-0.031903	FALSE
ENSG00000166135.14	HIF1AN	0.865382	-	1	-0.00468769	-0.0799826	0.0309832	FALSE
ENSG00000166140.17	ZFYVE19	1	+	1	-0.0111839	0.00513986	0.0131317	FALSE
ENSG00000166188.3	ZNF319	1	-	1	-0.000807709	0.0545633	-0.0275837	FALSE
ENSG00000166189.8	HPS6	0.93033	-	1	-0.0129374	0.0307291	-0.0394436	FALSE
ENSG00000166260.13	COX11	1	-	1	-0.0115115	-0.00354516	0.0214296	FALSE
ENSG00000166262.16	FAM227B	0.896254	-	1	-0.0634092	0.0939844	0.0218092	FALSE
ENSG00000166263.13	STXBP4	0.878869	-	1	-0.0350032	0.00235211	-0.0304973	FALSE
ENSG00000166289.6	PLEKHF1	0.875667	+	1	-0.0688231	0.111389	0.0513876	FALSE
ENSG00000166435.16	XRRA1	1	-	1	-0.027739	-0.0416355	0.0328698	FALSE
ENSG00000166439.6	RNF169	0.929907	+	1	0.0161585	0.00492825	-0.0165142	FALSE
ENSG00000166479.10	TMX3	0.929237	+	1	0.032437	-0.00271155	-0.0518804	FALSE
ENSG00000166484.20	MAPK7	0.909911	+	1	0.0424001	0.0680882	-0.0678715	FALSE
ENSG00000166529.16	ZSCAN21	0.87507	+	1	-0.0338261	0.077694	-0.00979987	FALSE
ENSG00000166575.17	TMEM135	1	+	1	-0.0225595	0.107434	-0.0157687	FALSE
ENSG00000166603.5	MC4R	1	+	1	0.0181334	-0.029987	0.0136899	FALSE
ENSG00000166707.12	ZCCHC18	0.868957	-	1	0.0016686	0.135487	-0.082526	FALSE
ENSG00000166710.23	B2M	1	+	1	-0.0107602	0.0135551	0.0395114	FALSE
ENSG00000166797.11	CIAO2A	0.861155	+	1	0.00912077	0.0448421	-0.0145221	FALSE
ENSG00000166833.23	NAV2	1	+	1	0.0237587	0.0108345	-0.0131993	FALSE
ENSG00000166860.3	ZBTB39	1	+	1	0.00307534	0.0171644	-0.0100883	FALSE
ENSG00000166902.5	MRPL16	0.906887	+	1	0.0206679	-0.0224091	0.0150865	FALSE
ENSG00000166965.13	RCCD1	1	+	1	-0.0288213	0.0238503	0.0100917	FALSE
ENSG00000166986.15	MARS1	0.875468	+	1	0.0119846	0.0547107	-0.0241393	FALSE
ENSG00000167065.14	DUSP18	0.928023	+	1	0.0341211	0.0765571	-0.064144	FALSE
ENSG00000167081.18	PBX3	0.93403	+	1	0.0346465	0.00386608	-0.0295057	FALSE
ENSG00000167186.11	COQ7	1	+	1	-0.00927736	0.0460151	-0.0217121	FALSE
ENSG00000167202.12	TBC1D2B	0.990998	-	1	0.019151	-0.0644846	0.00769835	FALSE
ENSG00000167216.19	KATNAL2	0.953067	-	1	0.0447732	0.0222134	-0.0675641	FALSE
ENSG00000167244.22	IGF2	1	+	1	0.0992539	-0.0812989	-0.0526307	FALSE
ENSG00000167258.15	CDK12	1	-	1	0.00121955	-0.00344328	-0.0158431	FALSE
ENSG00000167272.11	POP5	1	-	1	0.0291872	-0.0292399	-0.0325186	FALSE
ENSG00000167363.14	FN3K	0.966464	-	1	0.0232944	-0.0382126	-0.0199071	FALSE
ENSG00000167393.18	PPP2R3B	0.866807	-	1	0.00925242	-0.0902571	0.011545	FALSE
ENSG00000167394.13	ZNF668	0.872519	-	1	-0.0512088	-0.024132	0.0478298	FALSE
ENSG00000167397.15	VKORC1	1	+	1	-0.0135965	0.0541836	-0.0101014	FALSE
ENSG00000167447.13	SMG8	1	-	1	-0.00542214	-0.00503706	0.00407304	FALSE
ENSG00000167468.19	GPX4	1	-	1	-0.00665066	0.0313446	-0.0149524	FALSE
ENSG00000167549.19	CORO6	0.924507	-	1	0.048846	0.00160344	-0.0537039	FALSE
ENSG00000167625.11	ZNF526	1	+	1	0.00497204	-0.0370693	0.0335463	FALSE
ENSG00000167632.18	TRAPPC9	0.901391	-	1	-0.00402512	-0.0340405	0.0118488	FALSE
ENSG00000167700.9	MFSD3	1	-	1	-0.00685249	0.00100892	-0.0153472	FALSE
ENSG00000167770.13	OTUB1	1	+	1	-0.00393565	-0.0152945	0.0359957	FALSE
ENSG00000167785.9	ZNF558	1	+	1	-0.00205559	0.00475432	0.0260283	FALSE
ENSG00000167792.13	NDUFV1	1	-	1	-0.00471416	-0.00416386	0.00934589	FALSE
ENSG00000167797.8	CDK2AP2	0.960036	-	1	-0.0176246	-0.0349317	0.0109641	FALSE
ENSG00000167881.15	SRP68	1	+	1	0.00555496	-0.0376371	0.0112722	FALSE
ENSG00000167889.13	MGAT5B	0.91872	-	1	-0.0211831	0.0948683	-0.0268252	FALSE
ENSG00000167920.11	KRT10-AS1	0.86366	-	1	-0.0654223	-0.0286143	0.0789279	FALSE
ENSG00000167969.13	ECI1	1	-	1	-0.0413892	-0.00860021	0.0359795	FALSE
ENSG00000167985.7	SDHAF2	0.945757	-	1	0.0151363	0.0140164	-0.0366049	FALSE
ENSG00000168002.12	POLR2G	0.882648	-	1	0.0276945	-0.0165686	-0.0495255	FALSE
ENSG00000168032.10	ENTPD3	1	+	1	0.00263336	-0.00665837	0.0041591	FALSE
ENSG00000168056.18	LTBP3	1	-	1	0.025156	0.00714126	-0.0417936	FALSE
ENSG00000168071.22	CCDC88B	0.93835	-	1	-0.0239656	-0.094422	0.0245303	FALSE
ENSG00000168092.14	PAFAH1B2	1	-	1	-0.00629544	-0.0289035	0.0274309	FALSE
ENSG00000168237.18	GLYCTK	1	-	1	0.0361404	-0.0134918	-0.0540426	FALSE
ENSG00000168275.16	COA6	0.953013	+	1	0.0385634	-0.0327447	-0.012287	FALSE
ENSG00000168291.13	PDHB	1	+	1	0.000372913	-0.011696	0.0253314	FALSE
ENSG00000168395.16	ING5	0.981077	+	1	0.00795194	0.0311992	-0.0263294	FALSE
ENSG00000168476.12	REEP4	1	+	1	0.0484349	-0.0815746	0.0121234	FALSE
ENSG00000168538.16	TRAPPC11	1	-	1	0.004825	-0.0130204	-0.00849266	FALSE
ENSG00000168646.14	AXIN2	1	-	1	-0.00808995	0.00662051	-0.0249798	FALSE
ENSG00000168701.19	TMEM208	0.870433	-	1	0.0151577	-0.0033264	-0.0461774	FALSE
ENSG00000168754.15	FAM178B	1	-	1	0.0379315	-0.105985	-0.0587137	FALSE
ENSG00000168802.14	CHTF8	0.965347	-	1	-0.00770514	0.0373645	-0.0631988	FALSE
ENSG00000168803.16	ADAL	0.964238	+	1	-0.0209128	0.0606689	-0.025179	FALSE
ENSG00000168806.8	LCMT2	0.964126	+	1	0.0298836	0.0392456	-0.0547854	FALSE
ENSG00000168818.10	STX18	0.917905	-	1	-0.0188791	-0.0259826	0.0151997	FALSE
ENSG00000168827.15	GFM1	1	-	1	0.0108724	-0.0345423	-0.00863931	FALSE
ENSG00000168872.17	DDX19A	1	-	1	0.00680943	-0.00512465	-0.0183672	FALSE
ENSG00000168887.11	C2orf68	1	+	1	-0.0128714	0.0552377	-0.0177421	FALSE
ENSG00000168906.13	MAT2A	1	-	1	-0.0133945	-0.00333569	0.0103472	FALSE
ENSG00000168952.16	STXBP6	1	-	1	0.00466586	-0.0286718	0.00403356	FALSE
ENSG00000169047.6	IRS1	1	-	1	0.013777	0.00728202	-0.0319006	FALSE
ENSG00000169062.15	UPF3A	0.878478	-	1	0.0281297	-0.00269136	-0.0450215	FALSE
ENSG00000169122.12	FAM110B	0.938334	-	1	0.0526793	-0.0457879	-0.0279505	FALSE
ENSG00000169246.16	NPIPB3	0.921736	-	1	-0.0196299	-0.0630829	0.0474333	FALSE
ENSG00000169258.7	GPRIN1	0.932117	+	1	-0.0395909	0.0573053	0.00191179	FALSE
ENSG00000169288.18	MRPL1	1	-	1	-0.0228937	0.00337144	0.0421483	FALSE
ENSG00000169410.11	PTPN9	0.975361	-	1	-0.0119683	0.0346247	-0.0354087	FALSE
ENSG00000169490.17	TM2D2	0.979993	+	1	-0.0108964	0.0269428	0.0204631	FALSE
ENSG00000169609.14	C15orf40	1	-	1	0.00262914	0.0149497	-0.0388949	FALSE
ENSG00000169750.9	RAC3	0.900156	+	1	0.0472527	-0.0510768	0.0235085	FALSE
ENSG00000169783.13	LINGO1	1	-	1	-0.00929539	0.00793754	-0.0115654	FALSE
ENSG00000169857.9	AVEN	1	+	1	-0.0322936	0.0196749	0.0287449	FALSE
ENSG00000169908.12	TM4SF1	0.91075	+	1	0.11971	-0.0585742	-0.0987678	FALSE
ENSG00000169964.8	TMEM42	1	+	1	0.0103203	0.016905	-0.0237012	FALSE
ENSG00000170043.12	TRAPPC1	0.896731	-	1	-0.0275442	0.0412931	-0.0166947	FALSE
ENSG00000170049.10	KCNAB3	0.924065	+	1	0.107865	-0.0221548	-0.0299148	FALSE
ENSG00000170085.18	SIMC1	1	-	1	0.0215835	-0.0736778	0.00246135	FALSE
ENSG00000170100.14	ZNF778	1	-	1	0.00989366	-0.0227324	-0.0264426	FALSE
ENSG00000170113.16	NIPA1	0.958046	+	1	0.000226694	-0.00618485	0.0379118	FALSE
ENSG00000170222.12	ADPRM	0.981035	+	1	-0.00803974	0.0468336	-0.0292295	FALSE
ENSG00000170265.12	ZNF282	1	+	1	-0.0235686	0.0196216	0.059679	FALSE
ENSG00000170270.5	GON7	1	+	1	0.00358848	0.0410652	-0.0321404	FALSE
ENSG00000170271.11	FAXDC2	0.960228	-	1	-0.00237002	0.0395756	-0.0553853	FALSE
ENSG00000170276.6	HSPB2	1	-	1	0.0291781	-0.059058	-0.0190106	FALSE
ENSG00000170296.10	GABARAP	1	-	1	0.012203	0.0296241	-0.0413585	FALSE
ENSG00000170348.9	TMED10	1	+	1	0.0163379	-0.0226084	0.00477653	FALSE
ENSG00000170419.11	VSTM2A	1	+	1	-0.0283427	-0.00491494	0.0463946	FALSE
ENSG00000170430.10	MGMT	0.887089	-	1	-0.0344611	0.103461	-0.044323	FALSE
ENSG00000170445.16	HARS1	1	+	1	-0.00749486	-0.000278818	0.0230843	FALSE
ENSG00000170468.8	RIOX1	0.946108	+	1	0.0314316	-0.0111277	-0.0277567	FALSE
ENSG00000170581.14	STAT2	0.864693	-	1	-0.0216743	-0.0477418	0.0579493	FALSE
ENSG00000170604.5	IRF2BP1	0.914986	+	1	-0.0138461	-0.00910751	0.0384182	FALSE
ENSG00000170776.22	AKAP13	1	+	1	0.0292554	-0.0179681	-0.0191764	FALSE
ENSG00000170860.4	LSM3	0.882501	+	1	-0.00299412	0.0415317	-0.0294987	FALSE
ENSG00000170876.8	TMEM43	1	+	1	0.0143374	-0.0348169	0.0108918	FALSE
ENSG00000170919.16	TPT1-AS1	1	-	1	0.0112796	0.0103719	-0.031333	FALSE
ENSG00000171004.19	HS6ST2	1	-	1	0.0205777	-0.0364776	-0.00748475	FALSE
ENSG00000171067.11	C11orf24	1	-	1	-0.0262301	0.0229461	-0.0135269	FALSE
ENSG00000171109.19	MFN1	0.885452	-	1	0.00730582	0.0123935	-0.0523241	FALSE
ENSG00000171155.8	C1GALT1C1	1	+	1	0.00268695	0.00919446	-0.0113091	FALSE
ENSG00000171174.15	RBKS	1	+	1	0.0337071	-0.0224536	0.00730056	FALSE
ENSG00000171180.3	OR2M4	0.882002	+	1	0.169744	0.124926	-0.145149	FALSE
ENSG00000171303.8	KCNK3	0.866692	+	1	0.0607592	0.00340348	-0.0490674	FALSE
ENSG00000171368.12	TPPP	1	-	1	-0.021354	-0.0169997	0.0196792	FALSE
ENSG00000171451.15	DSEL	0.954022	-	1	-0.0355403	0.0100371	0.0189504	FALSE
ENSG00000171522.6	PTGER4	1	+	1	0.0547433	0.0653628	-0.0790934	FALSE
ENSG00000171533.12	MAP6	0.974333	+	1	0.0200358	-0.0091279	-0.00862091	FALSE
ENSG00000171574.18	ZNF584	1	-	1	-0.0124472	-0.00539802	0.0105076	FALSE
ENSG00000171612.7	SLC25A33	0.928578	+	1	0.0455429	-0.0335905	-0.0570902	FALSE
ENSG00000171617.15	ENC1	0.884495	-	1	-0.0352989	-0.0177369	0.0558842	FALSE
ENSG00000171649.12	ZIK1	0.867213	+	1	0.0191705	0.0461018	-0.0261766	FALSE
ENSG00000171766.17	GATM	0.909587	-	1	-0.0117002	0.0246998	-0.0398702	FALSE
ENSG00000171827.11	ZNF570	0.902408	-	1	-0.0252279	0.0607852	-0.0310901	FALSE
ENSG00000171861.11	MRM3	1	+	1	-0.00206877	0.00571476	0.0015182	FALSE
ENSG00000171903.17	CYP4F11	0.981399	+	1	-0.00132055	0.0865724	-0.0129595	FALSE
ENSG00000171914.17	TLN2	1	+	1	0.00661997	0.0196655	-0.00989669	FALSE
ENSG00000172046.20	USP19	1	+	1	-0.00383342	0.00697136	0.0175376	FALSE
ENSG00000172115.9	CYCS	1	-	1	-0.00258573	0.0138998	-0.0114303	FALSE
ENSG00000172123.13	SLFN12	1	+	1	-0.0392705	0.073835	0.0492513	FALSE
ENSG00000172172.8	MRPL13	1	+	1	0.00275851	0.0532754	-0.0358735	FALSE
ENSG00000172175.15	MALT1	0.929893	+	1	-0.00448115	-0.0396516	0.0518581	FALSE
ENSG00000172296.13	SPTLC3	1	+	1	-0.00971374	0.0149551	0.0375216	FALSE
ENSG00000172315.6	TP53RK	1	+	1	-0.0114763	0.00398808	0.0140403	FALSE
ENSG00000172350.10	ABCG4	1	+	1	0.0282487	0.028827	-0.0220003	FALSE
ENSG00000172500.13	FIBP	0.99503	+	1	0.00274783	-0.0181407	0.0334544	FALSE
ENSG00000172534.14	HCFC1	0.873589	-	1	-0.0147493	-0.0159674	0.000126311	FALSE
ENSG00000172575.13	RASGRP1	0.869277	-	1	0.0384355	-0.0432631	-0.0501117	FALSE
ENSG00000172638.13	EFEMP2	1	+	1	0.0341471	-0.000697178	-0.0366884	FALSE
ENSG00000172667.11	ZMAT3	1	-	1	0.014108	-0.00162875	-0.0263821	FALSE
ENSG00000172687.14	ZNF738	1	+	1	0.0374427	-0.0471225	-0.00288669	FALSE
ENSG00000172785.19	CBWD1	0.891336	-	1	-0.0387671	0.0506371	-0.0366092	FALSE
ENSG00000172803.18	SNX32	0.977214	+	1	-0.00367351	0.0370724	0.0199937	FALSE
ENSG00000172890.13	NADSYN1	0.966102	-	1	-0.0101206	-0.0182825	0.00311994	FALSE
ENSG00000172936.16	MYD88	1	+	1	0.0412584	-0.0491686	0.0214188	FALSE
ENSG00000172939.9	OXSR1	0.904745	-	1	0.00413036	-0.00495956	-0.0277433	FALSE
ENSG00000172995.17	ARPP21	1	-	1	-0.0197564	-0.00195533	0.0149726	FALSE
ENSG00000173013.6	CCDC96	1	+	1	0.0171516	0.0476012	-0.0285395	FALSE
ENSG00000173041.12	ZNF680	1	-	1	0.0254823	-0.0323169	-0.0166338	FALSE
ENSG00000173083.16	HPSE	1	+	1	-0.114713	0.106537	0.029164	FALSE
ENSG00000173110.8	HSPA6	1	+	1	-0.0570165	0.231197	-0.0466422	FALSE
ENSG00000173120.15	KDM2A	1	+	1	-0.00754896	0.0290027	-0.0147755	FALSE
ENSG00000173171.15	MTX1	1	+	1	0.0130749	-0.0603407	0.0321966	FALSE
ENSG00000173227.14	SYT12	1	-	1	0.00682403	0.0342902	-0.0289288	FALSE
ENSG00000173418.12	NAA20	1	+	1	0.00933987	-0.00437914	-0.00303801	FALSE
ENSG00000173482.17	PTPRM	1	-	1	-0.0162913	0.00988522	0.0058654	FALSE
ENSG00000173511.10	VEGFB	1	-	1	-0.0203016	0.0319354	-0.00633607	FALSE
ENSG00000173530.6	TNFRSF10D	0.953232	-	1	-0.0930929	-0.0781434	0.148113	FALSE
ENSG00000173653.8	RCE1	1	-	1	-0.0321986	0.0213248	0.0116548	FALSE
ENSG00000173660.12	UQCRH	1	+	1	0.0157649	0.000102469	-0.023451	FALSE
ENSG00000173715.18	C11orf80	0.917251	-	1	0.00977958	0.0322685	-0.062248	FALSE
ENSG00000173727.13	ENSG00000173727	0.992738	-	1	-0.0297045	-0.0902151	0.0754444	FALSE
ENSG00000173825.7	TIGD3	0.932077	-	1	0.0442111	-0.0378579	-0.0765943	FALSE
ENSG00000173826.15	KCNH6	1	-	1	-0.0392252	0.0214998	0.0130842	FALSE
ENSG00000173868.12	PHOSPHO1	1	+	1	0.147002	-0.115994	-0.0234048	FALSE
ENSG00000173889.16	PHC3	0.932782	-	1	-0.0044812	0.0155355	-0.0415273	FALSE
ENSG00000173890.17	GPR160	0.867613	-	1	0.104481	-0.088039	-0.15069	FALSE
ENSG00000174145.8	NWD2	1	-	1	-0.0290637	-0.0152114	0.00274071	FALSE
ENSG00000174206.13	KICS2	1	-	1	0.00446213	-0.000308947	-0.0108278	FALSE
ENSG00000174226.9	SNX31	1	+	1	-0.127752	-0.0530234	0.195788	FALSE
ENSG00000174238.16	PITPNA	0.898885	+	1	0.021489	-0.0108639	-0.0174562	FALSE
ENSG00000174348.14	PODN	0.88305	-	1	0.0804927	-0.0355291	-0.118193	FALSE
ENSG00000174498.14	IGDCC3	1	+	1	0.0799592	0.00610658	-0.0531859	FALSE
ENSG00000174529.7	TMEM81	1	-	1	-0.0349242	-0.0111632	0.0140135	FALSE
ENSG00000174599.5	TRAM1L1	0.975483	+	1	0.0320626	-0.010054	-0.0398104	FALSE
ENSG00000174611.12	KY	1	+	1	0.0519715	-0.0185114	-0.0322255	FALSE
ENSG00000174749.6	FAM241A	0.987585	+	1	-0.0176586	-0.0254091	0.0740577	FALSE
ENSG00000174791.11	RIN1	0.985679	-	1	-0.0253389	-0.0627848	0.0185918	FALSE
ENSG00000174796.12	THAP6	0.899758	-	1	0.0180517	0.0220822	-0.0585653	FALSE
ENSG00000174804.4	FZD4	0.976163	-	1	-0.0132175	0.00798884	-0.0236807	FALSE
ENSG00000174938.15	SEZ6L2	0.884502	-	1	0.021653	0.0125246	-0.0521362	FALSE
ENSG00000175029.17	CTBP2	1	+	1	-0.00365743	-0.0308666	0.0392215	FALSE
ENSG00000175066.16	GK5	0.977879	-	1	0.0356257	0.0358239	-0.0657175	FALSE
ENSG00000175093.5	SPSB4	0.870421	-	1	-0.0124138	0.0654535	-0.12653	FALSE
ENSG00000175110.14	MRPS22	0.926966	-	1	-0.0079457	-0.0309653	0.0253587	FALSE
ENSG00000175183.10	CSRP2	1	+	1	-0.0781188	0.0800622	-0.015567	FALSE
ENSG00000175198.17	PCCA	1	-	1	-0.0104908	-0.0195592	0.0239342	FALSE
ENSG00000175216.15	CKAP5	1	-	1	0.013063	-0.0152475	-0.00533405	FALSE
ENSG00000175322.12	ZNF519	0.878229	+	1	-0.00247378	-0.0293658	0.0466854	FALSE
ENSG00000175348.11	TMEM9B	1	+	1	0.00112169	0.0259677	-0.0247898	FALSE
ENSG00000175426.11	PCSK1	1	+	1	-0.00661193	0.0250797	0.00546105	FALSE
ENSG00000175482.9	POLD4	0.966914	+	1	0.0140922	0.0723358	-0.00651208	FALSE
ENSG00000175550.8	DRAP1	1	+	1	-0.0101008	0.0246414	0.00694445	FALSE
ENSG00000175564.13	UCP3	1	-	1	0.0421856	-0.00956108	-0.0623422	FALSE
ENSG00000175600.16	SUGCT	0.987627	+	1	0.0525879	0.055819	-0.0875281	FALSE
ENSG00000175606.11	TMEM70	1	-	1	-0.0358892	0.0466153	0.000883043	FALSE
ENSG00000175664.10	TEX26	0.880959	+	1	-0.0193551	0.200797	-0.0723319	FALSE
ENSG00000175711.9	B3GNTL1	0.899595	-	1	0.0276419	-0.00426209	-0.086502	FALSE
ENSG00000175782.11	SLC35E3	1	+	1	0.00681876	-0.0221609	0.0246217	FALSE
ENSG00000175806.15	MSRA	1	+	1	0.00677252	-0.00878988	0.00718282	FALSE
ENSG00000176024.18	ZNF613	0.87398	-	1	-0.0713231	0.0194101	0.0813735	FALSE
ENSG00000176108.9	CHMP6	0.86838	+	1	0.0372964	-0.0210664	-0.00242019	FALSE
ENSG00000176393.11	RNPEP	0.966249	+	1	0.0463543	-0.0253037	-0.048228	FALSE
ENSG00000176401.6	EID2B	0.943276	-	1	-0.0231937	-0.0296328	0.0256546	FALSE
ENSG00000176438.13	SYNE3	0.865004	-	1	-0.0379329	-0.00935895	0.00107039	FALSE
ENSG00000176624.12	MEX3C	1	+	1	0.00447826	0.00765613	-0.00282105	FALSE
ENSG00000176641.11	RNF152	1	+	1	0.0188995	-0.0497457	0.0248605	FALSE
ENSG00000176678.6	FOXL1	0.934681	-	1	0.0945788	0.0183494	-0.205817	FALSE
ENSG00000176732.7	PFN4	1	-	1	0.0191412	-0.176766	0.0422429	FALSE
ENSG00000176749.9	CDK5R1	1	+	1	-0.015575	0.026473	0.017132	FALSE
ENSG00000176769.9	TCERG1L	1	+	1	0.00598467	-0.00969531	0.00462525	FALSE
ENSG00000176871.9	WSB2	0.986694	-	1	-0.0241665	0.00227092	0.0206999	FALSE
ENSG00000176912.6	TYMSOS	1	-	1	-0.0499987	0.0523951	-0.0500325	FALSE
ENSG00000176946.13	THAP4	1	+	1	-0.0199447	0.0185313	0.0227068	FALSE
ENSG00000176978.14	DPP7	1	+	1	-0.0092712	0.0412809	-0.00672273	FALSE
ENSG00000177042.16	TMEM80	0.865559	-	1	0.0230432	-0.0257672	-0.0632399	FALSE
ENSG00000177144.8	NUDT4B	0.867	-	1	0.0275322	-0.41592	0.0926852	FALSE
ENSG00000177189.14	RPS6KA3	1	-	1	0.0101811	-0.0114444	-0.0221225	FALSE
ENSG00000177200.18	CHD9	0.94119	-	1	0.000283548	-0.000747601	-0.0295011	FALSE
ENSG00000177272.9	KCNA3	0.906828	+	1	-0.0135077	0.0223018	0.0368887	FALSE
ENSG00000177352.10	CCDC71	0.919896	+	1	-0.0282514	0.0668513	-0.0069291	FALSE
ENSG00000177359.21	ENSG00000177359	1	-	1	-0.185967	0.153149	0.114458	FALSE
ENSG00000177463.16	NR2C2	1	-	1	-0.00902004	0.0186417	-0.0116106	FALSE
ENSG00000177479.20	ARIH2	0.894151	-	1	-0.00194691	0.00106655	-0.0281547	FALSE
ENSG00000177575.13	CD163	0.962044	+	1	-0.0384844	0.073054	0.158345	FALSE
ENSG00000177599.13	ZNF491	1	+	1	0.0183268	0.0166717	-0.0300031	FALSE
ENSG00000177613.9	CSTF2T	0.953539	-	1	-0.0269826	0.0135994	0.0091127	FALSE
ENSG00000177666.17	PNPLA2	0.950953	+	1	0.0388793	0.025695	-0.0587403	FALSE
ENSG00000177721.5	ANXA2R	1	+	1	0.0712682	0.0342969	-0.0576553	FALSE
ENSG00000177728.17	TMEM94	1	+	1	0.0106345	-0.0141865	0.00611569	FALSE
ENSG00000177738.5	ENSG00000177738	0.969523	-	1	-0.0507817	0.0683798	-0.0380531	FALSE
ENSG00000177788.7	ENSG00000177788	0.916737	+	1	0.0143033	0.0387041	-0.0160707	FALSE
ENSG00000177853.15	ZNF518A	0.889619	+	1	0.0222558	-0.00368875	0.00972689	FALSE
ENSG00000177873.14	ZNF619	0.913856	-	1	0.0315755	0.0361081	-0.0755798	FALSE
ENSG00000177885.15	GRB2	1	+	1	0.0124337	0.00647274	-0.0133158	FALSE
ENSG00000177932.7	ZNF354C	1	-	1	-0.00371478	0.0134475	-0.0043827	FALSE
ENSG00000178026.13	LRRC75B	0.927206	-	1	-0.000766597	-0.0431886	0.00184537	FALSE
ENSG00000178081.12	ULK4P3	1	+	1	0.132891	0.0184587	-0.0849295	FALSE
ENSG00000178150.10	ZNF114	1	+	1	0.0398858	-0.0770848	0.0271346	FALSE
ENSG00000178163.8	ZNF518B	1	-	1	0.0124198	-0.0161183	-0.0175605	FALSE
ENSG00000178171.11	AMER3	0.909413	-	1	-0.0404267	-0.00398323	0.0499835	FALSE
ENSG00000178199.14	ZC3H12D	1	-	1	0.00133091	0.0470809	-0.119673	FALSE
ENSG00000178209.17	PLEC	1	+	1	-0.00637278	0.040059	-0.0111313	FALSE
ENSG00000178381.12	ZFAND2A	0.927952	-	1	0.00796709	-0.0546512	-0.00324589	FALSE
ENSG00000178404.10	CEP295NL	1	-	1	0.00317968	-0.0327773	0.000204977	FALSE
ENSG00000178425.14	NT5DC1	1	+	1	0.00979979	-0.01361	0.00523233	FALSE
ENSG00000178445.10	GLDC	1	-	1	0.0194483	-0.0447588	-0.0198001	FALSE
ENSG00000178498.16	DTX3	0.923522	-	1	0.000290813	-0.0421301	0.018492	FALSE
ENSG00000178665.16	ZNF713	1	-	1	-0.0218779	0.0639044	-0.0224043	FALSE
ENSG00000178718.7	RPP25	1	-	1	0.0176203	0.024507	-0.0573635	FALSE
ENSG00000178761.15	FAM219B	1	+	1	-0.0199348	0.022899	0.024388	FALSE
ENSG00000178773.15	CPNE7	0.90917	-	1	-0.00317644	0.0439124	-0.0733532	FALSE
ENSG00000178814.17	OPLAH	1	+	1	0.0186954	-0.00468394	0.0251047	FALSE
ENSG00000178921.14	PFAS	0.94265	+	1	0.0620498	-0.00442004	-0.0823234	FALSE
ENSG00000178971.16	CTC1	0.974404	+	1	0.0173719	-0.0230219	0.0281002	FALSE
ENSG00000179021.10	C3orf38	1	-	1	0.00789796	-0.0126336	-0.0175852	FALSE
ENSG00000179151.13	EDC3	1	+	1	-0.010867	0.03393	0.00433434	FALSE
ENSG00000179270.7	PCARE	1	-	1	0.0834893	0.000788579	-0.107433	FALSE
ENSG00000179409.11	GEMIN4	0.982455	+	1	0.0169892	0.0258207	-0.00297112	FALSE
ENSG00000179431.7	FJX1	0.968901	+	1	0.0290796	0.0360993	-0.0232244	FALSE
ENSG00000179532.13	DNHD1	1	-	1	0.0119259	-0.0414289	-0.00377873	FALSE
ENSG00000179627.10	ZBTB42	0.913702	+	1	-0.0105917	0.178487	-0.0428223	FALSE
ENSG00000179841.8	AKAP5	0.898475	+	1	-0.00137649	0.0189301	0.0275189	FALSE
ENSG00000179846.11	NKPD1	1	-	1	-0.0562409	0.0093149	0.0689812	FALSE
ENSG00000179889.20	PDXDC1	1	+	1	-0.015022	0.00837386	0.0251782	FALSE
ENSG00000179915.25	NRXN1	0.976449	+	1	0.0683462	-0.0291226	-0.0123089	FALSE
ENSG00000179935.10	LINC00652	1	-	1	0.0457595	-0.0919721	-0.022648	FALSE
ENSG00000179950.14	PUF60	1	-	1	-0.0204598	0.0100011	0.0245587	FALSE
ENSG00000180035.13	ZNF48	0.92818	-	1	-0.024091	0.00837506	0.0124449	FALSE
ENSG00000180182.11	MED14	0.93025	+	1	0.0326341	0.0161285	-0.0370752	FALSE
ENSG00000180198.17	RCC1	1	-	1	0.00187882	-0.0939124	0.0450392	FALSE
ENSG00000180304.14	OAZ2	0.869133	+	1	-0.0117969	0.00319119	0.0571783	FALSE
ENSG00000180346.5	TIGD2	1	+	1	0.026194	-0.0334239	-0.00714203	FALSE
ENSG00000180509.13	KCNE1	1	-	1	-0.0271622	0.142153	-0.0607079	FALSE
ENSG00000180694.14	TMEM64	0.989841	-	1	-0.0207083	0.0127312	-0.0103665	FALSE
ENSG00000180730.5	SHISA2	0.979649	-	1	0.0209782	-0.0149302	-0.0958231	FALSE
ENSG00000180739.15	S1PR5	0.873697	-	1	0.0716459	-0.0623198	-0.102483	FALSE
ENSG00000180747.15	SMG1P3	0.968685	-	1	-0.0536156	-0.015393	0.0762842	FALSE
ENSG00000180801.14	ARSJ	1	-	1	-0.0449751	0.0313188	-0.018822	FALSE
ENSG00000180891.13	CUEDC1	1	-	1	0.0171366	-0.0426897	-0.0127833	FALSE
ENSG00000180901.11	KCTD2	1	+	1	0.00468803	0.0185063	-0.00482297	FALSE
ENSG00000180938.6	ZNF572	1	-	1	-0.00301267	0.0247572	-0.0494185	FALSE
ENSG00000180957.19	PITPNB	0.884849	-	1	-0.0272954	0.0228117	0.0231368	FALSE
ENSG00000180979.10	LRRC57	1	-	1	0.0119699	-0.0367316	0.00306306	FALSE
ENSG00000181007.9	ZFP82	1	-	1	0.00116326	0.0108453	-0.0324757	FALSE
ENSG00000181031.16	RPH3AL	1	+	1	0.105807	-0.04028	-0.0210447	FALSE
ENSG00000181072.12	CHRM2	0.979024	-	1	0.00637549	-0.05681	-0.00479537	FALSE
ENSG00000181211.1	HECW1-IT1	1	-	1	-0.0620918	-0.026149	0.0169916	FALSE
ENSG00000181381.15	DDX60L	0.974404	+	1	-0.0258133	0.0185564	0.100598	FALSE
ENSG00000181404.18	WASHC1	1	+	1	0.00536687	0.0468124	-0.0219998	FALSE
ENSG00000181610.13	MRPS23	1	-	1	0.0208453	-0.0245188	-0.0123405	FALSE
ENSG00000181625.17	SLX1B	0.879206	-	1	-0.119842	-0.308406	0.146425	FALSE
ENSG00000181856.15	SLC2A4	1	-	1	-0.0127678	0.0322256	-0.0730572	FALSE
ENSG00000181873.13	IBA57	1	+	1	-0.062767	0.0353217	0.0360929	FALSE
ENSG00000182087.14	TMEM259	1	+	1	-0.00388414	0.0300662	-0.00980162	FALSE
ENSG00000182095.15	TNRC18	0.897034	+	1	-0.000580544	0.0507528	0.0168486	FALSE
ENSG00000182117.6	NOP10	1	-	1	-0.00443058	-0.0438806	0.00840747	FALSE
ENSG00000182154.8	MRPL41	1	+	1	0.00458233	-0.0477236	0.0391177	FALSE
ENSG00000182168.15	UNC5C	1	-	1	-0.0208177	-0.00268842	0.0245351	FALSE
ENSG00000182325.11	FBXL6	1	-	1	0.000484285	0.0238315	-0.032999	FALSE
ENSG00000182534.14	MXRA7	1	+	1	-0.0232365	0.0134796	0.0336123	FALSE
ENSG00000182575.8	NXPH3	1	-	1	0.0169107	-0.0322282	-0.0217491	FALSE
ENSG00000182606.17	TRAK1	1	-	1	-0.00709359	-0.0150153	0.0140226	FALSE
ENSG00000182621.18	PLCB1	1	-	1	0.0194935	-0.0222239	-0.00963638	FALSE
ENSG00000182871.16	COL18A1	0.876309	-	1	0.0722693	0.0445542	-0.101696	FALSE
ENSG00000182901.18	RGS7	1	+	1	0.0225852	-0.0190234	-0.000604625	FALSE
ENSG00000182957.16	SPATA13	0.970014	-	1	0.0103976	0.00270311	-0.0668606	FALSE
ENSG00000182986.15	ZNF320	1	+	1	0.013646	0.0144581	-0.0132617	FALSE
ENSG00000183067.6	IGSF5	1	+	1	0.033015	-0.0112464	-0.0510184	FALSE
ENSG00000183087.15	GAS6	0.953967	-	1	0.0156077	0.0122536	-0.0455585	FALSE
ENSG00000183134.5	PTGDR2	0.874683	-	1	-0.0691458	-0.09018	0.0174469	FALSE
ENSG00000183291.18	SELENOF	0.88258	-	1	-0.00936861	0.000696726	-0.0166129	FALSE
ENSG00000183426.17	NPIPA1	0.893387	-	1	0.0153685	-0.0722693	-0.000714477	FALSE
ENSG00000183527.12	PSMG1	0.988788	-	1	0.046342	-0.0136768	-0.0377283	FALSE
ENSG00000183549.10	ACSM5	0.885632	+	1	0.0700149	0.0529144	-0.1041	FALSE
ENSG00000183648.11	NDUFB1	0.978134	-	1	-0.0084407	0.0436735	-0.0513111	FALSE
ENSG00000183665.5	TRMT12	0.988474	-	1	-0.0289845	-0.0286752	0.0402472	FALSE
ENSG00000183666.18	GUSBP1	0.989401	+	1	-0.010164	0.0575745	0.0335192	FALSE
ENSG00000183690.13	EFHC2	0.973073	+	1	0.000260841	-0.0126229	0.05336	FALSE
ENSG00000183780.13	SLC35F3	0.896761	+	1	0.0453114	-0.0440682	0.00211149	FALSE
ENSG00000183783.7	KCTD8	1	+	1	-0.0269437	0.0181048	0.0366092	FALSE
ENSG00000183793.14	NPIPA5	1	-	1	0.10999	-0.387453	0.00841444	FALSE
ENSG00000183801.8	OLFML1	1	+	1	0.00793379	0.0406762	-0.0260641	FALSE
ENSG00000183873.18	SCN5A	0.873679	+	1	-0.035168	0.196072	-0.161791	FALSE
ENSG00000183935.5	HTR7P1	1	+	1	-0.0164645	-0.00967778	0.0541683	FALSE
ENSG00000183978.8	COA3	1	-	1	-0.012576	-0.0100112	0.0182498	FALSE
ENSG00000184056.15	VPS33B	1	-	1	-0.0190412	0.00593342	0.0101754	FALSE
ENSG00000184068.2	SREBF2-AS1	1	-	1	-0.04827	-0.0825373	0.0647969	FALSE
ENSG00000184076.13	UQCR10	0.873729	-	1	-0.017899	-0.0264459	0.0712117	FALSE
ENSG00000184113.10	CLDN5	1	+	1	-0.012895	-0.00740681	0.0413857	FALSE
ENSG00000184154.16	LRRC51	1	-	1	0.000357426	-0.0754997	0.0484887	FALSE
ENSG00000184194.6	GPR173	0.891117	+	1	-0.00592847	0.0314684	0.0154465	FALSE
ENSG00000184224.3	NDUFV1-DT	1	-	1	0.0112124	-0.0262702	-0.027058	FALSE
ENSG00000184254.17	ALDH1A3	1	-	1	-0.0694404	0.0366003	0.0305685	FALSE
ENSG00000184384.14	MAML2	1	+	1	0.0132608	-0.0138141	0.00615386	FALSE
ENSG00000184445.12	KNTC1	1	-	1	0.0272688	-0.00345544	-0.0337098	FALSE
ENSG00000184588.18	PDE4B	0.962504	+	1	0.0291928	-0.0175699	-0.0302386	FALSE
ENSG00000184619.8	KRBA2	1	-	1	-0.0115297	0.0506812	-0.0321576	FALSE
ENSG00000184675.11	AMER1	0.923258	-	1	0.0041751	0.000211939	-0.0289571	FALSE
ENSG00000184731.6	FAM110C	1	-	1	-0.0595699	0.031799	0.00397499	FALSE
ENSG00000184809.13	B3GALT5-AS1	1	+	1	0.0179128	0.0430354	-0.0280436	FALSE
ENSG00000184887.14	BTBD6	1	+	1	-0.00968528	0.00325517	0.0366584	FALSE
ENSG00000184923.12	NUTM2A	0.864887	+	1	0.272686	-0.300199	-0.0701064	FALSE
ENSG00000184925.12	LCN12	1	-	1	-0.0384848	0.161794	-0.0626176	FALSE
ENSG00000184985.16	SORCS2	0.966944	-	1	-0.0248599	-0.0165885	0.00253293	FALSE
ENSG00000185010.15	F8	0.93935	+	1	0.00886573	-0.020586	0.0289105	FALSE
ENSG00000185031.6	SLC2A3P2	1	-	1	0.0464339	-0.00556142	-0.0579327	FALSE
ENSG00000185065.6	ENSG00000185065	1	+	1	0.0636739	0.0346246	-0.0516671	FALSE
ENSG00000185085.2	INTS5	0.884863	+	1	0.0253015	0.00787933	-0.0296733	FALSE
ENSG00000185088.14	RPS27L	1	-	1	-0.0107307	-0.0259823	0.0340385	FALSE
ENSG00000185104.21	FAF1	1	+	1	0.0178341	-0.000870502	-0.0142068	FALSE
ENSG00000185112.6	FAM43A	0.899777	+	1	0.092063	-0.0625536	-0.0636347	FALSE
ENSG00000185238.13	PRMT3	0.926009	-	1	0.0255061	-0.0538552	-0.0106102	FALSE
ENSG00000185262.9	UBALD2	0.858882	-	1	0.00683874	-0.0481432	-0.0349182	FALSE
ENSG00000185305.12	ARL15	0.953742	+	1	0.0439193	0.0016578	-0.00396323	FALSE
ENSG00000185347.18	TEDC1	0.891426	+	1	-0.0531928	-0.0488939	0.0797754	FALSE
ENSG00000185414.20	MRPL30	0.869655	+	1	-0.00331738	0.0579211	-0.046631	FALSE
ENSG00000185495.10	SEPTIN7P13	0.865703	+	1	0.0498165	0.0537487	-0.0549921	FALSE
ENSG00000185565.12	LSAMP	1	-	1	0.00284082	-0.0100985	-0.017394	FALSE
ENSG00000185591.10	SP1	0.886143	-	1	0.0196749	-0.0177581	-0.036501	FALSE
ENSG00000185619.18	PCGF3	0.903731	-	1	-0.0253375	-0.00847368	0.00241632	FALSE
ENSG00000185627.19	PSMD13	0.883518	+	1	-0.00456983	0.0393874	-0.00700205	FALSE
ENSG00000185650.10	ZFP36L1	1	+	1	0.0336976	-0.0448072	0.000941383	FALSE
ENSG00000185697.17	MYBL1	0.870786	-	1	0.0388963	-0.058272	-0.0584991	FALSE
ENSG00000185722.18	ANKFY1	1	+	1	0.01915	-0.0288479	0.00542355	FALSE
ENSG00000185739.13	SRL	1	-	1	0.0345275	-0.016869	-0.0487995	FALSE
ENSG00000185753.13	CXorf38	0.911131	+	1	-0.0287401	-0.000542274	0.0492416	FALSE
ENSG00000185818.8	NAT8L	0.986949	+	1	-0.00198274	0.0412887	-0.0142347	FALSE
ENSG00000185829.18	ARL17A	1	+	1	0.0281315	0.0347257	-0.0473595	FALSE
ENSG00000185896.11	LAMP1	0.995524	+	1	-0.00120514	-0.00742555	0.0225562	FALSE
ENSG00000185900.11	POMK	1	+	1	0.00765457	-0.0297916	0.0150858	FALSE
ENSG00000185986.13	SDHAP3	1	+	1	0.0101017	0.0143321	-0.010482	FALSE
ENSG00000186017.16	ZNF566	1	+	1	-0.00171134	0.0251269	-0.00241412	FALSE
ENSG00000186132.15	C2orf76	0.958345	-	1	0.0113322	-0.0388061	-0.0228944	FALSE
ENSG00000186288.5	PABPC1L2A	1	-	1	-0.0449973	0.0310865	0.0229071	FALSE
ENSG00000186300.12	ZNF555	0.966478	+	1	0.0254637	-0.0565829	0.0240041	FALSE
ENSG00000186409.19	CCDC30	1	+	1	-0.00501658	0.00892844	0.00437833	FALSE
ENSG00000186446.12	ZNF501	0.956874	-	1	-0.0407435	0.0270346	0.00840925	FALSE
ENSG00000186462.9	NAP1L2	0.886007	+	1	0.0185129	-0.0345831	0.0232768	FALSE
ENSG00000186470.14	BTN3A2	0.911092	-	1	-0.116378	-0.00589694	0.0450747	FALSE
ENSG00000186472.20	PCLO	0.954035	+	1	0.00369704	0.0412274	-0.0104432	FALSE
ENSG00000186501.15	TMEM222	0.978636	+	1	-0.0109265	0.0195839	0.0358449	FALSE
ENSG00000186566.13	GPATCH8	1	-	1	-0.0150656	0.0267305	-0.0118639	FALSE
ENSG00000186648.15	CARMIL3	0.916416	+	1	-0.0101569	0.074729	-0.0371207	FALSE
ENSG00000186716.21	BCR	0.866988	+	1	-0.00773798	0.00482215	0.0377554	FALSE
ENSG00000186806.6	VSIG10L	0.993497	+	1	-0.0108098	0.0249881	0.0363147	FALSE
ENSG00000186868.17	MAPT	0.962746	+	1	-0.0148808	-0.0135117	0.0274893	FALSE
ENSG00000186976.15	EFCAB6	1	+	1	0.00905793	-0.0296539	0.0234224	FALSE
ENSG00000186994.12	KANK3	0.891846	-	1	0.00670456	0.050753	-0.0866323	FALSE
ENSG00000187266.14	EPOR	0.989189	-	1	0.0545051	-0.0528108	-0.0542053	FALSE
ENSG00000187486.7	KCNJ11	1	-	1	-0.036646	-0.0388418	0.052362	FALSE
ENSG00000187522.16	HSPA14	1	+	1	-0.00251893	0.017683	0.00995152	FALSE
ENSG00000187688.15	TRPV2	1	-	1	-0.0593766	0.041805	0.0232595	FALSE
ENSG00000187720.15	THSD4	1	+	1	0.016141	-0.0384604	0.00386842	FALSE
ENSG00000187735.15	TCEA1	1	-	1	-0.00673161	-0.00492912	0.0155526	FALSE
ENSG00000187773.9	DIPK1C	0.971155	-	1	0.0302345	0.048742	-0.126056	FALSE
ENSG00000187792.5	ZNF70	0.970603	+	1	0.0108883	0.036332	-0.0269509	FALSE
ENSG00000187824.9	TMEM220	0.894211	+	1	0.0300359	0.0931066	-0.0418706	FALSE
ENSG00000187953.10	PMS2CL	0.93807	-	1	7.37354e-05	0.00838665	-0.0429202	FALSE
ENSG00000188004.11	SNHG28	1	-	1	-0.0320075	0.0495738	-0.0305502	FALSE
ENSG00000188011.5	RTP5	1	+	1	-0.00195045	0.0660699	-0.00835686	FALSE
ENSG00000188039.16	NWD1	1	-	1	0.082245	-0.0359491	-0.145658	FALSE
ENSG00000188158.17	NHS	0.904597	+	1	0.0505718	0.00731463	-0.0119224	FALSE
ENSG00000188234.15	AGAP4	0.911932	-	1	0.0475962	-0.043848	-0.059039	FALSE
ENSG00000188290.11	HES4	1	+	1	-0.0100497	-0.017889	0.0230751	FALSE
ENSG00000188343.14	CIBAR1	1	-	1	0.00788761	-0.0287376	0.0075496	FALSE
ENSG00000188511.13	MIR3667HG	1	-	1	-0.0691536	0.0603379	0.0200535	FALSE
ENSG00000188529.15	SRSF10	0.917567	-	1	-0.0231547	-0.00994971	0.0402731	FALSE
ENSG00000188647.13	PTAR1	0.867053	+	1	0.0337108	-0.0381171	-0.0193249	FALSE
ENSG00000188747.9	NOXA1	1	-	1	0.00346523	0.0629708	-0.0584122	FALSE
ENSG00000188786.10	MTF1	1	+	1	0.0032453	-0.110744	0.0690968	FALSE
ENSG00000189079.17	ARID2	0.932089	-	1	0.00704122	-0.0363817	0.0268201	FALSE
ENSG00000189144.15	ZNF573	0.941799	+	1	0.0201537	0.0515102	-0.0679029	FALSE
ENSG00000189190.11	ZNF600	0.862084	+	1	0.00366941	-0.157998	0.120779	FALSE
ENSG00000189308.11	LIN54	1	-	1	-0.010271	0.018433	-0.0129211	FALSE
ENSG00000189367.15	KIAA0408	0.953364	-	1	0.00154999	-0.013045	-0.0204729	FALSE
ENSG00000196081.10	ZNF724	0.865306	-	1	0.00462234	0.0725573	-0.0889669	FALSE
ENSG00000196110.8	ZNF699	1	+	1	0.00122327	0.0137442	-0.0034832	FALSE
ENSG00000196182.11	STK40	1	-	1	-0.0239011	0.0202356	0.0151794	FALSE
ENSG00000196187.12	TMEM63A	0.924409	-	1	0.0357484	-0.0123182	-0.067556	FALSE
ENSG00000196205.8	EEF1A1P5	0.889851	-	1	-0.111696	0.065252	0.07566	FALSE
ENSG00000196214.11	ZNF766	0.892623	-	1	-0.026852	-0.0780102	0.0871433	FALSE
ENSG00000196220.17	SRGAP3	1	+	1	0.0161849	-0.0121435	0.00624028	FALSE
ENSG00000196263.8	ZNF471	1	-	1	0.0226036	-0.014265	-0.0313036	FALSE
ENSG00000196302.5	GUSBP15	1	+	1	0.376765	-0.00725224	-0.0775495	FALSE
ENSG00000196345.13	ZKSCAN7	1	-	1	-0.0143813	0.0114295	-0.0402214	FALSE
ENSG00000196353.13	CPNE4	1	+	1	0.0371758	0.00221606	-0.0257476	FALSE
ENSG00000196357.12	ZNF565	1	-	1	-0.0126151	-0.0242202	0.0253895	FALSE
ENSG00000196363.10	WDR5	0.99239	+	1	-0.0198553	0.0307999	-0.0021589	FALSE
ENSG00000196421.9	C20orf204	1	-	1	0.0600061	-0.031183	-0.0659153	FALSE
ENSG00000196449.4	YRDC	1	-	1	0.00459927	0.00687741	-0.0288679	FALSE
ENSG00000196470.12	SIAH1	0.978984	-	1	-0.0188063	0.00046077	0.00402614	FALSE
ENSG00000196498.13	NCOR2	1	+	1	-0.0257274	0.00748944	0.0374411	FALSE
ENSG00000196653.12	ZNF502	0.909131	-	1	-0.0102918	0.0698516	-0.076337	FALSE
ENSG00000196689.13	TRPV1	1	-	1	-0.0175543	-0.0209451	0.00480137	FALSE
ENSG00000196844.9	PATE2	1	-	1	-0.00921787	-0.0895441	0.0196304	FALSE
ENSG00000196873.16	CBWD3	1	-	1	0.0201426	0.0117487	-0.0481415	FALSE
ENSG00000196890.5	H2BU1	0.882782	+	1	-0.0671004	0.0544998	0.0702312	FALSE
ENSG00000196961.13	AP2A1	1	-	1	0.00860511	0.0167655	-0.0442725	FALSE
ENSG00000196993.8	NPIPB9	0.990921	-	1	-0.029704	-0.162782	0.057361	FALSE
ENSG00000197070.14	ARRDC1	1	+	1	-0.013566	-0.00697566	0.0275868	FALSE
ENSG00000197150.13	ABCB8	1	-	1	0.00690706	0.0140565	-0.0365754	FALSE
ENSG00000197180.3	CH17-340M24.3	1	+	1	-0.0129235	0.0237855	0.0384924	FALSE
ENSG00000197183.15	NOL4L	0.94709	-	1	-0.0415551	-0.0305329	0.0566019	FALSE
ENSG00000197217.13	ENTPD4	1	+	1	0.0031767	-0.00125127	0.0124736	FALSE
ENSG00000197283.18	SYNGAP1	1	+	1	-0.0197047	0.0618779	-0.0161466	FALSE
ENSG00000197323.12	TRIM33	0.869443	-	1	-0.0132994	0.00315047	0.0021947	FALSE
ENSG00000197345.13	MRPL21	0.992692	-	1	-0.0339974	0.0287231	-0.0107928	FALSE
ENSG00000197417.9	SHPK	1	+	1	-0.00818873	0.0138216	0.0173814	FALSE
ENSG00000197457.10	STMN3	1	+	1	-0.00936447	0.0148697	0.0245771	FALSE
ENSG00000197555.10	SIPA1L1	0.936604	-	1	0.000103031	-0.0257305	-0.00549539	FALSE
ENSG00000197568.15	HHLA3	0.889286	-	1	0.00939429	-0.0942328	-1.83464e-06	FALSE
ENSG00000197712.12	FAM114A1	1	+	1	0.0532556	-0.0424484	-0.0641495	FALSE
ENSG00000197713.15	RPE	0.993703	+	1	0.0118546	-0.0247603	0.0272302	FALSE
ENSG00000197771.13	MCMBP	1	+	1	0.0138004	-0.0174944	0.000201614	FALSE
ENSG00000197782.15	ZNF780A	1	-	1	-0.00776845	-0.0164244	0.015263	FALSE
ENSG00000197863.9	ZNF790	1	+	1	0.0395821	-0.0184855	-0.0200636	FALSE
ENSG00000197892.13	KIF13B	0.95397	+	1	0.0298485	-0.0143761	-0.0117573	FALSE
ENSG00000197894.12	ADH5	0.990103	+	1	0.0191518	0.00637701	-0.0273167	FALSE
ENSG00000197933.13	ZNF823	1	-	1	-0.0349782	-0.00726847	0.0473126	FALSE
ENSG00000197965.12	MPZL1	0.966466	+	1	0.0198699	0.0164171	-0.018136	FALSE
ENSG00000197969.14	VPS13A	1	+	1	0.0045549	-0.0116927	0.00961418	FALSE
ENSG00000197977.4	ELOVL2	1	+	1	0.0267264	-0.00810064	-0.019101	FALSE
ENSG00000197982.14	C1orf122	0.983469	+	1	0.0262178	0.00357618	-0.0529412	FALSE
ENSG00000198000.12	NOL8	1	-	1	-0.0154369	-0.00605289	0.030156	FALSE
ENSG00000198003.12	ODAD3	1	-	1	-0.0480406	0.145411	-0.0398264	FALSE
ENSG00000198040.11	ZNF84	0.881347	-	1	0.00105883	-0.0479582	0.00304764	FALSE
ENSG00000198130.16	HIBCH	1	-	1	-0.0103773	-0.0277309	0.0275967	FALSE
ENSG00000198155.5	ZNF876P	0.952608	+	1	0.0507824	-0.0126283	-0.0508641	FALSE
ENSG00000198157.11	HMGN5	1	-	1	0.0265133	-0.090309	0.0331338	FALSE
ENSG00000198171.13	DDRGK1	0.943782	-	1	-0.0118661	-0.0397531	0.0281966	FALSE
ENSG00000198185.12	ZNF334	1	-	1	-0.0102471	0.0285267	-0.0188926	FALSE
ENSG00000198189.11	HSD17B11	0.972181	-	1	0.0533517	-0.0500643	-0.0136038	FALSE
ENSG00000198216.13	CACNA1E	1	-	1	0.00925231	-0.0230165	-0.0103697	FALSE
ENSG00000198435.4	NRARP	0.943878	+	1	0.0636262	-0.0103797	-0.0240316	FALSE
ENSG00000198453.14	ZNF568	0.937292	+	1	-0.00975915	0.0399233	-0.00201269	FALSE
ENSG00000198455.5	ZXDB	1	-	1	-0.00191909	0.00794357	-0.0107052	FALSE
ENSG00000198464.14	ZNF480	0.989667	-	1	-0.00323204	0.00586902	-0.066113	FALSE
ENSG00000198468.10	FLVCR1-DT	0.914989	+	1	0.170941	-0.112529	-0.0100939	FALSE
ENSG00000198492.16	YTHDF2	1	-	1	0.0075504	-0.00473583	-0.0303712	FALSE
ENSG00000198521.12	ZNF43	0.934274	-	1	0.0234514	0.0314661	-0.0704901	FALSE
ENSG00000198523.6	PLN	1	+	1	0.169737	-0.118642	-0.115553	FALSE
ENSG00000198554.12	WDHD1	0.862631	-	1	0.00607507	-0.0401864	-0.022924	FALSE
ENSG00000198589.14	LRBA	0.881198	-	1	0.00475083	-0.0750335	0.0227879	FALSE
ENSG00000198612.11	COPS8	1	+	1	0.0090131	-0.0138237	0.00290077	FALSE
ENSG00000198646.14	NCOA6	0.929677	-	1	-0.0286115	-0.0109263	0.0310762	FALSE
ENSG00000198668.14	CALM1	0.955558	-	1	-0.017716	-0.00896367	0.0313056	FALSE
ENSG00000198677.12	TTC37	0.886111	-	1	0.00379653	-0.0198741	-0.0198035	FALSE
ENSG00000198734.12	F5	0.936501	-	1	-0.155587	-0.0976986	0.209685	FALSE
ENSG00000198797.7	BRINP2	0.920829	-	1	0.00339914	-0.0333666	0.0191013	FALSE
ENSG00000198824.7	CHAMP1	0.932484	-	1	0.0132685	-0.0429787	-0.0244177	FALSE
ENSG00000198835.4	GJC2	0.997807	+	1	0.0472091	0.00675488	-0.0290438	FALSE
ENSG00000198911.12	SREBF2	1	+	1	-0.0351105	0.0263652	0.026068	FALSE
ENSG00000198919.13	DZIP3	0.888701	+	1	0.00267109	0.0311702	-0.0198742	FALSE
ENSG00000198929.13	NOS1AP	0.883006	-	1	-0.0528371	-0.00461228	0.0250346	FALSE
ENSG00000198931.11	APRT	0.952179	+	1	0.0312799	0.0146485	-0.042589	FALSE
ENSG00000198937.9	CCDC167	1	+	1	0.0359321	-0.0308261	0.0042919	FALSE
ENSG00000198959.12	TGM2	1	-	1	-0.0201972	0.0246698	-0.00416775	FALSE
ENSG00000198960.11	ARMCX6	0.973402	-	1	-0.0368386	0.0388775	-0.00609353	FALSE
ENSG00000198964.14	SGMS1	1	+	1	-0.0234064	0.0298835	0.0284297	FALSE
ENSG00000203499.12	IQANK1	1	+	1	-0.0568905	0.173772	0.00312449	FALSE
ENSG00000203709.12	MIR29B2CHG	0.962865	-	1	-0.0608854	0.0257236	0.0347563	FALSE
ENSG00000203727.4	SAMD5	0.93994	+	1	-0.0556074	-0.019154	0.14873	FALSE
ENSG00000203747.12	FCGR3A	0.863689	-	1	-0.141705	0.200596	0.0455665	FALSE
ENSG00000203761.5	MSTO2P	0.906756	+	1	0.0452522	0.171711	-0.13451	FALSE
ENSG00000203867.8	RBM20	1	+	1	-0.00649913	0.0383191	0.0144686	FALSE
ENSG00000203896.10	LIME1	1	+	1	-0.0391112	0.050069	0.0445926	FALSE
ENSG00000204086.4	RPA4	1	-	1	-0.0133902	0.0202461	-0.0457433	FALSE
ENSG00000204130.14	RUFY2	1	+	1	0.00438281	0.00354687	-0.004179	FALSE
ENSG00000204147.11	ASAH2B	1	+	1	-0.0129116	0.00973243	0.0543311	FALSE
ENSG00000204241.9	LINC02731	1	+	1	0.00101982	0.0911361	-0.00628983	FALSE
ENSG00000204264.12	PSMB8	0.885235	-	1	0.0350354	-0.0126313	-0.0939056	FALSE
ENSG00000204315.4	FKBPL	1	-	1	0.0211838	-0.00671152	-0.0406546	FALSE
ENSG00000204316.13	MRPL38	1	+	1	-0.0204312	0.00943108	0.032719	FALSE
ENSG00000204344.16	STK19	1	+	1	-0.0313326	0.0315857	0.022792	FALSE
ENSG00000204390.10	HSPA1L	1	+	1	0.0328709	0.0191086	-0.0163137	FALSE
ENSG00000204406.14	MBD5	0.897328	-	1	-0.0394292	0.0631443	-0.0297337	FALSE
ENSG00000204438.11	GPANK1	0.882284	-	1	-0.0325316	-0.00526684	0.0363285	FALSE
ENSG00000204653.10	ASPDH	1	+	1	-0.0284893	0.0392129	0.0252021	FALSE
ENSG00000204681.11	GABBR1	1	-	1	-0.0123455	0.0222185	0.00184646	FALSE
ENSG00000204685.8	STARD7-AS1	1	+	1	-0.022881	0.10711	-0.00485779	FALSE
ENSG00000204779.2	FOXD4L5	1	-	1	-0.0700292	0.0523075	-0.0136573	FALSE
ENSG00000204815.10	ODAD4	0.986537	-	1	-0.0141246	-0.0958299	0.0476617	FALSE
ENSG00000204837.5	FGF7P3	0.877873	+	1	0.14914	-0.0479258	-0.114022	FALSE
ENSG00000204859.13	ZBTB48	1	-	1	-0.00222984	-0.0656768	0.0276745	FALSE
ENSG00000204920.11	ZNF155	1	-	1	-0.0258577	0.0804097	-0.041526	FALSE
ENSG00000204922.5	UQCC3	0.966265	+	1	0.0421299	-0.0964231	0.00728079	FALSE
ENSG00000204969.7	PCDHA2	1	+	1	0.010191	-0.00228872	0.0576731	FALSE
ENSG00000205111.9	CDKL4	0.913049	-	1	0.0117663	-0.0405444	-0.0710127	FALSE
ENSG00000205181.8	LINC00654	1	+	1	0.0639746	-0.0928332	0.0173132	FALSE
ENSG00000205208.5	C4orf46	0.93192	-	1	-0.0418648	0.0237711	-0.0233977	FALSE
ENSG00000205212.6	CCDC144NL	1	+	1	0.14354	0.049658	-0.0996328	FALSE
ENSG00000205534.6	SMG1P2	0.873915	+	1	0.107441	-0.287124	0.0747032	FALSE
ENSG00000205704.7	SMIM45	1	-	1	-0.0141246	0.00817388	-0.0138788	FALSE
ENSG00000205730.7	ITPRIPL2	0.901963	-	1	-0.0481255	0.0254651	0.000408247	FALSE
ENSG00000205808.7	PLPP6	0.974741	-	1	0.0136756	-0.00317783	-0.0568176	FALSE
ENSG00000205835.9	GMNC	1	-	1	-0.123827	-0.0272534	0.0837044	FALSE
ENSG00000205918.9	PDPK2P	1	+	1	0.0624697	-0.00574369	-0.00609723	FALSE
ENSG00000206127.11	GOLGA8O	1	-	1	0.0136025	0.0531391	-0.0631526	FALSE
ENSG00000206561.14	COLQ	0.993056	-	1	-0.0408388	0.0218599	-0.0308762	FALSE
ENSG00000206652.1	RNU1-1	1	+	1	-0.0223329	0.0245143	0.143232	FALSE
ENSG00000211450.11	SELENOH	1	+	1	-0.0179768	-0.0134977	0.0506675	FALSE
ENSG00000211455.8	STK38L	1	+	1	0.0174129	-0.017113	-0.0072837	FALSE
ENSG00000211460.12	TSN	0.909857	+	1	-0.00479973	0.054776	-0.00199879	FALSE
ENSG00000211584.14	SLC48A1	0.905564	-	1	-0.00447543	0.0160349	-0.0211961	FALSE
ENSG00000212232.1	SNORD17	0.980824	-	1	-0.0230334	0.0127591	-0.0680347	FALSE
ENSG00000212743.2	LINC02656	0.956306	-	1	0.014277	0.0403028	-0.100226	FALSE
ENSG00000212747.5	RTL8B	1	+	1	0.00464584	-0.0166008	0.00531919	FALSE
ENSG00000213015.9	ZNF580	0.997215	-	1	0.00809367	0.0395174	-0.0674928	FALSE
ENSG00000213020.10	ZNF611	1	-	1	-0.0198791	-0.00767155	0.0280823	FALSE
ENSG00000213096.11	ZNF254	1	-	1	-0.0107378	0.0423344	-0.0174817	FALSE
ENSG00000213185.7	FAM24B	0.887303	+	1	-0.0145502	0.048885	0.0793416	FALSE
ENSG00000213203.3	GIMAP1	0.901204	-	1	-0.0272594	0.0304007	-0.084007	FALSE
ENSG00000213305.3	HNRNPCP6	1	-	1	0.084779	0.00233548	-0.0678071	FALSE
ENSG00000213397.12	HAUS7	1	-	1	0.0177033	-0.0203688	-0.0212766	FALSE
ENSG00000213411.2	RBM22P2	1	-	1	-0.0187501	0.0647848	-0.0396549	FALSE
ENSG00000213599.10	SLX1A-SULT1A3	1	+	1	0.0577241	-0.0507337	0.0370158	FALSE
ENSG00000213614.11	HEXA	1	+	1	0.00671583	0.0158882	-0.0108695	FALSE
ENSG00000213648.11	SULT1A4	1	+	1	0.107727	0.138749	-0.179014	FALSE
ENSG00000213719.8	CLIC1	1	+	1	-0.0200632	0.00774256	0.0447806	FALSE
ENSG00000213906.10	LTB4R2	1	-	1	0.027851	-0.113148	0.0205173	FALSE
ENSG00000214029.6	ZNF891	0.910729	-	1	-0.030209	0.00843919	-0.000964013	FALSE
ENSG00000214114.9	MYCBP	0.87667	+	1	0.00886461	0.159122	-0.0973807	FALSE
ENSG00000214140.11	PRCD	1	+	1	0.0491718	-0.0384426	0.00240872	FALSE
ENSG00000214176.10	PLEKHM1P1	1	-	1	0.0108963	0.0178045	-0.0332154	FALSE
ENSG00000214265.11	ENSG00000214265	1	-	1	-0.0204875	0.00884308	-0.0161704	FALSE
ENSG00000214401.5	KANSL1-AS1	1	-	1	-0.0974265	-0.168412	0.108557	FALSE
ENSG00000214439.5	FAM185BP	1	+	1	0.0369719	0.0286048	-0.0452	FALSE
ENSG00000214457.3	RPL7P29	1	+	1	0.123403	-0.0289796	-0.0770468	FALSE
ENSG00000214944.10	ARHGEF28	0.867669	-	1	-0.0650655	-0.0302264	0.0684016	FALSE
ENSG00000215014.5	ENSG00000215014	0.958607	+	1	-0.0299102	0.0357392	0.078942	FALSE
ENSG00000215039.8	CD27-AS1	0.914179	+	1	-0.000523236	0.0963359	-0.0528171	FALSE
ENSG00000215067.11	ALOX12-AS1	0.969712	+	1	-0.025526	0.0225957	0.0368391	FALSE
ENSG00000215252.12	GOLGA8B	1	-	1	-0.0138862	0.0472443	-0.0109808	FALSE
ENSG00000215302.8	WHAMMP4	0.890004	-	1	-0.0212104	-0.205458	0.151184	FALSE
ENSG00000215388.3	ACTG1P3	0.916403	-	1	-0.0942919	0.143509	-0.0233817	FALSE
ENSG00000215548.2	FRG1JP	0.941302	+	1	-0.0459672	0.205444	0.0390152	FALSE
ENSG00000215630.6	GUSBP9	0.880555	-	1	0.106772	0.0272362	-0.164989	FALSE
ENSG00000215790.8	SLC35E2A	1	+	1	-0.0320767	0.0757118	0.0129763	FALSE
ENSG00000215861.7	ENSG00000215861	0.95755	+	1	-0.0100146	-0.016615	0.0524111	FALSE
ENSG00000216613.2	ENSG00000216613	1	-	1	-0.0835814	0.0493336	0.0161773	FALSE
ENSG00000216802.1	ENSG00000216802	1	-	1	0.0282268	-0.117978	0.0169472	FALSE
ENSG00000217929.4	CICP18	0.858849	-	1	-0.0968082	0.153568	0.0410734	FALSE
ENSG00000218739.10	CEBPZOS	1	-	1	-0.0182116	0.0282315	-0.0146999	FALSE
ENSG00000218823.2	PAPOLB	0.895073	-	1	-0.0190845	0.0510197	-0.080744	FALSE
ENSG00000219665.8	ZNF433-AS1	0.947736	+	1	0.00388679	-0.0245236	0.0999061	FALSE
ENSG00000220008.3	LINGO3	1	-	1	-0.0211473	0.0781068	-0.0240018	FALSE
ENSG00000220205.9	VAMP2	1	+	1	-0.0224868	0.0592528	0.00316712	FALSE
ENSG00000222328.1	RNU2-2P	1	+	1	0.0191405	0.0232321	-0.13026	FALSE
ENSG00000223496.3	EXOSC6	0.860026	+	1	0.033974	0.0237773	-0.0338674	FALSE
ENSG00000223509.8	WHAMMP1	0.87047	+	1	-0.00461543	0.0136741	0.0517349	FALSE
ENSG00000223768.3	LINC00205	1	-	1	-0.0342492	0.183197	-0.070993	FALSE
ENSG00000223812.8	ENSG00000223812	1	+	1	0.0021539	0.0375618	-0.0152967	FALSE
ENSG00000223969.7	ENSG00000223969	0.916875	+	1	-0.168125	0.22658	0.192055	FALSE
ENSG00000224051.7	CPTP	0.872566	-	1	0.0251969	-0.0507835	-0.0400019	FALSE
ENSG00000224081.10	SLC44A3-AS1	0.967194	+	1	0.087514	-0.0673201	-0.0496196	FALSE
ENSG00000224086.6	PPM1F-AS1	0.923693	-	1	0.00062096	0.078681	-0.114152	FALSE
ENSG00000224531.6	SMIM13	1	-	1	-0.00562345	-0.020023	0.0175696	FALSE
ENSG00000224616.4	RTCA-AS1	1	-	1	-0.0743019	0.0682283	0.0204982	FALSE
ENSG00000224660.2	SH3BP5-AS1	0.968658	-	1	-0.0255462	-0.0332932	0.0181092	FALSE
ENSG00000224822.1	THRB-IT1	0.895464	+	1	0.0849652	0.0229072	-0.0391129	FALSE
ENSG00000224945.1	ENSG00000224945	1	+	1	0.0143276	-0.0127171	0.0191752	FALSE
ENSG00000225032.5	ENSG00000225032	0.946517	-	1	0.00722814	-0.17645	0.0600434	FALSE
ENSG00000225125.2	RANP4	0.953782	-	1	-0.0192937	0.009601	-0.0343484	FALSE
ENSG00000225174.2	OSTM1-AS1	1	-	1	0.0525728	-0.0534794	-0.0458626	FALSE
ENSG00000225193.5	RPS12P26	0.861253	+	1	0.170513	-0.0726287	-0.0943717	FALSE
ENSG00000225265.2	TAF1A-AS1	0.887786	+	1	0.0256079	-0.0524533	0.102082	FALSE
ENSG00000225383.8	SFTA1P	0.864806	-	1	0.106008	-0.0172813	-0.190625	FALSE
ENSG00000225484.7	NUTM2B-AS1	0.988025	+	1	0.00571407	0.0554463	-0.0172541	FALSE
ENSG00000225791.7	TRAM2-AS1	0.859659	+	1	-0.0302277	0.018262	0.0605618	FALSE
ENSG00000225877.2	PSG8-AS1	1	+	1	0.0368252	-0.0968727	0.0636772	FALSE
ENSG00000225921.7	NOL7	1	+	1	0.0179994	-0.0086162	-0.0162127	FALSE
ENSG00000226007.3	ENSG00000226007	1	-	1	-0.041209	-0.132877	0.0253083	FALSE
ENSG00000226026.7	RWDD3-DT	0.954783	+	1	0.021276	-0.0991783	0.0981967	FALSE
ENSG00000226124.9	FTCDNL1	1	-	1	-0.0266148	-0.0211646	0.0665271	FALSE
ENSG00000226210.3	WASH8P	1	-	1	-0.117347	0.102434	0.067795	FALSE
ENSG00000226232.8	NPIPB14P	1	+	1	-0.0588041	0.167323	-0.00252802	FALSE
ENSG00000226328.7	NUP50-DT	1	-	1	0.00757646	0.00926433	-0.0272629	FALSE
ENSG00000226752.10	CUTALP	0.907154	-	1	-0.0115198	-0.120986	0.109424	FALSE
ENSG00000226891.9	LINC01359	1	-	1	0.0327901	-0.0277919	-0.0371938	FALSE
ENSG00000227014.6	FKBP14-AS1	1	-	1	-0.00571629	0.048369	-0.0366305	FALSE
ENSG00000227304.3	ENSG00000227304	0.887349	-	1	-0.0203712	0.0645273	-0.0762343	FALSE
ENSG00000227331.1	RPL7AP22	0.88475	+	1	0.0944682	-0.159042	0.0205937	FALSE
ENSG00000227345.9	PARG	0.998107	+	1	0.010301	-0.0143088	0.0131026	FALSE
ENSG00000227544.10	ENSG00000227544	1	+	1	0.0493403	-0.0179497	-0.0485918	FALSE
ENSG00000227582.2	ADGRF5P1	0.859912	-	1	0.278111	-0.294394	-0.0511054	FALSE
ENSG00000227733.11	ENSG00000227733	1	-	1	0.00316259	0.0164619	-0.035572	FALSE
ENSG00000227835.8	CARM1P1	1	-	1	0.0252509	0.010709	-0.0613402	FALSE
ENSG00000228058.3	LINC01736	1	+	1	0.0321993	0.0600318	-0.0302384	FALSE
ENSG00000228084.2	ENSG00000228084	1	+	1	-0.00794086	-0.0450053	0.0756719	FALSE
ENSG00000228253.1	MT-ATP8	1	-	1	0.0129311	-0.0849249	0.0394802	FALSE
ENSG00000228672.4	PROB1	0.990038	-	1	-0.057191	-0.0134449	0.040361	FALSE
ENSG00000228782.8	MRPL45P2	1	-	1	-0.00439203	0.0479859	-0.0520026	FALSE
ENSG00000228828.1	TLK2P2	0.861427	-	1	-0.021593	0.0608841	-0.0649961	FALSE
ENSG00000228857.3	ACTR3-AS1	1	+	1	-0.0391878	0.128301	0.0638213	FALSE
ENSG00000229043.3	ZFAND2A-DT	0.871739	+	1	0.0233078	0.224649	-0.145996	FALSE
ENSG00000229089.8	ANKRD20A8P	0.926821	+	1	0.0458236	-0.0266563	0.0526764	FALSE
ENSG00000229146.2	SNX18P4	1	+	1	0.0577956	-0.0566541	0.0495252	FALSE
ENSG00000229153.6	EPHA1-AS1	1	-	1	-0.0946307	0.0504792	0.0297855	FALSE
ENSG00000229241.1	PNPT1P1	0.894871	-	1	0.132547	-0.18632	0.00712476	FALSE
ENSG00000229320.3	KRT8P12	1	-	1	0.0262979	-0.0295339	-0.0393609	FALSE
ENSG00000229422.2	ENSG00000229422	1	-	1	0.0172388	-0.0193471	-0.0487651	FALSE
ENSG00000229589.1	ACVR2B-AS1	0.923206	-	1	0.0706316	-0.0759775	-0.0880162	FALSE
ENSG00000229619.5	MBNL1-AS1	0.891533	+	1	-0.0356525	-0.0109199	0.088415	FALSE
ENSG00000229657.2	ENSG00000229657	1	-	1	-0.0808487	0.0982873	0.029865	FALSE
ENSG00000229766.7	TMX4-AS1	1	-	1	0.0270897	-0.0145597	-0.0828527	FALSE
ENSG00000229807.13	XIST	1	-	1	-0.0357903	-0.214423	0.0720287	FALSE
ENSG00000229994.1	RPL5P4	0.911512	+	1	0.0798846	-0.106729	0.0302833	FALSE
ENSG00000230092.7	ENSG00000230092	0.933564	+	1	-0.0100203	0.288507	-0.161631	FALSE
ENSG00000230133.2	LINC01721	1	-	1	0.000682701	-0.105776	0.0965632	FALSE
ENSG00000230183.4	CNOT6LP1	1	+	1	-0.0345669	0.145029	0.0105705	FALSE
ENSG00000230223.8	ATXN8OS	1	-	1	-0.0492016	-0.024453	0.00508563	FALSE
ENSG00000230314.7	ELOVL2-AS1	1	+	1	-0.0264352	0.0655484	0.038541	FALSE
ENSG00000230317.2	LINC01284	0.953129	+	1	-0.0708218	-0.0482845	0.130884	FALSE
ENSG00000230453.10	ANKRD18B	0.868557	+	1	0.0746797	-0.0672414	0.0683234	FALSE
ENSG00000230498.3	ENSG00000230498	1	-	1	-0.0142888	0.0947917	-0.0413552	FALSE
ENSG00000230658.2	KLHL7-DT	1	-	1	0.0828032	-0.109909	-0.0938672	FALSE
ENSG00000230701.2	FBXW4P1	1	-	1	-0.0179752	0.0277346	-0.0355249	FALSE
ENSG00000230715.3	ENSG00000230715	1	-	1	-0.0175395	-0.113478	0.0651172	FALSE
ENSG00000230793.1	SMARCE1P5	0.996459	-	1	-0.0930932	0.0228563	0.0581998	FALSE
ENSG00000230825.2	ENSG00000230825	1	-	1	-0.0145482	0.0480689	-0.0479453	FALSE
ENSG00000230852.2	LINC02857	0.886515	+	1	0.112443	-0.0807073	0.0171212	FALSE
ENSG00000231187.3	ENSG00000231187	1	-	1	-0.047493	0.0505002	0.00496089	FALSE
ENSG00000231304.2	SGO1-AS1	0.915489	+	1	0.0401686	0.142328	-0.0919618	FALSE
ENSG00000231307.1	RPS3P2	1	+	1	0.0448736	-0.0635017	0.020449	FALSE
ENSG00000231367.6	LINC02613	1	-	1	0.0347664	-0.0794259	-0.0256783	FALSE
ENSG00000231490.1	RPL7L1P2	1	-	1	0.0195367	0.0943537	-0.0897681	FALSE
ENSG00000231535.8	LINC00278	1	-	1	-0.0498588	0.0427084	0.0303832	FALSE
ENSG00000231551.8	PDE4DIPP6	0.996947	+	1	0.0264722	0.0994345	-0.0870189	FALSE
ENSG00000231566.3	LINC02595	1	+	1	0.0721446	-0.0660672	-0.0224404	FALSE
ENSG00000231607.14	DLEU2	1	+	1	0.0115867	0.00258635	-0.0128841	FALSE
ENSG00000231615.2	ENSG00000231615	0.915836	+	1	0.0828618	0.0283261	-0.0892065	FALSE
ENSG00000231690.4	LINC00574	0.906006	+	1	-0.00143949	0.0821387	0.0274306	FALSE
ENSG00000231856.3	ENSG00000231856	0.889536	-	1	0.0198153	0.0798443	-0.116412	FALSE
ENSG00000231925.13	TAPBP	1	+	1	-0.00492139	0.026759	0.00247252	FALSE
ENSG00000231995.2	ENSG00000231995	0.92283	+	1	0.0644176	0.225331	-0.15123	FALSE
ENSG00000232024.2	LSM12P1	1	+	1	0.0635512	-0.086462	0.000422063	FALSE
ENSG00000232034.1	ENSG00000232034	0.938827	-	1	-0.0719975	-0.0279787	0.0149841	FALSE
ENSG00000232098.3	ENSG00000232098	0.959623	-	1	-0.0522315	0.029938	0.00775938	FALSE
ENSG00000232229.7	LINC00865	1	+	1	0.0979521	-0.163103	0.039149	FALSE
ENSG00000232295.7	ENSG00000232295	0.930436	+	1	0.0438626	-0.00934769	0.0740065	FALSE
ENSG00000232300.1	FAM215B	0.888179	-	1	0.0194085	0.13052	-0.130919	FALSE
ENSG00000232422.1	KNOP1P4	1	-	1	-0.105984	-0.0213452	0.0780813	FALSE
ENSG00000232434.3	AJM1	0.988376	+	1	0.0231578	0.0310821	-0.0100459	FALSE
ENSG00000232453.7	LINC02777	1	+	1	-0.00412253	-0.0535723	0.0401471	FALSE
ENSG00000232533.2	ENSG00000232533	1	-	1	-0.00241434	0.0264322	-0.0298671	FALSE
ENSG00000232599.1	ENSG00000232599	0.882303	-	1	-0.0454009	0.0293151	-0.0413059	FALSE
ENSG00000232850.3	PTGES2-AS1	1	+	1	-0.000110631	0.0684009	0.0287131	FALSE
ENSG00000232903.2	LINC01166	1	+	1	0.0513169	-0.0749236	0.0180787	FALSE
ENSG00000233012.2	HDAC1P2	1	+	1	-0.0157517	0.0509213	-0.0118925	FALSE
ENSG00000233029.3	ENSG00000233029	0.870182	+	1	0.125035	0.000412306	-0.0199207	FALSE
ENSG00000233030.2	ENSG00000233030	1	+	1	0.0265599	0.0981176	-0.0227105	FALSE
ENSG00000233230.2	ENSG00000233230	0.898232	+	1	-0.114044	0.0766802	0.082365	FALSE
ENSG00000233251.8	ENSG00000233251	1	-	1	0.0245028	0.00963251	-0.0375124	FALSE
ENSG00000233384.3	CNIH3-AS2	1	-	1	0.0717038	0.0572812	-0.0909081	FALSE
ENSG00000233579.1	KRT8P15	0.893557	-	1	0.0605897	0.0218188	-0.0772406	FALSE
ENSG00000233622.3	CYP2T1P	0.87538	+	1	0.070865	-0.133512	0.0539623	FALSE
ENSG00000233654.2	NEMP2-DT	1	-	1	0.0207606	0.0251741	-0.0620213	FALSE
ENSG00000233723.10	LINC01122	1	+	1	0.0203007	0.0156811	-0.0136504	FALSE
ENSG00000233862.8	ENSG00000233862	0.912341	+	1	0.0876185	0.180711	-0.19853	FALSE
ENSG00000233885.7	YEATS2-AS1	0.902272	+	1	-0.0118543	0.199249	-0.0177821	FALSE
ENSG00000233930.4	KRTAP5-AS1	1	-	1	0.0257844	0.000612203	-0.0546568	FALSE
ENSG00000234043.3	NUDT9P1	1	-	1	-0.0269449	-0.0027476	0.00651244	FALSE
ENSG00000234187.1	AIMP1P1	1	+	1	0.00623405	0.0520716	-0.00124109	FALSE
ENSG00000234350.6	ERICH2-DT	1	-	1	-0.0735059	0.0710878	0.0382059	FALSE
ENSG00000234377.7	OBI1-AS1	1	+	1	-0.00162005	0.0679307	-0.0252042	FALSE
ENSG00000234456.10	MAGI2-AS3	1	-	1	0.00252229	-0.0101591	0.00347657	FALSE
ENSG00000234473.1	ZNF101P2	1	+	1	0.0571687	0.0168452	-0.0480364	FALSE
ENSG00000234585.6	CCT6P3	0.959689	+	1	-0.100213	0.157062	0.0415328	FALSE
ENSG00000234665.9	LERFS	1	-	1	0.0902126	-0.27241	-0.0427649	FALSE
ENSG00000234690.7	EPCAM-DT	1	-	1	0.0337155	-0.0979198	0.0335767	FALSE
ENSG00000234835.1	PHBP13	1	+	1	0.0715826	-0.0320866	-0.0402371	FALSE
ENSG00000234857.2	HNRNPUL2-BSCL2	0.916264	+	1	0.0123589	-0.0229913	0.0654897	FALSE
ENSG00000235098.9	ANKRD65	1	-	1	-0.0433667	0.0189741	0.0352246	FALSE
ENSG00000235173.7	HGH1	0.883432	-	1	-0.038961	0.00168414	0.00790455	FALSE
ENSG00000235314.1	LINC00957	1	-	1	-0.0147246	-0.0228176	0.0204539	FALSE
ENSG00000235453.12	SMIM27	1	-	1	0.000310629	-0.067898	0.00968902	FALSE
ENSG00000235518.2	ENSG00000235518	0.922537	+	1	-0.00921159	-0.0557322	0.0712949	FALSE
ENSG00000235531.11	MSC-AS1	1	+	1	-0.107094	-0.0296437	0.115903	FALSE
ENSG00000235904.3	RBMS3-AS3	0.893141	-	1	0.0889639	0.167195	-0.294284	FALSE
ENSG00000235954.8	TTC28-AS1	1	-	1	0.0128614	-0.0418838	0.00833631	FALSE
ENSG00000236008.4	LINC01814	0.901592	+	1	0.115377	0.0217512	-0.0282526	FALSE
ENSG00000236021.3	COP1-DT	0.980429	+	1	0.000623813	-0.136095	0.0896935	FALSE
ENSG00000236485.1	LINC01945	1	+	1	-0.0413797	0.138605	0.0493319	FALSE
ENSG00000236548.3	RNF217-AS1	1	-	1	0.0619862	-0.0216533	-0.0713548	FALSE
ENSG00000236576.1	ENSG00000236576	0.878178	-	1	0.0655183	-0.0643924	-0.0543145	FALSE
ENSG00000236670.1	KRT18P5	1	+	1	-0.0185028	0.110755	-0.039252	FALSE
ENSG00000236753.7	MKLN1-AS	1	+	1	0.0063889	0.0264296	-0.0299631	FALSE
ENSG00000236816.3	ANKRD20A7P	0.928264	+	1	0.087051	-0.0986624	-0.00585174	FALSE
ENSG00000236915.2	CLCA4-AS1	0.980246	+	1	-0.0702927	-0.120785	0.204053	FALSE
ENSG00000237187.9	NR2F1-AS1	1	+	1	0.00174443	0.0203925	-0.00857492	FALSE
ENSG00000237190.4	CDKN2AIPNL	1	-	1	-0.017916	0.0145654	0.00774989	FALSE
ENSG00000237356.7	ENSG00000237356	1	-	1	-0.0428529	0.0192751	-0.017188	FALSE
ENSG00000237550.6	ENSG00000237550	1	-	1	0.110851	0.0301696	-0.222702	FALSE
ENSG00000237636.3	ANKRD26P3	0.952066	-	1	-0.0262272	-0.199232	0.00598547	FALSE
ENSG00000237638.3	LINC02245	1	-	1	-0.0323606	0.0210473	-0.00773536	FALSE
ENSG00000237645.1	ENSG00000237645	1	+	1	-0.04624	0.0268539	0.0483366	FALSE
ENSG00000237887.1	RPL23AP32	1	-	1	-0.0981409	0.0576615	0.0535006	FALSE
ENSG00000237950.3	LINC02918	1	-	1	-0.0499425	0.0535351	-0.00231469	FALSE
ENSG00000237984.3	PTENP1	0.960473	+	1	-0.00599167	0.111385	-0.0913232	FALSE
ENSG00000238142.3	ENSG00000238142	0.861778	-	1	-0.0523308	0.167335	-0.131698	FALSE
ENSG00000239002.3	SCARNA10	0.974846	+	1	-0.0110242	-0.0252383	0.102672	FALSE
ENSG00000239291.1	ENSG00000239291	1	+	1	0.116956	-0.0576458	-0.0424266	FALSE
ENSG00000239306.5	RBM14	1	-	1	0.00499704	-0.0291523	0.0132837	FALSE
ENSG00000239381.7	ENSG00000239381	1	-	1	-0.0382902	0.116324	-0.0667597	FALSE
ENSG00000239627.3	RPL12P20	0.877102	+	1	0.107462	-0.0959404	0.0184476	FALSE
ENSG00000239650.4	GUSBP4	0.983095	+	1	0.00496797	-0.000250017	0.0751376	FALSE
ENSG00000239653.1	PSMD6-AS2	1	-	1	0.0510612	0.037595	-0.0803176	FALSE
ENSG00000239900.14	ADSL	1	+	1	0.0270002	0.00230828	-0.0395787	FALSE
ENSG00000240137.7	ERICH6-AS1	0.971908	+	1	0.0322392	0.158388	-0.147137	FALSE
ENSG00000240240.9	ENSG00000240240	0.859597	+	1	0.0171124	-0.0312013	0.0666225	FALSE
ENSG00000240253.6	FAR2P3	0.997848	+	1	-0.0706322	0.115486	-0.0210561	FALSE
ENSG00000240342.3	RPS2P5	0.890121	+	1	-0.0455474	0.175557	0.0225129	FALSE
ENSG00000240682.10	ISY1	1	-	1	-0.00281808	-0.0522288	0.0172217	FALSE
ENSG00000240692.3	RN7SL538P	1	-	1	-0.0898258	0.0160655	0.0215788	FALSE
ENSG00000240972.2	MIF	1	+	1	-0.0195609	-0.0245361	0.0760663	FALSE
ENSG00000241258.7	CRCP	0.882339	+	1	0.0326543	0.00256256	-0.0105333	FALSE
ENSG00000241278.1	ENPP7P4	0.981653	+	1	0.0863109	0.0571452	-0.0909718	FALSE
ENSG00000241370.6	RPP21	1	-	1	-0.00566029	0.0516855	-0.0300043	FALSE
ENSG00000241787.1	MTND4P16	1	+	1	-0.0981015	0.0875166	0.0229811	FALSE
ENSG00000242103.1	ENSG00000242103	0.87922	+	1	0.166465	-0.0294893	-0.0708107	FALSE
ENSG00000242229.1	RPS3AP14	1	-	1	0.0287977	-0.00536631	-0.0206539	FALSE
ENSG00000242265.6	PEG10	1	-	1	-0.034759	0.0137025	0.0119492	FALSE
ENSG00000242294.6	STAG3L5P	0.9993	-	1	0.0684757	-0.0756539	-0.0503213	FALSE
ENSG00000242338.6	BMS1P4	1	+	1	-0.000104314	-0.00140732	0.0109757	FALSE
ENSG00000242419.6	PCDHGC4	1	+	1	-0.00696682	-0.012961	0.0483378	FALSE
ENSG00000242474.3	ENSG00000242474	1	+	1	0.044254	0.0568811	-0.111959	FALSE
ENSG00000242593.7	ENSG00000242593	0.87514	-	1	-0.0651092	-0.0280244	0.0596994	FALSE
ENSG00000242607.1	RPS3AP34	0.910078	+	1	0.102368	0.0465082	-0.0333189	FALSE
ENSG00000242732.4	RTL5	1	+	1	-0.00553782	-0.0327588	0.030564	FALSE
ENSG00000242931.1	RPL7P49	1	-	1	0.0269503	-0.0228915	-0.0193545	FALSE
ENSG00000243069.9	ARHGEF26-AS1	0.927699	-	1	1.22634e-05	0.076617	-0.0896586	FALSE
ENSG00000243156.9	MICAL3	1	+	1	-0.0117694	0.0347221	0.0032785	FALSE
ENSG00000243335.10	KCTD7	0.9202	+	1	0.00515448	0.0527425	-0.0391648	FALSE
ENSG00000243789.11	JMJD7	0.970691	+	1	-0.0068575	0.0139617	0.0716847	FALSE
ENSG00000243819.4	RN7SL832P	1	+	1	-0.0125992	0.0311898	0.0567475	FALSE
ENSG00000243960.1	ENSG00000243960	1	+	1	0.0909948	0.0498808	-0.127927	FALSE
ENSG00000244041.7	LINC01011	0.993825	+	1	-0.00673331	0.0115128	0.0474141	FALSE
ENSG00000244055.2	ENSG00000244055	1	+	1	0.00470834	0.0186655	-0.0213999	FALSE
ENSG00000245213.7	GALNT7-DT	1	+	1	0.0539994	-0.0643125	-0.0118282	FALSE
ENSG00000245281.8	ASAH1-AS1	1	+	1	-0.00272826	0.0811476	-0.0603766	FALSE
ENSG00000245317.2	ENSG00000245317	1	-	1	0.0288377	-0.0753437	0.0112148	FALSE
ENSG00000245384.2	CXXC4-AS1	1	+	1	0.0315581	-0.00390664	-0.0478398	FALSE
ENSG00000245648.2	KLRK1-AS1	1	-	1	0.0348403	-0.0217151	-0.0661615	FALSE
ENSG00000245685.8	FRG1-DT	1	-	1	0.0231558	-0.113924	0.0458466	FALSE
ENSG00000245849.8	RAD51-AS1	1	-	1	-0.00859797	0.011154	-0.00308636	FALSE
ENSG00000245910.9	SNHG6	0.911527	-	1	-0.0297438	0.011517	0.0261968	FALSE
ENSG00000246560.3	UBE2D3-AS1	0.876628	+	1	0.111039	-0.00697531	-0.0512544	FALSE
ENSG00000247121.7	ENSG00000247121	0.940508	-	1	-0.0330979	-0.0717994	0.0404852	FALSE
ENSG00000247626.5	MARS2	0.970984	+	1	-0.0342745	0.00761745	0.0447154	FALSE
ENSG00000248161.5	ENSG00000248161	1	+	1	0.0697705	0.0137956	-0.0961327	FALSE
ENSG00000248283.2	CCNL2P1	0.919977	+	1	0.0751479	-0.0295098	-0.0432937	FALSE
ENSG00000248429.5	GASK1B-AS1	0.968212	-	1	-0.00748723	0.120458	-0.105253	FALSE
ENSG00000248485.2	PCP4L1	0.91823	+	1	0.0349529	-0.0391463	0.0146299	FALSE
ENSG00000248668.3	OXCT1-AS1	0.981893	-	1	0.0400656	-0.0841744	-0.0435957	FALSE
ENSG00000249096.7	LINC02362	0.974351	+	1	0.122368	-0.0706685	-0.0392936	FALSE
ENSG00000249167.2	SEMA6A-AS2	1	+	1	-0.010417	-0.0509806	0.0936975	FALSE
ENSG00000249212.1	ATP1B1P1	1	+	1	-0.0283651	-0.0244342	0.0872884	FALSE
ENSG00000249240.2	ENSG00000249240	1	-	1	-0.0539556	0.0647529	-0.0180585	FALSE
ENSG00000249353.2	NPM1P27	0.893176	+	1	-0.116785	0.0786364	0.0525537	FALSE
ENSG00000249492.3	ENSG00000249492	0.91745	-	1	-0.0563972	0.0208675	-0.0529819	FALSE
ENSG00000249494.6	DMXL1-DT	0.947246	+	1	0.19939	-0.190166	0.0601064	FALSE
ENSG00000249679.3	ENSG00000249679	1	+	1	-0.0615941	0.095073	0.0232863	FALSE
ENSG00000249684.6	ENSG00000249684	1	+	1	0.0363812	0.0526028	-0.0247887	FALSE
ENSG00000249751.4	ECSCR	1	-	1	0.0191372	0.0424836	-0.117357	FALSE
ENSG00000249839.1	ENSG00000249839	0.950005	-	1	-0.098303	0.0409909	-0.132561	FALSE
ENSG00000250067.12	YJEFN3	1	+	1	-0.00478552	0.0177748	-0.000619766	FALSE
ENSG00000250131.2	AGA-DT	0.981761	+	1	-0.0269302	0.0921156	0.0567271	FALSE
ENSG00000250132.6	ENSG00000250132	1	-	1	-0.0217233	0.0370524	-0.027616	FALSE
ENSG00000250156.3	LINC02060	1	-	1	-0.11189	0.223657	-0.105773	FALSE
ENSG00000250159.7	PKD2L2-DT	1	-	1	-0.0175207	-0.0178952	0.0374298	FALSE
ENSG00000250208.7	FZD10-AS1	1	-	1	-0.0346181	0.135745	-0.112327	FALSE
ENSG00000250299.6	MRPS31P4	1	+	1	-0.013703	0.0199842	0.01466	FALSE
ENSG00000250327.1	RPSAP70	1	+	1	0.0421943	-0.0441888	0.0575596	FALSE
ENSG00000250479.9	CHCHD10	0.953355	-	1	0.00922786	-0.0483906	-0.0106804	FALSE
ENSG00000250486.5	FAM218A	0.90739	-	1	-0.0782607	0.0110534	0.059401	FALSE
ENSG00000250490.1	LINC02145	1	+	1	-0.0122197	0.0766066	-0.00608186	FALSE
ENSG00000250959.3	GLUD1P3	1	-	1	-0.0282685	0.0487682	-0.0240533	FALSE
ENSG00000250988.7	SNHG21	0.876799	+	1	-0.0424567	0.105249	0.0388795	FALSE
ENSG00000251161.4	ENSG00000251161	0.949362	+	1	-0.137308	0.0554734	0.11647	FALSE
ENSG00000251201.8	TMED7-TICAM2	1	+	1	0.0337438	0.00689098	-0.0365838	FALSE
ENSG00000251364.8	ENSG00000251364	1	-	1	-0.0933083	0.0331396	0.0572791	FALSE
ENSG00000251442.7	LINC01094	0.884988	-	1	-0.0899892	0.0921675	0.0343765	FALSE
ENSG00000251580.3	LINC02482	1	-	1	0.00365876	-0.0541204	-0.00516147	FALSE
ENSG00000251664.5	PCDHA12	0.907033	+	1	0.0529717	0.0244491	-0.0155084	FALSE
ENSG00000251867.4	ENSG00000251867	1	-	1	0.042475	-0.00522	-0.067882	FALSE
ENSG00000252690.3	ENSG00000252690	1	-	1	-0.0508472	0.0322311	0.000950456	FALSE
ENSG00000253304.2	TMEM200B	1	-	1	0.00825044	-0.0782294	0.00482863	FALSE
ENSG00000253336.1	ENSG00000253336	1	+	1	0.0317573	-0.00710778	0.0129239	FALSE
ENSG00000253771.7	TPTE2P1	1	-	1	0.0437494	0.000781869	-0.0457069	FALSE
ENSG00000253877.6	LINC01608	0.993188	-	1	0.0597236	-0.000538211	-0.100267	FALSE
ENSG00000253882.7	ENSG00000253882	1	-	1	-0.0906494	0.0212	0.0468003	FALSE
ENSG00000254035.1	ENSG00000254035	0.88627	+	1	0.107727	0.0215906	-0.0542851	FALSE
ENSG00000254206.5	NPIPB11	1	-	1	-0.110504	0.00993919	0.0753317	FALSE
ENSG00000254402.7	LRRC24	0.94967	-	1	0.0341356	-0.107561	0.00485672	FALSE
ENSG00000254415.4	SIGLEC14	1	-	1	0.0414402	-0.0286845	-0.114834	FALSE
ENSG00000254579.2	ENSG00000254579	0.941703	-	1	0.00915404	-0.10565	0.049317	FALSE
ENSG00000254598.3	CSNK2A3	0.933384	-	1	-0.145596	0.0288804	-0.0018275	FALSE
ENSG00000254682.2	ENSG00000254682	0.904243	+	1	0.101507	-0.0914238	-0.010459	FALSE
ENSG00000254837.2	ENSG00000254837	1	-	1	-0.00928057	-0.00906889	0.00571316	FALSE
ENSG00000254860.7	TMEM9B-AS1	1	-	1	-0.0529285	0.0215598	0.043823	FALSE
ENSG00000254870.5	ATP6V1G2-DDX39B	0.893097	+	1	0.116257	0.206183	-0.0473187	FALSE
ENSG00000254912.2	MPHOSPH10P2	1	-	1	-0.124498	0.0341557	-0.0546903	FALSE
ENSG00000254936.4	ENSG00000254936	1	-	1	0.0322024	0.0389636	-0.0533296	FALSE
ENSG00000255145.3	STX17-DT	0.997013	+	1	0.0558303	-0.00845631	-0.0565301	FALSE
ENSG00000255182.2	ENSG00000255182	1	-	1	0.0820251	-0.0233626	-0.0812589	FALSE
ENSG00000255200.1	PGAM1P8	1	-	1	-0.0606394	0.109329	-0.0260611	FALSE
ENSG00000255302.5	EID1	1	-	1	-0.00415197	-0.00472222	0.0121257	FALSE
ENSG00000255310.2	ENSG00000255310	1	-	1	0.0105555	0.0281546	-0.0357447	FALSE
ENSG00000255403.1	HSPD1P13	1	-	1	-0.000206662	-0.0758867	0.00918461	FALSE
ENSG00000255458.8	SMIM14-DT	0.908074	-	1	-0.0392275	0.0689929	-0.16553	FALSE
ENSG00000255471.1	ENSG00000255471	0.964562	+	1	0.0830828	-0.0222448	-0.0282762	FALSE
ENSG00000255508.7	ENSG00000255508	1	-	1	0.0796642	-0.140446	-0.0818119	FALSE
ENSG00000255545.8	B3GAT1-DT	1	+	1	-0.00864489	0.0621988	0.0278143	FALSE
ENSG00000255561.7	FDXACB1	0.987053	+	1	0.0391211	-0.0179507	-0.025249	FALSE
ENSG00000255595.5	ENSG00000255595	0.982057	+	1	-0.164218	0.0646525	0.0551018	FALSE
ENSG00000255642.1	PABPC1P4	1	-	1	-0.037492	-0.0218008	0.064712	FALSE
ENSG00000255794.10	RMST	0.914951	+	1	0.0656243	-0.028562	-0.0287849	FALSE
ENSG00000255837.2	TAS2R20	1	+	1	0.0593575	-0.018935	-0.027957	FALSE
ENSG00000255910.2	ENSG00000255910	1	-	1	0.00912782	-0.0107567	-0.0461308	FALSE
ENSG00000256028.2	ENSG00000256028	0.873012	+	1	0.0686152	0.0626867	-0.0592661	FALSE
ENSG00000256229.8	ZNF486	1	+	1	-0.0253853	0.0408764	0.0326805	FALSE
ENSG00000256533.1	ENSG00000256533	0.976677	-	1	-0.0427656	-0.0947565	0.0877593	FALSE
ENSG00000256581.1	NLRP9P1	0.897531	-	1	-0.0295386	-0.129941	0.0506768	FALSE
ENSG00000256612.8	CYP2B7P	0.99371	-	1	0.0210849	0.0691601	-0.123114	FALSE
ENSG00000256616.3	ENSG00000256616	1	-	1	-0.0403473	-0.0415152	0.0272765	FALSE
ENSG00000256654.4	ENSG00000256654	1	-	1	0.0281567	0.0336447	-0.0724407	FALSE
ENSG00000256664.1	ENSG00000256664	1	+	1	0.359442	-0.0271404	-0.0855617	FALSE
ENSG00000256683.7	ZNF350	0.874726	-	1	-0.0687622	0.0514221	0.0138995	FALSE
ENSG00000257180.1	ENSG00000257180	1	-	1	0.0907253	-0.0847927	-0.0552646	FALSE
ENSG00000257272.1	ENSG00000257272	0.906837	-	1	0.018603	-0.0382926	-0.0842312	FALSE
ENSG00000257433.7	RPAP3-DT	0.871805	-	1	0.0883392	0.090439	-0.264048	FALSE
ENSG00000257703.6	ENSG00000257703	1	-	1	0.0819823	-0.060411	-0.122367	FALSE
ENSG00000257875.1	ENSG00000257875	1	+	1	0.0167529	0.0241417	-0.0301805	FALSE
ENSG00000258057.6	BCDIN3D-AS1	1	+	1	0.00593127	-0.0259789	0.0460679	FALSE
ENSG00000258441.1	LINC00641	1	-	1	-0.0124826	-0.00767082	0.00518787	FALSE
ENSG00000258469.1	CHMP4BP1	1	-	1	-0.0629406	-0.0100162	0.00222629	FALSE
ENSG00000258526.8	ENSG00000258526	0.995587	+	1	-0.00474374	-0.0513777	0.048571	FALSE
ENSG00000258727.1	AP1G2-AS1	0.888936	-	1	-0.0061104	0.00344788	-0.0826884	FALSE
ENSG00000258744.3	ENSG00000258744	0.965779	+	1	-0.0514788	-0.11429	0.15227	FALSE
ENSG00000259112.2	NDUFC2-KCTD14	1	+	1	0.0889	-0.0569476	-0.062535	FALSE
ENSG00000259326.1	ENSG00000259326	1	+	1	0.016048	-0.00730517	-0.00328007	FALSE
ENSG00000259358.1	DEPDC1P1	1	-	1	0.0145051	-0.0227527	-0.0171237	FALSE
ENSG00000259417.3	CTXND1	1	+	1	-0.00550744	0.050788	-0.0218766	FALSE
ENSG00000259448.3	LINC02352	0.919093	-	1	-0.0548516	0.0280483	-0.0249157	FALSE
ENSG00000259488.2	DUT-AS1	1	+	1	0.00932993	-0.121594	0.0925591	FALSE
ENSG00000259520.6	SLC28A2-AS1	1	-	1	-0.0960593	0.163501	-0.038789	FALSE
ENSG00000259571.2	BLID	0.899205	+	1	0.118807	-0.0546801	-0.00510654	FALSE
ENSG00000259581.3	TYRO3P	1	+	1	0.0587761	-0.0877633	0.03912	FALSE
ENSG00000259673.6	IQCH-AS1	0.9366	-	1	-0.0463595	-0.0615409	0.0937159	FALSE
ENSG00000259781.1	HMGB1P6	1	-	1	-0.029888	0.0258858	-0.0116332	FALSE
ENSG00000259917.1	HNRNPLP2	1	-	1	0.0460315	-0.0382501	-0.102987	FALSE
ENSG00000259964.7	THSD4-AS1	0.918274	-	1	-0.0219343	0.0872066	-0.0914302	FALSE
ENSG00000259994.1	ENSG00000259994	1	-	1	-0.0283948	0.0353628	-0.00281372	FALSE
ENSG00000260092.1	ENSG00000260092	0.90193	-	1	-0.253963	0.0841046	0.0427266	FALSE
ENSG00000260093.1	MSRA-DT	0.908411	-	1	-0.0919003	0.0492621	0.0342737	FALSE
ENSG00000260121.1	ENSG00000260121	1	+	1	0.0425273	-0.0809798	0.0456076	FALSE
ENSG00000260337.4	ENSG00000260337	0.903162	-	1	-0.0216774	-0.199222	0.259654	FALSE
ENSG00000260388.2	LINC00562	1	-	1	-0.0518075	-0.0535363	0.0571093	FALSE
ENSG00000260563.3	ENSG00000260563	0.985207	-	1	-0.0619103	-0.0177482	0.0237225	FALSE
ENSG00000260599.1	ENSG00000260599	0.93799	-	1	0.118476	0.0115749	-0.151486	FALSE
ENSG00000260630.8	SNAI3-AS1	1	-	1	0.0260535	-0.0288738	-0.0353882	FALSE
ENSG00000260645.2	ENSG00000260645	1	-	1	-0.0405895	0.0300471	0.01352	FALSE
ENSG00000260903.3	XKR7	1	-	1	0.010817	0.0131649	-0.0441879	FALSE
ENSG00000260912.1	ENSG00000260912	1	-	1	-0.0486356	0.00511106	0.0144147	FALSE
ENSG00000260941.1	LINC00622	1	+	1	-0.0211268	0.0254102	0.0208551	FALSE
ENSG00000261026.1	ENSG00000261026	1	+	1	0.0374473	-0.0516261	0.00610416	FALSE
ENSG00000261051.1	ENSG00000261051	1	+	1	-0.0222884	-0.00712006	0.0470154	FALSE
ENSG00000261126.7	RBFADN	0.995639	-	1	-0.00602699	0.0245913	-0.0482318	FALSE
ENSG00000261167.1	ENSG00000261167	0.868536	+	1	0.0251408	0.0303924	-0.0208488	FALSE
ENSG00000261187.1	ENSG00000261187	0.908686	-	1	-0.0871406	0.0501735	-0.000757223	FALSE
ENSG00000261188.2	TFIP11-DT	0.90908	+	1	0.0239841	-0.0609457	0.0362401	FALSE
ENSG00000261326.4	LINC01355	1	+	1	0.00914008	0.0620031	-0.0139094	FALSE
ENSG00000261377.6	PDCD6IPP2	1	+	1	0.00790932	0.00661131	-0.00271577	FALSE
ENSG00000261404.7	PSMD7-DT	1	+	1	-0.0454346	0.137943	-0.0140668	FALSE
ENSG00000261426.1	ENSG00000261426	1	+	1	0.000104797	-0.00907915	0.0217279	FALSE
ENSG00000261529.1	ENSG00000261529	1	+	1	0.0580777	0.0210186	-0.0779077	FALSE
ENSG00000261544.1	ENSG00000261544	1	-	1	-0.0686277	-0.040658	0.0765647	FALSE
ENSG00000261584.1	ENSG00000261584	0.925664	+	1	-0.0592694	0.124096	0.0127056	FALSE
ENSG00000261596.2	ENSG00000261596	0.928278	-	1	-0.0680846	0.0630694	-0.0245049	FALSE
ENSG00000261732.1	ENSG00000261732	1	-	1	-0.0809844	0.0745674	0.0111801	FALSE
ENSG00000261737.1	ENSG00000261737	1	+	1	0.0426698	-0.0440151	-0.00109771	FALSE
ENSG00000261740.7	BOLA2-SMG1P6	0.90737	+	1	0.00202557	0.11077	-0.020322	FALSE
ENSG00000261796.1	ISY1-RAB43	1	-	1	-0.0505194	0.187671	-0.0552092	FALSE
ENSG00000261884.2	ENSG00000261884	1	+	1	-0.0401947	0.116394	-0.0375557	FALSE
ENSG00000262074.7	SNORD3B-2	1	-	1	-0.0534919	0.210863	-0.141315	FALSE
ENSG00000262470.2	TVP23CP2	1	+	1	0.0815102	0.000898023	-0.0467876	FALSE
ENSG00000262652.1	ENSG00000262652	0.910104	+	1	-0.025487	-0.0816359	0.117213	FALSE
ENSG00000262691.1	ENSG00000262691	1	+	1	-0.0562435	0.0783189	0.0366084	FALSE
ENSG00000262728.6	ENSG00000262728	1	-	1	0.0682226	-0.10828	-0.0382454	FALSE
ENSG00000262803.1	ENSG00000262803	1	-	1	-0.0144912	-0.1253	0.0629254	FALSE
ENSG00000262814.8	MRPL12	0.890405	-	1	-0.0312601	0.0421885	-0.0114042	FALSE
ENSG00000262879.6	ENSG00000262879	0.879567	-	1	0.034182	-0.0549201	-0.00791731	FALSE
ENSG00000262903.1	ENSG00000262903	1	+	1	0.0283477	-0.0263961	0.0159192	FALSE
ENSG00000262919.8	CCNQ	0.93365	-	1	-0.0283133	0.00755912	0.00501681	FALSE
ENSG00000263278.2	ENSG00000263278	1	+	1	-0.051805	-0.00309322	0.0843772	FALSE
ENSG00000263731.1	ENSG00000263731	0.901023	+	1	0.0144225	0.0328447	-0.000452332	FALSE
ENSG00000263740.2	RN7SL4P	1	+	1	-0.0245584	-0.00105728	0.060856	FALSE
ENSG00000264247.2	ZNF407-AS1	1	+	1	0.0192452	0.0477512	-0.0967848	FALSE
ENSG00000264538.7	SUZ12P1	1	+	1	-0.013701	0.0156213	0.0113776	FALSE
ENSG00000264668.2	ENSG00000264668	0.921163	-	1	0.0827445	-1.07911	0.170403	FALSE
ENSG00000265366.6	GLUD1P2	1	-	1	0.00683757	-0.150228	0.033752	FALSE
ENSG00000265413.1	ENSG00000265413	0.936465	+	1	0.0423329	-0.0733899	0.0906238	FALSE
ENSG00000265491.5	RNF115	0.948454	-	1	-0.00757797	-0.0251125	0.019795	FALSE
ENSG00000265683.1	SYPL1P2	1	-	1	-0.0838975	-0.0120204	0.0353193	FALSE
ENSG00000265688.2	MAFG-DT	1	+	1	0.0481414	-0.0244958	-0.0405686	FALSE
ENSG00000265713.1	ENSG00000265713	0.878865	+	1	0.110998	-0.0120504	-0.0753118	FALSE
ENSG00000265787.2	CYP4F35P	1	+	1	-0.0161972	-0.00642095	0.0570308	FALSE
ENSG00000266074.10	BAHCC1	1	+	1	0.0205244	0.0359074	-0.0103501	FALSE
ENSG00000266498.1	ENSG00000266498	1	-	1	-0.0881546	-0.0401481	0.123133	FALSE
ENSG00000266680.1	ENSG00000266680	0.892019	+	1	-0.0418851	0.15284	-0.10678	FALSE
ENSG00000267056.2	ENSG00000267056	0.871594	-	1	0.0150247	0.0431925	-0.169421	FALSE
ENSG00000267058.1	ENSG00000267058	1	-	1	-0.031572	0.0978519	-0.0559168	FALSE
ENSG00000267080.7	ASB16-AS1	0.894296	-	1	0.0758803	-0.125245	-0.0718162	FALSE
ENSG00000267107.9	PCAT19	0.932392	-	1	0.0571994	-0.154406	-0.00668962	FALSE
ENSG00000267128.2	RNF157-AS1	0.897368	-	1	-0.112051	-0.0446368	0.054423	FALSE
ENSG00000267152.1	ENSG00000267152	1	+	1	0.00111349	0.0336261	-0.0289047	FALSE
ENSG00000267198.1	ENSG00000267198	1	+	1	-0.102801	0.182683	0.0293872	FALSE
ENSG00000267251.2	ENSG00000267251	0.999395	-	1	-0.0429558	-0.155898	0.145329	FALSE
ENSG00000267270.7	PARD6G-AS1	0.990656	+	1	0.00468276	-0.0854886	0.070566	FALSE
ENSG00000267296.2	CEBPA-DT	1	-	1	0.0248727	-0.0232404	-0.0300431	FALSE
ENSG00000267414.1	SETBP1-DT	1	-	1	-0.0564671	0.0462097	-0.0271097	FALSE
ENSG00000267430.1	ENSG00000267430	1	+	1	0.0594045	-0.0368623	-0.0242054	FALSE
ENSG00000267498.2	UQCRFS1-DT	1	+	1	0.058532	-0.127458	-0.0180754	FALSE
ENSG00000267680.6	ZNF224	0.952779	-	1	-0.0116081	-0.0410486	0.036217	FALSE
ENSG00000267858.7	MZF1-AS1	1	-	1	-0.0153679	0.000343171	-0.0573224	FALSE
ENSG00000267940.1	ENSG00000267940	1	-	1	-0.0250869	-0.00719066	0.019687	FALSE
ENSG00000268182.6	SMIM17	1	-	1	-0.00274674	-0.0224439	0.015395	FALSE
ENSG00000268218.1	ENSG00000268218	0.933386	-	1	-0.075097	-0.0899697	0.100893	FALSE
ENSG00000268362.6	ENSG00000268362	0.901579	+	1	0.0333309	0.00773725	-0.0221472	FALSE
ENSG00000268403.2	ENSG00000268403	0.903342	-	1	-0.0123524	0.0216969	-0.0656367	FALSE
ENSG00000268575.1	ENSG00000268575	1	+	1	-0.0183445	-0.0628288	0.0807657	FALSE
ENSG00000269189.1	ENSG00000269189	0.887139	-	1	0.0576216	0.059322	-0.0941601	FALSE
ENSG00000269486.2	ERVK9-11	1	-	1	0.0412512	0.0507946	-0.112786	FALSE
ENSG00000269502.6	DMRTC1	0.950386	+	1	-0.0411669	0.433542	-0.0604146	FALSE
ENSG00000269696.3	ZNF470-DT	0.962281	+	1	0.0484868	-0.00112923	-0.020222	FALSE
ENSG00000269883.1	ENSG00000269883	1	-	1	-0.0589214	0.0166431	0.0207885	FALSE
ENSG00000269911.1	FAM226B	0.971438	-	1	-0.0317347	-0.0330235	0.00327549	FALSE
ENSG00000269921.1	ENSG00000269921	1	+	1	0.0476724	0.0380976	-0.05662	FALSE
ENSG00000269925.1	ENSG00000269925	1	-	1	-0.0619107	-0.0018102	0.0798624	FALSE
ENSG00000269938.1	ENSG00000269938	1	-	1	0.0242614	-0.0416992	-0.0267764	FALSE
ENSG00000269967.1	ENSG00000269967	0.975518	-	1	0.117516	-0.0632629	-0.103928	FALSE
ENSG00000269983.1	ENSG00000269983	1	-	1	0.0476231	-0.0890267	-0.0297992	FALSE
ENSG00000270011.8	ZNF559-ZNF177	1	+	1	0.0424547	0.0671099	-0.0492747	FALSE
ENSG00000270069.2	MIR222HG	1	-	1	-0.0229145	0.00624228	-0.012575	FALSE
ENSG00000270141.3	TERC	0.906484	-	1	-0.02007	-0.205191	0.164428	FALSE
ENSG00000270175.1	ENSG00000270175	0.917683	-	1	0.0120014	-0.107511	0.0328975	FALSE
ENSG00000270558.1	ENSG00000270558	1	-	1	0.0123877	-0.0585999	0.016864	FALSE
ENSG00000270580.5	ENSG00000270580	1	-	1	-0.0920867	0.0874727	-0.0145837	FALSE
ENSG00000270866.1	ENSG00000270866	1	-	1	0.0118269	0.0376044	-0.0786907	FALSE
ENSG00000270953.1	ENSG00000270953	1	+	1	0.0252181	0.049232	-0.0429448	FALSE
ENSG00000271167.1	LINC01109	0.940236	+	1	-0.03411	0.0287663	0.10999	FALSE
ENSG00000271344.1	ENSG00000271344	0.884202	-	1	0.0817663	-0.029262	-0.0827969	FALSE
ENSG00000271382.1	ENSG00000271382	0.916094	+	1	-0.0299209	-0.0849056	0.119039	FALSE
ENSG00000271699.5	SNX29P2	0.918561	+	1	-0.145524	0.138353	0.0292639	FALSE
ENSG00000271727.2	ENSG00000271727	1	-	1	-0.030792	-0.111632	0.104046	FALSE
ENSG00000271833.1	ENSG00000271833	0.929373	-	1	0.111809	-0.0738165	-0.0531976	FALSE
ENSG00000271843.1	ENSG00000271843	1	-	1	-0.0416751	-0.0989059	0.0913162	FALSE
ENSG00000272056.1	ENSG00000272056	0.983528	+	1	0.0261802	-0.0130121	0.0427947	FALSE
ENSG00000272079.2	ENSG00000272079	1	-	1	0.0540933	-0.114204	-0.0269691	FALSE
ENSG00000272084.1	ENSG00000272084	0.994966	+	1	0.0664348	-0.0626032	-0.0198505	FALSE
ENSG00000272103.2	ENSG00000272103	0.987047	-	1	-0.0420061	0.103901	-0.0618199	FALSE
ENSG00000272129.1	ENSG00000272129	0.869414	-	1	-0.00108848	0.0287237	-0.0704396	FALSE
ENSG00000272148.1	ENSG00000272148	0.925162	+	1	0.0548396	0.0448988	-0.00434493	FALSE
ENSG00000272156.1	ENSG00000272156	1	+	1	-0.109114	0.0981861	0.0541806	FALSE
ENSG00000272335.1	ENSG00000272335	0.940943	+	1	0.0116641	0.0340224	-0.0203941	FALSE
ENSG00000272338.2	ENSG00000272338	0.968656	-	1	0.0234425	-0.0147771	-0.0877855	FALSE
ENSG00000272420.1	ENSG00000272420	1	-	1	0.0525085	-0.0808629	-0.0309279	FALSE
ENSG00000272447.1	ENSG00000272447	0.877208	+	1	0.023335	0.11749	-0.072688	FALSE
ENSG00000272462.4	ENSG00000272462	0.969932	-	1	0.0191322	-0.0558059	-0.0165554	FALSE
ENSG00000272505.1	ENSG00000272505	0.95847	+	1	0.0625346	-0.0430161	-0.0203225	FALSE
ENSG00000272563.1	ENSG00000272563	1	-	1	0.0836608	-0.0153543	-0.0795177	FALSE
ENSG00000272597.1	ENSG00000272597	1	-	1	-0.0655979	-0.0856859	0.0792898	FALSE
ENSG00000272610.1	MAGI1-IT1	1	+	1	0.0468502	0.0392303	-0.0350568	FALSE
ENSG00000272733.1	ENSG00000272733	1	-	1	-0.0144761	-0.0161423	0.0289284	FALSE
ENSG00000272752.6	STAG3L5P-PVRIG2P-PILRB	1	+	1	0.0303904	-0.0860388	0.0408914	FALSE
ENSG00000272808.4	GCAWKR	1	-	1	-0.0260958	0.0359439	0.0182111	FALSE
ENSG00000272822.2	ENSG00000272822	0.899265	-	1	-0.144859	0.0998392	0.126354	FALSE
ENSG00000272888.8	CHASERR	0.991416	-	1	0.0161002	-0.0306394	-0.013157	FALSE
ENSG00000272894.5	MIOS-DT	0.958824	-	1	0.113259	-0.157943	-0.0715703	FALSE
ENSG00000272899.4	ATP6V1FNB	1	+	1	-0.0349541	-0.029063	0.0485019	FALSE
ENSG00000272916.5	ENSG00000272916	0.89143	-	1	-0.0624507	0.0133107	-0.00786628	FALSE
ENSG00000272936.1	ENSG00000272936	0.967097	-	1	-0.0413895	0.0086752	-0.0438863	FALSE
ENSG00000272980.4	ENSG00000272980	1	+	1	0.0221558	-0.0131741	0.00340237	FALSE
ENSG00000272989.1	LINC02012	1	-	1	0.00724098	-0.106556	0.0375054	FALSE
ENSG00000273014.1	ENSG00000273014	1	-	1	-0.0585244	0.0635469	0.0095325	FALSE
ENSG00000273136.8	NBPF26	0.993733	-	1	0.0429434	-0.270188	0.0378203	FALSE
ENSG00000273151.1	ENSG00000273151	1	+	1	0.0187946	0.0896417	-0.0498067	FALSE
ENSG00000273203.1	ENSG00000273203	1	-	1	-0.0559036	0.0187245	0.0520552	FALSE
ENSG00000273253.2	ENSG00000273253	1	+	1	0.00791873	-0.0257956	0.062983	FALSE
ENSG00000273295.1	ENSG00000273295	1	+	1	-0.084484	-0.124842	0.30059	FALSE
ENSG00000273374.1	ENSG00000273374	1	+	1	0.0646483	-0.0247892	-0.0041295	FALSE
ENSG00000273451.1	ENSG00000273451	1	+	1	0.0299642	0.000394784	-0.0121561	FALSE
ENSG00000273456.1	ENSG00000273456	1	-	1	-0.0148187	0.102942	-0.0608545	FALSE
ENSG00000273559.5	CWC25	1	-	1	-0.0107738	-0.011722	0.00529329	FALSE
ENSG00000273598.1	PMS2P10	1	-	1	0.00361696	0.00712097	-0.0831051	FALSE
ENSG00000273618.1	ENSG00000273618	1	-	1	0.0164943	0.110577	-0.0758258	FALSE
ENSG00000273703.2	H2BC14	0.928393	+	1	0.0905546	-0.0921046	0.059847	FALSE
ENSG00000273792.1	ENSG00000273792	0.964864	+	1	-0.0077415	0.085658	0.000383457	FALSE
ENSG00000273802.3	H2BC8	1	+	1	0.0375368	-0.00714568	-0.0105662	FALSE
ENSG00000273893.1	ENSG00000273893	1	-	1	0.0246778	-0.0887575	0.00194843	FALSE
ENSG00000273987.1	ENSG00000273987	1	+	1	0.116118	-0.0404719	-0.0644892	FALSE
ENSG00000274093.1	ENSG00000274093	0.868205	+	1	0.0129335	0.132594	-0.0695734	FALSE
ENSG00000274265.5	ENSG00000274265	1	-	1	0.023047	-0.0170593	-0.0338107	FALSE
ENSG00000274421.1	ENSG00000274421	1	-	1	0.0314096	-0.0631831	-0.0109459	FALSE
ENSG00000274492.1	ENSG00000274492	0.982786	-	1	-0.0635476	-0.0214277	0.0445065	FALSE
ENSG00000274602.5	PI4KAP1	0.930987	+	1	0.181855	-0.203539	-0.0733785	FALSE
ENSG00000274605.3	PCCA-DT	1	-	1	0.0179305	0.123437	-0.115043	FALSE
ENSG00000274628.5	CYP4F59P	1	-	1	0.0592623	0.245364	-0.133771	FALSE
ENSG00000274698.1	ENSG00000274698	1	-	1	0.0253407	0.0714485	-0.0710258	FALSE
ENSG00000274810.4	NPHP3-ACAD11	1	-	1	0.0258206	-0.00296678	-0.0550625	FALSE
ENSG00000274922.2	ENSG00000274922	0.879717	+	1	-0.0944728	-0.17769	0.242487	FALSE
ENSG00000274933.5	TBC1D3I	1	+	1	0.170359	-0.00477507	-0.158186	FALSE
ENSG00000275023.5	MLLT6	0.971804	-	1	0.0149516	-0.0246553	-0.0103541	FALSE
ENSG00000275111.5	ZNF2	1	-	1	0.0025366	-0.0109734	-0.00133495	FALSE
ENSG00000275286.1	ENSG00000275286	0.911372	-	1	0.174898	-0.0642777	-0.118518	FALSE
ENSG00000275340.1	FGD5P1	1	-	1	-0.0437937	0.0454769	-0.00661556	FALSE
ENSG00000275342.5	PRAG1	0.922256	+	1	0.0401845	0.0107283	-0.056674	FALSE
ENSG00000275496.4	ENSG00000275496	0.981162	-	1	-0.237496	-0.16197	0.178049	FALSE
ENSG00000275672.1	ENSG00000275672	0.904357	-	1	-0.0826246	0.203828	-0.0606728	FALSE
ENSG00000275734.2	ENSG00000275734	0.914322	-	1	-0.0018806	0.0265688	-0.0551097	FALSE
ENSG00000275963.1	ENSG00000275963	0.936783	-	1	-0.0120537	0.0121071	-0.0707088	FALSE
ENSG00000276168.1	RN7SL1	1	+	1	-0.0278244	0.0316579	0.0914401	FALSE
ENSG00000276248.1	ENSG00000276248	0.902165	-	1	-0.0615779	0.051522	0.0117653	FALSE
ENSG00000276445.1	ENSG00000276445	0.951826	+	1	0.053864	-0.0173606	0.0511114	FALSE
ENSG00000276545.1	PCDHGB9P	1	+	1	0.0249592	-0.0740197	0.0275491	FALSE
ENSG00000276550.5	HERC2P2	0.866957	-	1	-0.0304873	-0.0838121	0.0328497	FALSE
ENSG00000276564.1	ENSG00000276564	1	+	1	0.0374559	0.0155651	-0.050735	FALSE
ENSG00000276724.1	ENSG00000276724	0.954139	+	1	0.0627841	0.0106422	-0.04898	FALSE
ENSG00000276728.1	ENSG00000276728	1	+	1	0.0105439	0.0714379	-0.0529665	FALSE
ENSG00000276740.1	ENSG00000276740	0.872328	+	1	0.103155	-0.0427175	-0.00491414	FALSE
ENSG00000277130.1	ENSG00000277130	0.908183	-	1	-0.0494932	0.0273176	-0.0421601	FALSE
ENSG00000277200.2	CCDC92B	1	-	1	-0.00974696	0.0508935	-0.0311577	FALSE
ENSG00000277534.1	ENSG00000277534	1	+	1	-0.0116223	-0.0253378	0.0314486	FALSE
ENSG00000277767.1	ENSG00000277767	0.985649	-	1	0.0473598	-0.0543946	-0.050675	FALSE
ENSG00000277879.1	ENSG00000277879	0.869893	+	1	0.0623382	-0.0760886	0.0196469	FALSE
ENSG00000277954.1	ENSG00000277954	0.920691	-	1	0.0317809	-0.0719124	0.0137944	FALSE
ENSG00000278192.1	ENSG00000278192	1	+	1	0.0184103	-0.0335309	0.0162767	FALSE
ENSG00000278266.1	ENSG00000278266	1	+	1	-0.0351049	0.00142578	0.042265	FALSE
ENSG00000278662.6	GOLGA6L10	1	+	1	-0.00780349	0.155471	-0.0948979	FALSE
ENSG00000278828.2	H3C10	1	+	1	-0.0350258	0.016318	0.0274189	FALSE
ENSG00000278863.1	ENSG00000278863	1	+	1	0.0222596	0.103729	-0.084686	FALSE
ENSG00000278879.1	ENSG00000278879	1	+	1	0.01361	0.105596	-0.0364151	FALSE
ENSG00000278972.1	ENSG00000278972	0.903692	+	1	-0.0434896	0.142975	-0.0214488	FALSE
ENSG00000279050.1	PWAR1	1	+	1	0.00276726	-0.132891	0.112115	FALSE
ENSG00000279059.1	ENSG00000279059	1	+	1	-0.0262907	0.00902895	0.0206466	FALSE
ENSG00000279090.1	ENSG00000279090	1	+	1	-0.0351744	0.0692461	-0.0069167	FALSE
ENSG00000279099.1	ENSG00000279099	0.916667	-	1	0.00663424	0.00553779	-0.05239	FALSE
ENSG00000279175.1	ENSG00000279175	0.933864	-	1	0.017398	-0.144509	0.0452801	FALSE
ENSG00000279192.1	PWAR5	0.862229	+	1	-0.00891091	1.1488	0.000708166	FALSE
ENSG00000279233.1	ENSG00000279233	0.948037	+	1	-0.0171151	-0.0126301	0.0822424	FALSE
ENSG00000279235.1	ENSG00000279235	1	+	1	0.00131684	-0.0372351	0.0392354	FALSE
ENSG00000279265.1	ENSG00000279265	1	+	1	0.0561356	-0.0556294	0.0260266	FALSE
ENSG00000279267.1	ENSG00000279267	1	-	1	-0.0198873	0.102034	-0.0600987	FALSE
ENSG00000279329.1	ENSG00000279329	1	+	1	-0.00939305	0.0318234	0.00541595	FALSE
ENSG00000279348.1	ENSG00000279348	1	-	1	-0.00790156	0.0172007	-0.00619971	FALSE
ENSG00000279356.1	ENSG00000279356	0.941084	+	1	0.0162554	-0.0265844	0.0439249	FALSE
ENSG00000279358.1	ENSG00000279358	1	+	1	0.00272339	-0.0225867	0.0413981	FALSE
ENSG00000279361.1	ENSG00000279361	0.865506	+	1	0.00362643	-0.0166598	0.100098	FALSE
ENSG00000279432.1	ENSG00000279432	1	+	1	0.00851891	-0.0235843	0.0329509	FALSE
ENSG00000279497.1	ENSG00000279497	1	+	1	-0.094837	0.0303337	0.0392285	FALSE
ENSG00000279616.1	ENSG00000279616	1	+	1	0.0779441	-0.0565264	-0.0196971	FALSE
ENSG00000279649.1	ENSG00000279649	1	-	1	-0.0612385	0.0671928	-0.0270178	FALSE
ENSG00000279675.1	ENSG00000279675	1	+	1	-0.0130964	0.0142226	0.0252742	FALSE
ENSG00000279702.1	ENSG00000279702	0.927692	+	1	0.0610942	-0.041097	0.0286711	FALSE
ENSG00000279726.2	ENSG00000279726	1	+	1	0.0528486	0.0619167	-0.0722646	FALSE
ENSG00000279819.1	ENSG00000279819	0.976906	-	1	0.0612613	-0.120419	-0.0147916	FALSE
ENSG00000279841.1	ENSG00000279841	1	+	1	-0.00478994	0.0651858	-0.000963489	FALSE
ENSG00000279875.1	ENSG00000279875	1	-	1	0.0131455	-0.0857204	-0.0313594	FALSE
ENSG00000279878.1	ENSG00000279878	0.94311	-	1	-0.0820156	0.0334593	0.00410969	FALSE
ENSG00000279891.1	FLJ42393	1	-	1	0.0504983	0.00713174	-0.0828409	FALSE
ENSG00000279901.1	ENSG00000279901	1	-	1	0.0159743	0.00449674	-0.0787546	FALSE
ENSG00000279912.1	ENSG00000279912	1	+	1	0.0456381	-0.0426416	0.0114756	FALSE
ENSG00000279943.1	FLJ38576	0.987773	-	1	0.0159883	-0.0441922	-0.0695815	FALSE
ENSG00000279948.1	ENSG00000279948	1	-	1	-0.00602106	0.0133039	-0.00706512	FALSE
ENSG00000279977.1	ENSG00000279977	1	+	1	-0.00492523	0.0012822	0.0300535	FALSE
ENSG00000280033.1	ENSG00000280033	0.986525	-	1	-0.0628655	-0.0187794	0.0148715	FALSE
ENSG00000280118.3	ENSG00000280118	1	-	1	-0.0582782	0.0267433	0.00237601	FALSE
ENSG00000280119.1	ENSG00000280119	1	-	1	0.0249297	-0.0829084	-0.00472022	FALSE
ENSG00000280138.1	ENSG00000280138	0.8766	-	1	0.0283514	-0.0533324	-0.0293814	FALSE
ENSG00000280157.1	ENSG00000280157	1	+	1	-0.0545008	0.0434676	0.0378856	FALSE
ENSG00000280173.1	ENSG00000280173	0.997214	+	1	0.0141435	0.0417611	-0.00427797	FALSE
ENSG00000280190.1	ENSG00000280190	1	+	1	0.0383867	0.0319526	-0.00715619	FALSE
ENSG00000280206.1	ENSG00000280206	1	-	1	0.0458384	-0.016787	-0.073516	FALSE
ENSG00000280222.1	ENSG00000280222	1	-	1	0.0188285	-0.0496171	0.00425835	FALSE
ENSG00000280234.1	ENSG00000280234	1	-	1	0.034524	-0.0543448	-0.0141085	FALSE
ENSG00000280279.1	LINC02887	1	-	1	0.166407	-0.0190439	-0.154886	FALSE
ENSG00000280310.1	ENSG00000280310	1	-	1	-0.0436408	-0.0331906	0.0661674	FALSE
ENSG00000280321.1	ENSG00000280321	1	+	1	0.0779487	-0.0692258	-0.0145479	FALSE
ENSG00000280543.1	ASAP1-IT2	0.88797	+	1	0.0584621	0.0419794	-0.00762414	FALSE
ENSG00000280670.3	CCDC163	1	-	1	-0.0292481	0.0752538	-0.0921413	FALSE
ENSG00000281091.3	ENSG00000281091	0.946823	-	1	-0.0128855	-0.335192	0.245942	FALSE
ENSG00000281100.1	ENSG00000281100	1	-	1	0.0404702	-0.0306022	-0.0282397	FALSE
ENSG00000281357.4	ARRDC3-AS1	1	+	1	0.0565534	0.0155237	-0.00839755	FALSE
ENSG00000281469.1	ENSG00000281469	1	-	1	0.0399117	-0.0526563	-0.0410074	FALSE
ENSG00000281692.3	PACRG-AS1	0.91516	+	1	-0.0397424	0.0394156	0.128355	FALSE
ENSG00000282393.1	ENSG00000282393	0.943853	+	1	-0.00624872	0.0754482	-0.0294813	FALSE
ENSG00000282826.3	FRG1CP	1	-	1	-0.0690173	0.0798913	0.0324332	FALSE
ENSG00000283563.1	ENSG00000283563	0.878634	-	1	0.0535556	-0.0422859	-0.0606554	FALSE
ENSG00000283913.1	ENSG00000283913	0.924078	+	1	0.0602864	-0.0541032	0.0258458	FALSE
ENSG00000283982.1	ENSG00000283982	1	+	1	0.0696095	0.0270048	-0.0451655	FALSE
ENSG00000284052.1	ENSG00000284052	1	-	1	0.0254991	-0.0342724	-0.0476285	FALSE
ENSG00000284194.3	SCO2	0.859949	-	1	-0.0322036	0.00369194	-0.0155806	FALSE
ENSG00000284308.2	C2orf81	1	-	1	-0.0257093	0.00347053	-0.0201623	FALSE
ENSG00000284428.1	ENSG00000284428	0.957607	+	1	0.0305491	-0.0046999	-0.00595864	FALSE
ENSG00000284461.2	ENSG00000284461	1	-	1	-0.04773	0.292715	-0.114825	FALSE
ENSG00000284626.1	ENSG00000284626	1	-	1	-0.0346703	-0.0978988	0.0581976	FALSE
ENSG00000284691.1	ENSG00000284691	0.923517	-	1	-0.0223391	-0.0326366	0.00455001	FALSE
ENSG00000284772.1	ENSG00000284772	1	-	1	0.0621715	0.0647063	-0.0867959	FALSE
ENSG00000284902.1	ENSG00000284902	0.994202	+	1	0.120312	0.00238814	-0.0747339	FALSE
ENSG00000284906.3	ENSG00000284906	0.888071	-	1	-0.19085	-0.0748225	0.183717	FALSE
ENSG00000284952.1	ENSG00000284952	0.965019	-	1	0.0630403	-0.302399	0.0478527	FALSE
ENSG00000284968.1	ENSG00000284968	0.881614	+	1	0.097408	-0.0775129	-0.140198	FALSE
ENSG00000285713.1	ENSG00000285713	1	-	1	0.0593109	-0.0540897	-0.0875568	FALSE
ENSG00000285728.2	ENSG00000285728	1	+	1	0.0549301	-0.0311744	0.0397614	FALSE
ENSG00000285777.1	ENSG00000285777	1	+	1	0.0759827	-0.160101	0.0176509	FALSE
ENSG00000285837.1	ENSG00000285837	0.953942	-	1	-0.394266	0.226321	0.0378845	FALSE
ENSG00000285844.2	KCNQ5-DT	1	-	1	0.0190908	-0.0229069	-0.0177566	FALSE
ENSG00000285851.1	ENSG00000285851	1	-	1	0.0353919	0.0169628	-0.0657558	FALSE
ENSG00000285884.2	ENSG00000285884	0.950446	-	1	0.0139156	-0.18463	0.0271701	FALSE
ENSG00000285953.2	ENSG00000285953	1	+	1	0.146748	-0.0338296	0.100318	FALSE
ENSG00000286015.1	ENSG00000286015	1	+	1	-0.00113942	0.0400401	-0.000896058	FALSE
ENSG00000286021.3	LINC02822	1	-	1	-0.186028	-0.00799652	0.102683	FALSE
ENSG00000286025.1	FAM246C	1	-	1	0.0734564	-0.129959	-0.0321668	FALSE
ENSG00000286084.2	ENSG00000286084	1	-	1	-0.0483321	0.00281768	0.0418106	FALSE
ENSG00000286106.2	NOTCH2NLR	1	-	1	0.0353758	-0.179572	0.0214108	FALSE
ENSG00000286140.2	DERPC	1	-	1	-0.0132431	0.0278482	-0.0142368	FALSE
ENSG00000286147.1	ENSG00000286147	1	+	1	0.0205305	-0.0107715	-0.00472693	FALSE
ENSG00000286176.2	ENSG00000286176	0.888754	+	1	0.0798595	0.0266972	-0.0966903	FALSE
ENSG00000286177.1	ENSG00000286177	0.992462	-	1	-0.0414159	-0.11251	0.0904352	FALSE
ENSG00000286192.1	ENSG00000286192	1	+	1	-0.188646	-0.0644227	0.224163	FALSE
ENSG00000286193.3	ENSG00000286193	0.908848	-	1	0.161572	-0.175705	-0.160313	FALSE
ENSG00000286214.1	COPG2IT1	0.872078	-	1	-0.0562696	0.0242169	0.0231508	FALSE
ENSG00000286273.1	ENSG00000286273	0.967845	+	1	0.0428919	0.0617397	-0.0302822	FALSE
ENSG00000286340.2	ENSG00000286340	0.86781	+	1	0.0109039	0.0757698	-0.00533112	FALSE
ENSG00000286364.1	ENSG00000286364	1	+	1	0.0755185	-0.0187658	-0.0320277	FALSE
ENSG00000286381.1	ENSG00000286381	0.891074	-	1	-0.045494	0.215823	-0.303622	FALSE
ENSG00000286388.1	ENSG00000286388	1	-	1	0.0117882	-0.013731	-0.0246604	FALSE
ENSG00000286449.1	ENSG00000286449	0.96285	+	1	-0.0182745	0.0137783	0.0736596	FALSE
ENSG00000286504.1	ENSG00000286504	1	+	1	-0.099227	0.0454096	0.0708979	FALSE
ENSG00000286675.1	ENSG00000286675	0.965937	+	1	0.0614422	-0.103687	0.00549393	FALSE
ENSG00000286685.2	ENSG00000286685	1	-	1	0.014222	0.113527	-0.0988314	FALSE
ENSG00000286723.1	ENSG00000286723	0.93847	+	1	0.061421	-0.0669704	0.0402319	FALSE
ENSG00000286753.2	ENSG00000286753	0.941463	+	1	-0.0305122	-0.0177017	0.0705679	FALSE
ENSG00000286817.1	ENSG00000286817	1	-	1	0.0295761	-0.00389015	-0.0697355	FALSE
ENSG00000286861.1	ENSG00000286861	0.901702	-	1	-0.0729719	-0.0097693	0.0671749	FALSE
ENSG00000286965.1	ENSG00000286965	0.862695	+	1	-0.0457432	0.103909	0.049095	FALSE
ENSG00000287001.2	ENSG00000287001	1	-	1	-0.0361782	0.0653005	-0.0221242	FALSE
ENSG00000287042.2	ENSG00000287042	0.891115	-	1	-0.0678624	0.0305445	0.0158739	FALSE
ENSG00000287067.1	ENSG00000287067	0.918846	-	1	-0.0404048	0.0343038	0.0349946	FALSE
ENSG00000287135.1	ENSG00000287135	0.905683	+	1	-0.0415604	-0.0678949	0.140022	FALSE
ENSG00000287151.1	C2orf27A	1	-	1	-0.0189686	-0.00983437	0.0349476	FALSE
ENSG00000287209.1	ENSG00000287209	0.952087	+	1	-0.0267557	0.128658	-0.076487	FALSE
ENSG00000287243.2	THCAT155	0.954217	-	1	-0.0181729	-0.0457805	0.0119413	FALSE
ENSG00000287558.1	ENSG00000287558	1	+	1	0.0120693	0.0279497	-0.013266	FALSE
ENSG00000287566.1	ENSG00000287566	1	+	1	0.132401	-0.414915	0.128737	FALSE
ENSG00000287672.1	ENSG00000287672	0.893883	+	1	0.0429339	0.122605	-0.0835723	FALSE
ENSG00000287725.2	ENSG00000287725	1	+	1	0.0882288	-0.0108244	0.07298	FALSE
ENSG00000287757.2	ENSG00000287757	0.958976	-	1	0.0271884	-0.0721024	-0.0684984	FALSE
ENSG00000287766.1	ENSG00000287766	1	+	1	-0.0514665	-0.00178183	0.0646467	FALSE
ENSG00000287783.1	ENSG00000287783	0.929247	+	1	0.0388855	0.0480266	-0.0109875	FALSE
ENSG00000287808.1	ENSG00000287808	1	+	1	-0.00824942	0.0593692	-0.0448758	FALSE
ENSG00000287811.2	ENSG00000287811	0.92792	+	1	0.0339949	-0.0343347	0.0208274	FALSE
ENSG00000287837.1	ENSG00000287837	1	-	1	-0.0322635	-0.0388403	0.0066866	FALSE
ENSG00000287897.1	ENSG00000287897	1	-	1	-0.0442731	-0.0717888	0.0827821	FALSE
ENSG00000288030.1	ENSG00000288030	1	-	1	-0.0912098	0.11538	-0.0172014	FALSE
ENSG00000288032.1	ENSG00000288032	1	-	1	-0.0642951	0.0560338	-0.00103007	FALSE
ENSG00000288061.2	ENSG00000288061	0.931095	+	1	0.043552	-0.14361	0.0867198	FALSE
ENSG00000288093.1	ENSG00000288093	0.946072	-	1	0.0163494	0.118648	-0.121136	FALSE
ENSG00000288398.1	ENSG00000288398	1	-	1	-0.0228406	0.0208342	0.0129068	FALSE
ENSG00000288584.1	ENSG00000288584	1	+	1	0.0803828	-0.0478047	-0.0143938	FALSE
ENSG00000288596.2	C8orf44	1	+	1	0.0264956	0.019593	-0.0355585	FALSE
ENSG00000288637.1	ENSG00000288637	1	+	1	0.0790556	0.053187	-0.0974884	FALSE
ENSG00000288640.1	ENSG00000288640	0.900302	-	1	-0.59513	0.434656	0.350479	FALSE
ENSG00000288670.1	ENSG00000288670	1	-	1	0.00410658	-0.00390856	-0.012347	FALSE
ENSG00000288684.1	ENSG00000288684	1	+	1	-0.0221989	0.14854	0.0455222	FALSE
ENSG00000288695.1	ENSG00000288695	0.90278	-	1	-0.11379	-0.0188161	0.110767	FALSE
ENSG00000288700.2	ENSG00000288700	0.954727	+	1	0.105906	-0.0204659	-0.0307364	FALSE
ENSG00000288709.1	F8A2	0.859309	-	1	0.435019	-0.533716	-0.588945	FALSE
ENSG00000288745.1	ENSG00000288745	0.876745	+	1	-0.0786976	0.0126103	0.124299	FALSE
ENSG00000288806.1	ENSG00000288806	0.893791	-	1	-0.094897	-0.0496603	0.166347	FALSE
ENSG00000288815.1	ENSG00000288815	0.87861	+	1	0.0732236	-0.00165348	-0.0418746	FALSE
ENSG00000288825.1	H2AC18	1	+	1	-0.327667	0.253384	0.0915789	FALSE
ENSG00000288828.1	ENSG00000288828	1	+	1	-0.0085661	0.0894318	-0.0316709	FALSE
ENSG00000288830.1	ENSG00000288830	0.981532	-	1	-0.0547922	0.18299	-0.0681931	FALSE
ENSG00000288868.1	ENSG00000288868	1	-	1	-0.0243951	0.00135942	-0.0032757	FALSE
ENSG00000288973.1	ENSG00000288973	1	-	1	-0.0200869	-8.88122e-05	0.0241963	FALSE
ENSG00000288988.1	ENSG00000288988	0.862252	-	1	-0.109456	0.127327	0.00303827	FALSE
ENSG00000288992.1	ENSG00000288992	0.910364	-	1	0.00438953	0.043673	-0.098568	FALSE
ENSG00000289001.1	ENSG00000289001	1	-	1	-0.00119917	-0.0749028	0.0352243	FALSE
ENSG00000289008.1	ENSG00000289008	0.860785	+	1	0.0403001	-0.0727321	0.101625	FALSE
ENSG00000289047.1	ENSG00000289047	0.988808	+	1	0.0248813	-0.0197228	0.0135674	FALSE
ENSG00000289054.1	ENSG00000289054	0.880565	-	1	0.0948536	-0.0767603	-0.0926939	FALSE
ENSG00000289082.1	ENSG00000289082	1	-	1	-0.0298804	0.0741453	-0.0406029	FALSE
ENSG00000289102.1	ENSG00000289102	0.906892	-	1	-0.0101711	-0.0659885	0.0637172	FALSE
ENSG00000289154.1	ENSG00000289154	1	-	1	0.0509614	-0.0595494	-0.0270164	FALSE
ENSG00000289215.1	ENSG00000289215	0.945007	-	1	0.00932161	0.0220488	-0.0670419	FALSE
ENSG00000289231.1	ENSG00000289231	1	-	1	-0.0435943	0.0184841	0.0325549	FALSE
ENSG00000289250.1	ENSG00000289250	1	-	1	0.0628676	-0.00492946	-0.0490415	FALSE
ENSG00000289264.1	ENSG00000289264	0.871812	-	1	0.108356	-0.104561	-0.032785	FALSE
ENSG00000289294.1	ENSG00000289294	1	-	1	0.00162424	-0.0443567	0.00783486	FALSE
ENSG00000289306.1	ENSG00000289306	1	-	1	0.00625535	-0.062637	0.0312824	FALSE
ENSG00000289354.1	ENSG00000289354	1	+	1	-0.027576	0.116198	-0.0357818	FALSE
ENSG00000289371.1	ENSG00000289371	1	-	1	0.0665662	-0.0485224	-0.0657685	FALSE
ENSG00000289393.1	ENSG00000289393	0.948533	+	1	-0.00226777	-0.0575584	0.0849115	FALSE
ENSG00000289419.1	ENSG00000289419	0.987516	+	1	0.0263961	-0.0396583	0.0671284	FALSE
ENSG00000289444.1	ENSG00000289444	1	-	1	-0.0481327	0.00962129	0.0381068	FALSE
ENSG00000289468.1	ENSG00000289468	0.937063	+	1	0.0999383	0.0299386	-0.0729022	FALSE
ENSG00000289469.1	ENSG00000289469	1	-	1	0.00304587	-0.00106272	-0.0266783	FALSE
ENSG00000289472.1	ENSG00000289472	0.982386	-	1	0.0861858	-0.0369268	-0.0893387	FALSE
ENSG00000289496.1	ENSG00000289496	1	+	1	-0.0138203	0.0901267	-0.033961	FALSE
ENSG00000289499.1	ENSG00000289499	1	-	1	-0.0209144	-0.0914577	0.0723417	FALSE
ENSG00000289528.1	ENSG00000289528	1	+	1	0.0788279	-0.0114192	-0.0368224	FALSE
ENSG00000289534.1	ENSG00000289534	1	-	1	-0.0378753	-0.125449	0.0700041	FALSE
ENSG00000289581.1	ENSG00000289581	1	-	1	0.0472961	-0.0881457	-0.0272916	FALSE
ENSG00000289591.1	ENSG00000289591	1	+	1	0.0524909	-0.0991706	0.0471257	FALSE
ENSG00000289628.1	ENSG00000289628	1	+	1	-7.84803e-05	0.0896602	-0.0158602	FALSE
ENSG00000289687.1	ENSG00000289687	1	-	1	0.0805887	-0.0321522	-0.0596227	FALSE

### Sheet: Column Dictionary
Ensembl ID	Ensembl gene ID
SYMBOL	gene symbol
pvalue	meta-analysis p-value
overall.eff.direction	overall direction of effect as outputted from metaPro
p.adjust.bonferroni	bomferroni adjusted p-value
p.adjust.fdr	FDR adjusted p-value
PFC_LIBD_log_2_fold_change	original log_2_fold change from original PFC_LIBD analysis
PFC_UT_log_2_fold_change	original log_2_fold change from original PFC_UT analysis
PFC_NYGC_log_2_fold_change	original log_2_fold change from original PFC_NYGC analysis
NAc_LIBD_log_2_fold_change	original log_2_fold change from original NAc_LIBD analysis
NAc_UT_log_2_fold_change	original log_2_fold change from original NAc_UT analysis
same_direction	Do the datasets have the same direction of effect

### Sheet: Siginificant_region_overlap
Ensembl ID	SYMBOL	NAc_pvalue	NAc_overall.eff.direction	NAc_p.adjust.fdr	NAc_LIBD_fold_change	NAc_UT_fold_change	PFC_pvalue	PFC_overall.eff.direction	PFC_p.adjust.fdr	PFC_LIBD_fold_change	PFC_UT_fold_change	PFC_NYGC_fold_change
ENSG00000082898.19	XPO1	9.20975e-05	+	0.0420096	0.135386	0.118214	2.28685e-07	+	0.000217171	0.160039	0.101675	0.15929
ENSG00000083444.17	PLOD1	4.88205e-05	+	0.0334037	0.134305	0.120655	0.00138912	+	0.0495931	0.0992177	0.0687896	0.198419
ENSG00000100433.16	KCNK10	0.000146554	+	0.0489599	0.31614	0.333139	2.27985e-07	+	0.000217171	0.43855	0.340697	0.128265
ENSG00000108932.13	SLC16A6	3.85811e-05	+	0.0295655	0.317686	0.427239	2.24374e-09	+	7.10256e-06	0.615709	0.290936	0.150559
ENSG00000113240.14	CLK4	2.08725e-06	-	0.00444307	-0.207578	-0.0953595	0.000853415	-	0.0387218	-0.108293	-0.0729957	-0.0787926
ENSG00000113369.9	ARRDC3	5.14725e-08	+	0.000328703	0.475648	0.355734	2.37886e-08	+	4.51817e-05	0.531225	0.305329	0.127931
ENSG00000115758.13	ODC1	1.59185e-09	+	2.26755e-05	0.271592	0.222004	2.79639e-13	+	2.65559e-09	0.319743	0.185049	0.189557
ENSG00000125520.14	SLC2A4RG	1.35273e-06	+	0.00370223	0.383701	0.36709	0.000467519	+	0.027238	0.225704	0.140962	0.139737
ENSG00000129353.15	SLC44A2	5.39512e-05	+	0.0344532	0.133084	0.228496	2.40509e-05	+	0.00481025	0.13807	0.224121	0.0688756
ENSG00000143382.16	ADAMTSL4	0.00012359	+	0.0464263	0.714681	0.257541	0.000725946	+	0.0349946	0.597921	0.173842	0.0834596
ENSG00000163053.11	SLC16A14	0.00011985	+	0.046207	0.15995	0.114206	3.5631e-06	+	0.00161128	0.138479	0.150838	0.0240641
ENSG00000164104.12	HMGB2	2.01544e-05	+	0.021451	0.290194	0.270042	1.97248e-09	+	7.10256e-06	0.410203	0.235155	0.139087
ENSG00000167703.15	SLC43A2	5.20907e-07	+	0.00166326	0.227204	0.357006	7.07055e-07	+	0.000537164	0.360878	0.0660931	0.125659
ENSG00000168958.20	MFF	0.000147691	-	0.0489599	-0.0767943	-0.0302869	0.000168511	-	0.0152876	-0.0561086	-0.0244366	-0.117118
ENSG00000170558.10	CDH2	2.4232e-06	+	0.00464238	0.100945	0.0683058	7.52952e-09	+	1.96625e-05	0.109174	0.0462657	0.069966
ENSG00000198342.10	ZNF442	1.71191e-05	+	0.0192923	0.373259	0.308963	1.5446e-07	+	0.000172568	0.496634	0.313169	0.183533
ENSG00000198408.14	OGA	4.6238e-05	+	0.0328084	0.0952686	0.114382	1.36647e-07	+	0.000162209	0.118486	0.108106	0.0243378
ENSG00000198830.11	HMGN2	1.7874e-06	+	0.00428037	0.176326	0.24423	9.91548e-11	+	6.27749e-07	0.210377	0.193878	0.0793519
ENSG00000223547.10	ZNF844	2.36721e-09	+	2.26755e-05	0.424554	0.0982293	0.000933795	+	0.0402353	0.22414	0.0145988	0.281122
ENSG00000225684.4	FAM225B	0.000147967	+	0.0489599	0.443407	1.97415	1.03652e-07	+	0.000140618	1.59909	1.26384	0.668327
ENSG00000231528.3	FAM225A	8.47372e-08	+	0.000405849	0.583752	0.892203	2.19134e-07	+	0.000217171	0.709048	0.309952	0.31751
ENSG00000265972.6	TXNIP	2.84823e-05	+	0.0287192	0.494183	0.244806	3.90044e-15	+	7.4081e-11	0.417786	0.196354	0.657463
ENSG00000271474.1	UNC5C-AS1	3.26807e-05	-	0.0293152	-0.266039	-0.0759222	0.000258334	-	0.0192791	-0.244222	-0.0852607	-0.0565215
ENSG00000272686.1	WASL-DT	3.4592e-05	-	0.0293152	-0.185964	-0.143325	3.39437e-06	-	0.00161128	-0.134503	-0.17653	-0.192652
ENSG00000288025.1	ENSG00000288025	8.19859e-06	-	0.0122461	-0.34244	-0.0963448	3.65465e-06	-	0.00161425	-0.255987	-0.224018	-0.0894285
