## Supplemental Table 2 for "Gene expression differences associated with alcohol use disorder in human brain" (part 1 of 3)

### Sheet: NAc_UT
gencode_id	hgnc_id	gene_name	base_mean_expression	fold_change	log2_fold_change	log2_fold_change_se	test_statistic	pvalue	adjusted_pvalue	ihw_adjusted_p	is_outlier
ENSG00000259529.2	NA	ENSG00000259529	41.5521	0.398036	-1.32903	0.302301	-4.39638	1.1007e-05	0.230686	0.230686	FALSE
ENSG00000197083.12	HGNC:27032	ZNF300P1	86.6181	0.583565	-0.777036	0.193845	-4.00854	6.10945e-05	0.64021	0.64021	FALSE
ENSG00000115290.11	HGNC:4565	GRB14	63.9724	0.519331	-0.945273	0.254858	-3.70901	0.00020807	0.71742	0.71742	FALSE
ENSG00000150873.12	HGNC:26324	C2orf50	209.944	0.726345	-0.461273	0.126044	-3.65962	0.000252592	0.71742	0.71742	FALSE
ENSG00000225684.4	HGNC:21865	FAM225B	27.2188	3.92898	1.97415	0.509756	3.87275	0.000107616	0.71742	0.71742	FALSE
ENSG00000240005.6	HGNC:40879	STIM2-AS1	20.4474	0.588519	-0.76484	0.201057	-3.8041	0.000142321	0.71742	0.71742	FALSE
ENSG00000250673.3	HGNC:53638	REELD1	18.8453	0.546364	-0.872066	0.239654	-3.63886	0.000273851	0.71742	0.71742	FALSE
ENSG00000267199.1	NA	ENSG00000267199	69.5282	0.656468	-0.607204	0.162824	-3.7292	0.000192087	0.71742	0.71742	FALSE
ENSG00000092853.14	HGNC:19715	CLSPN	77.7692	0.561836	-0.83178	0.236348	-3.51931	0.000432674	0.844238	0.844238	FALSE
ENSG00000231528.3	HGNC:27855	FAM225A	58.887	1.85601	0.892203	0.253973	3.51298	0.000443106	0.844238	0.844238	FALSE
ENSG00000268744.1	NA	ENSG00000268744	21.6131	0.525969	-0.92695	0.263222	-3.52156	0.00042902	0.844238	0.844238	FALSE
ENSG00000005189.20	HGNC:24661	REXO5	151.524	0.838	-0.254978	0.0796018	-3.20317	0.00135923	0.880308	0.880308	FALSE
ENSG00000019582.17	HGNC:1697	CD74	1265.74	0.789625	-0.34076	0.106978	-3.18534	0.00144584	0.880308	0.880308	FALSE
ENSG00000029534.21	HGNC:492	ANK1	218.09	1.33231	0.413931	0.126279	3.2779	0.00104583	0.880308	0.880308	FALSE
ENSG00000038945.15	HGNC:7376	MSR1	151.784	0.696534	-0.521734	0.169157	-3.08431	0.00204022	0.880308	0.880308	FALSE
ENSG00000042980.13	HGNC:206	ADAM28	326.091	0.724547	-0.46485	0.147259	-3.15669	0.00159571	0.880308	0.880308	FALSE
ENSG00000048028.11	HGNC:12625	USP28	487.437	0.840837	-0.250101	0.0805404	-3.10529	0.00190092	0.880308	0.880308	FALSE
ENSG00000081237.20	HGNC:9666	PTPRC	546.127	0.784952	-0.349323	0.109749	-3.18294	0.00145788	0.880308	0.880308	FALSE
ENSG00000083290.20	HGNC:13480	ULK2	2956.49	1.08332	0.115456	0.0367816	3.13895	0.00169553	0.880308	0.880308	FALSE
ENSG00000105447.13	HGNC:21270	GRWD1	244.164	0.771697	-0.373894	0.11266	-3.31878	0.000904113	0.880308	0.880308	FALSE
ENSG00000108932.13	HGNC:10927	SLC16A6	272.481	1.34466	0.427239	0.137635	3.10414	0.00190835	0.880308	0.880308	FALSE
ENSG00000115758.13	HGNC:8109	ODC1	1032.82	1.16635	0.222004	0.0721278	3.07793	0.00208447	0.880308	0.880308	FALSE
ENSG00000119723.17	HGNC:20233	COQ6	343.328	0.886449	-0.173891	0.052418	-3.31738	0.000908662	0.880308	0.880308	FALSE
ENSG00000121988.18	HGNC:25249	ZRANB3	726.054	0.855632	-0.224938	0.0736859	-3.05267	0.00226819	0.880308	0.880308	FALSE
ENSG00000125648.15	HGNC:19375	SLC25A23	3406.96	1.17895	0.237498	0.0710258	3.34383	0.000826312	0.880308	0.880308	FALSE
ENSG00000136167.15	HGNC:6528	LCP1	313.554	0.741634	-0.431221	0.14071	-3.0646	0.00217959	0.880308	0.880308	FALSE
ENSG00000138639.18	HGNC:25361	ARHGAP24	302.753	0.830578	-0.267813	0.0780755	-3.43018	0.000603189	0.880308	0.880308	FALSE
ENSG00000139626.16	HGNC:6162	ITGB7	26.9732	0.686049	-0.543617	0.170336	-3.19143	0.00141569	0.880308	0.880308	FALSE
ENSG00000141956.14	HGNC:13999	PRDM15	260.856	0.831272	-0.266608	0.0854891	-3.11862	0.00181701	0.880308	0.880308	FALSE
ENSG00000145391.14	HGNC:30412	SETD7	2637.35	1.08461	0.117183	0.0352297	3.32625	0.000880238	0.880308	0.880308	FALSE
ENSG00000149577.16	HGNC:24272	SIDT2	817.419	1.22426	0.291908	0.0860376	3.39279	0.000691844	0.880308	0.880308	FALSE
ENSG00000153391.16	HGNC:26994	INO80C	177.779	0.823391	-0.280351	0.0869661	-3.22368	0.00126557	0.880308	0.880308	FALSE
ENSG00000160229.13	HGNC:13135	ZNF66	299.936	0.873518	-0.195091	0.0568213	-3.43341	0.000596038	0.880308	0.880308	FALSE
ENSG00000161647.19	HGNC:7221	MPP3	103.942	1.28547	0.362294	0.116873	3.09989	0.00193592	0.880308	0.880308	FALSE
ENSG00000169896.18	HGNC:6149	ITGAM	160.925	0.693055	-0.528958	0.161291	-3.27952	0.00103983	0.880308	0.880308	FALSE
ENSG00000169992.10	HGNC:14290	NLGN2	1094.77	1.12467	0.169506	0.0544726	3.11177	0.00185968	0.880308	0.880308	FALSE
ENSG00000170310.15	HGNC:11443	STX8	332.527	0.855838	-0.224591	0.0733664	-3.06122	0.00220439	0.880308	0.880308	FALSE
ENSG00000183196.10	HGNC:6938	CHST6	426.814	1.23672	0.30652	0.0985737	3.10955	0.0018737	0.880308	0.880308	FALSE
ENSG00000185495.10	HGNC:55092	SEPTIN7P13	379.141	1.20925	0.274109	0.0858688	3.19219	0.00141199	0.880308	0.880308	FALSE
ENSG00000188130.14	HGNC:6874	MAPK12	293.005	0.860273	-0.217134	0.0707876	-3.0674	0.00215933	0.880308	0.880308	FALSE
ENSG00000198830.11	HGNC:4986	HMGN2	2520.19	1.18446	0.24423	0.0739624	3.30208	0.000959708	0.880308	0.880308	FALSE
ENSG00000200792.1	HGNC:32666	SNORA80A	260.904	0.785214	-0.348843	0.108004	-3.22991	0.00123828	0.880308	0.880308	FALSE
ENSG00000204301.6	HGNC:7884	NOTCH4	120.911	0.779849	-0.358733	0.116007	-3.09235	0.0019858	0.880308	0.880308	FALSE
ENSG00000217576.7	NA	ENSG00000217576	17.0527	2.48955	1.31589	0.430319	3.05793	0.00222868	0.880308	0.880308	FALSE
ENSG00000227908.4	HGNC:55804	IL6ST-DT	14.812	1.61193	0.688785	0.225034	3.0608	0.00220744	0.880308	0.880308	FALSE
ENSG00000229425.4	NA	ENSG00000229425	41.7241	0.602922	-0.729956	0.223231	-3.26996	0.00107565	0.880308	0.880308	FALSE
ENSG00000251165.6	HGNC:27725	F11-AS1	33.9649	0.614782	-0.701853	0.216269	-3.24527	0.00117339	0.880308	0.880308	FALSE
ENSG00000255087.5	NA	ENSG00000255087	124.843	0.710862	-0.49236	0.159241	-3.09192	0.00198869	0.880308	0.880308	FALSE
ENSG00000257743.9	HGNC:28101	MGAM2	15.713	1.92872	0.947641	0.295564	3.20622	0.00134492	0.880308	0.880308	FALSE
ENSG00000260806.1	HGNC:55380	PAPOLA-DT	19.8701	0.744919	-0.424845	0.127481	-3.33261	0.000860354	0.880308	0.880308	FALSE
ENSG00000271614.1	HGNC:27883	ATP2B1-AS1	817.386	0.861841	-0.214506	0.0646524	-3.31783	0.000907206	0.880308	0.880308	FALSE
ENSG00000287225.1	NA	ENSG00000287225	48.8252	1.41411	0.49989	0.159085	3.14227	0.00167643	0.880308	0.880308	FALSE
ENSG00000287566.1	NA	ENSG00000287566	16.0796	0.411899	-1.27964	0.394788	-3.24132	0.00118977	0.880308	0.880308	FALSE
ENSG00000287887.1	NA	ENSG00000287887	59.1297	1.34581	0.428471	0.139226	3.07751	0.00208737	0.880308	0.880308	FALSE
ENSG00000144891.19	HGNC:336	AGTR1	14.0706	0.578465	-0.789698	0.259373	-3.04465	0.00232955	0.887684	0.887684	FALSE
ENSG00000010610.10	HGNC:1678	CD4	195.926	0.711855	-0.490344	0.163739	-2.99467	0.00274744	0.922741	0.922741	FALSE
ENSG00000087589.17	HGNC:15878	CASS4	72.7991	0.741464	-0.431552	0.144052	-2.9958	0.00273724	0.922741	0.922741	FALSE
ENSG00000116747.13	HGNC:11313	RO60	5588.36	1.0929	0.128158	0.04362	2.93806	0.00330274	0.922741	0.922741	FALSE
ENSG00000120327.7	HGNC:8685	PCDHB14	457.526	0.83025	-0.268382	0.0899926	-2.98226	0.00286126	0.922741	0.922741	FALSE
ENSG00000123607.16	HGNC:25660	TTC21B	3270.24	0.903782	-0.145954	0.0500175	-2.91805	0.00352225	0.922741	0.922741	FALSE
ENSG00000138131.4	HGNC:17171	LOXL4	16.0683	1.53354	0.616863	0.20651	2.98708	0.00281658	0.922741	0.922741	FALSE
ENSG00000140519.14	HGNC:18140	RHCG	38.9748	0.77583	-0.366188	0.124726	-2.93593	0.00332545	0.922741	0.922741	FALSE
ENSG00000159200.18	HGNC:3040	RCAN1	1845.21	1.08773	0.121323	0.041204	2.94445	0.00323529	0.922741	0.922741	FALSE
ENSG00000162669.16	HGNC:20193	HFM1	352.489	0.794162	-0.332495	0.113601	-2.92687	0.00342393	0.922741	0.922741	FALSE
ENSG00000164823.11	HGNC:1355	OSGIN2	1353.19	1.12473	0.169573	0.056941	2.97804	0.00290098	0.922741	0.922741	FALSE
ENSG00000167851.15	HGNC:19319	CD300A	29.5701	0.722885	-0.468162	0.157959	-2.96382	0.00303849	0.922741	0.922741	FALSE
ENSG00000171497.5	HGNC:9257	PPID	573.561	0.893355	-0.162695	0.0552798	-2.94312	0.00324919	0.922741	0.922741	FALSE
ENSG00000172794.20	HGNC:30268	RAB37	41.5734	0.712763	-0.488506	0.167338	-2.91928	0.00350844	0.922741	0.922741	FALSE
ENSG00000175970.11	HGNC:16488	UNC119B	1024.61	1.09532	0.131356	0.0440322	2.98319	0.00285265	0.922741	0.922741	FALSE
ENSG00000178935.5	HGNC:26135	ZNF552	52.1507	1.38161	0.466351	0.157659	2.95797	0.00309676	0.922741	0.922741	FALSE
ENSG00000182348.7	HGNC:21958	ZNF804B	60.1957	0.750721	-0.413651	0.140932	-2.9351	0.00333439	0.922741	0.922741	FALSE
ENSG00000188580.15	HGNC:16443	NKAIN2	626.935	1.26498	0.339117	0.116051	2.92213	0.00347648	0.922741	0.922741	FALSE
ENSG00000188687.18	HGNC:18168	SLC4A5	100.005	1.38041	0.465093	0.156476	2.9723	0.0029558	0.922741	0.922741	FALSE
ENSG00000224470.9	HGNC:33279	ATXN1L	1273.14	1.09859	0.13565	0.0455794	2.97613	0.00291915	0.922741	0.922741	FALSE
ENSG00000230510.8	HGNC:44209	PPP5D1P	80.5714	0.836987	-0.256724	0.0859807	-2.98583	0.00282811	0.922741	0.922741	FALSE
ENSG00000230844.3	HGNC:44266	ZNF674-AS1	58.5024	0.841971	-0.248158	0.0846696	-2.9309	0.00337982	0.922741	0.922741	FALSE
ENSG00000247400.5	HGNC:39808	DNAJC3-DT	208.576	0.867627	-0.204853	0.0695229	-2.94655	0.00321341	0.922741	0.922741	FALSE
ENSG00000251372.6	HGNC:43436	LINC00499	253.591	0.54517	-0.875222	0.294421	-2.97269	0.00295207	0.922741	0.922741	FALSE
ENSG00000273007.2	NA	ENSG00000273007	29.5474	0.746727	-0.421348	0.140366	-3.00178	0.00268406	0.922741	0.922741	FALSE
ENSG00000278948.1	NA	ENSG00000278948	60.1912	1.23086	0.299662	0.0991613	3.02196	0.00251144	0.922741	0.922741	FALSE
ENSG00000233416.1	HGNC:36073	RPS25P3	10.4964	0.66153	-0.596121	0.205441	-2.90166	0.00371185	0.960408	0.960408	FALSE
ENSG00000134056.12	HGNC:16631	MRPS36	233.42	0.819191	-0.287729	0.0995985	-2.88889	0.00386609	0.976211	0.976211	FALSE
ENSG00000271009.3	NA	ENSG00000271009	24.8028	0.749831	-0.415363	0.143689	-2.89071	0.00384367	0.976211	0.976211	FALSE
ENSG00000004468.13	HGNC:1667	CD38	714.758	1.31633	0.396518	0.137826	2.87694	0.00401547	0.985742	0.985742	FALSE
ENSG00000153936.18	HGNC:5193	HS2ST1	3158.53	1.07629	0.106064	0.0368341	2.8795	0.00398305	0.985742	0.985742	FALSE
ENSG00000168575.10	HGNC:10947	SLC20A2	1464.77	0.898622	-0.154214	0.0536466	-2.87464	0.00404494	0.985742	0.985742	FALSE
ENSG00000124508.17	HGNC:1137	BTN2A2	136.179	1.29241	0.370062	0.129035	2.86793	0.00413172	0.986569	0.986569	FALSE
ENSG00000253250.3	HGNC:44672	C8orf88	221.755	1.22142	0.288555	0.100643	2.8671	0.00414248	0.986569	0.986569	FALSE
ENSG00000198408.14	HGNC:7056	OGA	12080.7	1.08251	0.114382	0.0400193	2.85817	0.00426097	0.992238	0.992238	FALSE
ENSG00000269945.1	NA	ENSG00000269945	28.2682	0.729096	-0.45582	0.159457	-2.85858	0.00425542	0.992238	0.992238	FALSE
ENSG00000000003.15	HGNC:11858	TSPAN6	718.07	0.986582	-0.0194894	0.0810163	-0.240561	0.809896	0.999695	0.999695	FALSE
ENSG00000000419.14	HGNC:3005	DPM1	883.019	0.990392	-0.0139286	0.0510593	-0.272792	0.785013	0.999695	0.999695	FALSE
ENSG00000000457.14	HGNC:19285	SCYL3	339.549	0.985792	-0.0206449	0.0665355	-0.310284	0.756345	0.999695	0.999695	FALSE
ENSG00000000460.17	HGNC:25565	C1orf112	306.949	0.996259	-0.00540684	0.0684843	-0.0789501	0.937072	0.999695	0.999695	FALSE
ENSG00000000938.13	HGNC:3697	FGR	57.9964	1.03599	0.0510072	0.15443	0.330293	0.741179	0.999695	0.999695	FALSE
ENSG00000000971.17	HGNC:4883	CFH	550.1	0.841115	-0.249625	0.131904	-1.89248	0.0584268	0.999695	0.999695	FALSE
ENSG00000001036.14	HGNC:4008	FUCA2	374.834	1.03079	0.0437438	0.0598898	0.730405	0.465143	0.999695	0.999695	FALSE
ENSG00000001084.13	HGNC:4311	GCLC	2196.76	1.05847	0.0819835	0.058692	1.39684	0.16246	0.999695	0.999695	FALSE
ENSG00000001167.15	HGNC:7804	NFYA	1084.96	1.03366	0.047762	0.0517861	0.922294	0.356375	0.999695	0.999695	FALSE
ENSG00000001460.18	HGNC:28070	STPG1	226.467	0.977462	-0.0328874	0.0866784	-0.379418	0.704377	0.999695	0.999695	FALSE
ENSG00000001461.17	HGNC:25233	NIPAL3	3298.88	1.02954	0.0419934	0.0550609	0.762671	0.44566	0.999695	0.999695	FALSE
ENSG00000001497.18	HGNC:25726	LAS1L	981.975	0.993037	-0.0100806	0.0466708	-0.215993	0.828993	0.999695	0.999695	FALSE
ENSG00000001561.7	HGNC:3359	ENPP4	2804.36	1.02221	0.0316889	0.0400696	0.790847	0.429033	0.999695	0.999695	FALSE
ENSG00000001617.12	HGNC:10728	SEMA3F	79.8425	1.23448	0.303909	0.192463	1.57905	0.114324	0.999695	0.999695	FALSE
ENSG00000001626.17	HGNC:1884	CFTR	222.86	1.02914	0.0414387	0.141286	0.293297	0.769296	0.999695	0.999695	FALSE
ENSG00000001629.10	HGNC:22215	ANKIB1	4424.59	1.00538	0.00773587	0.050324	0.153721	0.87783	0.999695	0.999695	FALSE
ENSG00000001630.18	HGNC:2649	CYP51A1	2898.31	1.05845	0.0819557	0.0468069	1.75093	0.0799574	0.999695	0.999695	FALSE
ENSG00000001631.17	HGNC:1573	KRIT1	1541.4	1.0008	0.00114846	0.0478292	0.0240117	0.980843	0.999695	0.999695	FALSE
ENSG00000002016.18	HGNC:9824	RAD52	398.906	0.871176	-0.198965	0.0789632	-2.51971	0.0117451	0.999695	0.999695	FALSE
ENSG00000002330.14	HGNC:936	BAD	122.65	0.997556	-0.00352965	0.103515	-0.0340981	0.972799	0.999695	0.999695	FALSE
ENSG00000002549.13	HGNC:18449	LAP3	1279.77	0.985052	-0.0217286	0.07183	-0.3025	0.762271	0.999695	0.999695	FALSE
ENSG00000002586.20	HGNC:7082	CD99	644.319	1.08707	0.120446	0.0921515	1.30704	0.191198	0.999695	0.999695	FALSE
ENSG00000002587.10	HGNC:5194	HS3ST1	46.0713	0.925606	-0.111529	0.149542	-0.745804	0.455786	0.999695	0.999695	FALSE
ENSG00000002746.15	HGNC:22195	HECW1	951.633	1.01431	0.0204966	0.0782231	0.262027	0.7933	0.999695	0.999695	FALSE
ENSG00000002822.16	HGNC:6762	MAD1L1	172.602	0.970345	-0.0434302	0.0995061	-0.436457	0.662505	0.999695	0.999695	FALSE
ENSG00000002834.18	HGNC:6513	LASP1	1150.74	0.974247	-0.0376411	0.0558981	-0.673388	0.5007	0.999695	0.999695	FALSE
ENSG00000002919.15	HGNC:14975	SNX11	548.927	1.05721	0.0802574	0.0675488	1.18814	0.234778	0.999695	0.999695	FALSE
ENSG00000002933.9	HGNC:24930	TMEM176A	145.159	0.988211	-0.0171093	0.0956188	-0.178932	0.857991	0.999695	0.999695	FALSE
ENSG00000003056.8	HGNC:6752	M6PR	1374.31	1.02213	0.0315856	0.0535398	0.589946	0.555227	0.999695	0.999695	FALSE
ENSG00000003096.14	HGNC:22931	KLHL13	2911.91	0.974714	-0.0369486	0.0665177	-0.55547	0.578573	0.999695	0.999695	FALSE
ENSG00000003137.9	HGNC:20581	CYP26B1	148.615	1.10711	0.1468	0.154295	0.951425	0.341389	0.999695	0.999695	FALSE
ENSG00000003147.19	HGNC:5343	ICA1	1332.92	1.02141	0.0305624	0.0720695	0.424069	0.671516	0.999695	0.999695	FALSE
ENSG00000003249.15	HGNC:28455	DBNDD1	104.975	0.990158	-0.0142698	0.118297	-0.120627	0.903987	0.999695	0.999695	FALSE
ENSG00000003393.16	HGNC:443	ALS2	2031.96	0.975061	-0.0364355	0.0352801	-1.03275	0.30172	0.999695	0.999695	FALSE
ENSG00000003400.16	HGNC:1500	CASP10	155.992	0.940755	-0.0881096	0.0904986	-0.973602	0.330254	0.999695	0.999695	FALSE
ENSG00000003402.21	HGNC:1876	CFLAR	2248.5	1.00568	0.00817073	0.058506	0.139656	0.888932	0.999695	0.999695	FALSE
ENSG00000003436.16	HGNC:11760	TFPI	96.2519	0.975374	-0.0359724	0.142535	-0.252376	0.80075	0.999695	0.999695	FALSE
ENSG00000003509.16	HGNC:28816	NDUFAF7	358.881	0.948688	-0.0759944	0.0843486	-0.900956	0.367612	0.999695	0.999695	FALSE
ENSG00000003756.17	HGNC:9902	RBM5	3815.11	1.01616	0.0231214	0.0552755	0.418294	0.675732	0.999695	0.999695	FALSE
ENSG00000003987.14	HGNC:7454	MTMR7	2769.96	1.04708	0.0663774	0.0628368	1.05635	0.29081	0.999695	0.999695	FALSE
ENSG00000003989.18	HGNC:11060	SLC7A2	861.395	1.17477	0.23238	0.121947	1.90559	0.0567041	0.999695	0.999695	FALSE
ENSG00000004059.11	HGNC:658	ARF5	1208.35	0.97143	-0.0418177	0.0503758	-0.830115	0.406474	0.999695	0.999695	FALSE
ENSG00000004139.14	HGNC:17074	SARM1	555.387	0.983963	-0.0233247	0.0831082	-0.280654	0.778976	0.999695	0.999695	FALSE
ENSG00000004142.12	HGNC:23781	POLDIP2	1027.04	1.03541	0.0502016	0.0428251	1.17225	0.241098	0.999695	0.999695	FALSE
ENSG00000004399.13	HGNC:9107	PLXND1	379.22	0.954969	-0.0664743	0.115154	-0.577266	0.56376	0.999695	0.999695	FALSE
ENSG00000004455.18	HGNC:362	AK2	1085.33	1.02498	0.0355998	0.0773091	0.460486	0.645167	0.999695	0.999695	FALSE
ENSG00000004478.8	HGNC:3720	FKBP4	1424.34	1.05757	0.0807509	0.0944695	0.854783	0.392671	0.999695	0.999695	FALSE
ENSG00000004487.18	HGNC:29079	KDM1A	2069.6	0.998687	-0.00189611	0.0343773	-0.0551559	0.956014	0.999695	0.999695	FALSE
ENSG00000004534.15	HGNC:9903	RBM6	1689.54	0.995235	-0.00689089	0.0553642	-0.124465	0.900947	0.999695	0.999695	FALSE
ENSG00000004660.15	HGNC:1469	CAMKK1	1418.75	0.952285	-0.0705353	0.0548371	-1.28627	0.198349	0.999695	0.999695	FALSE
ENSG00000004700.16	HGNC:9948	RECQL	638.675	0.995377	-0.00668497	0.057091	-0.117093	0.906786	0.999695	0.999695	FALSE
ENSG00000004766.17	HGNC:25956	VPS50	3263.93	1.00041	0.000585086	0.0458182	0.0127697	0.989812	0.999695	0.999695	FALSE
ENSG00000004776.13	HGNC:26511	HSPB6	22.7827	1.03603	0.0510629	0.210648	0.242408	0.808464	0.999695	0.999695	FALSE
ENSG00000004777.19	HGNC:23085	ARHGAP33	218.235	1.09212	0.127136	0.0922255	1.37853	0.16804	0.999695	0.999695	FALSE
ENSG00000004779.10	HGNC:7694	NDUFAB1	1822.95	0.991099	-0.0128985	0.0453194	-0.284613	0.77594	0.999695	0.999695	FALSE
ENSG00000004799.8	HGNC:8812	PDK4	1733.6	0.898109	-0.155037	0.134873	-1.14951	0.250347	0.999695	0.999695	FALSE
ENSG00000004838.14	HGNC:19412	ZMYND10	143.571	0.932924	-0.100168	0.106823	-0.937701	0.348398	0.999695	0.999695	FALSE
ENSG00000004848.8	HGNC:18060	ARX	128.447	1.09483	0.130708	0.0902341	1.44854	0.147466	0.999695	0.999695	FALSE
ENSG00000004864.14	HGNC:10983	SLC25A13	552.007	0.964652	-0.0519194	0.0945184	-0.549305	0.582796	0.999695	0.999695	FALSE
ENSG00000004866.22	HGNC:11351	ST7	481.899	0.969476	-0.0447224	0.0642771	-0.695775	0.48657	0.999695	0.999695	FALSE
ENSG00000004897.12	HGNC:1728	CDC27	3269.81	1.02015	0.0287827	0.0525843	0.547363	0.584129	0.999695	0.999695	FALSE
ENSG00000004948.16	HGNC:1440	CALCR	171.97	1.02488	0.0354498	0.21222	0.167043	0.867336	0.999695	0.999695	FALSE
ENSG00000004961.15	HGNC:4837	HCCS	345.024	1.02059	0.0294096	0.0486646	0.604332	0.545623	0.999695	0.999695	FALSE
ENSG00000004975.12	HGNC:3086	DVL2	222.794	1.00855	0.0122812	0.0730875	0.168034	0.866556	0.999695	0.999695	FALSE
ENSG00000005007.13	HGNC:9962	UPF1	917.381	1.08962	0.12382	0.0740254	1.67267	0.0943929	0.999695	0.999695	FALSE
ENSG00000005020.13	HGNC:15687	SKAP2	746.424	0.983992	-0.0232817	0.086046	-0.270573	0.78672	0.999695	0.999695	FALSE
ENSG00000005022.6	HGNC:10991	SLC25A5	1103.98	0.968436	-0.0462717	0.0745602	-0.620595	0.534866	0.999695	0.999695	FALSE
ENSG00000005059.16	HGNC:26076	MCUB	90.4848	1.03381	0.0479756	0.107857	0.444808	0.656458	0.999695	0.999695	FALSE
ENSG00000005075.16	HGNC:9197	POLR2J	93.5205	0.993547	-0.00933944	0.0793758	-0.117661	0.906336	0.999695	0.999695	FALSE
ENSG00000005100.13	HGNC:16718	DHX33	600.605	0.995239	-0.0068849	0.0585925	-0.117505	0.90646	0.999695	0.999695	FALSE
ENSG00000005108.17	HGNC:22207	THSD7A	1661.73	1.04561	0.0643382	0.0797736	0.80651	0.419949	0.999695	0.999695	FALSE
ENSG00000005156.12	HGNC:6600	LIG3	1113.74	0.982249	-0.0258397	0.0576969	-0.447852	0.65426	0.999695	0.999695	FALSE
ENSG00000005175.10	HGNC:26151	RPAP3	1734.81	1.01628	0.0233011	0.0525831	0.44313	0.657672	0.999695	0.999695	FALSE
ENSG00000005194.15	HGNC:28050	CIAPIN1	684.067	1.01105	0.0158554	0.0595569	0.266222	0.790068	0.999695	0.999695	FALSE
ENSG00000005206.17	HGNC:30627	SPPL2B	198.471	1.05841	0.081896	0.085757	0.954976	0.33959	0.999695	0.999695	FALSE
ENSG00000005238.20	HGNC:25666	FAM214B	368.914	1.06264	0.0876579	0.0700444	1.25146	0.210766	0.999695	0.999695	FALSE
ENSG00000005243.10	HGNC:19356	COPZ2	53.2327	1.05477	0.0769261	0.127445	0.603603	0.546108	0.999695	0.999695	FALSE
ENSG00000005249.13	HGNC:9392	PRKAR2B	4667.79	0.987008	-0.018867	0.0450046	-0.419224	0.675052	0.999695	0.999695	FALSE
ENSG00000005302.19	HGNC:7370	MSL3	732.264	0.973894	-0.0381636	0.070311	-0.542783	0.58728	0.999695	0.999695	FALSE
ENSG00000005339.15	HGNC:2348	CREBBP	1868.78	1.09908	0.136292	0.0975835	1.39667	0.162513	0.999695	0.999695	FALSE
ENSG00000005379.17	HGNC:16831	TSPOAP1	1342.22	1.02875	0.0408978	0.0653134	0.626178	0.531198	0.999695	0.999695	FALSE
ENSG00000005381.8	HGNC:7218	MPO	24.2296	1.00181	0.00261023	0.228391	0.0114288	0.990881	0.999695	0.999695	FALSE
ENSG00000005421.9	HGNC:9204	PON1	28.5044	0.876273	-0.190547	0.193318	-0.98567	0.324295	0.999695	0.999695	FALSE
ENSG00000005436.14	HGNC:1317	GCFC2	588.078	1.02259	0.0322266	0.0657747	0.489954	0.624167	0.999695	0.999695	FALSE
ENSG00000005448.17	HGNC:25770	WDR54	170.654	0.928492	-0.107038	0.0734875	-1.45655	0.14524	0.999695	0.999695	FALSE
ENSG00000005469.12	HGNC:2366	CROT	541.53	1.0074	0.010639	0.0578399	0.18394	0.854061	0.999695	0.999695	FALSE
ENSG00000005471.19	HGNC:45	ABCB4	16.4984	0.72462	-0.464703	0.271168	-1.71371	0.0865817	0.999695	0.999695	FALSE
ENSG00000005483.22	HGNC:18541	KMT2E	3799.33	0.975847	-0.0352731	0.045901	-0.76846	0.442214	0.999695	0.999695	FALSE
ENSG00000005486.17	HGNC:23082	RHBDD2	2331.42	1.05479	0.0769525	0.0555909	1.38427	0.166277	0.999695	0.999695	FALSE
ENSG00000005513.10	HGNC:11203	SOX8	1153.84	1.04074	0.0576071	0.0728245	0.79104	0.428921	0.999695	0.999695	FALSE
ENSG00000005700.15	HGNC:17853	IBTK	3421.26	1.01774	0.025373	0.0262098	0.968073	0.333008	0.999695	0.999695	FALSE
ENSG00000005801.18	HGNC:12986	ZNF195	1131.71	0.983976	-0.0233048	0.0621998	-0.374677	0.707901	0.999695	0.999695	FALSE
ENSG00000005810.20	HGNC:23386	MYCBP2	18837.9	0.980302	-0.0287023	0.0353473	-0.812009	0.416787	0.999695	0.999695	FALSE
ENSG00000005812.11	HGNC:13599	FBXL3	2698.3	1.03753	0.053148	0.0331307	1.60419	0.108672	0.999695	0.999695	FALSE
ENSG00000005844.19	HGNC:6148	ITGAL	61.447	0.902475	-0.148042	0.214837	-0.689089	0.490767	0.999695	0.999695	FALSE
ENSG00000005882.12	HGNC:8810	PDK2	669.048	1.00085	0.0012188	0.0684427	0.0178076	0.985792	0.999695	0.999695	FALSE
ENSG00000005884.18	HGNC:6139	ITGA3	394.689	0.999532	-0.000676029	0.0974988	-0.00693371	0.994468	0.999695	0.999695	FALSE
ENSG00000005889.16	HGNC:12869	ZFX	3098.55	0.954487	-0.0672025	0.0735028	-0.914284	0.360567	0.999695	0.999695	FALSE
ENSG00000005893.16	HGNC:6501	LAMP2	6612.63	1.01039	0.0149156	0.0549755	0.271313	0.78615	0.999695	0.999695	FALSE
ENSG00000005961.19	HGNC:6138	ITGA2B	26.8921	1.22686	0.294969	0.191887	1.5372	0.124245	0.999695	0.999695	FALSE
ENSG00000005981.13	HGNC:16009	ASB4	63.3094	1.0748	0.104066	0.174167	0.597507	0.550169	0.999695	0.999695	FALSE
ENSG00000006007.12	HGNC:29644	GDE1	2209.02	1.09298	0.128266	0.0465614	2.75477	0.00587326	0.999695	0.999695	FALSE
ENSG00000006015.18	HGNC:26098	REX1BD	96.245	0.823313	-0.280487	0.11313	-2.47933	0.0131629	0.999695	0.999695	FALSE
ENSG00000006016.12	HGNC:2364	CRLF1	130.651	1.01423	0.0203814	0.212202	0.0960471	0.923483	0.999695	0.999695	FALSE
ENSG00000006025.12	HGNC:16387	OSBPL7	130.98	1.04421	0.0624092	0.107188	0.582238	0.560406	0.999695	0.999695	FALSE
ENSG00000006042.12	HGNC:24529	TMEM98	542.327	0.963603	-0.0534889	0.0889362	-0.60143	0.547554	0.999695	0.999695	FALSE
ENSG00000006062.18	HGNC:6853	MAP3K14	130.858	0.989905	-0.0146382	0.0943553	-0.155139	0.876712	0.999695	0.999695	FALSE
ENSG00000006071.16	HGNC:59	ABCC8	585.176	1.10678	0.146366	0.111254	1.31561	0.188306	0.999695	0.999695	FALSE
ENSG00000006116.4	HGNC:1407	CACNG3	564.04	0.920277	-0.11986	0.0668655	-1.79256	0.0730436	0.999695	0.999695	FALSE
ENSG00000006118.15	HGNC:31092	TMEM132A	561.574	1.14092	0.190193	0.104454	1.82083	0.068632	0.999695	0.999695	FALSE
ENSG00000006125.18	HGNC:563	AP2B1	10873.3	0.999402	-0.0008628	0.0536645	-0.0160777	0.987172	0.999695	0.999695	FALSE
ENSG00000006128.12	HGNC:11517	TAC1	4779.41	0.897924	-0.155335	0.138748	-1.11954	0.262908	0.999695	0.999695	FALSE
ENSG00000006194.10	HGNC:13056	ZNF263	426.768	1.07874	0.109352	0.0631892	1.73056	0.083531	0.999695	0.999695	FALSE
ENSG00000006210.7	HGNC:10647	CX3CL1	916.498	0.993556	-0.00932691	0.0822137	-0.113447	0.909676	0.999695	0.999695	FALSE
ENSG00000006282.21	HGNC:26125	SPATA20	522.023	1.04329	0.0611393	0.110732	0.552139	0.580853	0.999695	0.999695	FALSE
ENSG00000006283.18	HGNC:1394	CACNA1G	160.96	0.960509	-0.0581286	0.136858	-0.424738	0.671028	0.999695	0.999695	FALSE
ENSG00000006377.11	HGNC:2919	DLX6	302.64	1.00675	0.00971118	0.0807497	0.120263	0.904275	0.999695	0.999695	FALSE
ENSG00000006432.16	HGNC:6861	MAP3K9	1789.44	1.05319	0.0747676	0.0528958	1.41349	0.157512	0.999695	0.999695	FALSE
ENSG00000006451.8	HGNC:9839	RALA	796.114	1.03896	0.0551439	0.0938576	0.587528	0.556849	0.999695	0.999695	FALSE
ENSG00000006453.14	HGNC:21649	BAIAP2L1	16.6986	0.893826	-0.161934	0.234782	-0.689719	0.490371	0.999695	0.999695	FALSE
ENSG00000006459.11	HGNC:22224	KDM7A	1147.4	0.992344	-0.0110876	0.0547795	-0.202405	0.8396	0.999695	0.999695	FALSE
ENSG00000006468.14	HGNC:3490	ETV1	2730.3	0.977394	-0.0329876	0.073625	-0.448049	0.654118	0.999695	0.999695	FALSE
ENSG00000006530.18	HGNC:21869	AGK	896.633	1.00434	0.00624198	0.04737	0.131771	0.895166	0.999695	0.999695	FALSE
ENSG00000006534.17	HGNC:410	ALDH3B1	39.1397	0.817074	-0.291462	0.159585	-1.82637	0.0677939	0.999695	0.999695	FALSE
ENSG00000006555.11	HGNC:26067	TTC22	58.0332	0.924629	-0.113053	0.112768	-1.00253	0.316086	0.999695	0.999695	FALSE
ENSG00000006576.17	HGNC:13411	PHTF2	1072.52	1.00037	0.000527628	0.0681574	0.00774132	0.993823	0.999695	0.999695	FALSE
ENSG00000006607.14	HGNC:16460	FARP2	1156.24	0.963217	-0.0540672	0.0734028	-0.736582	0.461376	0.999695	0.999695	FALSE
ENSG00000006611.17	HGNC:12597	USH1C	60.6603	1.07319	0.101902	0.223172	0.45661	0.647951	0.999695	0.999695	FALSE
ENSG00000006625.18	HGNC:21705	GGCT	325.428	0.962304	-0.0554353	0.0670563	-0.826698	0.408408	0.999695	0.999695	FALSE
ENSG00000006634.8	HGNC:17364	DBF4	293.29	0.917807	-0.123737	0.115409	-1.07217	0.283646	0.999695	0.999695	FALSE
ENSG00000006652.15	HGNC:5456	IFRD1	1399.21	0.950977	-0.0725169	0.0764678	-0.948332	0.34296	0.999695	0.999695	FALSE
ENSG00000006695.12	HGNC:2260	COX10	285.764	0.953011	-0.0694346	0.0524459	-1.32393	0.185527	0.999695	0.999695	FALSE
ENSG00000006704.11	HGNC:4661	GTF2IRD1	191.022	1.04124	0.0583067	0.120331	0.484553	0.627993	0.999695	0.999695	FALSE
ENSG00000006712.15	HGNC:25459	PAF1	208.402	0.954676	-0.0669175	0.0735905	-0.909322	0.36318	0.999695	0.999695	FALSE
ENSG00000006715.16	HGNC:12713	VPS41	4021.9	1.02102	0.030005	0.0455116	0.659283	0.509714	0.999695	0.999695	FALSE
ENSG00000006740.18	HGNC:29096	ARHGAP44	1203.06	1.07635	0.106152	0.0494723	2.14569	0.0318976	0.999695	0.999695	FALSE
ENSG00000006744.19	HGNC:14198	ELAC2	543.981	0.978085	-0.0319685	0.064599	-0.494876	0.620687	0.999695	0.999695	FALSE
ENSG00000006747.15	HGNC:21695	SCIN	765.958	0.873036	-0.195888	0.190468	-1.02845	0.303738	0.999695	0.999695	FALSE
ENSG00000006756.16	HGNC:717	ARSD	239.478	0.972652	-0.0400038	0.123399	-0.324183	0.7458	0.999695	0.999695	FALSE
ENSG00000006757.12	HGNC:24887	PNPLA4	392.266	1.10317	0.141649	0.097593	1.45143	0.146661	0.999695	0.999695	FALSE
ENSG00000006831.10	HGNC:24041	ADIPOR2	2057.65	0.979345	-0.030111	0.0666483	-0.45179	0.651421	0.999695	0.999695	FALSE
ENSG00000006837.12	HGNC:15483	CDKL3	184.763	1.06235	0.0872557	0.109593	0.796178	0.425929	0.999695	0.999695	FALSE
ENSG00000007001.13	HGNC:23061	UPP2	124.309	0.921571	-0.117833	0.111293	-1.05876	0.289707	0.999695	0.999695	FALSE
ENSG00000007047.16	HGNC:13538	MARK4	605.9	1.04874	0.0686536	0.0947443	0.72462	0.468685	0.999695	0.999695	FALSE
ENSG00000007080.11	HGNC:25171	CCDC124	33.0465	1.00276	0.0039719	0.125693	0.0315999	0.974791	0.999695	0.999695	FALSE
ENSG00000007168.14	HGNC:8574	PAFAH1B1	19955.6	0.992426	-0.0109688	0.0430956	-0.254523	0.799092	0.999695	0.999695	FALSE
ENSG00000007171.18	HGNC:7873	NOS2	28.5505	1.06893	0.0961675	0.207013	0.464549	0.642255	0.999695	0.999695	FALSE
ENSG00000007174.18	HGNC:2953	DNAH9	766.927	0.919589	-0.120939	0.0988426	-1.22356	0.22112	0.999695	0.999695	FALSE
ENSG00000007202.15	HGNC:28960	KIAA0100	5390.52	0.986438	-0.0197004	0.0604811	-0.325728	0.74463	0.999695	0.999695	FALSE
ENSG00000007237.19	HGNC:4169	GAS7	13133.4	0.959055	-0.0603144	0.0714855	-0.843729	0.398821	0.999695	0.999695	FALSE
ENSG00000007255.10	HGNC:23069	TRAPPC6A	15.8405	1.10984	0.15035	0.147878	1.01671	0.30929	0.999695	0.999695	FALSE
ENSG00000007264.15	HGNC:6906	MATK	152.505	0.940042	-0.0892024	0.088257	-1.01071	0.312154	0.999695	0.999695	FALSE
ENSG00000007341.19	HGNC:18441	ST7L	482.327	0.940199	-0.0889621	0.0720566	-1.23462	0.216974	0.999695	0.999695	FALSE
ENSG00000007372.25	HGNC:8620	PAX6	596.56	0.988437	-0.0167786	0.116266	-0.144313	0.885254	0.999695	0.999695	FALSE
ENSG00000007376.8	HGNC:14173	RPUSD1	54.1037	0.942574	-0.0853222	0.106801	-0.798889	0.424355	0.999695	0.999695	FALSE
ENSG00000007384.15	HGNC:20561	RHBDF1	117.448	1.12511	0.170062	0.119064	1.42832	0.1532	0.999695	0.999695	FALSE
ENSG00000007392.17	HGNC:6723	LUC7L	1023.48	0.983992	-0.0232816	0.054496	-0.427216	0.669222	0.999695	0.999695	FALSE
ENSG00000007402.12	HGNC:1400	CACNA2D2	922.625	1.08459	0.117146	0.118144	0.991554	0.321415	0.999695	0.999695	FALSE
ENSG00000007516.14	HGNC:948	BAIAP3	1753.65	1.01415	0.0202773	0.143312	0.14149	0.887483	0.999695	0.999695	FALSE
ENSG00000007520.4	HGNC:14175	TSR3	191.157	0.967862	-0.047127	0.0798293	-0.590347	0.554958	0.999695	0.999695	FALSE
ENSG00000007541.17	HGNC:14135	PIGQ	260.876	0.996423	-0.00516937	0.0983078	-0.0525835	0.958064	0.999695	0.999695	FALSE
ENSG00000007545.16	HGNC:14122	CRAMP1	610.796	0.938233	-0.0919819	0.0691329	-1.33051	0.183351	0.999695	0.999695	FALSE
ENSG00000007866.22	HGNC:11716	TEAD3	16.394	0.955133	-0.0662258	0.196967	-0.336227	0.736699	0.999695	0.999695	FALSE
ENSG00000007923.17	HGNC:25570	DNAJC11	796.466	0.979738	-0.0295325	0.0580402	-0.508829	0.610872	0.999695	0.999695	FALSE
ENSG00000007933.13	HGNC:3771	FMO3	16.2307	0.778653	-0.360948	0.227628	-1.58569	0.112809	0.999695	0.999695	FALSE
ENSG00000007944.15	HGNC:21155	MYLIP	463.093	1.00812	0.0116629	0.0612248	0.190493	0.848923	0.999695	0.999695	FALSE
ENSG00000008018.9	HGNC:9537	PSMB1	1969.52	1.00812	0.0116701	0.0322972	0.361334	0.71785	0.999695	0.999695	FALSE
ENSG00000008056.14	HGNC:11494	SYN1	2151.22	1.01037	0.0148799	0.0758253	0.196239	0.844423	0.999695	0.999695	FALSE
ENSG00000008083.14	HGNC:6196	JARID2	561.716	0.995958	-0.0058425	0.090497	-0.0645602	0.948524	0.999695	0.999695	FALSE
ENSG00000008086.13	HGNC:11411	CDKL5	9869.45	0.978684	-0.0310853	0.0595636	-0.521884	0.601751	0.999695	0.999695	FALSE
ENSG00000008118.10	HGNC:14585	CAMK1G	1158.82	0.873499	-0.195123	0.0808928	-2.41211	0.0158603	0.999695	0.999695	FALSE
ENSG00000008128.23	HGNC:1730	CDK11A	98.3782	1.06254	0.0875209	0.13332	0.656472	0.51152	0.999695	0.999695	FALSE
ENSG00000008130.15	HGNC:29831	NADK	485.957	0.998005	-0.00288061	0.0529452	-0.0544074	0.956611	0.999695	0.999695	FALSE
ENSG00000008226.20	HGNC:2899	DLEC1	128.737	0.982855	-0.0249497	0.145604	-0.171354	0.863946	0.999695	0.999695	FALSE
ENSG00000008256.16	HGNC:9504	CYTH3	686.04	0.982677	-0.0252109	0.0925543	-0.27239	0.785322	0.999695	0.999695	FALSE
ENSG00000008277.15	HGNC:201	ADAM22	7462.31	1.06349	0.088808	0.0488636	1.81747	0.0691455	0.999695	0.999695	FALSE
ENSG00000008282.9	HGNC:11507	SYPL1	649.027	1.03247	0.0461065	0.0646843	0.712792	0.475974	0.999695	0.999695	FALSE
ENSG00000008283.16	HGNC:2571	CYB561	756.06	1.01642	0.0234898	0.100085	0.234698	0.814443	0.999695	0.999695	FALSE
ENSG00000008294.22	HGNC:14524	SPAG9	8802.78	1.03166	0.0449656	0.0640446	0.702099	0.482617	0.999695	0.999695	FALSE
ENSG00000008300.17	HGNC:3230	CELSR3	1210.94	1.01847	0.0264034	0.0533764	0.494664	0.620837	0.999695	0.999695	FALSE
ENSG00000008311.16	HGNC:17366	AASS	1408.4	1.02216	0.0316255	0.0900246	0.351299	0.725364	0.999695	0.999695	FALSE
ENSG00000008324.12	HGNC:15593	SS18L2	417.132	1.03292	0.0467316	0.0645841	0.723577	0.469325	0.999695	0.999695	FALSE
ENSG00000008382.16	HGNC:25934	MPND	50.2715	0.97126	-0.0420702	0.105997	-0.396902	0.69144	0.999695	0.999695	FALSE
ENSG00000008394.13	HGNC:7061	MGST1	1475.72	1.01821	0.026034	0.0958923	0.271492	0.786013	0.999695	0.999695	FALSE
ENSG00000008405.12	HGNC:2384	CRY1	634.065	1.01562	0.0223654	0.077164	0.289842	0.771937	0.999695	0.999695	FALSE
ENSG00000008441.19	HGNC:7788	NFIX	1121.99	1.03502	0.0496608	0.108562	0.45744	0.647355	0.999695	0.999695	FALSE
ENSG00000008513.16	HGNC:10862	ST3GAL1	349.288	0.895056	-0.159951	0.116577	-1.37207	0.170042	0.999695	0.999695	FALSE
ENSG00000008517.19	HGNC:16830	IL32	28.1481	0.849057	-0.236067	0.197847	-1.19318	0.2328	0.999695	0.999695	FALSE
ENSG00000008710.20	HGNC:9008	PKD1	1714.93	0.980434	-0.0285073	0.101854	-0.279885	0.779566	0.999695	0.999695	FALSE
ENSG00000008735.14	HGNC:6883	MAPK8IP2	1165.1	1.06998	0.097587	0.0534881	1.82446	0.0680821	0.999695	0.999695	FALSE
ENSG00000008838.21	HGNC:22963	MED24	634.65	1.00628	0.00903192	0.0735144	0.122859	0.902219	0.999695	0.999695	FALSE
ENSG00000008853.18	HGNC:18756	RHOBTB2	912.734	0.975205	-0.0362232	0.0899147	-0.402862	0.68705	0.999695	0.999695	FALSE
ENSG00000008869.12	HGNC:29273	HEATR5B	2860.17	0.976972	-0.033611	0.0604815	-0.555724	0.5784	0.999695	0.999695	FALSE
ENSG00000008952.17	HGNC:11846	SEC62	7319.67	1.05168	0.0726969	0.0672014	1.08178	0.279352	0.999695	0.999695	FALSE
ENSG00000008988.11	HGNC:10405	RPS20	7664.25	1.02159	0.0308212	0.0431502	0.714277	0.475056	0.999695	0.999695	FALSE
ENSG00000009307.17	HGNC:29905	CSDE1	14428.4	0.990014	-0.0144785	0.0391438	-0.369881	0.711471	0.999695	0.999695	FALSE
ENSG00000009335.18	HGNC:16803	UBE3C	2703.29	1.0003	0.000432551	0.0528924	0.00817794	0.993475	0.999695	0.999695	FALSE
ENSG00000009413.16	HGNC:9968	REV3L	5154.01	0.969428	-0.0447946	0.0820593	-0.545881	0.585147	0.999695	0.999695	FALSE
ENSG00000009694.13	HGNC:8117	TENM1	3542.45	1.00684	0.00983721	0.101481	0.096936	0.922777	0.999695	0.999695	FALSE
ENSG00000009709.12	HGNC:8621	PAX7	19.1892	1.05944	0.0832973	0.186181	0.447399	0.654587	0.999695	0.999695	FALSE
ENSG00000009780.16	HGNC:28530	FAM76A	541.388	0.999745	-0.000367848	0.0596705	-0.00616465	0.995081	0.999695	0.999695	FALSE
ENSG00000009790.15	HGNC:30766	TRAF3IP3	42.0354	0.927068	-0.109252	0.197586	-0.552934	0.580308	0.999695	0.999695	FALSE
ENSG00000009830.13	HGNC:19743	POMT2	456.205	0.897265	-0.156393	0.104456	-1.49721	0.134338	0.999695	0.999695	FALSE
ENSG00000009844.16	HGNC:20954	VTA1	1627.22	1.01093	0.0156832	0.0313328	0.500538	0.616696	0.999695	0.999695	FALSE
ENSG00000009950.16	HGNC:12744	MLXIPL	69.0603	0.935146	-0.0967357	0.137193	-0.705106	0.480745	0.999695	0.999695	FALSE
ENSG00000009954.11	HGNC:961	BAZ1B	2798.28	1.00396	0.00570137	0.0349931	0.162928	0.870575	0.999695	0.999695	FALSE
ENSG00000010017.13	HGNC:13727	RANBP9	1673.68	1.00786	0.0112952	0.046072	0.245165	0.806329	0.999695	0.999695	FALSE
ENSG00000010072.16	HGNC:25356	SPRTN	275.51	1.10683	0.146428	0.0713311	2.05279	0.0400934	0.999695	0.999695	FALSE
ENSG00000010165.20	HGNC:24248	METTL13	387.177	0.957469	-0.0627016	0.0840116	-0.746344	0.45546	0.999695	0.999695	FALSE
ENSG00000010219.14	HGNC:3095	DYRK4	236.675	0.997216	-0.00402197	0.056772	-0.0708443	0.943522	0.999695	0.999695	FALSE
ENSG00000010244.19	HGNC:12998	ZNF207	4629.18	0.974473	-0.0373052	0.0526399	-0.708688	0.478518	0.999695	0.999695	FALSE
ENSG00000010256.11	HGNC:12585	UQCRC1	1862.79	0.958491	-0.0611638	0.075565	-0.809419	0.418274	0.999695	0.999695	FALSE
ENSG00000010270.14	HGNC:19169	STARD3NL	1352.6	1.01393	0.0199561	0.0436542	0.457141	0.64757	0.999695	0.999695	FALSE
ENSG00000010278.15	HGNC:1709	CD9	755.328	0.997633	-0.00341932	0.103426	-0.0330604	0.973626	0.999695	0.999695	FALSE
ENSG00000010282.15	HGNC:13242	HHATL	589.206	0.8829	-0.179677	0.110232	-1.63	0.103102	0.999695	0.999695	FALSE
ENSG00000010292.13	HGNC:24305	NCAPD2	407.071	0.950357	-0.0734591	0.0910306	-0.806972	0.419683	0.999695	0.999695	FALSE
ENSG00000010295.20	HGNC:24970	IFFO1	215.5	1.08186	0.113507	0.0653158	1.73782	0.0822422	0.999695	0.999695	FALSE
ENSG00000010310.9	HGNC:4271	GIPR	16.155	1.21986	0.286721	0.281337	1.01914	0.308137	0.999695	0.999695	FALSE
ENSG00000010318.22	HGNC:18458	PHF7	124.576	1.01409	0.0201818	0.0911454	0.221424	0.824762	0.999695	0.999695	FALSE
ENSG00000010319.7	HGNC:30400	SEMA3G	181.187	1.20748	0.271998	0.188347	1.44413	0.148702	0.999695	0.999695	FALSE
ENSG00000010322.16	HGNC:18006	NISCH	2711.25	1.02381	0.033953	0.0505227	0.672034	0.501562	0.999695	0.999695	FALSE
ENSG00000010327.10	HGNC:18628	STAB1	392.754	1.10432	0.143158	0.167524	0.85455	0.3928	0.999695	0.999695	FALSE
ENSG00000010361.14	HGNC:26219	FUZ	200.339	0.943137	-0.0844611	0.0841273	-1.00397	0.315394	0.999695	0.999695	FALSE
ENSG00000010379.16	HGNC:11046	SLC6A13	157.344	0.919566	-0.120975	0.14368	-0.841973	0.399803	0.999695	0.999695	FALSE
ENSG00000010404.18	HGNC:5389	IDS	48759	1.01664	0.0238133	0.0600135	0.396799	0.691515	0.999695	0.999695	FALSE
ENSG00000010438.17	HGNC:9486	PRSS3	94.3132	1.08303	0.115073	0.148284	0.776031	0.437731	0.999695	0.999695	FALSE
ENSG00000010539.12	HGNC:12993	ZNF200	239.805	1.00165	0.00237915	0.0803395	0.0296137	0.976375	0.999695	0.999695	FALSE
ENSG00000010626.15	HGNC:19138	LRRC23	203.208	1.00382	0.00550104	0.0993311	0.0553809	0.955835	0.999695	0.999695	FALSE
ENSG00000010671.18	HGNC:1133	BTK	64.6104	0.824195	-0.278942	0.130702	-2.13418	0.0328281	0.999695	0.999695	FALSE
ENSG00000010704.19	HGNC:4886	HFE	71.62	1.04181	0.0590972	0.141039	0.419012	0.675207	0.999695	0.999695	FALSE
ENSG00000010803.17	HGNC:19003	SCMH1	633.546	1.03152	0.0447712	0.0465402	0.961989	0.336055	0.999695	0.999695	FALSE
ENSG00000010810.17	HGNC:4037	FYN	2875.69	1.03515	0.0498459	0.0574228	0.86805	0.385367	0.999695	0.999695	FALSE
ENSG00000010818.10	HGNC:4921	HIVEP2	5437.52	0.962013	-0.0558723	0.0616852	-0.905765	0.36506	0.999695	0.999695	FALSE
ENSG00000011007.13	HGNC:11620	ELOA	841.943	1.0072	0.010351	0.0588803	0.175798	0.860453	0.999695	0.999695	FALSE
ENSG00000011009.11	HGNC:6738	LYPLA2	213.876	0.991701	-0.0120229	0.0694158	-0.173201	0.862493	0.999695	0.999695	FALSE
ENSG00000011021.23	HGNC:2024	CLCN6	1249.42	1.01865	0.0266573	0.0562561	0.473856	0.635603	0.999695	0.999695	FALSE
ENSG00000011028.14	HGNC:16875	MRC2	299.915	1.05727	0.0803427	0.105529	0.761333	0.446458	0.999695	0.999695	FALSE
ENSG00000011052.21	HGNC:33531	NME1-NME2	75.5066	1.1385	0.187131	0.355155	0.526899	0.598264	0.999695	0.999695	FALSE
ENSG00000011083.9	HGNC:11054	SLC6A7	61.1382	1.03285	0.0466363	0.201508	0.231437	0.816975	0.999695	0.999695	FALSE
ENSG00000011105.14	HGNC:21640	TSPAN9	222.627	0.999744	-0.000370034	0.126897	-0.00291603	0.997673	0.999695	0.999695	FALSE
ENSG00000011114.15	HGNC:18269	BTBD7	2438.23	1.09828	0.135249	0.0706299	1.91489	0.055506	0.999695	0.999695	FALSE
ENSG00000011132.12	HGNC:580	APBA3	82.5072	0.963388	-0.0538107	0.120129	-0.447941	0.654195	0.999695	0.999695	FALSE
ENSG00000011143.19	HGNC:7121	MKS1	280.221	0.994074	-0.00857534	0.0699528	-0.122588	0.902434	0.999695	0.999695	FALSE
ENSG00000011198.10	HGNC:21396	ABHD5	772.835	1.05498	0.0772131	0.0449613	1.71732	0.0859203	0.999695	0.999695	FALSE
ENSG00000011201.12	HGNC:6211	ANOS1	3024.29	0.933292	-0.0995999	0.0734877	-1.35533	0.175313	0.999695	0.999695	FALSE
ENSG00000011243.19	HGNC:29857	AKAP8L	987.881	0.916209	-0.126252	0.0509421	-2.47833	0.0131998	0.999695	0.999695	FALSE
ENSG00000011258.16	HGNC:19866	MBTD1	798.293	0.963157	-0.0541572	0.0409038	-1.32401	0.185499	0.999695	0.999695	FALSE
ENSG00000011260.14	HGNC:24274	UTP18	856.357	1.03605	0.0510985	0.0524542	0.974154	0.32998	0.999695	0.999695	FALSE
ENSG00000011275.19	HGNC:21698	RNF216	1391.89	0.982745	-0.0251112	0.0530207	-0.473612	0.635777	0.999695	0.999695	FALSE
ENSG00000011295.16	HGNC:26006	TTC19	2163.57	0.998447	-0.00224287	0.0385312	-0.0582094	0.953582	0.999695	0.999695	FALSE
ENSG00000011304.22	HGNC:9583	PTBP1	342.486	1.0591	0.0828349	0.0843991	0.981467	0.326363	0.999695	0.999695	FALSE
ENSG00000011332.22	HGNC:20225	DPF1	291.046	0.971573	-0.0416051	0.11821	-0.351959	0.724869	0.999695	0.999695	FALSE
ENSG00000011347.10	HGNC:11514	SYT7	1294.28	0.976524	-0.0342724	0.059551	-0.575514	0.564944	0.999695	0.999695	FALSE
ENSG00000011376.12	HGNC:17095	LARS2	967.904	0.94451	-0.0823615	0.0668951	-1.2312	0.218246	0.999695	0.999695	FALSE
ENSG00000011405.14	HGNC:8971	PIK3C2A	11377.5	0.934283	-0.0980685	0.0703798	-1.39342	0.163493	0.999695	0.999695	FALSE
ENSG00000011422.12	HGNC:9053	PLAUR	43.4841	1.04962	0.0698615	0.185847	0.375909	0.706984	0.999695	0.999695	FALSE
ENSG00000011426.11	HGNC:14082	ANLN	2776.06	0.839874	-0.251755	0.134115	-1.87715	0.0604969	0.999695	0.999695	FALSE
ENSG00000011451.21	HGNC:30917	WIZ	164.947	1.01101	0.0158003	0.102765	0.153752	0.877806	0.999695	0.999695	FALSE
ENSG00000011454.18	HGNC:17155	RABGAP1	4929.36	1.01222	0.0175172	0.0531684	0.329467	0.741803	0.999695	0.999695	FALSE
ENSG00000011465.18	HGNC:2705	DCN	1464.62	0.916162	-0.126326	0.104681	-1.20677	0.227521	0.999695	0.999695	FALSE
ENSG00000011478.13	HGNC:25952	QPCTL	85.49	1.00676	0.00971876	0.0964919	0.100721	0.919772	0.999695	0.999695	FALSE
ENSG00000011485.15	HGNC:9322	PPP5C	786.774	0.962856	-0.054608	0.0636288	-0.858228	0.390767	0.999695	0.999695	FALSE
ENSG00000011523.14	HGNC:29076	CEP68	2123.75	1.01464	0.0209673	0.0387977	0.540427	0.588903	0.999695	0.999695	FALSE
ENSG00000011566.15	HGNC:6865	MAP4K3	2000.74	1.0597	0.0836555	0.0542157	1.54301	0.122828	0.999695	0.999695	FALSE
ENSG00000011600.12	HGNC:12449	TYROBP	37.5914	0.898133	-0.154999	0.138257	-1.12109	0.262249	0.999695	0.999695	FALSE
ENSG00000011638.11	HGNC:30136	LDAF1	599.562	0.937656	-0.09287	0.0924974	-1.00403	0.315365	0.999695	0.999695	FALSE
ENSG00000011677.13	HGNC:4077	GABRA3	930.401	0.976183	-0.0347771	0.10101	-0.344295	0.730624	0.999695	0.999695	FALSE
ENSG00000012048.23	HGNC:1100	BRCA1	281.368	0.967932	-0.0470217	0.14594	-0.322199	0.747302	0.999695	0.999695	FALSE
ENSG00000012061.16	HGNC:3433	ERCC1	465.658	0.977727	-0.0324961	0.0534303	-0.608195	0.543058	0.999695	0.999695	FALSE
ENSG00000012124.17	HGNC:1643	CD22	320.859	0.878955	-0.186138	0.169387	-1.09889	0.271814	0.999695	0.999695	FALSE
ENSG00000012171.20	HGNC:10724	SEMA3B	385.923	0.932643	-0.100603	0.1097	-0.917072	0.359105	0.999695	0.999695	FALSE
ENSG00000012174.12	HGNC:15455	MBTPS2	877.837	1.02822	0.040145	0.0562109	0.714184	0.475113	0.999695	0.999695	FALSE
ENSG00000012223.13	HGNC:6720	LTF	55.3262	1.21639	0.282602	0.406032	0.696011	0.486422	0.999695	0.999695	FALSE
ENSG00000012232.10	HGNC:3518	EXTL3	2828.85	1.00805	0.0115635	0.065317	0.177036	0.85948	0.999695	0.999695	FALSE
ENSG00000012660.14	HGNC:21308	ELOVL5	1797.21	1.00724	0.0104034	0.0563082	0.184758	0.853419	0.999695	0.999695	FALSE
ENSG00000012779.12	HGNC:435	ALOX5	143.477	0.941379	-0.0871523	0.131492	-0.662794	0.507462	0.999695	0.999695	FALSE
ENSG00000012817.16	HGNC:11115	KDM5D	1473.32	1.23005	0.298713	0.625645	0.477448	0.633043	0.999695	0.999695	FALSE
ENSG00000012822.16	HGNC:29306	CALCOCO1	1879.06	0.976208	-0.0347396	0.0680165	-0.510753	0.609524	0.999695	0.999695	FALSE
ENSG00000012963.15	HGNC:20344	UBR7	2022.93	0.996778	-0.00465583	0.044336	-0.105012	0.916366	0.999695	0.999695	FALSE
ENSG00000012983.12	HGNC:6867	MAP4K5	2030.47	1.00618	0.00888398	0.0490702	0.181047	0.856331	0.999695	0.999695	FALSE
ENSG00000013016.16	HGNC:3244	EHD3	786.588	1.07141	0.0995119	0.0658826	1.51044	0.13093	0.999695	0.999695	FALSE
ENSG00000013275.8	HGNC:9551	PSMC4	784.585	1.00519	0.00747239	0.0358549	0.208406	0.834912	0.999695	0.999695	FALSE
ENSG00000013288.9	HGNC:29623	MAN2B2	476.659	1.01937	0.0276762	0.100279	0.275992	0.782554	0.999695	0.999695	FALSE
ENSG00000013293.6	HGNC:29326	SLC7A14	4841.3	1.0383	0.0542261	0.072522	0.747719	0.45463	0.999695	0.999695	FALSE
ENSG00000013297.12	HGNC:8514	CLDN11	843.987	0.942881	-0.0848526	0.111421	-0.761552	0.446327	0.999695	0.999695	FALSE
ENSG00000013306.16	HGNC:24279	SLC25A39	392.341	0.99346	-0.00946619	0.0663743	-0.142618	0.886592	0.999695	0.999695	FALSE
ENSG00000013364.19	HGNC:7531	MVP	147.744	0.876735	-0.189788	0.0909004	-2.08786	0.0368102	0.999695	0.999695	FALSE
ENSG00000013374.17	HGNC:17623	NUB1	841.858	0.981424	-0.0270523	0.0739869	-0.365636	0.714637	0.999695	0.999695	FALSE
ENSG00000013375.16	HGNC:8907	PGM3	1154.01	1.03037	0.0431575	0.0713711	0.604691	0.545384	0.999695	0.999695	FALSE
ENSG00000013392.8	HGNC:21385	RWDD2A	347.351	0.989275	-0.0155558	0.0387754	-0.401177	0.68829	0.999695	0.999695	FALSE
ENSG00000013441.17	HGNC:2068	CLK1	5675.44	0.898682	-0.154117	0.0929718	-1.65768	0.0973826	0.999695	0.999695	FALSE
ENSG00000013503.10	HGNC:30348	POLR3B	775.236	0.976197	-0.0347563	0.0523482	-0.663944	0.506726	0.999695	0.999695	FALSE
ENSG00000013523.11	HGNC:19961	ANGEL1	1212.39	1.0405	0.0572729	0.0472519	1.21207	0.225484	0.999695	0.999695	FALSE
ENSG00000013561.18	HGNC:10058	RNF14	2557.71	1.00582	0.00836769	0.0416413	0.200947	0.84074	0.999695	0.999695	FALSE
ENSG00000013563.14	HGNC:2957	DNASE1L1	241.24	0.909942	-0.136153	0.13247	-1.0278	0.304042	0.999695	0.999695	FALSE
ENSG00000013573.17	HGNC:2736	DDX11	87.786	0.768103	-0.380629	0.194588	-1.95607	0.0504563	0.999695	0.999695	FALSE
ENSG00000013583.10	HGNC:17176	HEBP1	496.346	0.949807	-0.0742943	0.0823272	-0.902428	0.36683	0.999695	0.999695	FALSE
ENSG00000013588.9	HGNC:9836	GPRC5A	17.5652	0.816704	-0.292116	0.331094	-0.882274	0.377629	0.999695	0.999695	FALSE
ENSG00000013619.15	HGNC:2568	MAMLD1	280.807	1.01393	0.0199518	0.0861206	0.231672	0.816793	0.999695	0.999695	FALSE
ENSG00000013810.21	HGNC:11524	TACC3	22.7603	1.00129	0.00186015	0.162587	0.011441	0.990872	0.999695	0.999695	FALSE
ENSG00000014123.10	HGNC:23039	UFL1	1844.32	1.01019	0.0146236	0.0440731	0.331804	0.740037	0.999695	0.999695	FALSE
ENSG00000014138.9	HGNC:30073	POLA2	97.8911	0.970627	-0.0430111	0.111899	-0.384375	0.700701	0.999695	0.999695	FALSE
ENSG00000014164.7	HGNC:28972	ZC3H3	30.5062	1.02709	0.0385629	0.140375	0.274713	0.783537	0.999695	0.999695	FALSE
ENSG00000014216.16	HGNC:1476	CAPN1	665.579	0.975946	-0.0351263	0.0802242	-0.437851	0.661494	0.999695	0.999695	FALSE
ENSG00000014257.16	HGNC:125	ACP3	26.7815	0.8205	-0.285424	0.420207	-0.679246	0.496982	0.999695	0.999695	FALSE
ENSG00000014641.21	HGNC:6970	MDH1	17182.6	0.976776	-0.0338997	0.0544406	-0.622691	0.533487	0.999695	0.999695	FALSE
ENSG00000014824.14	HGNC:1329	SLC30A9	4815.67	0.985654	-0.0208461	0.0535126	-0.389556	0.696865	0.999695	0.999695	FALSE
ENSG00000014914.21	HGNC:24307	MTMR11	196.96	0.952745	-0.0698385	0.12469	-0.560098	0.575413	0.999695	0.999695	FALSE
ENSG00000014919.13	HGNC:2263	COX15	1279.04	1.00733	0.010538	0.0558776	0.188591	0.850413	0.999695	0.999695	FALSE
ENSG00000015133.20	HGNC:19967	CCDC88C	1396.16	0.933949	-0.0985849	0.119425	-0.825497	0.409089	0.999695	0.999695	FALSE
ENSG00000015153.15	HGNC:17363	YAF2	1229.55	0.973589	-0.0386146	0.0502063	-0.769118	0.441823	0.999695	0.999695	FALSE
ENSG00000015171.20	HGNC:16966	ZMYND11	5290.38	0.990704	-0.0134738	0.0502391	-0.268194	0.78855	0.999695	0.999695	FALSE
ENSG00000015285.11	HGNC:12731	WAS	29.7911	0.887302	-0.172503	0.178059	-0.968796	0.332647	0.999695	0.999695	FALSE
ENSG00000015475.19	HGNC:1050	BID	343.209	0.935358	-0.09641	0.137129	-0.703062	0.482017	0.999695	0.999695	FALSE
ENSG00000015479.20	HGNC:6912	MATR3	19849.9	0.995806	-0.00606326	0.0593163	-0.102219	0.918583	0.999695	0.999695	FALSE
ENSG00000015532.10	HGNC:15517	XYLT2	189.744	0.999858	-0.000204296	0.109037	-0.00187363	0.998505	0.999695	0.999695	FALSE
ENSG00000015568.13	HGNC:32418	RGPD5	7350.71	1.0323	0.0458633	0.0878517	0.522054	0.601633	0.999695	0.999695	FALSE
ENSG00000015592.17	HGNC:16078	STMN4	707.523	1.13479	0.182426	0.100067	1.82304	0.0682967	0.999695	0.999695	FALSE
ENSG00000015676.18	HGNC:22208	NUDCD3	3464.55	0.976578	-0.0341933	0.043968	-0.777685	0.436755	0.999695	0.999695	FALSE
ENSG00000016082.15	HGNC:6132	ISL1	208.879	0.996573	-0.00495293	0.122951	-0.0402838	0.967867	0.999695	0.999695	FALSE
ENSG00000016391.11	HGNC:24288	CHDH	484.705	0.928667	-0.106767	0.127472	-0.837575	0.402269	0.999695	0.999695	FALSE
ENSG00000016402.14	HGNC:6003	IL20RA	128.325	0.974548	-0.0371943	0.128796	-0.288784	0.772747	0.999695	0.999695	FALSE
ENSG00000016602.9	HGNC:2018	CLCA4	152.991	0.859398	-0.218601	0.152359	-1.43478	0.151351	0.999695	0.999695	FALSE
ENSG00000016864.19	HGNC:24870	GLT8D1	872.829	1.05861	0.082166	0.0523087	1.57079	0.116232	0.999695	0.999695	FALSE
ENSG00000017260.20	HGNC:13211	ATP2C1	4380.9	1.05285	0.0742983	0.0660505	1.12487	0.260644	0.999695	0.999695	FALSE
ENSG00000017427.17	HGNC:5464	IGF1	233.956	1.18845	0.249082	0.168375	1.47933	0.139051	0.999695	0.999695	FALSE
ENSG00000017483.16	HGNC:18070	SLC38A5	99.1619	0.82108	-0.284405	0.161536	-1.76063	0.0783011	0.999695	0.999695	FALSE
ENSG00000017797.13	HGNC:9841	RALBP1	2087.92	1.03553	0.0503759	0.02573	1.95786	0.050246	0.999695	0.999695	FALSE
ENSG00000018189.13	HGNC:30285	RUFY3	12322	0.987405	-0.0182866	0.0369926	-0.494332	0.621072	0.999695	0.999695	FALSE
ENSG00000018236.15	HGNC:2171	CNTN1	11245.8	1.03536	0.0501373	0.0512848	0.977626	0.328259	0.999695	0.999695	FALSE
ENSG00000018280.17	HGNC:10907	SLC11A1	71.0539	0.670154	-0.577436	0.287297	-2.00989	0.0444427	0.999695	0.999695	FALSE
ENSG00000018408.15	HGNC:24042	WWTR1	1371.88	1.06305	0.0882157	0.101331	0.870569	0.38399	0.999695	0.999695	FALSE
ENSG00000018510.18	HGNC:327	AGPS	1861.46	0.953656	-0.0684594	0.043454	-1.57545	0.115154	0.999695	0.999695	FALSE
ENSG00000018607.8	HGNC:33228	ZNF285CP	18.9206	0.918991	-0.121878	0.165401	-0.736863	0.461205	0.999695	0.999695	FALSE
ENSG00000018610.15	HGNC:26239	STEEP1	686.643	0.959585	-0.0595175	0.0595204	-0.99995	0.317335	0.999695	0.999695	FALSE
ENSG00000018625.15	HGNC:800	ATP1A2	20741.6	0.981698	-0.0266482	0.0673203	-0.395842	0.692222	0.999695	0.999695	FALSE
ENSG00000018699.13	HGNC:25986	TTC27	332.639	0.975787	-0.0353621	0.0816416	-0.433139	0.664914	0.999695	0.999695	FALSE
ENSG00000018869.18	HGNC:26421	ZNF582	173.446	1.0962	0.132514	0.106665	1.24233	0.214114	0.999695	0.999695	FALSE
ENSG00000019144.20	HGNC:23697	PHLDB1	1715.26	0.996479	-0.0050894	0.0957219	-0.0531686	0.957598	0.999695	0.999695	FALSE
ENSG00000019186.10	HGNC:2602	CYP24A1	66.1646	1.15214	0.204316	0.23231	0.879498	0.379131	0.999695	0.999695	FALSE
ENSG00000019485.14	HGNC:13996	PRDM11	356.815	1.07054	0.0983367	0.0626891	1.56864	0.116732	0.999695	0.999695	FALSE
ENSG00000019505.8	HGNC:14962	SYT13	1305.56	1.16122	0.215636	0.08011	2.69175	0.00710791	0.999695	0.999695	FALSE
ENSG00000019549.13	HGNC:11094	SNAI2	29.5736	1.01979	0.0282747	0.202683	0.139502	0.889053	0.999695	0.999695	FALSE
ENSG00000019991.18	HGNC:4893	HGF	124.192	0.87134	-0.198693	0.178609	-1.11244	0.265947	0.999695	0.999695	FALSE
ENSG00000019995.6	HGNC:18224	ZRANB1	2519.09	0.998862	-0.00164253	0.0315305	-0.0520934	0.958454	0.999695	0.999695	FALSE
ENSG00000020129.16	HGNC:17597	NCDN	11019.9	1.04715	0.0664623	0.0837835	0.793263	0.427625	0.999695	0.999695	FALSE
ENSG00000020181.18	HGNC:17849	ADGRA2	92.3804	0.983181	-0.0244703	0.204453	-0.119687	0.904731	0.999695	0.999695	FALSE
ENSG00000020256.20	HGNC:15940	ZFP64	190.131	1.02479	0.0353218	0.0729965	0.483884	0.628468	0.999695	0.999695	FALSE
ENSG00000020426.11	HGNC:7181	MNAT1	1103.14	0.948143	-0.0768238	0.0458483	-1.67561	0.0938147	0.999695	0.999695	FALSE
ENSG00000020577.14	HGNC:23023	SAMD4A	1465.42	1.08609	0.119148	0.0995317	1.19708	0.231274	0.999695	0.999695	FALSE
ENSG00000020922.13	HGNC:7230	MRE11	619.328	0.969994	-0.0439519	0.0778012	-0.564926	0.572124	0.999695	0.999695	FALSE
ENSG00000021300.14	HGNC:19079	PLEKHB1	4680.4	0.991649	-0.0120981	0.0642453	-0.188312	0.850632	0.999695	0.999695	FALSE
ENSG00000021355.13	HGNC:3311	SERPINB1	345.446	0.94621	-0.0797678	0.1324	-0.602478	0.546856	0.999695	0.999695	FALSE
ENSG00000021488.13	HGNC:11067	SLC7A9	13.9069	0.95804	-0.0618417	0.190059	-0.325382	0.744892	0.999695	0.999695	FALSE
ENSG00000021574.13	HGNC:11233	SPAST	2632.06	0.98443	-0.0226394	0.045427	-0.498369	0.618224	0.999695	0.999695	FALSE
ENSG00000021645.20	HGNC:8010	NRXN3	6542.21	1.01098	0.0157581	0.0607337	0.259463	0.795278	0.999695	0.999695	FALSE
ENSG00000021762.20	HGNC:16392	OSBPL5	132.141	1.07782	0.108118	0.0868637	1.24469	0.213247	0.999695	0.999695	FALSE
ENSG00000021776.11	HGNC:29513	AQR	3345.02	0.970092	-0.043807	0.0274386	-1.59655	0.110367	0.999695	0.999695	FALSE
ENSG00000021826.18	HGNC:2323	CPS1	372.754	0.891188	-0.166198	0.127675	-1.30173	0.193008	0.999695	0.999695	FALSE
ENSG00000022267.19	HGNC:3702	FHL1	8883.05	0.992232	-0.0112506	0.0484541	-0.232191	0.81639	0.999695	0.999695	FALSE
ENSG00000022277.13	HGNC:15890	RTF2	1356.4	0.984019	-0.0232414	0.0428964	-0.541802	0.587955	0.999695	0.999695	FALSE
ENSG00000022355.18	HGNC:4075	GABRA1	4707.54	0.910355	-0.135499	0.0994206	-1.36289	0.172917	0.999695	0.999695	FALSE
ENSG00000022556.16	HGNC:22948	NLRP2	172.961	1.13532	0.183096	0.369555	0.49545	0.620282	0.999695	0.999695	FALSE
ENSG00000022567.10	HGNC:29196	SLC45A4	672.473	1.05097	0.0717232	0.0717709	0.999336	0.317632	0.999695	0.999695	FALSE
ENSG00000022840.17	HGNC:10055	RNF10	1454.64	1.05695	0.0799109	0.0687537	1.16228	0.245123	0.999695	0.999695	FALSE
ENSG00000022976.16	HGNC:20345	ZNF839	292.273	0.939976	-0.0893035	0.077751	-1.14858	0.250728	0.999695	0.999695	FALSE
ENSG00000023041.12	HGNC:19160	ZDHHC6	848.731	0.984604	-0.0223845	0.0340459	-0.65748	0.510872	0.999695	0.999695	FALSE
ENSG00000023171.20	HGNC:29214	GRAMD1B	3975.41	0.994702	-0.00766419	0.0533023	-0.143787	0.885669	0.999695	0.999695	FALSE
ENSG00000023191.17	HGNC:10074	RNH1	732.938	1.03901	0.0552147	0.0845583	0.652978	0.51377	0.999695	0.999695	FALSE
ENSG00000023228.14	HGNC:7707	NDUFS1	8702.41	0.990854	-0.0132549	0.0469192	-0.282506	0.777556	0.999695	0.999695	FALSE
ENSG00000023287.13	HGNC:15574	RB1CC1	7238.36	1.01126	0.0161488	0.0466059	0.346497	0.728969	0.999695	0.999695	FALSE
ENSG00000023318.9	HGNC:18311	ERP44	1635.88	1.00339	0.00488185	0.0313097	0.155921	0.876095	0.999695	0.999695	FALSE
ENSG00000023330.15	HGNC:396	ALAS1	819.479	0.943609	-0.0837389	0.0394582	-2.12222	0.0338196	0.999695	0.999695	FALSE
ENSG00000023445.16	HGNC:591	BIRC3	385.948	1.04697	0.066219	0.0758068	0.873524	0.382378	0.999695	0.999695	FALSE
ENSG00000023516.9	HGNC:369	AKAP11	24841.2	1.02214	0.0315935	0.0412422	0.766047	0.443648	0.999695	0.999695	FALSE
ENSG00000023572.10	HGNC:16065	GLRX2	943.421	1.03878	0.0548949	0.0784602	0.699653	0.484144	0.999695	0.999695	FALSE
ENSG00000023608.5	HGNC:11134	SNAPC1	314.149	0.979763	-0.0294959	0.0622819	-0.473588	0.635794	0.999695	0.999695	FALSE
ENSG00000023697.13	HGNC:24269	DERA	245.323	1.04853	0.0683739	0.073181	0.934311	0.350143	0.999695	0.999695	FALSE
ENSG00000023734.11	HGNC:30796	STRAP	2846.27	1.02724	0.0387683	0.0567159	0.683554	0.494257	0.999695	0.999695	FALSE
ENSG00000023839.12	HGNC:53	ABCC2	31.9424	0.96605	-0.0498306	0.210303	-0.236947	0.812698	0.999695	0.999695	FALSE
ENSG00000023892.11	HGNC:2760	DEF6	31.0557	0.938079	-0.0922192	0.151215	-0.609853	0.541959	0.999695	0.999695	FALSE
ENSG00000023902.14	HGNC:24310	PLEKHO1	589.326	0.966702	-0.0488572	0.0613252	-0.79669	0.425631	0.999695	0.999695	FALSE
ENSG00000023909.10	HGNC:4312	GCLM	937.741	1.0593	0.0831112	0.0676393	1.22874	0.219169	0.999695	0.999695	FALSE
ENSG00000024048.11	HGNC:21289	UBR2	3086.41	0.98129	-0.0272488	0.0249244	-1.09326	0.274281	0.999695	0.999695	FALSE
ENSG00000024422.12	HGNC:3243	EHD2	96.3481	1.00032	0.000459702	0.146598	0.0031358	0.997498	0.999695	0.999695	FALSE
ENSG00000024526.17	HGNC:22949	DEPDC1	16.9664	0.919298	-0.121396	0.196892	-0.616563	0.537523	0.999695	0.999695	FALSE
ENSG00000024862.18	HGNC:21098	CCDC28A	530.306	0.967448	-0.0477444	0.0515641	-0.925923	0.354486	0.999695	0.999695	FALSE
ENSG00000025039.15	HGNC:19903	RRAGD	4250.81	1.06556	0.0916121	0.062717	1.46072	0.144092	0.999695	0.999695	FALSE
ENSG00000025156.13	HGNC:5225	HSF2	806.868	1.01287	0.0184504	0.0479446	0.384827	0.700365	0.999695	0.999695	FALSE
ENSG00000025293.17	HGNC:16098	PHF20	1655.08	1.00326	0.00469137	0.0561821	0.083503	0.933452	0.999695	0.999695	FALSE
ENSG00000025423.11	HGNC:23316	HSD17B6	660.467	0.973096	-0.0393467	0.116459	-0.33786	0.735469	0.999695	0.999695	FALSE
ENSG00000025434.19	HGNC:7966	NR1H3	125.908	1.09635	0.132705	0.115996	1.14405	0.252602	0.999695	0.999695	FALSE
ENSG00000025708.14	HGNC:3148	TYMP	33.4024	0.738485	-0.437359	0.271247	-1.6124	0.106874	0.999695	0.999695	FALSE
ENSG00000025770.19	HGNC:25071	NCAPH2	285.846	1.07137	0.0994583	0.0619881	1.60447	0.108609	0.999695	0.999695	FALSE
ENSG00000025772.8	HGNC:15746	TOMM34	1596.55	0.95389	-0.0681051	0.0627682	-1.08503	0.27791	0.999695	0.999695	FALSE
ENSG00000025796.14	HGNC:21082	SEC63	1785.49	1.0638	0.0892272	0.0720455	1.23848	0.215537	0.999695	0.999695	FALSE
ENSG00000025800.14	HGNC:6399	KPNA6	3487.99	1.02745	0.039068	0.0504197	0.774857	0.438424	0.999695	0.999695	FALSE
ENSG00000026025.16	HGNC:12692	VIM	3510.63	1.0052	0.00748925	0.088804	0.0843347	0.93279	0.999695	0.999695	FALSE
ENSG00000026036.22	HGNC:44095	RTEL1-TNFRSF6B	135.94	1.00602	0.0086537	0.107032	0.0808517	0.93556	0.999695	0.999695	FALSE
ENSG00000026103.24	HGNC:11920	FAS	438.015	0.917356	-0.124447	0.169218	-0.735426	0.46208	0.999695	0.999695	FALSE
ENSG00000026297.17	HGNC:21686	RNASET2	1228.68	0.937392	-0.0932751	0.0710307	-1.31317	0.189127	0.999695	0.999695	FALSE
ENSG00000026508.21	HGNC:1681	CD44	946.717	1.23054	0.299297	0.244928	1.22198	0.221714	0.999695	0.999695	FALSE
ENSG00000026559.14	HGNC:6248	KCNG1	93.5128	0.81061	-0.30292	0.141061	-2.14744	0.0317581	0.999695	0.999695	FALSE
ENSG00000026652.15	HGNC:20885	AGPAT4	2555.49	0.956371	-0.0643572	0.057514	-1.11898	0.263147	0.999695	0.999695	FALSE
ENSG00000026950.17	HGNC:1138	BTN3A1	294.646	1.07457	0.10376	0.0744894	1.39295	0.163634	0.999695	0.999695	FALSE
ENSG00000027001.10	HGNC:7104	MIPEP	403.374	0.919081	-0.121736	0.0863249	-1.41021	0.158478	0.999695	0.999695	FALSE
ENSG00000027075.17	HGNC:9403	PRKCH	2326.24	1.00034	0.000483298	0.0906741	0.00533006	0.995747	0.999695	0.999695	FALSE
ENSG00000027644.5	HGNC:6093	INSRR	17.0033	0.968132	-0.0467248	0.225745	-0.20698	0.836025	0.999695	0.999695	FALSE
ENSG00000027697.16	HGNC:5439	IFNGR1	1568.72	0.962282	-0.0554688	0.0518824	-1.06913	0.285013	0.999695	0.999695	FALSE
ENSG00000027847.14	HGNC:930	B4GALT7	163.257	0.996037	-0.00572941	0.0628069	-0.0912226	0.927316	0.999695	0.999695	FALSE
ENSG00000028116.18	HGNC:12719	VRK2	482.538	0.969553	-0.044609	0.101428	-0.439812	0.660073	0.999695	0.999695	FALSE
ENSG00000028137.19	HGNC:11917	TNFRSF1B	195.552	0.727103	-0.459769	0.240238	-1.9138	0.0556451	0.999695	0.999695	FALSE
ENSG00000028203.19	HGNC:18258	VEZT	3084.21	0.950187	-0.0737168	0.0465551	-1.58343	0.113323	0.999695	0.999695	FALSE
ENSG00000028277.22	HGNC:9213	POU2F2	49.5553	0.986148	-0.0201236	0.203441	-0.0989159	0.921205	0.999695	0.999695	FALSE
ENSG00000028310.18	HGNC:25818	BRD9	599.687	0.960941	-0.0574809	0.0694175	-0.828046	0.407644	0.999695	0.999695	FALSE
ENSG00000028528.15	HGNC:11172	SNX1	1981.82	1.012	0.0172121	0.0734103	0.234464	0.814625	0.999695	0.999695	FALSE
ENSG00000028839.10	HGNC:11589	TBPL1	1194.95	1.00563	0.00809955	0.0599794	0.135039	0.892581	0.999695	0.999695	FALSE
ENSG00000029153.15	HGNC:18984	ARNTL2	532.379	1.06925	0.0965938	0.0915972	1.05455	0.291631	0.999695	0.999695	FALSE
ENSG00000029363.17	HGNC:16863	BCLAF1	8091.8	0.972181	-0.0407032	0.0393669	-1.03394	0.301162	0.999695	0.999695	FALSE
ENSG00000029364.12	HGNC:20182	SLC39A9	2307.05	1.02887	0.0410661	0.0378834	1.08401	0.278359	0.999695	0.999695	FALSE
ENSG00000029639.11	HGNC:17037	TFB1M	303.364	0.984941	-0.0218911	0.0776509	-0.281916	0.778008	0.999695	0.999695	FALSE
ENSG00000029725.17	HGNC:17677	RABEP1	5847.94	1.00814	0.0116944	0.057357	0.203888	0.838441	0.999695	0.999695	FALSE
ENSG00000029993.15	HGNC:5004	HMGB3	372.301	0.972281	-0.040555	0.118557	-0.342073	0.732296	0.999695	0.999695	FALSE
ENSG00000030066.14	HGNC:18017	NUP160	804.96	0.959805	-0.0591868	0.0523176	-1.1313	0.257929	0.999695	0.999695	FALSE
ENSG00000030110.14	HGNC:949	BAK1	69.1564	0.913929	-0.129846	0.0952259	-1.36356	0.172706	0.999695	0.999695	FALSE
ENSG00000030304.15	HGNC:7525	MUSK	74.4865	0.59779	-0.74229	0.338755	-2.19123	0.0284349	0.999695	0.999695	FALSE
ENSG00000030419.17	HGNC:13177	IKZF2	1017.24	0.98431	-0.0228158	0.0889379	-0.256537	0.797536	0.999695	0.999695	FALSE
ENSG00000030582.18	HGNC:4601	GRN	259.258	0.992337	-0.0110974	0.0900241	-0.123272	0.901892	0.999695	0.999695	FALSE
ENSG00000031003.11	HGNC:1335	FAM13B	4265.73	0.991116	-0.0128746	0.0438828	-0.293387	0.769226	0.999695	0.999695	FALSE
ENSG00000031081.11	HGNC:29216	ARHGAP31	821.757	1.01045	0.0150005	0.132422	0.113278	0.90981	0.999695	0.999695	FALSE
ENSG00000031691.7	HGNC:21347	CENPQ	209.436	1.04598	0.0648527	0.0776616	0.835068	0.40368	0.999695	0.999695	FALSE
ENSG00000031698.13	HGNC:10537	SARS1	2470.59	0.985111	-0.0216414	0.0465785	-0.464622	0.642202	0.999695	0.999695	FALSE
ENSG00000031823.14	HGNC:9850	RANBP3	415.762	1.04167	0.0588962	0.069969	0.841748	0.399929	0.999695	0.999695	FALSE
ENSG00000032219.19	HGNC:9885	ARID4A	2746.31	1.03526	0.0499875	0.041218	1.21276	0.225223	0.999695	0.999695	FALSE
ENSG00000032389.13	HGNC:12383	EIPR1	775.038	0.962528	-0.0550989	0.0651252	-0.846046	0.397527	0.999695	0.999695	FALSE
ENSG00000032444.17	HGNC:16268	PNPLA6	836.159	1.00066	0.00095005	0.101285	0.00937995	0.992516	0.999695	0.999695	FALSE
ENSG00000032742.18	HGNC:20606	IFT88	826.689	0.959359	-0.0598578	0.0591297	-1.01231	0.311388	0.999695	0.999695	FALSE
ENSG00000033011.14	HGNC:18294	ALG1	378.01	1.00215	0.00309382	0.0673464	0.0459389	0.963359	0.999695	0.999695	FALSE
ENSG00000033030.15	HGNC:25265	ZCCHC8	409.27	0.949376	-0.0749481	0.0633233	-1.18358	0.23658	0.999695	0.999695	FALSE
ENSG00000033050.9	HGNC:71	ABCF2	664.325	1.00014	0.000205285	0.0764372	0.00268567	0.997857	0.999695	0.999695	FALSE
ENSG00000033100.17	HGNC:29270	CHPF2	593.184	0.980223	-0.0288179	0.057761	-0.498915	0.617839	0.999695	0.999695	FALSE
ENSG00000033122.21	HGNC:18531	LRRC7	20954.9	0.973148	-0.0392684	0.0449893	-0.872838	0.382751	0.999695	0.999695	FALSE
ENSG00000033170.17	HGNC:4019	FUT8	3062.17	1.06462	0.0903383	0.0545896	1.65486	0.0979527	0.999695	0.999695	FALSE
ENSG00000033178.13	HGNC:25581	UBA6	2514.92	0.968919	-0.0455525	0.0590249	-0.771751	0.440262	0.999695	0.999695	FALSE
ENSG00000033327.13	HGNC:14458	GAB2	1123.17	1.02009	0.028693	0.104264	0.275195	0.783166	0.999695	0.999695	FALSE
ENSG00000033627.17	HGNC:865	ATP6V0A1	7572.77	1.00512	0.00736521	0.0549401	0.134059	0.893356	0.999695	0.999695	FALSE
ENSG00000033800.14	HGNC:2752	PIAS1	3668.43	1.04011	0.0567348	0.0558629	1.01561	0.309817	0.999695	0.999695	FALSE
ENSG00000033867.17	HGNC:11033	SLC4A7	3055.47	0.956205	-0.0646075	0.0777128	-0.831363	0.405769	0.999695	0.999695	FALSE
ENSG00000034053.15	HGNC:579	APBA2	1289.77	1.01243	0.0178226	0.0502774	0.354485	0.722976	0.999695	0.999695	FALSE
ENSG00000034152.19	HGNC:6843	MAP2K3	163.554	0.987558	-0.0180632	0.0616015	-0.293226	0.769349	0.999695	0.999695	FALSE
ENSG00000034239.11	HGNC:25678	EFCAB1	168.58	0.7269	-0.46017	0.365999	-1.2573	0.208646	0.999695	0.999695	FALSE
ENSG00000034510.6	HGNC:11879	TMSB10	3592.88	0.966014	-0.0498838	0.0656717	-0.759594	0.447498	0.999695	0.999695	FALSE
ENSG00000034533.12	HGNC:25021	ASTE1	200.355	1.03148	0.0447191	0.0799883	0.55907	0.576114	0.999695	0.999695	FALSE
ENSG00000034677.13	HGNC:13432	RNF19A	3659.03	1.08763	0.121182	0.0508768	2.38186	0.0172253	0.999695	0.999695	FALSE
ENSG00000034693.15	HGNC:8858	PEX3	596.514	0.969542	-0.0446247	0.0566613	-0.787569	0.430949	0.999695	0.999695	FALSE
ENSG00000034713.8	HGNC:13291	GABARAPL2	2890.1	0.942432	-0.0855389	0.048921	-1.74851	0.0803752	0.999695	0.999695	FALSE
ENSG00000035115.22	HGNC:29546	SH3YL1	1464.7	1.00288	0.00414686	0.0539823	0.0768189	0.938768	0.999695	0.999695	FALSE
ENSG00000035141.8	HGNC:25911	FAM136A	423.696	1.05593	0.0785128	0.0431289	1.82042	0.0686946	0.999695	0.999695	FALSE
ENSG00000035403.18	HGNC:12665	VCL	1322.35	0.968155	-0.0466907	0.0793905	-0.588114	0.556456	0.999695	0.999695	FALSE
ENSG00000035499.13	HGNC:24902	DEPDC1B	21.4409	0.8364	-0.257735	0.211541	-1.21837	0.223085	0.999695	0.999695	FALSE
ENSG00000035664.11	HGNC:2675	DAPK2	114.635	1.19976	0.262741	0.170751	1.53874	0.123869	0.999695	0.999695	FALSE
ENSG00000035681.9	HGNC:8017	NSMAF	1323.55	0.996676	-0.00480361	0.0550277	-0.0872944	0.930437	0.999695	0.999695	FALSE
ENSG00000035687.10	HGNC:292	ADSS2	1461.79	1.00994	0.0142645	0.0403286	0.353707	0.723559	0.999695	0.999695	FALSE
ENSG00000035862.12	HGNC:11821	TIMP2	3198.11	0.976078	-0.034932	0.0886825	-0.393899	0.693656	0.999695	0.999695	FALSE
ENSG00000035928.17	HGNC:9969	RFC1	2059.66	0.962584	-0.0550152	0.0635087	-0.866262	0.386346	0.999695	0.999695	FALSE
ENSG00000036054.13	HGNC:25622	TBC1D23	975.971	0.998442	-0.00224912	0.0636072	-0.0353595	0.971793	0.999695	0.999695	FALSE
ENSG00000036257.14	HGNC:2553	CUL3	3359.65	1.038	0.0538067	0.0585464	0.919044	0.358073	0.999695	0.999695	FALSE
ENSG00000036448.10	HGNC:7614	MYOM2	335.465	0.991444	-0.0123961	0.131458	-0.094297	0.924873	0.999695	0.999695	FALSE
ENSG00000036530.9	HGNC:2641	CYP46A1	1880.12	0.995689	-0.006233	0.0599122	-0.104036	0.917141	0.999695	0.999695	FALSE
ENSG00000036549.13	HGNC:24523	ZZZ3	3501.28	1.0135	0.0193521	0.0496933	0.389432	0.696957	0.999695	0.999695	FALSE
ENSG00000036672.16	HGNC:12618	USP2	466.397	0.973877	-0.0381879	0.0909209	-0.420013	0.674476	0.999695	0.999695	FALSE
ENSG00000036828.17	HGNC:1514	CASR	40.8149	1.07271	0.10126	0.229976	0.440309	0.659713	0.999695	0.999695	FALSE
ENSG00000037042.9	HGNC:12419	TUBG2	853.306	1.00156	0.00224766	0.0494162	0.0454842	0.963721	0.999695	0.999695	FALSE
ENSG00000037241.7	HGNC:17050	RPL26L1	295.179	0.986799	-0.0191716	0.0505765	-0.37906	0.704643	0.999695	0.999695	FALSE
ENSG00000037280.16	HGNC:3767	FLT4	47.8677	1.26336	0.337267	0.262663	1.28403	0.199131	0.999695	0.999695	FALSE
ENSG00000037474.15	HGNC:25994	NSUN2	748.883	0.888365	-0.170776	0.0853478	-2.00094	0.0453986	0.999695	0.999695	FALSE
ENSG00000037637.11	HGNC:29249	FBXO42	1065.65	1.04024	0.0569167	0.0681604	0.83504	0.403695	0.999695	0.999695	FALSE
ENSG00000037749.13	HGNC:7034	MFAP3	1221.99	1.07692	0.10691	0.047268	2.26179	0.0237103	0.999695	0.999695	FALSE
ENSG00000037757.14	HGNC:28469	MRI1	322.436	1.01672	0.0239193	0.0951028	0.251511	0.801419	0.999695	0.999695	FALSE
ENSG00000037897.17	HGNC:7030	METTL1	73.363	1.01316	0.0188621	0.122497	0.15398	0.877625	0.999695	0.999695	FALSE
ENSG00000038002.9	HGNC:318	AGA	365.055	1.06117	0.0856571	0.100036	0.856267	0.39185	0.999695	0.999695	FALSE
ENSG00000038210.14	HGNC:18215	PI4K2B	257.437	0.973543	-0.0386833	0.0713296	-0.542317	0.5876	0.999695	0.999695	FALSE
ENSG00000038219.13	HGNC:31792	BOD1L1	4369.64	0.992701	-0.0105696	0.0540776	-0.195452	0.845039	0.999695	0.999695	FALSE
ENSG00000038274.18	HGNC:6905	MAT2B	1636.82	0.979567	-0.0297837	0.049328	-0.603789	0.545984	0.999695	0.999695	FALSE
ENSG00000038295.8	HGNC:11843	TLL1	426.06	1.05105	0.0718369	0.115385	0.622586	0.533557	0.999695	0.999695	FALSE
ENSG00000038358.15	HGNC:17157	EDC4	966.165	0.98351	-0.0239879	0.102959	-0.232986	0.815773	0.999695	0.999695	FALSE
ENSG00000038382.21	HGNC:12303	TRIO	4637.49	0.977547	-0.032762	0.0659697	-0.496623	0.619455	0.999695	0.999695	FALSE
ENSG00000038427.16	HGNC:2464	VCAN	6025.85	1.05526	0.0775967	0.106098	0.731369	0.464554	0.999695	0.999695	FALSE
ENSG00000038532.16	HGNC:29013	CLEC16A	1349.54	1.02024	0.0289064	0.0691203	0.418204	0.675798	0.999695	0.999695	FALSE
ENSG00000039068.20	HGNC:1748	CDH1	81.4338	0.835658	-0.259016	0.185965	-1.39282	0.163675	0.999695	0.999695	FALSE
ENSG00000039123.16	HGNC:18734	MTREX	2169.24	1.0303	0.04307	0.0679134	0.63419	0.525957	0.999695	0.999695	FALSE
ENSG00000039139.11	HGNC:2950	DNAH5	659.042	0.99625	-0.00542071	0.0883929	-0.0613252	0.9511	0.999695	0.999695	FALSE
ENSG00000039319.17	HGNC:20756	ZFYVE16	4564.35	0.936629	-0.0944496	0.0725704	-1.30149	0.193091	0.999695	0.999695	FALSE
ENSG00000039523.20	HGNC:25836	RIPOR1	665.455	1.08845	0.122278	0.100953	1.21124	0.225804	0.999695	0.999695	FALSE
ENSG00000039537.15	HGNC:1339	C6	23.625	0.933796	-0.0988211	0.278829	-0.354414	0.723028	0.999695	0.999695	FALSE
ENSG00000039560.14	HGNC:14873	RAI14	499.326	1.04315	0.0609418	0.109712	0.55547	0.578573	0.999695	0.999695	FALSE
ENSG00000039650.12	HGNC:9154	PNKP	120.585	1.0239	0.0340808	0.0767221	0.444211	0.65689	0.999695	0.999695	FALSE
ENSG00000040199.18	HGNC:29149	PHLPP2	2771.11	0.968149	-0.0466997	0.0823707	-0.566946	0.570751	0.999695	0.999695	FALSE
ENSG00000040275.17	HGNC:26010	SPDL1	352.545	1.00785	0.0112755	0.0896208	0.125814	0.899879	0.999695	0.999695	FALSE
ENSG00000040341.18	HGNC:11371	STAU2	4344.57	1.01008	0.0144722	0.0603538	0.239789	0.810494	0.999695	0.999695	FALSE
ENSG00000040487.13	HGNC:26001	SLC66A1	70.7772	1.08402	0.116388	0.108488	1.07282	0.283351	0.999695	0.999695	FALSE
ENSG00000040531.16	HGNC:2518	CTNS	149.03	0.876432	-0.190286	0.09033	-2.10657	0.0351551	0.999695	0.999695	FALSE
ENSG00000040608.14	HGNC:18601	RTN4R	27.2386	1.13411	0.181563	0.182854	0.992941	0.320739	0.999695	0.999695	FALSE
ENSG00000040633.13	HGNC:28428	PHF23	339.542	0.988245	-0.0170588	0.0643961	-0.264904	0.791084	0.999695	0.999695	FALSE
ENSG00000040731.10	HGNC:1749	CDH10	936.183	1.04589	0.0647264	0.0685412	0.944343	0.344995	0.999695	0.999695	FALSE
ENSG00000040933.16	HGNC:6074	INPP4A	4008.47	1.00583	0.00838608	0.0354419	0.236615	0.812956	0.999695	0.999695	FALSE
ENSG00000041353.10	HGNC:9767	RAB27B	1613.51	0.987193	-0.018596	0.11172	-0.166451	0.867802	0.999695	0.999695	FALSE
ENSG00000041357.16	HGNC:9533	PSMA4	768.289	1.00978	0.0140458	0.0513863	0.273337	0.784594	0.999695	0.999695	FALSE
ENSG00000041515.16	HGNC:29822	MYO16	338.824	1.01153	0.0165454	0.0924938	0.178882	0.858031	0.999695	0.999695	FALSE
ENSG00000041802.11	HGNC:25652	LSG1	1080.29	1.03823	0.0541324	0.0646285	0.837593	0.402259	0.999695	0.999695	FALSE
ENSG00000041880.15	HGNC:273	PARP3	223.631	0.938268	-0.0919281	0.0890345	-1.0325	0.301838	0.999695	0.999695	FALSE
ENSG00000041982.16	HGNC:5318	TNC	1154.2	0.999177	-0.0011874	0.236295	-0.00502508	0.995991	0.999695	0.999695	FALSE
ENSG00000041988.16	HGNC:20855	THAP3	151.87	0.950668	-0.0729863	0.0832332	-0.876889	0.380547	0.999695	0.999695	FALSE
ENSG00000042062.13	HGNC:16168	RIPOR3	30.8265	0.848843	-0.23643	0.181316	-1.30397	0.192246	0.999695	0.999695	FALSE
ENSG00000042088.14	HGNC:18884	TDP1	295.401	0.935745	-0.0958124	0.0782749	-1.22405	0.220933	0.999695	0.999695	FALSE
ENSG00000042286.15	HGNC:21411	AIFM2	178.525	1.01946	0.0278086	0.0729505	0.381198	0.703056	0.999695	0.999695	FALSE
ENSG00000042317.17	HGNC:20423	SPATA7	980.022	0.924076	-0.113917	0.0614976	-1.85237	0.0639721	0.999695	0.999695	FALSE
ENSG00000042429.12	HGNC:2375	MED17	537.155	0.973769	-0.0383491	0.0760849	-0.50403	0.614241	0.999695	0.999695	FALSE
ENSG00000042445.14	HGNC:25991	RETSAT	535.651	1.00784	0.0112638	0.0720394	0.156356	0.875752	0.999695	0.999695	FALSE
ENSG00000042493.16	HGNC:1474	CAPG	215.363	1.07758	0.107793	0.123332	0.874008	0.382114	0.999695	0.999695	FALSE
ENSG00000042753.12	HGNC:565	AP2S1	468.832	0.98821	-0.0171105	0.0687566	-0.248856	0.803472	0.999695	0.999695	FALSE
ENSG00000042781.14	HGNC:12601	USH2A	122.66	0.928941	-0.106341	0.210999	-0.503988	0.61427	0.999695	0.999695	TRUE
ENSG00000042832.12	HGNC:11764	TG	18.1468	0.823846	-0.279553	0.374694	-0.746084	0.455617	0.999695	0.999695	FALSE
ENSG00000043093.15	HGNC:18184	DCUN1D1	2836.24	1.0184	0.0263107	0.0477007	0.55158	0.581236	0.999695	0.999695	FALSE
ENSG00000043143.22	HGNC:22984	JADE2	1682.62	1.03808	0.0539194	0.0521307	1.03431	0.300991	0.999695	0.999695	FALSE
ENSG00000043355.12	HGNC:12873	ZIC2	96.011	0.990445	-0.0138512	0.202612	-0.0683629	0.945497	0.999695	0.999695	FALSE
ENSG00000043462.13	HGNC:6529	LCP2	95.6686	0.963092	-0.0542546	0.131882	-0.411388	0.680788	0.999695	0.999695	FALSE
ENSG00000043514.17	HGNC:20286	TRIT1	502.571	0.94259	-0.0852974	0.0746963	-1.14192	0.253486	0.999695	0.999695	FALSE
ENSG00000043591.6	HGNC:285	ADRB1	462.306	1.01007	0.0144546	0.0982296	0.147151	0.883013	0.999695	0.999695	FALSE
ENSG00000044090.13	HGNC:21024	CUL7	617.006	0.981084	-0.0275509	0.0584244	-0.471565	0.637237	0.999695	0.999695	FALSE
ENSG00000044115.21	HGNC:2509	CTNNA1	3937.24	0.981447	-0.0270172	0.0565607	-0.477667	0.632887	0.999695	0.999695	FALSE
ENSG00000044446.12	HGNC:8926	PHKA2	530.003	0.944072	-0.0830319	0.064052	-1.29632	0.194866	0.999695	0.999695	FALSE
ENSG00000044459.15	HGNC:23432	CNTLN	505.032	1.02085	0.0297646	0.0661523	0.44994	0.652754	0.999695	0.999695	FALSE
ENSG00000044524.11	HGNC:3387	EPHA3	227.355	0.911279	-0.134035	0.121693	-1.10142	0.270716	0.999695	0.999695	FALSE
ENSG00000044574.9	HGNC:5238	HSPA5	4210.43	1.00993	0.0142503	0.0808294	0.1763	0.860058	0.999695	0.999695	FALSE
ENSG00000046604.14	HGNC:3049	DSG2	47.5592	1.17486	0.232492	0.183048	1.27012	0.204043	0.999695	0.999695	FALSE
ENSG00000046647.14	HGNC:26044	GEMIN8	244.834	0.928615	-0.106847	0.0744767	-1.43464	0.151391	0.999695	0.999695	FALSE
ENSG00000046651.16	HGNC:2567	OFD1	1246.28	0.977812	-0.0323705	0.0620788	-0.521441	0.602059	0.999695	0.999695	FALSE
ENSG00000046653.15	HGNC:4461	GPM6B	31486.7	1.02818	0.0400946	0.0528057	0.759286	0.447682	0.999695	0.999695	FALSE
ENSG00000046889.19	HGNC:22950	PREX2	7345.95	0.955146	-0.0662063	0.078062	-0.848125	0.396368	0.999695	0.999695	FALSE
ENSG00000047056.17	HGNC:31406	WDR37	2491.24	1.01623	0.0232276	0.0416945	0.557091	0.577466	0.999695	0.999695	FALSE
ENSG00000047188.16	HGNC:24721	YTHDC2	2162.23	0.969029	-0.0453886	0.0474128	-0.957308	0.338412	0.999695	0.999695	FALSE
ENSG00000047230.15	HGNC:2520	CTPS2	621.39	1.0507	0.0713442	0.0677474	1.05309	0.292299	0.999695	0.999695	FALSE
ENSG00000047249.18	HGNC:18303	ATP6V1H	4079.19	0.972758	-0.0398478	0.0552334	-0.721444	0.470637	0.999695	0.999695	FALSE
ENSG00000047315.17	HGNC:9188	POLR2B	3202.01	0.97074	-0.0428433	0.058325	-0.734563	0.462606	0.999695	0.999695	FALSE
ENSG00000047346.13	HGNC:25609	FAM214A	1624.93	1.00668	0.00961137	0.0768	0.125148	0.900406	0.999695	0.999695	FALSE
ENSG00000047365.13	HGNC:16924	ARAP2	12098	1.02789	0.0396801	0.0618012	0.642061	0.520833	0.999695	0.999695	FALSE
ENSG00000047410.14	HGNC:12017	TPR	6222.6	0.996285	-0.00536953	0.0335769	-0.159918	0.872946	0.999695	0.999695	FALSE
ENSG00000047457.14	HGNC:2295	CP	559.268	1.03984	0.0563652	0.313123	0.18001	0.857145	0.999695	0.999695	FALSE
ENSG00000047578.14	HGNC:29068	KATNIP	530.42	0.947618	-0.0776229	0.0837693	-0.926627	0.35412	0.999695	0.999695	FALSE
ENSG00000047579.20	HGNC:17328	DTNBP1	1126.33	0.961873	-0.0560811	0.0801598	-0.699617	0.484167	0.999695	0.999695	FALSE
ENSG00000047597.7	HGNC:12811	XK	581.866	1.05624	0.0789443	0.0704892	1.11995	0.262735	0.999695	0.999695	FALSE
ENSG00000047617.17	HGNC:1183	ANO2	151.681	0.875121	-0.192446	0.153216	-1.25604	0.2091	0.999695	0.999695	FALSE
ENSG00000047621.12	HGNC:1184	C12orf4	901.363	0.954961	-0.0664859	0.072986	-0.910941	0.362327	0.999695	0.999695	FALSE
ENSG00000047634.15	HGNC:10580	SCML1	304.422	0.932473	-0.100867	0.0764145	-1.32	0.186836	0.999695	0.999695	FALSE
ENSG00000047644.20	HGNC:29237	WWC3	728.289	0.954202	-0.0676334	0.0586119	-1.15392	0.248534	0.999695	0.999695	FALSE
ENSG00000047648.23	HGNC:676	ARHGAP6	740.375	0.967663	-0.0474235	0.0828436	-0.572446	0.56702	0.999695	0.999695	FALSE
ENSG00000047662.5	HGNC:29235	FAM184B	154.308	0.966495	-0.0491656	0.0943679	-0.521	0.602367	0.999695	0.999695	FALSE
ENSG00000047849.22	HGNC:6862	MAP4	7284.41	1.0589	0.0825607	0.0467597	1.76564	0.0774569	0.999695	0.999695	FALSE
ENSG00000047932.14	HGNC:17643	GOPC	1804.65	0.959562	-0.059552	0.0326383	-1.8246	0.0680611	0.999695	0.999695	FALSE
ENSG00000048052.24	HGNC:14065	HDAC9	936.323	0.879589	-0.185098	0.0796731	-2.32322	0.0201676	0.999695	0.999695	FALSE
ENSG00000048140.18	HGNC:13594	TSPAN17	227.022	0.93729	-0.0934327	0.11265	-0.82941	0.406872	0.999695	0.999695	FALSE
ENSG00000048162.22	HGNC:26934	NOP16	50.7864	1.0015	0.00215719	0.119854	0.0179984	0.98564	0.999695	0.999695	FALSE
ENSG00000048342.18	HGNC:29253	CC2D2A	588.38	0.923582	-0.114687	0.0833231	-1.37642	0.168692	0.999695	0.999695	FALSE
ENSG00000048392.13	HGNC:17296	RRM2B	1389.57	0.980369	-0.0286033	0.0991746	-0.288414	0.77303	0.999695	0.999695	FALSE
ENSG00000048405.11	HGNC:27267	ZNF800	1671.74	0.971855	-0.0411874	0.0589691	-0.698457	0.484891	0.999695	0.999695	FALSE
ENSG00000048471.14	HGNC:30542	SNX29	1159.22	0.963558	-0.0535559	0.0864596	-0.619433	0.535631	0.999695	0.999695	FALSE
ENSG00000048540.16	HGNC:6643	LMO3	15414	0.953928	-0.0680479	0.0695248	-0.978758	0.3277	0.999695	0.999695	FALSE
ENSG00000048544.6	HGNC:14502	MRPS10	725.761	0.991706	-0.0120153	0.0407034	-0.295192	0.767848	0.999695	0.999695	FALSE
ENSG00000048545.17	HGNC:4678	GUCA1A	154.896	1.14136	0.190755	0.0878865	2.17047	0.0299713	0.999695	0.999695	FALSE
ENSG00000048649.14	HGNC:18118	RSF1	4828.45	1.00326	0.00469591	0.0680402	0.0690167	0.944976	0.999695	0.999695	FALSE
ENSG00000048707.15	HGNC:23595	VPS13D	9002.43	1.00426	0.00613966	0.0716794	0.0856545	0.931741	0.999695	0.999695	FALSE
ENSG00000048740.19	HGNC:2550	CELF2	11026.4	0.993213	-0.0098245	0.0407183	-0.24128	0.809338	0.999695	0.999695	FALSE
ENSG00000048828.17	HGNC:13247	FAM120A	2936.75	1.00694	0.00998442	0.0277166	0.360232	0.718674	0.999695	0.999695	FALSE
ENSG00000048991.17	HGNC:9757	R3HDM1	1820.64	0.946634	-0.0791215	0.0863443	-0.916349	0.359484	0.999695	0.999695	FALSE
ENSG00000049089.15	HGNC:2218	COL9A2	186.446	0.999593	-0.000587411	0.10488	-0.00560078	0.995531	0.999695	0.999695	FALSE
ENSG00000049130.16	HGNC:6343	KITLG	1510.29	0.948603	-0.0761238	0.0854623	-0.890731	0.373074	0.999695	0.999695	FALSE
ENSG00000049167.16	HGNC:3439	ERCC8	980.713	1.04816	0.0678549	0.0485356	1.39804	0.1621	0.999695	0.999695	FALSE
ENSG00000049192.15	HGNC:222	ADAMTS6	103.699	1.00456	0.00656763	0.229581	0.0286071	0.977178	0.999695	0.999695	FALSE
ENSG00000049239.13	HGNC:4795	H6PD	587.535	0.995788	-0.00608997	0.0532426	-0.114382	0.908935	0.999695	0.999695	FALSE
ENSG00000049245.13	HGNC:12644	VAMP3	2090.74	0.952722	-0.0698732	0.0625289	-1.11746	0.2638	0.999695	0.999695	FALSE
ENSG00000049246.15	HGNC:8847	PER3	1653.04	0.947845	-0.0772768	0.0808409	-0.955913	0.339116	0.999695	0.999695	FALSE
ENSG00000049323.16	HGNC:6714	LTBP1	579.857	1.1446	0.194839	0.115441	1.68779	0.0914516	0.999695	0.999695	FALSE
ENSG00000049449.10	HGNC:9934	RCN1	2314.04	1.04427	0.0624988	0.0532986	1.17262	0.24095	0.999695	0.999695	FALSE
ENSG00000049540.19	HGNC:3327	ELN	70.5421	1.10104	0.138869	0.14843	0.935583	0.349488	0.999695	0.999695	FALSE
ENSG00000049541.11	HGNC:9970	RFC2	160.387	0.96814	-0.0467123	0.0712841	-0.655297	0.512276	0.999695	0.999695	FALSE
ENSG00000049618.24	HGNC:18040	ARID1B	3817.56	1.01871	0.0267397	0.0405604	0.659256	0.509731	0.999695	0.999695	FALSE
ENSG00000049656.14	HGNC:24308	CLPTM1L	877.77	1.03199	0.0454271	0.0520473	0.872806	0.382769	0.999695	0.999695	FALSE
ENSG00000049759.20	HGNC:7728	NEDD4L	9060.58	0.953928	-0.068048	0.0728657	-0.933882	0.350365	0.999695	0.999695	FALSE
ENSG00000049769.14	HGNC:14944	PPP1R3F	368.028	1.0621	0.0869143	0.0853194	1.01869	0.308349	0.999695	0.999695	FALSE
ENSG00000049860.14	HGNC:4879	HEXB	985.775	1.00127	0.00183357	0.0872039	0.0210263	0.983225	0.999695	0.999695	FALSE
ENSG00000049883.15	HGNC:25734	PTCD2	807.095	0.997259	-0.00395919	0.0630719	-0.0627726	0.949948	0.999695	0.999695	FALSE
ENSG00000050030.16	HGNC:29433	NEXMIF	2923.05	1.02666	0.037958	0.0521124	0.728386	0.466377	0.999695	0.999695	FALSE
ENSG00000050130.18	HGNC:20184	JKAMP	1441.42	0.995046	-0.00716553	0.0397119	-0.180438	0.856809	0.999695	0.999695	FALSE
ENSG00000050165.19	HGNC:2893	DKK3	24337.7	0.994029	-0.00864057	0.0633963	-0.136294	0.891588	0.999695	0.999695	FALSE
ENSG00000050327.15	HGNC:13209	ARHGEF5	59.6567	0.911739	-0.133308	0.177677	-0.750279	0.453087	0.999695	0.999695	FALSE
ENSG00000050344.9	HGNC:7783	NFE2L3	20.3112	0.943348	-0.0841385	0.223296	-0.376802	0.70632	0.999695	0.999695	FALSE
ENSG00000050393.12	HGNC:21097	MCUR1	943.817	0.971729	-0.0413736	0.0856696	-0.482944	0.629136	0.999695	0.999695	FALSE
ENSG00000050405.14	HGNC:24636	LIMA1	725.394	1.03866	0.0547289	0.0775154	0.706039	0.480164	0.999695	0.999695	FALSE
ENSG00000050426.16	HGNC:24241	LETMD1	1650.98	0.954273	-0.0675267	0.0466231	-1.44835	0.147518	0.999695	0.999695	FALSE
ENSG00000050438.17	HGNC:11034	SLC4A8	2526.94	1.03401	0.0482557	0.0787016	0.613148	0.539779	0.999695	0.999695	FALSE
ENSG00000050555.19	HGNC:6494	LAMC3	48.5443	0.758123	-0.399496	0.193683	-2.06262	0.0391484	0.999695	0.999695	FALSE
ENSG00000050628.21	HGNC:9595	PTGER3	108.601	1.02658	0.0378484	0.254708	0.148595	0.881873	0.999695	0.999695	FALSE
ENSG00000050748.18	HGNC:6886	MAPK9	3804.72	1.00663	0.00953084	0.0486535	0.195892	0.844695	0.999695	0.999695	FALSE
ENSG00000050767.18	HGNC:22990	COL23A1	20.2056	1.29091	0.368388	0.184765	1.99382	0.0461717	0.999695	0.999695	FALSE
ENSG00000050820.17	HGNC:971	BCAR1	219.266	1.03081	0.0437824	0.0905926	0.483289	0.628891	0.999695	0.999695	FALSE
ENSG00000051009.11	HGNC:25378	FHIP1B	637.842	1.01659	0.0237349	0.064522	0.367857	0.71298	0.999695	0.999695	FALSE
ENSG00000051108.15	HGNC:13744	HERPUD1	1079.88	0.905345	-0.14346	0.0824894	-1.73913	0.0820113	0.999695	0.999695	FALSE
ENSG00000051128.19	HGNC:17514	HOMER3	52.9062	1.11607	0.158432	0.13897	1.14005	0.254267	0.999695	0.999695	FALSE
ENSG00000051341.15	HGNC:9186	POLQ	19.1967	0.732003	-0.450079	0.247624	-1.81759	0.0691271	0.999695	0.999695	FALSE
ENSG00000051382.9	HGNC:8976	PIK3CB	2978.23	1.01805	0.0258076	0.0591455	0.436341	0.662589	0.999695	0.999695	FALSE
ENSG00000051523.12	HGNC:2577	CYBA	54.2052	0.949797	-0.074309	0.140404	-0.529253	0.59663	0.999695	0.999695	FALSE
ENSG00000051596.10	HGNC:19072	THOC3	258.462	0.978206	-0.031789	0.169227	-0.187849	0.850995	0.999695	0.999695	FALSE
ENSG00000051620.11	HGNC:15716	HEBP2	317.127	1.20802	0.272648	0.139033	1.96102	0.0498765	0.999695	0.999695	FALSE
ENSG00000051825.15	HGNC:7215	MPHOSPH9	2272.35	0.943067	-0.0845675	0.0523117	-1.61661	0.105963	0.999695	0.999695	FALSE
ENSG00000052126.15	HGNC:30036	PLEKHA5	3014.96	0.96592	-0.0500248	0.0701882	-0.712723	0.476017	0.999695	0.999695	FALSE
ENSG00000052723.12	HGNC:26119	SIKE1	973.693	1.05046	0.0710269	0.0976036	0.727708	0.466792	0.999695	0.999695	FALSE
ENSG00000052749.14	HGNC:29100	RRP12	494.047	1.08445	0.116969	0.100198	1.16738	0.243057	0.999695	0.999695	FALSE
ENSG00000052795.13	HGNC:29280	FNIP2	1909.33	0.936322	-0.0949226	0.0527364	-1.79995	0.0718693	0.999695	0.999695	FALSE
ENSG00000052802.13	HGNC:10545	MSMO1	2492.06	1.0127	0.0182027	0.0696384	0.261389	0.793793	0.999695	0.999695	FALSE
ENSG00000052841.15	HGNC:25596	TTC17	1960.44	0.992969	-0.0101795	0.0331497	-0.307078	0.758784	0.999695	0.999695	FALSE
ENSG00000053108.17	HGNC:21389	FSTL4	581.688	0.962812	-0.0546734	0.118159	-0.462711	0.643572	0.999695	0.999695	FALSE
ENSG00000053254.16	HGNC:1928	FOXN3	1821.32	0.97659	-0.0341751	0.0593584	-0.575742	0.564789	0.999695	0.999695	FALSE
ENSG00000053328.9	HGNC:21566	METTL24	225.88	1.05071	0.0713657	0.0843707	0.845859	0.397631	0.999695	0.999695	FALSE
ENSG00000053371.13	HGNC:389	AKR7A2	392.885	1.03215	0.0456485	0.057353	0.795922	0.426078	0.999695	0.999695	FALSE
ENSG00000053372.5	HGNC:18477	MRTO4	345.889	0.904673	-0.144531	0.0758853	-1.90461	0.0568314	0.999695	0.999695	FALSE
ENSG00000053438.11	HGNC:7860	NNAT	5321.36	0.898749	-0.154009	0.0684167	-2.25105	0.0243823	0.999695	0.999695	FALSE
ENSG00000053501.14	HGNC:30882	USE1	184.953	0.937076	-0.0937616	0.0661514	-1.41738	0.156372	0.999695	0.999695	FALSE
ENSG00000053524.13	HGNC:30319	MCF2L2	3181.6	1.0171	0.0244562	0.0519182	0.471052	0.637603	0.999695	0.999695	FALSE
ENSG00000053702.15	HGNC:23078	NRIP2	146.374	1.24833	0.319999	0.146473	2.1847	0.0289109	0.999695	0.999695	FALSE
ENSG00000053747.17	HGNC:6483	LAMA3	261.672	1.01721	0.0246244	0.137234	0.179434	0.857597	0.999695	0.999695	FALSE
ENSG00000053770.12	HGNC:20192	AP5M1	3938.21	1.00779	0.0111975	0.0662764	0.168951	0.865835	0.999695	0.999695	FALSE
ENSG00000053900.11	HGNC:19990	ANAPC4	829.934	1.0158	0.0226232	0.0600812	0.376544	0.706512	0.999695	0.999695	FALSE
ENSG00000053918.18	HGNC:6294	KCNQ1	13.8254	0.869217	-0.202212	0.216036	-0.936011	0.349267	0.999695	0.999695	FALSE
ENSG00000054116.12	HGNC:19942	TRAPPC3	1011.09	1.00167	0.00241269	0.04872	0.0495216	0.960504	0.999695	0.999695	FALSE
ENSG00000054118.15	HGNC:22964	THRAP3	1939.1	0.941309	-0.0872599	0.0374166	-2.33212	0.0196944	0.999695	0.999695	FALSE
ENSG00000054148.18	HGNC:30033	PHPT1	373.66	0.99567	-0.00626066	0.0704059	-0.0889224	0.929144	0.999695	0.999695	FALSE
ENSG00000054179.12	HGNC:3364	ENTPD2	63.1773	1.01868	0.026694	0.138534	0.192689	0.847202	0.999695	0.999695	FALSE
ENSG00000054219.11	HGNC:6729	LY75	184.289	0.932554	-0.100741	0.149926	-0.671936	0.501624	0.999695	0.999695	FALSE
ENSG00000054267.22	HGNC:15550	ARID4B	2962.5	1.00833	0.0119716	0.0456024	0.262521	0.79292	0.999695	0.999695	FALSE
ENSG00000054277.14	HGNC:14007	OPN3	381.854	0.984479	-0.0225682	0.124675	-0.181016	0.856355	0.999695	0.999695	FALSE
ENSG00000054282.16	HGNC:10671	SDCCAG8	975.004	0.973405	-0.0388874	0.0556642	-0.698608	0.484797	0.999695	0.999695	FALSE
ENSG00000054356.14	HGNC:9676	PTPRN	2125.89	1.04423	0.0624426	0.0881289	0.708537	0.478612	0.999695	0.999695	FALSE
ENSG00000054392.13	HGNC:18270	HHAT	216.31	0.946508	-0.0793132	0.098786	-0.802878	0.422045	0.999695	0.999695	FALSE
ENSG00000054523.20	HGNC:16636	KIF1B	24258	1.01512	0.021654	0.0432781	0.500345	0.616832	0.999695	0.999695	FALSE
ENSG00000054598.9	HGNC:3800	FOXC1	125.168	0.93661	-0.0944802	0.129522	-0.729456	0.465723	0.999695	0.999695	FALSE
ENSG00000054611.14	HGNC:1309	TBC1D22A	395.337	0.949201	-0.0752139	0.0537585	-1.39911	0.161781	0.999695	0.999695	FALSE
ENSG00000054654.20	HGNC:17084	SYNE2	2099.33	0.888712	-0.170213	0.0997095	-1.70709	0.0878058	0.999695	0.999695	FALSE
ENSG00000054690.14	HGNC:17733	PLEKHH1	3853.34	0.999683	-0.000457219	0.129461	-0.00353171	0.997182	0.999695	0.999695	FALSE
ENSG00000054793.14	HGNC:13540	ATP9A	17538.9	1.01731	0.0247592	0.0410495	0.603156	0.546405	0.999695	0.999695	FALSE
ENSG00000054803.4	HGNC:16231	CBLN4	857.775	1.13721	0.185504	0.124962	1.48448	0.137682	0.999695	0.999695	FALSE
ENSG00000054965.11	HGNC:28999	FAM168A	5413.55	1.02476	0.0352902	0.0354935	0.994271	0.320091	0.999695	0.999695	FALSE
ENSG00000054967.13	HGNC:13764	RELT	139.541	0.979955	-0.0292119	0.0913236	-0.319872	0.749065	0.999695	0.999695	FALSE
ENSG00000054983.17	HGNC:4115	GALC	1719.21	0.999474	-0.000759674	0.0437106	-0.0173796	0.986134	0.999695	0.999695	FALSE
ENSG00000055044.11	HGNC:29926	NOP58	833.929	0.959453	-0.0597157	0.0584459	-1.02173	0.306911	0.999695	0.999695	FALSE
ENSG00000055070.17	HGNC:30232	SZRD1	621.669	1.02273	0.0324251	0.0439894	0.737111	0.461055	0.999695	0.999695	FALSE
ENSG00000055118.17	HGNC:6251	KCNH2	334.968	1.04806	0.0677267	0.0924474	0.732597	0.463804	0.999695	0.999695	FALSE
ENSG00000055130.18	HGNC:2551	CUL1	1985.13	0.963584	-0.0535173	0.0453269	-1.1807	0.237723	0.999695	0.999695	FALSE
ENSG00000055147.19	HGNC:1333	FAM114A2	566.041	0.953498	-0.0686988	0.0805424	-0.852951	0.393686	0.999695	0.999695	FALSE
ENSG00000055163.20	HGNC:13760	CYFIP2	10303.3	1.01687	0.024138	0.0476335	0.506744	0.612335	0.999695	0.999695	FALSE
ENSG00000055208.19	HGNC:17075	TAB2	2975.94	1.09254	0.127684	0.0566385	2.25437	0.0241726	0.999695	0.999695	FALSE
ENSG00000055211.14	HGNC:21074	GINM1	842.404	1.06714	0.0937485	0.0407162	2.30249	0.0213078	0.999695	0.999695	FALSE
ENSG00000055332.19	HGNC:9437	EIF2AK2	4409.53	1.03648	0.0516856	0.0530115	0.974989	0.329566	0.999695	0.999695	FALSE
ENSG00000055483.20	HGNC:20062	USP36	819.448	0.963208	-0.0540808	0.0788507	-0.685864	0.492799	0.999695	0.999695	FALSE
ENSG00000055609.21	HGNC:13726	KMT2C	12588.2	0.987981	-0.0174451	0.043929	-0.39712	0.691279	0.999695	0.999695	FALSE
ENSG00000055732.13	HGNC:13358	MCOLN3	95.3615	1.05643	0.0792013	0.287933	0.275069	0.783263	0.999695	0.999695	FALSE
ENSG00000055813.6	HGNC:29400	CCDC85A	436.035	1.05575	0.078269	0.132542	0.590521	0.554841	0.999695	0.999695	FALSE
ENSG00000055917.16	HGNC:14958	PUM2	4181.25	1.04349	0.0614126	0.0402378	1.52624	0.126949	0.999695	0.999695	FALSE
ENSG00000055950.17	HGNC:14517	MRPL43	296.458	0.990193	-0.0142181	0.0556807	-0.25535	0.798453	0.999695	0.999695	FALSE
ENSG00000055955.17	HGNC:6169	ITIH4	71.6271	1.321	0.40163	0.150153	2.67482	0.00747704	0.999695	0.999695	FALSE
ENSG00000056050.7	HGNC:26051	HPF1	367.743	1.00716	0.0102917	0.066648	0.154418	0.87728	0.999695	0.999695	FALSE
ENSG00000056097.16	HGNC:17277	ZFR	7051.77	0.996483	-0.00508296	0.0488423	-0.104069	0.917115	0.999695	0.999695	FALSE
ENSG00000056277.16	HGNC:25955	ZNF280C	308.572	1.02064	0.0294691	0.0550108	0.535696	0.592169	0.999695	0.999695	FALSE
ENSG00000056291.19	HGNC:4525	NPFFR2	33.3788	0.860942	-0.216012	0.237141	-0.910901	0.362348	0.999695	0.999695	FALSE
ENSG00000056487.16	HGNC:25161	PHF21B	113.602	1.02312	0.0329824	0.142775	0.23101	0.817307	0.999695	0.999695	FALSE
ENSG00000056558.11	HGNC:12031	TRAF1	175.725	0.948695	-0.0759835	0.0905977	-0.838691	0.401643	0.999695	0.999695	FALSE
ENSG00000056586.16	HGNC:21461	RC3H2	5042.59	1.01626	0.0232648	0.0486941	0.477775	0.63281	0.999695	0.999695	FALSE
ENSG00000056736.10	HGNC:18015	IL17RB	572.387	1.02091	0.0298537	0.0790003	0.377893	0.70551	0.999695	0.999695	FALSE
ENSG00000056972.20	HGNC:1343	TRAF3IP2	327.457	1.05084	0.0715389	0.0832669	0.859151	0.390257	0.999695	0.999695	FALSE
ENSG00000056998.20	HGNC:4700	GYG2	247.5	1.07716	0.107239	0.105081	1.02053	0.307475	0.999695	0.999695	FALSE
ENSG00000057019.16	HGNC:24627	DCBLD2	786.735	1.03266	0.0463683	0.0793371	0.584447	0.558919	0.999695	0.999695	FALSE
ENSG00000057252.13	HGNC:11177	SOAT1	1298.96	1.04659	0.065697	0.0670615	0.979652	0.327258	0.999695	0.999695	FALSE
ENSG00000057294.16	HGNC:9024	PKP2	432.167	0.991708	-0.0120121	0.100002	-0.120119	0.904389	0.999695	0.999695	FALSE
ENSG00000057468.7	HGNC:7327	MSH4	48.4078	0.985192	-0.0215238	0.159897	-0.13461	0.89292	0.999695	0.999695	FALSE
ENSG00000057593.14	HGNC:3544	F7	12.7438	1.08952	0.123694	0.234278	0.527981	0.597513	0.999695	0.999695	FALSE
ENSG00000057608.17	HGNC:4227	GDI2	3793.37	1.03235	0.0459268	0.0723695	0.634616	0.525679	0.999695	0.999695	FALSE
ENSG00000057657.17	HGNC:9346	PRDM1	81.972	0.717445	-0.47906	0.247561	-1.93512	0.0529754	0.999695	0.999695	FALSE
ENSG00000057663.16	HGNC:589	ATG5	1215.91	0.964105	-0.0527383	0.0643026	-0.820159	0.412126	0.999695	0.999695	FALSE
ENSG00000057704.13	HGNC:29199	TMCC3	767.592	0.858774	-0.219649	0.165823	-1.3246	0.185304	0.999695	0.999695	FALSE
ENSG00000057757.10	HGNC:25022	PITHD1	1656.9	1.01603	0.0229477	0.0481274	0.476812	0.633496	0.999695	0.999695	FALSE
ENSG00000057935.14	HGNC:23784	MTA3	2184.72	0.976386	-0.0344767	0.0514772	-0.669746	0.50302	0.999695	0.999695	FALSE
ENSG00000058056.10	HGNC:12611	USP13	1088.17	1.06216	0.0869986	0.121542	0.715791	0.474121	0.999695	0.999695	FALSE
ENSG00000058063.16	HGNC:13553	ATP11B	1942.06	1.01858	0.026553	0.0520739	0.509911	0.610114	0.999695	0.999695	FALSE
ENSG00000058085.15	HGNC:6493	LAMC2	383.509	0.993269	-0.00974324	0.15083	-0.0645976	0.948494	0.999695	0.999695	FALSE
ENSG00000058091.17	HGNC:8883	CDK14	2459.98	0.99526	-0.00685424	0.0572495	-0.119726	0.9047	0.999695	0.999695	FALSE
ENSG00000058262.10	HGNC:18276	SEC61A1	1962.28	1.02789	0.0396903	0.0458812	0.865066	0.387002	0.999695	0.999695	FALSE
ENSG00000058272.19	HGNC:7618	PPP1R12A	4590.96	0.990132	-0.0143069	0.0600752	-0.238151	0.811764	0.999695	0.999695	FALSE
ENSG00000058335.16	HGNC:9875	RASGRF1	1111.87	0.964483	-0.0521727	0.138245	-0.377394	0.705881	0.999695	0.999695	FALSE
ENSG00000058404.20	HGNC:1461	CAMK2B	3553.68	0.978231	-0.0317524	0.0610207	-0.520353	0.602817	0.999695	0.999695	FALSE
ENSG00000058453.17	HGNC:21299	CROCC	126.602	0.959758	-0.0592577	0.149612	-0.396075	0.69205	0.999695	0.999695	FALSE
ENSG00000058600.16	HGNC:30347	POLR3E	539.021	0.976001	-0.0350456	0.0761121	-0.460447	0.645195	0.999695	0.999695	FALSE
ENSG00000058668.15	HGNC:817	ATP2B4	8301.75	1.04688	0.0660997	0.0811107	0.814932	0.415111	0.999695	0.999695	FALSE
ENSG00000058673.17	HGNC:29093	ZC3H11A	3468.23	1.05256	0.0739004	0.0468525	1.5773	0.114726	0.999695	0.999695	FALSE
ENSG00000058729.11	HGNC:18999	RIOK2	558.958	1.04503	0.0635482	0.0900441	0.705746	0.480346	0.999695	0.999695	FALSE
ENSG00000058799.15	HGNC:25231	YIPF1	309.874	0.969076	-0.045318	0.0593588	-0.76346	0.445189	0.999695	0.999695	FALSE
ENSG00000058804.12	HGNC:25525	NDC1	719.658	0.963947	-0.0529749	0.0720007	-0.735755	0.46188	0.999695	0.999695	FALSE
ENSG00000058866.15	HGNC:2853	DGKG	1068.52	0.963907	-0.0530342	0.125696	-0.421924	0.673081	0.999695	0.999695	FALSE
ENSG00000059122.17	HGNC:25404	FLYWCH1	404.68	0.978419	-0.0314753	0.070339	-0.447481	0.654528	0.999695	0.999695	FALSE
ENSG00000059145.19	HGNC:14184	UNKL	378.271	1.06479	0.0905669	0.0979299	0.924813	0.355063	0.999695	0.999695	FALSE
ENSG00000059377.18	HGNC:11609	TBXAS1	189.192	1.0037	0.00532294	0.123714	0.0430263	0.965681	0.999695	0.999695	FALSE
ENSG00000059378.13	HGNC:21919	PARP12	169.011	0.964925	-0.051511	0.112929	-0.456137	0.648291	0.999695	0.999695	FALSE
ENSG00000059573.9	HGNC:9722	ALDH18A1	648.248	1.01068	0.0153251	0.0404397	0.378962	0.704716	0.999695	0.999695	FALSE
ENSG00000059588.10	HGNC:11568	TARBP1	4151.16	1.04606	0.064966	0.0703265	0.923776	0.355603	0.999695	0.999695	FALSE
ENSG00000059691.12	HGNC:8849	GATB	586.828	0.912309	-0.132405	0.0638894	-2.07241	0.038227	0.999695	0.999695	FALSE
ENSG00000059728.11	HGNC:6761	MXD1	674.622	0.935751	-0.095804	0.106026	-0.903586	0.366215	0.999695	0.999695	FALSE
ENSG00000059758.8	HGNC:8750	CDK17	10132.8	0.997579	-0.00349743	0.0663503	-0.0527115	0.957962	0.999695	0.999695	FALSE
ENSG00000059769.20	HGNC:34187	DNAJC25	218.565	1.03688	0.0522462	0.0621965	0.840018	0.400898	0.999695	0.999695	FALSE
ENSG00000059804.16	HGNC:11007	SLC2A3	3222.38	0.935574	-0.0960759	0.103082	-0.932031	0.351321	0.999695	0.999695	FALSE
ENSG00000059915.17	HGNC:9507	PSD	2083.19	0.960034	-0.0588426	0.0727083	-0.809297	0.418344	0.999695	0.999695	FALSE
ENSG00000060069.18	HGNC:2498	CTDP1	190.51	1.004	0.00576579	0.0617161	0.0934244	0.925566	0.999695	0.999695	FALSE
ENSG00000060138.13	HGNC:2428	YBX3	207.42	0.83353	-0.262694	0.138243	-1.90023	0.0574024	0.999695	0.999695	FALSE
ENSG00000060140.9	HGNC:18889	STYK1	419.833	1.02489	0.0354701	0.0738343	0.480401	0.630942	0.999695	0.999695	FALSE
ENSG00000060237.19	HGNC:14540	WNK1	8437.42	1.0294	0.0418062	0.0538743	0.775994	0.437752	0.999695	0.999695	FALSE
ENSG00000060339.14	HGNC:24236	CCAR1	1262.08	1.00824	0.0118352	0.0677899	0.174587	0.861404	0.999695	0.999695	FALSE
ENSG00000060491.17	HGNC:15768	OGFR	259.212	0.978782	-0.0309406	0.0739378	-0.418468	0.675605	0.999695	0.999695	FALSE
ENSG00000060558.4	HGNC:4383	GNA15	20.1809	0.693632	-0.527757	0.186006	-2.83732	0.00454945	0.999695	0.999695	FALSE
ENSG00000060642.12	HGNC:26031	PIGV	366.768	1.07176	0.0999872	0.0840979	1.18894	0.234464	0.999695	0.999695	FALSE
ENSG00000060656.20	HGNC:9683	PTPRU	250.148	1.14421	0.194356	0.103617	1.87572	0.0606933	0.999695	0.999695	FALSE
ENSG00000060688.13	HGNC:30857	SNRNP40	450.331	0.971169	-0.0422064	0.0460133	-0.917264	0.359004	0.999695	0.999695	FALSE
ENSG00000060709.16	HGNC:30339	RIMBP2	1408.48	1.05019	0.0706439	0.0840153	0.840846	0.400434	0.999695	0.999695	FALSE
ENSG00000060718.22	HGNC:2186	COL11A1	882.158	1.0274	0.0390004	0.0789446	0.494022	0.62129	0.999695	0.999695	FALSE
ENSG00000060749.16	HGNC:26154	QSER1	2294.95	0.985791	-0.0206461	0.0748811	-0.275719	0.782764	0.999695	0.999695	FALSE
ENSG00000060762.19	HGNC:21606	MPC1	649.596	0.962734	-0.0547913	0.0566207	-0.96769	0.333199	0.999695	0.999695	FALSE
ENSG00000060971.19	HGNC:82	ACAA1	365.275	0.977233	-0.0332259	0.05518	-0.602137	0.547083	0.999695	0.999695	FALSE
ENSG00000060982.15	HGNC:976	BCAT1	2961.6	0.916511	-0.125777	0.130867	-0.961102	0.336501	0.999695	0.999695	FALSE
ENSG00000061273.18	HGNC:14067	HDAC7	290.921	1.08066	0.111916	0.0825019	1.35652	0.174934	0.999695	0.999695	FALSE
ENSG00000061337.15	HGNC:13861	LZTS1	525.669	1.01548	0.0221581	0.0829944	0.266983	0.789483	0.999695	0.999695	FALSE
ENSG00000061455.11	HGNC:9350	PRDM6	45.7478	0.978347	-0.0315812	0.176962	-0.178463	0.858359	0.999695	0.999695	FALSE
ENSG00000061492.12	HGNC:12788	WNT8A	14.5261	1.15627	0.209472	0.20294	1.03219	0.301983	0.999695	0.999695	FALSE
ENSG00000061676.15	HGNC:7666	NCKAP1	21195.8	1.02013	0.0287525	0.0364256	0.789349	0.429908	0.999695	0.999695	FALSE
ENSG00000061794.13	HGNC:16635	MRPS35	1137.8	1.0195	0.0278594	0.067408	0.413296	0.67939	0.999695	0.999695	FALSE
ENSG00000061918.14	HGNC:4687	GUCY1B1	6597.73	0.942937	-0.0847671	0.0437979	-1.93541	0.0529397	0.999695	0.999695	FALSE
ENSG00000061936.10	HGNC:10790	SFSWAP	915.936	0.937476	-0.093146	0.0972096	-0.958198	0.337963	0.999695	0.999695	FALSE
ENSG00000061938.21	HGNC:19297	TNK2	821.727	1.03947	0.0558519	0.0689176	0.810416	0.417701	0.999695	0.999695	FALSE
ENSG00000061987.16	HGNC:29177	MON2	3178.65	1.03167	0.0449827	0.0533393	0.843332	0.399043	0.999695	0.999695	FALSE
ENSG00000062038.15	HGNC:1762	CDH3	79.3338	1.00264	0.00380145	0.156485	0.0242927	0.980619	0.999695	0.999695	FALSE
ENSG00000062096.15	HGNC:721	ARSF	34.961	0.919124	-0.121668	0.138122	-0.880872	0.378387	0.999695	0.999695	FALSE
ENSG00000062194.16	HGNC:29520	GPBP1	4662.25	1.00431	0.00619971	0.040361	0.153606	0.87792	0.999695	0.999695	FALSE
ENSG00000062282.15	HGNC:16940	DGAT2	525.823	1.02181	0.0311283	0.0893139	0.348528	0.727444	0.999695	0.999695	FALSE
ENSG00000062370.17	HGNC:12892	ZNF112	370.252	1.06417	0.0897288	0.0911222	0.984708	0.324767	0.999695	0.999695	FALSE
ENSG00000062485.19	HGNC:2422	CS	2470.02	1.01002	0.0143879	0.0660854	0.217716	0.82765	0.999695	0.999695	FALSE
ENSG00000062524.16	HGNC:6721	LTK	16.6979	1.01405	0.0201347	0.19853	0.101419	0.919218	0.999695	0.999695	FALSE
ENSG00000062582.14	HGNC:14510	MRPS24	442.133	1.01991	0.0284371	0.0525692	0.540945	0.588545	0.999695	0.999695	FALSE
ENSG00000062598.18	HGNC:17233	ELMO2	2131.39	0.972723	-0.0398984	0.0433937	-0.919452	0.357859	0.999695	0.999695	FALSE
ENSG00000062650.20	HGNC:23293	WAPL	2914.8	1.01509	0.0216026	0.0436968	0.494375	0.621041	0.999695	0.999695	FALSE
ENSG00000062716.13	HGNC:29559	VMP1	3322.11	0.994586	-0.00783216	0.0602683	-0.129955	0.896602	0.999695	0.999695	FALSE
ENSG00000062725.10	HGNC:622	APPBP2	4276.56	0.960213	-0.0585738	0.0843136	-0.694713	0.487235	0.999695	0.999695	FALSE
ENSG00000062822.16	HGNC:9175	POLD1	38.8551	0.888176	-0.171083	0.171828	-0.995665	0.319413	0.999695	0.999695	FALSE
ENSG00000063015.21	HGNC:15955	SEZ6	1374.89	1.02526	0.0359963	0.0732979	0.491096	0.623359	0.999695	0.999695	FALSE
ENSG00000063046.18	HGNC:3285	EIF4B	12778.1	0.992946	-0.0102132	0.0581337	-0.175684	0.860542	0.999695	0.999695	FALSE
ENSG00000063127.16	HGNC:13622	SLC6A16	23.349	1.13726	0.185558	0.227424	0.815912	0.41455	0.999695	0.999695	FALSE
ENSG00000063169.12	HGNC:4332	BICRA	54.7643	1.03382	0.0479782	0.0950803	0.504607	0.613835	0.999695	0.999695	FALSE
ENSG00000063176.16	HGNC:18859	SPHK2	111.425	1.0159	0.0227586	0.096404	0.236076	0.813374	0.999695	0.999695	FALSE
ENSG00000063177.13	HGNC:10310	RPL18	1017.65	1.04761	0.0670949	0.0597854	1.12226	0.261751	0.999695	0.999695	FALSE
ENSG00000063180.9	HGNC:1370	CA11	1454.89	1.01145	0.0164236	0.0710034	0.231307	0.817077	0.999695	0.999695	FALSE
ENSG00000063241.8	HGNC:26278	ISOC2	128.254	1.011	0.0157809	0.0821718	0.192047	0.847705	0.999695	0.999695	FALSE
ENSG00000063244.13	HGNC:23156	U2AF2	928.557	0.985569	-0.0209716	0.046778	-0.448321	0.653922	0.999695	0.999695	FALSE
ENSG00000063245.15	HGNC:21604	EPN1	439.632	1.13304	0.180195	0.103593	1.73945	0.0819561	0.999695	0.999695	FALSE
ENSG00000063322.15	HGNC:23074	MED29	1161.18	1.06611	0.0923606	0.0810354	1.13976	0.254388	0.999695	0.999695	FALSE
ENSG00000063438.20	HGNC:346	AHRR	27.8038	1.11863	0.161731	0.201632	0.802106	0.422492	0.999695	0.999695	FALSE
ENSG00000063587.15	HGNC:13069	ZNF275	1070.85	1.041	0.0579731	0.0495648	1.16964	0.242144	0.999695	0.999695	FALSE
ENSG00000063601.17	HGNC:7449	MTMR1	1101.94	0.961961	-0.0559501	0.0632707	-0.884297	0.376536	0.999695	0.999695	FALSE
ENSG00000063660.9	HGNC:4449	GPC1	539.798	1.02601	0.0370483	0.102115	0.362808	0.716749	0.999695	0.999695	FALSE
ENSG00000063761.16	HGNC:19038	ADCK1	152.163	0.961193	-0.0571024	0.078652	-0.726013	0.467831	0.999695	0.999695	FALSE
ENSG00000063854.13	HGNC:4805	HAGH	616.364	0.963742	-0.0532817	0.0681478	-0.781856	0.434299	0.999695	0.999695	FALSE
ENSG00000063978.16	HGNC:10067	RNF4	1149.79	0.97614	-0.0348398	0.0620594	-0.561394	0.574529	0.999695	0.999695	FALSE
ENSG00000064012.24	HGNC:1509	CASP8	49.0934	0.904908	-0.144158	0.16992	-0.848387	0.396222	0.999695	0.999695	FALSE
ENSG00000064042.18	HGNC:29191	LIMCH1	4078.28	1.03528	0.0500241	0.051344	0.974292	0.329912	0.999695	0.999695	FALSE
ENSG00000064102.15	HGNC:20174	INTS13	678.679	0.977174	-0.0333127	0.103554	-0.321694	0.747685	0.999695	0.999695	FALSE
ENSG00000064115.11	HGNC:23049	TM7SF3	1501.17	1.06472	0.090479	0.0660878	1.36907	0.170976	0.999695	0.999695	FALSE
ENSG00000064199.7	HGNC:11210	SPA17	187.061	1.05537	0.0777536	0.133565	0.582141	0.560471	0.999695	0.999695	FALSE
ENSG00000064225.13	HGNC:18080	ST3GAL6	230.16	0.986134	-0.0201438	0.094563	-0.21302	0.831311	0.999695	0.999695	FALSE
ENSG00000064270.13	HGNC:29103	ATP2C2	90.8607	0.838336	-0.254399	0.239182	-1.06362	0.2875	0.999695	0.999695	FALSE
ENSG00000064300.9	HGNC:7809	NGFR	322.132	0.787639	-0.344393	0.389164	-0.884956	0.37618	0.999695	0.999695	FALSE
ENSG00000064309.16	HGNC:17104	CDON	833.46	0.997274	-0.00393829	0.0497962	-0.0790882	0.936963	0.999695	0.999695	FALSE
ENSG00000064313.13	HGNC:11536	TAF2	1521.7	0.999157	-0.0012167	0.0485847	-0.0250429	0.980021	0.999695	0.999695	FALSE
ENSG00000064393.16	HGNC:14402	HIPK2	11837.9	1.11059	0.151322	0.0791704	1.91135	0.0559597	0.999695	0.999695	FALSE
ENSG00000064419.14	HGNC:17103	TNPO3	1884.41	1.01768	0.0252782	0.031953	0.791108	0.428881	0.999695	0.999695	FALSE
ENSG00000064490.14	HGNC:9987	RFXANK	115.381	1.0638	0.0892262	0.0940777	0.948431	0.34291	0.999695	0.999695	FALSE
ENSG00000064545.15	HGNC:26020	TMEM161A	71.422	1.05751	0.0806775	0.0920134	0.876802	0.380594	0.999695	0.999695	FALSE
ENSG00000064547.14	HGNC:3168	LPAR2	32.2091	0.977593	-0.0326936	0.122033	-0.267907	0.788771	0.999695	0.999695	FALSE
ENSG00000064601.21	HGNC:9251	CTSA	478.754	1.00031	0.000448126	0.0667297	0.00671554	0.994642	0.999695	0.999695	FALSE
ENSG00000064607.17	HGNC:18641	SUGP2	4747.96	0.933825	-0.0987763	0.0700762	-1.40955	0.158671	0.999695	0.999695	FALSE
ENSG00000064651.14	HGNC:10911	SLC12A2	3348.83	0.997827	-0.00313819	0.0608652	-0.0515597	0.95888	0.999695	0.999695	FALSE
ENSG00000064652.11	HGNC:21533	SNX24	239.738	0.973866	-0.0382056	0.0636217	-0.600512	0.548165	0.999695	0.999695	FALSE
ENSG00000064655.19	HGNC:3520	EYA2	87.2388	0.953101	-0.0692989	0.101567	-0.682295	0.495052	0.999695	0.999695	FALSE
ENSG00000064666.15	HGNC:2156	CNN2	27.603	0.90047	-0.151249	0.209588	-0.72165	0.47051	0.999695	0.999695	FALSE
ENSG00000064687.13	HGNC:37	ABCA7	104.476	1.0014	0.00202155	0.127959	0.0157985	0.987395	0.999695	0.999695	FALSE
ENSG00000064692.20	HGNC:11139	SNCAIP	796.258	0.991331	-0.0125612	0.073446	-0.171026	0.864203	0.999695	0.999695	FALSE
ENSG00000064703.13	HGNC:2743	DDX20	547.959	0.976255	-0.0346703	0.0377469	-0.918495	0.35836	0.999695	0.999695	FALSE
ENSG00000064726.10	HGNC:1120	BTBD1	3751.01	1.01206	0.0172929	0.0335319	0.515715	0.606054	0.999695	0.999695	FALSE
ENSG00000064763.12	HGNC:25531	FAR2	1041.2	0.951408	-0.0718647	0.072351	-0.993278	0.320575	0.999695	0.999695	FALSE
ENSG00000064787.14	HGNC:974	BCAS1	4255.86	1.06398	0.0894768	0.114409	0.78208	0.434167	0.999695	0.999695	FALSE
ENSG00000064886.14	HGNC:1933	CHI3L2	47.7697	1.19116	0.252361	0.417894	0.603889	0.545917	0.999695	0.999695	FALSE
ENSG00000064932.16	HGNC:29158	SBNO2	79.1784	0.912596	-0.131952	0.158123	-0.83449	0.404005	0.999695	0.999695	FALSE
ENSG00000064933.19	HGNC:9121	PMS1	1045.65	0.959035	-0.0603453	0.0744082	-0.811003	0.417364	0.999695	0.999695	FALSE
ENSG00000064961.19	HGNC:5002	HMG20B	120.932	0.958791	-0.0607123	0.0841119	-0.721803	0.470415	0.999695	0.999695	FALSE
ENSG00000064989.13	HGNC:16709	CALCRL	922.532	0.972127	-0.0407838	0.144663	-0.281922	0.778003	0.999695	0.999695	FALSE
ENSG00000064995.19	HGNC:11544	TAF11	498.486	1.00552	0.00794057	0.0657651	0.120741	0.903896	0.999695	0.999695	FALSE
ENSG00000064999.15	HGNC:20961	ANKS1A	1006.02	0.995603	-0.00635779	0.046627	-0.136354	0.891541	0.999695	0.999695	FALSE
ENSG00000065000.19	HGNC:568	AP3D1	1970.58	1.02731	0.0388687	0.0562764	0.690674	0.48977	0.999695	0.999695	FALSE
ENSG00000065029.15	HGNC:13149	ZNF76	252.49	1.02813	0.0400297	0.0731095	0.547531	0.584014	0.999695	0.999695	FALSE
ENSG00000065054.14	HGNC:11076	SLC9A3R2	65.8904	1.06132	0.0858579	0.127475	0.673526	0.500613	0.999695	0.999695	FALSE
ENSG00000065057.9	HGNC:8028	NTHL1	90.7962	0.978353	-0.0315724	0.0942145	-0.335111	0.737541	0.999695	0.999695	FALSE
ENSG00000065060.18	HGNC:21216	UHRF1BP1	839.939	1.07259	0.101103	0.0402843	2.50974	0.0120818	0.999695	0.999695	FALSE
ENSG00000065135.12	HGNC:4387	GNAI3	1504.51	1.02113	0.0301696	0.036271	0.831784	0.405531	0.999695	0.999695	FALSE
ENSG00000065150.21	HGNC:6402	IPO5	5894.5	0.985706	-0.02077	0.0577701	-0.359528	0.7192	0.999695	0.999695	FALSE
ENSG00000065154.12	HGNC:8091	OAT	3401.75	0.964757	-0.0517627	0.0503867	-1.02731	0.304275	0.999695	0.999695	FALSE
ENSG00000065183.16	HGNC:12755	WDR3	1405.09	0.989814	-0.0147706	0.0832023	-0.177526	0.859095	0.999695	0.999695	FALSE
ENSG00000065243.20	HGNC:9406	PKN2	2208.4	0.937601	-0.0929546	0.0476521	-1.95069	0.0510936	0.999695	0.999695	FALSE
ENSG00000065268.11	HGNC:17956	WDR18	64.3617	1.05595	0.0785387	0.116558	0.673814	0.50043	0.999695	0.999695	FALSE
ENSG00000065308.5	HGNC:16855	TRAM2	98.1594	0.956166	-0.0646676	0.0880385	-0.734538	0.462621	0.999695	0.999695	FALSE
ENSG00000065320.9	HGNC:8029	NTN1	128.939	1.05884	0.0824823	0.106913	0.771487	0.440418	0.999695	0.999695	FALSE
ENSG00000065325.13	HGNC:4325	GLP2R	129.442	0.936223	-0.0950759	0.235471	-0.403769	0.686383	0.999695	0.999695	FALSE
ENSG00000065357.20	HGNC:2849	DGKA	593.176	0.983185	-0.0244648	0.0926958	-0.263926	0.791837	0.999695	0.999695	FALSE
ENSG00000065361.17	HGNC:3431	ERBB3	1133.65	0.922144	-0.116936	0.143615	-0.814236	0.41551	0.999695	0.999695	FALSE
ENSG00000065413.20	HGNC:25259	ANKRD44	1297.06	0.994453	-0.00802542	0.0813105	-0.0987009	0.921376	0.999695	0.999695	FALSE
ENSG00000065427.15	HGNC:6215	KARS1	1488.91	0.979088	-0.0304895	0.0322731	-0.944734	0.344795	0.999695	0.999695	FALSE
ENSG00000065457.11	HGNC:228	ADAT1	735.895	0.923984	-0.114061	0.0714995	-1.59527	0.110653	0.999695	0.999695	FALSE
ENSG00000065485.20	HGNC:24811	PDIA5	76.6707	1.10753	0.147351	0.171337	0.860006	0.389786	0.999695	0.999695	FALSE
ENSG00000065491.8	HGNC:21602	TBC1D22B	400.023	0.998585	-0.00204252	0.0498937	-0.0409374	0.967346	0.999695	0.999695	FALSE
ENSG00000065518.8	HGNC:7699	NDUFB4	655.046	0.992395	-0.0110136	0.0630772	-0.174605	0.86139	0.999695	0.999695	FALSE
ENSG00000065526.12	HGNC:17575	SPEN	3595.62	1.0116	0.0166339	0.0465623	0.357239	0.720913	0.999695	0.999695	FALSE
ENSG00000065534.20	HGNC:7590	MYLK	2108.49	0.991246	-0.012685	0.086129	-0.147279	0.882912	0.999695	0.999695	FALSE
ENSG00000065548.18	HGNC:29528	ZC3H15	1822.16	0.980449	-0.028485	0.0500508	-0.569122	0.569274	0.999695	0.999695	FALSE
ENSG00000065559.15	HGNC:6844	MAP2K4	5695.36	1.0187	0.0267315	0.045075	0.593046	0.553151	0.999695	0.999695	FALSE
ENSG00000065600.13	HGNC:25593	PACC1	429.627	1.02272	0.0324158	0.0789869	0.410394	0.681517	0.999695	0.999695	FALSE
ENSG00000065609.15	HGNC:14986	SNAP91	5972.88	0.975517	-0.0357618	0.0465852	-0.767665	0.442686	0.999695	0.999695	FALSE
ENSG00000065613.15	HGNC:11088	SLK	11940.2	1.00341	0.00491792	0.0568791	0.0864627	0.931099	0.999695	0.999695	FALSE
ENSG00000065615.14	HGNC:20147	CYB5R4	859.979	1.00962	0.0138056	0.0625817	0.220601	0.825403	0.999695	0.999695	FALSE
ENSG00000065618.21	HGNC:2194	COL17A1	83.8439	1.00314	0.0045218	0.178652	0.0253107	0.979807	0.999695	0.999695	FALSE
ENSG00000065621.15	HGNC:23064	GSTO2	557.084	1.05348	0.0751697	0.0886702	0.847745	0.39658	0.999695	0.999695	FALSE
ENSG00000065665.21	HGNC:17702	SEC61A2	686.425	0.943685	-0.0836235	0.0722667	-1.15715	0.247211	0.999695	0.999695	FALSE
ENSG00000065675.16	HGNC:9410	PRKCQ	209.28	0.978113	-0.0319267	0.0793199	-0.402506	0.687312	0.999695	0.999695	FALSE
ENSG00000065717.15	HGNC:11838	TLE2	96.3258	1.22389	0.291475	0.126019	2.31294	0.0207257	0.999695	0.999695	FALSE
ENSG00000065802.12	HGNC:16011	ASB1	2077.26	1.04332	0.0611879	0.0749373	0.81652	0.414203	0.999695	0.999695	FALSE
ENSG00000065809.14	HGNC:23726	FAM107B	1790.13	1.02032	0.0290205	0.107683	0.269499	0.787546	0.999695	0.999695	FALSE
ENSG00000065833.9	HGNC:6983	ME1	1973.68	0.991014	-0.0130221	0.0546973	-0.238076	0.811822	0.999695	0.999695	FALSE
ENSG00000065882.17	HGNC:11578	TBC1D1	818.458	1.07909	0.109814	0.0738771	1.48644	0.137162	0.999695	0.999695	FALSE
ENSG00000065883.17	HGNC:1733	CDK13	4042.14	1.02604	0.0370916	0.052139	0.711398	0.476838	0.999695	0.999695	FALSE
ENSG00000065911.13	HGNC:7434	MTHFD2	215.253	0.949608	-0.074596	0.176234	-0.423277	0.672093	0.999695	0.999695	FALSE
ENSG00000065923.10	HGNC:17123	SLC9A7	17780.5	0.955977	-0.0649515	0.0683865	-0.949771	0.342229	0.999695	0.999695	FALSE
ENSG00000065970.9	HGNC:24818	FOXJ2	364.117	1.07269	0.101237	0.0537019	1.88517	0.0594069	0.999695	0.999695	FALSE
ENSG00000065978.19	HGNC:8014	YBX1	962.787	1.01537	0.0220043	0.055097	0.399375	0.689617	0.999695	0.999695	FALSE
ENSG00000065989.16	HGNC:8780	PDE4A	635.551	1.05263	0.0739963	0.0888336	0.832977	0.404858	0.999695	0.999695	FALSE
ENSG00000066027.12	HGNC:9309	PPP2R5A	2153.16	0.995672	-0.00625747	0.0385681	-0.162245	0.871113	0.999695	0.999695	FALSE
ENSG00000066032.19	HGNC:2510	CTNNA2	3818.18	0.908862	-0.137867	0.0598562	-2.3033	0.021262	0.999695	0.999695	FALSE
ENSG00000066044.15	HGNC:3312	ELAVL1	1596.19	1.04058	0.0573939	0.0696826	0.823648	0.41014	0.999695	0.999695	FALSE
ENSG00000066056.14	HGNC:11809	TIE1	132.461	0.78357	-0.351866	0.1289	-2.72976	0.00633796	0.999695	0.999695	FALSE
ENSG00000066084.13	HGNC:29284	DIP2B	4353.45	1.00728	0.0104598	0.0477342	0.219125	0.826553	0.999695	0.999695	FALSE
ENSG00000066117.15	HGNC:11106	SMARCD1	623.634	0.977402	-0.0329767	0.0474585	-0.694854	0.487147	0.999695	0.999695	FALSE
ENSG00000066135.13	HGNC:22978	KDM4A	1057.97	0.987049	-0.0188066	0.0526995	-0.356866	0.721192	0.999695	0.999695	FALSE
ENSG00000066136.21	HGNC:7806	NFYC	366.041	0.946056	-0.0800024	0.0959849	-0.833489	0.404569	0.999695	0.999695	FALSE
ENSG00000066185.13	HGNC:21192	ZMYND12	118.926	1.04269	0.0603048	0.13034	0.462674	0.643598	0.999695	0.999695	FALSE
ENSG00000066230.12	HGNC:11073	SLC9A3	28.9394	1.28638	0.363321	0.149165	2.43569	0.0148635	0.999695	0.999695	FALSE
ENSG00000066248.15	HGNC:7807	NGEF	2723.76	1.02562	0.0364935	0.100696	0.362414	0.717042	0.999695	0.999695	FALSE
ENSG00000066279.19	HGNC:19048	ASPM	15.8915	0.801604	-0.319039	0.220623	-1.44608	0.148154	0.999695	0.999695	FALSE
ENSG00000066294.15	HGNC:1704	CD84	258.72	0.926993	-0.10937	0.143666	-0.76128	0.44649	0.999695	0.999695	FALSE
ENSG00000066322.15	HGNC:14418	ELOVL1	351.175	1.00539	0.00774833	0.114919	0.0674243	0.946244	0.999695	0.999695	FALSE
ENSG00000066336.12	HGNC:11241	SPI1	11.3775	1.03211	0.0455963	0.234028	0.194833	0.845524	0.999695	0.999695	FALSE
ENSG00000066379.15	HGNC:13182	POLR1H	62.9526	0.901693	-0.149291	0.0892144	-1.6734	0.0942486	0.999695	0.999695	FALSE
ENSG00000066382.17	HGNC:1180	MPPED2	967.87	0.994576	-0.00784578	0.0688669	-0.113927	0.909296	0.999695	0.999695	FALSE
ENSG00000066422.6	HGNC:16740	ZBTB11	2202.02	1.01256	0.0180009	0.0394157	0.456694	0.647891	0.999695	0.999695	FALSE
ENSG00000066427.25	HGNC:7106	ATXN3	1434.05	1.02374	0.0338552	0.0664501	0.509483	0.610414	0.999695	0.999695	FALSE
ENSG00000066455.13	HGNC:4428	GOLGA5	1081.81	0.969373	-0.0448761	0.0476465	-0.941854	0.346267	0.999695	0.999695	FALSE
ENSG00000066468.24	HGNC:3689	FGFR2	2839.69	0.972612	-0.0400632	0.0813909	-0.492231	0.622556	0.999695	0.999695	FALSE
ENSG00000066557.6	HGNC:26004	LRRC40	1272.95	0.990381	-0.0139451	0.0431426	-0.323232	0.746519	0.999695	0.999695	FALSE
ENSG00000066583.12	HGNC:24254	ISOC1	835.615	0.989604	-0.0150766	0.0617344	-0.244217	0.807062	0.999695	0.999695	FALSE
ENSG00000066629.18	HGNC:3330	EML1	2406.29	1.04321	0.061028	0.0732422	0.833236	0.404712	0.999695	0.999695	FALSE
ENSG00000066651.20	HGNC:21080	TRMT11	1033.21	1.01265	0.018133	0.0764628	0.237148	0.812542	0.999695	0.999695	FALSE
ENSG00000066654.14	HGNC:23807	THUMPD1	1830.23	0.983206	-0.0244338	0.0331939	-0.736094	0.461673	0.999695	0.999695	FALSE
ENSG00000066697.15	HGNC:23370	MSANTD3	326.728	0.999395	-0.000872626	0.0624873	-0.0139648	0.988858	0.999695	0.999695	FALSE
ENSG00000066735.15	HGNC:20226	KIF26A	16.9513	0.944183	-0.0828614	0.168951	-0.490447	0.623818	0.999695	0.999695	FALSE
ENSG00000066739.12	HGNC:20187	ATG2B	5311.93	0.973578	-0.0386322	0.0519333	-0.743882	0.456948	0.999695	0.999695	FALSE
ENSG00000066777.9	HGNC:15772	ARFGEF1	3684.06	1.00317	0.0045635	0.0341654	0.133571	0.893742	0.999695	0.999695	FALSE
ENSG00000066827.16	HGNC:19899	ZFAT	318.786	0.994382	-0.00812825	0.0898697	-0.0904449	0.927934	0.999695	0.999695	FALSE
ENSG00000066855.16	HGNC:29510	MTFR1	187.893	1.0392	0.0554698	0.0838989	0.661151	0.508515	0.999695	0.999695	FALSE
ENSG00000066923.18	HGNC:11356	STAG3	27.6173	0.679267	-0.557949	0.207041	-2.69487	0.00704168	0.999695	0.999695	FALSE
ENSG00000066926.13	HGNC:3647	FECH	875.682	1.01226	0.0175747	0.065984	0.266348	0.789972	0.999695	0.999695	FALSE
ENSG00000066933.16	HGNC:7608	MYO9A	8621.93	1.04573	0.0645062	0.0403033	1.60052	0.109484	0.999695	0.999695	FALSE
ENSG00000067048.17	HGNC:2699	DDX3Y	1853.66	1.20143	0.264752	0.530176	0.499367	0.617521	0.999695	0.999695	FALSE
ENSG00000067057.18	HGNC:8878	PFKP	1550.74	1.00754	0.0108333	0.0802782	0.134947	0.892653	0.999695	0.999695	FALSE
ENSG00000067064.13	HGNC:5387	IDI1	2355.98	0.999891	-0.000157685	0.0659209	-0.00239204	0.998091	0.999695	0.999695	FALSE
ENSG00000067066.17	HGNC:11206	SP100	291.602	0.934636	-0.0975242	0.103586	-0.94148	0.346459	0.999695	0.999695	FALSE
ENSG00000067082.15	HGNC:2235	KLF6	468.713	0.889875	-0.168326	0.135987	-1.23781	0.215787	0.999695	0.999695	FALSE
ENSG00000067113.17	HGNC:9228	PLPP1	615.209	1.00341	0.00490569	0.0480607	0.102073	0.918699	0.999695	0.999695	FALSE
ENSG00000067141.17	HGNC:7754	NEO1	3109.87	0.988821	-0.016218	0.0482898	-0.335848	0.736985	0.999695	0.999695	FALSE
ENSG00000067167.8	HGNC:20568	TRAM1	1705.93	1.00799	0.0114754	0.0434201	0.264289	0.791557	0.999695	0.999695	FALSE
ENSG00000067177.15	HGNC:8925	PHKA1	1187.19	0.976296	-0.0346091	0.0740078	-0.467641	0.640041	0.999695	0.999695	FALSE
ENSG00000067182.8	HGNC:11916	TNFRSF1A	254.506	1.10708	0.146761	0.131695	1.1144	0.265107	0.999695	0.999695	FALSE
ENSG00000067191.16	HGNC:1401	CACNB1	449.23	0.974328	-0.0375206	0.0898686	-0.417505	0.676309	0.999695	0.999695	FALSE
ENSG00000067208.16	HGNC:3501	EVI5	2084.84	1.01414	0.0202521	0.0691554	0.292849	0.769638	0.999695	0.999695	FALSE
ENSG00000067221.14	HGNC:14560	STOML1	347.556	0.97764	-0.0326242	0.0934691	-0.349037	0.727061	0.999695	0.999695	FALSE
ENSG00000067225.20	HGNC:9021	PKM	16023.2	0.992248	-0.0112279	0.0661116	-0.169832	0.865142	0.999695	0.999695	FALSE
ENSG00000067248.11	HGNC:15815	DHX29	1505.25	0.955703	-0.0653654	0.0511123	-1.27886	0.200947	0.999695	0.999695	FALSE
ENSG00000067334.14	HGNC:24013	DNTTIP2	1449.72	0.950416	-0.0733694	0.078286	-0.937197	0.348657	0.999695	0.999695	FALSE
ENSG00000067365.15	HGNC:28368	METTL22	169.055	1.01206	0.0172983	0.0750936	0.230356	0.817815	0.999695	0.999695	FALSE
ENSG00000067369.14	HGNC:11999	TP53BP1	6101.6	0.958567	-0.061049	0.0463373	-1.31749	0.187674	0.999695	0.999695	FALSE
ENSG00000067445.22	HGNC:12326	TRO	732.85	1.04097	0.0579219	0.0790942	0.732315	0.463977	0.999695	0.999695	FALSE
ENSG00000067533.6	HGNC:24255	RRP15	797.059	1.03808	0.0539245	0.0887763	0.60742	0.543572	0.999695	0.999695	FALSE
ENSG00000067560.14	HGNC:667	RHOA	2717.38	1.03761	0.0532662	0.0413176	1.28919	0.197332	0.999695	0.999695	FALSE
ENSG00000067596.12	HGNC:2749	DHX8	1225.46	0.965975	-0.0499427	0.0540185	-0.924549	0.355201	0.999695	0.999695	FALSE
ENSG00000067601.9	HGNC:9129	PMS2P4	245.905	0.945163	-0.0813644	0.0935073	-0.87014	0.384224	0.999695	0.999695	FALSE
ENSG00000067606.17	HGNC:9412	PRKCZ	1807.33	0.999107	-0.00128908	0.08953	-0.0143983	0.988512	0.999695	0.999695	FALSE
ENSG00000067646.12	HGNC:12870	ZFY	636.997	0.865076	-0.209101	0.545212	-0.383522	0.701333	0.999695	0.999695	FALSE
ENSG00000067704.10	HGNC:29685	IARS2	2254.32	0.97734	-0.0330668	0.0523599	-0.63153	0.527694	0.999695	0.999695	FALSE
ENSG00000067715.14	HGNC:11509	SYT1	17955.1	0.984486	-0.0225578	0.0506607	-0.445272	0.656123	0.999695	0.999695	FALSE
ENSG00000067798.16	HGNC:15998	NAV3	3270.16	1.03216	0.0456684	0.0633872	0.720467	0.471238	0.999695	0.999695	FALSE
ENSG00000067829.20	HGNC:5386	IDH3G	704.228	1.00775	0.0111356	0.0585403	0.190221	0.849136	0.999695	0.999695	FALSE
ENSG00000067836.13	HGNC:29478	ROGDI	514.711	0.97475	-0.0368953	0.0822217	-0.44873	0.653626	0.999695	0.999695	FALSE
ENSG00000067840.13	HGNC:21167	PDZD4	2383.14	0.96892	-0.045551	0.0561189	-0.811686	0.416972	0.999695	0.999695	FALSE
ENSG00000067842.18	HGNC:816	ATP2B3	912.245	1.06588	0.0920446	0.0646497	1.42374	0.154521	0.999695	0.999695	FALSE
ENSG00000067900.8	HGNC:10251	ROCK1	2343.79	1.01223	0.0175428	0.0459325	0.381925	0.702517	0.999695	0.999695	FALSE
ENSG00000067955.15	HGNC:1539	CBFB	516.49	1.04845	0.0682554	0.109404	0.623882	0.532705	0.999695	0.999695	FALSE
ENSG00000067992.17	HGNC:8811	PDK3	5490.11	0.971081	-0.042337	0.0618775	-0.684207	0.493845	0.999695	0.999695	FALSE
ENSG00000068001.14	HGNC:5321	HYAL2	189.446	0.994094	-0.00854565	0.1325	-0.0644954	0.948576	0.999695	0.999695	FALSE
ENSG00000068024.18	HGNC:14063	HDAC4	905.244	0.94279	-0.0849912	0.0756383	-1.12365	0.26116	0.999695	0.999695	FALSE
ENSG00000068028.18	HGNC:9882	RASSF1	128.089	0.974351	-0.0374871	0.0944858	-0.396748	0.691553	0.999695	0.999695	FALSE
ENSG00000068078.20	HGNC:3690	FGFR3	2497.89	0.956115	-0.0647442	0.110077	-0.588174	0.556415	0.999695	0.999695	FALSE
ENSG00000068079.8	HGNC:5399	IFI35	39.06	1.0052	0.0074818	0.14494	0.0516201	0.958831	0.999695	0.999695	FALSE
ENSG00000068097.16	HGNC:24076	HEATR6	776.99	1.05861	0.0821712	0.0578164	1.42124	0.155246	0.999695	0.999695	FALSE
ENSG00000068120.15	HGNC:29932	COASY	337.292	1.05305	0.0745792	0.0841243	0.886536	0.375329	0.999695	0.999695	FALSE
ENSG00000068137.15	HGNC:26105	PLEKHH3	38.3324	1.27676	0.352487	0.189362	1.86145	0.062681	0.999695	0.999695	FALSE
ENSG00000068305.18	HGNC:6993	MEF2A	4902.36	1.0097	0.0139333	0.0499373	0.279017	0.780232	0.999695	0.999695	FALSE
ENSG00000068308.15	HGNC:25402	OTUD5	716.221	1.02351	0.0335299	0.0709035	0.472894	0.636289	0.999695	0.999695	FALSE
ENSG00000068323.17	HGNC:11752	TFE3	569.041	1.01091	0.0156588	0.0694099	0.225599	0.821513	0.999695	0.999695	FALSE
ENSG00000068354.16	HGNC:8092	TBC1D25	302.763	1.03527	0.0500007	0.0859246	0.581913	0.560625	0.999695	0.999695	FALSE
ENSG00000068366.21	HGNC:3571	ACSL4	4220.26	0.978011	-0.0320776	0.0524309	-0.611807	0.540666	0.999695	0.999695	FALSE
ENSG00000068383.19	HGNC:6076	INPP5A	3328.51	1.08171	0.113308	0.0733759	1.54421	0.122538	0.999695	0.999695	FALSE
ENSG00000068394.11	HGNC:30677	GPKOW	293.716	0.995355	-0.00671635	0.0524808	-0.127977	0.898167	0.999695	0.999695	FALSE
ENSG00000068400.13	HGNC:18706	GRIPAP1	1353.63	1.04636	0.0653802	0.0947603	0.689953	0.490224	0.999695	0.999695	FALSE
ENSG00000068438.15	HGNC:13254	FTSJ1	441.705	1.06721	0.0938436	0.05948	1.57773	0.114627	0.999695	0.999695	FALSE
ENSG00000068489.13	HGNC:25619	PRR11	76.2803	0.723541	-0.466853	0.271961	-1.71662	0.0860491	0.999695	0.999695	FALSE
ENSG00000068615.20	HGNC:25786	REEP1	4120.62	1.01568	0.0224504	0.0646906	0.347043	0.728559	0.999695	0.999695	FALSE
ENSG00000068650.19	HGNC:13552	ATP11A	1144.19	0.936891	-0.0940468	0.111818	-0.841068	0.40031	0.999695	0.999695	FALSE
ENSG00000068654.17	HGNC:17264	POLR1A	1215.21	1.00481	0.006918	0.0561212	0.123269	0.901894	0.999695	0.999695	FALSE
ENSG00000068697.7	HGNC:6924	LAPTM4A	1333.6	0.991737	-0.0119705	0.0560263	-0.213659	0.830813	0.999695	0.999695	FALSE
ENSG00000068724.17	HGNC:19750	TTC7A	274.715	0.93751	-0.0930943	0.0878844	-1.05928	0.289472	0.999695	0.999695	FALSE
ENSG00000068745.15	HGNC:17313	IP6K2	1548.08	0.945024	-0.0815777	0.0550173	-1.48277	0.138137	0.999695	0.999695	FALSE
ENSG00000068781.21	HGNC:30651	STON1-GTF2A1L	33.5526	1.15423	0.20693	0.25619	0.807722	0.41925	0.999695	0.999695	FALSE
ENSG00000068784.13	HGNC:25521	SRBD1	486.158	0.95692	-0.0635293	0.0905354	-0.701707	0.482862	0.999695	0.999695	FALSE
ENSG00000068796.19	HGNC:6318	KIF2A	6922.17	1.0091	0.0130632	0.0400495	0.326177	0.744291	0.999695	0.999695	FALSE
ENSG00000068831.19	HGNC:9879	RASGRP2	547.577	0.892269	-0.164449	0.0933256	-1.76211	0.0780515	0.999695	0.999695	FALSE
ENSG00000068878.15	HGNC:20635	PSME4	3092.79	1.01646	0.023547	0.082816	0.284329	0.776158	0.999695	0.999695	FALSE
ENSG00000068885.15	HGNC:29262	IFT80	2097.53	1.03145	0.0446701	0.0532395	0.839041	0.401446	0.999695	0.999695	FALSE
ENSG00000068903.21	HGNC:10886	SIRT2	1305.24	0.977807	-0.0323785	0.0609383	-0.531332	0.595188	0.999695	0.999695	FALSE
ENSG00000068912.15	HGNC:25222	ERLEC1	2434.24	1.05734	0.0804435	0.0352689	2.28086	0.0225565	0.999695	0.999695	FALSE
ENSG00000068971.14	HGNC:9310	PPP2R5B	933.518	1.17066	0.227319	0.0871621	2.60801	0.00910713	0.999695	0.999695	FALSE
ENSG00000068976.14	HGNC:9726	PYGM	238.515	0.899475	-0.152844	0.109626	-1.39423	0.163247	0.999695	0.999695	FALSE
ENSG00000069018.19	HGNC:20754	TRPC7	45.3718	1.0824	0.114229	0.172358	0.662739	0.507498	0.999695	0.999695	FALSE
ENSG00000069020.19	HGNC:19037	MAST4	1124.8	0.990035	-0.0144488	0.0691259	-0.209021	0.834432	0.999695	0.999695	FALSE
ENSG00000069122.19	HGNC:19030	ADGRF5	810.21	1.00269	0.00387201	0.0864518	0.044788	0.964276	0.999695	0.999695	FALSE
ENSG00000069188.17	HGNC:19308	SDK2	161.072	1.1358	0.183705	0.124654	1.47373	0.140555	0.999695	0.999695	FALSE
ENSG00000069248.12	HGNC:18016	NUP133	2824.51	0.933898	-0.0986629	0.0627305	-1.57281	0.115764	0.999695	0.999695	FALSE
ENSG00000069275.13	HGNC:29923	NUCKS1	21506.6	0.980392	-0.0285688	0.0412615	-0.692385	0.488696	0.999695	0.999695	FALSE
ENSG00000069329.18	HGNC:13487	VPS35	6410.74	1.00252	0.00362518	0.0567732	0.0638538	0.949087	0.999695	0.999695	FALSE
ENSG00000069345.12	HGNC:14884	DNAJA2	3735.89	0.983688	-0.0237273	0.0403904	-0.587449	0.556902	0.999695	0.999695	FALSE
ENSG00000069424.16	HGNC:6229	KCNAB2	1359.05	0.96661	-0.0489937	0.0726891	-0.674017	0.5003	0.999695	0.999695	FALSE
ENSG00000069431.14	HGNC:60	ABCC9	1121.51	1.06454	0.090228	0.106486	0.847325	0.396814	0.999695	0.999695	FALSE
ENSG00000069493.15	HGNC:14351	CLEC2D	140.295	1.03035	0.0431367	0.138227	0.312072	0.754986	0.999695	0.999695	FALSE
ENSG00000069509.6	HGNC:28746	FUNDC1	922.667	0.98615	-0.0201214	0.0404706	-0.497186	0.619058	0.999695	0.999695	FALSE
ENSG00000069535.14	HGNC:6834	MAOB	2526.81	1.06244	0.0873793	0.0598417	1.46017	0.144242	0.999695	0.999695	FALSE
ENSG00000069667.16	HGNC:10258	RORA	3413.83	0.97576	-0.0354019	0.0576046	-0.614567	0.538841	0.999695	0.999695	FALSE
ENSG00000069702.11	HGNC:11774	TGFBR3	727.994	1.03222	0.04575	0.0897815	0.509571	0.610352	0.999695	0.999695	FALSE
ENSG00000069849.11	HGNC:806	ATP1B3	934.491	0.985563	-0.0209795	0.0767602	-0.273313	0.784613	0.999695	0.999695	FALSE
ENSG00000069869.17	HGNC:7727	NEDD4	1176.28	0.959399	-0.059797	0.114463	-0.522414	0.601382	0.999695	0.999695	FALSE
ENSG00000069943.10	HGNC:8959	PIGB	252.253	1.01229	0.017625	0.0587658	0.29992	0.764238	0.999695	0.999695	FALSE
ENSG00000069956.14	HGNC:6879	MAPK6	3955.07	1.00786	0.0113015	0.0463402	0.24388	0.807323	0.999695	0.999695	FALSE
ENSG00000069966.19	HGNC:4401	GNB5	3010.23	1.026	0.0370279	0.0514067	0.720293	0.471345	0.999695	0.999695	FALSE
ENSG00000069974.16	HGNC:9766	RAB27A	120.751	0.927578	-0.10846	0.145062	-0.747681	0.454652	0.999695	0.999695	FALSE
ENSG00000069998.12	HGNC:1843	HDHD5	270.837	1.04258	0.0601569	0.0728882	0.825332	0.409183	0.999695	0.999695	FALSE
ENSG00000070010.19	HGNC:12520	UFD1	575.629	1.13064	0.177139	0.0761594	2.3259	0.0200241	0.999695	0.999695	FALSE
ENSG00000070018.9	HGNC:6698	LRP6	3872.17	0.999487	-0.000739813	0.0558188	-0.0132538	0.989425	0.999695	0.999695	FALSE
ENSG00000070019.5	HGNC:4688	GUCY2C	15.9318	0.788015	-0.343705	0.238023	-1.444	0.14874	0.999695	0.999695	FALSE
ENSG00000070047.13	HGNC:24351	PHRF1	273.96	1.0347	0.0492132	0.0693682	0.709448	0.478046	0.999695	0.999695	FALSE
ENSG00000070061.16	HGNC:5959	ELP1	3986.85	0.999439	-0.000808881	0.045375	-0.0178266	0.985777	0.999695	0.999695	FALSE
ENSG00000070081.18	HGNC:8044	NUCB2	1443.27	1.06764	0.0944251	0.0607236	1.555	0.119947	0.999695	0.999695	FALSE
ENSG00000070087.15	HGNC:8882	PFN2	5857.88	1.0434	0.0612856	0.0534123	1.14741	0.251214	0.999695	0.999695	FALSE
ENSG00000070159.14	HGNC:9655	PTPN3	146.67	1.13741	0.185749	0.160043	1.16062	0.245796	0.999695	0.999695	FALSE
ENSG00000070182.21	HGNC:11274	SPTB	2403.17	0.961551	-0.0565642	0.095156	-0.594437	0.55222	0.999695	0.999695	FALSE
ENSG00000070190.13	HGNC:16500	DAPP1	24.1502	0.908786	-0.137988	0.205009	-0.67308	0.500896	0.999695	0.999695	FALSE
ENSG00000070193.5	HGNC:3666	FGF10	131.373	1.14568	0.196199	0.188013	1.04354	0.2967	0.999695	0.999695	FALSE
ENSG00000070214.16	HGNC:18798	SLC44A1	6883.56	1.04143	0.0585658	0.0711161	0.823524	0.41021	0.999695	0.999695	FALSE
ENSG00000070269.14	HGNC:20185	TMEM260	1192.54	1.04053	0.0573224	0.0522412	1.09726	0.272526	0.999695	0.999695	FALSE
ENSG00000070366.14	HGNC:17809	SMG6	1256.72	1.0481	0.0677704	0.0625948	1.08268	0.278949	0.999695	0.999695	FALSE
ENSG00000070367.16	HGNC:10696	EXOC5	4654.76	0.997475	-0.00364759	0.0395879	-0.0921389	0.926588	0.999695	0.999695	FALSE
ENSG00000070371.16	HGNC:2093	CLTCL1	379.911	1.0587	0.0822872	0.122086	0.674012	0.500304	0.999695	0.999695	FALSE
ENSG00000070404.10	HGNC:3973	FSTL3	48.4565	0.946837	-0.0788125	0.16686	-0.472327	0.636693	0.999695	0.999695	FALSE
ENSG00000070413.20	HGNC:2845	DGCR2	1196.66	1.05644	0.0792098	0.0493403	1.60538	0.108411	0.999695	0.999695	FALSE
ENSG00000070423.18	HGNC:21151	RNF126	65.4635	1.09752	0.134251	0.103716	1.29442	0.195522	0.999695	0.999695	FALSE
ENSG00000070444.15	HGNC:7188	MNT	408.31	0.963126	-0.0542031	0.0677733	-0.799771	0.423843	0.999695	0.999695	FALSE
ENSG00000070476.15	HGNC:28160	ZXDC	837.772	1.01128	0.0161851	0.0461229	0.350912	0.725655	0.999695	0.999695	FALSE
ENSG00000070495.15	HGNC:19355	JMJD6	484.965	0.972484	-0.0402535	0.0857665	-0.469338	0.638828	0.999695	0.999695	FALSE
ENSG00000070501.12	HGNC:9174	POLB	465.196	0.993729	-0.00907522	0.0558982	-0.162353	0.871028	0.999695	0.999695	FALSE
ENSG00000070526.15	HGNC:23614	ST6GALNAC1	45.3566	0.871599	-0.198264	0.162791	-1.21791	0.223259	0.999695	0.999695	FALSE
ENSG00000070540.13	HGNC:25471	WIPI1	136.883	1.01201	0.0172208	0.113487	0.151743	0.87939	0.999695	0.999695	FALSE
ENSG00000070601.10	HGNC:29159	FRMPD1	125.14	0.977211	-0.033258	0.106533	-0.312185	0.7549	0.999695	0.999695	FALSE
ENSG00000070610.14	HGNC:18986	GBA2	1330.25	0.987519	-0.01812	0.061775	-0.293322	0.769276	0.999695	0.999695	FALSE
ENSG00000070614.15	HGNC:7680	NDST1	1867.49	0.949977	-0.0740362	0.0712432	-1.0392	0.29871	0.999695	0.999695	FALSE
ENSG00000070669.17	HGNC:753	ASNS	1161.01	1.03659	0.0518495	0.0699664	0.741062	0.458656	0.999695	0.999695	FALSE
ENSG00000070718.12	HGNC:570	AP3M2	2432.15	1.03379	0.0479364	0.0409081	1.17181	0.241275	0.999695	0.999695	FALSE
ENSG00000070729.14	HGNC:2151	CNGB1	124.943	0.639746	-0.644429	0.391302	-1.64688	0.0995825	0.999695	0.999695	FALSE
ENSG00000070731.11	HGNC:10867	ST6GALNAC2	51.0087	1.00131	0.00189337	0.18344	0.0103215	0.991765	0.999695	0.999695	FALSE
ENSG00000070748.19	HGNC:1912	CHAT	212.811	0.971211	-0.042143	0.192556	-0.218861	0.826758	0.999695	0.999695	FALSE
ENSG00000070756.17	HGNC:8554	PABPC1	5709.82	1.02014	0.0287608	0.0806025	0.356823	0.721224	0.999695	0.999695	FALSE
ENSG00000070759.17	HGNC:11732	TESK2	105.179	1.04367	0.061668	0.117715	0.523877	0.600364	0.999695	0.999695	FALSE
ENSG00000070761.8	HGNC:29523	CFAP20	819.406	0.979225	-0.0302879	0.0554503	-0.546216	0.584917	0.999695	0.999695	FALSE
ENSG00000070770.10	HGNC:2459	CSNK2A2	1189.76	1.00326	0.00469159	0.0496648	0.0944651	0.92474	0.999695	0.999695	FALSE
ENSG00000070778.13	HGNC:9651	PTPN21	417.888	1.0049	0.00705881	0.0636386	0.11092	0.91168	0.999695	0.999695	FALSE
ENSG00000070785.17	HGNC:3259	EIF2B3	623.702	0.954552	-0.0671036	0.0520826	-1.28841	0.197604	0.999695	0.999695	FALSE
ENSG00000070808.17	HGNC:1460	CAMK2A	9260.96	0.951968	-0.0710143	0.0695279	-1.02138	0.307075	0.999695	0.999695	FALSE
ENSG00000070814.22	HGNC:11654	TCOF1	213.623	1.06526	0.0912006	0.103158	0.884086	0.37665	0.999695	0.999695	FALSE
ENSG00000070831.18	HGNC:1736	CDC42	2808.59	0.962703	-0.0548378	0.147808	-0.371007	0.710633	0.999695	0.999695	FALSE
ENSG00000070882.13	HGNC:16370	OSBPL3	395.416	0.97668	-0.0340426	0.111236	-0.306039	0.759575	0.999695	0.999695	FALSE
ENSG00000070886.12	HGNC:3391	EPHA8	15.0428	1.02152	0.0307173	0.197935	0.155189	0.876672	0.999695	0.999695	FALSE
ENSG00000070950.10	HGNC:18278	RAD18	413.322	0.946642	-0.0791087	0.0663576	-1.19216	0.233199	0.999695	0.999695	FALSE
ENSG00000070961.16	HGNC:814	ATP2B1	25695.3	0.936177	-0.0951466	0.067127	-1.41741	0.156362	0.999695	0.999695	FALSE
ENSG00000071051.14	HGNC:7665	NCK2	300.167	1.05403	0.0759223	0.076516	0.992241	0.32108	0.999695	0.999695	FALSE
ENSG00000071054.17	HGNC:6866	MAP4K4	4937.26	0.992704	-0.010564	0.0856859	-0.123288	0.901879	0.999695	0.999695	FALSE
ENSG00000071073.13	HGNC:7047	MGAT4A	7049.1	0.998484	-0.0021891	0.0475072	-0.0460794	0.963247	0.999695	0.999695	FALSE
ENSG00000071082.11	HGNC:10334	RPL31	8018.17	1.04326	0.0611033	0.0493952	1.23703	0.216076	0.999695	0.999695	FALSE
ENSG00000071127.17	HGNC:12754	WDR1	1473.04	1.00371	0.00534287	0.0895421	0.0596688	0.952419	0.999695	0.999695	FALSE
ENSG00000071189.21	HGNC:21335	SNX13	3811.72	1.01462	0.0209454	0.0346527	0.604437	0.545553	0.999695	0.999695	FALSE
ENSG00000071205.12	HGNC:26099	ARHGAP10	490.963	0.96948	-0.0447168	0.0757136	-0.590604	0.554786	0.999695	0.999695	FALSE
ENSG00000071242.12	HGNC:10431	RPS6KA2	2369.22	1.05758	0.0807634	0.0632359	1.27718	0.20154	0.999695	0.999695	FALSE
ENSG00000071243.16	HGNC:14587	ING3	501.943	0.99099	-0.0130569	0.0493776	-0.264429	0.791449	0.999695	0.999695	FALSE
ENSG00000071246.11	HGNC:19964	VASH1	395.923	1.02975	0.0422907	0.0940181	0.449814	0.652844	0.999695	0.999695	FALSE
ENSG00000071282.12	HGNC:6633	LMCD1	83.6581	0.887293	-0.172517	0.211508	-0.815654	0.414698	0.999695	0.999695	FALSE
ENSG00000071462.12	HGNC:16405	BUD23	287.145	0.984676	-0.0222791	0.0725596	-0.307045	0.758809	0.999695	0.999695	FALSE
ENSG00000071537.14	HGNC:10717	SEL1L	5763.61	1.06349	0.088807	0.0420962	2.10962	0.0348913	0.999695	0.999695	FALSE
ENSG00000071539.14	HGNC:12307	TRIP13	34.6776	0.966786	-0.0487319	0.184013	-0.264828	0.791142	0.999695	0.999695	FALSE
ENSG00000071553.18	HGNC:868	ATP6AP1	1806.55	1.01725	0.0246737	0.0561948	0.439075	0.660607	0.999695	0.999695	FALSE
ENSG00000071564.17	HGNC:11633	TCF3	105.18	0.985076	-0.0216924	0.127078	-0.170702	0.864458	0.999695	0.999695	FALSE
ENSG00000071575.12	HGNC:30809	TRIB2	641.976	1.03624	0.0513633	0.0870758	0.589869	0.555279	0.999695	0.999695	FALSE
ENSG00000071626.17	HGNC:2683	DAZAP1	503.46	1.04182	0.0591112	0.0602097	0.981755	0.32622	0.999695	0.999695	FALSE
ENSG00000071655.18	HGNC:6918	MBD3	263.312	1.0255	0.0363248	0.0892765	0.40688	0.684096	0.999695	0.999695	FALSE
ENSG00000071794.16	HGNC:11099	HLTF	2966.1	0.996397	-0.00520741	0.0459595	-0.113304	0.909789	0.999695	0.999695	FALSE
ENSG00000071859.15	HGNC:18786	FAM50A	129.321	0.978662	-0.0311174	0.0802959	-0.387534	0.698361	0.999695	0.999695	FALSE
ENSG00000071889.17	HGNC:13749	FAM3A	209.001	0.95827	-0.0614965	0.0729741	-0.842717	0.399387	0.999695	0.999695	FALSE
ENSG00000071894.17	HGNC:2324	CPSF1	446.601	0.983781	-0.0235907	0.119481	-0.197443	0.843481	0.999695	0.999695	FALSE
ENSG00000071909.19	HGNC:15576	MYO3B	29.4338	1.04173	0.0589747	0.158985	0.370945	0.710678	0.999695	0.999695	FALSE
ENSG00000071967.12	HGNC:20797	CYBRD1	2174.14	0.993273	-0.00973719	0.0964393	-0.100967	0.919577	0.999695	0.999695	FALSE
ENSG00000071991.9	HGNC:1758	CDH19	511.662	0.961659	-0.056403	0.102875	-0.548268	0.583508	0.999695	0.999695	FALSE
ENSG00000071994.11	HGNC:8762	PDCD2	673.241	1.01435	0.020549	0.0520679	0.394658	0.693095	0.999695	0.999695	FALSE
ENSG00000072041.18	HGNC:13621	SLC6A15	2822.71	0.99497	-0.00727557	0.0610487	-0.119176	0.905136	0.999695	0.999695	FALSE
ENSG00000072042.13	HGNC:17964	RDH11	1411.65	0.986162	-0.0201038	0.0600148	-0.33498	0.73764	0.999695	0.999695	FALSE
ENSG00000072062.15	HGNC:9380	PRKACA	984.086	0.994935	-0.00732586	0.0638766	-0.114688	0.908693	0.999695	0.999695	FALSE
ENSG00000072071.17	HGNC:20973	ADGRL1	1846.28	1.06135	0.0859019	0.110951	0.774232	0.438793	0.999695	0.999695	FALSE
ENSG00000072110.16	HGNC:163	ACTN1	2733.4	0.999701	-0.000431461	0.0588866	-0.00732699	0.994154	0.999695	0.999695	FALSE
ENSG00000072121.17	HGNC:20761	ZFYVE26	1176.89	0.889399	-0.169098	0.0760112	-2.22464	0.0261054	0.999695	0.999695	FALSE
ENSG00000072133.11	HGNC:10435	RPS6KA6	1601.97	0.933655	-0.0990385	0.0749322	-1.32171	0.186265	0.999695	0.999695	FALSE
ENSG00000072134.16	HGNC:18639	EPN2	2087.27	1.03088	0.0438738	0.083938	0.522693	0.601188	0.999695	0.999695	FALSE
ENSG00000072135.13	HGNC:9649	PTPN18	359.636	1.0456	0.0643342	0.0749699	0.858134	0.390818	0.999695	0.999695	FALSE
ENSG00000072163.20	HGNC:16084	LIMS2	115.056	1.03043	0.043251	0.0951906	0.454362	0.649568	0.999695	0.999695	FALSE
ENSG00000072182.14	HGNC:21263	ASIC4	62.2299	1.05881	0.0824448	0.129038	0.638917	0.522877	0.999695	0.999695	FALSE
ENSG00000072195.15	HGNC:16901	SPEG	351.59	1.04846	0.0682757	0.0676752	1.00887	0.313035	0.999695	0.999695	FALSE
ENSG00000072201.14	HGNC:6657	LNX1	1356.86	1.00873	0.0125375	0.0664067	0.188798	0.850251	0.999695	0.999695	FALSE
ENSG00000072210.19	HGNC:403	ALDH3A2	3166.79	0.981916	-0.0263289	0.0816573	-0.322431	0.747126	0.999695	0.999695	FALSE
ENSG00000072274.13	HGNC:11763	TFRC	2671.36	0.869128	-0.20236	0.114901	-1.76116	0.0782108	0.999695	0.999695	FALSE
ENSG00000072310.18	HGNC:11289	SREBF1	907.703	0.847561	-0.238612	0.103338	-2.30904	0.0209411	0.999695	0.999695	FALSE
ENSG00000072315.4	HGNC:12337	TRPC5	431.647	0.960034	-0.0588428	0.0956282	-0.615329	0.538338	0.999695	0.999695	FALSE
ENSG00000072364.13	HGNC:17869	AFF4	7930.35	0.991767	-0.0119273	0.0400035	-0.298156	0.765584	0.999695	0.999695	FALSE
ENSG00000072401.15	HGNC:12474	UBE2D1	786.084	0.974258	-0.0376248	0.0330742	-1.13759	0.255293	0.999695	0.999695	FALSE
ENSG00000072415.10	HGNC:18669	PALS1	3194.39	1.02446	0.0348568	0.0424474	0.821176	0.411546	0.999695	0.999695	FALSE
ENSG00000072422.17	HGNC:18738	RHOBTB1	248.756	1.07673	0.10666	0.133366	0.799757	0.423852	0.999695	0.999695	FALSE
ENSG00000072501.19	HGNC:11111	SMC1A	1405.61	1.06371	0.0890996	0.0659783	1.35044	0.176875	0.999695	0.999695	FALSE
ENSG00000072506.14	HGNC:4800	HSD17B10	161.676	1.03539	0.0501758	0.0671684	0.747015	0.455055	0.999695	0.999695	FALSE
ENSG00000072518.22	HGNC:3332	MARK2	1007.97	1.00634	0.00912276	0.0588693	0.154966	0.876848	0.999695	0.999695	FALSE
ENSG00000072571.20	HGNC:5012	HMMR	11.897	0.961536	-0.0565869	0.277861	-0.203652	0.838626	0.999695	0.999695	FALSE
ENSG00000072609.18	HGNC:20455	CHFR	530.64	0.934727	-0.0973832	0.0701813	-1.3876	0.16526	0.999695	0.999695	FALSE
ENSG00000072657.10	HGNC:30748	TRHDE	699.362	0.945285	-0.0811782	0.132911	-0.61077	0.541352	0.999695	0.999695	FALSE
ENSG00000072682.20	HGNC:8547	P4HA2	218.246	1.07603	0.105714	0.0829509	1.27441	0.202518	0.999695	0.999695	FALSE
ENSG00000072694.22	HGNC:3618	FCGR2B	34.8626	0.900505	-0.151194	0.278203	-0.543466	0.586809	0.999695	0.999695	FALSE
ENSG00000072736.19	HGNC:7777	NFATC3	1244.63	0.990063	-0.0144081	0.038428	-0.374937	0.707707	0.999695	0.999695	FALSE
ENSG00000072756.17	HGNC:17341	TRNT1	869.032	1.00513	0.00738025	0.058676	0.12578	0.899906	0.999695	0.999695	FALSE
ENSG00000072778.20	HGNC:92	ACADVL	1450.06	0.962955	-0.05446	0.0737524	-0.738416	0.460262	0.999695	0.999695	FALSE
ENSG00000072786.13	HGNC:11388	STK10	186.353	1.02698	0.0384069	0.110255	0.348348	0.727579	0.999695	0.999695	FALSE
ENSG00000072803.18	HGNC:13607	FBXW11	6943.07	1.02586	0.0368354	0.0273161	1.34848	0.177503	0.999695	0.999695	FALSE
ENSG00000072818.12	HGNC:16467	ACAP1	32.2038	1.00429	0.00617422	0.172596	0.0357727	0.971464	0.999695	0.999695	FALSE
ENSG00000072832.15	HGNC:2365	CRMP1	1548.65	1.02841	0.040422	0.0507924	0.795829	0.426131	0.999695	0.999695	FALSE
ENSG00000072840.13	HGNC:3497	EVC	171.711	0.963596	-0.0534997	0.124913	-0.428298	0.668434	0.999695	0.999695	FALSE
ENSG00000072849.11	HGNC:17943	DERL2	721.206	1.06388	0.08933	0.0744682	1.19957	0.230305	0.999695	0.999695	FALSE
ENSG00000072858.11	HGNC:25967	SIDT1	174.978	1.09481	0.130683	0.152761	0.855476	0.392288	0.999695	0.999695	FALSE
ENSG00000072864.16	HGNC:17619	NDE1	257.557	0.915787	-0.126917	0.141761	-0.895287	0.370634	0.999695	0.999695	FALSE
ENSG00000072952.20	HGNC:7237	IRAG1	2224.49	1.04119	0.0582363	0.0935595	0.622452	0.533645	0.999695	0.999695	FALSE
ENSG00000072954.7	HGNC:28462	TMEM38A	543.293	1.05278	0.0742033	0.0845157	0.877983	0.379953	0.999695	0.999695	FALSE
ENSG00000072958.9	HGNC:13667	AP1M1	977.215	0.989699	-0.0149379	0.064652	-0.231051	0.817275	0.999695	0.999695	FALSE
ENSG00000073008.15	HGNC:9705	PVR	477.328	1.04244	0.0599708	0.0669272	0.89606	0.370221	0.999695	0.999695	FALSE
ENSG00000073050.12	HGNC:12828	XRCC1	105.256	1.00303	0.00435876	0.0778231	0.0560086	0.955335	0.999695	0.999695	FALSE
ENSG00000073060.17	HGNC:1664	SCARB1	797.503	1.04588	0.0647133	0.0558723	1.15824	0.246768	0.999695	0.999695	FALSE
ENSG00000073111.14	HGNC:6944	MCM2	87.6503	0.867989	-0.204252	0.118144	-1.72884	0.0838385	0.999695	0.999695	FALSE
ENSG00000073146.16	HGNC:7201	MOV10L1	46.0747	0.940997	-0.0877383	0.159701	-0.549392	0.582737	0.999695	0.999695	FALSE
ENSG00000073150.14	HGNC:8600	PANX2	66.872	1.05186	0.0729472	0.137307	0.53127	0.595231	0.999695	0.999695	FALSE
ENSG00000073169.15	HGNC:30395	SELENOO	79.2369	1.06258	0.0875705	0.0833886	1.05015	0.293649	0.999695	0.999695	FALSE
ENSG00000073282.14	HGNC:15979	TP63	16.9071	0.806223	-0.310749	0.196116	-1.58452	0.113076	0.999695	0.999695	FALSE
ENSG00000073331.18	HGNC:20917	ALPK1	318.845	0.984344	-0.0227662	0.090789	-0.25076	0.802	0.999695	0.999695	FALSE
ENSG00000073350.14	HGNC:6629	LLGL2	25.542	0.873849	-0.194545	0.206817	-0.940659	0.346879	0.999695	0.999695	FALSE
ENSG00000073417.15	HGNC:8793	PDE8A	1761.92	0.99839	-0.00232448	0.0616024	-0.0377335	0.9699	0.999695	0.999695	FALSE
ENSG00000073464.13	HGNC:2022	CLCN4	6246.22	1.03711	0.0525714	0.0541241	0.971312	0.331393	0.999695	0.999695	FALSE
ENSG00000073536.18	HGNC:19889	NLE1	314.051	1.0267	0.0380154	0.0945392	0.402112	0.687601	0.999695	0.999695	FALSE
ENSG00000073578.18	HGNC:10680	SDHA	1818.9	1.01241	0.0177956	0.0579642	0.30701	0.758836	0.999695	0.999695	FALSE
ENSG00000073584.20	HGNC:11109	SMARCE1	1255.03	1.01083	0.0155399	0.0469613	0.330909	0.740713	0.999695	0.999695	FALSE
ENSG00000073605.19	HGNC:23690	GSDMB	186.718	1.01837	0.0262566	0.09488	0.276735	0.781984	0.999695	0.999695	FALSE
ENSG00000073614.13	HGNC:9886	KDM5A	4273.55	1.00237	0.00341283	0.0486797	0.0701077	0.944108	0.999695	0.999695	FALSE
ENSG00000073670.14	HGNC:189	ADAM11	212.5	1.01704	0.0243823	0.128216	0.190166	0.849179	0.999695	0.999695	FALSE
ENSG00000073711.11	HGNC:9307	PPP2R3A	1152.91	1.06585	0.0920047	0.0591637	1.55509	0.119925	0.999695	0.999695	FALSE
ENSG00000073712.15	HGNC:15767	FERMT2	2639.44	0.990784	-0.0133571	0.0730474	-0.182856	0.854911	0.999695	0.999695	FALSE
ENSG00000073737.17	HGNC:16888	DHRS9	47.5481	0.978344	-0.0315865	0.221479	-0.142616	0.886594	0.999695	0.999695	FALSE
ENSG00000073756.13	HGNC:9605	PTGS2	109.164	0.757465	-0.400749	0.243716	-1.64433	0.100108	0.999695	0.999695	FALSE
ENSG00000073792.16	HGNC:28867	IGF2BP2	52.22	0.868421	-0.203534	0.228909	-0.889147	0.373924	0.999695	0.999695	FALSE
ENSG00000073803.14	HGNC:6852	MAP3K13	1810	0.969653	-0.0444602	0.0528675	-0.840975	0.400362	0.999695	0.999695	FALSE
ENSG00000073849.16	HGNC:10860	ST6GAL1	1016.53	0.876317	-0.190476	0.148731	-1.28068	0.200307	0.999695	0.999695	FALSE
ENSG00000073910.23	HGNC:20367	FRY	8949.76	1.0145	0.0207733	0.0429976	0.483127	0.629006	0.999695	0.999695	FALSE
ENSG00000073921.18	HGNC:15514	PICALM	5087.12	0.988532	-0.0166411	0.0494848	-0.336287	0.736655	0.999695	0.999695	FALSE
ENSG00000073969.18	HGNC:8016	NSF	13115.1	0.998372	-0.00235004	0.0555961	-0.0422698	0.966284	0.999695	0.999695	FALSE
ENSG00000074047.22	HGNC:4318	GLI2	55.7379	0.966671	-0.0489025	0.14292	-0.342167	0.732225	0.999695	0.999695	FALSE
ENSG00000074054.20	HGNC:17088	CLASP1	5097.56	0.996112	-0.0056202	0.0378701	-0.148407	0.882022	0.999695	0.999695	FALSE
ENSG00000074071.15	HGNC:16618	MRPS34	130.576	1.05404	0.0759244	0.0744889	1.01927	0.308074	0.999695	0.999695	FALSE
ENSG00000074181.9	HGNC:7883	NOTCH3	485.454	1.0929	0.128158	0.120628	1.06242	0.288044	0.999695	0.999695	FALSE
ENSG00000074201.9	HGNC:2080	CLNS1A	1934.37	0.989783	-0.0148162	0.0384498	-0.38534	0.699985	0.999695	0.999695	FALSE
ENSG00000074211.14	HGNC:9306	PPP2R2C	4386.02	1.01641	0.023476	0.0517026	0.454059	0.649787	0.999695	0.999695	FALSE
ENSG00000074219.14	HGNC:11715	TEAD2	30.7055	1.05116	0.0719867	0.194068	0.370935	0.710686	0.999695	0.999695	FALSE
ENSG00000074266.22	HGNC:3188	EED	764.781	0.992846	-0.0103581	0.058922	-0.175793	0.860456	0.999695	0.999695	FALSE
ENSG00000074276.11	HGNC:18231	CDHR2	22.6611	1.20538	0.269488	0.184404	1.4614	0.143906	0.999695	0.999695	FALSE
ENSG00000074317.11	HGNC:11140	SNCB	308.706	0.995086	-0.00710675	0.132153	-0.0537767	0.957113	0.999695	0.999695	FALSE
ENSG00000074319.13	HGNC:15971	TSG101	862.786	0.960188	-0.0586119	0.0611141	-0.959058	0.33753	0.999695	0.999695	FALSE
ENSG00000074356.17	HGNC:24612	NCBP3	1352.3	1.05907	0.0827941	0.0656806	1.26056	0.207469	0.999695	0.999695	FALSE
ENSG00000074370.18	HGNC:813	ATP2A3	32.0318	1.12623	0.171507	0.173424	0.988949	0.322688	0.999695	0.999695	FALSE
ENSG00000074410.14	HGNC:1371	CA12	2714.08	1.05943	0.0832817	0.110071	0.756615	0.44928	0.999695	0.999695	FALSE
ENSG00000074416.16	HGNC:17038	MGLL	960.734	0.972253	-0.0405961	0.0858998	-0.472599	0.6365	0.999695	0.999695	FALSE
ENSG00000074527.13	HGNC:13658	NTN4	575.393	1.0017	0.00244341	0.0846468	0.0288659	0.976972	0.999695	0.999695	FALSE
ENSG00000074582.15	HGNC:1020	BCS1L	232.21	0.940701	-0.0881924	0.0974438	-0.905059	0.365434	0.999695	0.999695	FALSE
ENSG00000074590.14	HGNC:14311	NUAK1	1191.44	1.01028	0.0147616	0.0780597	0.189106	0.85001	0.999695	0.999695	FALSE
ENSG00000074603.19	HGNC:16490	DPP8	3290.76	0.989672	-0.0149771	0.0446773	-0.335228	0.737453	0.999695	0.999695	FALSE
ENSG00000074621.14	HGNC:10975	SLC24A1	132.819	0.840878	-0.250032	0.149989	-1.667	0.0955138	0.999695	0.999695	FALSE
ENSG00000074657.14	HGNC:30940	ZNF532	3330.49	1.01552	0.0222179	0.0471955	0.470762	0.637811	0.999695	0.999695	FALSE
ENSG00000074660.17	HGNC:16820	SCARF1	56.7525	0.909744	-0.136467	0.101152	-1.34913	0.177297	0.999695	0.999695	FALSE
ENSG00000074695.6	HGNC:6631	LMAN1	2014.22	1.03875	0.0548538	0.0573097	0.957146	0.338493	0.999695	0.999695	FALSE
ENSG00000074696.13	HGNC:24175	HACD3	8208.4	0.963294	-0.0539522	0.0412848	-1.30683	0.19127	0.999695	0.999695	FALSE
ENSG00000074706.14	HGNC:21204	IPCEF1	3019.5	0.983286	-0.0243165	0.0889317	-0.273429	0.784523	0.999695	0.999695	FALSE
ENSG00000074755.15	HGNC:29027	ZZEF1	2164.94	0.998282	-0.00248032	0.0497636	-0.0498421	0.960248	0.999695	0.999695	FALSE
ENSG00000074800.16	HGNC:3350	ENO1	12442.8	0.92681	-0.109654	0.0518473	-2.11494	0.0344348	0.999695	0.999695	FALSE
ENSG00000074803.21	HGNC:10910	SLC12A1	153.412	0.875051	-0.192562	0.140139	-1.37408	0.169418	0.999695	0.999695	FALSE
ENSG00000074842.8	HGNC:16948	MYDGF	118.928	1.04322	0.0610502	0.0693392	0.880458	0.378611	0.999695	0.999695	FALSE
ENSG00000074855.11	HGNC:29329	ANO8	282.229	1.0013	0.00186809	0.0808737	0.0230988	0.981571	0.999695	0.999695	FALSE
ENSG00000074935.14	HGNC:20775	TUBE1	1192.55	1.00756	0.0108669	0.0565965	0.192007	0.847737	0.999695	0.999695	FALSE
ENSG00000074964.17	HGNC:25540	ARHGEF10L	341.178	1.04376	0.0617926	0.0596567	1.0358	0.300294	0.999695	0.999695	FALSE
ENSG00000075035.10	HGNC:29117	WSCD2	1419.08	0.935553	-0.0961088	0.0998872	-0.962173	0.335963	0.999695	0.999695	FALSE
ENSG00000075043.20	HGNC:6296	KCNQ2	1881.99	0.979337	-0.0301221	0.0698099	-0.431487	0.666114	0.999695	0.999695	FALSE
ENSG00000075089.10	HGNC:24025	ACTR6	912.88	0.971004	-0.0424512	0.0442872	-0.958543	0.337789	0.999695	0.999695	FALSE
ENSG00000075131.10	HGNC:30750	TIPIN	182.715	0.957298	-0.0629598	0.105424	-0.597206	0.55037	0.999695	0.999695	FALSE
ENSG00000075142.14	HGNC:11292	SRI	6335.04	0.953136	-0.0692455	0.0524392	-1.32049	0.186671	0.999695	0.999695	FALSE
ENSG00000075151.24	HGNC:3298	EIF4G3	5164.43	0.975457	-0.0358503	0.036506	-0.982038	0.326081	0.999695	0.999695	FALSE
ENSG00000075188.9	HGNC:29929	NUP37	152.862	1.07801	0.108373	0.0910065	1.19083	0.233721	0.999695	0.999695	FALSE
ENSG00000075213.11	HGNC:10723	SEMA3A	1481.53	0.994121	-0.00850639	0.103064	-0.0825348	0.934221	0.999695	0.999695	FALSE
ENSG00000075223.14	HGNC:10725	SEMA3C	974.424	1.00291	0.0041972	0.185259	0.0226559	0.981925	0.999695	0.999695	FALSE
ENSG00000075234.17	HGNC:26082	TTC38	144.334	0.951323	-0.0719922	0.102739	-0.700728	0.483473	0.999695	0.999695	FALSE
ENSG00000075239.14	HGNC:93	ACAT1	1249.31	0.95322	-0.0691192	0.0511851	-1.35038	0.176895	0.999695	0.999695	FALSE
ENSG00000075240.17	HGNC:29113	GRAMD4	630.48	1.00928	0.013331	0.098605	0.135196	0.892457	0.999695	0.999695	FALSE
ENSG00000075275.18	HGNC:1850	CELSR1	33.0968	1.11222	0.153439	0.278836	0.550284	0.582125	0.999695	0.999695	FALSE
ENSG00000075292.19	HGNC:17894	ZNF638	9341.4	0.9827	-0.0251778	0.0415096	-0.606553	0.544148	0.999695	0.999695	FALSE
ENSG00000075303.13	HGNC:29680	SLC25A40	868.192	1.01404	0.0201208	0.0614525	0.32742	0.74335	0.999695	0.999695	FALSE
ENSG00000075336.12	HGNC:25010	TIMM21	561.962	1.03505	0.0496983	0.0772712	0.643167	0.520116	0.999695	0.999695	FALSE
ENSG00000075340.23	HGNC:244	ADD2	5778.83	0.994074	-0.00857557	0.0494471	-0.173429	0.862314	0.999695	0.999695	FALSE
ENSG00000075391.18	HGNC:9874	RASAL2	3204.06	1.02927	0.0416207	0.0600009	0.693668	0.48789	0.999695	0.999695	FALSE
ENSG00000075399.14	HGNC:13526	VPS9D1	146.261	0.995651	-0.00628768	0.0720067	-0.0873207	0.930417	0.999695	0.999695	FALSE
ENSG00000075407.19	HGNC:13102	ZNF37A	1609.04	1.00043	0.000627381	0.0568768	0.0110305	0.991199	0.999695	0.999695	FALSE
ENSG00000075413.19	HGNC:6897	MARK3	2965.97	0.966194	-0.0496152	0.0426232	-1.16404	0.244407	0.999695	0.999695	FALSE
ENSG00000075415.15	HGNC:10989	SLC25A3	5961.19	0.985914	-0.0204657	0.0449987	-0.454805	0.649249	0.999695	0.999695	FALSE
ENSG00000075420.13	HGNC:24670	FNDC3B	886.279	0.969348	-0.0449136	0.0951033	-0.472261	0.63674	0.999695	0.999695	FALSE
ENSG00000075426.12	HGNC:3798	FOSL2	1295.94	0.879585	-0.185105	0.131206	-1.4108	0.158304	0.999695	0.999695	FALSE
ENSG00000075429.9	HGNC:1409	CACNG5	460.867	0.989399	-0.015376	0.115525	-0.133097	0.894117	0.999695	0.999695	FALSE
ENSG00000075461.6	HGNC:1408	CACNG4	1497.01	0.998539	-0.00210966	0.075319	-0.0280096	0.977654	0.999695	0.999695	FALSE
ENSG00000075539.15	HGNC:29127	FRYL	5964.5	1.02041	0.029154	0.0611144	0.47704	0.633333	0.999695	0.999695	FALSE
ENSG00000075568.17	HGNC:30366	TMEM131	1895.48	0.955112	-0.0662589	0.0557095	-1.18936	0.234297	0.999695	0.999695	FALSE
ENSG00000075618.18	HGNC:11148	FSCN1	924.86	0.892972	-0.163313	0.0791973	-2.0621	0.0391985	0.999695	0.999695	FALSE
ENSG00000075624.17	HGNC:132	ACTB	14129.1	1.00944	0.0135559	0.0738244	0.183623	0.854309	0.999695	0.999695	FALSE
ENSG00000075643.6	HGNC:18234	MOCOS	26.839	1.08848	0.122316	0.190807	0.641046	0.521493	0.999695	0.999695	FALSE
ENSG00000075651.17	HGNC:9067	PLD1	659.174	1.05931	0.0831298	0.136882	0.607308	0.543646	0.999695	0.999695	FALSE
ENSG00000075702.19	HGNC:24502	WDR62	15.9906	1.08794	0.121605	0.213342	0.569998	0.568679	0.999695	0.999695	FALSE
ENSG00000075711.21	HGNC:2900	DLG1	5765.3	1.0077	0.0110649	0.0458706	0.24122	0.809385	0.999695	0.999695	FALSE
ENSG00000075785.14	HGNC:9788	RAB7A	2048.01	0.998085	-0.00276612	0.0616212	-0.0448891	0.964196	0.999695	0.999695	FALSE
ENSG00000075790.12	HGNC:24131	BCAP29	2005.03	1.00087	0.0012615	0.0511127	0.0246808	0.98031	0.999695	0.999695	FALSE
ENSG00000075826.17	HGNC:23197	SEC31B	714.677	0.957787	-0.0622228	0.0705695	-0.881724	0.377926	0.999695	0.999695	FALSE
ENSG00000075856.12	HGNC:16860	SART3	1286.34	1.00644	0.00926098	0.0505933	0.183047	0.854761	0.999695	0.999695	FALSE
ENSG00000075884.14	HGNC:21030	ARHGAP15	76.5825	0.779178	-0.359974	0.144956	-2.48334	0.0130157	0.999695	0.999695	FALSE
ENSG00000075914.13	HGNC:28112	EXOSC7	396.382	1.0269	0.0383011	0.0626754	0.611103	0.541132	0.999695	0.999695	FALSE
ENSG00000075945.13	HGNC:17060	KIFAP3	6495.44	0.982772	-0.025071	0.0342901	-0.731144	0.464691	0.999695	0.999695	FALSE
ENSG00000075975.17	HGNC:7113	MKRN2	942.37	1.00056	0.000812636	0.049186	0.0165217	0.986818	0.999695	0.999695	FALSE
ENSG00000076003.5	HGNC:6949	MCM6	593.204	1.00736	0.0105818	0.0665373	0.159036	0.873641	0.999695	0.999695	FALSE
ENSG00000076043.11	HGNC:17851	REXO2	316.748	1.02366	0.033739	0.0544182	0.619994	0.535262	0.999695	0.999695	FALSE
ENSG00000076053.12	HGNC:9904	RBM7	303.269	1.01419	0.0203299	0.0708184	0.287071	0.774058	0.999695	0.999695	FALSE
ENSG00000076067.13	HGNC:9909	RBMS2	432.392	0.899045	-0.153535	0.155095	-0.989938	0.322205	0.999695	0.999695	FALSE
ENSG00000076108.12	HGNC:962	BAZ2A	1227.37	0.953685	-0.0684155	0.0733242	-0.933054	0.350792	0.999695	0.999695	FALSE
ENSG00000076201.16	HGNC:14406	PTPN23	550.488	1.03839	0.0543461	0.0840838	0.646332	0.518064	0.999695	0.999695	FALSE
ENSG00000076242.16	HGNC:7127	MLH1	821.21	0.946886	-0.0787367	0.0322736	-2.43967	0.0147008	0.999695	0.999695	FALSE
ENSG00000076248.11	HGNC:12572	UNG	432.333	0.974389	-0.0374309	0.0608438	-0.615196	0.538425	0.999695	0.999695	FALSE
ENSG00000076258.10	HGNC:3772	FMO4	43.4499	0.749482	-0.416034	0.170685	-2.43744	0.0147916	0.999695	0.999695	FALSE
ENSG00000076321.11	HGNC:25056	KLHL20	655.457	1.01269	0.0181913	0.0434976	0.418213	0.675791	0.999695	0.999695	FALSE
ENSG00000076344.16	HGNC:9993	RGS11	238.501	1.08495	0.117631	0.0897596	1.31051	0.190023	0.999695	0.999695	FALSE
ENSG00000076351.13	HGNC:30521	SLC46A1	441.992	1.0543	0.0762815	0.0866481	0.880359	0.378665	0.999695	0.999695	FALSE
ENSG00000076356.7	HGNC:9100	PLXNA2	2248.47	1.03713	0.0525949	0.0910378	0.577727	0.563449	0.999695	0.999695	FALSE
ENSG00000076382.17	HGNC:13452	SPAG5	320.885	0.925987	-0.110936	0.0962462	-1.15262	0.249065	0.999695	0.999695	FALSE
ENSG00000076513.17	HGNC:21268	ANKRD13A	1321.37	1.00213	0.00307454	0.0775557	0.0396429	0.968378	0.999695	0.999695	FALSE
ENSG00000076554.16	HGNC:12005	TPD52	3117.41	0.985096	-0.0216644	0.097335	-0.222575	0.823866	0.999695	0.999695	FALSE
ENSG00000076555.16	HGNC:85	ACACB	768.985	0.945877	-0.0802752	0.0981698	-0.817718	0.413518	0.999695	0.999695	FALSE
ENSG00000076604.16	HGNC:12034	TRAF4	130.072	0.979878	-0.0293262	0.095777	-0.306192	0.759458	0.999695	0.999695	FALSE
ENSG00000076641.4	HGNC:30043	PAG1	1160.26	0.954273	-0.067526	0.0795344	-0.849016	0.395872	0.999695	0.999695	FALSE
ENSG00000076650.7	HGNC:24658	GPATCH1	286.396	0.998788	-0.00174951	0.087266	-0.020048	0.984005	0.999695	0.999695	FALSE
ENSG00000076685.19	HGNC:8022	NT5C2	1913.54	0.987065	-0.0187825	0.067925	-0.276518	0.78215	0.999695	0.999695	FALSE
ENSG00000076706.17	HGNC:6934	MCAM	606.923	0.979873	-0.0293331	0.11305	-0.259469	0.795273	0.999695	0.999695	FALSE
ENSG00000076716.9	HGNC:4452	GPC4	239.201	0.915842	-0.126829	0.0828901	-1.53008	0.125996	0.999695	0.999695	FALSE
ENSG00000076770.15	HGNC:20564	MBNL3	366.451	1.02597	0.0369891	0.128721	0.287359	0.773837	0.999695	0.999695	FALSE
ENSG00000076826.10	HGNC:29307	CAMSAP3	63.212	1.08851	0.122356	0.113024	1.08257	0.278999	0.999695	0.999695	FALSE
ENSG00000076864.21	HGNC:9858	RAP1GAP	5900.22	0.947638	-0.0775928	0.0742847	-1.04453	0.296239	0.999695	0.999695	FALSE
ENSG00000076924.12	HGNC:14089	XAB2	383.253	0.954955	-0.0664957	0.0507739	-1.30964	0.190316	0.999695	0.999695	FALSE
ENSG00000076928.18	HGNC:681	ARHGEF1	212.271	1.0162	0.0231884	0.0956613	0.242401	0.808469	0.999695	0.999695	FALSE
ENSG00000076944.17	HGNC:11445	STXBP2	34.8034	0.9134	-0.130681	0.147425	-0.886426	0.375388	0.999695	0.999695	FALSE
ENSG00000076984.18	HGNC:6847	MAP2K7	230.718	1.01877	0.0268314	0.0668369	0.401446	0.688092	0.999695	0.999695	FALSE
ENSG00000077044.11	HGNC:2851	DGKD	1014.04	1.02473	0.0352394	0.0848256	0.415434	0.677825	0.999695	0.999695	FALSE
ENSG00000077063.11	HGNC:15679	CTTNBP2	2487.6	0.999886	-0.000165147	0.0684877	-0.00241133	0.998076	0.999695	0.999695	FALSE
ENSG00000077080.10	HGNC:160	ACTL6B	446.372	0.973556	-0.0386637	0.0528665	-0.731345	0.464568	0.999695	0.999695	FALSE
ENSG00000077092.20	HGNC:9865	RARB	2265.78	0.942059	-0.0861104	0.0932648	-0.923289	0.355857	0.999695	0.999695	FALSE
ENSG00000077097.16	HGNC:11990	TOP2B	8200.27	0.988467	-0.0167355	0.0393448	-0.425355	0.670578	0.999695	0.999695	FALSE
ENSG00000077147.16	HGNC:21529	TM9SF3	5228.6	1.0028	0.00403617	0.0383347	0.105288	0.916148	0.999695	0.999695	FALSE
ENSG00000077150.20	HGNC:7795	NFKB2	61.571	1.07979	0.110746	0.123385	0.897569	0.369415	0.999695	0.999695	FALSE
ENSG00000077152.11	HGNC:25009	UBE2T	120.064	0.979995	-0.0291543	0.0782977	-0.372352	0.709631	0.999695	0.999695	FALSE
ENSG00000077157.22	HGNC:7619	PPP1R12B	4688.99	1.01343	0.0192402	0.0518402	0.371145	0.71053	0.999695	0.999695	FALSE
ENSG00000077232.19	HGNC:24637	DNAJC10	5223.06	1.02885	0.0410268	0.0446533	0.918787	0.358207	0.999695	0.999695	FALSE
ENSG00000077235.18	HGNC:4664	GTF3C1	2711.58	0.996513	-0.00503911	0.0435825	-0.115622	0.907952	0.999695	0.999695	FALSE
ENSG00000077238.14	HGNC:6015	IL4R	101.505	0.968787	-0.0457485	0.186705	-0.24503	0.806433	0.999695	0.999695	FALSE
ENSG00000077254.14	HGNC:20059	USP33	4158.85	0.979246	-0.0302572	0.0351815	-0.860031	0.389772	0.999695	0.999695	FALSE
ENSG00000077264.16	HGNC:8592	PAK3	7650.67	1.00666	0.00957825	0.050508	0.189638	0.849593	0.999695	0.999695	FALSE
ENSG00000077279.20	HGNC:2714	DCX	756.98	0.98853	-0.0166427	0.0932079	-0.178555	0.858287	0.999695	0.999695	FALSE
ENSG00000077312.9	HGNC:11151	SNRPA	106.337	0.949326	-0.0750249	0.119734	-0.626595	0.530925	0.999695	0.999695	FALSE
ENSG00000077327.16	HGNC:11215	SPAG6	177.132	1.20384	0.267646	0.381893	0.700841	0.483402	0.999695	0.999695	FALSE
ENSG00000077348.10	HGNC:24662	EXOSC5	139.684	0.939905	-0.0894131	0.101742	-0.878822	0.379498	0.999695	0.999695	FALSE
ENSG00000077380.16	HGNC:2964	DYNC1I2	3415.45	0.994544	-0.00789238	0.0344076	-0.229379	0.818574	0.999695	0.999695	FALSE
ENSG00000077420.16	HGNC:17379	APBB1IP	204.67	0.873226	-0.195572	0.108062	-1.80982	0.0703241	0.999695	0.999695	FALSE
ENSG00000077454.17	HGNC:6691	LRCH4	107.071	0.905595	-0.143062	0.136062	-1.05145	0.293051	0.999695	0.999695	FALSE
ENSG00000077458.13	HGNC:28492	FAM76B	703.017	0.946119	-0.0799072	0.0683012	-1.16992	0.242032	0.999695	0.999695	FALSE
ENSG00000077463.15	HGNC:14934	SIRT6	26.8312	1.00304	0.00438403	0.176289	0.0248685	0.98016	0.999695	0.999695	FALSE
ENSG00000077514.9	HGNC:20932	POLD3	350.439	0.992115	-0.0114213	0.0677977	-0.168462	0.86622	0.999695	0.999695	FALSE
ENSG00000077522.15	HGNC:164	ACTN2	4616.93	0.967112	-0.0482458	0.0888586	-0.54295	0.587165	0.999695	0.999695	FALSE
ENSG00000077549.19	HGNC:1491	CAPZB	1500.53	0.994402	-0.00809892	0.0548334	-0.147701	0.882579	0.999695	0.999695	FALSE
ENSG00000077585.14	HGNC:11862	GPR137B	1734.86	1.03231	0.0458768	0.0671566	0.683132	0.494524	0.999695	0.999695	FALSE
ENSG00000077616.11	HGNC:14526	NAALAD2	924.468	1.00257	0.00370181	0.0806416	0.0459045	0.963386	0.999695	0.999695	FALSE
ENSG00000077684.16	HGNC:30027	JADE1	1056.84	1.02203	0.0314427	0.0787331	0.399359	0.689629	0.999695	0.999695	FALSE
ENSG00000077713.19	HGNC:30557	SLC25A43	124.074	1.14742	0.198393	0.126747	1.56527	0.11752	0.999695	0.999695	FALSE
ENSG00000077721.17	HGNC:12472	UBE2A	868.462	0.987243	-0.0185236	0.047273	-0.391842	0.695175	0.999695	0.999695	FALSE
ENSG00000077782.22	HGNC:3688	FGFR1	1126.64	1.02578	0.0367256	0.0767299	0.478635	0.632198	0.999695	0.999695	FALSE
ENSG00000077942.19	HGNC:3600	FBLN1	339.408	0.995905	-0.00591996	0.142253	-0.0416158	0.966805	0.999695	0.999695	FALSE
ENSG00000077943.8	HGNC:6144	ITGA8	205.97	0.942507	-0.0854248	0.139747	-0.611282	0.541013	0.999695	0.999695	FALSE
ENSG00000078018.21	HGNC:6839	MAP2	66686.4	0.981362	-0.0271423	0.0672247	-0.403755	0.686393	0.999695	0.999695	FALSE
ENSG00000078043.16	HGNC:17311	PIAS2	3647.34	0.972557	-0.0401446	0.048114	-0.834365	0.404075	0.999695	0.999695	FALSE
ENSG00000078053.17	HGNC:471	AMPH	1045.88	1.02	0.0285688	0.056026	0.509921	0.610107	0.999695	0.999695	FALSE
ENSG00000078061.14	HGNC:646	ARAF	166.27	1.03683	0.0521752	0.105933	0.492529	0.622346	0.999695	0.999695	FALSE
ENSG00000078070.14	HGNC:6936	MCCC1	999.209	1.02156	0.0307726	0.0728745	0.422268	0.672829	0.999695	0.999695	FALSE
ENSG00000078098.15	HGNC:3590	FAP	57.4138	0.858412	-0.220258	0.17732	-1.24215	0.214182	0.999695	0.999695	FALSE
ENSG00000078114.19	HGNC:16932	NEBL	12991.6	1.00363	0.00522388	0.0398826	0.130982	0.89579	0.999695	0.999695	FALSE
ENSG00000078124.13	HGNC:16066	ACER3	1968.26	0.973946	-0.0380864	0.0512002	-0.743871	0.456954	0.999695	0.999695	FALSE
ENSG00000078140.14	HGNC:4914	UBE2K	4117.03	1.0357	0.0506126	0.0447783	1.13029	0.258353	0.999695	0.999695	FALSE
ENSG00000078142.14	HGNC:8974	PIK3C3	4460.43	0.946569	-0.0792202	0.0488513	-1.62166	0.104876	0.999695	0.999695	FALSE
ENSG00000078177.14	HGNC:29851	N4BP2	1761.09	1.00829	0.0119048	0.0530562	0.22438	0.822462	0.999695	0.999695	FALSE
ENSG00000078237.7	HGNC:1185	TIGAR	377.829	1.16515	0.220518	0.211716	1.04157	0.297611	0.999695	0.999695	FALSE
ENSG00000078246.17	HGNC:12425	TULP3	346.408	1.07101	0.098973	0.0723547	1.36789	0.171348	0.999695	0.999695	FALSE
ENSG00000078269.15	HGNC:11504	SYNJ2	1307.11	1.0026	0.0037505	0.100787	0.0372122	0.970316	0.999695	0.999695	FALSE
ENSG00000078295.17	HGNC:233	ADCY2	2884.93	1.0236	0.0336513	0.0593031	0.567446	0.570411	0.999695	0.999695	FALSE
ENSG00000078304.20	HGNC:9311	PPP2R5C	5190.53	0.985948	-0.0204169	0.029817	-0.684739	0.493508	0.999695	0.999695	FALSE
ENSG00000078319.11	HGNC:9123	PMS2P1	443.265	0.986034	-0.020291	0.0561985	-0.36106	0.718054	0.999695	0.999695	FALSE
ENSG00000078328.23	HGNC:18222	RBFOX1	5591.91	0.933428	-0.0993894	0.0569133	-1.74633	0.0807536	0.999695	0.999695	FALSE
ENSG00000078369.18	HGNC:4396	GNB1	10491	1.03601	0.0510397	0.0445968	1.14447	0.252429	0.999695	0.999695	FALSE
ENSG00000078401.7	HGNC:3176	EDN1	139.365	1.27434	0.349746	0.172276	2.03015	0.0423411	0.999695	0.999695	FALSE
ENSG00000078403.17	HGNC:16063	MLLT10	1159.07	0.991201	-0.01275	0.0476413	-0.267624	0.788989	0.999695	0.999695	FALSE
ENSG00000078487.18	HGNC:23486	ZCWPW1	57.2867	1.07223	0.10061	0.140143	0.717913	0.472811	0.999695	0.999695	FALSE
ENSG00000078549.15	HGNC:242	ADCYAP1R1	6742.71	1.01414	0.0202523	0.0543711	0.372483	0.709533	0.999695	0.999695	FALSE
ENSG00000078579.9	HGNC:3677	FGF20	21.4617	0.980524	-0.0283756	0.143973	-0.19709	0.843757	0.999695	0.999695	FALSE
ENSG00000078596.11	HGNC:6173	ITM2A	1527.43	0.931245	-0.102767	0.0979236	-1.04946	0.293968	0.999695	0.999695	FALSE
ENSG00000078618.23	HGNC:7995	NRDC	2812.09	0.98836	-0.0168909	0.0397612	-0.42481	0.670975	0.999695	0.999695	FALSE
ENSG00000078668.14	HGNC:12674	VDAC3	2201.11	1.0015	0.00216458	0.0505324	0.0428354	0.965833	0.999695	0.999695	FALSE
ENSG00000078674.19	HGNC:8727	PCM1	15579	1.00716	0.0102879	0.0444777	0.231305	0.817078	0.999695	0.999695	FALSE
ENSG00000078687.18	HGNC:29318	TNRC6C	1610.99	0.962399	-0.0552936	0.0844659	-0.654627	0.512708	0.999695	0.999695	FALSE
ENSG00000078699.22	HGNC:1536	CBFA2T2	1415.42	1.0108	0.0154995	0.0672283	0.23055	0.817664	0.999695	0.999695	FALSE
ENSG00000078725.13	HGNC:2687	BRINP1	1347.08	0.995323	-0.00676382	0.0571311	-0.118391	0.905758	0.999695	0.999695	FALSE
ENSG00000078747.16	HGNC:13890	ITCH	3349.46	1.0074	0.0106305	0.0467908	0.227191	0.820275	0.999695	0.999695	FALSE
ENSG00000078804.13	HGNC:16104	TP53INP2	1545.17	1.15079	0.202631	0.119845	1.69077	0.090881	0.999695	0.999695	FALSE
ENSG00000078808.19	HGNC:24188	SDF4	499.307	0.953368	-0.0688944	0.0618452	-1.11398	0.265287	0.999695	0.999695	FALSE
ENSG00000078814.18	HGNC:15906	MYH7B	57.8857	0.942889	-0.0848402	0.149902	-0.56597	0.571414	0.999695	0.999695	FALSE
ENSG00000078902.16	HGNC:16476	TOLLIP	945.996	1.03821	0.0540981	0.0647674	0.835268	0.403567	0.999695	0.999695	FALSE
ENSG00000078967.13	HGNC:21647	UBE2D4	494.763	1.0206	0.0294202	0.0760549	0.386829	0.698883	0.999695	0.999695	FALSE
ENSG00000079101.17	HGNC:2096	CLUL1	60.5622	0.884044	-0.177809	0.195787	-0.908178	0.363784	0.999695	0.999695	FALSE
ENSG00000079102.16	HGNC:1535	RUNX1T1	1622.92	1.00099	0.00142304	0.0727909	0.0195496	0.984403	0.999695	0.999695	FALSE
ENSG00000079134.13	HGNC:19070	THOC1	1171.81	0.97228	-0.0405563	0.045305	-0.895184	0.370689	0.999695	0.999695	FALSE
ENSG00000079150.19	HGNC:3723	FKBP7	56.5724	0.903225	-0.146843	0.15551	-0.944267	0.345033	0.999695	0.999695	FALSE
ENSG00000079156.17	HGNC:16388	OSBPL6	1533.55	0.979011	-0.0306036	0.0748318	-0.408965	0.682565	0.999695	0.999695	FALSE
ENSG00000079215.15	HGNC:10941	SLC1A3	23255.4	0.905488	-0.143233	0.0963083	-1.48724	0.136952	0.999695	0.999695	FALSE
ENSG00000079246.16	HGNC:12833	XRCC5	6346.5	0.995829	-0.00603067	0.0362812	-0.16622	0.867984	0.999695	0.999695	FALSE
ENSG00000079257.8	HGNC:13347	LXN	39.2728	1.05657	0.0793877	0.135274	0.586867	0.557293	0.999695	0.999695	FALSE
ENSG00000079263.19	HGNC:17133	SP140	39.5647	1.06791	0.0947925	0.160957	0.588931	0.555907	0.999695	0.999695	FALSE
ENSG00000079277.22	HGNC:7110	MKNK1	455.331	0.96948	-0.0447168	0.074874	-0.597228	0.550355	0.999695	0.999695	FALSE
ENSG00000079308.20	HGNC:11973	TNS1	1528.21	1.09024	0.124649	0.0843695	1.47741	0.139565	0.999695	0.999695	FALSE
ENSG00000079313.15	HGNC:24616	REXO1	168.68	0.956377	-0.064348	0.11716	-0.549231	0.582847	0.999695	0.999695	FALSE
ENSG00000079332.15	HGNC:10534	SAR1A	3104.83	1.01666	0.0238344	0.0455489	0.523271	0.600785	0.999695	0.999695	FALSE
ENSG00000079335.20	HGNC:1718	CDC14A	260.068	0.958118	-0.0617243	0.0866937	-0.711982	0.476476	0.999695	0.999695	FALSE
ENSG00000079337.16	HGNC:16629	RAPGEF3	526.841	0.977052	-0.0334929	0.106396	-0.314794	0.752918	0.999695	0.999695	FALSE
ENSG00000079387.14	HGNC:17927	SENP1	488.756	1.02105	0.03006	0.0791925	0.379581	0.704256	0.999695	0.999695	FALSE
ENSG00000079432.9	HGNC:14214	CIC	407.74	1.04519	0.0637717	0.0796817	0.80033	0.423519	0.999695	0.999695	FALSE
ENSG00000079435.10	HGNC:6621	LIPE	125.324	0.969163	-0.0451881	0.175731	-0.257144	0.797068	0.999695	0.999695	FALSE
ENSG00000079459.13	HGNC:3629	FDFT1	2144.37	1.05879	0.0824161	0.0601691	1.36974	0.170768	0.999695	0.999695	FALSE
ENSG00000079462.8	HGNC:8576	PAFAH1B3	165.97	1.0085	0.0122146	0.0634223	0.192592	0.847279	0.999695	0.999695	FALSE
ENSG00000079482.14	HGNC:8148	OPHN1	3653.73	0.927318	-0.108865	0.0896259	-1.21465	0.224498	0.999695	0.999695	FALSE
ENSG00000079616.14	HGNC:6391	KIF22	355.888	0.922652	-0.116141	0.0569541	-2.0392	0.0414298	0.999695	0.999695	FALSE
ENSG00000079689.14	HGNC:16941	SCGN	70.6709	0.744731	-0.425208	0.242326	-1.75469	0.0793118	0.999695	0.999695	FALSE
ENSG00000079691.18	HGNC:21581	CARMIL1	2307.6	0.948671	-0.0760204	0.0516979	-1.47047	0.141434	0.999695	0.999695	FALSE
ENSG00000079739.17	HGNC:8905	PGM1	1188.66	0.960943	-0.0574775	0.0511777	-1.1231	0.261397	0.999695	0.999695	FALSE
ENSG00000079785.16	HGNC:2734	DDX1	3654.77	1.00974	0.0139771	0.0379723	0.368086	0.712809	0.999695	0.999695	FALSE
ENSG00000079805.19	HGNC:2974	DNM2	1104.8	0.984371	-0.0227255	0.0710302	-0.319941	0.749013	0.999695	0.999695	FALSE
ENSG00000079819.19	HGNC:3379	EPB41L2	6514.73	1.0303	0.0430638	0.058911	0.730998	0.46478	0.999695	0.999695	FALSE
ENSG00000079841.19	HGNC:17282	RIMS1	4379.21	0.992429	-0.0109641	0.0618463	-0.177279	0.859289	0.999695	0.999695	FALSE
ENSG00000079931.15	HGNC:21063	MOXD1	325	1.01166	0.0167224	0.131085	0.127569	0.89849	0.999695	0.999695	FALSE
ENSG00000079950.14	HGNC:11442	STX7	3589.11	0.976733	-0.0339643	0.0842291	-0.403237	0.686774	0.999695	0.999695	FALSE
ENSG00000079974.19	HGNC:9800	RABL2B	448.554	0.921946	-0.117246	0.0724196	-1.61899	0.10545	0.999695	0.999695	FALSE
ENSG00000079999.14	HGNC:23177	KEAP1	510.975	0.981558	-0.0268545	0.100453	-0.267335	0.789211	0.999695	0.999695	FALSE
ENSG00000080007.8	HGNC:18677	DDX43	15.7424	1.15489	0.207759	0.312924	0.663928	0.506737	0.999695	0.999695	FALSE
ENSG00000080031.10	HGNC:9672	PTPRH	42.3444	0.843305	-0.245874	0.210987	-1.16535	0.243878	0.999695	0.999695	FALSE
ENSG00000080166.16	HGNC:2709	DCT	383.573	0.995689	-0.00623249	0.0926269	-0.067286	0.946354	0.999695	0.999695	FALSE
ENSG00000080189.15	HGNC:17117	SLC35C2	369.099	1.00136	0.00195751	0.0928442	0.0210838	0.983179	0.999695	0.999695	FALSE
ENSG00000080200.10	HGNC:34427	CRYBG3	4875.65	1.09283	0.12807	0.0632815	2.02382	0.0429886	0.999695	0.999695	FALSE
ENSG00000080224.18	HGNC:19296	EPHA6	5386.97	0.9641	-0.0527448	0.0596586	-0.884109	0.376637	0.999695	0.999695	FALSE
ENSG00000080298.16	HGNC:9984	RFX3	4786.56	1.03234	0.0459114	0.0537651	0.853926	0.393146	0.999695	0.999695	FALSE
ENSG00000080345.18	HGNC:23207	RIF1	8935.14	0.99142	-0.0124318	0.0441302	-0.281707	0.778168	0.999695	0.999695	FALSE
ENSG00000080371.6	HGNC:18263	RAB21	2939.09	1.02698	0.0384091	0.0581616	0.660387	0.509005	0.999695	0.999695	FALSE
ENSG00000080493.18	HGNC:11030	SLC4A4	14058.9	0.919069	-0.121755	0.0662843	-1.83686	0.0662309	0.999695	0.999695	FALSE
ENSG00000080503.24	HGNC:11098	SMARCA2	8365.91	0.975433	-0.0358852	0.0521237	-0.688463	0.491161	0.999695	0.999695	FALSE
ENSG00000080546.14	HGNC:21595	SESN1	2472.09	1.0124	0.0177765	0.0429743	0.413655	0.679127	0.999695	0.999695	FALSE
ENSG00000080561.14	HGNC:7096	MID2	1351.89	1.0381	0.053941	0.0552001	0.977191	0.328474	0.999695	0.999695	FALSE
ENSG00000080573.7	HGNC:14864	COL5A3	227.856	1.14911	0.200513	0.168996	1.1865	0.235426	0.999695	0.999695	FALSE
ENSG00000080603.17	HGNC:16974	SRCAP	713.276	0.879329	-0.185525	0.0919292	-2.01813	0.0435775	0.999695	0.999695	FALSE
ENSG00000080608.10	HGNC:29676	PUM3	719.539	1.03704	0.0524714	0.0536286	0.978422	0.327866	0.999695	0.999695	FALSE
ENSG00000080644.16	HGNC:1957	CHRNA3	86.3036	1.15167	0.203731	0.266635	0.764083	0.444818	0.999695	0.999695	FALSE
ENSG00000080709.16	HGNC:6291	KCNN2	682.594	1.02878	0.0409313	0.0712352	0.574594	0.565566	0.999695	0.999695	FALSE
ENSG00000080802.20	HGNC:7880	CNOT4	1062.08	1.02521	0.0359131	0.0604957	0.593647	0.552748	0.999695	0.999695	FALSE
ENSG00000080815.19	HGNC:9508	PSEN1	2557.3	1.00763	0.0109688	0.0532512	0.205983	0.836804	0.999695	0.999695	FALSE
ENSG00000080819.9	HGNC:2321	CPOX	864.269	1.04765	0.0671537	0.0779059	0.861984	0.388696	0.999695	0.999695	FALSE
ENSG00000080822.17	HGNC:1322	CLDND1	5919.44	1.02847	0.040499	0.0958126	0.42269	0.672522	0.999695	0.999695	FALSE
ENSG00000080823.23	HGNC:9833	MOK	531.858	0.878685	-0.186583	0.0692817	-2.6931	0.00707906	0.999695	0.999695	FALSE
ENSG00000080824.19	HGNC:5253	HSP90AA1	45693.3	1.02167	0.0309354	0.0809283	0.382256	0.702271	0.999695	0.999695	FALSE
ENSG00000080839.12	HGNC:9893	RBL1	329.811	0.980123	-0.0289656	0.0962909	-0.300814	0.763557	0.999695	0.999695	FALSE
ENSG00000080845.19	HGNC:24476	DLGAP4	1094.11	1.04272	0.0603492	0.0673535	0.896008	0.370249	0.999695	0.999695	FALSE
ENSG00000080854.16	HGNC:32326	IGSF9B	1571.25	1.0224	0.0319574	0.14641	0.218273	0.827216	0.999695	0.999695	FALSE
ENSG00000080947.15	HGNC:29405	CROCCP3	314.454	0.972511	-0.040213	0.111174	-0.361714	0.717566	0.999695	0.999695	FALSE
ENSG00000081014.11	HGNC:573	AP4E1	757.919	1.07633	0.106118	0.0557696	1.90279	0.0570683	0.999695	0.999695	FALSE
ENSG00000081019.14	HGNC:25642	RSBN1	1538.08	0.987587	-0.0180197	0.0415607	-0.433576	0.664596	0.999695	0.999695	FALSE
ENSG00000081026.19	HGNC:29647	MAGI3	1155.88	1.0539	0.0757331	0.0595493	1.27177	0.203455	0.999695	0.999695	FALSE
ENSG00000081041.9	HGNC:4603	CXCL2	36.6927	0.73814	-0.438034	0.240775	-1.81926	0.068871	0.999695	0.999695	FALSE
ENSG00000081052.14	HGNC:2206	COL4A4	72.158	1.06928	0.0966429	0.173882	0.555797	0.57835	0.999695	0.999695	FALSE
ENSG00000081059.20	HGNC:11639	TCF7	24.9473	1.05573	0.0782401	0.236909	0.330253	0.741209	0.999695	0.999695	FALSE
ENSG00000081087.15	HGNC:21652	OSTM1	1319.83	1.02454	0.0349785	0.0633743	0.551936	0.580992	0.999695	0.999695	FALSE
ENSG00000081138.14	HGNC:1766	CDH7	869.735	0.952586	-0.0700792	0.117006	-0.598934	0.549217	0.999695	0.999695	FALSE
ENSG00000081148.12	HGNC:18362	IMPG2	125.086	0.950093	-0.0738597	0.116625	-0.633307	0.526533	0.999695	0.999695	FALSE
ENSG00000081154.12	HGNC:30023	PCNP	4120	1.02541	0.0362078	0.0371189	0.975455	0.329334	0.999695	0.999695	FALSE
ENSG00000081177.19	HGNC:20217	EXD2	1263.68	1.05768	0.0809085	0.0602151	1.34366	0.179059	0.999695	0.999695	FALSE
ENSG00000081181.8	HGNC:664	ARG2	323.394	1.0678	0.094639	0.0874334	1.08241	0.279069	0.999695	0.999695	FALSE
ENSG00000081189.16	HGNC:6996	MEF2C	2713.6	0.90273	-0.147634	0.134439	-1.09815	0.272139	0.999695	0.999695	FALSE
ENSG00000081248.12	HGNC:1397	CACNA1S	64.6971	0.891974	-0.164926	0.14414	-1.1442	0.25254	0.999695	0.999695	FALSE
ENSG00000081277.13	HGNC:9023	PKP1	16.6721	0.876038	-0.190935	0.267495	-0.713788	0.475358	0.999695	0.999695	FALSE
ENSG00000081307.15	HGNC:23230	UBA5	2106.97	1.03216	0.0456655	0.044556	1.0249	0.30541	0.999695	0.999695	FALSE
ENSG00000081320.11	HGNC:11396	STK17B	542.251	0.908748	-0.138048	0.100519	-1.37336	0.169641	0.999695	0.999695	FALSE
ENSG00000081377.17	HGNC:1719	CDC14B	1657.84	1.01896	0.0270979	0.051403	0.527166	0.598078	0.999695	0.999695	FALSE
ENSG00000081386.13	HGNC:29161	ZNF510	1554.88	1.00134	0.00193114	0.080154	0.0240928	0.980779	0.999695	0.999695	FALSE
ENSG00000081479.15	HGNC:6694	LRP2	1196.78	0.775461	-0.366875	0.200619	-1.82871	0.0674429	0.999695	0.999695	FALSE
ENSG00000081665.14	HGNC:23780	ZNF506	1174.8	0.944348	-0.082609	0.0542494	-1.52276	0.127818	0.999695	0.999695	FALSE
ENSG00000081692.13	HGNC:25724	JMJD4	156.643	0.909431	-0.136964	0.092605	-1.47901	0.139137	0.999695	0.999695	FALSE
ENSG00000081721.12	HGNC:3067	DUSP12	177.747	1.02928	0.0416422	0.0702434	0.592827	0.553297	0.999695	0.999695	FALSE
ENSG00000081760.17	HGNC:21298	AACS	526.815	0.981641	-0.0267332	0.0629284	-0.42482	0.670968	0.999695	0.999695	FALSE
ENSG00000081791.9	HGNC:28969	DELE1	709.63	1.00794	0.0114128	0.0580392	0.19664	0.84411	0.999695	0.999695	FALSE
ENSG00000081803.17	HGNC:16018	CADPS2	1000.82	0.975039	-0.0364689	0.0696412	-0.523668	0.600509	0.999695	0.999695	FALSE
ENSG00000081818.4	HGNC:8689	PCDHB4	387.597	1.06255	0.0875274	0.0753909	1.16098	0.24565	0.999695	0.999695	FALSE
ENSG00000081842.18	HGNC:8672	PCDHA6	248.434	1.03416	0.0484614	0.0868627	0.557908	0.576907	0.999695	0.999695	FALSE
ENSG00000081853.15	HGNC:8700	PCDHGA2	289.462	1.02795	0.0397704	0.0897921	0.442916	0.657826	0.999695	0.999695	FALSE
ENSG00000081870.12	HGNC:25019	HSPB11	302.519	1.06339	0.0886687	0.0528427	1.67798	0.0933518	0.999695	0.999695	FALSE
ENSG00000081913.14	HGNC:20610	PHLPP1	3289.4	0.957746	-0.0622843	0.0559564	-1.11309	0.265672	0.999695	0.999695	FALSE
ENSG00000081923.15	HGNC:3706	ATP8B1	103.886	1.13667	0.184815	0.160497	1.15152	0.249519	0.999695	0.999695	FALSE
ENSG00000081985.14	HGNC:5972	IL12RB2	52.6604	0.863579	-0.211599	0.253469	-0.834812	0.403823	0.999695	0.999695	FALSE
ENSG00000082014.17	HGNC:11108	SMARCD3	1609.29	1.09163	0.12649	0.0696963	1.81487	0.0695438	0.999695	0.999695	FALSE
ENSG00000082068.9	HGNC:25495	WDR70	676.832	0.964499	-0.052149	0.0550377	-0.947514	0.343377	0.999695	0.999695	FALSE
ENSG00000082074.19	HGNC:4036	FYB1	265.345	0.916766	-0.125375	0.112011	-1.11931	0.263008	0.999695	0.999695	FALSE
ENSG00000082126.18	HGNC:13680	MPP4	18.4818	1.13717	0.185444	0.150296	1.23386	0.217255	0.999695	0.999695	FALSE
ENSG00000082146.13	HGNC:13205	STRADB	880.948	1.00153	0.00220421	0.0546581	0.0403273	0.967832	0.999695	0.999695	FALSE
ENSG00000082153.18	HGNC:18380	BZW1	4584.62	1.01407	0.0201514	0.0605979	0.332542	0.73948	0.999695	0.999695	FALSE
ENSG00000082175.16	HGNC:8910	PGR	140.82	1.17968	0.23839	0.129628	1.83904	0.0659097	0.999695	0.999695	FALSE
ENSG00000082196.21	HGNC:14326	C1QTNF3	384.551	1.1326	0.179641	0.089786	2.00076	0.0454179	0.999695	0.999695	FALSE
ENSG00000082212.13	HGNC:6984	ME2	2261.92	0.97459	-0.0371328	0.0390938	-0.949838	0.342195	0.999695	0.999695	FALSE
ENSG00000082213.18	HGNC:25639	C5orf22	1308.85	0.997955	-0.00295299	0.0715579	-0.0412672	0.967083	0.999695	0.999695	FALSE
ENSG00000082258.13	HGNC:1600	CCNT2	2406.22	0.986896	-0.0190306	0.0325339	-0.584948	0.558583	0.999695	0.999695	FALSE
ENSG00000082269.17	HGNC:21084	FAM135A	2472.02	0.978241	-0.0317377	0.0387656	-0.818709	0.412953	0.999695	0.999695	FALSE
ENSG00000082293.13	HGNC:2196	COL19A1	468.707	1.07372	0.102619	0.115528	0.88826	0.374401	0.999695	0.999695	FALSE
ENSG00000082397.18	HGNC:3380	EPB41L3	3147.93	1.01214	0.0174067	0.0796918	0.218426	0.827097	0.999695	0.999695	FALSE
ENSG00000082438.18	HGNC:23571	COBLL1	781.064	1.14607	0.196694	0.106374	1.84908	0.0644459	0.999695	0.999695	FALSE
ENSG00000082458.12	HGNC:2902	DLG3	2381.22	0.965675	-0.0503902	0.0591458	-0.851965	0.394234	0.999695	0.999695	FALSE
ENSG00000082482.14	HGNC:6277	KCNK2	652.666	1.02599	0.0370121	0.0878755	0.421188	0.673618	0.999695	0.999695	FALSE
ENSG00000082497.12	HGNC:25236	SERTAD4	693.228	1.03104	0.0441016	0.0790657	0.557784	0.576992	0.999695	0.999695	FALSE
ENSG00000082512.15	HGNC:12035	TRAF5	484.023	0.97892	-0.0307371	0.0850391	-0.361447	0.717765	0.999695	0.999695	FALSE
ENSG00000082515.18	HGNC:14480	MRPL22	284.485	1.06971	0.09722	0.103179	0.942249	0.346065	0.999695	0.999695	FALSE
ENSG00000082516.9	HGNC:20043	GEMIN5	858.383	0.965826	-0.0501647	0.0701602	-0.715002	0.474608	0.999695	0.999695	FALSE
ENSG00000082556.14	HGNC:8154	OPRK1	1539.39	1.00861	0.0123679	0.104781	0.118036	0.906039	0.999695	0.999695	FALSE
ENSG00000082641.16	HGNC:7781	NFE2L1	2846.47	1.05404	0.0759235	0.0813875	0.932864	0.35089	0.999695	0.999695	FALSE
ENSG00000082684.16	HGNC:10737	SEMA5B	202.053	0.989899	-0.0146474	0.143776	-0.101877	0.918854	0.999695	0.999695	FALSE
ENSG00000082701.17	HGNC:4617	GSK3B	4844.35	1.05504	0.0773035	0.0792378	0.975589	0.329268	0.999695	0.999695	FALSE
ENSG00000082781.12	HGNC:6160	ITGB5	517.469	1.08415	0.116561	0.104063	1.1201	0.262673	0.999695	0.999695	FALSE
ENSG00000082805.21	HGNC:17072	ERC1	5585.31	0.958418	-0.0612725	0.0662901	-0.924308	0.355326	0.999695	0.999695	FALSE
ENSG00000082898.19	HGNC:12825	XPO1	10348.7	1.08539	0.118214	0.0557537	2.1203	0.0339807	0.999695	0.999695	FALSE
ENSG00000082996.20	HGNC:10057	RNF13	2837.75	0.998129	-0.00270171	0.046009	-0.0587212	0.953174	0.999695	0.999695	FALSE
ENSG00000083067.24	HGNC:17992	TRPM3	3089.28	0.843076	-0.246265	0.134981	-1.82444	0.0680852	0.999695	0.999695	FALSE
ENSG00000083093.10	HGNC:26144	PALB2	501.768	1.00227	0.00326676	0.0488129	0.0669241	0.946642	0.999695	0.999695	FALSE
ENSG00000083097.15	HGNC:21194	DOP1A	4546.06	0.967568	-0.0475651	0.0371018	-1.28202	0.199837	0.999695	0.999695	FALSE
ENSG00000083099.11	HGNC:25229	LYRM2	1506.12	0.978619	-0.0311805	0.0562557	-0.554264	0.579398	0.999695	0.999695	FALSE
ENSG00000083123.15	HGNC:987	BCKDHB	832.498	0.992593	-0.0107257	0.0596686	-0.179755	0.857345	0.999695	0.999695	FALSE
ENSG00000083168.11	HGNC:13013	KAT6A	2960.16	0.988758	-0.0163111	0.0342781	-0.475848	0.634183	0.999695	0.999695	FALSE
ENSG00000083223.18	HGNC:25817	TUT7	1363.85	0.977816	-0.0323648	0.0549491	-0.588995	0.555864	0.999695	0.999695	FALSE
ENSG00000083312.19	HGNC:6401	TNPO1	6297.35	1.00213	0.00306499	0.0542873	0.0564587	0.954976	0.999695	0.999695	FALSE
ENSG00000083444.17	HGNC:9081	PLOD1	393.362	1.08723	0.120655	0.0588584	2.04991	0.0403729	0.999695	0.999695	FALSE
ENSG00000083454.22	HGNC:8536	P2RX5	249.581	1.00086	0.00123904	0.0831362	0.0149038	0.988109	0.999695	0.999695	FALSE
ENSG00000083457.12	HGNC:6147	ITGAE	325.039	1.04181	0.0590882	0.0617888	0.956293	0.338924	0.999695	0.999695	FALSE
ENSG00000083520.15	HGNC:20604	DIS3	2496.81	0.982751	-0.0251026	0.0352408	-0.712315	0.476269	0.999695	0.999695	FALSE
ENSG00000083535.16	HGNC:23352	PIBF1	1151.22	0.955544	-0.0656053	0.0902116	-0.727238	0.46708	0.999695	0.999695	FALSE
ENSG00000083544.16	HGNC:20612	TDRD3	1581.84	1.03084	0.0438189	0.0507658	0.863157	0.388051	0.999695	0.999695	FALSE
ENSG00000083635.8	HGNC:8057	NUFIP1	439.975	0.928379	-0.107214	0.0447839	-2.39404	0.0166639	0.999695	0.999695	FALSE
ENSG00000083642.19	HGNC:20418	PDS5B	3861.08	0.991906	-0.0117244	0.0417248	-0.280993	0.778716	0.999695	0.999695	FALSE
ENSG00000083720.13	HGNC:8527	OXCT1	2803.52	0.888049	-0.171288	0.0689943	-2.48265	0.013041	0.999695	0.999695	FALSE
ENSG00000083750.13	HGNC:19901	RRAGB	1209.46	1.04973	0.0700208	0.0450369	1.55474	0.120008	0.999695	0.999695	FALSE
ENSG00000083799.18	HGNC:2584	CYLD	8099.71	1.0262	0.0373142	0.0571472	0.652949	0.513789	0.999695	0.999695	FALSE
ENSG00000083807.10	HGNC:10999	SLC27A5	90.2716	1.07983	0.110811	0.107877	1.0272	0.304328	0.999695	0.999695	FALSE
ENSG00000083812.13	HGNC:14096	ZNF324	197.304	0.990726	-0.013442	0.0778263	-0.172719	0.862873	0.999695	0.999695	FALSE
ENSG00000083814.13	HGNC:26279	ZNF671	251.555	1.03381	0.047968	0.0688376	0.696829	0.48591	0.999695	0.999695	FALSE
ENSG00000083817.9	HGNC:20645	ZNF416	151.336	1.00749	0.0107588	0.0651099	0.165241	0.868755	0.999695	0.999695	FALSE
ENSG00000083828.16	HGNC:25949	ZNF586	326.676	1.04042	0.057169	0.0779597	0.733314	0.463367	0.999695	0.999695	FALSE
ENSG00000083838.17	HGNC:21036	ZNF446	121.012	0.90506	-0.143914	0.105802	-1.36022	0.17376	0.999695	0.999695	FALSE
ENSG00000083844.10	HGNC:13057	ZNF264	1743.38	0.999546	-0.000654473	0.0838983	-0.00780079	0.993776	0.999695	0.999695	FALSE
ENSG00000083845.9	HGNC:10426	RPS5	2400.89	1.02092	0.029869	0.0500787	0.596441	0.55088	0.999695	0.999695	FALSE
ENSG00000083857.15	HGNC:3595	FAT1	7406.13	1.05247	0.0737794	0.0652527	1.13067	0.258193	0.999695	0.999695	FALSE
ENSG00000083896.13	HGNC:30626	YTHDC1	2560.04	0.98735	-0.0183661	0.053911	-0.340674	0.733349	0.999695	0.999695	FALSE
ENSG00000083937.10	HGNC:24537	CHMP2B	1587.08	0.996184	-0.00551594	0.0361756	-0.152477	0.878811	0.999695	0.999695	FALSE
ENSG00000084070.12	HGNC:25082	SMAP2	1987.33	0.972686	-0.0399544	0.0642301	-0.622051	0.533908	0.999695	0.999695	FALSE
ENSG00000084072.17	HGNC:9258	PPIE	493.316	0.935567	-0.0960877	0.054824	-1.75266	0.0796609	0.999695	0.999695	FALSE
ENSG00000084073.10	HGNC:12877	ZMPSTE24	1655.03	0.995019	-0.00720416	0.0457043	-0.157625	0.874752	0.999695	0.999695	FALSE
ENSG00000084090.14	HGNC:18063	STARD7	4587.05	1.00183	0.00263349	0.0346681	0.075963	0.939449	0.999695	0.999695	FALSE
ENSG00000084092.7	HGNC:28473	NOA1	264.391	1.03736	0.0529222	0.0473664	1.11729	0.263869	0.999695	0.999695	FALSE
ENSG00000084093.19	HGNC:9966	REST	762.309	0.959918	-0.059017	0.0907209	-0.650534	0.515348	0.999695	0.999695	FALSE
ENSG00000084112.15	HGNC:30579	SSH1	848.12	1.0111	0.0159206	0.0665007	0.239404	0.810792	0.999695	0.999695	FALSE
ENSG00000084207.18	HGNC:4638	GSTP1	551.942	1.02607	0.0371235	0.0684138	0.542631	0.587384	0.999695	0.999695	FALSE
ENSG00000084234.18	HGNC:598	APLP2	9382.16	1.03262	0.0463094	0.0604567	0.765992	0.443681	0.999695	0.999695	FALSE
ENSG00000084444.14	HGNC:29288	FAM234B	3322.9	0.972323	-0.0404929	0.0554762	-0.729915	0.465442	0.999695	0.999695	FALSE
ENSG00000084453.17	HGNC:10956	SLCO1A2	3817.79	0.959243	-0.0600316	0.109316	-0.549156	0.582899	0.999695	0.999695	FALSE
ENSG00000084463.8	HGNC:16461	WBP11	1341.8	1.00834	0.0119885	0.0812978	0.147464	0.882766	0.999695	0.999695	FALSE
ENSG00000084623.12	HGNC:3272	EIF3I	1131.78	0.97932	-0.0301478	0.0481841	-0.625679	0.531526	0.999695	0.999695	FALSE
ENSG00000084628.10	HGNC:25743	NKAIN1	112.983	1.10138	0.139308	0.133505	1.04347	0.29673	0.999695	0.999695	FALSE
ENSG00000084636.18	HGNC:2193	COL16A1	541.848	0.853534	-0.22848	0.0984578	-2.32059	0.020309	0.999695	0.999695	FALSE
ENSG00000084652.16	HGNC:30685	TXLNA	756.312	1.05012	0.0705591	0.0331182	2.13052	0.0331286	0.999695	0.999695	FALSE
ENSG00000084674.15	HGNC:603	APOB	39.853	0.932685	-0.100538	0.181937	-0.552595	0.58054	0.999695	0.999695	FALSE
ENSG00000084676.16	HGNC:7668	NCOA1	6737.02	1.04235	0.0598385	0.0395137	1.51437	0.129932	0.999695	0.999695	FALSE
ENSG00000084693.16	HGNC:26147	AGBL5	354.657	0.954191	-0.0676503	0.0920196	-0.735173	0.462234	0.999695	0.999695	FALSE
ENSG00000084710.14	HGNC:29155	EFR3B	4754.69	1.00267	0.00384161	0.0621425	0.0618193	0.950707	0.999695	0.999695	FALSE
ENSG00000084731.15	HGNC:6321	KIF3C	3215.61	1.03484	0.0494071	0.0575546	0.858438	0.390651	0.999695	0.999695	FALSE
ENSG00000084733.11	HGNC:9759	RAB10	2942.51	0.95744	-0.0627463	0.0773356	-0.811351	0.417164	0.999695	0.999695	FALSE
ENSG00000084734.9	HGNC:4196	GCKR	13.2678	0.94157	-0.0868603	0.259161	-0.33516	0.737505	0.999695	0.999695	FALSE
ENSG00000084754.12	HGNC:4801	HADHA	2274.02	0.993493	-0.00941876	0.0466022	-0.20211	0.839831	0.999695	0.999695	FALSE
ENSG00000084764.12	HGNC:6892	MAPRE3	1753.48	1.00941	0.0135142	0.0567299	0.23822	0.811711	0.999695	0.999695	FALSE
ENSG00000084774.14	HGNC:1424	CAD	516.298	0.985098	-0.0216613	0.0783661	-0.276412	0.782232	0.999695	0.999695	FALSE
ENSG00000085063.17	HGNC:1689	CD59	7344.55	1.02427	0.0345949	0.0506819	0.682588	0.494867	0.999695	0.999695	FALSE
ENSG00000085117.12	HGNC:6210	CD82	198.149	0.961091	-0.0572548	0.137419	-0.416645	0.676938	0.999695	0.999695	FALSE
ENSG00000085185.16	HGNC:25657	BCORL1	140.6	1.17618	0.234106	0.0956288	2.44808	0.0143622	0.999695	0.999695	FALSE
ENSG00000085224.23	HGNC:886	ATRX	9389.62	0.998311	-0.00243846	0.0400865	-0.06083	0.951495	0.999695	0.999695	FALSE
ENSG00000085231.14	HGNC:49151	AK6	550.95	1.00523	0.00752492	0.0648782	0.115985	0.907664	0.999695	0.999695	FALSE
ENSG00000085274.16	HGNC:14955	MYNN	788.131	0.97274	-0.0398738	0.0476711	-0.836437	0.402909	0.999695	0.999695	FALSE
ENSG00000085276.19	HGNC:3498	MECOM	211.773	0.904022	-0.14557	0.116605	-1.2484	0.211884	0.999695	0.999695	FALSE
ENSG00000085365.18	HGNC:10563	SCAMP1	6754.14	1.01809	0.0258638	0.0456318	0.566794	0.570854	0.999695	0.999695	FALSE
ENSG00000085377.15	HGNC:9358	PREP	447.18	0.993701	-0.00911566	0.0450971	-0.202134	0.839812	0.999695	0.999695	FALSE
ENSG00000085382.12	HGNC:21033	HACE1	2924.54	0.976329	-0.0345611	0.0605071	-0.57119	0.567871	0.999695	0.999695	FALSE
ENSG00000085415.16	HGNC:30379	SEH1L	961.895	1.04003	0.0566199	0.0693502	0.816435	0.414252	0.999695	0.999695	FALSE
ENSG00000085433.17	HGNC:29141	WDR47	5688.81	0.990876	-0.0132242	0.0333687	-0.396306	0.691879	0.999695	0.999695	FALSE
ENSG00000085449.15	HGNC:20451	WDFY1	1327.23	0.981672	-0.0266869	0.0580531	-0.459698	0.645733	0.999695	0.999695	FALSE
ENSG00000085465.13	HGNC:8524	OVGP1	157.875	0.990272	-0.0141032	0.0960343	-0.146856	0.883246	0.999695	0.999695	FALSE
ENSG00000085491.17	HGNC:20662	SLC25A24	471.145	1.04755	0.06702	0.0745658	0.898804	0.368757	0.999695	0.999695	FALSE
ENSG00000085511.20	HGNC:6856	MAP3K4	1918.26	1.05352	0.0752162	0.0529934	1.41935	0.155797	0.999695	0.999695	FALSE
ENSG00000085514.16	HGNC:20396	PILRA	57.489	0.880669	-0.183329	0.123725	-1.48174	0.138409	0.999695	0.999695	FALSE
ENSG00000085563.15	HGNC:40	ABCB1	767.741	1.03707	0.0525136	0.0951023	0.55218	0.580825	0.999695	0.999695	FALSE
ENSG00000085644.14	HGNC:13005	ZNF213	72.7843	0.968917	-0.0455543	0.152066	-0.29957	0.764505	0.999695	0.999695	FALSE
ENSG00000085662.14	HGNC:381	AKR1B1	1407.18	1.01211	0.0173661	0.0617158	0.281388	0.778413	0.999695	0.999695	FALSE
ENSG00000085719.13	HGNC:2316	CPNE3	2210.9	0.996596	-0.00491922	0.0509496	-0.0965507	0.923083	0.999695	0.999695	FALSE
ENSG00000085721.13	HGNC:30346	RRN3	2197.15	1.02346	0.0334536	0.0367502	0.910295	0.362667	0.999695	0.999695	FALSE
ENSG00000085733.16	HGNC:3338	CTTN	1989.78	0.961454	-0.0567106	0.0523871	-1.08253	0.279017	0.999695	0.999695	FALSE
ENSG00000085741.14	HGNC:12776	WNT11	22.3063	1.17295	0.23014	0.168863	1.36288	0.172921	0.999695	0.999695	FALSE
ENSG00000085760.15	HGNC:7441	MTIF2	642.409	1.01381	0.0197915	0.0547172	0.361705	0.717573	0.999695	0.999695	FALSE
ENSG00000085788.14	HGNC:29106	DDHD2	3718.78	1.04997	0.0703448	0.0575296	1.22276	0.221421	0.999695	0.999695	FALSE
ENSG00000085831.16	HGNC:18657	TTC39A	214.195	1.02214	0.0315956	0.127464	0.247879	0.804228	0.999695	0.999695	FALSE
ENSG00000085832.17	HGNC:3419	EPS15	5558.39	1.00946	0.0135909	0.0438209	0.310146	0.75645	0.999695	0.999695	FALSE
ENSG00000085871.9	HGNC:7063	MGST2	75.6537	0.976751	-0.0339375	0.104561	-0.324572	0.745505	0.999695	0.999695	FALSE
ENSG00000085872.15	HGNC:16930	CHERP	171.234	1.02719	0.038702	0.0896557	0.431673	0.665979	0.999695	0.999695	FALSE
ENSG00000085978.22	HGNC:21498	ATG16L1	1532.79	0.98163	-0.0267489	0.0473327	-0.565124	0.571989	0.999695	0.999695	FALSE
ENSG00000085982.15	HGNC:20069	USP40	1111.04	1.00696	0.010006	0.0582409	0.171803	0.863592	0.999695	0.999695	FALSE
ENSG00000085998.15	HGNC:19139	POMGNT1	1373.83	1.03084	0.0438197	0.0839525	0.521958	0.601699	0.999695	0.999695	FALSE
ENSG00000085999.13	HGNC:9826	RAD54L	46.2196	0.91014	-0.13584	0.16983	-0.79986	0.423792	0.999695	0.999695	FALSE
ENSG00000086015.23	HGNC:19035	MAST2	489.312	0.99536	-0.00670937	0.0736136	-0.0911431	0.927379	0.999695	0.999695	FALSE
ENSG00000086061.16	HGNC:5229	DNAJA1	6404.25	1.0091	0.0130642	0.0470719	0.277538	0.781367	0.999695	0.999695	FALSE
ENSG00000086062.13	HGNC:924	B4GALT1	141.669	0.957464	-0.0627091	0.0959445	-0.653598	0.513371	0.999695	0.999695	FALSE
ENSG00000086065.14	HGNC:26942	CHMP5	1689.76	0.978277	-0.0316851	0.0347552	-0.911663	0.361946	0.999695	0.999695	FALSE
ENSG00000086102.19	HGNC:7803	NFX1	1388.73	0.973256	-0.0391089	0.0457232	-0.85534	0.392363	0.999695	0.999695	FALSE
ENSG00000086159.13	HGNC:639	AQP6	28.9427	1.02143	0.0305883	0.173789	0.176008	0.860287	0.999695	0.999695	FALSE
ENSG00000086189.11	HGNC:30217	DIMT1	616.268	0.994037	-0.00862827	0.0411702	-0.209575	0.833999	0.999695	0.999695	FALSE
ENSG00000086200.17	HGNC:20628	IPO11	1455.36	0.989593	-0.0150923	0.0901842	-0.167349	0.867095	0.999695	0.999695	FALSE
ENSG00000086205.18	HGNC:3788	FOLH1	721.721	0.971889	-0.0411368	0.114044	-0.360711	0.718315	0.999695	0.999695	FALSE
ENSG00000086232.13	HGNC:24921	EIF2AK1	1582.94	1.02173	0.03101	0.0749161	0.41393	0.678925	0.999695	0.999695	FALSE
ENSG00000086289.12	HGNC:17572	EPDR1	819.963	1.07898	0.109664	0.0988582	1.10931	0.267298	0.999695	0.999695	FALSE
ENSG00000086300.16	HGNC:14974	SNX10	1505.83	0.962929	-0.0544985	0.074997	-0.726675	0.467425	0.999695	0.999695	FALSE
ENSG00000086475.15	HGNC:19685	SEPHS1	875.871	0.873179	-0.19565	0.0715095	-2.736	0.00621908	0.999695	0.999695	FALSE
ENSG00000086504.18	HGNC:14484	MRPL28	348.819	0.981755	-0.0265656	0.0768735	-0.345575	0.729662	0.999695	0.999695	FALSE
ENSG00000086544.3	HGNC:14897	ITPKC	243.812	0.913196	-0.131003	0.110405	-1.18657	0.235396	0.999695	0.999695	FALSE
ENSG00000086548.9	HGNC:1818	CEACAM6	10.5066	1.20696	0.271381	0.347507	0.780939	0.434838	0.999695	0.999695	FALSE
ENSG00000086570.13	HGNC:3596	FAT2	1579.96	1.04196	0.0593	0.187407	0.316424	0.751681	0.999695	0.999695	FALSE
ENSG00000086589.12	HGNC:25503	RBM22	1011.4	1.00174	0.00250607	0.0389131	0.0644018	0.94865	0.999695	0.999695	FALSE
ENSG00000086598.11	HGNC:16996	TMED2	2012.98	1.06612	0.0923712	0.058513	1.57864	0.114418	0.999695	0.999695	FALSE
ENSG00000086619.15	HGNC:14355	ERO1B	1131.22	0.990978	-0.0130744	0.0730745	-0.178919	0.858001	0.999695	0.999695	FALSE
ENSG00000086666.19	HGNC:30164	ZFAND6	1421.51	0.95973	-0.0593	0.0417248	-1.42122	0.155254	0.999695	0.999695	FALSE
ENSG00000086712.13	HGNC:18578	TXLNG	848.256	1.01295	0.0185591	0.0456193	0.406825	0.684136	0.999695	0.999695	FALSE
ENSG00000086717.19	HGNC:9243	PPEF1	58.6534	0.855313	-0.225476	0.172631	-1.30611	0.191514	0.999695	0.999695	FALSE
ENSG00000086730.17	HGNC:12749	LAT2	68.8499	0.94564	-0.0806375	0.112899	-0.714244	0.475077	0.999695	0.999695	FALSE
ENSG00000086758.16	HGNC:30892	HUWE1	13538.7	1.0129	0.0184858	0.0486464	0.380004	0.703942	0.999695	0.999695	FALSE
ENSG00000086827.9	HGNC:13194	ZW10	521.407	0.992999	-0.0101354	0.0464021	-0.218427	0.827097	0.999695	0.999695	FALSE
ENSG00000086848.15	HGNC:15672	ALG9	1177.04	1.03054	0.0433968	0.065721	0.660318	0.50905	0.999695	0.999695	FALSE
ENSG00000086991.13	HGNC:7891	NOX4	77.5101	0.878874	-0.186271	0.123332	-1.51032	0.130961	0.999695	0.999695	FALSE
ENSG00000087008.16	HGNC:121	ACOX3	426.952	1.08584	0.118806	0.0823503	1.44269	0.149107	0.999695	0.999695	FALSE
ENSG00000087053.20	HGNC:7450	MTMR2	1815.33	1.03141	0.0446249	0.0566023	0.788395	0.430466	0.999695	0.999695	FALSE
ENSG00000087074.8	HGNC:14375	PPP1R15A	276.892	0.884566	-0.176958	0.228826	-0.77333	0.439327	0.999695	0.999695	FALSE
ENSG00000087076.9	HGNC:23238	HSD17B14	60.2932	1.05732	0.0804064	0.109772	0.732484	0.463873	0.999695	0.999695	FALSE
ENSG00000087077.14	HGNC:12311	TRIP6	138.784	1.01578	0.0225895	0.0794405	0.284357	0.776137	0.999695	0.999695	FALSE
ENSG00000087085.16	HGNC:108	ACHE	462.995	1.13516	0.182892	0.108825	1.68061	0.0928396	0.999695	0.999695	FALSE
ENSG00000087086.15	HGNC:3999	FTL	8569.6	1.00614	0.00883539	0.0573715	0.154003	0.877607	0.999695	0.999695	FALSE
ENSG00000087087.20	HGNC:24101	SRRT	367.927	0.930277	-0.104267	0.10883	-0.958077	0.338024	0.999695	0.999695	FALSE
ENSG00000087088.21	HGNC:959	BAX	111.403	1.02693	0.0383334	0.0903768	0.424151	0.671455	0.999695	0.999695	FALSE
ENSG00000087095.13	HGNC:29858	NLK	2202.03	1.01315	0.0188543	0.0392246	0.480677	0.630746	0.999695	0.999695	FALSE
ENSG00000087111.21	HGNC:14937	PIGS	761.493	1.00863	0.0123978	0.0691285	0.179344	0.857667	0.999695	0.999695	FALSE
ENSG00000087116.16	HGNC:218	ADAMTS2	34.1661	0.902911	-0.147345	0.282042	-0.522423	0.601376	0.999695	0.999695	FALSE
ENSG00000087152.16	HGNC:25416	ATXN7L3	1319.44	0.958346	-0.0613816	0.0719334	-0.853311	0.393487	0.999695	0.999695	FALSE
ENSG00000087157.19	HGNC:30029	PGS1	394.717	0.978496	-0.031362	0.0645131	-0.486133	0.626873	0.999695	0.999695	FALSE
ENSG00000087191.13	HGNC:9552	PSMC5	1433.5	1.03156	0.0448278	0.0808542	0.554428	0.579286	0.999695	0.999695	FALSE
ENSG00000087206.17	HGNC:30298	UIMC1	847.211	0.942985	-0.0846928	0.051009	-1.66035	0.096844	0.999695	0.999695	FALSE
ENSG00000087245.13	HGNC:7166	MMP2	75.9929	0.905949	-0.142498	0.150244	-0.948449	0.342901	0.999695	0.999695	FALSE
ENSG00000087250.9	HGNC:7408	MT3	3853.69	1.04454	0.0628687	0.092686	0.678298	0.497583	0.999695	0.999695	FALSE
ENSG00000087253.13	HGNC:26032	LPCAT2	488.55	0.896458	-0.157693	0.129132	-1.22117	0.222021	0.999695	0.999695	FALSE
ENSG00000087258.16	HGNC:4389	GNAO1	5859.51	1.06088	0.0852656	0.0656823	1.29815	0.194235	0.999695	0.999695	FALSE
ENSG00000087263.17	HGNC:25585	OGFOD1	1053.32	0.961086	-0.057262	0.0482918	-1.18575	0.235722	0.999695	0.999695	FALSE
ENSG00000087266.17	HGNC:10825	SH3BP2	425.613	1.15193	0.204056	0.162217	1.25792	0.208421	0.999695	0.999695	FALSE
ENSG00000087269.16	HGNC:16821	NOP14	259.414	1.0391	0.0553355	0.0548109	1.00957	0.312701	0.999695	0.999695	FALSE
ENSG00000087274.19	HGNC:243	ADD1	7307.21	0.996644	-0.00484937	0.0470848	-0.102992	0.917969	0.999695	0.999695	FALSE
ENSG00000087299.12	HGNC:20499	L2HGDH	476.084	1.02557	0.0364259	0.0873569	0.416978	0.676695	0.999695	0.999695	FALSE
ENSG00000087301.9	HGNC:19965	TXNDC16	1668.6	1.05858	0.0821314	0.0545998	1.50424	0.132519	0.999695	0.999695	FALSE
ENSG00000087302.9	HGNC:23169	RTRAF	1368.08	1.00674	0.00968482	0.0452651	0.213958	0.83058	0.999695	0.999695	FALSE
ENSG00000087303.19	HGNC:13389	NID2	89.2969	1.04724	0.0665876	0.162534	0.409683	0.682038	0.999695	0.999695	FALSE
ENSG00000087338.5	HGNC:23843	GMCL1	761.778	0.978101	-0.0319444	0.058854	-0.542774	0.587285	0.999695	0.999695	FALSE
ENSG00000087365.16	HGNC:10769	SF3B2	2715.32	0.984817	-0.0220727	0.0508989	-0.433658	0.664537	0.999695	0.999695	FALSE
ENSG00000087448.11	HGNC:29252	KLHL42	3786.97	1.03277	0.0465149	0.0355741	1.30755	0.191027	0.999695	0.999695	FALSE
ENSG00000087460.29	HGNC:4392	GNAS	11412	1.01565	0.0224069	0.0644025	0.34792	0.727901	0.999695	0.999695	FALSE
ENSG00000087470.19	HGNC:2973	DNM1L	4675.25	0.975127	-0.0363386	0.039743	-0.914339	0.360539	0.999695	0.999695	FALSE
ENSG00000087494.16	HGNC:9607	PTHLH	83.8695	0.897938	-0.155312	0.134973	-1.15069	0.249861	0.999695	0.999695	FALSE
ENSG00000087495.17	HGNC:15833	PHACTR3	1283.49	1.01815	0.0259444	0.0504275	0.514489	0.60691	0.999695	0.999695	FALSE
ENSG00000087502.19	HGNC:30208	ERGIC2	1619.22	1.07025	0.0979476	0.0652774	1.50048	0.133489	0.999695	0.999695	FALSE
ENSG00000087586.18	HGNC:11393	AURKA	43.5767	0.93484	-0.0972093	0.108988	-0.891926	0.372432	0.999695	0.999695	FALSE
ENSG00000087842.11	HGNC:30048	PIR	168.861	1.06089	0.0852698	0.083858	1.01684	0.309231	0.999695	0.999695	FALSE
ENSG00000087884.15	HGNC:30205	AAMDC	45.8991	0.965822	-0.0501709	0.121476	-0.413011	0.679599	0.999695	0.999695	FALSE
ENSG00000087903.13	HGNC:9983	RFX2	183.513	0.960833	-0.0576421	0.120625	-0.477862	0.632749	0.999695	0.999695	FALSE
ENSG00000087995.16	HGNC:25755	METTL2A	435.841	1.01924	0.027499	0.0652167	0.421655	0.673277	0.999695	0.999695	FALSE
ENSG00000088035.18	HGNC:23157	ALG6	436.441	1.007	0.0100565	0.065023	0.154661	0.877088	0.999695	0.999695	FALSE
ENSG00000088038.19	HGNC:7879	CNOT3	228.994	1.0039	0.00561352	0.106715	0.052603	0.958048	0.999695	0.999695	FALSE
ENSG00000088179.9	HGNC:9656	PTPN4	4110.59	1.0267	0.0380149	0.0621137	0.612021	0.540524	0.999695	0.999695	FALSE
ENSG00000088205.13	HGNC:2741	DDX18	1998.73	0.982648	-0.0252533	0.0518175	-0.487351	0.62601	0.999695	0.999695	FALSE
ENSG00000088247.19	HGNC:6316	KHSRP	519.841	0.99888	-0.00161638	0.0910628	-0.0177502	0.985838	0.999695	0.999695	FALSE
ENSG00000088256.9	HGNC:4379	GNA11	487.477	1.11997	0.163464	0.0676562	2.4161	0.0156877	0.999695	0.999695	FALSE
ENSG00000088280.20	HGNC:14987	ASAP3	334.54	1.00649	0.00932851	0.108664	0.0858471	0.931588	0.999695	0.999695	FALSE
ENSG00000088298.13	HGNC:15877	EDEM2	217.124	1.00265	0.00381185	0.0596603	0.0638926	0.949056	0.999695	0.999695	FALSE
ENSG00000088305.19	HGNC:2979	DNMT3B	28.1781	0.900965	-0.150456	0.196993	-0.763766	0.445007	0.999695	0.999695	FALSE
ENSG00000088325.16	HGNC:1249	TPX2	104.321	0.975093	-0.0363884	0.0788845	-0.461287	0.644592	0.999695	0.999695	FALSE
ENSG00000088340.17	HGNC:15801	FER1L4	56.0067	1.21985	0.286707	0.171133	1.67535	0.0938659	0.999695	0.999695	FALSE
ENSG00000088356.6	HGNC:16119	PDRG1	162.541	1.06571	0.0918179	0.0875293	1.049	0.29418	0.999695	0.999695	FALSE
ENSG00000088367.23	HGNC:3378	EPB41L1	6850.75	1.05335	0.0749893	0.0837501	0.895393	0.370577	0.999695	0.999695	FALSE
ENSG00000088387.21	HGNC:14132	DOCK9	4379.51	0.983699	-0.0237114	0.0614138	-0.386092	0.699428	0.999695	0.999695	FALSE
ENSG00000088448.14	HGNC:20265	ANKRD10	1913.13	1.0024	0.00346438	0.0409323	0.0846367	0.93255	0.999695	0.999695	FALSE
ENSG00000088451.11	HGNC:20324	TGDS	135.473	1.00361	0.00519409	0.0788268	0.0658925	0.947463	0.999695	0.999695	FALSE
ENSG00000088538.13	HGNC:2989	DOCK3	4531.55	1.02546	0.0362678	0.0461856	0.785263	0.432299	0.999695	0.999695	FALSE
ENSG00000088543.15	HGNC:24837	C3orf18	360.882	0.969726	-0.0443515	0.0918524	-0.482855	0.629198	0.999695	0.999695	FALSE
ENSG00000088682.14	HGNC:25302	COQ9	398.964	1.03755	0.0531773	0.05488	0.968974	0.332558	0.999695	0.999695	FALSE
ENSG00000088727.14	HGNC:16666	KIF9	172.457	0.985514	-0.0210524	0.090541	-0.232518	0.816136	0.999695	0.999695	FALSE
ENSG00000088756.13	HGNC:25509	ARHGAP28	159.237	0.990534	-0.0137219	0.132826	-0.103307	0.917719	0.999695	0.999695	FALSE
ENSG00000088766.12	HGNC:16148	CRLS1	971.58	1.05256	0.0739049	0.0568926	1.29902	0.193936	0.999695	0.999695	FALSE
ENSG00000088808.18	HGNC:14950	PPP1R13B	1092.14	0.971182	-0.0421871	0.0436787	-0.965852	0.334118	0.999695	0.999695	FALSE
ENSG00000088812.18	HGNC:885	ATRN	4206.27	1.01278	0.0183217	0.0346607	0.528603	0.597081	0.999695	0.999695	FALSE
ENSG00000088826.18	HGNC:15862	SMOX	466.346	1.03884	0.0549783	0.118299	0.46474	0.642118	0.999695	0.999695	FALSE
ENSG00000088827.13	HGNC:11127	SIGLEC1	30.2844	0.99845	-0.00223832	0.172991	-0.012939	0.989676	0.999695	0.999695	FALSE
ENSG00000088832.18	HGNC:3711	FKBP1A	5772.65	0.979538	-0.0298262	0.0576533	-0.517338	0.60492	0.999695	0.999695	FALSE
ENSG00000088833.18	HGNC:15912	NSFL1C	796.698	1.00883	0.0126885	0.0599872	0.21152	0.832481	0.999695	0.999695	FALSE
ENSG00000088836.14	HGNC:16438	SLC4A11	54.202	1.11266	0.154012	0.161055	0.956273	0.338934	0.999695	0.999695	FALSE
ENSG00000088854.13	HGNC:17721	DNAAF9	3809.5	1.01648	0.0235797	0.0408418	0.577342	0.563708	0.999695	0.999695	FALSE
ENSG00000088876.13	HGNC:16017	ZNF343	242.904	0.870682	-0.199782	0.165375	-1.20805	0.227028	0.999695	0.999695	FALSE
ENSG00000088881.21	HGNC:29278	EBF4	110.504	1.04687	0.0660832	0.0972519	0.679505	0.496818	0.999695	0.999695	FALSE
ENSG00000088888.18	HGNC:29233	MAVS	919.974	1.00785	0.0112854	0.0474368	0.237904	0.811955	0.999695	0.999695	FALSE
ENSG00000088899.16	HGNC:30139	LZTS3	2479.39	1.02128	0.0303736	0.0472678	0.642584	0.520494	0.999695	0.999695	FALSE
ENSG00000088930.8	HGNC:12836	XRN2	1082.33	0.999387	-0.000884415	0.0302947	-0.0291937	0.97671	0.999695	0.999695	FALSE
ENSG00000088970.16	HGNC:15865	KIZ	821.932	0.957687	-0.0623735	0.0662723	-0.941171	0.346617	0.999695	0.999695	FALSE
ENSG00000088986.11	HGNC:15476	DYNLL1	3707.12	1.05407	0.0759715	0.0531197	1.4302	0.152661	0.999695	0.999695	FALSE
ENSG00000088992.18	HGNC:26065	TESC	487.531	0.929986	-0.10472	0.0797633	-1.31288	0.189222	0.999695	0.999695	FALSE
ENSG00000089006.17	HGNC:14969	SNX5	2053.11	0.966556	-0.0490754	0.0581194	-0.844388	0.398453	0.999695	0.999695	FALSE
ENSG00000089009.16	HGNC:10362	RPL6	4361.82	0.983489	-0.0240193	0.0433248	-0.554401	0.579305	0.999695	0.999695	FALSE
ENSG00000089022.14	HGNC:6889	MAPKAPK5	1564.64	1.02464	0.0351169	0.0630006	0.557406	0.57725	0.999695	0.999695	FALSE
ENSG00000089041.17	HGNC:8537	P2RX7	637.874	1.00265	0.00381229	0.101484	0.0375654	0.970034	0.999695	0.999695	FALSE
ENSG00000089048.15	HGNC:15898	ESF1	955.109	1.03712	0.0525799	0.0544705	0.965291	0.334399	0.999695	0.999695	FALSE
ENSG00000089050.16	HGNC:9892	RBBP9	726.932	1.02532	0.0360799	0.0621261	0.580753	0.561407	0.999695	0.999695	FALSE
ENSG00000089053.13	HGNC:15713	ANAPC5	3191.15	0.998743	-0.00181512	0.0417141	-0.0435134	0.965292	0.999695	0.999695	FALSE
ENSG00000089057.15	HGNC:10973	SLC23A2	4014.9	1.00253	0.00364471	0.0327491	0.111292	0.911385	0.999695	0.999695	FALSE
ENSG00000089060.12	HGNC:26175	SLC8B1	184.402	0.948022	-0.0770075	0.10359	-0.743388	0.457247	0.999695	0.999695	FALSE
ENSG00000089063.15	HGNC:15876	TMEM230	1415.52	1.02316	0.0330333	0.0404641	0.816361	0.414294	0.999695	0.999695	FALSE
ENSG00000089091.16	HGNC:15858	DZANK1	296.534	0.970532	-0.0431521	0.0590137	-0.731221	0.464644	0.999695	0.999695	FALSE
ENSG00000089094.20	HGNC:13610	KDM2B	548.161	1.02509	0.035755	0.0974272	0.366992	0.713625	0.999695	0.999695	FALSE
ENSG00000089101.19	HGNC:15872	CFAP61	221.102	0.970051	-0.0438668	0.0790373	-0.555014	0.578885	0.999695	0.999695	FALSE
ENSG00000089123.16	HGNC:15859	TASP1	365.283	0.986336	-0.0198482	0.0584866	-0.339363	0.734336	0.999695	0.999695	FALSE
ENSG00000089127.15	HGNC:8086	OAS1	129.128	1.02997	0.0426079	0.178564	0.238614	0.811405	0.999695	0.999695	FALSE
ENSG00000089154.11	HGNC:4199	GCN1	1261.62	0.952021	-0.0709345	0.107329	-0.660906	0.508672	0.999695	0.999695	FALSE
ENSG00000089157.16	HGNC:10371	RPLP0	2663.83	1.01588	0.0227257	0.049295	0.461014	0.644788	0.999695	0.999695	FALSE
ENSG00000089159.17	HGNC:9718	PXN	332.426	1.02673	0.0380604	0.0827448	0.459973	0.645535	0.999695	0.999695	FALSE
ENSG00000089163.4	HGNC:14932	SIRT4	26.4047	0.97989	-0.0293078	0.130166	-0.225157	0.821857	0.999695	0.999695	FALSE
ENSG00000089169.15	HGNC:17056	RPH3A	1166.08	1.01536	0.0219912	0.107077	0.205377	0.837277	0.999695	0.999695	FALSE
ENSG00000089177.19	HGNC:15869	KIF16B	1085.12	1.00618	0.00888882	0.0813368	0.109284	0.912977	0.999695	0.999695	FALSE
ENSG00000089195.15	HGNC:20900	TRMT6	270.162	0.981413	-0.0270677	0.0558602	-0.484561	0.627988	0.999695	0.999695	FALSE
ENSG00000089199.10	HGNC:1930	CHGB	1399.38	1.015	0.0214773	0.0718356	0.298979	0.764956	0.999695	0.999695	FALSE
ENSG00000089220.5	HGNC:8630	PEBP1	5269.01	1.01954	0.0279168	0.0599473	0.465689	0.641438	0.999695	0.999695	FALSE
ENSG00000089234.16	HGNC:1099	BRAP	678.447	0.973916	-0.0381313	0.0550789	-0.692302	0.488747	0.999695	0.999695	FALSE
ENSG00000089248.7	HGNC:13799	ERP29	320.642	0.986461	-0.0196663	0.072888	-0.269816	0.787302	0.999695	0.999695	FALSE
ENSG00000089250.20	HGNC:7872	NOS1	1418.09	1.0111	0.0159243	0.137529	0.115788	0.90782	0.999695	0.999695	FALSE
ENSG00000089280.19	HGNC:4010	FUS	1281.87	0.984883	-0.0219763	0.0818223	-0.268585	0.788249	0.999695	0.999695	FALSE
ENSG00000089289.16	HGNC:5461	IGBP1	759.432	1.00474	0.00682303	0.0295372	0.230998	0.817317	0.999695	0.999695	FALSE
ENSG00000089327.15	HGNC:4029	FXYD5	36.601	1.02963	0.0421324	0.174977	0.240789	0.809719	0.999695	0.999695	FALSE
ENSG00000089335.22	HGNC:13848	ZNF302	1420.43	1.00625	0.00898583	0.0536151	0.167599	0.866899	0.999695	0.999695	FALSE
ENSG00000089351.15	HGNC:29305	GRAMD1A	204.079	1.07334	0.102114	0.0817325	1.24936	0.211532	0.999695	0.999695	FALSE
ENSG00000089356.19	HGNC:4027	FXYD3	14.2092	1.1819	0.241107	0.227133	1.06152	0.288453	0.999695	0.999695	FALSE
ENSG00000089472.18	HGNC:4866	HEPH	806.276	1.00062	0.000891467	0.0648303	0.0137508	0.989029	0.999695	0.999695	FALSE
ENSG00000089486.17	HGNC:13234	CDIP1	1257.96	1.03993	0.0564796	0.0604698	0.934012	0.350297	0.999695	0.999695	FALSE
ENSG00000089505.18	HGNC:19172	CMTM1	15.0016	0.82395	-0.279371	0.180786	-1.54532	0.12227	0.999695	0.999695	FALSE
ENSG00000089558.9	HGNC:6253	KCNH4	207.219	0.885501	-0.175435	0.112691	-1.55678	0.119524	0.999695	0.999695	FALSE
ENSG00000089597.18	HGNC:4138	GANAB	2275.94	1.0367	0.0520008	0.0509375	1.02088	0.307314	0.999695	0.999695	FALSE
ENSG00000089639.11	HGNC:24852	GMIP	83.4378	1.00692	0.00995384	0.15796	0.0630151	0.949754	0.999695	0.999695	FALSE
ENSG00000089682.17	HGNC:25617	RBM41	668.418	1.01204	0.0172663	0.0790607	0.218393	0.827123	0.999695	0.999695	FALSE
ENSG00000089693.11	HGNC:7126	MLF2	1854.95	0.945553	-0.0807691	0.0470178	-1.71784	0.0858255	0.999695	0.999695	FALSE
ENSG00000089723.10	HGNC:20351	OTUB2	65.3518	1.02032	0.0290201	0.121354	0.239136	0.811	0.999695	0.999695	FALSE
ENSG00000089737.18	HGNC:13266	DDX24	6570.98	0.962906	-0.0545334	0.0463484	-1.1766	0.239357	0.999695	0.999695	FALSE
ENSG00000089775.12	HGNC:13112	ZBTB25	1234.8	0.990963	-0.0130966	0.0546899	-0.239471	0.81074	0.999695	0.999695	FALSE
ENSG00000089818.18	HGNC:24539	NECAP1	4823.12	0.970802	-0.0427504	0.0543564	-0.786482	0.431585	0.999695	0.999695	FALSE
ENSG00000089820.16	HGNC:674	ARHGAP4	48.7369	1.02718	0.038687	0.178734	0.21645	0.828637	0.999695	0.999695	FALSE
ENSG00000089847.13	HGNC:29424	ANKRD24	103.214	0.92819	-0.107507	0.126301	-0.8512	0.394658	0.999695	0.999695	FALSE
ENSG00000089876.12	HGNC:16717	DHX32	725.045	0.989501	-0.0152276	0.0649321	-0.234516	0.814584	0.999695	0.999695	FALSE
ENSG00000089902.10	HGNC:17441	RCOR1	583.544	1.0194	0.0277268	0.0644574	0.430157	0.667082	0.999695	0.999695	FALSE
ENSG00000089916.18	HGNC:20210	GPATCH2L	3433.46	1.02211	0.0315493	0.0493884	0.638801	0.522953	0.999695	0.999695	FALSE
ENSG00000090006.18	HGNC:6717	LTBP4	219.459	0.938287	-0.0918992	0.0997514	-0.921282	0.356903	0.999695	0.999695	FALSE
ENSG00000090013.11	HGNC:1063	BLVRB	185.777	0.953259	-0.0690601	0.0954073	-0.723845	0.469161	0.999695	0.999695	FALSE
ENSG00000090020.11	HGNC:11071	SLC9A1	348.525	1.15241	0.204658	0.0819294	2.49799	0.0124901	0.999695	0.999695	FALSE
ENSG00000090054.16	HGNC:11277	SPTLC1	2239.23	0.979079	-0.0305029	0.0380796	-0.80103	0.423115	0.999695	0.999695	FALSE
ENSG00000090060.19	HGNC:14981	PAPOLA	4106.72	1.0229	0.0326598	0.0373221	0.875078	0.381531	0.999695	0.999695	FALSE
ENSG00000090061.17	HGNC:1596	CCNK	299.99	1.01455	0.0208367	0.0874969	0.238142	0.811771	0.999695	0.999695	FALSE
ENSG00000090097.22	HGNC:8652	PCBP4	384.372	1.08855	0.122411	0.0888337	1.37798	0.16821	0.999695	0.999695	FALSE
ENSG00000090104.12	HGNC:9991	RGS1	704.228	0.687239	-0.541116	0.399665	-1.35393	0.17576	0.999695	0.999695	FALSE
ENSG00000090238.12	HGNC:18327	YPEL3	403.732	1.03534	0.0501101	0.064825	0.773006	0.439519	0.999695	0.999695	FALSE
ENSG00000090263.16	HGNC:16634	MRPS33	590.467	0.979944	-0.0292282	0.0603251	-0.484512	0.628022	0.999695	0.999695	FALSE
ENSG00000090266.13	HGNC:7697	NDUFB2	1289.91	1.03059	0.0434741	0.0482119	0.901729	0.367201	0.999695	0.999695	FALSE
ENSG00000090273.14	HGNC:8045	NUDC	626.677	0.988708	-0.0163833	0.0607512	-0.269679	0.787408	0.999695	0.999695	FALSE
ENSG00000090316.16	HGNC:13731	MAEA	1216.77	0.995906	-0.00591826	0.0529757	-0.111716	0.911048	0.999695	0.999695	FALSE
ENSG00000090339.9	HGNC:5344	ICAM1	106.669	1.11383	0.155529	0.209938	0.740836	0.458793	0.999695	0.999695	FALSE
ENSG00000090372.15	HGNC:15721	STRN4	827.242	0.975263	-0.0361364	0.0931587	-0.387901	0.698089	0.999695	0.999695	FALSE
ENSG00000090376.11	HGNC:17020	IRAK3	207.935	0.83297	-0.263664	0.157221	-1.67703	0.0935368	0.999695	0.999695	FALSE
ENSG00000090382.7	HGNC:6740	LYZ	58.0804	1.03925	0.0555366	0.21568	0.257495	0.796797	0.999695	0.999695	FALSE
ENSG00000090432.7	HGNC:25762	MUL1	323.828	1.01092	0.0156686	0.0554555	0.282544	0.777527	0.999695	0.999695	FALSE
ENSG00000090447.12	HGNC:11745	TFAP4	58.9177	1.00438	0.00631102	0.125462	0.0503024	0.959881	0.999695	0.999695	FALSE
ENSG00000090470.15	HGNC:8767	PDCD7	451.987	0.998226	-0.00256225	0.0478978	-0.0534942	0.957338	0.999695	0.999695	FALSE
ENSG00000090487.11	HGNC:20373	SPG21	973.031	1.01474	0.0211099	0.0466607	0.452414	0.650971	0.999695	0.999695	FALSE
ENSG00000090520.12	HGNC:14889	DNAJB11	665.206	1.01551	0.0222094	0.0581896	0.381673	0.702704	0.999695	0.999695	FALSE
ENSG00000090530.10	HGNC:19317	P3H2	122.645	0.997845	-0.00311202	0.130945	-0.0237658	0.981039	0.999695	0.999695	FALSE
ENSG00000090534.20	HGNC:11795	THPO	11.7041	1.07382	0.102754	0.224156	0.458406	0.646661	0.999695	0.999695	FALSE
ENSG00000090539.15	HGNC:1949	CHRD	94.2712	1.19357	0.255278	0.161746	1.57826	0.114505	0.999695	0.999695	FALSE
ENSG00000090554.13	HGNC:3766	FLT3LG	8.86192	0.835493	-0.2593	0.207775	-1.24798	0.212038	0.999695	0.999695	FALSE
ENSG00000090565.17	HGNC:17224	RAB11FIP3	637.715	1.04762	0.0671153	0.0503889	1.33195	0.182877	0.999695	0.999695	FALSE
ENSG00000090581.11	HGNC:23026	GNPTG	619.25	0.985579	-0.020956	0.0563964	-0.371585	0.710202	0.999695	0.999695	FALSE
ENSG00000090612.22	HGNC:13061	ZNF268	826.978	1.0112	0.016067	0.0711526	0.22581	0.821349	0.999695	0.999695	FALSE
ENSG00000090615.16	HGNC:4426	GOLGA3	1858.14	1.02469	0.0351902	0.0421076	0.83572	0.403312	0.999695	0.999695	FALSE
ENSG00000090621.15	HGNC:8557	PABPC4	980.995	0.942181	-0.0859239	0.0909518	-0.944719	0.344802	0.999695	0.999695	FALSE
ENSG00000090659.18	HGNC:1641	CD209	14.9732	0.706882	-0.500458	0.327747	-1.52697	0.126769	0.999695	0.999695	FALSE
ENSG00000090661.12	HGNC:23747	CERS4	348.084	1.0145	0.02077	0.0706586	0.293949	0.768797	0.999695	0.999695	FALSE
ENSG00000090674.16	HGNC:13356	MCOLN1	85.5347	0.82477	-0.277936	0.116464	-2.38646	0.0170115	0.999695	0.999695	FALSE
ENSG00000090686.16	HGNC:18533	USP48	3166.72	1.01466	0.0210024	0.0485475	0.432616	0.665294	0.999695	0.999695	FALSE
ENSG00000090776.6	HGNC:3226	EFNB1	55.815	1.08797	0.121643	0.0973512	1.24953	0.211472	0.999695	0.999695	FALSE
ENSG00000090857.14	HGNC:30264	PDPR	1849.06	1.17463	0.232212	0.11046	2.10223	0.0355331	0.999695	0.999695	FALSE
ENSG00000090861.17	HGNC:20	AARS1	4169.43	1.00365	0.00525266	0.052843	0.0994012	0.92082	0.999695	0.999695	FALSE
ENSG00000090863.12	HGNC:4316	GLG1	6541.34	1.03066	0.0435629	0.0532586	0.81795	0.413386	0.999695	0.999695	FALSE
ENSG00000090889.12	HGNC:13339	KIF4A	38.2674	0.927395	-0.108744	0.181521	-0.599069	0.549127	0.999695	0.999695	FALSE
ENSG00000090905.19	HGNC:11969	TNRC6A	3317.14	0.962506	-0.0551328	0.0638291	-0.863757	0.387721	0.999695	0.999695	FALSE
ENSG00000090924.15	HGNC:29515	PLEKHG2	45.5714	1.16601	0.22158	0.245534	0.902441	0.366823	0.999695	0.999695	FALSE
ENSG00000090932.11	HGNC:2909	DLL3	98.5311	1.13643	0.184508	0.099138	1.86112	0.0627266	0.999695	0.999695	FALSE
ENSG00000090971.5	HGNC:28918	NAT14	118.587	0.879884	-0.184615	0.0921035	-2.00443	0.0450237	0.999695	0.999695	FALSE
ENSG00000090975.14	HGNC:21044	PITPNM2	735.684	0.99588	-0.0059563	0.0671385	-0.0887167	0.929307	0.999695	0.999695	FALSE
ENSG00000090989.18	HGNC:30380	EXOC1	2182.36	0.966513	-0.0491393	0.0522861	-0.939816	0.347312	0.999695	0.999695	FALSE
ENSG00000091009.8	HGNC:29243	RBM27	1615.94	1.02289	0.032653	0.0296167	1.10252	0.270236	0.999695	0.999695	FALSE
ENSG00000091039.17	HGNC:16396	OSBPL8	13488.5	0.973788	-0.0383204	0.061083	-0.627349	0.53043	0.999695	0.999695	FALSE
ENSG00000091073.20	HGNC:15973	DTX2	52.5843	0.842368	-0.247477	0.118836	-2.08251	0.037296	0.999695	0.999695	FALSE
ENSG00000091106.19	HGNC:16412	NLRC4	29.2013	0.850875	-0.232981	0.153704	-1.51578	0.129576	0.999695	0.999695	FALSE
ENSG00000091127.14	HGNC:26033	PUS7	330.467	1.04458	0.0629206	0.0713748	0.881552	0.378019	0.999695	0.999695	FALSE
ENSG00000091129.22	HGNC:7994	NRCAM	11853.8	1.02448	0.034886	0.0470349	0.741706	0.458265	0.999695	0.999695	FALSE
ENSG00000091136.15	HGNC:6486	LAMB1	1867.69	0.963879	-0.053076	0.0868588	-0.61106	0.54116	0.999695	0.999695	FALSE
ENSG00000091137.14	HGNC:8818	SLC26A4	121.538	0.885444	-0.175527	0.169299	-1.03679	0.299835	0.999695	0.999695	FALSE
ENSG00000091140.15	HGNC:2898	DLD	2316.19	1.03099	0.0440359	0.0422189	1.04304	0.296931	0.999695	0.999695	FALSE
ENSG00000091157.15	HGNC:13490	WDR7	5696.21	0.998446	-0.00224352	0.0414462	-0.054131	0.956831	0.999695	0.999695	FALSE
ENSG00000091164.13	HGNC:12436	TXNL1	2972.01	0.972399	-0.0403802	0.0413637	-0.976225	0.328953	0.999695	0.999695	FALSE
ENSG00000091262.17	HGNC:57	ABCC6	18.5921	1.25204	0.324278	0.268116	1.20947	0.226482	0.999695	0.999695	FALSE
ENSG00000091317.8	HGNC:19177	CMTM6	550.812	1.0025	0.00360693	0.0517218	0.0697372	0.944403	0.999695	0.999695	FALSE
ENSG00000091409.16	HGNC:6142	ITGA6	1640.69	1.07799	0.108347	0.0763802	1.41852	0.156039	0.999695	0.999695	FALSE
ENSG00000091428.18	HGNC:16626	RAPGEF4	10506.6	1.03411	0.0483926	0.0740872	0.653184	0.513637	0.999695	0.999695	FALSE
ENSG00000091436.17	HGNC:17797	MAP3K20	979.965	0.975183	-0.0362554	0.0679227	-0.533775	0.593498	0.999695	0.999695	FALSE
ENSG00000091483.8	HGNC:3700	FH	1761.1	1.00298	0.00429984	0.0577274	0.0744853	0.940624	0.999695	0.999695	FALSE
ENSG00000091490.11	HGNC:29108	SEL1L3	557.215	0.982779	-0.0250608	0.154183	-0.16254	0.870881	0.999695	0.999695	FALSE
ENSG00000091513.16	HGNC:11740	TF	8534.34	1.03058	0.0434576	0.122159	0.355745	0.722032	0.999695	0.999695	FALSE
ENSG00000091527.17	HGNC:26928	CDV3	2080.06	1.00603	0.0086714	0.0435627	0.199056	0.842219	0.999695	0.999695	FALSE
ENSG00000091536.20	HGNC:7594	MYO15A	44.4515	0.955776	-0.0652561	0.182121	-0.358312	0.72011	0.999695	0.999695	FALSE
ENSG00000091542.9	HGNC:25996	ALKBH5	2129.89	1.03048	0.043317	0.0446621	0.969883	0.332105	0.999695	0.999695	FALSE
ENSG00000091592.16	HGNC:14374	NLRP1	163.525	0.893506	-0.162451	0.141139	-1.151	0.249732	0.999695	0.999695	FALSE
ENSG00000091622.16	HGNC:21043	PITPNM3	1615.34	0.986093	-0.0202042	0.0637902	-0.31673	0.751449	0.999695	0.999695	FALSE
ENSG00000091640.8	HGNC:11216	SPAG7	254.22	0.893644	-0.162228	0.0786843	-2.06175	0.0392311	0.999695	0.999695	FALSE
ENSG00000091651.9	HGNC:17151	ORC6	210.372	0.984505	-0.0225297	0.0577971	-0.389808	0.696679	0.999695	0.999695	FALSE
ENSG00000091656.19	HGNC:30939	ZFHX4	3127.54	1.01709	0.024441	0.0570643	0.428307	0.668428	0.999695	0.999695	FALSE
ENSG00000091664.9	HGNC:16703	SLC17A6	55.1892	0.776719	-0.364535	0.418339	-0.871387	0.383543	0.999695	0.999695	FALSE
ENSG00000091732.17	HGNC:29913	ZC3HC1	288.928	0.957543	-0.0625909	0.0531921	-1.1767	0.239317	0.999695	0.999695	FALSE
ENSG00000091831.25	HGNC:3467	ESR1	38.7819	0.712767	-0.488498	0.319966	-1.52672	0.126831	0.999695	0.999695	TRUE
ENSG00000091844.8	HGNC:14088	RGS17	1368.1	1.05792	0.0812269	0.0692529	1.1729	0.240835	0.999695	0.999695	FALSE
ENSG00000091879.14	HGNC:485	ANGPT2	177.364	0.842087	-0.247959	0.161889	-1.53166	0.125607	0.999695	0.999695	FALSE
ENSG00000091947.10	HGNC:28653	TMEM101	224.764	1.03682	0.0521631	0.0757327	0.688779	0.490963	0.999695	0.999695	FALSE
ENSG00000091972.18	HGNC:7203	CD200	1430.27	1.03809	0.0539319	0.064524	0.835842	0.403244	0.999695	0.999695	FALSE
ENSG00000091986.16	HGNC:30649	CCDC80	406.003	0.898167	-0.154944	0.216968	-0.714131	0.475146	0.999695	0.999695	FALSE
ENSG00000092010.15	HGNC:9568	PSME1	461.976	0.986987	-0.0188972	0.0500799	-0.377341	0.70592	0.999695	0.999695	FALSE
ENSG00000092020.11	HGNC:17485	PPP2R3C	700.906	1.06901	0.0962695	0.0575787	1.67196	0.0945317	0.999695	0.999695	FALSE
ENSG00000092036.19	HGNC:20163	HAUS4	360.627	1.04525	0.0638512	0.0757215	0.843238	0.399096	0.999695	0.999695	FALSE
ENSG00000092051.18	HGNC:20156	JPH4	2177.67	0.97632	-0.0345741	0.0693949	-0.498223	0.618327	0.999695	0.999695	FALSE
ENSG00000092054.13	HGNC:7577	MYH7	86.2009	0.96602	-0.0498755	0.0942049	-0.529436	0.596503	0.999695	0.999695	FALSE
ENSG00000092068.21	HGNC:11066	SLC7A8	371.557	1.24041	0.310815	0.151392	2.05305	0.0400679	0.999695	0.999695	FALSE
ENSG00000092094.11	HGNC:18028	OSGEP	488.478	0.990305	-0.0140555	0.0648357	-0.216787	0.828374	0.999695	0.999695	FALSE
ENSG00000092096.19	HGNC:23095	SLC22A17	4998.33	1.01847	0.0263985	0.0739758	0.356854	0.721201	0.999695	0.999695	FALSE
ENSG00000092098.17	HGNC:16031	RNF31	270.523	1.03209	0.0455633	0.0765665	0.595081	0.551789	0.999695	0.999695	FALSE
ENSG00000092108.22	HGNC:20726	SCFD1	2931.83	1.00561	0.00806687	0.0518465	0.155592	0.876355	0.999695	0.999695	FALSE
ENSG00000092140.16	HGNC:20338	G2E3	1392.93	1.09466	0.130479	0.0586645	2.22416	0.0261378	0.999695	0.999695	FALSE
ENSG00000092148.14	HGNC:20157	HECTD1	11849.9	0.977923	-0.0322074	0.0435519	-0.739518	0.459592	0.999695	0.999695	FALSE
ENSG00000092199.19	HGNC:5035	HNRNPC	9266.76	0.983177	-0.0244773	0.0382372	-0.640143	0.52208	0.999695	0.999695	FALSE
ENSG00000092200.13	HGNC:13436	RPGRIP1	12.0849	0.869539	-0.201677	0.275625	-0.731706	0.464348	0.999695	0.999695	FALSE
ENSG00000092201.10	HGNC:11465	SUPT16H	2797.24	1.0115	0.0164999	0.0316643	0.521089	0.602305	0.999695	0.999695	FALSE
ENSG00000092203.15	HGNC:20161	TOX4	1145.43	1.06088	0.0852555	0.0967498	0.881196	0.378212	0.999695	0.999695	FALSE
ENSG00000092208.19	HGNC:10884	GEMIN2	163.774	1.04187	0.0591802	0.0508371	1.16411	0.244378	0.999695	0.999695	FALSE
ENSG00000092295.12	HGNC:11777	TGM1	14.0144	0.936371	-0.0948472	0.257828	-0.367869	0.712971	0.999695	0.999695	FALSE
ENSG00000092330.18	HGNC:11824	TINF2	561.332	0.985653	-0.0208481	0.0676703	-0.308084	0.758019	0.999695	0.999695	FALSE
ENSG00000092377.15	HGNC:18502	TBL1Y	16.4193	1.13005	0.176391	0.401181	0.439678	0.660171	0.999695	0.999695	FALSE
ENSG00000092421.17	HGNC:10738	SEMA6A	1248.79	1.01196	0.0171546	0.07624	0.225007	0.821973	0.999695	0.999695	FALSE
ENSG00000092439.16	HGNC:17994	TRPM7	2652.65	0.939719	-0.0896991	0.057848	-1.5506	0.120998	0.999695	0.999695	FALSE
ENSG00000092445.12	HGNC:12446	TYRO3	1808.97	1.03734	0.0528918	0.08081	0.654521	0.512776	0.999695	0.999695	FALSE
ENSG00000092470.12	HGNC:25773	WDR76	73.3544	0.924488	-0.113273	0.122414	-0.925326	0.354796	0.999695	0.999695	FALSE
ENSG00000092529.25	HGNC:1480	CAPN3	1025.11	0.837888	-0.255171	0.125776	-2.02877	0.0424816	0.999695	0.999695	FALSE
ENSG00000092531.10	HGNC:11131	SNAP23	519.337	1.01367	0.0195838	0.0660678	0.296419	0.76691	0.999695	0.999695	FALSE
ENSG00000092607.15	HGNC:11594	TBX15	11.5233	1.02134	0.0304565	0.229354	0.132793	0.894357	0.999695	0.999695	FALSE
ENSG00000092621.13	HGNC:8923	PHGDH	1408.37	1.06348	0.0887969	0.0853083	1.04089	0.297925	0.999695	0.999695	FALSE
ENSG00000092758.18	HGNC:2219	COL9A3	60.8428	1.07101	0.0989674	0.148906	0.664629	0.506288	0.999695	0.999695	FALSE
ENSG00000092820.19	HGNC:12691	EZR	2418.7	1.02798	0.0398066	0.0638205	0.623727	0.532807	0.999695	0.999695	FALSE
ENSG00000092841.19	HGNC:7587	MYL6	2261.83	0.982751	-0.0251019	0.0407629	-0.615801	0.538026	0.999695	0.999695	FALSE
ENSG00000092847.13	HGNC:3262	AGO1	2562.47	1.04167	0.0588992	0.0397806	1.4806	0.138713	0.999695	0.999695	FALSE
ENSG00000092850.12	HGNC:11725	TEKT2	32.5537	0.945142	-0.0813976	0.173983	-0.467848	0.639893	0.999695	0.999695	FALSE
ENSG00000092871.17	HGNC:24821	RFFL	1087.37	1.00314	0.00452349	0.101546	0.0445464	0.964469	0.999695	0.999695	FALSE
ENSG00000092929.12	HGNC:23147	UNC13D	49.4295	0.999782	-0.000314063	0.169568	-0.00185214	0.998522	0.999695	0.999695	FALSE
ENSG00000092931.12	HGNC:25458	MFSD11	699.605	1.02888	0.0410714	0.0616689	0.665999	0.505412	0.999695	0.999695	FALSE
ENSG00000092964.18	HGNC:3014	DPYSL2	20983.5	1.03912	0.0553666	0.0368771	1.50138	0.133257	0.999695	0.999695	FALSE
ENSG00000092969.12	HGNC:11768	TGFB2	933.614	1.10323	0.14174	0.0785494	1.80447	0.0711582	0.999695	0.999695	FALSE
ENSG00000092978.11	HGNC:25499	GPATCH2	1147.17	1.01554	0.0222424	0.0432265	0.514555	0.606864	0.999695	0.999695	FALSE
ENSG00000093000.19	HGNC:8065	NUP50	1963.24	1.00582	0.00837365	0.0414547	0.201995	0.839921	0.999695	0.999695	FALSE
ENSG00000093010.15	HGNC:2228	COMT	719.175	1.05819	0.0816051	0.0666522	1.22434	0.220823	0.999695	0.999695	FALSE
ENSG00000093072.19	HGNC:1839	ADA2	314.454	1.10304	0.141486	0.0814829	1.73639	0.0824954	0.999695	0.999695	FALSE
ENSG00000093100.13	NA	ENSG00000093100	194.394	1.02573	0.036647	0.0978063	0.37469	0.707891	0.999695	0.999695	FALSE
ENSG00000093144.19	HGNC:21489	ECHDC1	1429.58	0.952901	-0.0696023	0.04727	-1.47244	0.140901	0.999695	0.999695	FALSE
ENSG00000093167.18	HGNC:6703	LRRFIP2	1510.39	0.983516	-0.0239792	0.0702958	-0.341118	0.733015	0.999695	0.999695	FALSE
ENSG00000093183.14	HGNC:16828	SEC22C	1542.12	1.05524	0.0775758	0.0461872	1.67959	0.0930366	0.999695	0.999695	FALSE
ENSG00000093217.11	HGNC:12839	XYLB	113.144	1.00865	0.0124235	0.105855	0.117364	0.906572	0.999695	0.999695	FALSE
ENSG00000094631.21	HGNC:14064	HDAC6	806.769	0.985628	-0.0208849	0.0952454	-0.219275	0.826436	0.999695	0.999695	FALSE
ENSG00000094804.12	HGNC:1744	CDC6	67.2094	0.872765	-0.196336	0.130526	-1.50419	0.132533	0.999695	0.999695	FALSE
ENSG00000094841.14	HGNC:28334	UPRT	431.022	1.00676	0.0097214	0.0512138	0.18982	0.84945	0.999695	0.999695	FALSE
ENSG00000094880.11	HGNC:1724	CDC23	653.066	0.944657	-0.0821373	0.0450573	-1.82295	0.0683104	0.999695	0.999695	FALSE
ENSG00000094914.14	HGNC:13666	AAAS	249.161	0.918437	-0.122748	0.0693752	-1.76933	0.0768381	0.999695	0.999695	FALSE
ENSG00000094916.16	HGNC:1555	CBX5	12980.6	1.05928	0.083084	0.0517566	1.60528	0.108431	0.999695	0.999695	FALSE
ENSG00000094963.14	HGNC:3770	FMO2	534.913	0.906252	-0.142016	0.171706	-0.827091	0.408185	0.999695	0.999695	FALSE
ENSG00000094975.14	HGNC:1240	SUCO	2489.2	0.983578	-0.0238883	0.0429229	-0.556541	0.577841	0.999695	0.999695	FALSE
ENSG00000095002.15	HGNC:7325	MSH2	2628.63	0.974902	-0.0366706	0.0404901	-0.905667	0.365112	0.999695	0.999695	FALSE
ENSG00000095015.6	HGNC:6848	MAP3K1	1224.59	1.01735	0.0248159	0.0386684	0.641762	0.521028	0.999695	0.999695	FALSE
ENSG00000095059.17	HGNC:2869	DHPS	559.243	0.965709	-0.0503401	0.0382612	-1.3157	0.188275	0.999695	0.999695	FALSE
ENSG00000095066.12	HGNC:19885	HOOK2	164.021	0.957717	-0.062329	0.0716994	-0.86931	0.384678	0.999695	0.999695	FALSE
ENSG00000095139.15	HGNC:649	ARCN1	3122.13	0.959386	-0.0598167	0.0408447	-1.46449	0.143059	0.999695	0.999695	FALSE
ENSG00000095203.15	HGNC:19818	EPB41L4B	2989.72	1.00397	0.0057191	0.0843971	0.0677642	0.945973	0.999695	0.999695	FALSE
ENSG00000095209.12	HGNC:25535	TMEM38B	535.567	1.03166	0.0449695	0.0719345	0.625146	0.531875	0.999695	0.999695	FALSE
ENSG00000095261.14	HGNC:9563	PSMD5	918.757	0.926914	-0.109493	0.0758525	-1.4435	0.14888	0.999695	0.999695	FALSE
ENSG00000095303.17	HGNC:9604	PTGS1	140.256	0.952047	-0.0708955	0.142041	-0.499121	0.617694	0.999695	0.999695	FALSE
ENSG00000095319.14	HGNC:17859	NUP188	785.866	0.976053	-0.034968	0.0650843	-0.537272	0.59108	0.999695	0.999695	FALSE
ENSG00000095321.18	HGNC:2342	CRAT	282.48	1.03693	0.0523228	0.0678151	0.771551	0.44038	0.999695	0.999695	FALSE
ENSG00000095370.20	HGNC:16884	SH2D3C	38.6561	1.28926	0.366545	0.129906	2.82163	0.00477808	0.999695	0.999695	FALSE
ENSG00000095380.11	HGNC:19237	NANS	213.26	1.02118	0.0302422	0.0708078	0.427103	0.669304	0.999695	0.999695	FALSE
ENSG00000095383.20	HGNC:18026	TBC1D2	90.5462	0.942508	-0.085423	0.0981057	-0.870724	0.383905	0.999695	0.999695	FALSE
ENSG00000095397.16	HGNC:16361	WHRN	183.213	1.07175	0.09997	0.13191	0.757867	0.44853	0.999695	0.999695	FALSE
ENSG00000095485.18	HGNC:25613	CWF19L1	428.37	1.0334	0.0473947	0.0853488	0.555306	0.578685	0.999695	0.999695	FALSE
ENSG00000095539.15	HGNC:10735	SEMA4G	139.652	1.08617	0.119247	0.125604	0.94939	0.342422	0.999695	0.999695	FALSE
ENSG00000095564.15	HGNC:17307	BTAF1	3057.97	0.978454	-0.0314239	0.0346962	-0.905687	0.365101	0.999695	0.999695	FALSE
ENSG00000095574.12	HGNC:14283	IKZF5	985.112	1.026	0.0370256	0.0935639	0.395725	0.692308	0.999695	0.999695	FALSE
ENSG00000095585.18	HGNC:14211	BLNK	104.863	0.841604	-0.248787	0.159389	-1.56088	0.118552	0.999695	0.999695	FALSE
ENSG00000095587.9	HGNC:11844	TLL2	322.668	1.04077	0.0576512	0.0634458	0.908668	0.363525	0.999695	0.999695	FALSE
ENSG00000095627.10	HGNC:11712	TDRD1	42.0099	0.951153	-0.0722504	0.226386	-0.319147	0.749615	0.999695	0.999695	FALSE
ENSG00000095637.23	HGNC:14565	SORBS1	10552.9	1.0095	0.0136416	0.0537725	0.25369	0.799735	0.999695	0.999695	FALSE
ENSG00000095713.14	HGNC:14882	CRTAC1	91.1706	1.17744	0.235656	0.101513	2.32143	0.0202635	0.999695	0.999695	FALSE
ENSG00000095739.11	HGNC:30251	BAMBI	196.451	1.05391	0.0757579	0.0753833	1.00497	0.314912	0.999695	0.999695	FALSE
ENSG00000095777.17	HGNC:7601	MYO3A	327.148	0.909999	-0.136063	0.0770843	-1.76513	0.0775426	0.999695	0.999695	FALSE
ENSG00000095787.24	HGNC:17327	WAC	4644.16	1.03393	0.0481326	0.0395067	1.21834	0.223095	0.999695	0.999695	FALSE
ENSG00000095794.20	HGNC:2352	CREM	764.68	0.935907	-0.0955624	0.0601504	-1.58872	0.112123	0.999695	0.999695	FALSE
ENSG00000095906.17	HGNC:8042	NUBP2	85.9731	0.959824	-0.0591575	0.0972903	-0.608051	0.543154	0.999695	0.999695	FALSE
ENSG00000095951.17	HGNC:4920	HIVEP1	1075.69	0.844073	-0.24456	0.111903	-2.18547	0.0288543	0.999695	0.999695	FALSE
ENSG00000095970.17	HGNC:17761	TREM2	82.6785	0.971166	-0.0422095	0.15311	-0.275681	0.782793	0.999695	0.999695	FALSE
ENSG00000096060.15	HGNC:3721	FKBP5	786.147	1.04475	0.0631631	0.146207	0.432011	0.665734	0.999695	0.999695	FALSE
ENSG00000096063.16	HGNC:11305	SRPK1	998.346	1.02333	0.0332648	0.0641675	0.518405	0.604176	0.999695	0.999695	FALSE
ENSG00000096070.19	HGNC:14256	BRPF3	584.275	1.06548	0.0914976	0.0598307	1.52928	0.126196	0.999695	0.999695	FALSE
ENSG00000096080.12	HGNC:14515	MRPS18A	192.209	0.986844	-0.0191059	0.0614532	-0.310901	0.755876	0.999695	0.999695	FALSE
ENSG00000096092.6	HGNC:21076	TMEM14A	891.881	1.02421	0.0345177	0.0466843	0.739386	0.459673	0.999695	0.999695	FALSE
ENSG00000096093.16	HGNC:16406	EFHC1	1526.16	1.0102	0.0146343	0.0694233	0.210798	0.833045	0.999695	0.999695	FALSE
ENSG00000096384.20	HGNC:5258	HSP90AB1	19741.1	1.00963	0.0138336	0.0405919	0.340796	0.733257	0.999695	0.999695	FALSE
ENSG00000096401.8	HGNC:1743	CDC5L	1757.82	0.964545	-0.0520792	0.0369044	-1.41119	0.158188	0.999695	0.999695	FALSE
ENSG00000096433.11	HGNC:6182	ITPR3	139.596	1.04776	0.0673086	0.0931844	0.722317	0.4701	0.999695	0.999695	FALSE
ENSG00000096654.16	HGNC:12975	ZNF184	438.78	0.952096	-0.0708204	0.0801755	-0.883318	0.377064	0.999695	0.999695	FALSE
ENSG00000096696.15	HGNC:3052	DSP	335.016	1.08393	0.116271	0.162488	0.715566	0.474259	0.999695	0.999695	FALSE
ENSG00000096717.12	HGNC:14929	SIRT1	1113.3	1.00867	0.012453	0.0708789	0.175694	0.860534	0.999695	0.999695	FALSE
ENSG00000096746.18	HGNC:5043	HNRNPH3	1193.56	0.994683	-0.00769145	0.074103	-0.103794	0.917333	0.999695	0.999695	FALSE
ENSG00000096872.17	HGNC:21424	IFT74	682.719	0.974188	-0.0377279	0.0734981	-0.513318	0.607729	0.999695	0.999695	FALSE
ENSG00000096968.14	HGNC:6192	JAK2	1376.33	1.03973	0.0562055	0.064996	0.864753	0.387175	0.999695	0.999695	FALSE
ENSG00000096996.16	HGNC:5971	IL12RB1	24.4548	1.01213	0.0173956	0.184414	0.0943293	0.924848	0.999695	0.999695	FALSE
ENSG00000097007.19	HGNC:76	ABL1	707.264	1.00878	0.0126087	0.0693048	0.181931	0.855637	0.999695	0.999695	FALSE
ENSG00000097021.20	HGNC:24157	ACOT7	639.517	1.011	0.0157879	0.0759521	0.207867	0.835333	0.999695	0.999695	FALSE
ENSG00000097033.14	HGNC:10833	SH3GLB1	3624.75	0.9891	-0.0158119	0.037413	-0.422632	0.672564	0.999695	0.999695	FALSE
ENSG00000097046.13	HGNC:1745	CDC7	258.82	0.856553	-0.223386	0.0902175	-2.47608	0.0132833	0.999695	0.999695	FALSE
ENSG00000097096.10	HGNC:25841	SYDE2	346.084	1.02607	0.03713	0.0656523	0.565555	0.571696	0.999695	0.999695	FALSE
ENSG00000099139.14	HGNC:8747	PCSK5	408.295	0.991483	-0.0123396	0.0785721	-0.157048	0.875207	0.999695	0.999695	FALSE
ENSG00000099194.6	HGNC:10571	SCD	17204.7	1.03381	0.0479761	0.0924565	0.518904	0.603827	0.999695	0.999695	FALSE
ENSG00000099203.7	HGNC:17291	TMED1	132.449	1.00862	0.0123865	0.109782	0.112828	0.910167	0.999695	0.999695	FALSE
ENSG00000099204.21	HGNC:78	ABLIM1	7133.58	1.01464	0.0209727	0.0494313	0.424281	0.671361	0.999695	0.999695	FALSE
ENSG00000099219.15	HGNC:23703	ERMP1	1966.53	1.01397	0.0200123	0.050904	0.393138	0.694218	0.999695	0.999695	FALSE
ENSG00000099246.18	HGNC:14244	RAB18	5378.37	1.00419	0.00603863	0.0486875	0.124029	0.901293	0.999695	0.999695	FALSE
ENSG00000099250.18	HGNC:8004	NRP1	914.864	0.987339	-0.0183821	0.0755257	-0.243389	0.807704	0.999695	0.999695	FALSE
ENSG00000099251.14	HGNC:28120	HSD17B7P2	56.9184	1.08645	0.119616	0.126034	0.949076	0.342582	0.999695	0.999695	FALSE
ENSG00000099256.19	HGNC:23333	PRTFDC1	1111.71	1.03143	0.0446436	0.0569079	0.784489	0.432753	0.999695	0.999695	FALSE
ENSG00000099260.12	HGNC:15846	PALMD	340.53	1.06265	0.08767	0.0752987	1.1643	0.244304	0.999695	0.999695	FALSE
ENSG00000099282.10	HGNC:23298	TSPAN15	158.971	1.03388	0.0480694	0.117663	0.408535	0.682881	0.999695	0.999695	FALSE
ENSG00000099284.15	HGNC:14453	MACROH2A2	178.862	1.0749	0.104205	0.0915362	1.1384	0.254952	0.999695	0.999695	FALSE
ENSG00000099290.17	HGNC:23416	WASHC2A	1439.12	0.99107	-0.0129406	0.0579397	-0.223347	0.823266	0.999695	0.999695	FALSE
ENSG00000099308.11	HGNC:19036	MAST3	3544.18	1.03858	0.0546141	0.0697384	0.783128	0.433552	0.999695	0.999695	FALSE
ENSG00000099326.9	HGNC:13108	MZF1	251.647	1.07242	0.100875	0.0675445	1.49346	0.135317	0.999695	0.999695	FALSE
ENSG00000099330.9	HGNC:26221	OCEL1	46.8888	1.05646	0.0792319	0.165421	0.47897	0.63196	0.999695	0.999695	FALSE
ENSG00000099331.14	HGNC:7609	MYO9B	871.34	0.919288	-0.121411	0.118096	-1.02807	0.303917	0.999695	0.999695	FALSE
ENSG00000099337.5	HGNC:6281	KCNK6	21.9283	0.980836	-0.0279168	0.175847	-0.158756	0.873861	0.999695	0.999695	FALSE
ENSG00000099338.23	HGNC:25243	CATSPERG	31.76	1.07111	0.0991087	0.217199	0.456304	0.648172	0.999695	0.999695	FALSE
ENSG00000099341.12	HGNC:9566	PSMD8	677.679	0.979391	-0.0300436	0.0590926	-0.508416	0.611162	0.999695	0.999695	FALSE
ENSG00000099364.18	HGNC:25300	FBXL19	290.465	1.05964	0.0835695	0.060584	1.3794	0.167772	0.999695	0.999695	FALSE
ENSG00000099365.11	HGNC:18539	STX1B	1977.29	1.03718	0.0526648	0.092524	0.569201	0.569219	0.999695	0.999695	FALSE
ENSG00000099377.14	HGNC:18324	HSD3B7	13.2395	0.947823	-0.0773103	0.257159	-0.300632	0.763695	0.999695	0.999695	FALSE
ENSG00000099381.19	HGNC:29010	SETD1A	141.422	1.20089	0.264101	0.146809	1.79894	0.0720282	0.999695	0.999695	FALSE
ENSG00000099385.12	HGNC:1006	BCL7C	119.913	1.10629	0.14573	0.0859751	1.69502	0.0900712	0.999695	0.999695	FALSE
ENSG00000099617.4	HGNC:3222	EFNA2	10.3426	1.33971	0.421923	0.201615	2.09272	0.0363743	0.999695	0.999695	FALSE
ENSG00000099622.14	HGNC:1982	CIRBP	4109.77	0.952298	-0.0705146	0.0634158	-1.11194	0.266164	0.999695	0.999695	FALSE
ENSG00000099624.8	HGNC:837	ATP5F1D	117.007	1.08625	0.11936	0.0957634	1.24641	0.212616	0.999695	0.999695	FALSE
ENSG00000099625.14	HGNC:28617	CBARP	60.5006	0.957672	-0.0623967	0.14022	-0.444991	0.656326	0.999695	0.999695	FALSE
ENSG00000099715.14	HGNC:15813	PCDH11Y	1804.92	1.00051	0.000733823	0.383524	0.00191337	0.998473	0.999695	0.999695	FALSE
ENSG00000099725.14	HGNC:9444	PRKY	131.692	0.976169	-0.0347975	0.501611	-0.0693714	0.944694	0.999695	0.999695	FALSE
ENSG00000099783.12	HGNC:5046	HNRNPM	1273.6	0.959976	-0.0589292	0.0555429	-1.06097	0.288705	0.999695	0.999695	FALSE
ENSG00000099785.11	HGNC:28038	MARCHF2	356.056	1.05711	0.0801237	0.0797187	1.00508	0.314858	0.999695	0.999695	FALSE
ENSG00000099795.7	HGNC:7702	NDUFB7	225.098	1.02505	0.0356886	0.120967	0.295029	0.767972	0.999695	0.999695	FALSE
ENSG00000099797.15	HGNC:4551	TECR	522.43	1.01116	0.0160104	0.0815811	0.196251	0.844413	0.999695	0.999695	FALSE
ENSG00000099800.8	HGNC:11816	TIMM13	161.75	1.04147	0.0586241	0.0996103	0.588534	0.556174	0.999695	0.999695	FALSE
ENSG00000099804.9	HGNC:1734	CDC34	154.58	0.966812	-0.0486925	0.0901175	-0.540323	0.588975	0.999695	0.999695	FALSE
ENSG00000099810.21	HGNC:7413	MTAP	851.738	0.986142	-0.020133	0.0697513	-0.28864	0.772857	0.999695	0.999695	FALSE
ENSG00000099814.17	HGNC:20362	CEP170B	626.984	1.05627	0.0789825	0.068891	1.14649	0.251594	0.999695	0.999695	FALSE
ENSG00000099817.12	HGNC:9192	POLR2E	281.309	1.07002	0.0976435	0.0984776	0.991531	0.321426	0.999695	0.999695	FALSE
ENSG00000099821.14	HGNC:9200	POLRMT	238.789	1.02076	0.0296436	0.110855	0.267408	0.789155	0.999695	0.999695	FALSE
ENSG00000099822.3	HGNC:4846	HCN2	971.839	1.08303	0.115072	0.0832892	1.3816	0.167094	0.999695	0.999695	FALSE
ENSG00000099840.14	HGNC:26950	IZUMO4	74.8864	1.01452	0.0207969	0.106895	0.194555	0.845741	0.999695	0.999695	FALSE
ENSG00000099849.15	HGNC:1166	RASSF7	38.4577	0.970061	-0.0438528	0.131411	-0.333706	0.738602	0.999695	0.999695	FALSE
ENSG00000099860.9	HGNC:4096	GADD45B	325.107	0.809714	-0.304515	0.16358	-1.86157	0.0626644	0.999695	0.999695	FALSE
ENSG00000099864.18	HGNC:8594	PALM	494.432	1.01094	0.0157034	0.0897298	0.175008	0.861073	0.999695	0.999695	FALSE
ENSG00000099875.16	HGNC:7111	MKNK2	258.385	0.993888	-0.00884521	0.098392	-0.0898977	0.928369	0.999695	0.999695	FALSE
ENSG00000099889.14	HGNC:728	ARVCF	209.558	1.08955	0.123738	0.0741859	1.66795	0.0953257	0.999695	0.999695	FALSE
ENSG00000099899.15	HGNC:24974	TRMT2A	149.519	1.09602	0.132272	0.0968439	1.36582	0.171995	0.999695	0.999695	FALSE
ENSG00000099901.17	HGNC:9847	RANBP1	755.919	0.982719	-0.0251497	0.0624848	-0.402494	0.687321	0.999695	0.999695	FALSE
ENSG00000099904.16	HGNC:18474	ZDHHC8	130.72	0.968181	-0.0466517	0.114635	-0.40696	0.684037	0.999695	0.999695	FALSE
ENSG00000099910.17	HGNC:25888	KLHL22	485.755	0.993801	-0.00897168	0.0611167	-0.146796	0.883293	0.999695	0.999695	FALSE
ENSG00000099917.17	HGNC:14248	MED15	400.774	1.03938	0.0557235	0.05767	0.966247	0.333921	0.999695	0.999695	FALSE
ENSG00000099937.11	HGNC:4838	SERPIND1	45.7793	1.19256	0.254064	0.206432	1.23074	0.218421	0.999695	0.999695	FALSE
ENSG00000099940.12	HGNC:11133	SNAP29	562.608	1.00972	0.0139483	0.098795	0.141184	0.887724	0.999695	0.999695	FALSE
ENSG00000099942.13	HGNC:2363	CRKL	3266.13	1.0222	0.0316796	0.0574337	0.551586	0.581232	0.999695	0.999695	FALSE
ENSG00000099949.21	HGNC:6742	LZTR1	665.471	0.960065	-0.0587964	0.073101	-0.804318	0.421213	0.999695	0.999695	FALSE
ENSG00000099954.19	HGNC:1840	CECR2	572.81	1.00149	0.00214592	0.0767933	0.0279441	0.977707	0.999695	0.999695	FALSE
ENSG00000099956.20	HGNC:11103	SMARCB1	746.927	0.910408	-0.135416	0.0826548	-1.63833	0.101353	0.999695	0.999695	FALSE
ENSG00000099957.17	HGNC:8538	P2RX6	32.9202	0.786376	-0.346709	0.167761	-2.06669	0.0387637	0.999695	0.999695	FALSE
ENSG00000099958.15	HGNC:14236	DERL3	14.7895	0.962322	-0.0554079	0.254702	-0.21754	0.827788	0.999695	0.999695	FALSE
ENSG00000099960.13	HGNC:11062	SLC7A4	68.1398	1.10127	0.139164	0.117895	1.18041	0.237839	0.999695	0.999695	FALSE
ENSG00000099968.18	HGNC:17164	BCL2L13	2705.03	0.973613	-0.038579	0.0601713	-0.641154	0.521423	0.999695	0.999695	FALSE
ENSG00000099977.15	HGNC:2732	DDT	174.556	0.998159	-0.0026579	0.0866614	-0.03067	0.975533	0.999695	0.999695	FALSE
ENSG00000099991.18	HGNC:24187	CABIN1	1219.81	1.04955	0.0697694	0.0736403	0.947435	0.343417	0.999695	0.999695	FALSE
ENSG00000099992.16	HGNC:23609	TBC1D10A	129.314	0.957326	-0.0629173	0.132816	-0.473717	0.635702	0.999695	0.999695	FALSE
ENSG00000099994.11	HGNC:30667	SUSD2	30.3715	0.99889	-0.00160196	0.224535	-0.0071346	0.994307	0.999695	0.999695	FALSE
ENSG00000099995.19	HGNC:10765	SF3A1	921.217	0.789882	-0.340292	0.16764	-2.0299	0.0423669	0.999695	0.999695	FALSE
ENSG00000099998.19	HGNC:4260	GGT5	71.6725	1.15603	0.209181	0.239871	0.872057	0.383178	0.999695	0.999695	FALSE
ENSG00000099999.15	HGNC:33434	RNF215	253.052	0.94958	-0.0746382	0.0717572	-1.04015	0.29827	0.999695	0.999695	FALSE
ENSG00000100003.18	HGNC:10699	SEC14L2	596.628	0.994736	-0.00761437	0.0754795	-0.10088	0.919646	0.999695	0.999695	FALSE
ENSG00000100014.20	HGNC:29022	SPECC1L	1893.85	0.965243	-0.0510356	0.047115	-1.08321	0.278714	0.999695	0.999695	FALSE
ENSG00000100023.20	HGNC:9261	PPIL2	605.64	0.910112	-0.135883	0.0748694	-1.81494	0.0695334	0.999695	0.999695	FALSE
ENSG00000100024.15	HGNC:16297	UPB1	27.8116	1.04894	0.0689356	0.268405	0.256834	0.797307	0.999695	0.999695	FALSE
ENSG00000100027.17	HGNC:12845	YPEL1	2082.75	0.932427	-0.100938	0.0917096	-1.10062	0.271061	0.999695	0.999695	FALSE
ENSG00000100028.12	HGNC:11160	SNRPD3	1138.53	0.954889	-0.0665953	0.0480251	-1.38668	0.16554	0.999695	0.999695	FALSE
ENSG00000100029.18	HGNC:8848	PES1	397.495	0.964322	-0.0524129	0.0584189	-0.897191	0.369617	0.999695	0.999695	FALSE
ENSG00000100030.15	HGNC:6871	MAPK1	28706.5	0.935436	-0.0962888	0.0626785	-1.53623	0.124482	0.999695	0.999695	FALSE
ENSG00000100031.19	HGNC:4250	GGT1	28.5218	1.23428	0.303672	0.218851	1.38758	0.165266	0.999695	0.999695	FALSE
ENSG00000100033.17	HGNC:9453	PRODH	666.096	1.04137	0.0584841	0.0991101	0.590092	0.555129	0.999695	0.999695	FALSE
ENSG00000100034.14	HGNC:19388	PPM1F	465.807	1.03847	0.0544605	0.0833142	0.653676	0.513321	0.999695	0.999695	FALSE
ENSG00000100036.13	HGNC:17058	SLC35E4	60.331	0.971489	-0.04173	0.08531	-0.489158	0.62473	0.999695	0.999695	FALSE
ENSG00000100038.20	HGNC:11993	TOP3B	241.015	0.983814	-0.0235426	0.10323	-0.228059	0.819601	0.999695	0.999695	FALSE
ENSG00000100055.21	HGNC:9505	CYTH4	85.2525	0.932558	-0.100734	0.153082	-0.658043	0.510511	0.999695	0.999695	FALSE
ENSG00000100056.12	HGNC:16817	ESS2	115.956	1.0175	0.0250293	0.107191	0.233502	0.815371	0.999695	0.999695	FALSE
ENSG00000100058.13	HGNC:2399	CRYBB2P1	139.23	1.04073	0.0575904	0.106009	0.543257	0.586953	0.999695	0.999695	FALSE
ENSG00000100060.18	HGNC:7038	MFNG	29.1196	0.927389	-0.108753	0.187735	-0.579291	0.562393	0.999695	0.999695	FALSE
ENSG00000100065.15	HGNC:16422	CARD10	13.112	1.03405	0.0483127	0.227362	0.212493	0.831723	0.999695	0.999695	FALSE
ENSG00000100068.14	HGNC:25323	LRP5L	78.0325	0.924461	-0.113315	0.111891	-1.01273	0.311191	0.999695	0.999695	FALSE
ENSG00000100075.10	HGNC:10979	SLC25A1	193.637	1.07787	0.108183	0.105464	1.02578	0.304994	0.999695	0.999695	FALSE
ENSG00000100077.16	HGNC:290	GRK3	2477.82	1.05093	0.0716732	0.0727217	0.985582	0.324338	0.999695	0.999695	FALSE
ENSG00000100083.19	HGNC:17842	GGA1	360.904	1.03183	0.0452039	0.0661659	0.68319	0.494487	0.999695	0.999695	FALSE
ENSG00000100084.14	HGNC:4916	HIRA	778.592	1.02914	0.0414422	0.0486515	0.851818	0.394315	0.999695	0.999695	FALSE
ENSG00000100092.24	HGNC:10824	SH3BP1	20.1822	0.770907	-0.37537	0.205125	-1.82996	0.0672562	0.999695	0.999695	FALSE
ENSG00000100095.19	HGNC:10763	SEZ6L	2247.17	1.00205	0.00295892	0.10661	0.0277546	0.977858	0.999695	0.999695	FALSE
ENSG00000100097.12	HGNC:6561	LGALS1	278.909	1.09331	0.128705	0.0839089	1.53387	0.125062	0.999695	0.999695	FALSE
ENSG00000100099.21	HGNC:15844	HPS4	1566.94	0.978327	-0.0316109	0.0466527	-0.67758	0.498038	0.999695	0.999695	FALSE
ENSG00000100100.13	HGNC:24942	PIK3IP1	799.633	1.04744	0.0668742	0.0751594	0.889765	0.373592	0.999695	0.999695	FALSE
ENSG00000100104.13	HGNC:33910	SRRD	830.12	0.96411	-0.0527304	0.0757641	-0.695981	0.486441	0.999695	0.999695	FALSE
ENSG00000100105.18	HGNC:13071	PATZ1	365.433	1.02545	0.0362642	0.0467549	0.775623	0.437972	0.999695	0.999695	FALSE
ENSG00000100106.22	HGNC:17009	TRIOBP	177.103	0.956007	-0.0649062	0.10599	-0.612382	0.540285	0.999695	0.999695	FALSE
ENSG00000100109.17	HGNC:17165	TFIP11	449.971	0.978201	-0.0317969	0.0747607	-0.425316	0.670606	0.999695	0.999695	FALSE
ENSG00000100116.17	HGNC:4188	GCAT	165.057	0.965595	-0.0505102	0.0956388	-0.528135	0.597406	0.999695	0.999695	FALSE
ENSG00000100124.15	HGNC:25185	ANKRD54	177.928	1.01483	0.0212366	0.0713029	0.297836	0.765828	0.999695	0.999695	FALSE
ENSG00000100129.18	HGNC:18138	EIF3L	3748.35	0.962361	-0.0553496	0.0653035	-0.847574	0.396675	0.999695	0.999695	FALSE
ENSG00000100138.15	HGNC:7819	SNU13	1216.68	0.945419	-0.080974	0.0546958	-1.48044	0.138755	0.999695	0.999695	FALSE
ENSG00000100139.14	HGNC:29804	MICALL1	196.684	1.06425	0.0898403	0.0795963	1.1287	0.259025	0.999695	0.999695	FALSE
ENSG00000100142.16	HGNC:9193	POLR2F	432.235	1.07335	0.102122	0.0860688	1.18651	0.23542	0.999695	0.999695	FALSE
ENSG00000100146.19	HGNC:11190	SOX10	356.119	0.96877	-0.0457744	0.138914	-0.329515	0.741767	0.999695	0.999695	FALSE
ENSG00000100147.14	HGNC:26185	CCDC134	178.795	0.900968	-0.150453	0.213382	-0.705086	0.480757	0.999695	0.999695	FALSE
ENSG00000100150.20	HGNC:18423	DEPDC5	484.383	0.961793	-0.056202	0.0701211	-0.801499	0.422843	0.999695	0.999695	FALSE
ENSG00000100151.16	HGNC:9394	PICK1	394.842	1.04677	0.0659453	0.0551829	1.19503	0.232075	0.999695	0.999695	FALSE
ENSG00000100154.15	HGNC:29179	TTC28	1237.78	1.12121	0.165062	0.0836919	1.97226	0.0485802	0.999695	0.999695	FALSE
ENSG00000100156.12	HGNC:16270	SLC16A8	34.0225	0.886204	-0.174289	0.127552	-1.36642	0.171809	0.999695	0.999695	FALSE
ENSG00000100167.21	HGNC:10750	SEPTIN3	5936.29	1.0558	0.078334	0.054053	1.44921	0.14728	0.999695	0.999695	FALSE
ENSG00000100181.22	HGNC:43648	TPTEP1	301.678	0.930508	-0.10391	0.229194	-0.453373	0.65028	0.999695	0.999695	FALSE
ENSG00000100191.6	HGNC:11039	SLC5A4	11.8415	0.8832	-0.179188	0.344207	-0.520581	0.602659	0.999695	0.999695	FALSE
ENSG00000100196.11	HGNC:6306	KDELR3	32.5237	1.11186	0.152973	0.193535	0.790418	0.429284	0.999695	0.999695	FALSE
ENSG00000100197.23	HGNC:2625	CYP2D6	30.8047	0.884968	-0.176302	0.189752	-0.929118	0.352828	0.999695	0.999695	FALSE
ENSG00000100201.23	HGNC:2740	DDX17	19113.8	0.98227	-0.025809	0.0326413	-0.790686	0.429127	0.999695	0.999695	FALSE
ENSG00000100206.11	HGNC:2927	DMC1	34.4445	1.05135	0.0722468	0.214092	0.337457	0.735772	0.999695	0.999695	FALSE
ENSG00000100207.21	HGNC:11631	TCF20	1729.8	1.02152	0.0307205	0.0550038	0.558515	0.576493	0.999695	0.999695	FALSE
ENSG00000100209.11	HGNC:28913	HSCB	66.8982	1.02372	0.033818	0.100138	0.337714	0.735579	0.999695	0.999695	FALSE
ENSG00000100211.12	HGNC:1307	CBY1	149.646	1.01461	0.0209237	0.0700268	0.298796	0.765096	0.999695	0.999695	FALSE
ENSG00000100216.6	HGNC:18002	TOMM22	662.538	1.04943	0.0696049	0.0690157	1.00854	0.313196	0.999695	0.999695	FALSE
ENSG00000100218.12	HGNC:13437	RSPH14	58.1461	0.921052	-0.118645	0.123921	-0.957428	0.338351	0.999695	0.999695	FALSE
ENSG00000100219.17	HGNC:12801	XBP1	630.203	1.02398	0.03419	0.0719083	0.475467	0.634454	0.999695	0.999695	FALSE
ENSG00000100220.12	HGNC:26935	RTCB	1064.71	0.990115	-0.0143322	0.0338618	-0.423254	0.67211	0.999695	0.999695	FALSE
ENSG00000100221.11	HGNC:28953	JOSD1	1081.69	1.08354	0.115753	0.0608684	1.90169	0.057211	0.999695	0.999695	FALSE
ENSG00000100225.18	HGNC:13586	FBXO7	2119.44	0.961538	-0.0565846	0.0395117	-1.4321	0.152117	0.999695	0.999695	FALSE
ENSG00000100226.16	HGNC:4669	GTPBP1	656.217	1.03822	0.0541063	0.0767535	0.704936	0.48085	0.999695	0.999695	FALSE
ENSG00000100227.19	HGNC:23782	POLDIP3	691.203	1.04766	0.0671667	0.0484509	1.38628	0.16566	0.999695	0.999695	FALSE
ENSG00000100228.14	HGNC:9775	RAB36	334.213	0.980725	-0.02808	0.120506	-0.233017	0.815748	0.999695	0.999695	FALSE
ENSG00000100234.12	HGNC:11822	TIMP3	4140.8	0.949963	-0.0740561	0.0661018	-1.12033	0.262572	0.999695	0.999695	FALSE
ENSG00000100239.16	HGNC:19253	PPP6R2	1378.8	0.966025	-0.0498677	0.0491039	-1.01555	0.309842	0.999695	0.999695	FALSE
ENSG00000100241.22	HGNC:10542	SBF1	2133.46	1.11081	0.151611	0.0763921	1.98464	0.0471844	0.999695	0.999695	FALSE
ENSG00000100242.16	HGNC:14210	SUN2	1483.3	0.958458	-0.061213	0.0974184	-0.628351	0.529774	0.999695	0.999695	FALSE
ENSG00000100243.22	HGNC:2873	CYB5R3	763.793	1.08338	0.115539	0.0809066	1.42806	0.153276	0.999695	0.999695	FALSE
ENSG00000100246.13	HGNC:2955	DNAL4	360.094	0.961225	-0.0570542	0.066419	-0.859005	0.390338	0.999695	0.999695	FALSE
ENSG00000100258.18	HGNC:25096	LMF2	115.873	1.08356	0.11578	0.1045	1.10794	0.267886	0.999695	0.999695	FALSE
ENSG00000100263.14	HGNC:1308	RHBDD3	46.9182	0.915002	-0.128153	0.115947	-1.10527	0.269041	0.999695	0.999695	FALSE
ENSG00000100266.19	HGNC:8571	PACSIN2	924.02	0.962846	-0.0546238	0.0869934	-0.627907	0.530065	0.999695	0.999695	FALSE
ENSG00000100271.17	HGNC:1312	TTLL1	234.686	1.01042	0.0149533	0.0522524	0.286173	0.774745	0.999695	0.999695	FALSE
ENSG00000100276.10	HGNC:16954	RASL10A	124.452	1.02583	0.0367971	0.0991792	0.371016	0.710625	0.999695	0.999695	FALSE
ENSG00000100280.17	HGNC:554	AP1B1	1748.64	1.01739	0.0248664	0.0526637	0.472174	0.636802	0.999695	0.999695	FALSE
ENSG00000100281.14	HGNC:5003	HMGXB4	417.966	1.01799	0.0257219	0.0611602	0.420566	0.674072	0.999695	0.999695	FALSE
ENSG00000100284.22	HGNC:11982	TOM1	508.241	0.973532	-0.038699	0.0589422	-0.656558	0.511465	0.999695	0.999695	FALSE
ENSG00000100285.10	HGNC:7737	NEFH	356.333	0.991336	-0.0125537	0.104059	-0.12064	0.903977	0.999695	0.999695	FALSE
ENSG00000100288.20	HGNC:1938	CHKB	285.173	0.960582	-0.0580186	0.077466	-0.748956	0.453884	0.999695	0.999695	FALSE
ENSG00000100292.18	HGNC:5013	HMOX1	58.7709	1.07098	0.0989339	0.180404	0.548401	0.583416	0.999695	0.999695	FALSE
ENSG00000100294.13	HGNC:29622	MCAT	131.88	1.00403	0.00580378	0.0772334	0.075146	0.940099	0.999695	0.999695	FALSE
ENSG00000100296.14	HGNC:19074	THOC5	617.895	1.05253	0.0738676	0.0676296	1.09224	0.274728	0.999695	0.999695	FALSE
ENSG00000100297.16	HGNC:6948	MCM5	144.054	0.840522	-0.250642	0.135926	-1.84397	0.065188	0.999695	0.999695	FALSE
ENSG00000100299.18	HGNC:713	ARSA	203.787	0.890438	-0.167412	0.12562	-1.33268	0.182635	0.999695	0.999695	FALSE
ENSG00000100300.18	HGNC:1158	TSPO	21.9586	1.09125	0.125977	0.142289	0.885357	0.375964	0.999695	0.999695	FALSE
ENSG00000100302.7	HGNC:18229	RASD2	769.933	0.999548	-0.000652382	0.118817	-0.00549063	0.995619	0.999695	0.999695	FALSE
ENSG00000100304.13	HGNC:28974	TTLL12	245.679	0.972601	-0.0400793	0.0969795	-0.413276	0.679404	0.999695	0.999695	FALSE
ENSG00000100307.13	HGNC:1557	CBX7	1352.69	1.05815	0.0815387	0.0634016	1.28607	0.19842	0.999695	0.999695	FALSE
ENSG00000100311.17	HGNC:8800	PDGFB	266.315	0.940665	-0.0882475	0.120003	-0.735378	0.462109	0.999695	0.999695	FALSE
ENSG00000100314.4	HGNC:20834	CABP7	95.7348	1.14529	0.195717	0.098665	1.98366	0.0472942	0.999695	0.999695	FALSE
ENSG00000100316.16	HGNC:10332	RPL3	8257.49	0.997563	-0.00351977	0.0462399	-0.0761198	0.939324	0.999695	0.999695	FALSE
ENSG00000100319.13	HGNC:28046	ZMAT5	76.1442	1.04682	0.0660094	0.0722097	0.914135	0.360646	0.999695	0.999695	FALSE
ENSG00000100320.24	HGNC:9906	RBFOX2	6898.72	1.0002	0.000295547	0.0386305	0.00765063	0.993896	0.999695	0.999695	FALSE
ENSG00000100321.15	HGNC:11498	SYNGR1	2080.69	1.02021	0.0288693	0.0757797	0.380964	0.70323	0.999695	0.999695	FALSE
ENSG00000100324.14	HGNC:18157	TAB1	210.968	0.991051	-0.0129688	0.0683471	-0.189749	0.849506	0.999695	0.999695	FALSE
ENSG00000100325.15	HGNC:24103	ASCC2	218.993	0.990656	-0.0135444	0.0800542	-0.16919	0.865647	0.999695	0.999695	FALSE
ENSG00000100330.16	HGNC:7451	MTMR3	2469.98	1.05358	0.0752979	0.0472038	1.59517	0.110675	0.999695	0.999695	FALSE
ENSG00000100335.15	HGNC:25979	MIEF1	987.462	1.07315	0.101851	0.0445206	2.28773	0.0221531	0.999695	0.999695	FALSE
ENSG00000100336.18	HGNC:14867	APOL4	36.3063	1.033	0.046841	0.28825	0.162501	0.870911	0.999695	0.999695	FALSE
ENSG00000100341.13	HGNC:24888	PNPLA5	58.2076	1.0439	0.0619855	0.14283	0.43398	0.664303	0.999695	0.999695	FALSE
ENSG00000100342.21	HGNC:618	APOL1	59.8716	0.995811	-0.00605662	0.19727	-0.0307023	0.975507	0.999695	0.999695	FALSE
ENSG00000100344.11	HGNC:18590	PNPLA3	22.7565	0.921948	-0.117243	0.213568	-0.548973	0.583024	0.999695	0.999695	FALSE
ENSG00000100345.23	HGNC:7579	MYH9	1549.74	0.968873	-0.0456209	0.0913538	-0.499387	0.617507	0.999695	0.999695	FALSE
ENSG00000100346.18	HGNC:1396	CACNA1I	446.777	1.05162	0.0726076	0.0640444	1.13371	0.256918	0.999695	0.999695	FALSE
ENSG00000100347.15	HGNC:24276	SAMM50	540.095	0.99818	-0.00262741	0.0442841	-0.0593307	0.952689	0.999695	0.999695	FALSE
ENSG00000100348.10	HGNC:17772	TXN2	352.848	1.01181	0.0169346	0.0566557	0.298904	0.765013	0.999695	0.999695	FALSE
ENSG00000100350.16	HGNC:26264	FOXRED2	457.648	1.07051	0.0983029	0.0910053	1.08019	0.280058	0.999695	0.999695	FALSE
ENSG00000100353.18	HGNC:3278	EIF3D	1147.16	0.964363	-0.0523523	0.0428416	-1.222	0.221709	0.999695	0.999695	FALSE
ENSG00000100354.21	HGNC:29190	TNRC6B	6216	1.02288	0.0326359	0.0755037	0.432242	0.665565	0.999695	0.999695	FALSE
ENSG00000100359.21	HGNC:25228	SGSM3	762.001	1.00219	0.00314896	0.0773927	0.0406881	0.967545	0.999695	0.999695	FALSE
ENSG00000100360.15	HGNC:18626	IFT27	705.422	0.959669	-0.0593911	0.0738678	-0.804019	0.421386	0.999695	0.999695	FALSE
ENSG00000100364.19	HGNC:1314	KIAA0930	2124	0.975804	-0.0353371	0.0790063	-0.44727	0.65468	0.999695	0.999695	FALSE
ENSG00000100365.16	HGNC:7662	NCF4	18.5629	0.874301	-0.193799	0.200794	-0.965165	0.334462	0.999695	0.999695	FALSE
ENSG00000100368.15	HGNC:2436	CSF2RB	24.3279	0.878228	-0.187333	0.182225	-1.02803	0.303937	0.999695	0.999695	FALSE
ENSG00000100372.15	HGNC:10987	SLC25A17	510.454	0.995414	-0.00663153	0.0569968	-0.116349	0.907376	0.999695	0.999695	FALSE
ENSG00000100376.12	HGNC:1313	FAM118A	555.657	1.0992	0.136449	0.198028	0.689037	0.4908	0.999695	0.999695	FALSE
ENSG00000100379.18	HGNC:25705	KCTD17	313.24	0.998852	-0.00165694	0.0768826	-0.0215516	0.982806	0.999695	0.999695	FALSE
ENSG00000100380.15	HGNC:11343	ST13	4836.5	0.993896	-0.00883285	0.0794655	-0.111153	0.911495	0.999695	0.999695	FALSE
ENSG00000100387.9	HGNC:9928	RBX1	637.249	0.988772	-0.0162905	0.0425458	-0.382894	0.701798	0.999695	0.999695	FALSE
ENSG00000100393.14	HGNC:3373	EP300	2506.33	0.945637	-0.0806423	0.0723795	-1.11416	0.265211	0.999695	0.999695	FALSE
ENSG00000100395.15	HGNC:18594	L3MBTL2	654.245	1.0195	0.0278656	0.0444658	0.626674	0.530873	0.999695	0.999695	FALSE
ENSG00000100399.16	HGNC:25165	CHADL	117.179	1.01254	0.0179772	0.131408	0.136805	0.891185	0.999695	0.999695	FALSE
ENSG00000100401.20	HGNC:9854	RANGAP1	1847.61	0.984444	-0.0226187	0.0681563	-0.331865	0.739991	0.999695	0.999695	FALSE
ENSG00000100403.12	HGNC:30869	ZC3H7B	1412.2	1.02477	0.0353055	0.0314965	1.12094	0.262316	0.999695	0.999695	FALSE
ENSG00000100410.8	HGNC:18000	PHF5A	413.49	0.968997	-0.0454358	0.101069	-0.44955	0.653035	0.999695	0.999695	FALSE
ENSG00000100412.17	HGNC:118	ACO2	3837.95	1.0435	0.0614314	0.0461287	1.33174	0.182946	0.999695	0.999695	FALSE
ENSG00000100413.17	HGNC:30349	POLR3H	569.085	0.978693	-0.0310716	0.0599014	-0.518712	0.603962	0.999695	0.999695	FALSE
ENSG00000100416.15	HGNC:25481	TRMU	374.915	0.978618	-0.0311822	0.0587254	-0.530984	0.59543	0.999695	0.999695	FALSE
ENSG00000100417.12	HGNC:9114	PMM1	552.12	1.03956	0.0559692	0.0571597	0.979173	0.327494	0.999695	0.999695	FALSE
ENSG00000100418.8	HGNC:24577	DESI1	1518.39	1.02471	0.0352191	0.0390784	0.901242	0.36746	0.999695	0.999695	FALSE
ENSG00000100422.14	HGNC:19256	CERK	960.81	1.02793	0.039749	0.0641245	0.619872	0.535342	0.999695	0.999695	FALSE
ENSG00000100425.19	HGNC:1102	BRD1	600.525	0.973727	-0.03841	0.072163	-0.532267	0.594541	0.999695	0.999695	FALSE
ENSG00000100426.7	HGNC:20721	ZBED4	324.04	0.981074	-0.0275657	0.0554766	-0.496889	0.619268	0.999695	0.999695	FALSE
ENSG00000100427.16	HGNC:17082	MLC1	2739.03	0.996861	-0.00453628	0.0710777	-0.0638215	0.949112	0.999695	0.999695	FALSE
ENSG00000100429.18	HGNC:18128	HDAC10	65.1034	1.04435	0.0626057	0.136861	0.457441	0.647354	0.999695	0.999695	FALSE
ENSG00000100433.16	HGNC:6273	KCNK10	244.598	1.25975	0.333139	0.1576	2.11384	0.0345294	0.999695	0.999695	FALSE
ENSG00000100439.11	HGNC:20154	ABHD4	184.386	1.16408	0.219188	0.110079	1.99119	0.0464599	0.999695	0.999695	FALSE
ENSG00000100441.10	HGNC:20166	KHNYN	421.586	0.976928	-0.0336757	0.0727985	-0.462588	0.64366	0.999695	0.999695	FALSE
ENSG00000100442.11	HGNC:3719	FKBP3	1896.86	0.988659	-0.0164546	0.0458889	-0.358574	0.719914	0.999695	0.999695	FALSE
ENSG00000100445.18	HGNC:20275	SDR39U1	244.474	1.03832	0.0542496	0.0581084	0.933594	0.350513	0.999695	0.999695	FALSE
ENSG00000100461.18	HGNC:20155	RBM23	1885.32	0.969807	-0.0442309	0.0475383	-0.930427	0.35215	0.999695	0.999695	FALSE
ENSG00000100462.16	HGNC:10894	PRMT5	628.39	0.91436	-0.129165	0.0911579	-1.41694	0.1565	0.999695	0.999695	FALSE
ENSG00000100473.18	HGNC:2180	COCH	4659.69	1.02092	0.0298744	0.105588	0.282935	0.777227	0.999695	0.999695	FALSE
ENSG00000100478.16	HGNC:575	AP4S1	869.504	0.992047	-0.0115189	0.0536814	-0.21458	0.830095	0.999695	0.999695	FALSE
ENSG00000100479.13	HGNC:9178	POLE2	10.8842	0.942214	-0.0858737	0.297087	-0.289053	0.772541	0.999695	0.999695	FALSE
ENSG00000100483.14	HGNC:20352	VCPKMT	348.596	0.99873	-0.00183319	0.0744265	-0.0246309	0.980349	0.999695	0.999695	FALSE
ENSG00000100485.12	HGNC:11188	SOS2	3042.7	1.01593	0.0228043	0.0414867	0.549678	0.582541	0.999695	0.999695	FALSE
ENSG00000100490.10	HGNC:1781	CDKL1	339.722	1.0686	0.0957213	0.130915	0.731173	0.464674	0.999695	0.999695	FALSE
ENSG00000100503.26	HGNC:14906	NIN	5231.68	0.97457	-0.0371626	0.0732814	-0.507122	0.61207	0.999695	0.999695	FALSE
ENSG00000100504.17	HGNC:9725	PYGL	414.089	0.912344	-0.13235	0.103439	-1.2795	0.200723	0.999695	0.999695	FALSE
ENSG00000100505.14	HGNC:16288	TRIM9	4075.82	0.979749	-0.0295156	0.0493934	-0.597562	0.550132	0.999695	0.999695	FALSE
ENSG00000100519.12	HGNC:9553	PSMC6	2115.46	0.992054	-0.01151	0.0416567	-0.276305	0.782314	0.999695	0.999695	FALSE
ENSG00000100522.10	HGNC:19980	GNPNAT1	492.418	1.0803	0.11143	0.106632	1.045	0.296024	0.999695	0.999695	FALSE
ENSG00000100523.16	HGNC:19714	DDHD1	2774.07	1.01757	0.0251251	0.0444978	0.564638	0.57232	0.999695	0.999695	FALSE
ENSG00000100526.21	HGNC:1791	CDKN3	24.4672	1.04152	0.0586953	0.156332	0.375454	0.707323	0.999695	0.999695	FALSE
ENSG00000100528.12	HGNC:19431	CNIH1	2234.86	1.05429	0.0762742	0.0462035	1.65083	0.0987724	0.999695	0.999695	FALSE
ENSG00000100532.13	HGNC:15528	CGRRF1	657.778	1.02273	0.0324273	0.0896254	0.361809	0.717495	0.999695	0.999695	FALSE
ENSG00000100554.12	HGNC:13527	ATP6V1D	2630.08	0.991734	-0.0119746	0.0434864	-0.275363	0.783037	0.999695	0.999695	FALSE
ENSG00000100564.9	HGNC:8964	PIGH	293.862	1.02817	0.0400823	0.0971532	0.412567	0.679924	0.999695	0.999695	FALSE
ENSG00000100567.13	HGNC:9532	PSMA3	824.415	0.971634	-0.0415152	0.0491886	-0.844001	0.398669	0.999695	0.999695	FALSE
ENSG00000100568.11	HGNC:17793	VTI1B	3103.1	1.04198	0.0593234	0.0590103	1.00531	0.314749	0.999695	0.999695	FALSE
ENSG00000100575.14	HGNC:11819	TIMM9	351.975	1.03662	0.0518891	0.0598167	0.867468	0.385686	0.999695	0.999695	FALSE
ENSG00000100577.19	HGNC:4643	GSTZ1	146.644	0.942157	-0.0859604	0.0825481	-1.04134	0.297719	0.999695	0.999695	FALSE
ENSG00000100578.18	HGNC:19960	KIAA0586	1449.72	0.928647	-0.106798	0.0615541	-1.73503	0.082736	0.999695	0.999695	FALSE
ENSG00000100580.8	HGNC:18633	TMED8	2692.53	1.06602	0.0922408	0.036551	2.52362	0.0116154	0.999695	0.999695	FALSE
ENSG00000100583.5	HGNC:18631	SAMD15	192.053	0.954513	-0.0671631	0.130668	-0.513999	0.607253	0.999695	0.999695	FALSE
ENSG00000100591.8	HGNC:1189	AHSA1	763.694	1.00589	0.00847594	0.0809844	0.104661	0.916644	0.999695	0.999695	FALSE
ENSG00000100592.16	HGNC:18142	DAAM1	1406.64	0.955196	-0.066131	0.0969219	-0.682312	0.495042	0.999695	0.999695	FALSE
ENSG00000100593.18	HGNC:23176	ISM2	39.2577	0.958704	-0.0608423	0.176741	-0.344245	0.730662	0.999695	0.999695	FALSE
ENSG00000100596.8	HGNC:11278	SPTLC2	2553.79	1.05638	0.0791333	0.0646344	1.22432	0.220831	0.999695	0.999695	FALSE
ENSG00000100599.16	HGNC:18751	RIN3	47.5482	0.837735	-0.255434	0.180665	-1.41386	0.157404	0.999695	0.999695	FALSE
ENSG00000100600.15	HGNC:9472	LGMN	1022.26	1.0291	0.0413808	0.0455855	0.907762	0.364004	0.999695	0.999695	FALSE
ENSG00000100601.10	HGNC:17911	ALKBH1	227.566	0.975001	-0.0365245	0.0613171	-0.595666	0.551399	0.999695	0.999695	FALSE
ENSG00000100603.14	HGNC:16696	SNW1	653.79	1.00403	0.00579956	0.0722432	0.0802782	0.936016	0.999695	0.999695	FALSE
ENSG00000100604.13	HGNC:1929	CHGA	513.905	1.01127	0.0161649	0.103507	0.156172	0.875897	0.999695	0.999695	FALSE
ENSG00000100605.17	HGNC:6177	ITPK1	1492.69	1.01554	0.0222433	0.0525545	0.423244	0.672118	0.999695	0.999695	FALSE
ENSG00000100612.14	HGNC:21524	DHRS7	802.539	1.01197	0.0171719	0.0518802	0.330992	0.740651	0.999695	0.999695	FALSE
ENSG00000100614.18	HGNC:9275	PPM1A	7190.43	1.03563	0.0505072	0.0344433	1.46639	0.142543	0.999695	0.999695	FALSE
ENSG00000100625.9	HGNC:10890	SIX4	62.2273	0.964884	-0.0515732	0.135679	-0.380112	0.703862	0.999695	0.999695	FALSE
ENSG00000100626.17	HGNC:23233	GALNT16	778.2	1.04998	0.0703677	0.0947717	0.742497	0.457786	0.999695	0.999695	FALSE
ENSG00000100629.17	HGNC:20359	CEP128	435.642	0.998106	-0.00273477	0.0988111	-0.0276767	0.97792	0.999695	0.999695	FALSE
ENSG00000100632.11	HGNC:3447	ERH	771.234	0.979801	-0.0294393	0.0512889	-0.573989	0.565975	0.999695	0.999695	FALSE
ENSG00000100644.17	HGNC:4910	HIF1A	4010.54	0.917737	-0.123847	0.0501518	-2.46944	0.0135325	0.999695	0.999695	FALSE
ENSG00000100647.8	HGNC:19956	SUSD6	447.782	1.03368	0.0477945	0.0834681	0.572608	0.56691	0.999695	0.999695	FALSE
ENSG00000100650.16	HGNC:10787	SRSF5	5471.68	0.9822	-0.0259107	0.0606391	-0.427294	0.669165	0.999695	0.999695	FALSE
ENSG00000100664.11	HGNC:3299	EIF5	8086.85	0.931618	-0.10219	0.0568667	-1.79701	0.0723348	0.999695	0.999695	FALSE
ENSG00000100678.19	HGNC:11070	SLC8A3	550.549	1.00297	0.00427396	0.0582819	0.0733325	0.941542	0.999695	0.999695	FALSE
ENSG00000100697.16	HGNC:17098	DICER1	6120.81	1.01206	0.0172895	0.0542956	0.318433	0.750157	0.999695	0.999695	FALSE
ENSG00000100711.14	HGNC:20760	ZFYVE21	924.539	0.945319	-0.0811265	0.0904463	-0.896957	0.369742	0.999695	0.999695	FALSE
ENSG00000100714.17	HGNC:7432	MTHFD1	1989.84	1.00509	0.00732242	0.0660981	0.110781	0.91179	0.999695	0.999695	FALSE
ENSG00000100722.20	HGNC:20509	ZC3H14	3257.6	0.95566	-0.0654311	0.0315916	-2.07115	0.0383447	0.999695	0.999695	FALSE
ENSG00000100726.15	HGNC:29099	TELO2	87.2686	1.03368	0.0477893	0.0985312	0.485017	0.627665	0.999695	0.999695	FALSE
ENSG00000100731.16	HGNC:19740	PCNX1	9476.88	0.996498	-0.00506125	0.0416478	-0.121525	0.903275	0.999695	0.999695	FALSE
ENSG00000100744.15	HGNC:20343	GSKIP	1932.13	0.928419	-0.107152	0.0834741	-1.28365	0.199264	0.999695	0.999695	FALSE
ENSG00000100749.9	HGNC:12718	VRK1	1243.03	0.957694	-0.0623636	0.0432505	-1.44192	0.149326	0.999695	0.999695	FALSE
ENSG00000100764.14	HGNC:9547	PSMC1	1452.03	0.985316	-0.0213421	0.0508777	-0.419479	0.674866	0.999695	0.999695	FALSE
ENSG00000100767.17	HGNC:19262	PAPLN	439.283	0.91897	-0.12191	0.135509	-0.899645	0.368309	0.999695	0.999695	FALSE
ENSG00000100784.12	HGNC:10434	RPS6KA5	4929.59	1.00474	0.00682551	0.0510128	0.1338	0.893561	0.999695	0.999695	FALSE
ENSG00000100796.18	HGNC:20219	PPP4R3A	2388.42	0.977754	-0.0324565	0.0603259	-0.538019	0.590564	0.999695	0.999695	FALSE
ENSG00000100802.15	HGNC:20162	C14orf93	67.0982	1.10992	0.150457	0.133027	1.13103	0.258045	0.999695	0.999695	FALSE
ENSG00000100804.19	HGNC:9542	PSMB5	751.764	1.02132	0.0304348	0.0462624	0.657874	0.510619	0.999695	0.999695	FALSE
ENSG00000100811.14	HGNC:12856	YY1	2818.63	1.02727	0.0388131	0.0451535	0.859581	0.39002	0.999695	0.999695	FALSE
ENSG00000100813.15	HGNC:17066	ACIN1	1150.76	1.01361	0.0195015	0.043404	0.449302	0.653214	0.999695	0.999695	FALSE
ENSG00000100814.18	HGNC:19437	CCNB1IP1	723.401	1.01752	0.025056	0.0696238	0.359876	0.71894	0.999695	0.999695	FALSE
ENSG00000100815.12	HGNC:12305	TRIP11	3031.08	0.9771	-0.0334215	0.0508855	-0.656799	0.51131	0.999695	0.999695	FALSE
ENSG00000100823.12	HGNC:587	APEX1	537.728	0.937571	-0.0929994	0.0918147	-1.0129	0.311107	0.999695	0.999695	FALSE
ENSG00000100836.11	HGNC:8565	PABPN1	973.544	0.971058	-0.0423712	0.0597285	-0.709396	0.478079	0.999695	0.999695	FALSE
ENSG00000100842.13	HGNC:16898	EFS	110.685	1.08766	0.12123	0.107389	1.12888	0.258947	0.999695	0.999695	FALSE
ENSG00000100852.14	HGNC:675	ARHGAP5	17429.4	1.03284	0.0466226	0.0511876	0.910818	0.362392	0.999695	0.999695	FALSE
ENSG00000100865.15	HGNC:23789	CINP	646.803	0.973139	-0.0392828	0.0503267	-0.780556	0.435064	0.999695	0.999695	FALSE
ENSG00000100883.13	HGNC:11301	SRP54	1288.41	0.993134	-0.00993901	0.0429225	-0.231557	0.816882	0.999695	0.999695	FALSE
ENSG00000100884.10	HGNC:2319	CPNE6	1264.75	0.990946	-0.0131218	0.0785262	-0.167101	0.867291	0.999695	0.999695	FALSE
ENSG00000100888.15	HGNC:20153	CHD8	3484.72	1.00167	0.00240198	0.034436	0.069752	0.944391	0.999695	0.999695	FALSE
ENSG00000100889.12	HGNC:8725	PCK2	61.9855	1.02984	0.0424259	0.118917	0.356769	0.721264	0.999695	0.999695	FALSE
ENSG00000100890.16	HGNC:19958	PRORP	598.049	0.946961	-0.0786225	0.0952721	-0.825242	0.409234	0.999695	0.999695	FALSE
ENSG00000100897.18	HGNC:20258	DCAF11	1215.77	1.05176	0.0728099	0.0653451	1.11424	0.265178	0.999695	0.999695	FALSE
ENSG00000100902.11	HGNC:9535	PSMA6	969.594	0.989434	-0.0153252	0.0536716	-0.285536	0.775234	0.999695	0.999695	FALSE
ENSG00000100906.11	HGNC:7797	NFKBIA	773.192	0.896733	-0.15725	0.0994531	-1.58114	0.113845	0.999695	0.999695	FALSE
ENSG00000100908.14	HGNC:20273	EMC9	141.713	0.992335	-0.0111004	0.0614992	-0.180496	0.856763	0.999695	0.999695	FALSE
ENSG00000100911.16	HGNC:9569	PSME2	256.888	0.984746	-0.0221767	0.0741128	-0.299229	0.764766	0.999695	0.999695	FALSE
ENSG00000100916.14	HGNC:20512	BRMS1L	802.197	1.03354	0.0475874	0.0570197	0.834578	0.403955	0.999695	0.999695	FALSE
ENSG00000100918.14	HGNC:16879	REC8	80.6132	1.00155	0.00223367	0.108547	0.020578	0.983582	0.999695	0.999695	FALSE
ENSG00000100926.15	HGNC:11864	TM9SF1	431.47	1.02903	0.0412819	0.0683465	0.60401	0.545837	0.999695	0.999695	FALSE
ENSG00000100934.15	HGNC:10701	SEC23A	2791.66	0.992633	-0.0106673	0.0581702	-0.183382	0.854499	0.999695	0.999695	FALSE
ENSG00000100938.19	HGNC:4377	GMPR2	782.854	0.9926	-0.0107163	0.0576525	-0.185877	0.852541	0.999695	0.999695	FALSE
ENSG00000100941.9	HGNC:9162	PNN	1130.05	1.0033	0.00474669	0.0712898	0.0665831	0.946914	0.999695	0.999695	FALSE
ENSG00000100949.15	HGNC:9795	RABGGTA	254.082	0.977855	-0.0323069	0.0770894	-0.419083	0.675155	0.999695	0.999695	FALSE
ENSG00000100968.14	HGNC:7778	NFATC4	200.867	0.998083	-0.00276783	0.131997	-0.0209688	0.983271	0.999695	0.999695	FALSE
ENSG00000100979.15	HGNC:9093	PLTP	677.285	0.959205	-0.0600884	0.0574952	-1.0451	0.295976	0.999695	0.999695	FALSE
ENSG00000100982.12	HGNC:16200	PCIF1	208.052	1.04192	0.0592445	0.082591	0.717324	0.473174	0.999695	0.999695	FALSE
ENSG00000100983.12	HGNC:4624	GSS	720.926	0.969853	-0.0441619	0.0514229	-0.858799	0.390451	0.999695	0.999695	FALSE
ENSG00000100987.15	HGNC:12723	VSX1	59.6518	1.02483	0.0353887	0.143465	0.246671	0.805163	0.999695	0.999695	FALSE
ENSG00000100991.12	HGNC:16181	TRPC4AP	1621.96	0.999627	-0.000537587	0.0512007	-0.0104996	0.991623	0.999695	0.999695	FALSE
ENSG00000100994.12	HGNC:9723	PYGB	2756.3	0.984254	-0.0228979	0.0631211	-0.362761	0.716783	0.999695	0.999695	FALSE
ENSG00000100997.20	HGNC:15868	ABHD12	706.57	1.0447	0.0630899	0.0724651	0.870624	0.383959	0.999695	0.999695	FALSE
ENSG00000101000.6	HGNC:9452	PROCR	22.8941	1.05779	0.0810524	0.14721	0.55059	0.581914	0.999695	0.999695	FALSE
ENSG00000101003.11	HGNC:28980	GINS1	87.0592	0.973972	-0.0380477	0.11418	-0.333225	0.738965	0.999695	0.999695	FALSE
ENSG00000101004.15	HGNC:29163	NINL	326.986	1.10232	0.140547	0.0768499	1.82885	0.0674228	0.999695	0.999695	FALSE
ENSG00000101017.15	HGNC:11919	CD40	67.0129	0.984305	-0.022823	0.132224	-0.172609	0.862959	0.999695	0.999695	FALSE
ENSG00000101019.22	HGNC:15891	UQCC1	1167.22	0.927374	-0.108777	0.0735356	-1.47924	0.139076	0.999695	0.999695	FALSE
ENSG00000101040.20	HGNC:9397	ZMYND8	1842.73	0.996246	-0.00542598	0.0757735	-0.071608	0.942914	0.999695	0.999695	FALSE
ENSG00000101049.18	HGNC:13900	SGK2	171.261	0.984912	-0.0219335	0.118903	-0.184466	0.853648	0.999695	0.999695	FALSE
ENSG00000101052.13	HGNC:15901	IFT52	308.304	1.0142	0.0203381	0.0729339	0.278857	0.780354	0.999695	0.999695	FALSE
ENSG00000101079.21	HGNC:14462	NDRG3	4048.4	0.993489	-0.00942456	0.034564	-0.27267	0.785107	0.999695	0.999695	FALSE
ENSG00000101084.19	HGNC:15870	RAB5IF	582.853	1.02333	0.0332676	0.0543817	0.611741	0.540709	0.999695	0.999695	FALSE
ENSG00000101096.20	HGNC:7776	NFATC2	283.8	0.950387	-0.0734127	0.118895	-0.61746	0.536932	0.999695	0.999695	FALSE
ENSG00000101098.13	HGNC:16183	RIMS4	1279.3	1.04149	0.0586555	0.0584836	1.00294	0.315891	0.999695	0.999695	FALSE
ENSG00000101104.13	HGNC:15797	PABPC1L	217.883	0.910124	-0.135865	0.0966007	-1.40646	0.159588	0.999695	0.999695	FALSE
ENSG00000101109.12	HGNC:11408	STK4	1578.87	1.07469	0.10392	0.0505238	2.05685	0.0397008	0.999695	0.999695	FALSE
ENSG00000101126.18	HGNC:15766	ADNP	3062.14	1.00265	0.00381553	0.0456775	0.0835319	0.933429	0.999695	0.999695	FALSE
ENSG00000101132.10	HGNC:8868	PFDN4	332.289	0.94617	-0.0798287	0.0877708	-0.909514	0.363079	0.999695	0.999695	FALSE
ENSG00000101134.12	HGNC:16173	DOK5	524.938	0.962881	-0.05457	0.0724052	-0.753675	0.451044	0.999695	0.999695	FALSE
ENSG00000101138.12	HGNC:2483	CSTF1	926.559	1.01165	0.0167153	0.0389492	0.429156	0.667809	0.999695	0.999695	FALSE
ENSG00000101144.13	HGNC:1074	BMP7	703.605	0.996365	-0.00525349	0.0998874	-0.0525942	0.958055	0.999695	0.999695	FALSE
ENSG00000101146.13	HGNC:9828	RAE1	767.481	0.98256	-0.025382	0.0492399	-0.515476	0.606221	0.999695	0.999695	FALSE
ENSG00000101150.18	HGNC:12007	TPD52L2	856.429	0.962683	-0.0548671	0.0644034	-0.851928	0.394254	0.999695	0.999695	FALSE
ENSG00000101152.11	HGNC:16235	DNAJC5	5736.09	1.01439	0.0206149	0.033652	0.612591	0.540147	0.999695	0.999695	FALSE
ENSG00000101158.15	HGNC:15934	NELFCD	732.626	0.986411	-0.0197398	0.0587599	-0.33594	0.736916	0.999695	0.999695	FALSE
ENSG00000101160.15	HGNC:2547	CTSZ	567.379	0.982654	-0.0252439	0.0983576	-0.256654	0.797446	0.999695	0.999695	FALSE
ENSG00000101161.8	HGNC:15860	PRPF6	1295.22	1.00566	0.00814342	0.0430664	0.18909	0.850023	0.999695	0.999695	FALSE
ENSG00000101166.16	HGNC:15892	PRELID3B	1257.52	0.991293	-0.0126163	0.0465733	-0.270892	0.786474	0.999695	0.999695	FALSE
ENSG00000101180.17	HGNC:5184	HRH3	296.678	0.949818	-0.0742768	0.152675	-0.486504	0.62661	0.999695	0.999695	FALSE
ENSG00000101181.18	HGNC:16239	MTG2	176.892	0.899232	-0.153235	0.129351	-1.18465	0.236157	0.999695	0.999695	FALSE
ENSG00000101182.15	HGNC:9536	PSMA7	932.975	0.979278	-0.0302095	0.0489818	-0.61675	0.537399	0.999695	0.999695	FALSE
ENSG00000101187.16	HGNC:10953	SLCO4A1	104.12	0.838146	-0.254727	0.188858	-1.34877	0.17741	0.999695	0.999695	FALSE
ENSG00000101188.5	HGNC:8039	NTSR1	19.9329	0.98252	-0.0254416	0.175127	-0.145275	0.884493	0.999695	0.999695	FALSE
ENSG00000101189.7	HGNC:15866	MRGBP	212.354	0.953231	-0.0691016	0.0591874	-1.1675	0.243007	0.999695	0.999695	FALSE
ENSG00000101190.13	HGNC:11646	TCFL5	898.308	1.03507	0.0497342	0.0635102	0.78309	0.433574	0.999695	0.999695	FALSE
ENSG00000101191.17	HGNC:2680	DIDO1	1162.99	1.01273	0.018247	0.0327789	0.556669	0.577754	0.999695	0.999695	FALSE
ENSG00000101193.8	HGNC:15857	GID8	1241.07	1.01245	0.0178543	0.0450117	0.396658	0.691619	0.999695	0.999695	FALSE
ENSG00000101198.15	HGNC:16191	NKAIN4	314.044	0.918168	-0.123169	0.127414	-0.966683	0.333703	0.999695	0.999695	FALSE
ENSG00000101199.13	HGNC:15852	ARFGAP1	474.665	1.05004	0.0704485	0.0459269	1.53393	0.125048	0.999695	0.999695	FALSE
ENSG00000101203.17	HGNC:14670	COL20A1	74.4293	1.08196	0.113642	0.161823	0.702261	0.482517	0.999695	0.999695	FALSE
ENSG00000101204.18	HGNC:1958	CHRNA4	105.423	1.0153	0.0219082	0.181337	0.120815	0.903838	0.999695	0.999695	FALSE
ENSG00000101210.13	HGNC:3192	EEF1A2	2174.77	1.00963	0.0138232	0.0655026	0.211033	0.832862	0.999695	0.999695	FALSE
ENSG00000101216.11	HGNC:4371	GMEB2	143.884	0.947625	-0.0776118	0.0686265	-1.13093	0.258084	0.999695	0.999695	FALSE
ENSG00000101220.18	HGNC:15873	C20orf27	724.387	1.00728	0.0104673	0.0677714	0.154451	0.877254	0.999695	0.999695	FALSE
ENSG00000101222.12	HGNC:15874	SPEF1	93.2742	0.938355	-0.0917946	0.104212	-0.880844	0.378402	0.999695	0.999695	FALSE
ENSG00000101224.18	HGNC:1726	CDC25B	777.683	0.979231	-0.0302788	0.0414303	-0.730837	0.464879	0.999695	0.999695	FALSE
ENSG00000101230.6	HGNC:16213	ISM1	39.0334	0.825312	-0.276989	0.133002	-2.08259	0.0372883	0.999695	0.999695	FALSE
ENSG00000101236.17	HGNC:13779	RNF24	1096.73	1.08903	0.123039	0.0554209	2.22007	0.0264138	0.999695	0.999695	FALSE
ENSG00000101246.20	HGNC:662	ARFRP1	260.497	0.997409	-0.00374252	0.0638484	-0.0586157	0.953258	0.999695	0.999695	FALSE
ENSG00000101247.18	HGNC:15899	NDUFAF5	683.459	1.00034	0.0004861	0.0637502	0.00762508	0.993916	0.999695	0.999695	FALSE
ENSG00000101251.13	HGNC:15897	SEL1L2	17.2167	0.678356	-0.559885	0.232983	-2.40312	0.0162561	0.999695	0.999695	FALSE
ENSG00000101255.12	HGNC:16228	TRIB3	23.711	1.18144	0.240551	0.172086	1.39785	0.162157	0.999695	0.999695	FALSE
ENSG00000101265.16	HGNC:9883	RASSF2	2544.03	0.95134	-0.0719671	0.0894204	-0.804817	0.420925	0.999695	0.999695	FALSE
ENSG00000101266.19	HGNC:2457	CSNK2A1	2853.84	0.94924	-0.0751545	0.0431507	-1.74167	0.0815658	0.999695	0.999695	FALSE
ENSG00000101276.18	HGNC:16187	SLC52A3	28.2434	0.843126	-0.246179	0.209956	-1.17253	0.240986	0.999695	0.999695	FALSE
ENSG00000101282.9	HGNC:16175	RSPO4	25.3728	0.988158	-0.0171866	0.19338	-0.0888746	0.929182	0.999695	0.999695	FALSE
ENSG00000101290.14	HGNC:1801	CDS2	9255.22	1.00044	0.000640875	0.0615013	0.0104205	0.991686	0.999695	0.999695	FALSE
ENSG00000101292.8	HGNC:15836	PROKR2	36.0133	1.22144	0.288579	0.219373	1.31547	0.188351	0.999695	0.999695	FALSE
ENSG00000101294.18	HGNC:16435	HM13	500.652	1.0179	0.0255958	0.0662108	0.386581	0.699066	0.999695	0.999695	FALSE
ENSG00000101298.15	HGNC:15931	SNPH	1328.8	1.02012	0.0287326	0.0565471	0.508118	0.61137	0.999695	0.999695	FALSE
ENSG00000101306.11	HGNC:16243	MYLK2	13.1487	1.00413	0.00595263	0.205996	0.0288969	0.976947	0.999695	0.999695	FALSE
ENSG00000101307.16	HGNC:15928	SIRPB1	51.5452	1.31781	0.398142	0.431871	0.921901	0.35658	0.999695	0.999695	FALSE
ENSG00000101310.17	HGNC:10702	SEC23B	1347.57	1.01527	0.021862	0.0530706	0.411943	0.680381	0.999695	0.999695	FALSE
ENSG00000101311.16	HGNC:15889	FERMT1	291.633	0.999082	-0.00132443	0.158425	-0.00836	0.99333	0.999695	0.999695	FALSE
ENSG00000101327.9	HGNC:8820	PDYN	6644.19	0.952471	-0.0702529	0.179182	-0.392076	0.695002	0.999695	0.999695	FALSE
ENSG00000101331.17	HGNC:16153	CCM2L	29.782	0.957622	-0.0624711	0.122668	-0.509268	0.610564	0.999695	0.999695	FALSE
ENSG00000101333.19	HGNC:9059	PLCB4	866.228	0.994362	-0.00815661	0.101956	-0.0800011	0.936236	0.999695	0.999695	FALSE
ENSG00000101335.10	HGNC:15754	MYL9	60.4036	1.01405	0.0201243	0.172764	0.116484	0.907269	0.999695	0.999695	FALSE
ENSG00000101336.18	HGNC:4840	HCK	90.3497	0.915592	-0.127223	0.156323	-0.813847	0.415733	0.999695	0.999695	FALSE
ENSG00000101337.16	HGNC:30797	TM9SF4	849.233	1.0275	0.0391404	0.0590165	0.663211	0.507195	0.999695	0.999695	FALSE
ENSG00000101343.15	HGNC:15762	CRNKL1	2087.19	1.0046	0.00662413	0.0571539	0.1159	0.907732	0.999695	0.999695	FALSE
ENSG00000101346.14	HGNC:14988	POFUT1	559.212	0.975976	-0.0350826	0.0690877	-0.507799	0.611595	0.999695	0.999695	FALSE
ENSG00000101347.11	HGNC:15925	SAMHD1	1146.45	0.928514	-0.107004	0.104229	-1.02662	0.304599	0.999695	0.999695	FALSE
ENSG00000101349.17	HGNC:15916	PAK5	1199.23	1.02051	0.0292892	0.0512187	0.571847	0.567426	0.999695	0.999695	FALSE
ENSG00000101350.8	HGNC:6320	KIF3B	5288.26	1.02618	0.0372864	0.0466087	0.799987	0.423718	0.999695	0.999695	FALSE
ENSG00000101353.15	HGNC:16125	MROH8	140.695	0.884867	-0.176468	0.106175	-1.66205	0.0965034	0.999695	0.999695	FALSE
ENSG00000101361.17	HGNC:15911	NOP56	1809.35	0.967283	-0.04799	0.0725059	-0.661877	0.50805	0.999695	0.999695	FALSE
ENSG00000101363.13	HGNC:15799	MANBAL	238.555	1.02451	0.0349344	0.0676413	0.516466	0.605529	0.999695	0.999695	FALSE
ENSG00000101365.21	HGNC:5385	IDH3B	562.61	0.961589	-0.0565078	0.0401194	-1.40849	0.158987	0.999695	0.999695	FALSE
ENSG00000101367.9	HGNC:6890	MAPRE1	1843.6	1.01882	0.0269022	0.0426789	0.63034	0.528472	0.999695	0.999695	FALSE
ENSG00000101384.12	HGNC:6188	JAG1	1539.02	1.00295	0.00425644	0.0708606	0.0600679	0.952102	0.999695	0.999695	FALSE
ENSG00000101391.21	HGNC:15880	CDK5RAP1	485.011	1.00277	0.00399372	0.0765438	0.0521756	0.958389	0.999695	0.999695	FALSE
ENSG00000101400.6	HGNC:11167	SNTA1	1025.83	1.00177	0.00254723	0.071255	0.0357481	0.971483	0.999695	0.999695	FALSE
ENSG00000101407.13	HGNC:29029	TTI1	838.84	0.968513	-0.0461566	0.0374507	-1.23246	0.217777	0.999695	0.999695	FALSE
ENSG00000101412.13	HGNC:3113	E2F1	105.523	0.973557	-0.0386632	0.101227	-0.381946	0.702501	0.999695	0.999695	FALSE
ENSG00000101413.12	HGNC:16209	RPRD1B	720.737	1.02666	0.0379605	0.0768128	0.494195	0.621169	0.999695	0.999695	FALSE
ENSG00000101417.12	HGNC:15920	PXMP4	372.434	0.984723	-0.0222099	0.0912918	-0.243285	0.807785	0.999695	0.999695	FALSE
ENSG00000101421.4	HGNC:16171	CHMP4B	1515.97	1.01313	0.0188262	0.0427021	0.440872	0.659306	0.999695	0.999695	FALSE
ENSG00000101438.4	HGNC:11018	SLC32A1	939.777	1.06466	0.0903914	0.105767	0.854629	0.392757	0.999695	0.999695	FALSE
ENSG00000101439.9	HGNC:2475	CST3	6433.38	0.976638	-0.0341046	0.109555	-0.3113	0.755572	0.999695	0.999695	FALSE
ENSG00000101442.10	HGNC:14671	ACTR5	244.033	1.00266	0.00383219	0.0810475	0.0472833	0.962287	0.999695	0.999695	FALSE
ENSG00000101443.18	HGNC:15939	WFDC2	11.3457	1.07996	0.110981	0.229898	0.482737	0.629282	0.999695	0.999695	FALSE
ENSG00000101444.13	HGNC:343	AHCY	767.457	0.97337	-0.03894	0.0439026	-0.886963	0.375099	0.999695	0.999695	FALSE
ENSG00000101445.10	HGNC:15850	PPP1R16B	8015.38	0.97516	-0.0362887	0.0529876	-0.684852	0.493437	0.999695	0.999695	FALSE
ENSG00000101447.15	HGNC:16122	FAM83D	55.7707	0.974933	-0.0366246	0.108216	-0.338439	0.735033	0.999695	0.999695	FALSE
ENSG00000101452.15	HGNC:15861	DHX35	532.459	1.00058	0.000833047	0.047508	0.0175349	0.98601	0.999695	0.999695	FALSE
ENSG00000101457.13	HGNC:16160	DNTTIP1	96.9938	0.953213	-0.0691287	0.111164	-0.62186	0.534034	0.999695	0.999695	FALSE
ENSG00000101460.13	HGNC:6838	MAP1LC3A	261.458	1.00909	0.0130491	0.103517	0.126058	0.899686	0.999695	0.999695	FALSE
ENSG00000101463.6	HGNC:15885	SYNDIG1	143.101	0.966448	-0.0492356	0.0943874	-0.521633	0.601926	0.999695	0.999695	FALSE
ENSG00000101464.11	HGNC:15791	PIGU	310.749	1.01943	0.0277673	0.0931937	0.297953	0.765739	0.999695	0.999695	FALSE
ENSG00000101470.10	HGNC:11944	TNNC2	22.4616	0.882285	-0.180684	0.177206	-1.01962	0.307907	0.999695	0.999695	FALSE
ENSG00000101473.17	HGNC:15919	ACOT8	314.343	0.976266	-0.0346537	0.0578563	-0.598962	0.549198	0.999695	0.999695	FALSE
ENSG00000101474.12	HGNC:13238	APMAP	1389.25	0.967894	-0.0470796	0.0380171	-1.23838	0.215576	0.999695	0.999695	FALSE
ENSG00000101489.20	HGNC:14015	CELF4	2748.82	0.974708	-0.0369584	0.0542162	-0.681685	0.495438	0.999695	0.999695	FALSE
ENSG00000101493.11	HGNC:28990	ZNF516	915.61	1.05143	0.0723526	0.0743418	0.973243	0.330433	0.999695	0.999695	FALSE
ENSG00000101542.10	HGNC:1760	CDH20	930.718	0.997307	-0.00388997	0.0610949	-0.0636709	0.949232	0.999695	0.999695	FALSE
ENSG00000101544.9	HGNC:23803	ADNP2	891.207	1.01157	0.0165914	0.0423171	0.392074	0.695004	0.999695	0.999695	FALSE
ENSG00000101546.13	HGNC:26120	RBFA	425.381	0.934505	-0.0977262	0.064429	-1.51681	0.129316	0.999695	0.999695	FALSE
ENSG00000101557.15	HGNC:12612	USP14	3296.78	1.02104	0.0300376	0.0608411	0.493705	0.621515	0.999695	0.999695	FALSE
ENSG00000101558.14	HGNC:12648	VAPA	6161.81	0.94804	-0.0769801	0.0476467	-1.61564	0.106172	0.999695	0.999695	FALSE
ENSG00000101574.15	HGNC:24726	METTL4	399.552	0.98976	-0.0148493	0.0739009	-0.200935	0.84075	0.999695	0.999695	FALSE
ENSG00000101577.10	HGNC:14450	LPIN2	3775.1	1.01566	0.0224238	0.0367909	0.609493	0.542198	0.999695	0.999695	FALSE
ENSG00000101596.17	HGNC:29090	SMCHD1	4042.78	0.985992	-0.0203521	0.0481402	-0.422767	0.672466	0.999695	0.999695	FALSE
ENSG00000101605.14	HGNC:7613	MYOM1	345.07	0.982268	-0.0258116	0.0947469	-0.272426	0.785294	0.999695	0.999695	FALSE
ENSG00000101608.13	HGNC:16701	MYL12A	346.51	0.962259	-0.0555024	0.0729983	-0.760326	0.44706	0.999695	0.999695	FALSE
ENSG00000101624.11	HGNC:25727	CEP76	440.96	1.0008	0.00115395	0.0631321	0.0182784	0.985417	0.999695	0.999695	FALSE
ENSG00000101638.14	HGNC:17827	ST8SIA5	606.773	1.02994	0.042563	0.124249	0.342561	0.731929	0.999695	0.999695	FALSE
ENSG00000101639.19	HGNC:25515	CEP192	3892.22	1.08468	0.117272	0.0510078	2.29911	0.0214988	0.999695	0.999695	FALSE
ENSG00000101654.18	HGNC:10075	RNMT	2777.23	1.02104	0.0300336	0.0638422	0.470435	0.638044	0.999695	0.999695	FALSE
ENSG00000101665.10	HGNC:6773	SMAD7	274.66	1.04305	0.0608038	0.080649	0.753931	0.450891	0.999695	0.999695	FALSE
ENSG00000101670.12	HGNC:6623	LIPG	42.9306	0.75982	-0.396271	0.285288	-1.38902	0.164826	0.999695	0.999695	FALSE
ENSG00000101680.16	HGNC:6481	LAMA1	556.963	0.940665	-0.0882469	0.118104	-0.747198	0.454944	0.999695	0.999695	FALSE
ENSG00000101695.9	HGNC:21150	RNF125	144.619	0.937722	-0.092768	0.154171	-0.601722	0.547359	0.999695	0.999695	FALSE
ENSG00000101745.17	HGNC:29135	ANKRD12	7899.73	0.993306	-0.00968978	0.0644935	-0.150244	0.880572	0.999695	0.999695	FALSE
ENSG00000101746.16	HGNC:7870	NOL4	2010.81	0.992761	-0.010481	0.0585778	-0.178925	0.857996	0.999695	0.999695	FALSE
ENSG00000101751.11	HGNC:9182	POLI	1565.07	0.987373	-0.0183327	0.0702618	-0.26092	0.794154	0.999695	0.999695	FALSE
ENSG00000101752.13	HGNC:21086	MIB1	9652.25	0.995483	-0.00653082	0.0393008	-0.166175	0.868019	0.999695	0.999695	FALSE
ENSG00000101773.19	HGNC:9891	RBBP8	571.774	0.966509	-0.0491456	0.0827785	-0.5937	0.552713	0.999695	0.999695	FALSE
ENSG00000101782.15	HGNC:11451	RIOK3	1093.31	0.954583	-0.0670579	0.0657043	-1.0206	0.307443	0.999695	0.999695	FALSE
ENSG00000101811.14	HGNC:2484	CSTF2	229.415	0.975996	-0.0350532	0.0855126	-0.409918	0.681866	0.999695	0.999695	FALSE
ENSG00000101825.8	HGNC:7539	MXRA5	46.0128	0.895187	-0.159739	0.179299	-0.890908	0.372978	0.999695	0.999695	FALSE
ENSG00000101842.14	HGNC:28675	VSIG1	36.6372	0.937215	-0.0935487	0.164085	-0.570125	0.568593	0.999695	0.999695	FALSE
ENSG00000101843.19	HGNC:9555	PSMD10	1110.9	1.02794	0.0397591	0.0398426	0.997904	0.318326	0.999695	0.999695	FALSE
ENSG00000101844.18	HGNC:16489	ATG4A	188.076	1.01943	0.0277665	0.091821	0.302398	0.762349	0.999695	0.999695	FALSE
ENSG00000101846.9	HGNC:11425	STS	1029.44	1.00613	0.00881075	0.0605252	0.145571	0.88426	0.999695	0.999695	FALSE
ENSG00000101849.18	HGNC:11585	TBL1X	1202.47	1.02757	0.0392395	0.063446	0.61847	0.536265	0.999695	0.999695	FALSE
ENSG00000101850.13	HGNC:20145	GPR143	123.309	1.00554	0.00797711	0.0744498	0.107148	0.914672	0.999695	0.999695	FALSE
ENSG00000101856.10	HGNC:16090	PGRMC1	5599.56	1.03639	0.0515717	0.0443576	1.16264	0.244978	0.999695	0.999695	FALSE
ENSG00000101868.13	HGNC:9173	POLA1	874.331	0.99885	-0.00166035	0.09496	-0.0174847	0.98605	0.999695	0.999695	FALSE
ENSG00000101871.17	HGNC:7095	MID1	909.146	0.988579	-0.0165716	0.09464	-0.175102	0.861	0.999695	0.999695	FALSE
ENSG00000101882.10	HGNC:29873	NKAP	622.672	1.01862	0.026618	0.0614001	0.433518	0.664639	0.999695	0.999695	FALSE
ENSG00000101888.12	HGNC:18151	NXT2	302.43	0.975984	-0.0350703	0.0777075	-0.451312	0.651765	0.999695	0.999695	FALSE
ENSG00000101901.12	HGNC:30881	ALG13	994.856	0.922917	-0.115727	0.0690929	-1.67495	0.093944	0.999695	0.999695	FALSE
ENSG00000101911.13	HGNC:9465	PRPS2	616.261	0.966424	-0.0492716	0.0580485	-0.848799	0.395993	0.999695	0.999695	FALSE
ENSG00000101916.12	HGNC:15632	TLR8	24.1149	0.922277	-0.116728	0.207803	-0.561724	0.574304	0.999695	0.999695	FALSE
ENSG00000101928.13	HGNC:25235	MOSPD1	397.485	0.948129	-0.0768441	0.0654128	-1.17476	0.240092	0.999695	0.999695	FALSE
ENSG00000101935.12	HGNC:467	AMMECR1	122.414	0.970179	-0.0436768	0.09612	-0.454399	0.649542	0.999695	0.999695	FALSE
ENSG00000101938.15	HGNC:29861	CHRDL1	748.481	1.01927	0.0275412	0.106928	0.257566	0.796742	0.999695	0.999695	FALSE
ENSG00000101940.18	HGNC:14352	WDR13	887.376	1.01885	0.0269438	0.0890664	0.302514	0.762261	0.999695	0.999695	FALSE
ENSG00000101945.17	HGNC:11479	SUV39H1	62.4427	1.06837	0.0954138	0.09848	0.968864	0.332613	0.999695	0.999695	FALSE
ENSG00000101955.15	HGNC:11309	SRPX	94.0062	1.041	0.0579659	0.183775	0.315418	0.752444	0.999695	0.999695	FALSE
ENSG00000101958.14	HGNC:4327	GLRA2	561.319	1.08375	0.116026	0.0940989	1.23302	0.217569	0.999695	0.999695	FALSE
ENSG00000101966.13	HGNC:592	XIAP	3565.67	1.02164	0.030888	0.0653644	0.472551	0.636534	0.999695	0.999695	FALSE
ENSG00000101972.20	HGNC:11355	STAG2	4717.62	0.9752	-0.0362302	0.0608532	-0.595372	0.551595	0.999695	0.999695	FALSE
ENSG00000101974.15	HGNC:13554	ATP11C	1469.79	1.03623	0.0513454	0.087526	0.58663	0.557452	0.999695	0.999695	FALSE
ENSG00000101977.21	HGNC:6940	MCF2	903.938	1.02603	0.0370685	0.0702079	0.527982	0.597512	0.999695	0.999695	FALSE
ENSG00000101986.12	HGNC:61	ABCD1	23.8583	1.07475	0.103999	0.186463	0.557745	0.577018	0.999695	0.999695	FALSE
ENSG00000101997.13	HGNC:28909	CCDC22	129.657	0.961411	-0.0567752	0.0748228	-0.758795	0.447975	0.999695	0.999695	FALSE
ENSG00000102001.13	HGNC:1393	CACNA1F	14.3903	1.39038	0.475481	0.284017	1.67413	0.0941052	0.999695	0.999695	FALSE
ENSG00000102003.12	HGNC:11506	SYP	3556.7	1.02411	0.034365	0.0725498	0.473675	0.635732	0.999695	0.999695	FALSE
ENSG00000102007.11	HGNC:9087	PLP2	20.3514	1.18201	0.241237	0.185273	1.30206	0.192895	0.999695	0.999695	FALSE
ENSG00000102024.19	HGNC:9091	PLS3	1886.44	0.934747	-0.0973519	0.0623914	-1.56034	0.118679	0.999695	0.999695	FALSE
ENSG00000102030.16	HGNC:18704	NAA10	177.866	1.01175	0.0168514	0.0798492	0.21104	0.832856	0.999695	0.999695	FALSE
ENSG00000102032.13	HGNC:9959	RENBP	96.7281	0.916831	-0.125273	0.118018	-1.06147	0.288474	0.999695	0.999695	FALSE
ENSG00000102034.18	HGNC:3319	ELF4	26.9154	0.880495	-0.183613	0.136405	-1.34609	0.178273	0.999695	0.999695	FALSE
ENSG00000102038.16	HGNC:11097	SMARCA1	3487.21	0.977266	-0.0331768	0.0322168	-1.0298	0.303104	0.999695	0.999695	FALSE
ENSG00000102043.16	HGNC:16825	MTMR8	69.4646	1.07772	0.107985	0.137386	0.785995	0.431871	0.999695	0.999695	FALSE
ENSG00000102053.13	HGNC:17407	ZC3H12B	924.241	0.983384	-0.0241726	0.0372095	-0.649634	0.515929	0.999695	0.999695	FALSE
ENSG00000102054.18	HGNC:9890	RBBP7	1558.43	0.980641	-0.0282027	0.0415589	-0.678619	0.497379	0.999695	0.999695	FALSE
ENSG00000102057.10	HGNC:6237	KCND1	59.7644	1.14117	0.190511	0.12189	1.56298	0.118058	0.999695	0.999695	FALSE
ENSG00000102078.16	HGNC:10984	SLC25A14	537.314	1.02123	0.0303137	0.0575961	0.526314	0.59867	0.999695	0.999695	FALSE
ENSG00000102081.16	HGNC:3775	FMR1	2474.18	1.00926	0.013294	0.0495871	0.268093	0.788628	0.999695	0.999695	FALSE
ENSG00000102096.9	HGNC:8987	PIM2	255.003	1.07338	0.102157	0.0753839	1.35516	0.175366	0.999695	0.999695	FALSE
ENSG00000102098.19	HGNC:10581	SCML2	72.8298	1.01555	0.0222648	0.125665	0.177176	0.85937	0.999695	0.999695	FALSE
ENSG00000102100.16	HGNC:11022	SLC35A2	162.273	1.09104	0.125699	0.0665556	1.88862	0.0589422	0.999695	0.999695	FALSE
ENSG00000102103.18	HGNC:9330	PQBP1	231.641	0.982213	-0.0258927	0.0679967	-0.380793	0.703357	0.999695	0.999695	FALSE
ENSG00000102109.9	HGNC:17301	PCSK1N	249.061	1.23456	0.304	0.242163	1.25535	0.209351	0.999695	0.999695	FALSE
ENSG00000102119.12	HGNC:3331	EMD	262.678	0.966583	-0.0490352	0.0941656	-0.520733	0.602553	0.999695	0.999695	FALSE
ENSG00000102125.16	HGNC:11577	TAFAZZIN	196.922	0.865601	-0.208226	0.0864307	-2.40917	0.0159891	0.999695	0.999695	FALSE
ENSG00000102128.8	HGNC:25410	RAB40AL	15.3703	0.972326	-0.0404879	0.200077	-0.202362	0.839634	0.999695	0.999695	FALSE
ENSG00000102144.15	HGNC:8896	PGK1	7100.32	0.962698	-0.0548446	0.0507634	-1.0804	0.279965	0.999695	0.999695	FALSE
ENSG00000102158.22	HGNC:28880	MAGT1	1125.82	1.00451	0.00649381	0.0598596	0.108484	0.913612	0.999695	0.999695	FALSE
ENSG00000102172.16	HGNC:11123	SMS	1300.32	0.980176	-0.0288879	0.0524822	-0.550433	0.582022	0.999695	0.999695	FALSE
ENSG00000102174.10	HGNC:8918	PHEX	99.6962	1.07354	0.102376	0.19435	0.526759	0.598361	0.999695	0.999695	FALSE
ENSG00000102178.13	HGNC:12505	UBL4A	545.409	1.00568	0.00817607	0.0747655	0.109356	0.91292	0.999695	0.999695	FALSE
ENSG00000102181.21	HGNC:18237	CD99L2	2600.63	1.02885	0.0410333	0.0369609	1.11018	0.266921	0.999695	0.999695	FALSE
ENSG00000102189.17	HGNC:3185	EEA1	2601.61	1.0021	0.00302517	0.0544814	0.0555267	0.955719	0.999695	0.999695	FALSE
ENSG00000102218.6	HGNC:10274	RP2	281.307	0.986116	-0.0201706	0.0554412	-0.36382	0.715993	0.999695	0.999695	FALSE
ENSG00000102221.14	HGNC:22982	JADE3	140.291	0.971365	-0.041914	0.11614	-0.360892	0.71818	0.999695	0.999695	FALSE
ENSG00000102225.17	HGNC:8749	CDK16	852.523	0.958171	-0.0616453	0.065602	-0.939687	0.347378	0.999695	0.999695	FALSE
ENSG00000102226.10	HGNC:12609	USP11	5918.09	0.98668	-0.0193459	0.0728735	-0.265473	0.790645	0.999695	0.999695	FALSE
ENSG00000102230.14	HGNC:8755	PCYT1B	1082.08	0.972247	-0.0406053	0.0639473	-0.634981	0.525441	0.999695	0.999695	FALSE
ENSG00000102239.5	HGNC:1113	BRS3	133.49	0.965072	-0.0512913	0.276691	-0.185374	0.852936	0.999695	0.999695	FALSE
ENSG00000102241.12	HGNC:5276	HTATSF1	2225.21	0.966344	-0.0493908	0.0627459	-0.787155	0.431191	0.999695	0.999695	FALSE
ENSG00000102265.12	HGNC:11820	TIMP1	55.4807	1.09238	0.12748	0.135088	0.943678	0.345334	0.999695	0.999695	FALSE
ENSG00000102271.14	HGNC:6355	KLHL4	783.53	1.0088	0.0126357	0.0781128	0.161762	0.871493	0.999695	0.999695	FALSE
ENSG00000102287.19	HGNC:4085	GABRE	169.675	0.906099	-0.14226	0.252644	-0.563083	0.573378	0.999695	0.999695	FALSE
ENSG00000102290.23	HGNC:8656	PCDH11X	5503.87	0.971624	-0.0415307	0.0770424	-0.539062	0.589844	0.999695	0.999695	FALSE
ENSG00000102302.8	HGNC:3663	FGD1	162.595	0.994814	-0.00750078	0.062605	-0.119811	0.904633	0.999695	0.999695	FALSE
ENSG00000102309.15	HGNC:8992	PIN4	120.495	0.98903	-0.0159139	0.0738007	-0.215633	0.829274	0.999695	0.999695	FALSE
ENSG00000102312.24	HGNC:17652	PORCN	273.102	1.0646	0.0903162	0.073365	1.23105	0.218303	0.999695	0.999695	FALSE
ENSG00000102316.17	HGNC:16353	MAGED2	2137.32	1.02772	0.0394482	0.0586979	0.672054	0.501549	0.999695	0.999695	FALSE
ENSG00000102317.18	HGNC:9900	RBM3	1716.89	1.04434	0.0625872	0.102633	0.609818	0.541983	0.999695	0.999695	FALSE
ENSG00000102349.18	HGNC:6351	KLF8	777.906	1.03996	0.0565251	0.0621732	0.909157	0.363267	0.999695	0.999695	FALSE
ENSG00000102359.9	HGNC:30668	SRPX2	44.9442	1.10584	0.145147	0.265556	0.546576	0.58467	0.999695	0.999695	FALSE
ENSG00000102362.16	HGNC:15588	SYTL4	500.832	1.09601	0.13226	0.163557	0.808643	0.418721	0.999695	0.999695	FALSE
ENSG00000102383.14	HGNC:20342	ZDHHC15	327.652	1.0194	0.027726	0.0496947	0.557926	0.576895	0.999695	0.999695	FALSE
ENSG00000102384.14	HGNC:3968	CENPI	93.1173	0.886755	-0.173393	0.100347	-1.72793	0.0840008	0.999695	0.999695	FALSE
ENSG00000102385.13	HGNC:3032	DRP2	1344.58	0.962928	-0.0545007	0.0494016	-1.10322	0.269933	0.999695	0.999695	FALSE
ENSG00000102387.16	HGNC:11548	TAF7L	47.7633	1.01229	0.0176282	0.124827	0.141221	0.887695	0.999695	0.999695	FALSE
ENSG00000102390.11	HGNC:28790	PBDC1	129.876	1.01613	0.0230902	0.0726128	0.317991	0.750492	0.999695	0.999695	FALSE
ENSG00000102393.14	HGNC:4296	GLA	178.819	0.915458	-0.127435	0.0789826	-1.61345	0.106647	0.999695	0.999695	FALSE
ENSG00000102401.20	HGNC:24065	ARMCX3	3255.19	1.02053	0.0293229	0.0504605	0.581106	0.561169	0.999695	0.999695	FALSE
ENSG00000102409.10	HGNC:25475	BEX4	3953.6	1.03991	0.0564648	0.0551749	1.02338	0.30613	0.999695	0.999695	FALSE
ENSG00000102445.20	HGNC:20420	RUBCNL	253.962	0.929233	-0.105888	0.0888893	-1.19124	0.233561	0.999695	0.999695	FALSE
ENSG00000102452.18	HGNC:19082	NALCN	6098.51	1.0207	0.02956	0.0419044	0.705416	0.480552	0.999695	0.999695	FALSE
ENSG00000102466.16	HGNC:3671	FGF14	3069.82	1.05804	0.0813971	0.0646159	1.25971	0.207775	0.999695	0.999695	FALSE
ENSG00000102468.11	HGNC:5293	HTR2A	819.877	1.09296	0.128238	0.155056	0.827046	0.408211	0.999695	0.999695	FALSE
ENSG00000102471.15	HGNC:18537	NDFIP2	4557.1	1.04668	0.0658166	0.0512479	1.28428	0.199044	0.999695	0.999695	FALSE
ENSG00000102524.12	HGNC:11929	TNFSF13B	48.8617	1.12849	0.174395	0.148843	1.17167	0.241331	0.999695	0.999695	FALSE
ENSG00000102531.16	HGNC:20296	FNDC3A	8531.36	1.01102	0.0158076	0.0413464	0.382321	0.702223	0.999695	0.999695	FALSE
ENSG00000102543.14	HGNC:20299	CDADC1	219.183	1.0013	0.001878	0.109088	0.0172154	0.986265	0.999695	0.999695	FALSE
ENSG00000102547.19	HGNC:20290	CAB39L	1552.19	1.01512	0.0216485	0.0750974	0.288272	0.773138	0.999695	0.999695	FALSE
ENSG00000102554.14	HGNC:6349	KLF5	588.419	0.934195	-0.0982039	0.101054	-0.971796	0.331152	0.999695	0.999695	FALSE
ENSG00000102572.15	HGNC:11403	STK24	2348.74	0.989009	-0.0159448	0.0571104	-0.279192	0.780098	0.999695	0.999695	FALSE
ENSG00000102575.14	HGNC:124	ACP5	12.0824	0.855586	-0.225015	0.246722	-0.912015	0.361761	0.999695	0.999695	FALSE
ENSG00000102580.15	HGNC:9439	DNAJC3	1567.88	1.0297	0.0422302	0.0421812	1.00116	0.316748	0.999695	0.999695	FALSE
ENSG00000102595.21	HGNC:15664	UGGT2	1161.1	0.920365	-0.119722	0.0753244	-1.58942	0.111965	0.999695	0.999695	FALSE
ENSG00000102606.19	HGNC:15607	ARHGEF7	4737.59	0.954539	-0.0671244	0.0473833	-1.41663	0.156592	0.999695	0.999695	FALSE
ENSG00000102678.7	HGNC:3687	FGF9	388.208	1.01636	0.0234065	0.103324	0.226536	0.820785	0.999695	0.999695	FALSE
ENSG00000102699.6	HGNC:271	PARP4	744.572	0.931584	-0.102243	0.0552667	-1.84999	0.0643148	0.999695	0.999695	FALSE
ENSG00000102710.21	HGNC:20596	SUPT20H	825.861	0.97698	-0.0335983	0.043763	-0.767734	0.442645	0.999695	0.999695	FALSE
ENSG00000102738.8	HGNC:16632	MRPS31	388.167	0.903233	-0.14683	0.0688958	-2.13119	0.0330731	0.999695	0.999695	FALSE
ENSG00000102743.15	HGNC:10985	SLC25A15	178.277	1.01272	0.0182387	0.0799332	0.228174	0.819511	0.999695	0.999695	FALSE
ENSG00000102753.10	HGNC:6396	KPNA3	1852.33	1.0221	0.0315417	0.0368629	0.85565	0.392191	0.999695	0.999695	FALSE
ENSG00000102755.12	HGNC:3763	FLT1	1925.61	0.880065	-0.184318	0.121158	-1.52131	0.128183	0.999695	0.999695	FALSE
ENSG00000102760.13	HGNC:20369	RGCC	880.471	0.960846	-0.0576226	0.117277	-0.491336	0.623189	0.999695	0.999695	FALSE
ENSG00000102763.18	HGNC:29071	VWA8	2670.02	0.964005	-0.0528869	0.0590081	-0.896265	0.370111	0.999695	0.999695	FALSE
ENSG00000102780.17	HGNC:2854	DGKH	16130.3	0.972551	-0.0401539	0.0636766	-0.63059	0.528308	0.999695	0.999695	FALSE
ENSG00000102781.14	HGNC:28361	KATNAL1	2494.86	1.03647	0.0516721	0.0588608	0.87787	0.380014	0.999695	0.999695	FALSE
ENSG00000102786.15	HGNC:14879	INTS6	2751.55	1.06406	0.0895855	0.0536121	1.67099	0.094723	0.999695	0.999695	FALSE
ENSG00000102796.12	HGNC:25832	DHRS12	116.397	1.01685	0.0241001	0.091601	0.263099	0.792474	0.999695	0.999695	FALSE
ENSG00000102804.15	HGNC:16826	TSC22D1	12496	1.00082	0.00118268	0.0743573	0.0159053	0.98731	0.999695	0.999695	FALSE
ENSG00000102805.16	HGNC:2076	CLN5	795.94	1.02969	0.0422049	0.0493998	0.854354	0.392909	0.999695	0.999695	FALSE
ENSG00000102837.7	HGNC:17190	OLFM4	53.6549	1.04847	0.0682844	0.182526	0.374108	0.708324	0.999695	0.999695	FALSE
ENSG00000102858.13	HGNC:20254	MGRN1	695.622	1.05033	0.0708433	0.0601504	1.17777	0.238888	0.999695	0.999695	FALSE
ENSG00000102870.6	HGNC:29008	ZNF629	303.803	1.02386	0.0340207	0.0426129	0.798365	0.424659	0.999695	0.999695	FALSE
ENSG00000102871.16	HGNC:12030	TRADD	22.1881	1.12175	0.165752	0.138229	1.19912	0.230483	0.999695	0.999695	FALSE
ENSG00000102878.18	HGNC:5227	HSF4	148.899	0.952517	-0.0701839	0.117811	-0.595732	0.551354	0.999695	0.999695	FALSE
ENSG00000102879.17	HGNC:2252	CORO1A	300.684	0.922994	-0.115607	0.0848019	-1.36326	0.1728	0.999695	0.999695	FALSE
ENSG00000102882.12	HGNC:6877	MAPK3	771.772	1.06648	0.092851	0.0658552	1.40993	0.158562	0.999695	0.999695	FALSE
ENSG00000102886.15	HGNC:28638	GDPD3	14.8032	1.00708	0.0101834	0.197984	0.0514352	0.958979	0.999695	0.999695	FALSE
ENSG00000102893.17	HGNC:8927	PHKB	3857.37	1.05197	0.0730943	0.0437074	1.67235	0.0944544	0.999695	0.999695	FALSE
ENSG00000102897.10	HGNC:25074	LYRM1	470.084	0.989318	-0.0154938	0.0552321	-0.280521	0.779078	0.999695	0.999695	FALSE
ENSG00000102898.12	HGNC:13722	NUTF2	573.867	1.07262	0.101143	0.0788275	1.2831	0.199458	0.999695	0.999695	FALSE
ENSG00000102900.13	HGNC:28958	NUP93	2269.78	0.979024	-0.0305839	0.0686797	-0.445313	0.656094	0.999695	0.999695	FALSE
ENSG00000102901.13	HGNC:25787	CENPT	322.005	0.913642	-0.130298	0.0827842	-1.57395	0.115499	0.999695	0.999695	FALSE
ENSG00000102904.15	HGNC:18586	TSNAXIP1	137.921	0.97707	-0.0334659	0.0666133	-0.50239	0.615393	0.999695	0.999695	FALSE
ENSG00000102908.22	HGNC:7774	NFAT5	6090.48	1.03075	0.0436921	0.063836	0.684443	0.493695	0.999695	0.999695	FALSE
ENSG00000102910.14	HGNC:20598	LONP2	5368.79	0.953092	-0.0693126	0.0395025	-1.75464	0.0793214	0.999695	0.999695	FALSE
ENSG00000102921.8	HGNC:29850	N4BP1	1477.08	1.0256	0.0364681	0.056029	0.650879	0.515125	0.999695	0.999695	FALSE
ENSG00000102924.12	HGNC:1543	CBLN1	91.6315	1.13124	0.177903	0.126876	1.40218	0.160861	0.999695	0.999695	FALSE
ENSG00000102931.8	HGNC:17146	ARL2BP	1897.86	1.02293	0.0327031	0.0371446	0.880425	0.378629	0.999695	0.999695	FALSE
ENSG00000102934.10	HGNC:18553	PLLP	462.744	0.989246	-0.0155995	0.106415	-0.146592	0.883454	0.999695	0.999695	FALSE
ENSG00000102935.12	HGNC:16762	ZNF423	340.837	0.964667	-0.0518965	0.102561	-0.506007	0.612852	0.999695	0.999695	FALSE
ENSG00000102967.12	HGNC:2867	DHODH	110.275	0.896378	-0.15782	0.186116	-0.847967	0.396456	0.999695	0.999695	FALSE
ENSG00000102974.16	HGNC:13723	CTCF	926.233	1.00289	0.00416362	0.0818446	0.0508723	0.959427	0.999695	0.999695	FALSE
ENSG00000102977.18	HGNC:25070	ACD	97.8614	1.07516	0.104555	0.0966548	1.08174	0.279367	0.999695	0.999695	FALSE
ENSG00000102978.13	HGNC:9189	POLR2C	847.839	1.03106	0.0441346	0.0654988	0.673823	0.500424	0.999695	0.999695	FALSE
ENSG00000102981.10	HGNC:15943	PARD6A	77.1598	1.08436	0.116841	0.0970274	1.20421	0.22851	0.999695	0.999695	FALSE
ENSG00000102984.15	HGNC:28043	ZNF821	186.707	1.02958	0.0420566	0.0866843	0.48517	0.627556	0.999695	0.999695	FALSE
ENSG00000102996.5	HGNC:7161	MMP15	58.5982	1.26053	0.334033	0.125883	2.65351	0.00796583	0.999695	0.999695	FALSE
ENSG00000103005.12	HGNC:25792	USB1	154.138	1.0489	0.0688772	0.0611935	1.12556	0.26035	0.999695	0.999695	FALSE
ENSG00000103018.18	HGNC:24374	CYB5B	1862.38	1.00401	0.0057796	0.0586031	0.0986227	0.921438	0.999695	0.999695	FALSE
ENSG00000103021.10	HGNC:25002	CCDC113	841.829	1.00247	0.00355756	0.0534185	0.0665978	0.946902	0.999695	0.999695	FALSE
ENSG00000103024.8	HGNC:7851	NME3	182.753	0.989145	-0.0157454	0.151182	-0.104148	0.917052	0.999695	0.999695	FALSE
ENSG00000103034.15	HGNC:14466	NDRG4	10832.9	0.956456	-0.064229	0.065783	-0.976376	0.328878	0.999695	0.999695	FALSE
ENSG00000103035.11	HGNC:9565	PSMD7	1551.38	1.03258	0.0462488	0.0540129	0.856254	0.391857	0.999695	0.999695	FALSE
ENSG00000103037.12	HGNC:26116	SETD6	416.339	1.05112	0.0719206	0.076446	0.940803	0.346806	0.999695	0.999695	FALSE
ENSG00000103042.9	HGNC:25582	SLC38A7	198.727	1.10352	0.142119	0.0849957	1.67207	0.0945096	0.999695	0.999695	FALSE
ENSG00000103043.15	HGNC:25507	VAC14	494.165	1.0231	0.0329403	0.0440421	0.747928	0.454503	0.999695	0.999695	FALSE
ENSG00000103044.11	HGNC:4820	HAS3	34.3843	1.08202	0.113724	0.160572	0.708242	0.478795	0.999695	0.999695	FALSE
ENSG00000103047.8	HGNC:25749	TANGO6	1027.29	0.958521	-0.0611176	0.0814445	-0.75042	0.453002	0.999695	0.999695	FALSE
ENSG00000103051.20	HGNC:18620	COG4	800.139	0.976084	-0.0349231	0.0479876	-0.727752	0.466765	0.999695	0.999695	FALSE
ENSG00000103056.12	HGNC:14240	SMPD3	593.001	1.00155	0.00223748	0.108254	0.0206688	0.98351	0.999695	0.999695	FALSE
ENSG00000103061.13	HGNC:25807	SLC7A6OS	411.636	1.01381	0.0197871	0.0576544	0.343202	0.731446	0.999695	0.999695	FALSE
ENSG00000103064.15	HGNC:11064	SLC7A6	549.393	1.02504	0.0356807	0.0810963	0.439979	0.659952	0.999695	0.999695	FALSE
ENSG00000103066.13	HGNC:17163	PLA2G15	286.167	1.02563	0.0365112	0.081575	0.447579	0.654457	0.999695	0.999695	FALSE
ENSG00000103089.9	HGNC:21197	FA2H	149.932	0.98413	-0.0230786	0.158771	-0.145357	0.884429	0.999695	0.999695	FALSE
ENSG00000103091.15	HGNC:25706	WDR59	786.712	1.00636	0.00914809	0.0689086	0.132757	0.894386	0.999695	0.999695	FALSE
ENSG00000103111.15	HGNC:25020	MON1B	916.695	1.06816	0.0951269	0.0607169	1.56673	0.117179	0.999695	0.999695	FALSE
ENSG00000103121.9	HGNC:24447	CMC2	814.94	1.03193	0.0453509	0.053781	0.843251	0.399088	0.999695	0.999695	FALSE
ENSG00000103126.15	HGNC:903	AXIN1	193.663	1.05037	0.0708935	0.0505394	1.40274	0.160695	0.999695	0.999695	FALSE
ENSG00000103145.11	HGNC:21198	HCFC1R1	290.465	0.956806	-0.0637013	0.0899912	-0.707862	0.479031	0.999695	0.999695	FALSE
ENSG00000103148.17	HGNC:14124	NPRL3	191.663	0.950616	-0.0730654	0.0932162	-0.783828	0.433141	0.999695	0.999695	FALSE
ENSG00000103150.7	HGNC:7150	MLYCD	517.582	1.02436	0.0347211	0.0859913	0.403775	0.686378	0.999695	0.999695	FALSE
ENSG00000103152.12	HGNC:7211	MPG	75.136	1.04083	0.0577394	0.0910362	0.634246	0.52592	0.999695	0.999695	FALSE
ENSG00000103154.10	HGNC:23746	NECAB2	832.405	0.938477	-0.0916072	0.0835947	-1.09585	0.273145	0.999695	0.999695	FALSE
ENSG00000103160.12	HGNC:16475	HSDL1	2949.1	1.00848	0.012183	0.0567628	0.21463	0.830056	0.999695	0.999695	FALSE
ENSG00000103168.17	HGNC:11534	TAF1C	306.916	1.06648	0.0928594	0.0838964	1.10683	0.268366	0.999695	0.999695	FALSE
ENSG00000103174.13	HGNC:17378	NAGPA	266.55	1.12438	0.169133	0.0922213	1.83399	0.0666559	0.999695	0.999695	FALSE
ENSG00000103175.11	HGNC:15466	WFDC1	57.0056	0.994534	-0.0079077	0.164292	-0.048132	0.961611	0.999695	0.999695	FALSE
ENSG00000103184.12	HGNC:29032	SEC14L5	974.059	0.858476	-0.22015	0.172177	-1.27862	0.20103	0.999695	0.999695	FALSE
ENSG00000103187.8	HGNC:18304	COTL1	419.048	0.984915	-0.0219283	0.0728455	-0.301025	0.763396	0.999695	0.999695	FALSE
ENSG00000103194.16	HGNC:12608	USP10	1392.11	1.03025	0.04299	0.0729628	0.589204	0.555725	0.999695	0.999695	FALSE
ENSG00000103196.12	HGNC:25248	CRISPLD2	168.581	1.009	0.0129257	0.157729	0.0819492	0.934687	0.999695	0.999695	FALSE
ENSG00000103197.18	HGNC:12363	TSC2	1408.86	1.01368	0.0195995	0.0942414	0.207971	0.835252	0.999695	0.999695	FALSE
ENSG00000103199.14	HGNC:23716	ZNF500	138.593	0.972638	-0.0400252	0.164374	-0.2435	0.807618	0.999695	0.999695	FALSE
ENSG00000103202.13	HGNC:7852	NME4	123.863	1.04171	0.058954	0.0764328	0.771318	0.440519	0.999695	0.999695	FALSE
ENSG00000103222.20	HGNC:51	ABCC1	390.666	1.08139	0.112885	0.0830844	1.35868	0.174249	0.999695	0.999695	FALSE
ENSG00000103226.19	HGNC:25242	NOMO3	1845.65	0.929493	-0.105485	0.0841094	-1.25414	0.209791	0.999695	0.999695	FALSE
ENSG00000103227.19	HGNC:14154	LMF1	250.093	1.03241	0.046016	0.0846676	0.54349	0.586793	0.999695	0.999695	FALSE
ENSG00000103241.7	HGNC:3809	FOXF1	46.2397	0.864431	-0.210178	0.275004	-0.764272	0.444705	0.999695	0.999695	FALSE
ENSG00000103245.14	HGNC:14179	CIAO3	185.593	0.931738	-0.102003	0.0775348	-1.31558	0.188315	0.999695	0.999695	FALSE
ENSG00000103248.19	HGNC:25778	MTHFSD	135.048	0.965013	-0.0513803	0.077877	-0.659762	0.509407	0.999695	0.999695	FALSE
ENSG00000103249.18	HGNC:2025	CLCN7	576.892	0.916698	-0.125482	0.0951693	-1.31851	0.187333	0.999695	0.999695	FALSE
ENSG00000103253.19	HGNC:14177	HAGHL	69.7088	1.02096	0.0299236	0.12964	0.230821	0.817454	0.999695	0.999695	FALSE
ENSG00000103254.10	HGNC:14152	ANTKMT	34.2649	1.14234	0.191988	0.154006	1.24662	0.212536	0.999695	0.999695	FALSE
ENSG00000103257.9	HGNC:11063	SLC7A5	441.832	0.96448	-0.0521762	0.0869098	-0.600349	0.548274	0.999695	0.999695	FALSE
ENSG00000103260.9	HGNC:14151	METRN	282.61	0.965946	-0.0499858	0.134305	-0.37218	0.709759	0.999695	0.999695	FALSE
ENSG00000103264.18	HGNC:16510	FBXO31	908.932	0.939351	-0.0902634	0.0608645	-1.48302	0.138068	0.999695	0.999695	FALSE
ENSG00000103266.11	HGNC:11427	STUB1	502.226	1.09769	0.134472	0.0617085	2.17914	0.029321	0.999695	0.999695	FALSE
ENSG00000103269.14	HGNC:10007	RHBDL1	45.8263	1.01629	0.0233125	0.123258	0.189136	0.849987	0.999695	0.999695	FALSE
ENSG00000103274.11	HGNC:8041	NUBP1	62.8942	0.885073	-0.176132	0.0900498	-1.95594	0.0504723	0.999695	0.999695	FALSE
ENSG00000103275.21	HGNC:12485	UBE2I	1139.38	1.0507	0.0713471	0.0818112	0.872095	0.383157	0.999695	0.999695	FALSE
ENSG00000103316.12	HGNC:2418	CRYM	4437.11	0.825168	-0.27724	0.128264	-2.16149	0.0306576	0.999695	0.999695	FALSE
ENSG00000103319.12	HGNC:24615	EEF2K	702.019	1.01921	0.0274545	0.0795722	0.345026	0.730075	0.999695	0.999695	FALSE
ENSG00000103326.12	HGNC:11182	CAPN15	82.5532	0.982322	-0.0257314	0.0978965	-0.262843	0.792672	0.999695	0.999695	FALSE
ENSG00000103335.22	HGNC:28993	PIEZO1	345.658	1.08808	0.121787	0.102235	1.19124	0.233558	0.999695	0.999695	FALSE
ENSG00000103342.13	HGNC:4621	GSPT1	2978.87	0.990298	-0.0140649	0.0399864	-0.351741	0.725033	0.999695	0.999695	FALSE
ENSG00000103343.13	HGNC:12963	ZNF174	141.29	1.00163	0.00235608	0.0754723	0.0312178	0.975096	0.999695	0.999695	FALSE
ENSG00000103351.13	HGNC:19009	CLUAP1	1619.26	0.948234	-0.0766854	0.0585612	-1.30949	0.190368	0.999695	0.999695	FALSE
ENSG00000103353.16	HGNC:30565	UBFD1	1758.73	1.03374	0.0478688	0.0436003	1.0979	0.272248	0.999695	0.999695	FALSE
ENSG00000103356.18	HGNC:29419	EARS2	908.288	1.05558	0.0780327	0.0797291	0.978723	0.327717	0.999695	0.999695	FALSE
ENSG00000103363.16	HGNC:11619	ELOB	775.653	0.981054	-0.0275953	0.0790961	-0.348883	0.727177	0.999695	0.999695	FALSE
ENSG00000103365.15	HGNC:16064	GGA2	1423.87	1.02562	0.0364918	0.0577887	0.631469	0.527734	0.999695	0.999695	FALSE
ENSG00000103381.12	HGNC:25632	CPPED1	297.974	0.962083	-0.0557668	0.0782604	-0.71258	0.476106	0.999695	0.999695	FALSE
ENSG00000103404.15	HGNC:20060	USP31	3156.88	0.996925	-0.00444308	0.0520942	-0.0852894	0.932031	0.999695	0.999695	FALSE
ENSG00000103415.12	HGNC:5014	HMOX2	1245.88	0.960204	-0.0585864	0.0807057	-0.725927	0.467883	0.999695	0.999695	FALSE
ENSG00000103423.14	HGNC:11808	DNAJA3	617.511	1.01244	0.0178401	0.0528314	0.33768	0.735604	0.999695	0.999695	FALSE
ENSG00000103426.12	HGNC:44424	CORO7-PAM16	73.9571	0.875519	-0.19179	0.631124	-0.303886	0.761215	0.999695	0.999695	FALSE
ENSG00000103429.11	HGNC:17613	BFAR	668.449	0.953915	-0.0680671	0.0474832	-1.4335	0.151716	0.999695	0.999695	FALSE
ENSG00000103449.13	HGNC:10524	SALL1	723.595	0.978277	-0.0316856	0.080361	-0.394291	0.693366	0.999695	0.999695	FALSE
ENSG00000103460.17	HGNC:11972	TOX3	75.3839	0.924741	-0.112878	0.136102	-0.829365	0.406898	0.999695	0.999695	FALSE
ENSG00000103472.10	HGNC:37619	RRN3P2	107.371	0.958753	-0.0607686	0.0996331	-0.609924	0.541912	0.999695	0.999695	FALSE
ENSG00000103479.17	HGNC:9894	RBL2	3333.78	1.01698	0.0242898	0.0565746	0.429341	0.667675	0.999695	0.999695	FALSE
ENSG00000103485.19	HGNC:9755	QPRT	102.474	0.969188	-0.0451522	0.163855	-0.275563	0.782884	0.999695	0.999695	FALSE
ENSG00000103489.12	HGNC:15516	XYLT1	845.463	0.994651	-0.00773802	0.126397	-0.0612199	0.951184	0.999695	0.999695	FALSE
ENSG00000103490.14	HGNC:16608	PYCARD	12.6068	0.836557	-0.257464	0.210174	-1.22501	0.220573	0.999695	0.999695	FALSE
ENSG00000103494.16	HGNC:29168	RPGRIP1L	1316.45	0.998772	-0.0017731	0.0498632	-0.0355593	0.971634	0.999695	0.999695	FALSE
ENSG00000103495.15	HGNC:6914	MAZ	676.909	1.05953	0.0834275	0.0595989	1.39981	0.161569	0.999695	0.999695	FALSE
ENSG00000103496.15	HGNC:11439	STX4	234.383	0.966511	-0.0491417	0.0830534	-0.591688	0.554059	0.999695	0.999695	FALSE
ENSG00000103502.14	HGNC:1769	CDIPT	894.688	1.05132	0.072202	0.066799	1.08088	0.279749	0.999695	0.999695	FALSE
ENSG00000103507.14	HGNC:16902	BCKDK	288.073	1.0197	0.0281507	0.079221	0.355344	0.722332	0.999695	0.999695	FALSE
ENSG00000103510.20	HGNC:17933	KAT8	531.994	0.974718	-0.0369436	0.0454648	-0.812575	0.416462	0.999695	0.999695	FALSE
ENSG00000103512.16	HGNC:30060	NOMO1	3441.48	0.972392	-0.0403902	0.0731755	-0.551964	0.580973	0.999695	0.999695	FALSE
ENSG00000103528.17	HGNC:24119	SYT17	446.896	0.973226	-0.0391537	0.0897209	-0.436395	0.66255	0.999695	0.999695	FALSE
ENSG00000103540.17	HGNC:24342	CCP110	2819.64	1.05016	0.0706059	0.0573098	1.232	0.217947	0.999695	0.999695	FALSE
ENSG00000103544.16	HGNC:24641	VPS35L	1653.46	0.97452	-0.0372363	0.0531545	-0.700529	0.483597	0.999695	0.999695	FALSE
ENSG00000103549.22	HGNC:16867	RNF40	641.677	0.95451	-0.0671684	0.0930102	-0.722162	0.470195	0.999695	0.999695	FALSE
ENSG00000103550.14	HGNC:34404	KNOP1	492.512	1.09874	0.13585	0.111304	1.22053	0.222265	0.999695	0.999695	FALSE
ENSG00000103569.10	HGNC:643	AQP9	63.4145	1.10701	0.14667	0.266471	0.550417	0.582033	0.999695	0.999695	FALSE
ENSG00000103591.13	HGNC:25662	AAGAB	1510.82	0.983481	-0.0240304	0.060889	-0.394659	0.693095	0.999695	0.999695	FALSE
ENSG00000103599.20	HGNC:25721	IQCH	136.911	0.985401	-0.021217	0.116877	-0.181532	0.85595	0.999695	0.999695	FALSE
ENSG00000103642.12	HGNC:16468	LACTB	401.625	0.99724	-0.00398715	0.0762698	-0.0522769	0.958308	0.999695	0.999695	FALSE
ENSG00000103647.13	HGNC:2256	CORO2B	1837.98	1.00373	0.00537698	0.0467166	0.115098	0.908367	0.999695	0.999695	FALSE
ENSG00000103653.17	HGNC:2444	CSK	148.457	1.00854	0.0122631	0.0759012	0.161567	0.871647	0.999695	0.999695	FALSE
ENSG00000103657.14	HGNC:4867	HERC1	10842.7	1.01376	0.0197148	0.048598	0.405671	0.684984	0.999695	0.999695	FALSE
ENSG00000103671.10	HGNC:12310	TRIP4	369.538	0.931895	-0.10176	0.0524485	-1.94019	0.0523563	0.999695	0.999695	FALSE
ENSG00000103707.10	HGNC:29666	MTFMT	208.656	1.12822	0.174046	0.0934455	1.86254	0.0625274	0.999695	0.999695	FALSE
ENSG00000103710.11	HGNC:30289	RASL12	384.378	1.06288	0.0879794	0.118919	0.739827	0.459405	0.999695	0.999695	FALSE
ENSG00000103723.17	HGNC:567	AP3B2	1449.73	0.975504	-0.0357806	0.0863173	-0.414524	0.678491	0.999695	0.999695	FALSE
ENSG00000103740.10	HGNC:29567	ACSBG1	1804.57	0.8869	-0.173156	0.074918	-2.31128	0.0208174	0.999695	0.999695	FALSE
ENSG00000103742.12	HGNC:13770	IGDCC4	290.429	1.19941	0.262323	0.120712	2.17313	0.0297708	0.999695	0.999695	FALSE
ENSG00000103769.10	HGNC:9760	RAB11A	5330.61	1.01343	0.0192393	0.0396748	0.484926	0.627729	0.999695	0.999695	FALSE
ENSG00000103811.18	HGNC:2535	CTSH	541.704	1.02178	0.031091	0.131606	0.236242	0.813245	0.999695	0.999695	FALSE
ENSG00000103852.13	HGNC:25730	TTC23	145.592	0.853567	-0.228423	0.107018	-2.13443	0.0328076	0.999695	0.999695	FALSE
ENSG00000103855.18	HGNC:19137	CD276	138.529	1.04456	0.0628909	0.133006	0.472844	0.636325	0.999695	0.999695	FALSE
ENSG00000103876.14	HGNC:3579	FAH	172.616	0.999292	-0.00102126	0.0881283	-0.0115883	0.990754	0.999695	0.999695	FALSE
ENSG00000103888.17	HGNC:29213	CEMIP	319.975	0.859312	-0.218745	0.149783	-1.46042	0.144175	0.999695	0.999695	FALSE
ENSG00000103932.12	HGNC:24567	RPAP1	293.465	1.00686	0.00986376	0.0680711	0.144904	0.884787	0.999695	0.999695	FALSE
ENSG00000103942.13	HGNC:17513	HOMER2	784.178	0.983178	-0.024476	0.0746767	-0.327759	0.743094	0.999695	0.999695	FALSE
ENSG00000103966.11	HGNC:3245	EHD4	104.818	0.943073	-0.0845587	0.0970097	-0.871652	0.383398	0.999695	0.999695	FALSE
ENSG00000103978.16	HGNC:24522	TMEM87A	1587.96	1.00864	0.0124167	0.0478954	0.259247	0.795445	0.999695	0.999695	FALSE
ENSG00000103994.18	HGNC:12886	ZNF106	13410.3	1.03899	0.0551778	0.0471567	1.17009	0.241963	0.999695	0.999695	FALSE
ENSG00000103995.14	HGNC:29298	CEP152	208.399	0.859543	-0.218358	0.1003	-2.17705	0.0294772	0.999695	0.999695	FALSE
ENSG00000104043.15	HGNC:13536	ATP8B4	514.697	1.04224	0.0596907	0.120108	0.496974	0.619208	0.999695	0.999695	FALSE
ENSG00000104044.16	HGNC:8101	OCA2	275.752	1.06179	0.0864992	0.112399	0.769576	0.441552	0.999695	0.999695	FALSE
ENSG00000104047.15	HGNC:30926	DTWD1	2134.98	0.977636	-0.0326306	0.0574822	-0.567664	0.570263	0.999695	0.999695	FALSE
ENSG00000104059.5	HGNC:29075	FAM189A1	307.916	0.958132	-0.0617041	0.113826	-0.542093	0.587755	0.999695	0.999695	FALSE
ENSG00000104064.18	HGNC:4074	GABPB1	387.243	0.938892	-0.0909681	0.0498876	-1.82346	0.0682334	0.999695	0.999695	FALSE
ENSG00000104067.17	HGNC:11827	TJP1	7517.42	0.972203	-0.0406709	0.0464186	-0.876175	0.380935	0.999695	0.999695	FALSE
ENSG00000104081.14	HGNC:24132	BMF	51.7331	0.825376	-0.276877	0.15664	-1.7676	0.0771271	0.999695	0.999695	FALSE
ENSG00000104093.14	HGNC:2938	DMXL2	10403.3	0.984011	-0.0232541	0.0334662	-0.694854	0.487147	0.999695	0.999695	FALSE
ENSG00000104112.9	HGNC:13707	SCG3	3130.74	0.959827	-0.059153	0.0635398	-0.930959	0.351875	0.999695	0.999695	FALSE
ENSG00000104129.10	HGNC:25556	DNAJC17	165.622	0.895761	-0.158814	0.131725	-1.20565	0.227954	0.999695	0.999695	FALSE
ENSG00000104131.13	HGNC:3270	EIF3J	867.469	0.981725	-0.0266085	0.0635512	-0.418695	0.675439	0.999695	0.999695	FALSE
ENSG00000104133.16	HGNC:11226	SPG11	3083.86	0.972591	-0.0400941	0.0564475	-0.710291	0.477524	0.999695	0.999695	FALSE
ENSG00000104140.7	HGNC:18313	RHOV	13.0304	1.15538	0.208365	0.189044	1.10221	0.270373	0.999695	0.999695	FALSE
ENSG00000104142.11	HGNC:15972	VPS18	404.393	0.969622	-0.0445059	0.0565028	-0.787675	0.430887	0.999695	0.999695	FALSE
ENSG00000104154.7	HGNC:11015	SLC30A4	1340.44	0.995147	-0.00701873	0.0506734	-0.138509	0.889838	0.999695	0.999695	FALSE
ENSG00000104164.12	HGNC:8549	BLOC1S6	4232.08	1.00153	0.00221098	0.0408067	0.0541817	0.95679	0.999695	0.999695	FALSE
ENSG00000104177.19	HGNC:17940	MYEF2	2928.8	1.04081	0.0577002	0.0498005	1.15863	0.246609	0.999695	0.999695	FALSE
ENSG00000104205.16	HGNC:10812	SGK3	1749.46	1.06409	0.0896229	0.0729473	1.2286	0.219222	0.999695	0.999695	FALSE
ENSG00000104213.13	HGNC:8805	PDGFRL	90.2988	0.966725	-0.0488219	0.122895	-0.397265	0.691172	0.999695	0.999695	FALSE
ENSG00000104218.16	HGNC:26193	CSPP1	1954.05	0.972191	-0.0406878	0.0480334	-0.847072	0.396955	0.999695	0.999695	FALSE
ENSG00000104219.13	HGNC:18469	ZDHHC2	2020.92	1.0159	0.022755	0.0791712	0.287415	0.773795	0.999695	0.999695	FALSE
ENSG00000104221.13	HGNC:17298	BRF2	204.777	1.03856	0.0545884	0.0564525	0.966978	0.333555	0.999695	0.999695	FALSE
ENSG00000104228.13	HGNC:16285	TRIM35	488.115	0.954245	-0.067568	0.0786286	-0.859331	0.390158	0.999695	0.999695	FALSE
ENSG00000104231.11	HGNC:25858	ZFAND1	849.592	1.0554	0.0777912	0.0542617	1.43363	0.151678	0.999695	0.999695	FALSE
ENSG00000104237.11	HGNC:10263	RP1	12.4484	0.858649	-0.219859	0.31121	-0.706464	0.4799	0.999695	0.999695	FALSE
ENSG00000104267.10	HGNC:1373	CA2	1210.36	1.05479	0.0769608	0.0808733	0.951622	0.341289	0.999695	0.999695	FALSE
ENSG00000104290.11	HGNC:4041	FZD3	11709.7	0.973716	-0.0384277	0.0854873	-0.449513	0.653061	0.999695	0.999695	FALSE
ENSG00000104299.15	HGNC:25592	INTS9	229.449	0.923875	-0.114231	0.0715837	-1.59577	0.11054	0.999695	0.999695	FALSE
ENSG00000104312.8	HGNC:10020	RIPK2	250.797	1.03791	0.0536863	0.0990367	0.542085	0.58776	0.999695	0.999695	FALSE
ENSG00000104313.20	HGNC:3519	EYA1	1045.34	0.980934	-0.0277717	0.131333	-0.21146	0.832528	0.999695	0.999695	FALSE
ENSG00000104320.14	HGNC:7652	NBN	2695.37	1.01671	0.0239084	0.0581062	0.41146	0.680735	0.999695	0.999695	FALSE
ENSG00000104324.16	HGNC:16910	CPQ	441.777	1.03701	0.0524315	0.0815232	0.643147	0.520129	0.999695	0.999695	FALSE
ENSG00000104325.7	HGNC:2753	DECR1	790.824	0.926737	-0.109768	0.0847962	-1.2945	0.195494	0.999695	0.999695	FALSE
ENSG00000104327.7	HGNC:1434	CALB1	11116.1	0.968821	-0.0456973	0.13814	-0.330805	0.740792	0.999695	0.999695	FALSE
ENSG00000104331.9	HGNC:26019	BPNT2	4221.88	1.036	0.0510179	0.0286965	1.77784	0.0754295	0.999695	0.999695	FALSE
ENSG00000104332.12	HGNC:10776	SFRP1	903.685	1.07854	0.10908	0.0976297	1.11728	0.263874	0.999695	0.999695	FALSE
ENSG00000104341.17	HGNC:13646	LAPTM4B	1631.77	0.92794	-0.107896	0.0665114	-1.62222	0.104755	0.999695	0.999695	FALSE
ENSG00000104343.21	HGNC:25616	UBE2W	3393.13	1.04615	0.0650832	0.0457747	1.42182	0.15508	0.999695	0.999695	FALSE
ENSG00000104356.11	HGNC:30129	POP1	247.678	0.913738	-0.130147	0.122129	-1.06565	0.286582	0.999695	0.999695	FALSE
ENSG00000104361.10	HGNC:25854	NIPAL2	677.481	0.973147	-0.0392698	0.119163	-0.329546	0.741743	0.999695	0.999695	FALSE
ENSG00000104365.16	HGNC:5960	IKBKB	512.592	0.945687	-0.0805646	0.050236	-1.60372	0.108775	0.999695	0.999695	FALSE
ENSG00000104368.19	HGNC:9051	PLAT	203.224	0.9012	-0.150081	0.101155	-1.48367	0.137897	0.999695	0.999695	FALSE
ENSG00000104369.5	HGNC:14201	JPH1	670.591	1.05223	0.0734521	0.0924704	0.794331	0.427003	0.999695	0.999695	FALSE
ENSG00000104375.17	HGNC:11406	STK3	376.093	1.00578	0.00830904	0.0769524	0.107976	0.914014	0.999695	0.999695	FALSE
ENSG00000104381.14	HGNC:15968	GDAP1	4859.76	1.02544	0.0362454	0.049652	0.72999	0.465396	0.999695	0.999695	FALSE
ENSG00000104388.15	HGNC:9763	RAB2A	5956.3	0.997409	-0.00374247	0.0415455	-0.0900813	0.928223	0.999695	0.999695	FALSE
ENSG00000104408.11	HGNC:3277	EIF3E	3825.49	1.01257	0.0180264	0.0436609	0.412873	0.679699	0.999695	0.999695	FALSE
ENSG00000104412.8	HGNC:28963	EMC2	1939.07	0.995091	-0.00710007	0.0464988	-0.152694	0.87864	0.999695	0.999695	FALSE
ENSG00000104415.14	HGNC:12769	CCN4	37.6569	0.778966	-0.360368	0.346981	-1.03858	0.298999	0.999695	0.999695	FALSE
ENSG00000104419.17	HGNC:7679	NDRG1	1895.63	0.957579	-0.0625364	0.0959542	-0.651732	0.514574	0.999695	0.999695	FALSE
ENSG00000104427.12	HGNC:24277	ZC2HC1A	2106.22	1.00662	0.00951474	0.0539053	0.176508	0.859894	0.999695	0.999695	FALSE
ENSG00000104435.14	HGNC:10577	STMN2	6079.88	0.951413	-0.071856	0.0885605	-0.811378	0.417149	0.999695	0.999695	FALSE
ENSG00000104442.10	HGNC:17684	ARMC1	1739.77	1.02266	0.0323256	0.0458197	0.705495	0.480502	0.999695	0.999695	FALSE
ENSG00000104447.13	HGNC:12340	TRPS1	5614.28	0.996716	-0.00474492	0.0686405	-0.0691271	0.944888	0.999695	0.999695	FALSE
ENSG00000104450.13	HGNC:11212	SPAG1	361.205	0.977994	-0.0321024	0.0920541	-0.348734	0.727289	0.999695	0.999695	FALSE
ENSG00000104472.10	HGNC:13544	CHRAC1	129.188	1.00075	0.00108592	0.0765728	0.0141815	0.988685	0.999695	0.999695	FALSE
ENSG00000104490.18	HGNC:7655	NCALD	1143.45	1.01885	0.0269407	0.132381	0.203508	0.838738	0.999695	0.999695	FALSE
ENSG00000104497.15	HGNC:14980	SNX16	481.069	0.991938	-0.0116786	0.0660331	-0.176859	0.859619	0.999695	0.999695	FALSE
ENSG00000104517.13	HGNC:16806	UBR5	7984.31	1.00069	0.000994311	0.0323402	0.0307453	0.975473	0.999695	0.999695	FALSE
ENSG00000104518.11	HGNC:25697	GSDMD	41.8793	0.894326	-0.161128	0.139292	-1.15677	0.247368	0.999695	0.999695	FALSE
ENSG00000104522.16	HGNC:12390	GFUS	124.06	0.899292	-0.153138	0.0940914	-1.62755	0.103621	0.999695	0.999695	FALSE
ENSG00000104524.14	HGNC:25846	PYCR3	100.244	0.966579	-0.0490403	0.117379	-0.417793	0.676099	0.999695	0.999695	FALSE
ENSG00000104529.19	HGNC:3211	EEF1D	523.18	1.03393	0.0481448	0.0761597	0.632156	0.527285	0.999695	0.999695	FALSE
ENSG00000104549.12	HGNC:11279	SQLE	889.126	1.03274	0.046472	0.0767185	0.605747	0.544683	0.999695	0.999695	FALSE
ENSG00000104611.12	HGNC:26102	SH2D4A	33.8667	1.05192	0.0730209	0.216184	0.337772	0.735535	0.999695	0.999695	FALSE
ENSG00000104613.12	HGNC:25548	INTS10	1815.02	0.998205	-0.002592	0.0560529	-0.0462421	0.963117	0.999695	0.999695	FALSE
ENSG00000104626.15	HGNC:23994	ERI1	477.801	0.99122	-0.0127229	0.0669885	-0.189926	0.849367	0.999695	0.999695	FALSE
ENSG00000104635.15	HGNC:20858	SLC39A14	940.314	1.02542	0.0362106	0.106141	0.341154	0.732987	0.999695	0.999695	FALSE
ENSG00000104643.10	HGNC:14596	MTMR9	3081.34	1.03099	0.0440346	0.0420512	1.04717	0.295023	0.999695	0.999695	FALSE
ENSG00000104660.19	HGNC:6555	LEPROTL1	1514.63	0.977931	-0.032195	0.0761549	-0.422757	0.672472	0.999695	0.999695	FALSE
ENSG00000104671.8	HGNC:16964	DCTN6	1158.66	0.96478	-0.0517276	0.0456749	-1.13252	0.257417	0.999695	0.999695	FALSE
ENSG00000104679.12	HGNC:27329	R3HCC1	307.01	1.00171	0.00246071	0.0684987	0.0359235	0.971343	0.999695	0.999695	FALSE
ENSG00000104687.14	HGNC:4623	GSR	1218.89	0.982231	-0.0258657	0.0544127	-0.475361	0.634529	0.999695	0.999695	FALSE
ENSG00000104689.10	HGNC:11904	TNFRSF10A	25.9071	0.792216	-0.336035	0.262785	-1.27875	0.200987	0.999695	0.999695	FALSE
ENSG00000104691.16	HGNC:30307	UBXN8	294.392	0.99687	-0.0045227	0.0666806	-0.0678264	0.945924	0.999695	0.999695	FALSE
ENSG00000104695.13	HGNC:9300	PPP2CB	4172.06	1.02035	0.0290633	0.0389269	0.746612	0.455298	0.999695	0.999695	FALSE
ENSG00000104714.14	HGNC:27234	ERICH1	181.58	1.05034	0.070859	0.0934923	0.757912	0.448503	0.999695	0.999695	FALSE
ENSG00000104722.14	HGNC:7734	NEFM	562.272	1.03217	0.0456784	0.141327	0.32321	0.746536	0.999695	0.999695	FALSE
ENSG00000104723.21	HGNC:30242	TUSC3	4681.84	0.99353	-0.00936412	0.0434454	-0.215538	0.829348	0.999695	0.999695	FALSE
ENSG00000104728.16	HGNC:14103	ARHGEF10	511.903	1.06319	0.0884019	0.135053	0.654571	0.512744	0.999695	0.999695	FALSE
ENSG00000104731.14	HGNC:25272	KLHDC4	329.797	1.06358	0.0889238	0.082926	1.07233	0.283573	0.999695	0.999695	FALSE
ENSG00000104738.18	HGNC:6947	MCM4	1196.71	0.917763	-0.123806	0.102192	-1.21151	0.225702	0.999695	0.999695	FALSE
ENSG00000104756.16	HGNC:22401	KCTD9	443.305	0.99968	-0.000461063	0.0774902	-0.00594995	0.995253	0.999695	0.999695	FALSE
ENSG00000104760.17	HGNC:3695	FGL1	19.146	0.976346	-0.0345351	0.220016	-0.156966	0.875271	0.999695	0.999695	FALSE
ENSG00000104763.20	HGNC:735	ASAH1	4251.87	0.985061	-0.0217155	0.0409411	-0.530408	0.595829	0.999695	0.999695	FALSE
ENSG00000104765.16	HGNC:1085	BNIP3L	5229.15	0.94082	-0.0880099	0.0638537	-1.37831	0.168109	0.999695	0.999695	FALSE
ENSG00000104774.13	HGNC:6826	MAN2B1	161.011	1.00604	0.00868735	0.0935402	0.0928729	0.926005	0.999695	0.999695	FALSE
ENSG00000104783.15	HGNC:6293	KCNN4	20.9245	1.04552	0.0642182	0.179024	0.358713	0.71981	0.999695	0.999695	FALSE
ENSG00000104805.16	HGNC:8043	NUCB1	605.357	1.07763	0.10786	0.105137	1.0259	0.30494	0.999695	0.999695	FALSE
ENSG00000104812.15	HGNC:4706	GYS1	288.21	0.938914	-0.0909346	0.0911692	-0.997427	0.318557	0.999695	0.999695	FALSE
ENSG00000104814.13	HGNC:6863	MAP4K1	16.4151	0.845839	-0.241545	0.243905	-0.990323	0.322016	0.999695	0.999695	FALSE
ENSG00000104823.9	HGNC:3149	ECH1	350.243	0.981132	-0.0274812	0.0761201	-0.361024	0.718081	0.999695	0.999695	FALSE
ENSG00000104824.18	HGNC:5045	HNRNPL	2619.1	0.987733	-0.0178067	0.0547067	-0.325493	0.744808	0.999695	0.999695	FALSE
ENSG00000104825.17	HGNC:7798	NFKBIB	58.957	0.896088	-0.158287	0.139291	-1.13637	0.2558	0.999695	0.999695	FALSE
ENSG00000104833.12	HGNC:20774	TUBB4A	2938.54	1.1087	0.148865	0.101973	1.45985	0.144331	0.999695	0.999695	FALSE
ENSG00000104835.15	HGNC:17697	SARS2	85.8289	0.977129	-0.0333793	0.110347	-0.302495	0.762275	0.999695	0.999695	FALSE
ENSG00000104852.15	HGNC:11150	SNRNP70	1099.98	0.948278	-0.0766185	0.0624638	-1.22661	0.219971	0.999695	0.999695	FALSE
ENSG00000104853.16	HGNC:2087	CLPTM1	1414.72	1.03828	0.0542007	0.0579562	0.935202	0.349684	0.999695	0.999695	FALSE
ENSG00000104856.14	HGNC:9956	RELB	18.4636	0.853897	-0.227866	0.161587	-1.41018	0.158488	0.999695	0.999695	FALSE
ENSG00000104859.15	HGNC:17731	CLASRP	144.404	1.00202	0.00291658	0.0901115	0.0323663	0.97418	0.999695	0.999695	FALSE
ENSG00000104863.12	HGNC:17788	LIN7B	83.8855	1.005	0.00719105	0.100767	0.0713632	0.943109	0.999695	0.999695	FALSE
ENSG00000104866.11	HGNC:27607	PPP1R37	371.237	1.02613	0.0372122	0.0559602	0.664976	0.506066	0.999695	0.999695	FALSE
ENSG00000104870.13	HGNC:3621	FCGRT	270.278	1.0014	0.00202317	0.11292	0.0179169	0.985705	0.999695	0.999695	FALSE
ENSG00000104872.11	HGNC:26075	PIH1D1	240.543	0.95873	-0.060803	0.0634311	-0.958568	0.337776	0.999695	0.999695	FALSE
ENSG00000104880.19	HGNC:17090	ARHGEF18	360.578	1.01296	0.0185725	0.0460038	0.403716	0.686422	0.999695	0.999695	FALSE
ENSG00000104881.16	HGNC:18838	PPP1R13L	13.796	1.0326	0.0462753	0.231639	0.199773	0.841658	0.999695	0.999695	FALSE
ENSG00000104883.8	HGNC:20208	PEX11G	14.7572	0.865415	-0.208535	0.230201	-0.905882	0.364998	0.999695	0.999695	FALSE
ENSG00000104884.17	HGNC:3434	ERCC2	209.777	0.913141	-0.131091	0.0922216	-1.42148	0.155179	0.999695	0.999695	FALSE
ENSG00000104885.19	HGNC:24948	DOT1L	193.938	1.0331	0.0469756	0.14655	0.320544	0.748556	0.999695	0.999695	FALSE
ENSG00000104886.12	HGNC:18211	PLEKHJ1	118.028	0.964607	-0.051987	0.12023	-0.432397	0.665453	0.999695	0.999695	FALSE
ENSG00000104888.10	HGNC:16704	SLC17A7	493.129	1.21063	0.27576	0.569121	0.484538	0.628004	0.999695	0.999695	FALSE
ENSG00000104889.7	HGNC:18518	RNASEH2A	38.9774	1.05427	0.0762401	0.119012	0.640606	0.521778	0.999695	0.999695	FALSE
ENSG00000104894.12	HGNC:1666	CD37	31.242	0.87537	-0.192035	0.155183	-1.23747	0.215912	0.999695	0.999695	FALSE
ENSG00000104897.10	HGNC:10766	SF3A2	51.7044	1.00367	0.00527782	0.0956136	0.0551995	0.95598	0.999695	0.999695	FALSE
ENSG00000104903.5	HGNC:6734	LYL1	14.9162	0.972168	-0.0407218	0.220548	-0.184639	0.853512	0.999695	0.999695	FALSE
ENSG00000104904.12	HGNC:8095	OAZ1	3892.67	0.974823	-0.0367876	0.0564029	-0.65223	0.514253	0.999695	0.999695	FALSE
ENSG00000104907.13	HGNC:25980	TRMT1	239.141	1.00995	0.0142783	0.100425	0.142179	0.886939	0.999695	0.999695	FALSE
ENSG00000104915.15	HGNC:11428	STX10	82.1783	1.05344	0.0751072	0.0901872	0.832792	0.404962	0.999695	0.999695	FALSE
ENSG00000104936.20	HGNC:2933	DMPK	298.73	0.978488	-0.0313735	0.0732937	-0.428052	0.668613	0.999695	0.999695	FALSE
ENSG00000104946.14	HGNC:25699	TBC1D17	432.798	0.992142	-0.0113816	0.0860696	-0.132238	0.894796	0.999695	0.999695	FALSE
ENSG00000104957.14	HGNC:28118	YJU2B	177.694	1.03557	0.0504253	0.0620155	0.813108	0.416156	0.999695	0.999695	FALSE
ENSG00000104960.15	HGNC:9632	PTOV1	807.754	0.98827	-0.0170231	0.0599593	-0.283911	0.776478	0.999695	0.999695	FALSE
ENSG00000104964.15	HGNC:307	TLE5	2441.36	1.03276	0.0465	0.0669764	0.694274	0.48751	0.999695	0.999695	FALSE
ENSG00000104967.8	HGNC:7887	NOVA2	995.312	1.05618	0.0788591	0.0632258	1.24726	0.212302	0.999695	0.999695	FALSE
ENSG00000104969.11	HGNC:10819	SGTA	432.846	0.995623	-0.00632809	0.0631543	-0.1002	0.920185	0.999695	0.999695	FALSE
ENSG00000104972.16	HGNC:6605	LILRB1	45.2195	0.92691	-0.109499	0.169698	-0.645256	0.518762	0.999695	0.999695	FALSE
ENSG00000104973.19	HGNC:28845	MED25	378.606	0.987004	-0.0188723	0.0519957	-0.362959	0.716636	0.999695	0.999695	FALSE
ENSG00000104974.12	HGNC:6602	LILRA1	27.2531	0.796243	-0.328719	0.175791	-1.86994	0.061492	0.999695	0.999695	FALSE
ENSG00000104976.12	HGNC:11135	SNAPC2	50.8324	1.14837	0.199593	0.114927	1.7367	0.0824406	0.999695	0.999695	FALSE
ENSG00000104979.9	HGNC:24991	C19orf53	353.545	0.970802	-0.0427508	0.0694848	-0.615254	0.538387	0.999695	0.999695	FALSE
ENSG00000104980.8	HGNC:17316	TIMM44	218.512	1.03248	0.0461101	0.0834584	0.552492	0.580612	0.999695	0.999695	FALSE
ENSG00000104983.8	HGNC:33629	CCDC61	33.3401	0.831621	-0.266001	0.153576	-1.73205	0.0832647	0.999695	0.999695	FALSE
ENSG00000104998.4	HGNC:17290	IL27RA	37.6867	1.02186	0.031202	0.130313	0.239439	0.810765	0.999695	0.999695	FALSE
ENSG00000105048.18	HGNC:11948	TNNT1	21.5988	0.963141	-0.0541805	0.22525	-0.240536	0.809915	0.999695	0.999695	FALSE
ENSG00000105053.11	HGNC:18996	VRK3	367.255	0.98927	-0.0155645	0.0727376	-0.213981	0.830562	0.999695	0.999695	FALSE
ENSG00000105058.12	HGNC:24563	FAM32A	635.686	1.01595	0.0228302	0.047693	0.478691	0.632158	0.999695	0.999695	FALSE
ENSG00000105063.19	HGNC:29195	PPP6R1	827.544	0.962097	-0.0557457	0.0789216	-0.706342	0.479976	0.999695	0.999695	FALSE
ENSG00000105072.9	HGNC:26141	C19orf44	115.324	0.965976	-0.0499405	0.0758976	-0.657998	0.510539	0.999695	0.999695	FALSE
ENSG00000105085.11	HGNC:2376	MED26	80.1811	1.00306	0.00440948	0.0972747	0.0453302	0.963844	0.999695	0.999695	FALSE
ENSG00000105088.9	HGNC:17189	OLFM2	764.699	1.01258	0.0180311	0.124437	0.144902	0.884789	0.999695	0.999695	FALSE
ENSG00000105122.13	HGNC:26129	RASAL3	20.0261	0.833657	-0.262474	0.168958	-1.55349	0.120306	0.999695	0.999695	FALSE
ENSG00000105127.10	HGNC:378	AKAP8	358.567	0.989157	-0.015728	0.0713477	-0.220442	0.825527	0.999695	0.999695	FALSE
ENSG00000105135.16	HGNC:6041	ILVBL	344.182	1.00537	0.00772628	0.0593208	0.130246	0.896372	0.999695	0.999695	FALSE
ENSG00000105136.22	HGNC:20648	ZNF419	391.644	0.921304	-0.118251	0.10126	-1.16779	0.242892	0.999695	0.999695	FALSE
ENSG00000105137.13	HGNC:25824	SYDE1	37.0077	1.00717	0.0103061	0.121985	0.0844871	0.932669	0.999695	0.999695	FALSE
ENSG00000105143.13	HGNC:10944	SLC1A6	366.422	1.02694	0.03835	0.0601598	0.637469	0.523819	0.999695	0.999695	FALSE
ENSG00000105171.10	HGNC:30081	POP4	367.592	0.967905	-0.0470624	0.0553324	-0.85054	0.395025	0.999695	0.999695	FALSE
ENSG00000105173.14	HGNC:1589	CCNE1	68.5211	1.17984	0.238595	0.0950861	2.50925	0.0120988	0.999695	0.999695	FALSE
ENSG00000105176.18	HGNC:13236	URI1	2689.69	0.99058	-0.013654	0.044368	-0.307745	0.758276	0.999695	0.999695	FALSE
ENSG00000105185.12	HGNC:8764	PDCD5	1056.6	0.974117	-0.0378328	0.0583066	-0.648859	0.516429	0.999695	0.999695	FALSE
ENSG00000105186.16	HGNC:25310	ANKRD27	925.249	0.973916	-0.0381312	0.0776891	-0.490818	0.623556	0.999695	0.999695	FALSE
ENSG00000105193.9	HGNC:10396	RPS16	508.476	1.02617	0.0372659	0.140188	0.265828	0.790372	0.999695	0.999695	FALSE
ENSG00000105197.11	HGNC:23656	TIMM50	682.072	0.923731	-0.114455	0.0757275	-1.51141	0.130685	0.999695	0.999695	FALSE
ENSG00000105202.9	HGNC:3599	FBL	279.167	1.02777	0.0395109	0.054822	0.720712	0.471087	0.999695	0.999695	FALSE
ENSG00000105204.14	HGNC:3092	DYRK1B	272.354	0.992807	-0.0104154	0.0852987	-0.122105	0.902816	0.999695	0.999695	FALSE
ENSG00000105220.17	HGNC:4458	GPI	3915.34	1.00298	0.0042864	0.0510347	0.0839899	0.933064	0.999695	0.999695	FALSE
ENSG00000105221.18	HGNC:392	AKT2	813.293	0.955633	-0.0654718	0.0503348	-1.30073	0.193352	0.999695	0.999695	FALSE
ENSG00000105223.20	HGNC:17158	PLD3	3794.37	1.01418	0.0203202	0.060185	0.337628	0.735643	0.999695	0.999695	FALSE
ENSG00000105227.16	HGNC:13797	PRX	29.8377	0.948004	-0.0770352	0.233652	-0.329701	0.741626	0.999695	0.999695	FALSE
ENSG00000105229.7	HGNC:17002	PIAS4	128.206	1.06454	0.0902244	0.128297	0.703247	0.481902	0.999695	0.999695	FALSE
ENSG00000105245.9	HGNC:8061	NUMBL	351.266	0.970743	-0.0428387	0.126815	-0.337805	0.73551	0.999695	0.999695	FALSE
ENSG00000105246.6	HGNC:3129	EBI3	11.1667	0.772087	-0.373165	0.231806	-1.60982	0.107438	0.999695	0.999695	FALSE
ENSG00000105248.16	HGNC:25518	YJU2	83.034	0.997928	-0.00299253	0.0933413	-0.0320601	0.974424	0.999695	0.999695	FALSE
ENSG00000105251.11	HGNC:30633	SHD	12.9801	1.10789	0.147816	0.254913	0.579871	0.562002	0.999695	0.999695	FALSE
ENSG00000105254.12	HGNC:1989	TBCB	417.715	0.983104	-0.0245836	0.0527873	-0.465711	0.641422	0.999695	0.999695	FALSE
ENSG00000105255.11	HGNC:13745	FSD1	219.349	1.02791	0.0397177	0.0829041	0.47908	0.631881	0.999695	0.999695	FALSE
ENSG00000105258.9	HGNC:9196	POLR2I	357.44	0.983674	-0.0237474	0.0740977	-0.320488	0.748599	0.999695	0.999695	FALSE
ENSG00000105270.15	HGNC:24314	CLIP3	1485.05	1.08992	0.124225	0.0943345	1.31686	0.187887	0.999695	0.999695	FALSE
ENSG00000105278.12	HGNC:29189	ZFR2	87.3235	1.04134	0.0584419	0.13498	0.432968	0.665038	0.999695	0.999695	FALSE
ENSG00000105281.12	HGNC:10943	SLC1A5	33.4541	0.898888	-0.153787	0.168579	-0.912252	0.361636	0.999695	0.999695	FALSE
ENSG00000105287.13	HGNC:17293	PRKD2	91.0554	0.944664	-0.0821267	0.153745	-0.534174	0.593221	0.999695	0.999695	FALSE
ENSG00000105290.13	HGNC:597	APLP1	3082.06	1.05421	0.0761568	0.0981054	0.776275	0.437587	0.999695	0.999695	FALSE
ENSG00000105298.14	HGNC:29938	CACTIN	121.182	1.05704	0.0800301	0.110357	0.725195	0.468332	0.999695	0.999695	FALSE
ENSG00000105321.14	HGNC:24560	CCDC9	25.8445	1.06524	0.0911769	0.128144	0.71152	0.476762	0.999695	0.999695	FALSE
ENSG00000105323.18	HGNC:17011	HNRNPUL1	987.612	0.968194	-0.0466313	0.0639816	-0.728823	0.46611	0.999695	0.999695	FALSE
ENSG00000105325.15	HGNC:24824	FZR1	492.919	1.01709	0.0244491	0.0605289	0.403924	0.686268	0.999695	0.999695	FALSE
ENSG00000105329.11	HGNC:11766	TGFB1	60.1817	0.957871	-0.0620961	0.177131	-0.350565	0.725914	0.999695	0.999695	FALSE
ENSG00000105339.11	HGNC:29134	DENND3	731.124	0.885685	-0.175135	0.0891982	-1.96344	0.0495952	0.999695	0.999695	FALSE
ENSG00000105341.19	HGNC:25496	DMAC2	208.043	1.04853	0.0683617	0.112422	0.608081	0.543134	0.999695	0.999695	FALSE
ENSG00000105355.9	HGNC:16893	PLIN3	120.475	1.00824	0.0118447	0.107648	0.110032	0.912384	0.999695	0.999695	FALSE
ENSG00000105357.20	HGNC:23212	MYH14	317.106	1.01954	0.0279207	0.0941011	0.296709	0.766688	0.999695	0.999695	FALSE
ENSG00000105364.14	HGNC:14276	MRPL4	130.851	1.01603	0.022945	0.0767576	0.298928	0.764995	0.999695	0.999695	FALSE
ENSG00000105366.15	HGNC:10877	SIGLEC8	54.1437	0.889399	-0.169098	0.179668	-0.94117	0.346618	0.999695	0.999695	FALSE
ENSG00000105372.8	HGNC:10402	RPS19	1884.95	1.01948	0.0278386	0.0667351	0.417151	0.676568	0.999695	0.999695	FALSE
ENSG00000105373.19	HGNC:4333	NOP53	215.587	0.977484	-0.0328551	0.0764539	-0.429738	0.667386	0.999695	0.999695	FALSE
ENSG00000105376.5	HGNC:5348	ICAM5	789.566	0.975504	-0.0357809	0.0897456	-0.398693	0.690119	0.999695	0.999695	FALSE
ENSG00000105379.10	HGNC:3482	ETFB	348.177	0.995112	-0.00706852	0.0786225	-0.0899046	0.928363	0.999695	0.999695	FALSE
ENSG00000105383.15	HGNC:1659	CD33	26.1601	0.817542	-0.290635	0.186597	-1.55756	0.119339	0.999695	0.999695	FALSE
ENSG00000105393.16	HGNC:25008	BABAM1	503.102	0.961913	-0.0560223	0.0558694	-1.00274	0.315988	0.999695	0.999695	FALSE
ENSG00000105397.14	HGNC:12440	TYK2	370.982	0.944999	-0.0816149	0.0927806	-0.879655	0.379046	0.999695	0.999695	FALSE
ENSG00000105401.9	HGNC:1735	CDC37	593.589	0.998394	-0.00231832	0.0503905	-0.0460072	0.963305	0.999695	0.999695	FALSE
ENSG00000105402.8	HGNC:7641	NAPA	490.103	1.03056	0.043434	0.066475	0.653389	0.513506	0.999695	0.999695	FALSE
ENSG00000105404.11	HGNC:9794	RABAC1	343.541	0.97779	-0.032404	0.0731066	-0.443243	0.65759	0.999695	0.999695	FALSE
ENSG00000105409.19	HGNC:801	ATP1A3	3991.7	1.00708	0.0101716	0.155705	0.0653259	0.947915	0.999695	0.999695	FALSE
ENSG00000105419.18	HGNC:29537	MEIS3	181.96	0.869066	-0.202462	0.17818	-1.13628	0.255841	0.999695	0.999695	FALSE
ENSG00000105426.18	HGNC:9681	PTPRS	3076.33	1.03176	0.0451009	0.066962	0.67353	0.50061	0.999695	0.999695	FALSE
ENSG00000105429.13	HGNC:3233	MEGF8	1756.71	1.09416	0.129818	0.0745424	1.74153	0.0815907	0.999695	0.999695	FALSE
ENSG00000105438.9	HGNC:6304	KDELR1	314.775	1.05996	0.0840063	0.0648067	1.29626	0.194887	0.999695	0.999695	FALSE
ENSG00000105443.16	HGNC:9502	CYTH2	407.149	1.04	0.0565877	0.0517761	1.09293	0.274424	0.999695	0.999695	FALSE
ENSG00000105464.4	HGNC:4588	GRIN2D	33.8767	1.07595	0.105617	0.146209	0.722369	0.470068	0.999695	0.999695	FALSE
ENSG00000105479.16	HGNC:26560	ODAD1	28.7044	1.1018	0.139861	0.317655	0.440293	0.659725	0.999695	0.999695	FALSE
ENSG00000105483.18	HGNC:17057	CARD8	499.876	0.86333	-0.212016	0.086167	-2.46053	0.0138734	0.999695	0.999695	FALSE
ENSG00000105486.14	HGNC:6598	LIG1	170.385	1.02959	0.0420686	0.121748	0.345539	0.729689	0.999695	0.999695	FALSE
ENSG00000105497.8	HGNC:12964	ZNF175	408.346	1.06392	0.0893963	0.116404	0.76798	0.442499	0.999695	0.999695	FALSE
ENSG00000105499.14	HGNC:9037	PLA2G4C	684.927	1.00688	0.00988942	0.0912328	0.108398	0.91368	0.999695	0.999695	FALSE
ENSG00000105509.11	HGNC:4818	HAS1	25.4845	0.837003	-0.256695	0.142992	-1.79518	0.0726255	0.999695	0.999695	FALSE
ENSG00000105514.8	HGNC:9779	RAB3D	369.313	1.01229	0.0176187	0.0687898	0.256124	0.797855	0.999695	0.999695	FALSE
ENSG00000105516.11	HGNC:2697	DBP	333.993	1.01711	0.0244798	0.110997	0.220544	0.825447	0.999695	0.999695	FALSE
ENSG00000105518.14	HGNC:29631	TMEM205	864.215	0.995563	-0.0064161	0.065165	-0.0984593	0.921568	0.999695	0.999695	FALSE
ENSG00000105519.18	HGNC:1487	CAPS	115.521	1.18009	0.238899	0.208044	1.14831	0.250842	0.999695	0.999695	FALSE
ENSG00000105520.11	HGNC:29566	PLPPR2	315.797	1.14656	0.197315	0.0907715	2.17376	0.0297233	0.999695	0.999695	FALSE
ENSG00000105538.10	HGNC:24716	RASIP1	38.82	1.05498	0.077213	0.137384	0.562025	0.574099	0.999695	0.999695	FALSE
ENSG00000105552.15	HGNC:977	BCAT2	99.5667	1.10369	0.142336	0.102894	1.38333	0.166564	0.999695	0.999695	FALSE
ENSG00000105556.12	HGNC:29210	MIER2	134.763	0.941644	-0.0867471	0.0889162	-0.975606	0.32926	0.999695	0.999695	FALSE
ENSG00000105568.18	HGNC:9302	PPP2R1A	3374.34	1.01068	0.0153256	0.0773467	0.198142	0.842934	0.999695	0.999695	FALSE
ENSG00000105576.16	HGNC:19998	TNPO2	2715.81	1.02781	0.0395687	0.0653485	0.605503	0.544845	0.999695	0.999695	FALSE
ENSG00000105583.11	HGNC:30203	WDR83OS	613.734	1.0019	0.00273883	0.0521764	0.0524917	0.958137	0.999695	0.999695	FALSE
ENSG00000105605.8	HGNC:13626	CACNG7	151.127	0.993142	-0.00992819	0.0880059	-0.112813	0.910179	0.999695	0.999695	FALSE
ENSG00000105607.13	HGNC:4189	GCDH	297.34	0.95874	-0.0607883	0.0751034	-0.809395	0.418288	0.999695	0.999695	FALSE
ENSG00000105609.17	HGNC:6609	LILRB5	12.6573	0.927091	-0.109218	0.239961	-0.455148	0.649002	0.999695	0.999695	FALSE
ENSG00000105612.9	HGNC:2960	DNASE2	161.801	1.02297	0.0327687	0.104798	0.312683	0.754521	0.999695	0.999695	FALSE
ENSG00000105613.10	HGNC:19034	MAST1	338.267	1.13078	0.177315	0.123436	1.43649	0.150862	0.999695	0.999695	FALSE
ENSG00000105617.4	HGNC:15502	LENG1	15.1428	0.966388	-0.049326	0.153554	-0.321229	0.748037	0.999695	0.999695	FALSE
ENSG00000105618.14	HGNC:15446	PRPF31	276.319	0.976842	-0.0338032	0.0777063	-0.435013	0.663553	0.999695	0.999695	FALSE
ENSG00000105619.14	HGNC:13630	TFPT	66.2768	0.966711	-0.0488441	0.11134	-0.438693	0.660884	0.999695	0.999695	FALSE
ENSG00000105639.20	HGNC:6193	JAK3	118.666	1.00224	0.00322743	0.151193	0.0213465	0.982969	0.999695	0.999695	FALSE
ENSG00000105640.13	HGNC:10311	RPL18A	1082.38	1.02091	0.0298487	0.0589448	0.506385	0.612587	0.999695	0.999695	FALSE
ENSG00000105642.16	HGNC:6290	KCNN1	138.678	1.02012	0.0287401	0.171943	0.167149	0.867253	0.999695	0.999695	FALSE
ENSG00000105643.11	HGNC:25225	ARRDC2	252.54	0.858515	-0.220084	0.12671	-1.73691	0.0824033	0.999695	0.999695	FALSE
ENSG00000105647.19	HGNC:8980	PIK3R2	689.244	1.06235	0.0872636	0.0638359	1.367	0.171626	0.999695	0.999695	FALSE
ENSG00000105649.10	HGNC:9777	RAB3A	1167.07	1.01247	0.0178771	0.0848316	0.210737	0.833093	0.999695	0.999695	FALSE
ENSG00000105650.22	HGNC:8782	PDE4C	31.4328	0.797223	-0.326946	0.374092	-0.87397	0.382135	0.999695	0.999695	FALSE
ENSG00000105655.19	HGNC:29821	ISYNA1	134.628	0.946988	-0.0785822	0.101664	-0.772961	0.439546	0.999695	0.999695	FALSE
ENSG00000105656.13	HGNC:23114	ELL	154.989	0.968398	-0.0463277	0.0692729	-0.668771	0.503642	0.999695	0.999695	FALSE
ENSG00000105662.16	HGNC:16062	CRTC1	736.345	1.06254	0.0875166	0.0911865	0.959754	0.337179	0.999695	0.999695	FALSE
ENSG00000105669.14	HGNC:2234	COPE	455.621	0.955334	-0.0659228	0.058472	-1.12742	0.259563	0.999695	0.999695	FALSE
ENSG00000105671.12	HGNC:18684	DDX49	197.78	0.901009	-0.150387	0.067388	-2.23166	0.0256375	0.999695	0.999695	FALSE
ENSG00000105676.14	HGNC:25049	ARMC6	252.41	0.991204	-0.0127454	0.0677018	-0.188258	0.850675	0.999695	0.999695	FALSE
ENSG00000105677.12	HGNC:30414	TMEM147	431.91	1.01048	0.0150469	0.0591888	0.254219	0.799327	0.999695	0.999695	FALSE
ENSG00000105695.15	HGNC:6783	MAG	770.495	0.981605	-0.0267849	0.12676	-0.211304	0.83265	0.999695	0.999695	FALSE
ENSG00000105696.9	HGNC:13237	TMEM59L	886.982	1.09351	0.128963	0.0624251	2.06589	0.0388388	0.999695	0.999695	FALSE
ENSG00000105698.16	HGNC:12594	USF2	607.447	1.06013	0.0842386	0.0710005	1.18645	0.235444	0.999695	0.999695	FALSE
ENSG00000105699.17	HGNC:29572	LSR	19.4279	1.0535	0.0751856	0.186019	0.404182	0.686079	0.999695	0.999695	FALSE
ENSG00000105700.11	HGNC:28420	KXD1	560.802	1.00422	0.00607307	0.0542224	0.112003	0.910821	0.999695	0.999695	FALSE
ENSG00000105701.16	HGNC:3724	FKBP8	1616.38	1.03865	0.0547115	0.0457825	1.19503	0.232075	0.999695	0.999695	FALSE
ENSG00000105705.16	HGNC:18643	SUGP1	247	1.00786	0.0112891	0.101489	0.111235	0.91143	0.999695	0.999695	FALSE
ENSG00000105708.9	HGNC:12924	ZNF14	582.344	0.987175	-0.0186229	0.0632882	-0.294256	0.768563	0.999695	0.999695	FALSE
ENSG00000105711.14	HGNC:10586	SCN1B	219.715	0.884006	-0.177872	0.112163	-1.58584	0.112776	0.999695	0.999695	FALSE
ENSG00000105717.14	HGNC:13403	PBX4	33.4351	0.95025	-0.0736205	0.139307	-0.528478	0.597167	0.999695	0.999695	FALSE
ENSG00000105722.10	HGNC:3444	ERF	98.9279	0.94355	-0.0838289	0.116291	-0.720852	0.471001	0.999695	0.999695	FALSE
ENSG00000105723.13	HGNC:4616	GSK3A	604.074	1.01596	0.022844	0.0558254	0.409205	0.682389	0.999695	0.999695	FALSE
ENSG00000105726.17	HGNC:24215	ATP13A1	272.282	1.03098	0.0440231	0.0965742	0.455848	0.6485	0.999695	0.999695	FALSE
ENSG00000105732.13	HGNC:26166	ZNF574	100.81	1.02404	0.0342704	0.0664224	0.515946	0.605892	0.999695	0.999695	FALSE
ENSG00000105737.10	HGNC:4583	GRIK5	394.653	1.02397	0.0341726	0.0673601	0.507313	0.611935	0.999695	0.999695	FALSE
ENSG00000105738.11	HGNC:23801	SIPA1L3	237.19	1.13616	0.184166	0.13008	1.41579	0.156836	0.999695	0.999695	FALSE
ENSG00000105750.15	HGNC:13160	ZNF85	135.588	0.959424	-0.0597595	0.127875	-0.467326	0.640266	0.999695	0.999695	FALSE
ENSG00000105755.8	HGNC:23287	ETHE1	211.119	0.975307	-0.0360718	0.0609382	-0.59194	0.553891	0.999695	0.999695	FALSE
ENSG00000105767.3	HGNC:30825	CADM4	827.742	1.0095	0.0136358	0.0409175	0.333252	0.738944	0.999695	0.999695	FALSE
ENSG00000105771.14	HGNC:25763	SMG9	250.509	0.995686	-0.00623759	0.077464	-0.0805224	0.935822	0.999695	0.999695	FALSE
ENSG00000105778.20	HGNC:28994	AVL9	3605.93	1.02943	0.0418396	0.0590301	0.708783	0.478459	0.999695	0.999695	FALSE
ENSG00000105784.16	HGNC:30286	RUNDC3B	2150.97	1.03109	0.0441692	0.0374974	1.17793	0.238826	0.999695	0.999695	FALSE
ENSG00000105792.19	HGNC:26107	CFAP69	501.186	1.01794	0.0256477	0.104792	0.244749	0.806651	0.999695	0.999695	FALSE
ENSG00000105793.16	HGNC:25106	GTPBP10	902.931	1.00576	0.00828621	0.0753644	0.109949	0.91245	0.999695	0.999695	FALSE
ENSG00000105808.19	HGNC:23181	RASA4	414.728	1.22397	0.291574	0.177953	1.63849	0.10132	0.999695	0.999695	FALSE
ENSG00000105810.10	HGNC:1777	CDK6	1704.02	1.03024	0.0429821	0.0845592	0.508308	0.611237	0.999695	0.999695	FALSE
ENSG00000105819.14	HGNC:9119	PMPCB	2304.48	1.00236	0.00340084	0.0353439	0.0962216	0.923345	0.999695	0.999695	FALSE
ENSG00000105821.15	HGNC:13192	DNAJC2	444.159	1.03787	0.0536232	0.0941483	0.569561	0.568975	0.999695	0.999695	FALSE
ENSG00000105825.14	HGNC:11761	TFPI2	16.2382	0.987902	-0.0175605	0.245874	-0.0714207	0.943063	0.999695	0.999695	FALSE
ENSG00000105829.13	HGNC:14562	BET1	510.278	0.969705	-0.0443824	0.0635895	-0.697951	0.485208	0.999695	0.999695	FALSE
ENSG00000105835.13	HGNC:30092	NAMPT	2947.79	0.899908	-0.152151	0.0995767	-1.52798	0.126519	0.999695	0.999695	FALSE
ENSG00000105849.6	HGNC:18027	POLR1F	698.026	1.04024	0.0569138	0.0793037	0.717668	0.472962	0.999695	0.999695	FALSE
ENSG00000105851.11	HGNC:8978	PIK3CG	151.716	0.909252	-0.137248	0.144273	-0.951308	0.341448	0.999695	0.999695	FALSE
ENSG00000105852.11	HGNC:9206	PON3	72.4128	1.03948	0.0558634	0.134559	0.415161	0.678024	0.999695	0.999695	FALSE
ENSG00000105854.13	HGNC:9205	PON2	5839.95	1.01973	0.0281832	0.0530207	0.531552	0.595036	0.999695	0.999695	FALSE
ENSG00000105855.10	HGNC:6163	ITGB8	10374.3	1.06907	0.096357	0.0612779	1.57246	0.115844	0.999695	0.999695	FALSE
ENSG00000105856.14	HGNC:23200	HBP1	1062.42	0.902395	-0.148168	0.0725827	-2.04138	0.0412135	0.999695	0.999695	FALSE
ENSG00000105865.11	HGNC:21517	DUS4L	300.406	0.976675	-0.0340489	0.0630568	-0.539972	0.589216	0.999695	0.999695	FALSE
ENSG00000105866.15	HGNC:11209	SP4	874.128	0.995594	-0.00637091	0.0416024	-0.153138	0.87829	0.999695	0.999695	FALSE
ENSG00000105875.15	HGNC:24997	WDR91	866.089	1.00186	0.00268072	0.100568	0.0266559	0.978734	0.999695	0.999695	FALSE
ENSG00000105877.19	HGNC:2942	DNAH11	380.333	1.02324	0.0331505	0.249689	0.132767	0.894378	0.999695	0.999695	FALSE
ENSG00000105879.12	HGNC:21225	CBLL1	1153.54	1.01602	0.0229312	0.0597549	0.383755	0.70116	0.999695	0.999695	FALSE
ENSG00000105880.7	HGNC:2918	DLX5	102.722	0.936289	-0.0949737	0.119754	-0.793072	0.427736	0.999695	0.999695	FALSE
ENSG00000105887.11	HGNC:15667	MTPN	7528.52	0.97908	-0.0305018	0.0494789	-0.61646	0.537591	0.999695	0.999695	FALSE
ENSG00000105889.16	HGNC:41907	STEAP1B	72.3907	1.11557	0.157786	0.155818	1.01263	0.311238	0.999695	0.999695	FALSE
ENSG00000105894.12	HGNC:9630	PTN	3508.66	0.915443	-0.127459	0.0886345	-1.43802	0.150427	0.999695	0.999695	FALSE
ENSG00000105926.16	HGNC:18167	PALS2	7970.3	1.12555	0.170625	0.079781	2.13867	0.0324627	0.999695	0.999695	FALSE
ENSG00000105928.16	HGNC:2810	GSDME	462.005	1.02909	0.0413669	0.104854	0.394519	0.693198	0.999695	0.999695	FALSE
ENSG00000105929.16	HGNC:866	ATP6V0A4	25.3786	0.902252	-0.148398	0.17369	-0.854384	0.392892	0.999695	0.999695	FALSE
ENSG00000105939.14	HGNC:23721	ZC3HAV1	856.162	0.9774	-0.0329796	0.0658523	-0.500812	0.616503	0.999695	0.999695	FALSE
ENSG00000105948.13	HGNC:21882	TTC26	279.85	0.955832	-0.0651711	0.0952694	-0.684072	0.49393	0.999695	0.999695	FALSE
ENSG00000105953.16	HGNC:8124	OGDH	2129.42	1.02933	0.0417069	0.0551881	0.755723	0.449815	0.999695	0.999695	FALSE
ENSG00000105963.15	HGNC:16486	ADAP1	491.419	0.9511	-0.0723307	0.0838047	-0.863086	0.38809	0.999695	0.999695	FALSE
ENSG00000105967.16	HGNC:11754	TFEC	154.819	0.824297	-0.278765	0.116212	-2.39876	0.0164506	0.999695	0.999695	FALSE
ENSG00000105968.19	HGNC:20664	H2AZ2	7776.65	0.986596	-0.019468	0.0416742	-0.467148	0.640394	0.999695	0.999695	FALSE
ENSG00000105971.15	HGNC:1528	CAV2	351.115	0.844368	-0.244056	0.141938	-1.71946	0.0855303	0.999695	0.999695	FALSE
ENSG00000105974.13	HGNC:1527	CAV1	324.382	0.853023	-0.229343	0.112666	-2.03561	0.0417896	0.999695	0.999695	FALSE
ENSG00000105976.16	HGNC:7029	MET	170.988	0.840803	-0.25016	0.215684	-1.15985	0.246112	0.999695	0.999695	FALSE
ENSG00000105982.17	HGNC:17118	RNF32	60.5089	1.05217	0.0733712	0.119363	0.61469	0.53876	0.999695	0.999695	FALSE
ENSG00000105983.23	HGNC:13243	LMBR1	4309.97	1.0085	0.012211	0.0679016	0.179834	0.857283	0.999695	0.999695	FALSE
ENSG00000105989.10	HGNC:12780	WNT2	14.4982	1.01823	0.0260683	0.289273	0.0901167	0.928194	0.999695	0.999695	FALSE
ENSG00000105993.15	HGNC:14888	DNAJB6	2510.76	1.0095	0.0136457	0.0498239	0.273878	0.784178	0.999695	0.999695	FALSE
ENSG00000106003.14	HGNC:6560	LFNG	206.803	0.961104	-0.0572356	0.126372	-0.452914	0.650611	0.999695	0.999695	FALSE
ENSG00000106009.16	HGNC:21701	BRAT1	170.312	1.0189	0.0270181	0.0759955	0.355522	0.722198	0.999695	0.999695	FALSE
ENSG00000106012.18	HGNC:29171	IQCE	643.152	1.02608	0.0371498	0.0643974	0.576884	0.564018	0.999695	0.999695	FALSE
ENSG00000106013.15	HGNC:18588	ANKRD7	79.6611	1.02639	0.0375737	0.115727	0.324677	0.745426	0.999695	0.999695	FALSE
ENSG00000106018.14	HGNC:12695	VIPR2	31.1775	0.897421	-0.156143	0.180395	-0.865561	0.386731	0.999695	0.999695	FALSE
ENSG00000106025.9	HGNC:21641	TSPAN12	255.898	1.03768	0.0533619	0.101658	0.524914	0.599643	0.999695	0.999695	FALSE
ENSG00000106028.11	HGNC:11317	SSBP1	1038.54	1.01133	0.0162541	0.0418223	0.388647	0.697538	0.999695	0.999695	FALSE
ENSG00000106034.18	HGNC:26159	CPED1	254.922	0.904808	-0.144317	0.117268	-1.23065	0.218452	0.999695	0.999695	FALSE
ENSG00000106049.9	HGNC:4907	HIBADH	517.745	1.00169	0.00243422	0.0536265	0.0453922	0.963795	0.999695	0.999695	FALSE
ENSG00000106052.14	HGNC:11575	TAX1BP1	5686.63	0.975977	-0.0350813	0.0428861	-0.818013	0.41335	0.999695	0.999695	FALSE
ENSG00000106066.15	HGNC:14399	CPVL	666.38	0.939013	-0.0907828	0.122893	-0.738717	0.460079	0.999695	0.999695	FALSE
ENSG00000106069.24	HGNC:1944	CHN2	1633.35	1.02272	0.0324042	0.100044	0.323898	0.746015	0.999695	0.999695	FALSE
ENSG00000106070.20	HGNC:4564	GRB10	3452.02	1.00687	0.00987417	0.0412744	0.239232	0.810926	0.999695	0.999695	FALSE
ENSG00000106077.19	HGNC:16407	ABHD11	69.3198	1.0199	0.0284306	0.116464	0.244115	0.807142	0.999695	0.999695	FALSE
ENSG00000106078.19	HGNC:22199	COBL	2238.28	0.967901	-0.0470685	0.0964931	-0.487791	0.625698	0.999695	0.999695	FALSE
ENSG00000106080.11	HGNC:18625	FKBP14	485.059	1.00838	0.0120326	0.0880619	0.136638	0.891317	0.999695	0.999695	FALSE
ENSG00000106086.20	HGNC:30037	PLEKHA8	885.723	1.08082	0.112124	0.0680141	1.64853	0.0992432	0.999695	0.999695	FALSE
ENSG00000106089.12	HGNC:11433	STX1A	452.795	1.06325	0.0884764	0.154292	0.573437	0.566349	0.999695	0.999695	FALSE
ENSG00000106100.11	HGNC:16390	NOD1	86.1366	0.966693	-0.0488704	0.102342	-0.477519	0.632992	0.999695	0.999695	FALSE
ENSG00000106105.15	HGNC:4162	GARS1	3231.38	0.982276	-0.0258002	0.0551494	-0.467824	0.639911	0.999695	0.999695	FALSE
ENSG00000106113.19	HGNC:2358	CRHR2	32.4905	0.939367	-0.0902389	0.163435	-0.552141	0.580852	0.999695	0.999695	FALSE
ENSG00000106123.12	HGNC:3396	EPHB6	1037.33	0.971006	-0.0424486	0.0687534	-0.617404	0.536969	0.999695	0.999695	FALSE
ENSG00000106125.14	HGNC:21916	MINDY4	305.121	0.999685	-0.000454651	0.0562529	-0.00808225	0.993551	0.999695	0.999695	FALSE
ENSG00000106133.18	HGNC:16609	NSUN5P2	81.8989	1.04713	0.0664417	0.0817367	0.812875	0.41629	0.999695	0.999695	FALSE
ENSG00000106144.20	HGNC:1503	CASP2	359.758	1.02581	0.0367652	0.0775825	0.473886	0.635581	0.999695	0.999695	FALSE
ENSG00000106153.13	HGNC:21645	CHCHD2	2154.37	1.00298	0.00429354	0.0550967	0.0779273	0.937886	0.999695	0.999695	FALSE
ENSG00000106211.10	HGNC:5246	HSPB1	91.697	1.0238	0.033933	0.207573	0.163475	0.870144	0.999695	0.999695	FALSE
ENSG00000106236.4	HGNC:7953	NPTX2	579.695	1.03274	0.0464773	0.163542	0.284193	0.776263	0.999695	0.999695	FALSE
ENSG00000106244.13	HGNC:14634	PDAP1	285.448	1.07819	0.108611	0.106895	1.01605	0.309604	0.999695	0.999695	FALSE
ENSG00000106245.11	HGNC:29629	BUD31	819.285	0.98937	-0.015418	0.0619998	-0.248678	0.80361	0.999695	0.999695	FALSE
ENSG00000106246.18	HGNC:22198	PTCD1	113.421	1.23377	0.303075	0.217585	1.3929	0.163649	0.999695	0.999695	FALSE
ENSG00000106261.17	HGNC:13101	ZKSCAN1	4168.88	1.03318	0.047095	0.0498661	0.944428	0.344951	0.999695	0.999695	FALSE
ENSG00000106263.19	HGNC:3280	EIF3B	1716.2	0.973433	-0.0388468	0.0749328	-0.518421	0.604164	0.999695	0.999695	FALSE
ENSG00000106266.11	HGNC:14972	SNX8	133.65	0.825812	-0.276114	0.176621	-1.56332	0.117978	0.999695	0.999695	FALSE
ENSG00000106268.16	HGNC:8048	NUDT1	38.5719	1.05469	0.0768252	0.128838	0.596292	0.55098	0.999695	0.999695	FALSE
ENSG00000106278.12	HGNC:9685	PTPRZ1	14291.8	1.06463	0.0903468	0.0867245	1.04177	0.29752	0.999695	0.999695	FALSE
ENSG00000106290.16	HGNC:11540	TAF6	353.526	1.0195	0.0278674	0.0545274	0.511071	0.609301	0.999695	0.999695	FALSE
ENSG00000106299.8	HGNC:12735	WASL	3661.03	0.979738	-0.029532	0.041864	-0.705427	0.480545	0.999695	0.999695	FALSE
ENSG00000106305.10	HGNC:20609	AIMP2	171.293	0.997868	-0.00307884	0.0504514	-0.0610258	0.951339	0.999695	0.999695	FALSE
ENSG00000106327.13	HGNC:11762	TFR2	19.246	1.11978	0.163212	0.211834	0.770472	0.44102	0.999695	0.999695	FALSE
ENSG00000106330.12	HGNC:25078	MOSPD3	24.1679	1.05858	0.0821324	0.130882	0.62753	0.530312	0.999695	0.999695	FALSE
ENSG00000106333.13	HGNC:8738	PCOLCE	11.6849	1.0077	0.0110608	0.233112	0.0474486	0.962156	0.999695	0.999695	FALSE
ENSG00000106341.11	HGNC:16973	PPP1R17	29.0504	1.20743	0.271939	0.295919	0.918964	0.358114	0.999695	0.999695	FALSE
ENSG00000106344.8	HGNC:21863	RBM28	1206.51	1.01405	0.0201284	0.0743807	0.270614	0.786688	0.999695	0.999695	FALSE
ENSG00000106346.12	HGNC:20068	USP42	446.975	1.00446	0.0064189	0.0524797	0.122312	0.902652	0.999695	0.999695	FALSE
ENSG00000106348.18	HGNC:6052	IMPDH1	354.841	0.957501	-0.0626535	0.0617988	-1.01383	0.310664	0.999695	0.999695	FALSE
ENSG00000106351.13	HGNC:5177	AGFG2	535.935	0.980734	-0.0280667	0.136891	-0.20503	0.837549	0.999695	0.999695	FALSE
ENSG00000106355.10	HGNC:17162	LSM5	559.7	1.05416	0.0760992	0.0561258	1.35587	0.175141	0.999695	0.999695	FALSE
ENSG00000106366.9	HGNC:8583	SERPINE1	26.8026	0.740706	-0.433027	0.291933	-1.48331	0.137993	0.999695	0.999695	FALSE
ENSG00000106367.15	HGNC:559	AP1S1	1416.22	1.0131	0.018783	0.0697761	0.26919	0.787784	0.999695	0.999695	FALSE
ENSG00000106392.11	HGNC:24337	C1GALT1	1369.66	1.04276	0.0604046	0.0603031	1.00168	0.316496	0.999695	0.999695	FALSE
ENSG00000106397.12	HGNC:9083	PLOD3	191.16	0.937314	-0.0933962	0.0956598	-0.976337	0.328897	0.999695	0.999695	FALSE
ENSG00000106399.11	HGNC:10291	RPA3	392.118	0.948324	-0.0765473	0.0705902	-1.08439	0.278192	0.999695	0.999695	FALSE
ENSG00000106400.12	HGNC:21688	ZNHIT1	497.164	1.02875	0.0408973	0.0455059	0.898725	0.368799	0.999695	0.999695	FALSE
ENSG00000106404.14	HGNC:2036	CLDN15	38.6129	0.940161	-0.0890207	0.154102	-0.577674	0.563484	0.999695	0.999695	FALSE
ENSG00000106415.13	HGNC:18713	GLCCI1	1965.52	0.980499	-0.0284121	0.064602	-0.439802	0.660081	0.999695	0.999695	FALSE
ENSG00000106443.17	HGNC:22203	PHF14	5743.95	0.994824	-0.00748644	0.0419914	-0.178285	0.858499	0.999695	0.999695	FALSE
ENSG00000106459.15	HGNC:7996	NRF1	402.752	0.949901	-0.0741509	0.0624997	-1.18642	0.235456	0.999695	0.999695	FALSE
ENSG00000106460.19	HGNC:22407	TMEM106B	6230.9	1.01216	0.0174441	0.0500997	0.348188	0.727699	0.999695	0.999695	FALSE
ENSG00000106462.12	HGNC:3527	EZH2	107.995	0.906059	-0.142322	0.0858391	-1.65801	0.0973147	0.999695	0.999695	FALSE
ENSG00000106477.20	HGNC:12370	CEP41	912.671	0.980894	-0.0278304	0.0672213	-0.414012	0.678866	0.999695	0.999695	FALSE
ENSG00000106479.11	HGNC:34519	ZNF862	417.251	1.00749	0.01077	0.0736756	0.146182	0.883778	0.999695	0.999695	FALSE
ENSG00000106483.12	HGNC:10778	SFRP4	51.0636	0.848064	-0.237755	0.17883	-1.3295	0.183682	0.999695	0.999695	FALSE
ENSG00000106484.16	HGNC:7028	MEST	3073.02	1.08674	0.120001	0.0785727	1.52726	0.126697	0.999695	0.999695	FALSE
ENSG00000106511.6	HGNC:7014	MEOX2	14.4053	1.07813	0.108536	0.23355	0.464722	0.642131	0.999695	0.999695	FALSE
ENSG00000106524.9	HGNC:25370	ANKMY2	1802.68	0.964056	-0.0528112	0.0657041	-0.803772	0.421529	0.999695	0.999695	FALSE
ENSG00000106526.11	HGNC:37282	ACTR3C	209.96	0.980665	-0.0281675	0.137698	-0.20456	0.837916	0.999695	0.999695	FALSE
ENSG00000106536.21	HGNC:21694	POU6F2	68.0154	1.06929	0.0966546	0.173971	0.555579	0.578499	0.999695	0.999695	FALSE
ENSG00000106537.8	HGNC:21643	TSPAN13	1854.84	0.968253	-0.0465439	0.0653141	-0.712616	0.476083	0.999695	0.999695	FALSE
ENSG00000106538.10	HGNC:9868	RARRES2	47.023	1.06086	0.0852312	0.133188	0.639933	0.522216	0.999695	0.999695	FALSE
ENSG00000106546.14	HGNC:348	AHR	992.737	1.01602	0.0229297	0.072425	0.316599	0.751548	0.999695	0.999695	FALSE
ENSG00000106554.13	HGNC:21906	CHCHD3	558.869	1.02506	0.0357101	0.0455305	0.784312	0.432857	0.999695	0.999695	FALSE
ENSG00000106560.11	HGNC:21789	GIMAP2	82.089	0.993286	-0.00971827	0.112457	-0.0864173	0.931135	0.999695	0.999695	FALSE
ENSG00000106565.18	HGNC:29596	TMEM176B	216.205	0.999335	-0.00095985	0.103601	-0.00926484	0.992608	0.999695	0.999695	FALSE
ENSG00000106571.15	HGNC:4319	GLI3	385.474	0.998838	-0.00167761	0.113483	-0.014783	0.988205	0.999695	0.999695	FALSE
ENSG00000106588.12	HGNC:9531	PSMA2	1042.57	0.964262	-0.0525022	0.0485173	-1.08213	0.279193	0.999695	0.999695	FALSE
ENSG00000106591.4	HGNC:14035	MRPL32	1138.99	0.954471	-0.0672269	0.0459746	-1.46226	0.143669	0.999695	0.999695	FALSE
ENSG00000106603.20	HGNC:21868	COA1	1095.01	1.02279	0.0325109	0.0463771	0.701012	0.483296	0.999695	0.999695	FALSE
ENSG00000106605.11	HGNC:1062	BLVRA	292.711	1.00844	0.0121292	0.0592805	0.204606	0.83788	0.999695	0.999695	FALSE
ENSG00000106608.17	HGNC:30890	URGCP	1035.8	1.00859	0.0123409	0.0561349	0.219843	0.825993	0.999695	0.999695	FALSE
ENSG00000106609.16	HGNC:25476	TMEM248	2898.19	1.03293	0.0467413	0.0443768	1.05328	0.292212	0.999695	0.999695	FALSE
ENSG00000106610.16	HGNC:33887	STAG3L4	589.173	1.00575	0.00827213	0.0636464	0.12997	0.89659	0.999695	0.999695	FALSE
ENSG00000106615.10	HGNC:10011	RHEB	2626.7	0.987708	-0.0178438	0.0640773	-0.278473	0.780649	0.999695	0.999695	FALSE
ENSG00000106617.15	HGNC:9386	PRKAG2	2158.8	0.96628	-0.0494863	0.0750496	-0.659381	0.509651	0.999695	0.999695	FALSE
ENSG00000106624.11	HGNC:303	AEBP1	522.319	0.867283	-0.205425	0.136763	-1.50205	0.133085	0.999695	0.999695	FALSE
ENSG00000106628.12	HGNC:9176	POLD2	282.15	0.986824	-0.0191356	0.0553347	-0.345816	0.729481	0.999695	0.999695	FALSE
ENSG00000106633.18	HGNC:4195	GCK	29.3237	0.993995	-0.0086901	0.144203	-0.060263	0.951946	0.999695	0.999695	FALSE
ENSG00000106635.8	HGNC:1005	BCL7B	426.446	0.975664	-0.0355444	0.0697228	-0.509795	0.610195	0.999695	0.999695	FALSE
ENSG00000106636.9	HGNC:16959	YKT6	1040.11	1.07343	0.102225	0.0536682	1.90476	0.0568115	0.999695	0.999695	FALSE
ENSG00000106638.18	HGNC:11586	TBL2	250.698	1.07248	0.100956	0.0631381	1.59897	0.109828	0.999695	0.999695	FALSE
ENSG00000106648.14	HGNC:21725	GALNTL5	15.2032	0.99015	-0.0142809	0.259896	-0.0549485	0.956179	0.999695	0.999695	FALSE
ENSG00000106665.16	HGNC:2586	CLIP2	851.984	1.05343	0.0750887	0.0754127	0.995703	0.319395	0.999695	0.999695	FALSE
ENSG00000106682.16	HGNC:12741	EIF4H	4120.2	1.01396	0.0200044	0.0560302	0.357028	0.721071	0.999695	0.999695	FALSE
ENSG00000106683.15	HGNC:6613	LIMK1	494.452	1.01348	0.0193232	0.0712766	0.271102	0.786313	0.999695	0.999695	FALSE
ENSG00000106686.17	HGNC:25472	SPATA6L	444.934	1.12082	0.164557	0.0991985	1.65887	0.0971429	0.999695	0.999695	FALSE
ENSG00000106688.12	HGNC:10939	SLC1A1	1657.15	0.937311	-0.093401	0.0792183	-1.17903	0.238385	0.999695	0.999695	FALSE
ENSG00000106689.11	HGNC:6594	LHX2	350.265	0.970866	-0.0426564	0.130145	-0.32776	0.743093	0.999695	0.999695	FALSE
ENSG00000106692.15	HGNC:3622	FKTN	1940.54	0.99614	-0.00557907	0.062	-0.089985	0.928299	0.999695	0.999695	FALSE
ENSG00000106701.13	HGNC:13753	FSD1L	2952.45	1.02854	0.0406	0.0472836	0.85865	0.390534	0.999695	0.999695	FALSE
ENSG00000106714.18	HGNC:13834	CNTNAP3	3604.36	1.0406	0.0574105	0.0703572	0.815985	0.414509	0.999695	0.999695	FALSE
ENSG00000106723.17	HGNC:11243	SPIN1	9125.1	1.02864	0.0407372	0.0405349	1.00499	0.314901	0.999695	0.999695	FALSE
ENSG00000106733.21	HGNC:26057	NMRK1	368.092	1.03598	0.0509945	0.122491	0.416311	0.677182	0.999695	0.999695	FALSE
ENSG00000106771.13	HGNC:1363	TMEM245	8287.27	1.05019	0.0706547	0.0393273	1.79658	0.0724021	0.999695	0.999695	FALSE
ENSG00000106772.19	HGNC:25209	PRUNE2	7811.87	0.98723	-0.0185422	0.0461728	-0.401583	0.687991	0.999695	0.999695	FALSE
ENSG00000106780.9	HGNC:3234	MEGF9	2933.83	1.01809	0.0258621	0.037357	0.692296	0.488751	0.999695	0.999695	FALSE
ENSG00000106785.15	HGNC:16283	TRIM14	179.861	0.95872	-0.0608191	0.0898939	-0.676566	0.498682	0.999695	0.999695	FALSE
ENSG00000106789.13	HGNC:2255	CORO2A	158.013	1.1579	0.211507	0.0776321	2.72448	0.00644031	0.999695	0.999695	FALSE
ENSG00000106799.13	HGNC:11772	TGFBR1	1372.36	1.00526	0.00757584	0.113142	0.0669584	0.946615	0.999695	0.999695	FALSE
ENSG00000106803.10	HGNC:16993	SEC61B	330.614	0.971932	-0.0410725	0.0567096	-0.724259	0.468907	0.999695	0.999695	FALSE
ENSG00000106804.9	HGNC:1331	C5	724.732	0.977635	-0.0326329	0.0754824	-0.432324	0.665506	0.999695	0.999695	FALSE
ENSG00000106809.11	HGNC:8126	OGN	111.681	0.759276	-0.397303	0.238851	-1.66339	0.0962337	0.999695	0.999695	FALSE
ENSG00000106819.13	HGNC:14872	ASPN	66.0083	0.958885	-0.0605707	0.190911	-0.317271	0.751038	0.999695	0.999695	FALSE
ENSG00000106823.13	HGNC:3154	ECM2	138.585	0.914667	-0.128681	0.165095	-0.779438	0.435722	0.999695	0.999695	FALSE
ENSG00000106829.20	HGNC:11840	TLE4	5855.71	1.05151	0.0724567	0.0544539	1.33061	0.183319	0.999695	0.999695	FALSE
ENSG00000106852.16	HGNC:21735	LHX6	352.552	1.03703	0.0524584	0.110913	0.47297	0.636234	0.999695	0.999695	FALSE
ENSG00000106853.20	HGNC:18429	PTGR1	579.499	0.989427	-0.0153341	0.0993777	-0.154301	0.877372	0.999695	0.999695	FALSE
ENSG00000106868.17	HGNC:25413	SUSD1	892.252	0.984013	-0.0232512	0.0562052	-0.413683	0.679106	0.999695	0.999695	FALSE
ENSG00000106948.17	HGNC:24108	AKNA	271.384	1.04637	0.0653935	0.0840035	0.778461	0.436297	0.999695	0.999695	FALSE
ENSG00000106952.8	HGNC:11938	TNFSF8	30.1049	0.968379	-0.0463562	0.166073	-0.279131	0.780145	0.999695	0.999695	FALSE
ENSG00000106976.21	HGNC:2972	DNM1	5775.9	1.00752	0.0108125	0.0604716	0.178804	0.858092	0.999695	0.999695	FALSE
ENSG00000106991.14	HGNC:3349	ENG	93.924	0.939334	-0.0902895	0.137954	-0.65449	0.512796	0.999695	0.999695	FALSE
ENSG00000106992.19	HGNC:361	AK1	450.064	0.965269	-0.0509969	0.0791706	-0.644139	0.519485	0.999695	0.999695	FALSE
ENSG00000106993.12	HGNC:17179	CDC37L1	1040.19	0.967992	-0.0469326	0.0636967	-0.736814	0.461236	0.999695	0.999695	FALSE
ENSG00000107020.10	HGNC:23633	PLGRKT	80.0021	0.990412	-0.0138996	0.0836331	-0.166198	0.868001	0.999695	0.999695	FALSE
ENSG00000107021.16	HGNC:25571	TBC1D13	683.057	1.01269	0.0181897	0.0430636	0.422392	0.672739	0.999695	0.999695	FALSE
ENSG00000107036.12	HGNC:17686	RIC1	1104.76	0.966565	-0.0490618	0.0448802	-1.09317	0.274317	0.999695	0.999695	FALSE
ENSG00000107077.19	HGNC:17071	KDM4C	1338.07	0.988156	-0.017189	0.035495	-0.484266	0.628197	0.999695	0.999695	FALSE
ENSG00000107099.18	HGNC:19191	DOCK8	684.138	0.82627	-0.275315	0.127159	-2.16513	0.0303775	0.999695	0.999695	FALSE
ENSG00000107104.21	HGNC:19309	KANK1	2262.26	0.994932	-0.00732966	0.0519974	-0.140962	0.8879	0.999695	0.999695	FALSE
ENSG00000107105.15	HGNC:3313	ELAVL2	1311.61	1.02394	0.034137	0.112281	0.304031	0.761104	0.999695	0.999695	FALSE
ENSG00000107130.10	HGNC:3953	NCS1	8363.83	0.977786	-0.0324087	0.0675181	-0.48	0.631228	0.999695	0.999695	FALSE
ENSG00000107140.16	HGNC:11731	TESK1	342.038	1.01483	0.0212449	0.0582206	0.364903	0.715184	0.999695	0.999695	FALSE
ENSG00000107147.14	HGNC:18865	KCNT1	496.131	0.990487	-0.0137907	0.185395	-0.0743858	0.940703	0.999695	0.999695	FALSE
ENSG00000107164.16	HGNC:4005	FUBP3	1404.54	0.997572	-0.00350666	0.061092	-0.0573997	0.954227	0.999695	0.999695	FALSE
ENSG00000107175.12	HGNC:2347	CREB3	660.807	1.01378	0.0197497	0.0501559	0.393766	0.693754	0.999695	0.999695	FALSE
ENSG00000107185.10	HGNC:21965	RGP1	989.028	1.02651	0.0377446	0.0467722	0.806987	0.419674	0.999695	0.999695	FALSE
ENSG00000107186.17	HGNC:7208	MPDZ	3903.29	0.988936	-0.0160507	0.0646733	-0.248182	0.803994	0.999695	0.999695	FALSE
ENSG00000107201.11	HGNC:19102	DDX58	491.582	0.956202	-0.0646132	0.112379	-0.574957	0.56532	0.999695	0.999695	FALSE
ENSG00000107223.13	HGNC:3164	EDF1	823.131	0.941506	-0.0869575	0.0575063	-1.51214	0.130498	0.999695	0.999695	FALSE
ENSG00000107242.20	HGNC:8995	PIP5K1B	431.272	0.962321	-0.0554105	0.0823036	-0.673245	0.500791	0.999695	0.999695	FALSE
ENSG00000107249.24	HGNC:28510	GLIS3	429.103	1.00588	0.00845879	0.127122	0.0665409	0.946947	0.999695	0.999695	FALSE
ENSG00000107262.26	HGNC:937	BAG1	724.431	1.02778	0.0395342	0.0528426	0.74815	0.454369	0.999695	0.999695	FALSE
ENSG00000107263.19	HGNC:4568	RAPGEF1	2278.88	1.02057	0.0293721	0.053214	0.551962	0.580974	0.999695	0.999695	FALSE
ENSG00000107281.10	HGNC:7899	NPDC1	370.869	1.05832	0.0817718	0.0880947	0.928226	0.35329	0.999695	0.999695	FALSE
ENSG00000107282.8	HGNC:578	APBA1	3249.87	1.04191	0.0592361	0.053258	1.11225	0.266031	0.999695	0.999695	FALSE
ENSG00000107290.14	HGNC:445	SETX	7954.28	1.00075	0.00108402	0.0348026	0.0311475	0.975152	0.999695	0.999695	FALSE
ENSG00000107295.10	HGNC:10831	SH3GL2	2357.56	1.02498	0.035594	0.0638465	0.557494	0.57719	0.999695	0.999695	FALSE
ENSG00000107317.13	HGNC:9592	PTGDS	1512.92	0.931256	-0.102751	0.105137	-0.977303	0.328419	0.999695	0.999695	FALSE
ENSG00000107331.18	HGNC:32	ABCA2	4701.83	0.988878	-0.0161357	0.124262	-0.129853	0.896683	0.999695	0.999695	FALSE
ENSG00000107338.10	HGNC:10838	SHB	157.191	1.02246	0.0320511	0.0823369	0.389267	0.697078	0.999695	0.999695	FALSE
ENSG00000107341.5	HGNC:19907	UBE2R2	1748.23	1.03756	0.0531949	0.0451563	1.17802	0.23879	0.999695	0.999695	FALSE
ENSG00000107362.14	HGNC:24278	ABHD17B	1402.2	1.03345	0.0474669	0.0472687	1.00419	0.315286	0.999695	0.999695	FALSE
ENSG00000107371.14	HGNC:17944	EXOSC3	549.434	0.933209	-0.0997275	0.0793935	-1.25612	0.209074	0.999695	0.999695	FALSE
ENSG00000107372.13	HGNC:13008	ZFAND5	6871.53	0.930306	-0.104223	0.0512257	-2.03458	0.0418936	0.999695	0.999695	FALSE
ENSG00000107404.21	HGNC:3084	DVL1	767.381	0.991968	-0.0116345	0.0691417	-0.16827	0.866371	0.999695	0.999695	FALSE
ENSG00000107438.9	HGNC:2067	PDLIM1	22.2422	1.0574	0.0805175	0.275751	0.291993	0.770292	0.999695	0.999695	FALSE
ENSG00000107443.16	HGNC:23434	CCNJ	201.742	1.0225	0.0321012	0.076268	0.420901	0.673828	0.999695	0.999695	FALSE
ENSG00000107518.18	HGNC:29063	ATRNL1	10790.7	0.97849	-0.0313704	0.0717281	-0.437352	0.661856	0.999695	0.999695	FALSE
ENSG00000107521.20	HGNC:5163	HPS1	407.196	0.932453	-0.100897	0.0751838	-1.342	0.179595	0.999695	0.999695	FALSE
ENSG00000107537.14	HGNC:8940	PHYH	273.877	1.03974	0.0562273	0.0721333	0.779492	0.43569	0.999695	0.999695	FALSE
ENSG00000107551.21	HGNC:20793	RASSF4	855.549	0.93386	-0.0987226	0.101155	-0.97595	0.329089	0.999695	0.999695	FALSE
ENSG00000107554.17	HGNC:30373	DNMBP	311.772	1.01955	0.0279363	0.0711675	0.392543	0.694657	0.999695	0.999695	FALSE
ENSG00000107560.12	HGNC:29152	RAB11FIP2	3258.5	0.98971	-0.014922	0.0788129	-0.189334	0.849831	0.999695	0.999695	FALSE
ENSG00000107562.17	HGNC:10672	CXCL12	345.459	1.06864	0.0957752	0.109106	0.877816	0.380044	0.999695	0.999695	FALSE
ENSG00000107566.14	HGNC:16947	ERLIN1	681.837	1.00881	0.0126575	0.0574733	0.220232	0.825691	0.999695	0.999695	FALSE
ENSG00000107581.13	HGNC:3271	EIF3A	3805.77	1.04109	0.0580981	0.0424937	1.36722	0.171558	0.999695	0.999695	FALSE
ENSG00000107611.16	HGNC:2548	CUBN	360.997	1.00805	0.0115617	0.128137	0.0902289	0.928105	0.999695	0.999695	FALSE
ENSG00000107614.22	HGNC:2977	TRDMT1	985.931	1.06015	0.0842628	0.06362	1.32447	0.185347	0.999695	0.999695	FALSE
ENSG00000107625.14	HGNC:17906	DDX50	1356.73	1.0299	0.042507	0.0622802	0.682512	0.494915	0.999695	0.999695	FALSE
ENSG00000107643.17	HGNC:6881	MAPK8	2050.71	0.986819	-0.0191432	0.0542398	-0.352937	0.724136	0.999695	0.999695	FALSE
ENSG00000107651.14	HGNC:17018	SEC23IP	892.356	1.04277	0.0604164	0.0650179	0.929228	0.352771	0.999695	0.999695	FALSE
ENSG00000107669.19	HGNC:782	ATE1	4029.79	1.0227	0.0323816	0.0596963	0.542439	0.587516	0.999695	0.999695	FALSE
ENSG00000107672.15	HGNC:25935	NSMCE4A	664.548	0.977967	-0.0321419	0.0701573	-0.45814	0.646852	0.999695	0.999695	FALSE
ENSG00000107679.15	HGNC:14335	PLEKHA1	3046.79	1.06813	0.095085	0.0514212	1.84914	0.0644377	0.999695	0.999695	FALSE
ENSG00000107719.9	HGNC:23530	PALD1	387.968	1.00775	0.011136	0.0574136	0.193961	0.846207	0.999695	0.999695	FALSE
ENSG00000107731.12	HGNC:12568	UNC5B	332.971	0.987972	-0.0174573	0.086145	-0.20265	0.839409	0.999695	0.999695	FALSE
ENSG00000107736.22	HGNC:13733	CDH23	253.2	0.945192	-0.0813204	0.129392	-0.628483	0.529687	0.999695	0.999695	FALSE
ENSG00000107738.20	HGNC:30085	VSIR	420.333	0.898179	-0.154925	0.158682	-0.976324	0.328904	0.999695	0.999695	FALSE
ENSG00000107742.14	HGNC:13564	SPOCK2	7325.87	1.01293	0.0185371	0.08057	0.230075	0.818034	0.999695	0.999695	FALSE
ENSG00000107745.20	HGNC:1530	MICU1	1556.98	0.974576	-0.0371533	0.0391904	-0.948021	0.343119	0.999695	0.999695	FALSE
ENSG00000107758.16	HGNC:9315	PPP3CB	4716.24	1.01797	0.0257016	0.045892	0.560046	0.575448	0.999695	0.999695	FALSE
ENSG00000107771.17	HGNC:29197	CCSER2	5485.79	0.988242	-0.0170632	0.0489967	-0.348252	0.727651	0.999695	0.999695	FALSE
ENSG00000107779.14	HGNC:1076	BMPR1A	2262.89	1.06171	0.0863945	0.0396819	2.17718	0.0294675	0.999695	0.999695	FALSE
ENSG00000107789.16	HGNC:7102	MINPP1	375.647	0.984219	-0.0229483	0.0854643	-0.268513	0.788304	0.999695	0.999695	FALSE
ENSG00000107796.13	HGNC:130	ACTA2	434.127	0.924236	-0.113667	0.169866	-0.669154	0.503397	0.999695	0.999695	FALSE
ENSG00000107798.18	HGNC:6617	LIPA	1637.92	0.962144	-0.0556745	0.0709625	-0.784562	0.43271	0.999695	0.999695	FALSE
ENSG00000107815.10	HGNC:1160	TWNK	112.092	0.966771	-0.0487536	0.138987	-0.35078	0.725754	0.999695	0.999695	FALSE
ENSG00000107816.17	HGNC:29381	LZTS2	319.254	0.969259	-0.0450452	0.109748	-0.410443	0.681481	0.999695	0.999695	FALSE
ENSG00000107819.14	HGNC:16087	SFXN3	585.065	1.02884	0.0410174	0.0679772	0.6034	0.546243	0.999695	0.999695	FALSE
ENSG00000107821.15	HGNC:25460	KAZALD1	9.85548	0.873806	-0.194615	0.285547	-0.681552	0.495523	0.999695	0.999695	FALSE
ENSG00000107829.15	HGNC:10847	FBXW4	544.118	1.05819	0.0815932	0.0508272	1.6053	0.108427	0.999695	0.999695	FALSE
ENSG00000107833.10	HGNC:7931	NPM3	43.935	1.00641	0.00921467	0.133672	0.0689349	0.945041	0.999695	0.999695	FALSE
ENSG00000107854.6	HGNC:15677	TNKS2	4299.41	0.998721	-0.00184708	0.0341099	-0.0541507	0.956815	0.999695	0.999695	FALSE
ENSG00000107862.7	HGNC:4181	GBF1	2173.25	0.990783	-0.0133585	0.0733704	-0.18207	0.855528	0.999695	0.999695	FALSE
ENSG00000107863.20	HGNC:23725	ARHGAP21	12977.6	0.986109	-0.0201816	0.0516154	-0.390999	0.695798	0.999695	0.999695	FALSE
ENSG00000107864.15	HGNC:21746	CPEB3	2841.27	1.01365	0.019565	0.0518805	0.377117	0.706086	0.999695	0.999695	FALSE
ENSG00000107872.14	HGNC:28155	FBXL15	178.167	1.02844	0.0404574	0.0852703	0.474461	0.635171	0.999695	0.999695	FALSE
ENSG00000107874.11	HGNC:28352	CUEDC2	297.474	0.984488	-0.0225539	0.0729127	-0.309328	0.757072	0.999695	0.999695	FALSE
ENSG00000107882.12	HGNC:16466	SUFU	285.717	1.02338	0.0333391	0.0645897	0.516167	0.605738	0.999695	0.999695	FALSE
ENSG00000107890.17	HGNC:29186	ANKRD26	3175.96	0.95259	-0.0700732	0.0505406	-1.38647	0.165602	0.999695	0.999695	FALSE
ENSG00000107897.20	HGNC:23338	ACBD5	2127.33	1.0706	0.09842	0.0421871	2.33294	0.0196512	0.999695	0.999695	FALSE
ENSG00000107902.14	HGNC:30042	LHPP	268.527	1.00134	0.00192973	0.0589001	0.0327628	0.973864	0.999695	0.999695	FALSE
ENSG00000107929.16	HGNC:28987	LARP4B	1821.25	0.98596	-0.0203984	0.054747	-0.372594	0.709451	0.999695	0.999695	FALSE
ENSG00000107937.19	HGNC:21535	GTPBP4	987.932	1.00899	0.0129125	0.0727245	0.177554	0.859074	0.999695	0.999695	FALSE
ENSG00000107938.18	HGNC:24640	EDRF1	781.763	0.97398	-0.0380359	0.0476749	-0.797819	0.424976	0.999695	0.999695	FALSE
ENSG00000107949.17	HGNC:978	BCCIP	646.747	1.01626	0.0232715	0.0445063	0.52288	0.601057	0.999695	0.999695	FALSE
ENSG00000107951.15	HGNC:25532	MTPAP	1374.85	1.00867	0.0124612	0.0568629	0.219145	0.826537	0.999695	0.999695	FALSE
ENSG00000107954.11	HGNC:7761	NEURL1	728.087	1.00995	0.0142816	0.0859356	0.16619	0.868007	0.999695	0.999695	FALSE
ENSG00000107957.17	HGNC:23664	SH3PXD2A	1479.33	1.06819	0.0951643	0.127256	0.74782	0.454569	0.999695	0.999695	FALSE
ENSG00000107959.17	HGNC:17663	PITRM1	2038.01	0.997145	-0.00412516	0.0554025	-0.074458	0.940646	0.999695	0.999695	FALSE
ENSG00000107960.11	HGNC:26200	STN1	424.835	1.015	0.0214776	0.0574284	0.373989	0.708413	0.999695	0.999695	FALSE
ENSG00000107968.10	HGNC:6860	MAP3K8	114.695	0.796196	-0.328805	0.161355	-2.03777	0.0415726	0.999695	0.999695	FALSE
ENSG00000107984.10	HGNC:2891	DKK1	42.1664	0.717045	-0.479865	0.193954	-2.47412	0.0133566	0.999695	0.999695	FALSE
ENSG00000108010.12	HGNC:15987	GLRX3	827.089	1.0046	0.00662836	0.0512238	0.1294	0.897041	0.999695	0.999695	FALSE
ENSG00000108018.16	HGNC:16697	SORCS1	2667.99	0.95395	-0.0680146	0.0780486	-0.871439	0.383514	0.999695	0.999695	FALSE
ENSG00000108021.21	HGNC:23484	TASOR2	2674.31	0.981114	-0.0275072	0.0581597	-0.472959	0.636242	0.999695	0.999695	FALSE
ENSG00000108039.18	HGNC:12822	XPNPEP1	1312.1	0.967198	-0.0481162	0.0677338	-0.710372	0.477473	0.999695	0.999695	FALSE
ENSG00000108055.11	HGNC:2468	SMC3	2130.62	0.977661	-0.0325939	0.0485164	-0.671811	0.501704	0.999695	0.999695	FALSE
ENSG00000108061.13	HGNC:15454	SHOC2	4689.27	0.994821	-0.00749176	0.0552691	-0.135551	0.892177	0.999695	0.999695	FALSE
ENSG00000108064.11	HGNC:11741	TFAM	1217.72	0.988548	-0.0166169	0.0683737	-0.243031	0.807981	0.999695	0.999695	FALSE
ENSG00000108091.11	HGNC:18782	CCDC6	6449.64	0.987369	-0.0183387	0.0468913	-0.39109	0.695731	0.999695	0.999695	FALSE
ENSG00000108094.17	HGNC:2552	CUL2	1734.55	1.00858	0.0123242	0.043056	0.286235	0.774698	0.999695	0.999695	FALSE
ENSG00000108100.18	HGNC:23354	CCNY	4278.21	1.01364	0.0195497	0.0511298	0.382355	0.702198	0.999695	0.999695	FALSE
ENSG00000108106.14	HGNC:17895	UBE2S	210.831	0.981321	-0.0272023	0.161531	-0.168403	0.866266	0.999695	0.999695	FALSE
ENSG00000108107.15	HGNC:10330	RPL28	670.743	1.05666	0.0795148	0.0819367	0.970443	0.331826	0.999695	0.999695	FALSE
ENSG00000108175.19	HGNC:16493	ZMIZ1	1223.96	1.04765	0.0671558	0.0576849	1.16418	0.24435	0.999695	0.999695	FALSE
ENSG00000108176.15	HGNC:28908	DNAJC12	1444.87	0.977693	-0.0325459	0.0446506	-0.728901	0.466062	0.999695	0.999695	FALSE
ENSG00000108179.14	HGNC:9259	PPIF	619.31	1.0161	0.0230479	0.0690006	0.334024	0.738361	0.999695	0.999695	FALSE
ENSG00000108187.16	HGNC:23301	PBLD	147.49	1.06802	0.0949426	0.0832268	1.14077	0.253966	0.999695	0.999695	FALSE
ENSG00000108219.15	HGNC:23303	TSPAN14	723.894	1.02674	0.0380646	0.0894889	0.425356	0.670578	0.999695	0.999695	FALSE
ENSG00000108231.14	HGNC:6572	LGI1	3111.92	1.02231	0.0318275	0.0665542	0.478219	0.632495	0.999695	0.999695	FALSE
ENSG00000108239.9	HGNC:29082	TBC1D12	2203.18	1.01147	0.0164495	0.0528721	0.311119	0.75571	0.999695	0.999695	FALSE
ENSG00000108256.9	HGNC:17634	NUFIP2	7194.78	1.0361	0.051167	0.0265458	1.9275	0.0539178	0.999695	0.999695	FALSE
ENSG00000108262.16	HGNC:4272	GIT1	1815.3	1.01544	0.0220999	0.073194	0.301936	0.762701	0.999695	0.999695	FALSE
ENSG00000108298.12	HGNC:10312	RPL19	2517.87	0.985556	-0.0209901	0.0696383	-0.301417	0.763097	0.999695	0.999695	FALSE
ENSG00000108306.13	HGNC:24679	FBXL20	2452.99	0.95746	-0.0627153	0.0367814	-1.70508	0.0881789	0.999695	0.999695	FALSE
ENSG00000108309.14	HGNC:16984	RUNDC3A	2092.47	0.972965	-0.03954	0.0565981	-0.69861	0.484796	0.999695	0.999695	FALSE
ENSG00000108312.15	HGNC:12511	UBTF	1141.37	1.03957	0.055993	0.0497232	1.12609	0.260126	0.999695	0.999695	FALSE
ENSG00000108344.15	HGNC:9560	PSMD3	626.721	0.984144	-0.0230586	0.0406296	-0.567532	0.570352	0.999695	0.999695	FALSE
ENSG00000108349.17	HGNC:17040	CASC3	1891.9	1.02282	0.0325555	0.0507018	0.642097	0.52081	0.999695	0.999695	FALSE
ENSG00000108352.13	HGNC:17428	RAPGEFL1	951.186	1.03513	0.049808	0.0537431	0.926778	0.354042	0.999695	0.999695	FALSE
ENSG00000108370.17	HGNC:10004	RGS9	1206.13	1.01054	0.0151309	0.0954962	0.158445	0.874106	0.999695	0.999695	FALSE
ENSG00000108375.13	HGNC:18505	RNF43	33.9121	0.819123	-0.287847	0.297821	-0.966512	0.333788	0.999695	0.999695	FALSE
ENSG00000108379.10	HGNC:12782	WNT3	154.912	1.12246	0.166667	0.119383	1.39606	0.162695	0.999695	0.999695	FALSE
ENSG00000108381.11	HGNC:756	ASPA	894.513	0.983259	-0.0243563	0.124174	-0.196147	0.844495	0.999695	0.999695	FALSE
ENSG00000108384.15	HGNC:9820	RAD51C	229.063	1.01586	0.0227045	0.0742874	0.30563	0.759886	0.999695	0.999695	FALSE
ENSG00000108387.16	HGNC:9165	SEPTIN4	4036.7	1.02055	0.0293492	0.0962319	0.304984	0.760378	0.999695	0.999695	FALSE
ENSG00000108389.10	HGNC:7452	MTMR4	2871.71	1.01633	0.0233717	0.0538162	0.434288	0.664079	0.999695	0.999695	FALSE
ENSG00000108395.14	HGNC:7523	TRIM37	6131.06	1.00746	0.0107227	0.0430186	0.249258	0.803161	0.999695	0.999695	FALSE
ENSG00000108405.4	HGNC:8533	P2RX1	13.8398	0.833712	-0.262378	0.24294	-1.08001	0.280137	0.999695	0.999695	FALSE
ENSG00000108406.10	HGNC:18018	DHX40	1350.17	1.04044	0.0571875	0.0496717	1.15131	0.249604	0.999695	0.999695	FALSE
ENSG00000108423.15	HGNC:16811	TUBD1	187.51	1.11156	0.152587	0.0914561	1.66842	0.0952317	0.999695	0.999695	FALSE
ENSG00000108424.11	HGNC:6400	KPNB1	5172.2	1.0838	0.1161	0.0691031	1.6801	0.092937	0.999695	0.999695	FALSE
ENSG00000108433.17	HGNC:4431	GOSR2	1238.96	0.988149	-0.0171998	0.0606173	-0.283744	0.776606	0.999695	0.999695	FALSE
ENSG00000108439.11	HGNC:30260	PNPO	1073.33	0.963645	-0.0534256	0.0818038	-0.653094	0.513695	0.999695	0.999695	FALSE
ENSG00000108443.14	HGNC:10436	RPS6KB1	1552.25	0.993808	-0.00896108	0.0362107	-0.247471	0.804544	0.999695	0.999695	FALSE
ENSG00000108448.23	HGNC:32670	TRIM16L	220.753	0.963358	-0.0538561	0.0823474	-0.654011	0.513105	0.999695	0.999695	FALSE
ENSG00000108465.15	HGNC:18673	CDK5RAP3	1188.96	0.960669	-0.0578881	0.0865498	-0.668841	0.503597	0.999695	0.999695	FALSE
ENSG00000108468.15	HGNC:1551	CBX1	1487.1	1.04264	0.0602466	0.0470244	1.28118	0.200132	0.999695	0.999695	FALSE
ENSG00000108469.15	HGNC:9950	RECQL5	359.844	0.95938	-0.0598251	0.0544063	-1.0996	0.271507	0.999695	0.999695	FALSE
ENSG00000108474.17	HGNC:8966	PIGL	343.924	0.965248	-0.051028	0.0564219	-0.904401	0.365783	0.999695	0.999695	FALSE
ENSG00000108479.13	HGNC:4118	GALK1	23.3836	0.912435	-0.132206	0.158079	-0.83633	0.402969	0.999695	0.999695	FALSE
ENSG00000108506.13	HGNC:29241	INTS2	1028.71	0.978537	-0.0313017	0.0470079	-0.665881	0.505487	0.999695	0.999695	FALSE
ENSG00000108509.21	HGNC:18807	CAMTA2	943.109	1.10513	0.144222	0.0700646	2.05842	0.0395498	0.999695	0.999695	FALSE
ENSG00000108510.10	HGNC:22474	MED13	5948.69	0.964101	-0.0527431	0.0307809	-1.7135	0.086621	0.999695	0.999695	FALSE
ENSG00000108515.18	HGNC:3354	ENO3	16.9448	1.01461	0.0209198	0.195331	0.107099	0.91471	0.999695	0.999695	FALSE
ENSG00000108518.8	HGNC:8881	PFN1	388.369	0.983168	-0.0244898	0.0565052	-0.433408	0.664718	0.999695	0.999695	FALSE
ENSG00000108523.16	HGNC:24544	RNF167	508.419	0.958962	-0.0604539	0.0682285	-0.88605	0.375591	0.999695	0.999695	FALSE
ENSG00000108528.14	HGNC:10981	SLC25A11	841.052	1.04404	0.062173	0.0598034	1.03962	0.298515	0.999695	0.999695	FALSE
ENSG00000108551.5	HGNC:15828	RASD1	331.11	1.01298	0.0186086	0.12387	0.150226	0.880586	0.999695	0.999695	FALSE
ENSG00000108557.20	HGNC:9834	RAI1	477.614	1.08674	0.120003	0.0730959	1.64172	0.100648	0.999695	0.999695	FALSE
ENSG00000108559.12	HGNC:8067	NUP88	955.327	0.992581	-0.0107427	0.0618373	-0.173725	0.862082	0.999695	0.999695	FALSE
ENSG00000108561.8	HGNC:1243	C1QBP	1311.74	0.959784	-0.0592187	0.0509638	-1.16198	0.245245	0.999695	0.999695	FALSE
ENSG00000108578.15	HGNC:1059	BLMH	453.025	1.03187	0.045262	0.0566157	0.799461	0.424023	0.999695	0.999695	FALSE
ENSG00000108582.12	HGNC:2301	CPD	3648.86	1.02759	0.0392622	0.0645233	0.608497	0.542858	0.999695	0.999695	FALSE
ENSG00000108587.16	HGNC:4430	GOSR1	1427.72	0.959231	-0.0600498	0.0457084	-1.31376	0.188927	0.999695	0.999695	FALSE
ENSG00000108588.15	HGNC:24856	CCDC47	3562.14	0.964921	-0.0515169	0.0620481	-0.830275	0.406384	0.999695	0.999695	FALSE
ENSG00000108590.11	HGNC:24260	MED31	162.188	0.950532	-0.0731929	0.0867646	-0.84358	0.398904	0.999695	0.999695	FALSE
ENSG00000108591.10	HGNC:3030	DRG2	391.423	1.02975	0.0423001	0.0592536	0.713882	0.4753	0.999695	0.999695	FALSE
ENSG00000108592.17	HGNC:17136	FTSJ3	254.951	1.00651	0.00935637	0.0700875	0.133496	0.893801	0.999695	0.999695	FALSE
ENSG00000108599.15	HGNC:368	AKAP10	1564.37	0.996193	-0.00550255	0.0648906	-0.0847973	0.932423	0.999695	0.999695	FALSE
ENSG00000108604.17	HGNC:11107	SMARCD2	206.736	1.02396	0.0341538	0.0851548	0.401079	0.688362	0.999695	0.999695	FALSE
ENSG00000108622.11	HGNC:5345	ICAM2	90.0345	0.988338	-0.0169237	0.123608	-0.136914	0.891098	0.999695	0.999695	FALSE
ENSG00000108639.8	HGNC:11499	SYNGR2	174.806	0.920939	-0.118822	0.0999529	-1.18878	0.234525	0.999695	0.999695	FALSE
ENSG00000108641.20	HGNC:24123	B9D1	302.994	1.00406	0.00584555	0.0685059	0.0853292	0.932	0.999695	0.999695	FALSE
ENSG00000108651.10	HGNC:18279	UTP6	700.972	0.935597	-0.0960412	0.0685382	-1.40128	0.161131	0.999695	0.999695	FALSE
ENSG00000108654.16	HGNC:2746	DDX5	16664.1	0.933109	-0.0998828	0.0605861	-1.64861	0.099228	0.999695	0.999695	FALSE
ENSG00000108666.10	HGNC:30173	C17orf75	1019.21	0.996302	-0.00534427	0.0629524	-0.0848937	0.932346	0.999695	0.999695	FALSE
ENSG00000108669.17	HGNC:9501	CYTH1	1576.12	0.982094	-0.0260666	0.101122	-0.257774	0.796581	0.999695	0.999695	FALSE
ENSG00000108671.11	HGNC:9556	PSMD11	1266.31	0.98012	-0.0289704	0.0781067	-0.370908	0.710706	0.999695	0.999695	FALSE
ENSG00000108679.13	HGNC:6564	LGALS3BP	496.981	1.16248	0.217208	0.0921488	2.35714	0.0184162	0.999695	0.999695	FALSE
ENSG00000108684.15	HGNC:99	ASIC2	418.538	1.0236	0.0336581	0.0722759	0.46569	0.641438	0.999695	0.999695	FALSE
ENSG00000108691.10	HGNC:10618	CCL2	43.8124	1.11996	0.163449	0.325273	0.502497	0.615318	0.999695	0.999695	FALSE
ENSG00000108733.11	HGNC:8854	PEX12	375.572	0.984671	-0.0222863	0.0713363	-0.312412	0.754728	0.999695	0.999695	FALSE
ENSG00000108771.13	HGNC:29517	DHX58	137.798	1.01294	0.0185544	0.0909136	0.204089	0.838284	0.999695	0.999695	FALSE
ENSG00000108773.11	HGNC:4201	KAT2A	705.776	1.00264	0.00380819	0.0850661	0.0447675	0.964293	0.999695	0.999695	FALSE
ENSG00000108774.15	HGNC:9785	RAB5C	1011.02	0.945811	-0.0803762	0.0435875	-1.84402	0.0651804	0.999695	0.999695	FALSE
ENSG00000108784.10	HGNC:7632	NAGLU	61.4822	0.893941	-0.161749	0.0983338	-1.6449	0.099991	0.999695	0.999695	FALSE
ENSG00000108788.12	HGNC:11645	MLX	363.843	1.01697	0.0242738	0.115188	0.210732	0.833097	0.999695	0.999695	FALSE
ENSG00000108797.12	HGNC:8011	CNTNAP1	2420.48	1.02209	0.031518	0.066551	0.473592	0.635791	0.999695	0.999695	FALSE
ENSG00000108798.9	HGNC:29859	ABI3	30.4867	0.952073	-0.0708555	0.155414	-0.455914	0.648452	0.999695	0.999695	FALSE
ENSG00000108799.13	HGNC:3526	EZH1	1711.25	0.986338	-0.0198462	0.038041	-0.521707	0.601875	0.999695	0.999695	FALSE
ENSG00000108819.11	HGNC:9298	PPP1R9B	1409.68	1.06466	0.0903873	0.0619573	1.45887	0.144602	0.999695	0.999695	FALSE
ENSG00000108821.14	HGNC:2197	COL1A1	60.5501	0.862173	-0.21395	0.21891	-0.977342	0.3284	0.999695	0.999695	FALSE
ENSG00000108825.18	HGNC:43946	PTGES3L-AARSD1	40.7218	0.912158	-0.132644	0.257678	-0.514768	0.606715	0.999695	0.999695	FALSE
ENSG00000108826.16	HGNC:14483	MRPL27	395.077	0.998843	-0.00167035	0.0535627	-0.031185	0.975122	0.999695	0.999695	FALSE
ENSG00000108828.16	HGNC:16919	VAT1	771.032	1.06197	0.0867426	0.0790068	1.09791	0.272242	0.999695	0.999695	FALSE
ENSG00000108829.10	HGNC:28817	LRRC59	895.87	1.02909	0.0413639	0.0343654	1.20365	0.228724	0.999695	0.999695	FALSE
ENSG00000108830.10	HGNC:18315	RND2	1078.31	1.11763	0.160444	0.0697316	2.30088	0.0213982	0.999695	0.999695	FALSE
ENSG00000108840.16	HGNC:14068	HDAC5	881.763	0.95456	-0.0670925	0.0687828	-0.975425	0.32935	0.999695	0.999695	FALSE
ENSG00000108848.16	HGNC:24309	LUC7L3	5467.34	0.96945	-0.0447615	0.0561572	-0.797075	0.425407	0.999695	0.999695	FALSE
ENSG00000108852.16	HGNC:7220	MPP2	546.596	0.974479	-0.0372971	0.0718387	-0.519179	0.603636	0.999695	0.999695	FALSE
ENSG00000108854.16	HGNC:16809	SMURF2	1476.79	0.97445	-0.0373398	0.0478964	-0.779595	0.435629	0.999695	0.999695	FALSE
ENSG00000108861.9	HGNC:3069	DUSP3	1833.44	1.01306	0.0187254	0.0505967	0.37009	0.711315	0.999695	0.999695	FALSE
ENSG00000108878.5	HGNC:1405	CACNG1	9.59007	1.14475	0.195034	0.245084	0.795786	0.426157	0.999695	0.999695	FALSE
ENSG00000108883.13	HGNC:30858	EFTUD2	1435.29	1.01285	0.018425	0.0432704	0.425811	0.670245	0.999695	0.999695	FALSE
ENSG00000108924.14	HGNC:4977	HLF	3098.95	0.960006	-0.0588848	0.0687379	-0.856657	0.391635	0.999695	0.999695	FALSE
ENSG00000108946.16	HGNC:9388	PRKAR1A	14635.4	0.987248	-0.0185161	0.0343391	-0.539212	0.589741	0.999695	0.999695	FALSE
ENSG00000108947.5	HGNC:3228	EFNB3	1776.85	0.992459	-0.0109201	0.052745	-0.207035	0.835983	0.999695	0.999695	FALSE
ENSG00000108950.12	HGNC:23015	FAM20A	13.2332	0.772131	-0.373082	0.307316	-1.214	0.224747	0.999695	0.999695	FALSE
ENSG00000108953.17	HGNC:12851	YWHAE	8408.43	0.997228	-0.00400466	0.0605461	-0.0661422	0.947265	0.999695	0.999695	FALSE
ENSG00000108960.9	HGNC:7153	MMD	9382.26	0.955757	-0.0652839	0.0640365	-1.01948	0.307975	0.999695	0.999695	FALSE
ENSG00000108961.14	HGNC:17679	RANGRF	232.918	1.11094	0.151787	0.075662	2.00611	0.0448441	0.999695	0.999695	FALSE
ENSG00000108963.19	HGNC:3003	DPH1	375.323	0.974947	-0.0366036	0.0655005	-0.55883	0.576278	0.999695	0.999695	FALSE
ENSG00000109016.18	HGNC:24547	DHRS7B	240.747	0.97614	-0.0348398	0.0532324	-0.654485	0.5128	0.999695	0.999695	FALSE
ENSG00000109046.15	HGNC:19221	WSB1	8168.69	0.96135	-0.0568658	0.054663	-1.0403	0.298201	0.999695	0.999695	FALSE
ENSG00000109062.12	HGNC:11075	SLC9A3R1	323.54	0.95312	-0.0692705	0.0694082	-0.998016	0.318272	0.999695	0.999695	FALSE
ENSG00000109063.15	HGNC:7573	MYH3	87.5882	1.02596	0.0369717	0.159391	0.231956	0.816572	0.999695	0.999695	FALSE
ENSG00000109065.12	HGNC:23133	NAT9	158.906	0.956911	-0.0635431	0.0787918	-0.806468	0.419973	0.999695	0.999695	FALSE
ENSG00000109066.14	HGNC:25984	TMEM104	117.885	1.05348	0.0751673	0.129119	0.582154	0.560463	0.999695	0.999695	FALSE
ENSG00000109072.14	HGNC:12724	VTN	18.5988	1.09816	0.135093	0.167052	0.808688	0.418695	0.999695	0.999695	FALSE
ENSG00000109079.10	HGNC:11894	TNFAIP1	819.256	1.02724	0.0387735	0.0797367	0.486269	0.626776	0.999695	0.999695	FALSE
ENSG00000109083.14	HGNC:30989	IFT20	489.351	1.00544	0.0078261	0.0577443	0.13553	0.892193	0.999695	0.999695	FALSE
ENSG00000109084.14	HGNC:28106	TMEM97	194.139	0.957027	-0.0633691	0.136218	-0.465204	0.641785	0.999695	0.999695	FALSE
ENSG00000109089.7	HGNC:29999	CDR2L	74.6378	0.998105	-0.00273716	0.0973278	-0.0281231	0.977564	0.999695	0.999695	FALSE
ENSG00000109099.16	HGNC:9118	PMP22	1816.23	0.98014	-0.0289399	0.0879917	-0.328893	0.742237	0.999695	0.999695	FALSE
ENSG00000109103.12	HGNC:12565	UNC119	373.468	1.02363	0.0336998	0.0748267	0.450372	0.652443	0.999695	0.999695	FALSE
ENSG00000109107.14	HGNC:418	ALDOC	8610.39	0.982829	-0.0249882	0.0706169	-0.353857	0.723446	0.999695	0.999695	FALSE
ENSG00000109111.15	HGNC:11470	SUPT6H	2342.54	1.01463	0.020948	0.0531519	0.394117	0.693495	0.999695	0.999695	FALSE
ENSG00000109113.20	HGNC:16519	RAB34	214.554	0.989738	-0.0148818	0.0740477	-0.200976	0.840717	0.999695	0.999695	FALSE
ENSG00000109118.14	HGNC:20816	PHF12	730.294	0.927213	-0.109028	0.0904763	-1.20504	0.228186	0.999695	0.999695	FALSE
ENSG00000109133.13	HGNC:25541	TMEM33	4487.38	0.964513	-0.0521279	0.0459583	-1.13424	0.256693	0.999695	0.999695	FALSE
ENSG00000109158.11	HGNC:4078	GABRA4	12669.1	0.94244	-0.0855277	0.0711895	-1.20141	0.229593	0.999695	0.999695	FALSE
ENSG00000109171.15	HGNC:29282	SLAIN2	986.952	0.950492	-0.0732539	0.108825	-0.673132	0.500863	0.999695	0.999695	FALSE
ENSG00000109180.15	HGNC:16074	OCIAD1	4420.73	1.00923	0.013253	0.0627108	0.211334	0.832626	0.999695	0.999695	FALSE
ENSG00000109184.15	HGNC:28998	DCUN1D4	3256.51	0.980208	-0.0288402	0.0428101	-0.673676	0.500517	0.999695	0.999695	FALSE
ENSG00000109189.13	HGNC:20075	USP46	4553.24	1.00757	0.0108781	0.0457207	0.237926	0.811939	0.999695	0.999695	FALSE
ENSG00000109220.11	HGNC:1935	CHIC2	245.328	1.07671	0.106636	0.0626443	1.70224	0.0887103	0.999695	0.999695	FALSE
ENSG00000109265.15	HGNC:29219	CRACD	472.66	1.01315	0.0188526	0.0763012	0.247081	0.804846	0.999695	0.999695	FALSE
ENSG00000109270.13	HGNC:15606	LAMTOR3	1094.15	1.03515	0.0498362	0.0521697	0.955271	0.339441	0.999695	0.999695	FALSE
ENSG00000109320.13	HGNC:7794	NFKB1	401.973	0.960899	-0.0575437	0.0710572	-0.809822	0.418042	0.999695	0.999695	FALSE
ENSG00000109323.11	HGNC:6831	MANBA	1190.89	1.00166	0.00238858	0.0480212	0.04974	0.96033	0.999695	0.999695	FALSE
ENSG00000109332.20	HGNC:12476	UBE2D3	5067.01	1.01675	0.0239597	0.0429866	0.557375	0.577271	0.999695	0.999695	FALSE
ENSG00000109339.24	HGNC:6872	MAPK10	7610.91	1.00722	0.0103719	0.0384641	0.269651	0.787429	0.999695	0.999695	FALSE
ENSG00000109381.21	HGNC:3317	ELF2	1684.11	1.02965	0.0421512	0.0506471	0.832253	0.405266	0.999695	0.999695	FALSE
ENSG00000109390.13	HGNC:7705	NDUFC1	825.406	0.975284	-0.0361053	0.067664	-0.533597	0.59362	0.999695	0.999695	FALSE
ENSG00000109436.8	HGNC:21710	TBC1D9	2510.12	1.01105	0.0158484	0.0549414	0.288459	0.772995	0.999695	0.999695	FALSE
ENSG00000109445.11	HGNC:15462	ZNF330	382.118	0.975924	-0.0351588	0.0578303	-0.607966	0.54321	0.999695	0.999695	FALSE
ENSG00000109452.13	HGNC:6075	INPP4B	1404.03	1.05343	0.075097	0.0743662	1.00983	0.312578	0.999695	0.999695	FALSE
ENSG00000109458.9	HGNC:4066	GAB1	2910.35	0.984343	-0.0227671	0.0643241	-0.353944	0.723381	0.999695	0.999695	FALSE
ENSG00000109466.14	HGNC:6353	KLHL2	7037.41	1.01395	0.0199928	0.0534452	0.374081	0.708344	0.999695	0.999695	FALSE
ENSG00000109472.14	HGNC:2303	CPE	34779.3	0.958989	-0.0604138	0.0550877	-1.09668	0.27278	0.999695	0.999695	FALSE
ENSG00000109475.17	HGNC:10340	RPL34	3142.73	0.993188	-0.00986172	0.0433519	-0.227481	0.82005	0.999695	0.999695	FALSE
ENSG00000109501.15	HGNC:12762	WFS1	2822.97	0.988609	-0.0165283	0.127796	-0.129334	0.897093	0.999695	0.999695	FALSE
ENSG00000109519.13	HGNC:19696	GRPEL1	633.23	0.877272	-0.188903	0.117959	-1.60143	0.109281	0.999695	0.999695	FALSE
ENSG00000109534.17	HGNC:14264	GAR1	87.5296	1.06066	0.0849557	0.108373	0.783916	0.433089	0.999695	0.999695	FALSE
ENSG00000109536.12	HGNC:3954	FRG1	564.506	0.973109	-0.0393261	0.0837832	-0.469379	0.638799	0.999695	0.999695	FALSE
ENSG00000109572.15	HGNC:2021	CLCN3	5320.89	1.03186	0.0452516	0.0380873	1.1881	0.234794	0.999695	0.999695	FALSE
ENSG00000109576.14	HGNC:17929	AADAT	244.01	1.03993	0.0564817	0.0805102	0.701547	0.482962	0.999695	0.999695	FALSE
ENSG00000109586.12	HGNC:4129	GALNT7	1027.04	0.996124	-0.00560241	0.0536052	-0.104512	0.916763	0.999695	0.999695	FALSE
ENSG00000109606.13	HGNC:2738	DHX15	3255.7	0.989434	-0.0153246	0.0278094	-0.551058	0.581594	0.999695	0.999695	FALSE
ENSG00000109610.6	HGNC:11181	SOD3	16.5381	0.995495	-0.00651333	0.249554	-0.0260999	0.979178	0.999695	0.999695	FALSE
ENSG00000109618.13	HGNC:30605	SEPSECS	534.812	1.01316	0.0188682	0.0711932	0.265028	0.790988	0.999695	0.999695	FALSE
ENSG00000109654.16	HGNC:15974	TRIM2	16566.8	1.02362	0.0336794	0.0365015	0.922686	0.356171	0.999695	0.999695	FALSE
ENSG00000109667.12	HGNC:13446	SLC2A9	25.4587	0.906341	-0.141875	0.171699	-0.826297	0.408635	0.999695	0.999695	FALSE
ENSG00000109670.16	HGNC:16712	FBXW7	3336.21	0.993213	-0.00982493	0.0733366	-0.13397	0.893426	0.999695	0.999695	FALSE
ENSG00000109680.11	HGNC:25624	TBC1D19	1012.54	1.04434	0.0625915	0.0556383	1.12497	0.260601	0.999695	0.999695	FALSE
ENSG00000109685.19	HGNC:12766	NSD2	2387.09	1.03725	0.0527612	0.0486746	1.08396	0.278384	0.999695	0.999695	FALSE
ENSG00000109686.19	HGNC:30418	SH3D19	1078.09	1.08456	0.117113	0.0725527	1.61418	0.106487	0.999695	0.999695	FALSE
ENSG00000109689.19	HGNC:19205	STIM2	2014.58	1.03459	0.0490656	0.055337	0.886669	0.375257	0.999695	0.999695	FALSE
ENSG00000109736.15	HGNC:16894	MFSD10	115.287	1.03124	0.0443734	0.0865351	0.512779	0.608106	0.999695	0.999695	FALSE
ENSG00000109738.11	HGNC:4329	GLRB	3147.45	1.00133	0.00191434	0.0579444	0.0330375	0.973645	0.999695	0.999695	FALSE
ENSG00000109743.11	HGNC:1118	BST1	27.3489	1.07231	0.100715	0.182689	0.551295	0.581432	0.999695	0.999695	FALSE
ENSG00000109756.10	HGNC:16854	RAPGEF2	6746.6	1.0161	0.0230485	0.0361468	0.637636	0.523711	0.999695	0.999695	FALSE
ENSG00000109762.17	HGNC:21883	SNX25	1481.19	0.981305	-0.0272258	0.0715538	-0.380494	0.703579	0.999695	0.999695	FALSE
ENSG00000109771.16	HGNC:25434	LRP2BP	465.27	1.04708	0.0663757	0.0970774	0.683739	0.49414	0.999695	0.999695	FALSE
ENSG00000109775.11	HGNC:25640	UFSP2	689.996	0.940154	-0.0890309	0.0831025	-1.07134	0.284017	0.999695	0.999695	FALSE
ENSG00000109787.13	HGNC:16516	KLF3	1060.82	1.01388	0.0198856	0.0541517	0.36722	0.713455	0.999695	0.999695	FALSE
ENSG00000109790.18	HGNC:6356	KLHL5	2572.99	0.957826	-0.062164	0.0474903	-1.30898	0.19054	0.999695	0.999695	FALSE
ENSG00000109794.14	HGNC:24527	FAM149A	975.742	0.991542	-0.0122545	0.0774999	-0.158123	0.87436	0.999695	0.999695	FALSE
ENSG00000109805.10	HGNC:24304	NCAPG	20.9187	0.804134	-0.314492	0.222793	-1.41159	0.15807	0.999695	0.999695	FALSE
ENSG00000109814.12	HGNC:12525	UGDH	372.265	0.984258	-0.0228916	0.0897347	-0.255103	0.798643	0.999695	0.999695	FALSE
ENSG00000109819.9	HGNC:9237	PPARGC1A	1568.62	0.960507	-0.0581314	0.0773471	-0.751566	0.452312	0.999695	0.999695	FALSE
ENSG00000109832.14	HGNC:18698	DDX25	1088.87	1.00025	0.000354799	0.0465797	0.00761704	0.993923	0.999695	0.999695	FALSE
ENSG00000109846.9	HGNC:2389	CRYAB	1850.37	1.09657	0.132993	0.0846129	1.57178	0.116001	0.999695	0.999695	FALSE
ENSG00000109854.14	HGNC:16637	HTATIP2	205.182	0.967837	-0.0471639	0.0812468	-0.580501	0.561577	0.999695	0.999695	FALSE
ENSG00000109861.17	HGNC:2528	CTSC	500.456	0.914709	-0.128615	0.107337	-1.19823	0.230828	0.999695	0.999695	FALSE
ENSG00000109881.17	HGNC:25079	CCDC34	214.435	1.02188	0.0312257	0.0882544	0.353814	0.723478	0.999695	0.999695	FALSE
ENSG00000109906.15	HGNC:12930	ZBTB16	1057.4	0.860347	-0.21701	0.149352	-1.45301	0.146222	0.999695	0.999695	FALSE
ENSG00000109911.19	HGNC:1171	ELP4	1525.67	0.965182	-0.0511275	0.0409497	-1.24855	0.211831	0.999695	0.999695	FALSE
ENSG00000109917.11	HGNC:13051	ZPR1	1474.78	0.981836	-0.0264467	0.0722759	-0.365913	0.71443	0.999695	0.999695	FALSE
ENSG00000109919.10	HGNC:17587	MTCH2	1539.24	0.995766	-0.00612204	0.0568082	-0.107767	0.914181	0.999695	0.999695	FALSE
ENSG00000109920.13	HGNC:19752	FNBP4	1268.32	0.942603	-0.0852775	0.0648388	-1.31522	0.188435	0.999695	0.999695	FALSE
ENSG00000109927.11	HGNC:11720	TECTA	176.847	1.00153	0.00220424	0.0939532	0.0234611	0.981283	0.999695	0.999695	FALSE
ENSG00000109929.10	HGNC:10547	SC5D	3277.49	1.09534	0.13138	0.0585618	2.24344	0.0248684	0.999695	0.999695	FALSE
ENSG00000109944.11	HGNC:26288	JHY	726.205	1.00534	0.00767978	0.0657824	0.116745	0.907062	0.999695	0.999695	FALSE
ENSG00000109956.13	HGNC:921	B3GAT1	1281.35	1.09312	0.128451	0.0568894	2.25791	0.0239513	0.999695	0.999695	FALSE
ENSG00000109971.14	HGNC:5241	HSPA8	43846.6	0.942124	-0.0860116	0.0610623	-1.40859	0.158957	0.999695	0.999695	FALSE
ENSG00000110002.16	HGNC:6658	VWA5A	1447.09	0.990788	-0.013351	0.0557085	-0.239658	0.810595	0.999695	0.999695	FALSE
ENSG00000110011.14	HGNC:5271	DNAJC4	25.9315	1.10338	0.141932	0.17134	0.828365	0.407464	0.999695	0.999695	FALSE
ENSG00000110013.13	HGNC:18187	SIAE	1140.71	1.03546	0.050272	0.0489986	1.02599	0.304897	0.999695	0.999695	FALSE
ENSG00000110025.13	HGNC:14978	SNX15	93.7225	1.28786	0.364974	0.302527	1.20642	0.227656	0.999695	0.999695	FALSE
ENSG00000110031.13	HGNC:14061	LPXN	196.784	0.955161	-0.0661839	0.0591935	-1.11809	0.263527	0.999695	0.999695	FALSE
ENSG00000110042.8	HGNC:29151	DTX4	734.368	0.93236	-0.101041	0.0856258	-1.18003	0.23799	0.999695	0.999695	FALSE
ENSG00000110046.13	HGNC:29028	ATG2A	347.336	1.06505	0.090925	0.0690533	1.31674	0.187927	0.999695	0.999695	FALSE
ENSG00000110047.18	HGNC:3242	EHD1	219.552	0.884779	-0.17661	0.135842	-1.30011	0.193562	0.999695	0.999695	FALSE
ENSG00000110048.12	HGNC:8503	OSBP	1814.63	1.00697	0.0100205	0.0464582	0.215688	0.829231	0.999695	0.999695	FALSE
ENSG00000110057.8	HGNC:13481	UNC93B1	100.242	0.99384	-0.00891477	0.149098	-0.0597915	0.952322	0.999695	0.999695	FALSE
ENSG00000110060.9	HGNC:25461	PUS3	215.371	0.987825	-0.0176723	0.0758885	-0.232871	0.815861	0.999695	0.999695	FALSE
ENSG00000110063.10	HGNC:29812	DCPS	128.349	0.982567	-0.0253726	0.125746	-0.201777	0.840091	0.999695	0.999695	FALSE
ENSG00000110066.15	HGNC:24283	KMT5B	2396.13	1.04639	0.0654273	0.0434334	1.50638	0.131969	0.999695	0.999695	FALSE
ENSG00000110074.12	HGNC:26927	FOXRED1	420.405	0.963357	-0.0538579	0.0575626	-0.935641	0.349458	0.999695	0.999695	FALSE
ENSG00000110075.15	HGNC:1173	PPP6R3	2626.79	1.03874	0.0548308	0.0467027	1.17404	0.240379	0.999695	0.999695	FALSE
ENSG00000110076.20	HGNC:8009	NRXN2	1620.98	1.11182	0.152928	0.0695995	2.19726	0.0280018	0.999695	0.999695	FALSE
ENSG00000110077.15	HGNC:13375	MS4A6A	191.834	0.646905	-0.628375	0.236008	-2.66252	0.00775582	0.999695	0.999695	FALSE
ENSG00000110079.19	HGNC:13371	MS4A4A	102.038	0.809722	-0.304502	0.201187	-1.51352	0.130147	0.999695	0.999695	FALSE
ENSG00000110080.20	HGNC:10864	ST3GAL4	128.916	1.00239	0.00344682	0.0967847	0.0356132	0.971591	0.999695	0.999695	FALSE
ENSG00000110090.13	HGNC:2328	CPT1A	824.026	0.982601	-0.0253227	0.0734643	-0.344694	0.730325	0.999695	0.999695	FALSE
ENSG00000110092.4	HGNC:1582	CCND1	431.162	0.998975	-0.00147883	0.119348	-0.0123909	0.990114	0.999695	0.999695	FALSE
ENSG00000110104.13	HGNC:28359	CCDC86	64.6154	0.966985	-0.0484339	0.112261	-0.431439	0.666149	0.999695	0.999695	FALSE
ENSG00000110107.9	HGNC:17896	PRPF19	1839.83	0.985276	-0.0213997	0.0558416	-0.383222	0.701555	0.999695	0.999695	FALSE
ENSG00000110108.10	HGNC:28771	TMEM109	144.884	1.00915	0.0131439	0.0870023	0.151076	0.879916	0.999695	0.999695	FALSE
ENSG00000110148.10	HGNC:1571	CCKBR	101.055	1.00949	0.0136217	0.11401	0.119479	0.904896	0.999695	0.999695	FALSE
ENSG00000110169.12	HGNC:5171	HPX	23.5112	1.2909	0.368377	0.344305	1.06992	0.284657	0.999695	0.999695	FALSE
ENSG00000110171.21	HGNC:10064	TRIM3	285.623	1.04679	0.0659716	0.0501197	1.31628	0.18808	0.999695	0.999695	FALSE
ENSG00000110172.12	HGNC:14525	CHORDC1	2205.94	0.98041	-0.0285427	0.06875	-0.415166	0.678021	0.999695	0.999695	FALSE
ENSG00000110195.14	HGNC:3791	FOLR1	19.8039	0.841498	-0.248968	0.258924	-0.961548	0.336277	0.999695	0.999695	FALSE
ENSG00000110200.9	HGNC:24531	ANAPC15	227.822	0.987726	-0.017817	0.080112	-0.222401	0.824002	0.999695	0.999695	FALSE
ENSG00000110218.9	HGNC:8599	PANX1	869.283	1.06492	0.0907427	0.0576184	1.57489	0.115282	0.999695	0.999695	FALSE
ENSG00000110237.5	HGNC:21726	ARHGEF17	1768.19	1.06397	0.089455	0.0608464	1.47018	0.141514	0.999695	0.999695	FALSE
ENSG00000110274.16	HGNC:29182	CEP164	508.305	0.957788	-0.0622216	0.0929881	-0.669135	0.503409	0.999695	0.999695	FALSE
ENSG00000110315.7	HGNC:21159	RNF141	5869.82	1.02283	0.0325658	0.0390863	0.833177	0.404745	0.999695	0.999695	FALSE
ENSG00000110318.15	HGNC:29264	CEP126	1715.75	1.03212	0.0456127	0.0647464	0.704483	0.481132	0.999695	0.999695	FALSE
ENSG00000110321.19	HGNC:3297	EIF4G2	13319	0.945037	-0.0815572	0.051351	-1.58823	0.112234	0.999695	0.999695	FALSE
ENSG00000110324.12	HGNC:5964	IL10RA	218.373	0.855201	-0.225664	0.159404	-1.41568	0.15687	0.999695	0.999695	FALSE
ENSG00000110328.6	HGNC:30488	GALNT18	437.822	0.969354	-0.0449051	0.058945	-0.761813	0.446171	0.999695	0.999695	FALSE
ENSG00000110330.10	HGNC:590	BIRC2	1759.83	0.954296	-0.0674908	0.0685254	-0.984902	0.324672	0.999695	0.999695	FALSE
ENSG00000110344.10	HGNC:12499	UBE4A	5604.81	1.01204	0.0172646	0.0299504	0.57644	0.564318	0.999695	0.999695	FALSE
ENSG00000110367.14	HGNC:2747	DDX6	12014.9	1.04449	0.0628018	0.037241	1.68636	0.091726	0.999695	0.999695	FALSE
ENSG00000110395.7	HGNC:1541	CBL	2309.37	1.04778	0.0673318	0.0451171	1.49238	0.1356	0.999695	0.999695	FALSE
ENSG00000110400.11	HGNC:9706	NECTIN1	210.718	0.932936	-0.100151	0.126326	-0.792794	0.427898	0.999695	0.999695	FALSE
ENSG00000110422.12	HGNC:4915	HIPK3	7305.36	1.00031	0.000444721	0.0552338	0.00805161	0.993576	0.999695	0.999695	FALSE
ENSG00000110427.17	HGNC:24836	KIAA1549L	5522.45	0.968618	-0.046	0.0541658	-0.849245	0.395745	0.999695	0.999695	FALSE
ENSG00000110429.14	HGNC:13582	FBXO3	4866.97	1.00603	0.0086747	0.0418616	0.207224	0.835835	0.999695	0.999695	FALSE
ENSG00000110435.13	HGNC:21350	PDHX	1411.5	1.05137	0.0722751	0.0681582	1.0604	0.288961	0.999695	0.999695	FALSE
ENSG00000110436.13	HGNC:10940	SLC1A2	230914	0.94443	-0.0824843	0.0760839	-1.08412	0.27831	0.999695	0.999695	FALSE
ENSG00000110442.12	HGNC:25014	COMMD9	507.088	1.0408	0.0576979	0.0585902	0.98477	0.324737	0.999695	0.999695	FALSE
ENSG00000110446.12	HGNC:18068	SLC15A3	60.5301	0.819719	-0.286799	0.164895	-1.73929	0.0819846	0.999695	0.999695	FALSE
ENSG00000110455.14	HGNC:23989	ACCS	193.967	1.02649	0.0377221	0.0985017	0.382959	0.70175	0.999695	0.999695	FALSE
ENSG00000110492.17	HGNC:6972	MDK	30.255	1.30772	0.387054	0.172353	2.24571	0.0247229	0.999695	0.999695	FALSE
ENSG00000110497.15	HGNC:25990	AMBRA1	910.732	1.08028	0.111399	0.0508328	2.19148	0.0284174	0.999695	0.999695	FALSE
ENSG00000110514.19	HGNC:6766	MADD	2838.93	0.957654	-0.0624243	0.0520391	-1.19957	0.230308	0.999695	0.999695	FALSE
ENSG00000110536.14	HGNC:26965	PTPMT1	621.855	0.996183	-0.00551746	0.104307	-0.0528964	0.957814	0.999695	0.999695	FALSE
ENSG00000110583.13	HGNC:25845	NAA40	311.227	1.01317	0.0188717	0.0812805	0.232179	0.816399	0.999695	0.999695	FALSE
ENSG00000110619.18	HGNC:1493	CARS1	605.716	0.960103	-0.0587391	0.0567308	-1.0354	0.300482	0.999695	0.999695	FALSE
ENSG00000110651.12	HGNC:1701	CD81	3084.12	1.05675	0.0796389	0.0458846	1.73564	0.0826283	0.999695	0.999695	FALSE
ENSG00000110660.15	HGNC:23615	SLC35F2	170.351	1.05652	0.0793156	0.197234	0.402139	0.687582	0.999695	0.999695	FALSE
ENSG00000110675.13	HGNC:25334	ELMOD1	5231.54	0.983985	-0.0232911	0.0433184	-0.537671	0.590804	0.999695	0.999695	FALSE
ENSG00000110693.19	HGNC:16421	SOX6	1616.17	1.02095	0.0299115	0.0732184	0.408525	0.682889	0.999695	0.999695	FALSE
ENSG00000110696.10	HGNC:16990	C11orf58	4382.32	0.995828	-0.00603094	0.0624838	-0.09652	0.923108	0.999695	0.999695	FALSE
ENSG00000110697.13	HGNC:9003	PITPNM1	488.519	1.08854	0.122395	0.101775	1.2026	0.229131	0.999695	0.999695	FALSE
ENSG00000110700.7	HGNC:10386	RPS13	2169.7	1.03264	0.0463346	0.0357096	1.29754	0.194445	0.999695	0.999695	FALSE
ENSG00000110711.11	HGNC:358	AIP	257.911	1.01309	0.0187602	0.0553703	0.338813	0.734751	0.999695	0.999695	FALSE
ENSG00000110713.17	HGNC:8068	NUP98	1892.18	0.995449	-0.00658017	0.0694375	-0.0947639	0.924502	0.999695	0.999695	FALSE
ENSG00000110717.13	HGNC:7715	NDUFS8	625.463	1.05353	0.0752356	0.0666671	1.12853	0.259097	0.999695	0.999695	FALSE
ENSG00000110719.10	HGNC:11647	TCIRG1	31.9209	0.920927	-0.118841	0.159358	-0.745745	0.455821	0.999695	0.999695	FALSE
ENSG00000110721.12	HGNC:1937	CHKA	1490.18	0.896283	-0.157974	0.0628135	-2.51496	0.0119046	0.999695	0.999695	FALSE
ENSG00000110723.12	HGNC:30578	EXPH5	493.932	0.899639	-0.152582	0.154879	-0.98517	0.32454	0.999695	0.999695	FALSE
ENSG00000110756.18	HGNC:17022	HPS5	993.033	0.947321	-0.0780752	0.0528151	-1.47827	0.139334	0.999695	0.999695	FALSE
ENSG00000110768.12	HGNC:4655	GTF2H1	1407.69	0.979369	-0.0300749	0.0532143	-0.565166	0.571961	0.999695	0.999695	FALSE
ENSG00000110786.18	HGNC:9657	PTPN5	4183.94	1.00885	0.0127161	0.0779507	0.16313	0.870416	0.999695	0.999695	FALSE
ENSG00000110799.14	HGNC:12726	VWF	1252.36	1.02147	0.030653	0.123789	0.247623	0.804426	0.999695	0.999695	FALSE
ENSG00000110801.14	HGNC:9567	PSMD9	359.79	0.969564	-0.0445923	0.0591869	-0.753414	0.451201	0.999695	0.999695	FALSE
ENSG00000110811.20	HGNC:19318	P3H3	130.77	0.903641	-0.146178	0.12604	-1.15978	0.24614	0.999695	0.999695	FALSE
ENSG00000110841.14	HGNC:9249	PPFIBP1	1317.26	0.994077	-0.00857075	0.0568374	-0.150794	0.880138	0.999695	0.999695	FALSE
ENSG00000110844.14	HGNC:25031	PRPF40B	230.744	0.939084	-0.0906736	0.0669048	-1.35526	0.175334	0.999695	0.999695	FALSE
ENSG00000110848.8	HGNC:1694	CD69	57.1658	0.875174	-0.192359	0.313705	-0.613185	0.539754	0.999695	0.999695	FALSE
ENSG00000110851.12	HGNC:9348	PRDM4	1107.97	1.01715	0.0245313	0.0580282	0.422748	0.672479	0.999695	0.999695	FALSE
ENSG00000110852.5	HGNC:2053	CLEC2B	49.8966	0.771259	-0.374712	0.185066	-2.02474	0.0428939	0.999695	0.999695	FALSE
ENSG00000110871.15	HGNC:28722	COQ5	495.752	0.941841	-0.0864446	0.0499493	-1.73065	0.0835148	0.999695	0.999695	FALSE
ENSG00000110876.10	HGNC:10722	SELPLG	184.247	0.929811	-0.10499	0.118462	-0.88628	0.375467	0.999695	0.999695	FALSE
ENSG00000110880.11	HGNC:2254	CORO1C	1833.5	0.994166	-0.00844075	0.0747887	-0.112861	0.910141	0.999695	0.999695	FALSE
ENSG00000110881.12	HGNC:100	ASIC1	643.788	1.0723	0.100712	0.0676914	1.4878	0.136803	0.999695	0.999695	FALSE
ENSG00000110888.19	HGNC:21259	CAPRIN2	2582.29	0.969798	-0.0442445	0.0543431	-0.814169	0.415548	0.999695	0.999695	FALSE
ENSG00000110900.16	HGNC:30795	TSPAN11	85.5105	1.0581	0.0814716	0.158086	0.515364	0.606299	0.999695	0.999695	FALSE
ENSG00000110906.13	HGNC:23236	KCTD10	847.36	1.07693	0.106921	0.0830756	1.28704	0.198082	0.999695	0.999695	FALSE
ENSG00000110911.17	HGNC:10908	SLC11A2	2068.59	0.968207	-0.0466132	0.0721458	-0.646097	0.518217	0.999695	0.999695	FALSE
ENSG00000110917.8	HGNC:28973	MLEC	4442.13	1.00872	0.0125247	0.0532104	0.235382	0.813913	0.999695	0.999695	FALSE
ENSG00000110921.14	HGNC:7530	MVK	116.283	1.07932	0.110124	0.134406	0.819341	0.412592	0.999695	0.999695	FALSE
ENSG00000110925.7	HGNC:16006	CSRNP2	2139.72	0.955038	-0.0663697	0.049942	-1.32894	0.183869	0.999695	0.999695	FALSE
ENSG00000110931.19	HGNC:1470	CAMKK2	2246.3	0.97214	-0.0407635	0.0919784	-0.443186	0.657631	0.999695	0.999695	FALSE
ENSG00000110934.13	HGNC:1053	BIN2	105.026	0.97837	-0.031548	0.128758	-0.245017	0.806443	0.999695	0.999695	FALSE
ENSG00000110955.9	HGNC:830	ATP5F1B	8653.16	0.989933	-0.0145974	0.0440223	-0.331592	0.740197	0.999695	0.999695	FALSE
ENSG00000110958.16	HGNC:16049	PTGES3	4200.95	1.04186	0.0591591	0.0585908	1.0097	0.31264	0.999695	0.999695	FALSE
ENSG00000110975.8	HGNC:19266	SYT10	738.898	0.88869	-0.170247	0.115359	-1.4758	0.139997	0.999695	0.999695	FALSE
ENSG00000110987.9	HGNC:1004	BCL7A	562.058	1.03198	0.0454098	0.0523403	0.867588	0.38562	0.999695	0.999695	FALSE
ENSG00000111011.18	HGNC:30559	RSRC2	1592.6	0.939039	-0.0907429	0.0482019	-1.88256	0.0597604	0.999695	0.999695	FALSE
ENSG00000111052.8	HGNC:17787	LIN7A	1801.22	1.02182	0.0311445	0.0667558	0.466544	0.640826	0.999695	0.999695	FALSE
ENSG00000111058.8	HGNC:24723	ACSS3	592.515	0.979845	-0.0293745	0.0883296	-0.332556	0.73947	0.999695	0.999695	FALSE
ENSG00000111077.18	HGNC:19737	TNS2	466.516	0.993978	-0.0087138	0.121172	-0.0719125	0.942672	0.999695	0.999695	FALSE
ENSG00000111087.10	HGNC:4317	GLI1	25.1414	0.864179	-0.210597	0.288309	-0.730456	0.465111	0.999695	0.999695	FALSE
ENSG00000111110.12	HGNC:18583	PPM1H	1629	1.02843	0.0404443	0.0620382	0.651925	0.51445	0.999695	0.999695	FALSE
ENSG00000111142.14	HGNC:16672	METAP2	1635.38	1.04113	0.0581491	0.0425292	1.36728	0.171539	0.999695	0.999695	FALSE
ENSG00000111144.10	HGNC:6710	LTA4H	1474.68	0.990318	-0.0140362	0.0357324	-0.392815	0.694456	0.999695	0.999695	FALSE
ENSG00000111145.8	HGNC:3325	ELK3	337.776	1.0437	0.0617015	0.0939426	0.6568	0.51131	0.999695	0.999695	FALSE
ENSG00000111181.13	HGNC:11045	SLC6A12	257.751	1.02267	0.0323446	0.091015	0.355377	0.722307	0.999695	0.999695	FALSE
ENSG00000111186.13	HGNC:16265	WNT5B	91.9873	1.05267	0.0740596	0.0774719	0.955954	0.339095	0.999695	0.999695	FALSE
ENSG00000111196.10	HGNC:25504	MAGOHB	399.137	0.924984	-0.112499	0.07312	-1.53855	0.123914	0.999695	0.999695	FALSE
ENSG00000111203.13	HGNC:30879	ITFG2	296.645	0.909582	-0.136725	0.118088	-1.15782	0.246938	0.999695	0.999695	FALSE
ENSG00000111215.12	HGNC:18020	PRR4	51.9168	1.12871	0.17468	0.174307	1.00214	0.316277	0.999695	0.999695	FALSE
ENSG00000111218.12	HGNC:5188	PRMT8	541.649	0.964775	-0.0517358	0.0658243	-0.785969	0.431886	0.999695	0.999695	FALSE
ENSG00000111224.14	HGNC:1186	PARP11	434.718	0.939618	-0.089854	0.0869125	-1.03384	0.301209	0.999695	0.999695	FALSE
ENSG00000111229.16	HGNC:706	ARPC3	2429.92	0.961143	-0.0571764	0.0401791	-1.42304	0.154725	0.999695	0.999695	FALSE
ENSG00000111231.9	HGNC:30186	GPN3	350.31	0.970174	-0.0436847	0.0660022	-0.661867	0.508057	0.999695	0.999695	FALSE
ENSG00000111237.19	HGNC:14340	VPS29	1359.86	0.996477	-0.00509158	0.0602627	-0.0844896	0.932667	0.999695	0.999695	FALSE
ENSG00000111247.15	HGNC:16956	RAD51AP1	54.6294	0.980124	-0.0289634	0.102741	-0.281907	0.778015	0.999695	0.999695	FALSE
ENSG00000111249.14	HGNC:19347	CUX2	86.1309	0.912038	-0.132834	0.20178	-0.658309	0.51034	0.999695	0.999695	FALSE
ENSG00000111252.11	HGNC:29605	SH2B3	308.164	1.01368	0.0196061	0.0814611	0.24068	0.809803	0.999695	0.999695	FALSE
ENSG00000111254.8	HGNC:373	AKAP3	60.5807	1.03334	0.0473208	0.164777	0.287181	0.773974	0.999695	0.999695	FALSE
ENSG00000111261.14	HGNC:25505	MANSC1	332.487	1.01691	0.0241959	0.0838197	0.288666	0.772837	0.999695	0.999695	FALSE
ENSG00000111262.6	HGNC:6218	KCNA1	3429.84	0.94325	-0.0842876	0.0908482	-0.927786	0.353519	0.999695	0.999695	FALSE
ENSG00000111266.9	HGNC:17909	DUSP16	686.281	1.00766	0.0110114	0.0630249	0.174715	0.861304	0.999695	0.999695	FALSE
ENSG00000111269.3	HGNC:2350	CREBL2	3728.41	0.9751	-0.0363784	0.0309023	-1.17721	0.239113	0.999695	0.999695	FALSE
ENSG00000111271.15	HGNC:21597	ACAD10	351.874	0.936714	-0.0943199	0.0733875	-1.28523	0.198712	0.999695	0.999695	FALSE
ENSG00000111275.13	HGNC:404	ALDH2	2497.22	0.974331	-0.0375162	0.0534433	-0.701982	0.482691	0.999695	0.999695	FALSE
ENSG00000111276.12	HGNC:1785	CDKN1B	2248.57	1.02944	0.0418536	0.0474043	0.882907	0.377287	0.999695	0.999695	FALSE
ENSG00000111300.10	HGNC:25783	NAA25	2217.79	0.959684	-0.059369	0.0380013	-1.56229	0.11822	0.999695	0.999695	FALSE
ENSG00000111321.11	HGNC:6718	LTBR	51.7032	0.970859	-0.0426659	0.152322	-0.280103	0.779399	0.999695	0.999695	FALSE
ENSG00000111325.16	HGNC:25823	OGFOD2	37.1901	0.974966	-0.0365764	0.202242	-0.180854	0.856482	0.999695	0.999695	FALSE
ENSG00000111328.7	HGNC:14002	CDK2AP1	1984.07	1.03935	0.0556858	0.0679282	0.819774	0.412345	0.999695	0.999695	FALSE
ENSG00000111331.14	HGNC:8088	OAS3	353.247	1.03312	0.047006	0.146958	0.319861	0.749074	0.999695	0.999695	FALSE
ENSG00000111335.14	HGNC:8087	OAS2	197.865	1.10178	0.139832	0.153024	0.913791	0.360827	0.999695	0.999695	FALSE
ENSG00000111341.10	HGNC:7060	MGP	98.4721	0.786459	-0.346556	0.25317	-1.36887	0.17104	0.999695	0.999695	FALSE
ENSG00000111344.12	HGNC:9873	RASAL1	449.693	1.00457	0.00658363	0.0913507	0.0720698	0.942546	0.999695	0.999695	FALSE
ENSG00000111348.9	HGNC:679	ARHGDIB	234.821	0.864965	-0.209286	0.0942895	-2.21961	0.0264455	0.999695	0.999695	FALSE
ENSG00000111358.14	HGNC:4657	GTF2H3	765.531	0.977863	-0.032296	0.0630042	-0.512601	0.608231	0.999695	0.999695	FALSE
ENSG00000111361.13	HGNC:3257	EIF2B1	536.602	1.00896	0.0128635	0.0591852	0.217343	0.827941	0.999695	0.999695	FALSE
ENSG00000111364.16	HGNC:20085	DDX55	292.812	0.953041	-0.0693892	0.0887254	-0.782067	0.434175	0.999695	0.999695	FALSE
ENSG00000111371.16	HGNC:13447	SLC38A1	6632.84	0.985664	-0.0208317	0.0609682	-0.341681	0.732591	0.999695	0.999695	FALSE
ENSG00000111404.7	HGNC:26213	RERGL	57.8243	0.965555	-0.0505702	0.172152	-0.293754	0.768946	0.999695	0.999695	FALSE
ENSG00000111405.9	HGNC:14369	ENDOU	35.9203	0.979426	-0.0299921	0.126712	-0.236695	0.812893	0.999695	0.999695	FALSE
ENSG00000111412.6	HGNC:26128	SPRING1	2050.53	1.02974	0.0422839	0.0689933	0.612871	0.539962	0.999695	0.999695	FALSE
ENSG00000111445.14	HGNC:9973	RFC5	215.972	0.98343	-0.0241057	0.0997556	-0.241648	0.809053	0.999695	0.999695	FALSE
ENSG00000111450.14	HGNC:3403	STX2	549.163	1.02101	0.0299922	0.0835037	0.359172	0.719466	0.999695	0.999695	FALSE
ENSG00000111452.13	HGNC:19893	ADGRD1	108.668	0.979123	-0.0304381	0.190963	-0.159393	0.873359	0.999695	0.999695	FALSE
ENSG00000111481.10	HGNC:2243	COPZ1	1693.51	0.963836	-0.0531399	0.0330746	-1.60667	0.108128	0.999695	0.999695	FALSE
ENSG00000111490.15	HGNC:29164	TBC1D30	1219.21	0.967179	-0.0481449	0.0491871	-0.978813	0.327673	0.999695	0.999695	FALSE
ENSG00000111530.13	HGNC:30688	CAND1	11423.5	0.989615	-0.015061	0.0400487	-0.376067	0.706867	0.999695	0.999695	FALSE
ENSG00000111540.16	HGNC:9784	RAB5B	2869.1	0.968255	-0.0465407	0.0529162	-0.879517	0.379121	0.999695	0.999695	FALSE
ENSG00000111554.15	HGNC:29917	MDM1	725.328	0.979059	-0.0305322	0.0523473	-0.583262	0.559717	0.999695	0.999695	FALSE
ENSG00000111581.10	HGNC:29914	NUP107	722.676	1.01277	0.0183018	0.0723272	0.253041	0.800236	0.999695	0.999695	FALSE
ENSG00000111596.14	HGNC:7878	CNOT2	1911.55	1.01555	0.0222557	0.0471272	0.472247	0.63675	0.999695	0.999695	FALSE
ENSG00000111602.12	HGNC:11813	TIMELESS	60.6434	1.00581	0.00835148	0.110131	0.0758324	0.939552	0.999695	0.999695	FALSE
ENSG00000111605.18	HGNC:13871	CPSF6	4542.83	0.993426	-0.00951601	0.0496946	-0.19149	0.848142	0.999695	0.999695	FALSE
ENSG00000111615.14	HGNC:5176	KRR1	2158.69	0.911943	-0.132984	0.0542847	-2.44976	0.0142953	0.999695	0.999695	FALSE
ENSG00000111639.8	HGNC:14044	MRPL51	763.41	0.982868	-0.0249305	0.0500578	-0.498034	0.61846	0.999695	0.999695	FALSE
ENSG00000111640.15	HGNC:4141	GAPDH	20127.2	0.973918	-0.0381282	0.051367	-0.742271	0.457923	0.999695	0.999695	FALSE
ENSG00000111641.12	HGNC:7867	NOP2	218.993	0.989667	-0.0149854	0.0890689	-0.168245	0.866391	0.999695	0.999695	FALSE
ENSG00000111642.16	HGNC:1919	CHD4	4088.64	0.984133	-0.0230741	0.0525325	-0.439235	0.660491	0.999695	0.999695	FALSE
ENSG00000111647.13	HGNC:29102	UHRF1BP1L	3858.42	1.05416	0.0760883	0.0500638	1.51983	0.128554	0.999695	0.999695	FALSE
ENSG00000111652.10	HGNC:16758	COPS7A	972.284	0.943645	-0.0836835	0.0566699	-1.47668	0.13976	0.999695	0.999695	FALSE
ENSG00000111653.20	HGNC:19423	ING4	524.975	0.967916	-0.0470468	0.0475713	-0.988975	0.322675	0.999695	0.999695	FALSE
ENSG00000111664.11	HGNC:4400	GNB3	49.3757	0.969556	-0.0446033	0.189469	-0.235411	0.813889	0.999695	0.999695	FALSE
ENSG00000111666.11	HGNC:17852	CHPT1	1578.85	1.01959	0.0279821	0.0521345	0.536729	0.591455	0.999695	0.999695	FALSE
ENSG00000111667.14	HGNC:12628	USP5	2064.04	0.961271	-0.0569851	0.0754664	-0.755105	0.450186	0.999695	0.999695	FALSE
ENSG00000111669.15	HGNC:12009	TPI1	5006.15	0.967346	-0.0478954	0.0471998	-1.01474	0.310231	0.999695	0.999695	FALSE
ENSG00000111670.16	HGNC:29670	GNPTAB	2893	1.02753	0.0391768	0.0421118	0.930304	0.352214	0.999695	0.999695	FALSE
ENSG00000111671.10	HGNC:29522	SPSB2	14.2306	1.10125	0.139142	0.18958	0.73395	0.46298	0.999695	0.999695	FALSE
ENSG00000111674.9	HGNC:3353	ENO2	11441.9	1.00982	0.0141049	0.0791508	0.178203	0.858563	0.999695	0.999695	FALSE
ENSG00000111676.15	HGNC:3033	ATN1	579.662	1.13529	0.183061	0.0963083	1.90078	0.0573303	0.999695	0.999695	FALSE
ENSG00000111678.11	HGNC:29521	C12orf57	355.693	0.975561	-0.0356955	0.0717568	-0.497451	0.618871	0.999695	0.999695	FALSE
ENSG00000111679.17	HGNC:9658	PTPN6	58.1661	0.788954	-0.341987	0.155944	-2.19301	0.0283065	0.999695	0.999695	FALSE
ENSG00000111684.11	HGNC:30244	LPCAT3	167.018	0.951067	-0.0723816	0.0915511	-0.790614	0.429169	0.999695	0.999695	FALSE
ENSG00000111696.12	HGNC:30826	NT5DC3	1096.47	1.07409	0.103121	0.102344	1.0076	0.313649	0.999695	0.999695	FALSE
ENSG00000111704.11	HGNC:20857	NANOG	83.0161	0.858642	-0.219871	0.415945	-0.528605	0.59708	0.999695	0.999695	FALSE
ENSG00000111707.12	HGNC:29545	SUDS3	1919.89	1.06961	0.0970907	0.0634782	1.52951	0.126138	0.999695	0.999695	FALSE
ENSG00000111711.10	HGNC:20175	GOLT1B	1603.23	1.03409	0.0483593	0.0687514	0.703393	0.481811	0.999695	0.999695	FALSE
ENSG00000111716.14	HGNC:6541	LDHB	12967.4	0.956989	-0.0634256	0.0433894	-1.46178	0.143802	0.999695	0.999695	FALSE
ENSG00000111725.11	HGNC:9378	PRKAB1	312.202	0.978583	-0.0312345	0.0797311	-0.391748	0.695244	0.999695	0.999695	FALSE
ENSG00000111726.13	HGNC:18290	CMAS	1056.77	1.0025	0.00359803	0.0534912	0.0672639	0.946372	0.999695	0.999695	FALSE
ENSG00000111727.12	HGNC:24972	HCFC2	1349.09	1.02555	0.0364004	0.0343907	1.05844	0.289857	0.999695	0.999695	FALSE
ENSG00000111728.11	HGNC:10869	ST8SIA1	1263.07	1.03835	0.054297	0.0859789	0.631515	0.527704	0.999695	0.999695	FALSE
ENSG00000111729.15	HGNC:13257	CLEC4A	28.9207	0.881229	-0.182412	0.338917	-0.538219	0.590426	0.999695	0.999695	FALSE
ENSG00000111731.13	HGNC:29062	C2CD5	3692.41	1.02928	0.0416418	0.0340745	1.22208	0.221677	0.999695	0.999695	FALSE
ENSG00000111737.12	HGNC:9774	RAB35	293.345	0.962238	-0.0555341	0.0921949	-0.602355	0.546938	0.999695	0.999695	FALSE
ENSG00000111752.11	HGNC:3182	PHC1	794.453	0.905509	-0.143199	0.104693	-1.3678	0.171376	0.999695	0.999695	FALSE
ENSG00000111775.3	HGNC:2277	COX6A1	2595.37	0.990861	-0.0132449	0.0536791	-0.246743	0.805107	0.999695	0.999695	FALSE
ENSG00000111783.13	HGNC:9985	RFX4	1268.19	0.950785	-0.0728086	0.0614644	-1.18457	0.236189	0.999695	0.999695	FALSE
ENSG00000111785.21	HGNC:25555	RIC8B	2610.62	0.982715	-0.0251553	0.0678478	-0.370761	0.710816	0.999695	0.999695	FALSE
ENSG00000111786.9	HGNC:10791	SRSF9	697.895	1.03348	0.047508	0.0407421	1.16607	0.243588	0.999695	0.999695	FALSE
ENSG00000111788.10	NA	ENSG00000111788	21.5587	0.897427	-0.156134	0.452751	-0.344856	0.730203	0.999695	0.999695	FALSE
ENSG00000111790.14	HGNC:23098	FGFR1OP2	3025.42	0.992077	-0.0114761	0.0477298	-0.24044	0.809989	0.999695	0.999695	FALSE
ENSG00000111799.22	HGNC:2188	COL12A1	478.899	0.93087	-0.103348	0.136075	-0.759492	0.447559	0.999695	0.999695	FALSE
ENSG00000111801.16	HGNC:1140	BTN3A3	224.816	1.10267	0.140997	0.114212	1.23451	0.217012	0.999695	0.999695	FALSE
ENSG00000111802.14	HGNC:17768	TDP2	1106.75	0.987529	-0.0181048	0.0482917	-0.374904	0.707732	0.999695	0.999695	FALSE
ENSG00000111816.8	HGNC:3955	FRK	442.811	1.07647	0.106312	0.0945744	1.12411	0.260965	0.999695	0.999695	FALSE
ENSG00000111817.19	HGNC:21144	DSE	594.124	0.902803	-0.147517	0.0673665	-2.18976	0.0285415	0.999695	0.999695	FALSE
ENSG00000111832.13	HGNC:20993	RWDD1	1285.5	0.970143	-0.0437307	0.0472843	-0.924847	0.355045	0.999695	0.999695	FALSE
ENSG00000111834.13	HGNC:21558	RSPH4A	148.795	0.962996	-0.0543976	0.130418	-0.417103	0.676603	0.999695	0.999695	FALSE
ENSG00000111837.12	HGNC:6816	MAK	21.4248	1.15965	0.213689	0.288395	0.740959	0.458718	0.999695	0.999695	FALSE
ENSG00000111843.14	HGNC:20952	TMEM14C	747.462	1.0119	0.0170668	0.0459639	0.37131	0.710407	0.999695	0.999695	FALSE
ENSG00000111845.5	HGNC:20882	PAK1IP1	330.609	0.963794	-0.0532033	0.0500805	-1.06236	0.288074	0.999695	0.999695	FALSE
ENSG00000111846.20	HGNC:4204	GCNT2	160.936	0.952706	-0.0698977	0.0986682	-0.708412	0.47869	0.999695	0.999695	FALSE
ENSG00000111850.11	HGNC:21401	SMIM8	597.265	1.00881	0.0126559	0.0629636	0.201004	0.840695	0.999695	0.999695	FALSE
ENSG00000111859.17	HGNC:7733	NEDD9	324.713	0.953659	-0.0684544	0.145573	-0.470243	0.638182	0.999695	0.999695	FALSE
ENSG00000111860.14	HGNC:21638	CEP85L	1524.99	1.05124	0.0720979	0.0819273	0.880022	0.378847	0.999695	0.999695	FALSE
ENSG00000111875.8	HGNC:20995	ASF1A	1319.03	0.999731	-0.000387611	0.0504985	-0.00767569	0.993876	0.999695	0.999695	FALSE
ENSG00000111877.18	HGNC:21484	MCM9	422.543	1.14042	0.189561	0.0938552	2.01972	0.0434121	0.999695	0.999695	FALSE
ENSG00000111879.20	HGNC:20991	FAM184A	1895.09	1.01932	0.0276023	0.0778711	0.354462	0.722993	0.999695	0.999695	FALSE
ENSG00000111880.16	HGNC:10073	RNGTT	1680.29	0.957862	-0.0621101	0.0413462	-1.5022	0.133046	0.999695	0.999695	FALSE
ENSG00000111885.7	HGNC:6821	MAN1A1	4906.04	1.01817	0.0259723	0.0819758	0.316829	0.751374	0.999695	0.999695	FALSE
ENSG00000111897.7	HGNC:13464	SERINC1	26427.9	1.00721	0.0103597	0.0269944	0.383773	0.701147	0.999695	0.999695	FALSE
ENSG00000111906.18	HGNC:21078	HDDC2	1277.12	0.866567	-0.206617	0.08278	-2.49598	0.0125609	0.999695	0.999695	FALSE
ENSG00000111907.21	HGNC:12006	TPD52L1	3121.29	0.990957	-0.0131057	0.0676248	-0.1938	0.846333	0.999695	0.999695	FALSE
ENSG00000111911.7	HGNC:18468	HINT3	2503.39	1.045	0.0634974	0.039977	1.58835	0.112208	0.999695	0.999695	FALSE
ENSG00000111912.20	HGNC:21081	NCOA7	4462.17	1.00432	0.00621598	0.0565463	0.109927	0.912467	0.999695	0.999695	FALSE
ENSG00000111913.20	HGNC:13872	RIPOR2	4144.02	0.994993	-0.007242	0.0373043	-0.194133	0.846072	0.999695	0.999695	FALSE
ENSG00000111961.19	HGNC:19182	SASH1	4155.21	1.05031	0.0708107	0.0668476	1.05929	0.28947	0.999695	0.999695	FALSE
ENSG00000111962.8	HGNC:17223	UST	1212.04	0.963603	-0.0534888	0.12297	-0.434973	0.663582	0.999695	0.999695	FALSE
ENSG00000112029.10	HGNC:13584	FBXO5	100.67	0.988485	-0.0167097	0.0698192	-0.239328	0.810851	0.999695	0.999695	FALSE
ENSG00000112031.16	HGNC:21051	MTRF1L	508.834	0.978131	-0.0319001	0.0941588	-0.33879	0.734768	0.999695	0.999695	FALSE
ENSG00000112033.14	HGNC:9235	PPARD	165.965	1.02207	0.0314989	0.0603729	0.521739	0.601852	0.999695	0.999695	FALSE
ENSG00000112038.18	HGNC:8156	OPRM1	3738.75	1.02281	0.0325387	0.0909622	0.357717	0.720555	0.999695	0.999695	FALSE
ENSG00000112039.6	HGNC:3586	FANCE	30.2603	0.943042	-0.0846064	0.131135	-0.645186	0.518806	0.999695	0.999695	FALSE
ENSG00000112053.14	HGNC:14468	SLC26A8	258.685	1.08751	0.121035	0.156712	0.772337	0.439915	0.999695	0.999695	FALSE
ENSG00000112062.11	HGNC:6876	MAPK14	1961.02	1.02651	0.0377496	0.0453628	0.83217	0.405313	0.999695	0.999695	FALSE
ENSG00000112078.14	HGNC:21052	KCTD20	1466.99	1.01398	0.0200308	0.054265	0.369129	0.712032	0.999695	0.999695	FALSE
ENSG00000112079.9	HGNC:17847	STK38	490.484	0.982983	-0.0247623	0.0482861	-0.512825	0.608073	0.999695	0.999695	FALSE
ENSG00000112081.17	HGNC:10785	SRSF3	3478.15	0.918231	-0.12307	0.06162	-1.99725	0.0457981	0.999695	0.999695	FALSE
ENSG00000112096.19	HGNC:11180	SOD2	10586.7	1.03087	0.0438587	0.098825	0.443802	0.657186	0.999695	0.999695	FALSE
ENSG00000112110.10	HGNC:14477	MRPL18	400.426	1.02643	0.0376337	0.0520643	0.722831	0.469783	0.999695	0.999695	FALSE
ENSG00000112118.20	HGNC:6945	MCM3	471.429	0.946421	-0.0794461	0.0505297	-1.57227	0.115889	0.999695	0.999695	FALSE
ENSG00000112130.17	HGNC:10071	RNF8	832.541	1.01984	0.028342	0.0485751	0.583468	0.559578	0.999695	0.999695	FALSE
ENSG00000112137.19	HGNC:20990	PHACTR1	13580.9	0.994193	-0.00840219	0.0847997	-0.0990827	0.921073	0.999695	0.999695	FALSE
ENSG00000112139.17	HGNC:19267	MDGA1	336.263	1.12052	0.164172	0.13053	1.25773	0.208488	0.999695	0.999695	FALSE
ENSG00000112144.16	HGNC:21219	CILK1	894.695	0.977409	-0.0329656	0.046896	-0.70295	0.482087	0.999695	0.999695	FALSE
ENSG00000112146.17	HGNC:13588	FBXO9	1664.21	0.944993	-0.0816238	0.0553082	-1.4758	0.139998	0.999695	0.999695	FALSE
ENSG00000112149.10	HGNC:1703	CD83	286.372	1.0362	0.0513061	0.122073	0.420289	0.674274	0.999695	0.999695	FALSE
ENSG00000112159.12	HGNC:18302	MDN1	7678.97	0.953794	-0.0682496	0.0536652	-1.27177	0.203456	0.999695	0.999695	FALSE
ENSG00000112164.6	HGNC:4324	GLP1R	129.38	1.03995	0.05651	0.158307	0.356965	0.721118	0.999695	0.999695	FALSE
ENSG00000112167.10	HGNC:21025	SAYSD1	312.626	1.01328	0.0190264	0.0522503	0.364138	0.715755	0.999695	0.999695	FALSE
ENSG00000112175.8	HGNC:1072	BMP5	20.2727	1.04417	0.0623505	0.283703	0.219774	0.826047	0.999695	0.999695	FALSE
ENSG00000112182.16	HGNC:14078	BACH2	453.739	1.06764	0.0944198	0.10765	0.877096	0.380434	0.999695	0.999695	FALSE
ENSG00000112183.15	HGNC:21539	RBM24	477.155	0.991221	-0.0127214	0.062365	-0.203983	0.838367	0.999695	0.999695	FALSE
ENSG00000112186.13	HGNC:20039	CAP2	3693.55	1.01131	0.0162319	0.0522257	0.310802	0.755951	0.999695	0.999695	FALSE
ENSG00000112200.17	HGNC:21091	ZNF451	4994.37	1.03345	0.0474664	0.049889	0.951439	0.341381	0.999695	0.999695	FALSE
ENSG00000112208.11	HGNC:938	BAG2	385.92	1.00263	0.00378517	0.0634054	0.0596979	0.952396	0.999695	0.999695	FALSE
ENSG00000112210.12	HGNC:14263	RAB23	885.238	1.05911	0.0828499	0.0489311	1.69319	0.0904186	0.999695	0.999695	FALSE
ENSG00000112214.11	HGNC:17371	FHL5	423.148	1.02115	0.0301946	0.114583	0.263517	0.792152	0.999695	0.999695	FALSE
ENSG00000112218.9	HGNC:13302	GPR63	459.973	1.05909	0.08283	0.0970269	0.85368	0.393282	0.999695	0.999695	FALSE
ENSG00000112232.10	HGNC:18114	KHDRBS2	649.543	0.929528	-0.10543	0.0584676	-1.80321	0.0713547	0.999695	0.999695	FALSE
ENSG00000112234.9	HGNC:13601	FBXL4	1965.34	1.00327	0.00470944	0.0496909	0.0947748	0.924494	0.999695	0.999695	FALSE
ENSG00000112237.13	HGNC:1581	CCNC	1347.15	0.998463	-0.002219	0.0476345	-0.0465838	0.962845	0.999695	0.999695	FALSE
ENSG00000112242.16	HGNC:3115	E2F3	635.815	0.99292	-0.0102508	0.0487053	-0.210465	0.833304	0.999695	0.999695	FALSE
ENSG00000112245.13	HGNC:9634	PTP4A1	1879.67	1.03434	0.0487091	0.122161	0.398727	0.690095	0.999695	0.999695	FALSE
ENSG00000112249.14	HGNC:18697	ASCC3	4812.43	0.994372	-0.00814216	0.0502036	-0.162183	0.871162	0.999695	0.999695	FALSE
ENSG00000112276.14	HGNC:1152	BVES	380.969	1.10959	0.150029	0.0870189	1.7241	0.0846905	0.999695	0.999695	FALSE
ENSG00000112280.18	HGNC:2217	COL9A1	170.274	0.999718	-0.000406857	0.127695	-0.00318617	0.997458	0.999695	0.999695	FALSE
ENSG00000112282.18	HGNC:2372	MED23	1834.88	0.996319	-0.0053199	0.0410744	-0.129518	0.896947	0.999695	0.999695	FALSE
ENSG00000112290.13	HGNC:12732	WASF1	4283.59	0.967659	-0.0474286	0.0610778	-0.776528	0.437437	0.999695	0.999695	FALSE
ENSG00000112293.15	HGNC:4459	GPLD1	570.266	1.03354	0.047596	0.0720434	0.660657	0.508832	0.999695	0.999695	FALSE
ENSG00000112294.14	HGNC:408	ALDH5A1	3533.07	1.03144	0.0446645	0.0534884	0.835031	0.4037	0.999695	0.999695	FALSE
ENSG00000112297.18	HGNC:356	CRYBG1	63.065	0.911084	-0.134345	0.157451	-0.853246	0.393523	0.999695	0.999695	FALSE
ENSG00000112303.14	HGNC:12706	VNN2	14.6337	0.947012	-0.0785457	0.306108	-0.256595	0.797491	0.999695	0.999695	FALSE
ENSG00000112304.11	HGNC:20999	ACOT13	346.167	1.00611	0.00878869	0.0993746	0.08844	0.929527	0.999695	0.999695	FALSE
ENSG00000112305.15	HGNC:19651	SMAP1	1365.74	0.995825	-0.0060361	0.0494511	-0.122062	0.90285	0.999695	0.999695	FALSE
ENSG00000112306.8	HGNC:10385	RPS12	3718.28	1.06964	0.0971284	0.0559809	1.73503	0.0827358	0.999695	0.999695	FALSE
ENSG00000112308.13	HGNC:20998	C6orf62	4748.85	1.01073	0.0154001	0.047423	0.32474	0.745378	0.999695	0.999695	FALSE
ENSG00000112309.11	HGNC:922	B3GAT2	1264.75	1.06764	0.0944196	0.0925098	1.02065	0.307423	0.999695	0.999695	FALSE
ENSG00000112312.10	HGNC:17493	GMNN	446.778	0.990483	-0.013796	0.103319	-0.133528	0.893776	0.999695	0.999695	FALSE
ENSG00000112319.20	HGNC:3522	EYA4	118.368	0.81026	-0.303544	0.162305	-1.87021	0.0614551	0.999695	0.999695	FALSE
ENSG00000112320.12	HGNC:29256	SOBP	1160.23	0.966604	-0.0490024	0.0497353	-0.985265	0.324494	0.999695	0.999695	FALSE
ENSG00000112333.12	HGNC:7973	NR2E1	487.81	1.054	0.0758746	0.0857842	0.884483	0.376436	0.999695	0.999695	FALSE
ENSG00000112335.15	HGNC:11174	SNX3	1917.5	1.03665	0.0519237	0.0390992	1.328	0.184178	0.999695	0.999695	FALSE
ENSG00000112339.15	HGNC:4834	HBS1L	2731.78	1.00417	0.00600255	0.0374319	0.160359	0.872598	0.999695	0.999695	FALSE
ENSG00000112343.11	HGNC:10059	TRIM38	171.207	0.949027	-0.0754797	0.069117	-1.09206	0.274809	0.999695	0.999695	FALSE
ENSG00000112357.14	HGNC:8860	PEX7	296.967	0.964553	-0.0520681	0.0624333	-0.83398	0.404292	0.999695	0.999695	FALSE
ENSG00000112365.5	HGNC:21143	ZBTB24	593.109	1.0593	0.0831161	0.0450156	1.84639	0.0648363	0.999695	0.999695	FALSE
ENSG00000112367.12	HGNC:16873	FIG4	3021.2	0.970396	-0.043354	0.0478109	-0.90678	0.364523	0.999695	0.999695	FALSE
ENSG00000112378.12	HGNC:17637	PERP	192.632	1.10212	0.140286	0.0817627	1.71578	0.0862032	0.999695	0.999695	FALSE
ENSG00000112379.9	HGNC:21213	ARFGEF3	7820.51	1.02132	0.0304414	0.0470752	0.646655	0.517856	0.999695	0.999695	FALSE
ENSG00000112394.18	HGNC:17027	SLC16A10	1034.21	0.997793	-0.00318819	0.0919169	-0.0346856	0.97233	0.999695	0.999695	FALSE
ENSG00000112406.5	HGNC:21041	HECA	1232.66	1.05367	0.0754275	0.05653	1.33429	0.182108	0.999695	0.999695	FALSE
ENSG00000112414.15	HGNC:13841	ADGRG6	135.885	0.811171	-0.301921	0.172541	-1.74985	0.0801444	0.999695	0.999695	FALSE
ENSG00000112419.15	HGNC:20956	PHACTR2	1099.03	1.0103	0.0147851	0.0835095	0.177047	0.859471	0.999695	0.999695	FALSE
ENSG00000112425.16	HGNC:3413	EPM2A	764.473	0.984443	-0.0226199	0.0569399	-0.397259	0.691177	0.999695	0.999695	FALSE
ENSG00000112473.18	HGNC:4927	SLC39A7	421.837	1.00194	0.00280279	0.054841	0.0511075	0.95924	0.999695	0.999695	FALSE
ENSG00000112511.18	HGNC:8919	PHF1	911.329	0.981426	-0.027049	0.0565938	-0.47795	0.632686	0.999695	0.999695	FALSE
ENSG00000112514.18	HGNC:21101	CUTA	480.395	0.962626	-0.0549521	0.0550012	-0.999108	0.317742	0.999695	0.999695	FALSE
ENSG00000112530.12	HGNC:19152	PACRG	303.325	1.10119	0.139061	0.098674	1.4093	0.158747	0.999695	0.999695	FALSE
ENSG00000112531.17	HGNC:21100	QKI	33676.7	1.0031	0.00446026	0.0599569	0.0743912	0.940699	0.999695	0.999695	FALSE
ENSG00000112539.15	HGNC:21233	C6orf118	90.6794	1.11288	0.1543	0.13174	1.17125	0.241499	0.999695	0.999695	FALSE
ENSG00000112541.19	HGNC:8772	PDE10A	12104.3	0.983151	-0.0245151	0.093242	-0.262919	0.792613	0.999695	0.999695	FALSE
ENSG00000112559.15	HGNC:6967	MDFI	27.0137	1.01879	0.0268568	0.205446	0.130725	0.895993	0.999695	0.999695	FALSE
ENSG00000112561.19	HGNC:11753	TFEB	103.108	1.04291	0.060621	0.121661	0.49828	0.618287	0.999695	0.999695	FALSE
ENSG00000112562.20	HGNC:20323	SMOC2	511.639	1.04622	0.0651832	0.106849	0.610051	0.541828	0.999695	0.999695	FALSE
ENSG00000112576.13	HGNC:1585	CCND3	360.885	1.10783	0.147735	0.087483	1.68873	0.0912716	0.999695	0.999695	FALSE
ENSG00000112578.10	HGNC:1157	BYSL	100.593	0.890388	-0.167494	0.0908623	-1.84338	0.0652732	0.999695	0.999695	FALSE
ENSG00000112584.14	HGNC:21109	FAM120B	1547.5	1.04039	0.0571207	0.0435465	1.31172	0.189616	0.999695	0.999695	FALSE
ENSG00000112592.15	HGNC:11588	TBP	222.493	0.990876	-0.0132243	0.0524374	-0.252192	0.800893	0.999695	0.999695	FALSE
ENSG00000112599.9	HGNC:4679	GUCA1B	47.8199	1.08533	0.118133	0.148937	0.793169	0.427679	0.999695	0.999695	FALSE
ENSG00000112619.8	HGNC:9942	PRPH2	87.6868	1.04826	0.0679949	0.140761	0.483054	0.629058	0.999695	0.999695	FALSE
ENSG00000112624.13	HGNC:21111	BICRAL	1167.34	1.00335	0.00483195	0.042765	0.112988	0.91004	0.999695	0.999695	FALSE
ENSG00000112640.16	HGNC:9312	PPP2R5D	1253.91	1.01866	0.0266699	0.0472465	0.564484	0.572425	0.999695	0.999695	FALSE
ENSG00000112651.12	HGNC:14056	MRPL2	117.372	1.02013	0.0287587	0.103402	0.278125	0.780917	0.999695	0.999695	FALSE
ENSG00000112655.16	HGNC:9618	PTK7	81.6964	1.03026	0.0430061	0.104111	0.413078	0.679549	0.999695	0.999695	FALSE
ENSG00000112658.8	HGNC:11291	SRF	232.599	1.03313	0.0470149	0.0789028	0.595859	0.55127	0.999695	0.999695	FALSE
ENSG00000112659.14	HGNC:15982	CUL9	1145.87	0.935904	-0.0955674	0.0942508	-1.01397	0.310598	0.999695	0.999695	FALSE
ENSG00000112667.13	HGNC:21218	DNPH1	139.659	0.973956	-0.0380711	0.0765123	-0.497582	0.618779	0.999695	0.999695	FALSE
ENSG00000112679.15	HGNC:16077	DUSP22	725.804	0.965877	-0.0500889	0.0561571	-0.891942	0.372424	0.999695	0.999695	FALSE
ENSG00000112685.14	HGNC:24968	EXOC2	1844.27	1.01687	0.0241423	0.0304532	0.792765	0.427915	0.999695	0.999695	FALSE
ENSG00000112695.13	HGNC:2288	COX7A2	1771.73	0.989272	-0.0155606	0.0514631	-0.302363	0.762375	0.999695	0.999695	FALSE
ENSG00000112697.17	HGNC:16667	TMEM30A	11018.8	1.08311	0.115185	0.0579288	1.98839	0.0467687	0.999695	0.999695	FALSE
ENSG00000112699.11	HGNC:4369	GMDS	198.807	0.91226	-0.132482	0.0852048	-1.55487	0.119977	0.999695	0.999695	FALSE
ENSG00000112701.18	HGNC:20944	SENP6	6367.12	0.986448	-0.0196844	0.0362054	-0.543688	0.586656	0.999695	0.999695	FALSE
ENSG00000112706.12	HGNC:6055	IMPG1	267.134	0.831496	-0.26622	0.125687	-2.11812	0.0341648	0.999695	0.999695	FALSE
ENSG00000112715.26	HGNC:12680	VEGFA	715.77	0.811542	-0.301263	0.145025	-2.07731	0.0377725	0.999695	0.999695	FALSE
ENSG00000112739.17	HGNC:17346	PRPF4B	2897.98	0.950466	-0.0732931	0.0391533	-1.87195	0.0612129	0.999695	0.999695	FALSE
ENSG00000112742.10	HGNC:12401	TTK	17.2018	0.963687	-0.0533633	0.195483	-0.272982	0.784867	0.999695	0.999695	FALSE
ENSG00000112759.19	HGNC:11003	SLC29A1	364.217	1.03546	0.0502729	0.0707155	0.710918	0.477135	0.999695	0.999695	FALSE
ENSG00000112763.17	HGNC:1136	BTN2A1	475.337	0.963606	-0.0534854	0.106702	-0.501259	0.616189	0.999695	0.999695	FALSE
ENSG00000112769.20	HGNC:6484	LAMA4	1222.72	1.03996	0.0565231	0.0868236	0.651011	0.515039	0.999695	0.999695	FALSE
ENSG00000112773.16	HGNC:18345	TENT5A	338.477	1.0842	0.116626	0.0933702	1.24907	0.211639	0.999695	0.999695	FALSE
ENSG00000112782.19	HGNC:13517	CLIC5	256.283	1.03318	0.0470939	0.146588	0.321268	0.748007	0.999695	0.999695	FALSE
ENSG00000112787.14	HGNC:29308	FBRSL1	148.173	1.05105	0.0718296	0.0691194	1.03921	0.298707	0.999695	0.999695	FALSE
ENSG00000112796.10	HGNC:13717	ENPP5	1350.28	0.948251	-0.0766587	0.0528226	-1.45125	0.146711	0.999695	0.999695	FALSE
ENSG00000112799.9	HGNC:16837	LY86	94.4664	0.944682	-0.0820989	0.172331	-0.476403	0.633788	0.999695	0.999695	FALSE
ENSG00000112837.17	HGNC:11595	TBX18	151.281	0.915399	-0.127527	0.175878	-0.725088	0.468398	0.999695	0.999695	FALSE
ENSG00000112851.15	HGNC:15842	ERBIN	9057.44	1.03835	0.0542961	0.0556479	0.975709	0.329209	0.999695	0.999695	FALSE
ENSG00000112852.7	HGNC:8687	PCDHB2	152.536	0.932538	-0.100766	0.129245	-0.779649	0.435598	0.999695	0.999695	FALSE
ENSG00000112855.17	HGNC:4817	HARS2	730.18	0.983718	-0.0236833	0.042919	-0.551815	0.581075	0.999695	0.999695	FALSE
ENSG00000112874.10	HGNC:18826	NUDT12	910.335	0.989693	-0.0149473	0.071596	-0.208773	0.834626	0.999695	0.999695	FALSE
ENSG00000112877.8	HGNC:25547	CEP72	93.4307	0.990326	-0.0140242	0.0837541	-0.167445	0.86702	0.999695	0.999695	FALSE
ENSG00000112893.10	HGNC:6824	MAN2A1	4621.46	0.95648	-0.0641928	0.0680348	-0.94353	0.34541	0.999695	0.999695	FALSE
ENSG00000112902.12	HGNC:10736	SEMA5A	2668.9	1.02458	0.0350311	0.0728239	0.481038	0.630489	0.999695	0.999695	FALSE
ENSG00000112936.20	HGNC:1346	C7	133.901	0.780606	-0.357333	0.186105	-1.92007	0.0548495	0.999695	0.999695	FALSE
ENSG00000112941.14	HGNC:16705	TENT4A	612.166	1.00558	0.00802915	0.0446195	0.179947	0.857194	0.999695	0.999695	FALSE
ENSG00000112964.14	HGNC:4263	GHR	169.529	0.942451	-0.0855102	0.0985096	-0.86804	0.385373	0.999695	0.999695	FALSE
ENSG00000112972.15	HGNC:5007	HMGCS1	3684.3	1.02562	0.036491	0.0809378	0.450852	0.652096	0.999695	0.999695	FALSE
ENSG00000112977.16	HGNC:2672	DAP	228.867	0.949944	-0.0740851	0.0644659	-1.14921	0.250468	0.999695	0.999695	FALSE
ENSG00000112981.5	HGNC:7853	NME5	571.57	0.932179	-0.101322	0.0888134	-1.14084	0.253938	0.999695	0.999695	FALSE
ENSG00000112983.18	HGNC:19874	BRD8	1129.97	0.970943	-0.0425413	0.0572017	-0.743707	0.457054	0.999695	0.999695	FALSE
ENSG00000112992.18	HGNC:7863	NNT	3025.42	0.965592	-0.0505145	0.0465323	-1.08558	0.277665	0.999695	0.999695	FALSE
ENSG00000112996.11	HGNC:8769	MRPS30	4542.29	1.02168	0.030944	0.0307762	1.00545	0.314679	0.999695	0.999695	FALSE
ENSG00000113013.16	HGNC:5244	HSPA9	6406.6	0.97149	-0.0417295	0.037355	-1.11711	0.263948	0.999695	0.999695	FALSE
ENSG00000113048.18	HGNC:14512	MRPS27	1304.91	0.985762	-0.0206889	0.0413816	-0.499954	0.617108	0.999695	0.999695	FALSE
ENSG00000113068.10	HGNC:8866	PFDN1	633.382	1.00774	0.0111166	0.0554806	0.200369	0.841192	0.999695	0.999695	FALSE
ENSG00000113070.8	HGNC:3059	HBEGF	196.342	1.09764	0.134406	0.109131	1.23161	0.218095	0.999695	0.999695	FALSE
ENSG00000113083.15	HGNC:6664	LOX	50.6891	1.38156	0.466299	0.185455	2.51435	0.0119253	0.999695	0.999695	FALSE
ENSG00000113100.10	HGNC:1768	CDH9	958.971	0.958926	-0.0605079	0.0835048	-0.724605	0.468695	0.999695	0.999695	FALSE
ENSG00000113108.20	HGNC:20708	APBB3	294.066	0.978952	-0.0306906	0.0624203	-0.491676	0.622948	0.999695	0.999695	FALSE
ENSG00000113119.13	HGNC:28814	TMCO6	72.5961	0.973958	-0.0380689	0.102634	-0.370921	0.710696	0.999695	0.999695	FALSE
ENSG00000113140.11	HGNC:11219	SPARC	12694.6	0.97386	-0.0382133	0.114578	-0.333514	0.738746	0.999695	0.999695	FALSE
ENSG00000113141.19	HGNC:5958	IK	827.955	1.00632	0.0090855	0.084157	0.107959	0.914028	0.999695	0.999695	FALSE
ENSG00000113161.17	HGNC:5006	HMGCR	4437.53	0.952626	-0.0700178	0.0860026	-0.814136	0.415567	0.999695	0.999695	FALSE
ENSG00000113163.19	HGNC:2205	CERT1	4045.16	1.06752	0.0942696	0.0833514	1.13099	0.258059	0.999695	0.999695	FALSE
ENSG00000113194.13	HGNC:24666	FAF2	1218.24	0.984084	-0.0231468	0.0357227	-0.647959	0.517012	0.999695	0.999695	FALSE
ENSG00000113205.5	HGNC:8688	PCDHB3	239.163	1.05737	0.0804825	0.06852	1.17458	0.240162	0.999695	0.999695	FALSE
ENSG00000113209.9	HGNC:8690	PCDHB5	251.722	1.01931	0.02759	0.0681878	0.404618	0.685758	0.999695	0.999695	FALSE
ENSG00000113211.6	HGNC:8691	PCDHB6	88.2733	0.975542	-0.0357247	0.0904975	-0.394759	0.693021	0.999695	0.999695	FALSE
ENSG00000113212.7	HGNC:8692	PCDHB7	180.266	1.13013	0.17649	0.0950142	1.85751	0.0632389	0.999695	0.999695	FALSE
ENSG00000113231.14	HGNC:8794	PDE8B	3428.7	1.01554	0.0222465	0.11503	0.193398	0.846648	0.999695	0.999695	FALSE
ENSG00000113240.14	HGNC:13659	CLK4	1705.5	0.936039	-0.0953595	0.0645009	-1.47842	0.139295	0.999695	0.999695	FALSE
ENSG00000113248.6	HGNC:8686	PCDHB15	347.351	1.00262	0.00377318	0.0571156	0.0660621	0.947328	0.999695	0.999695	FALSE
ENSG00000113249.13	HGNC:17866	HAVCR1	21.7587	1.11127	0.152213	0.252831	0.602033	0.547152	0.999695	0.999695	FALSE
ENSG00000113263.13	HGNC:6171	ITK	37.9385	1.12801	0.173774	0.274972	0.63197	0.527406	0.999695	0.999695	FALSE
ENSG00000113269.14	HGNC:18280	RNF130	2753.79	0.985957	-0.0204039	0.0548886	-0.371733	0.710092	0.999695	0.999695	FALSE
ENSG00000113272.14	HGNC:26053	THG1L	87.2883	0.96662	-0.0489794	0.119089	-0.411283	0.680865	0.999695	0.999695	FALSE
ENSG00000113273.17	HGNC:714	ARSB	563.678	1.02074	0.0296174	0.0605113	0.489453	0.624521	0.999695	0.999695	FALSE
ENSG00000113282.14	HGNC:23186	CLINT1	1250.94	0.983954	-0.0233378	0.0529874	-0.440441	0.659617	0.999695	0.999695	FALSE
ENSG00000113296.14	HGNC:11788	THBS4	1004.01	0.969166	-0.0451843	0.0827767	-0.545857	0.585164	0.999695	0.999695	FALSE
ENSG00000113300.13	HGNC:14099	CNOT6	2110.34	1.04158	0.0587749	0.070097	0.83848	0.401761	0.999695	0.999695	FALSE
ENSG00000113312.12	HGNC:12391	TTC1	1497.33	0.967902	-0.0470672	0.0587925	-0.800565	0.423383	0.999695	0.999695	FALSE
ENSG00000113318.11	HGNC:7326	MSH3	2051.45	1.02148	0.0306555	0.0411542	0.744893	0.456336	0.999695	0.999695	FALSE
ENSG00000113319.13	HGNC:9876	RASGRF2	1932.14	0.9722	-0.0406745	0.13371	-0.3042	0.760975	0.999695	0.999695	FALSE
ENSG00000113327.17	HGNC:4087	GABRG2	6475.63	0.954551	-0.0671055	0.0879021	-0.763412	0.445218	0.999695	0.999695	FALSE
ENSG00000113328.19	HGNC:1592	CCNG1	1345.17	1.0267	0.0380201	0.0645682	0.588836	0.555972	0.999695	0.999695	FALSE
ENSG00000113356.13	HGNC:30075	POLR3G	198.562	0.953459	-0.0687571	0.0997791	-0.689093	0.490765	0.999695	0.999695	FALSE
ENSG00000113360.17	HGNC:17904	DROSHA	2655.89	1.03326	0.0472043	0.0641275	0.7361	0.46167	0.999695	0.999695	FALSE
ENSG00000113361.13	HGNC:1765	CDH6	931.53	0.874168	-0.194018	0.134527	-1.44222	0.14924	0.999695	0.999695	FALSE
ENSG00000113368.12	HGNC:6637	LMNB1	151.807	1.06502	0.0908865	0.0919939	0.987962	0.323171	0.999695	0.999695	FALSE
ENSG00000113369.9	HGNC:29263	ARRDC3	2019.86	1.27964	0.355734	0.131395	2.70737	0.00678189	0.999695	0.999695	FALSE
ENSG00000113384.14	HGNC:15452	GOLPH3	1238.59	1.02101	0.0299946	0.0592803	0.505979	0.612871	0.999695	0.999695	FALSE
ENSG00000113387.12	HGNC:19985	SUB1	7233.08	0.984248	-0.0229057	0.0677633	-0.338025	0.735344	0.999695	0.999695	FALSE
ENSG00000113389.16	HGNC:7945	NPR3	50.8467	1.01266	0.018155	0.187094	0.0970367	0.922697	0.999695	0.999695	FALSE
ENSG00000113391.19	HGNC:25365	FAM172A	1910.01	1.00223	0.00321024	0.0577037	0.0556331	0.955634	0.999695	0.999695	FALSE
ENSG00000113396.13	HGNC:11000	SLC27A6	117.432	0.924176	-0.113761	0.247344	-0.459929	0.645568	0.999695	0.999695	FALSE
ENSG00000113407.14	HGNC:11572	TARS1	1087.14	0.989712	-0.0149192	0.0496151	-0.3007	0.763644	0.999695	0.999695	FALSE
ENSG00000113441.16	HGNC:6656	LNPEP	6098.55	1.01403	0.0200983	0.0343605	0.584926	0.558597	0.999695	0.999695	FALSE
ENSG00000113448.20	HGNC:8783	PDE4D	3147.18	0.899909	-0.15215	0.0669742	-2.27177	0.0231006	0.999695	0.999695	FALSE
ENSG00000113456.19	HGNC:9806	RAD1	712.644	1.04802	0.0676605	0.0568563	1.19003	0.234036	0.999695	0.999695	FALSE
ENSG00000113460.13	HGNC:24170	BRIX1	504.255	1.01307	0.0187352	0.0687476	0.272522	0.785221	0.999695	0.999695	FALSE
ENSG00000113494.17	HGNC:9446	PRLR	2407.76	1.09795	0.134812	0.182033	0.740592	0.458941	0.999695	0.999695	FALSE
ENSG00000113504.21	HGNC:10915	SLC12A7	173.839	0.920185	-0.120004	0.127948	-0.937906	0.348292	0.999695	0.999695	FALSE
ENSG00000113522.14	HGNC:9816	RAD50	3328.12	1.01543	0.0220916	0.0596103	0.3706	0.710936	0.999695	0.999695	FALSE
ENSG00000113532.13	HGNC:10871	ST8SIA4	493.7	0.959574	-0.0595345	0.0652916	-0.911825	0.361861	0.999695	0.999695	FALSE
ENSG00000113552.16	HGNC:4417	GNPDA1	674.442	1.01262	0.0180914	0.0798667	0.22652	0.820797	0.999695	0.999695	FALSE
ENSG00000113555.6	HGNC:8657	PCDH12	58.4895	1.0874	0.120882	0.168509	0.71736	0.473152	0.999695	0.999695	FALSE
ENSG00000113558.19	HGNC:10899	SKP1	9856.87	0.990798	-0.0133378	0.0514427	-0.259276	0.795423	0.999695	0.999695	FALSE
ENSG00000113569.16	HGNC:8063	NUP155	1497.23	1.04352	0.0614611	0.0399091	1.54003	0.123554	0.999695	0.999695	FALSE
ENSG00000113575.10	HGNC:9299	PPP2CA	6216.64	1.01017	0.0146038	0.113717	0.128423	0.897814	0.999695	0.999695	FALSE
ENSG00000113578.18	HGNC:3665	FGF1	3057.05	1.07161	0.0997854	0.0778108	1.28241	0.199698	0.999695	0.999695	FALSE
ENSG00000113580.15	HGNC:7978	NR3C1	3575.18	1.03549	0.0503201	0.0489051	1.02893	0.303511	0.999695	0.999695	FALSE
ENSG00000113583.8	HGNC:20656	C5orf15	902.547	0.948941	-0.0756103	0.059239	-1.27636	0.201828	0.999695	0.999695	FALSE
ENSG00000113593.12	HGNC:28954	PPWD1	1004.09	0.984844	-0.0220335	0.0656927	-0.335403	0.737321	0.999695	0.999695	FALSE
ENSG00000113594.10	HGNC:6597	LIFR	13927.5	0.9849	-0.0219512	0.0556982	-0.394109	0.693501	0.999695	0.999695	FALSE
ENSG00000113595.15	HGNC:660	TRIM23	4664.3	0.993689	-0.00913414	0.0314383	-0.290542	0.771402	0.999695	0.999695	FALSE
ENSG00000113597.18	HGNC:25828	TRAPPC13	1309.29	1.00621	0.00892707	0.0520893	0.17138	0.863925	0.999695	0.999695	FALSE
ENSG00000113615.13	HGNC:10703	SEC24A	792.514	1.03173	0.0450642	0.0382429	1.17837	0.238651	0.999695	0.999695	FALSE
ENSG00000113621.15	HGNC:20652	TXNDC15	2242.96	1.02064	0.0294681	0.044989	0.655007	0.512463	0.999695	0.999695	FALSE
ENSG00000113638.14	HGNC:29959	TTC33	3845.19	1.00788	0.0113175	0.0514765	0.219858	0.825982	0.999695	0.999695	FALSE
ENSG00000113643.9	HGNC:9870	RARS1	1074.5	0.958606	-0.0609905	0.0549562	-1.1098	0.267085	0.999695	0.999695	FALSE
ENSG00000113645.15	HGNC:29435	WWC1	1063.44	0.963382	-0.0538195	0.0808515	-0.665658	0.505629	0.999695	0.999695	FALSE
ENSG00000113648.17	HGNC:4740	MACROH2A1	1950.54	0.99314	-0.00993094	0.0514651	-0.192965	0.846987	0.999695	0.999695	FALSE
ENSG00000113649.13	HGNC:15630	TCERG1	2536.43	1.00922	0.0132341	0.0584511	0.226414	0.82088	0.999695	0.999695	FALSE
ENSG00000113657.13	HGNC:3015	DPYSL3	4309.31	1.00068	0.000981125	0.064249	0.0152707	0.987816	0.999695	0.999695	FALSE
ENSG00000113658.18	HGNC:6771	SMAD5	2478.64	0.929569	-0.105366	0.0628133	-1.67744	0.0934561	0.999695	0.999695	FALSE
ENSG00000113712.19	HGNC:2451	CSNK1A1	6197.18	0.987913	-0.0175436	0.0285979	-0.613459	0.539573	0.999695	0.999695	FALSE
ENSG00000113716.13	HGNC:28982	HMGXB3	1148.9	1.04749	0.0669296	0.097454	0.686781	0.492221	0.999695	0.999695	FALSE
ENSG00000113719.17	HGNC:29205	ERGIC1	918.011	0.97651	-0.0342932	0.0749211	-0.457724	0.64715	0.999695	0.999695	FALSE
ENSG00000113721.14	HGNC:8804	PDGFRB	899.691	1.07197	0.100262	0.111789	0.896883	0.369781	0.999695	0.999695	FALSE
ENSG00000113732.9	HGNC:863	ATP6V0E1	788.755	1.03358	0.0476515	0.0593619	0.802729	0.422131	0.999695	0.999695	FALSE
ENSG00000113734.18	HGNC:1082	BNIP1	86.012	1.0142	0.0203367	0.0947322	0.214675	0.83002	0.999695	0.999695	FALSE
ENSG00000113742.14	HGNC:21747	CPEB4	6835.26	1.0148	0.0211884	0.050976	0.415656	0.677662	0.999695	0.999695	FALSE
ENSG00000113749.8	HGNC:5183	HRH2	427.089	1.00962	0.0138172	0.068526	0.201634	0.840203	0.999695	0.999695	FALSE
ENSG00000113758.14	HGNC:2695	DBN1	685.244	0.992138	-0.0113876	0.0863545	-0.13187	0.895087	0.999695	0.999695	FALSE
ENSG00000113761.12	HGNC:16403	ZNF346	386.332	1.01948	0.0278333	0.0663596	0.419432	0.674901	0.999695	0.999695	FALSE
ENSG00000113763.12	HGNC:12567	UNC5A	180.891	1.06464	0.0903644	0.0824439	1.09607	0.273047	0.999695	0.999695	FALSE
ENSG00000113790.11	HGNC:3247	EHHADH	221.423	1.02255	0.0321763	0.0925757	0.347567	0.728165	0.999695	0.999695	FALSE
ENSG00000113805.9	HGNC:2173	CNTN3	713.642	0.956024	-0.0648806	0.0962263	-0.67425	0.500152	0.999695	0.999695	FALSE
ENSG00000113810.16	HGNC:14013	SMC4	418.343	1.01895	0.0270836	0.10563	0.256401	0.797642	0.999695	0.999695	FALSE
ENSG00000113811.12	HGNC:30394	SELENOK	991.786	1.00577	0.00829673	0.0691621	0.119961	0.904514	0.999695	0.999695	FALSE
ENSG00000113812.14	HGNC:14672	ACTR8	1128.11	0.968586	-0.0460476	0.0791478	-0.581793	0.560706	0.999695	0.999695	FALSE
ENSG00000113838.13	HGNC:25546	TBCCD1	254.391	0.958518	-0.0611226	0.0472973	-1.29231	0.196251	0.999695	0.999695	FALSE
ENSG00000113845.10	HGNC:1321	TIMMDC1	1310.72	0.987043	-0.0188148	0.0384958	-0.488749	0.625019	0.999695	0.999695	FALSE
ENSG00000113851.16	HGNC:30185	CRBN	2224.61	0.963829	-0.0531503	0.0536471	-0.990739	0.321813	0.999695	0.999695	FALSE
ENSG00000113916.18	HGNC:1001	BCL6	595.569	0.888548	-0.170478	0.120364	-1.41635	0.156672	0.999695	0.999695	FALSE
ENSG00000113946.4	HGNC:2037	CLDN16	26.0073	0.885099	-0.176089	0.228486	-0.770677	0.440898	0.999695	0.999695	FALSE
ENSG00000113966.10	HGNC:13210	ARL6	2059.74	1.02785	0.0396289	0.0493285	0.803367	0.421762	0.999695	0.999695	FALSE
ENSG00000113971.21	HGNC:7907	NPHP3	1249.99	0.969465	-0.0447389	0.0820392	-0.545336	0.585523	0.999695	0.999695	FALSE
ENSG00000114013.16	HGNC:1705	CD86	120.019	0.835804	-0.258764	0.18136	-1.4268	0.153637	0.999695	0.999695	FALSE
ENSG00000114019.15	HGNC:17812	AMOTL2	574.871	0.948861	-0.0757315	0.0790048	-0.958568	0.337776	0.999695	0.999695	FALSE
ENSG00000114021.12	HGNC:29878	NIT2	732.589	1.00284	0.00409451	0.0928385	0.0441036	0.964822	0.999695	0.999695	FALSE
ENSG00000114023.16	HGNC:17865	FAM162A	2878.15	0.964187	-0.0526158	0.0459717	-1.14453	0.252405	0.999695	0.999695	FALSE
ENSG00000114026.22	HGNC:8125	OGG1	265.782	0.990117	-0.0143289	0.0773643	-0.185213	0.853062	0.999695	0.999695	FALSE
ENSG00000114030.13	HGNC:6394	KPNA1	2722.85	1.03002	0.0426685	0.0504039	0.846532	0.397256	0.999695	0.999695	FALSE
ENSG00000114054.14	HGNC:8654	PCCB	930.461	1.00807	0.0115989	0.0610726	0.189921	0.849371	0.999695	0.999695	FALSE
ENSG00000114062.22	HGNC:12496	UBE3A	6908.4	0.966704	-0.0488535	0.0415851	-1.17478	0.240081	0.999695	0.999695	FALSE
ENSG00000114098.18	HGNC:24999	ARMC8	2225.57	0.990134	-0.0143045	0.039539	-0.361783	0.717514	0.999695	0.999695	FALSE
ENSG00000114107.9	HGNC:29972	CEP70	1373.34	0.96967	-0.0444346	0.0560591	-0.792639	0.427988	0.999695	0.999695	FALSE
ENSG00000114115.10	HGNC:9919	RBP1	132.785	1.08309	0.115149	0.10609	1.08538	0.277752	0.999695	0.999695	FALSE
ENSG00000114120.14	HGNC:25554	SLC25A36	3409.14	1.04174	0.0589919	0.0412296	1.43081	0.152484	0.999695	0.999695	FALSE
ENSG00000114125.14	HGNC:10070	RNF7	624.286	1.02063	0.029465	0.0510787	0.576855	0.564037	0.999695	0.999695	FALSE
ENSG00000114126.18	HGNC:11751	TFDP2	1907.86	1.0367	0.0519924	0.0718523	0.723601	0.469311	0.999695	0.999695	FALSE
ENSG00000114127.11	HGNC:30654	XRN1	3359.54	1.03716	0.0526436	0.0571034	0.921899	0.356581	0.999695	0.999695	FALSE
ENSG00000114166.8	HGNC:8638	KAT2B	2636.94	1.02969	0.0422141	0.0524097	0.805464	0.420552	0.999695	0.999695	FALSE
ENSG00000114200.10	HGNC:983	BCHE	343.373	0.95733	-0.062911	0.0979174	-0.642491	0.520555	0.999695	0.999695	FALSE
ENSG00000114204.16	HGNC:8945	SERPINI2	156.835	1.04538	0.064032	0.122936	0.520857	0.602466	0.999695	0.999695	FALSE
ENSG00000114209.15	HGNC:8761	PDCD10	1352.2	0.983297	-0.0243003	0.0342564	-0.709366	0.478098	0.999695	0.999695	FALSE
ENSG00000114251.15	HGNC:12784	WNT5A	147.022	1.05536	0.0777324	0.149161	0.521131	0.602275	0.999695	0.999695	FALSE
ENSG00000114268.12	HGNC:8875	PFKFB4	157.677	1.06189	0.0866285	0.100381	0.863	0.388137	0.999695	0.999695	FALSE
ENSG00000114270.18	HGNC:2214	COL7A1	186.778	1.04756	0.0670351	0.10868	0.616814	0.537357	0.999695	0.999695	FALSE
ENSG00000114279.15	HGNC:3668	FGF12	4412.28	1.02198	0.0313702	0.0754588	0.415726	0.677611	0.999695	0.999695	FALSE
ENSG00000114302.16	HGNC:9391	PRKAR2A	823.399	1.04383	0.0618819	0.0769952	0.803712	0.421563	0.999695	0.999695	FALSE
ENSG00000114315.4	HGNC:5192	HES1	286.808	0.908384	-0.138626	0.143871	-0.963541	0.335276	0.999695	0.999695	FALSE
ENSG00000114316.13	HGNC:12627	USP4	1213.62	0.995517	-0.00648272	0.0517348	-0.125307	0.900281	0.999695	0.999695	FALSE
ENSG00000114331.16	HGNC:16469	ACAP2	3435.94	0.989102	-0.0158084	0.0556581	-0.284026	0.77639	0.999695	0.999695	FALSE
ENSG00000114346.14	HGNC:3155	ECT2	357.186	1.0089	0.0127823	0.0821233	0.155648	0.876311	0.999695	0.999695	FALSE
ENSG00000114353.17	HGNC:4385	GNAI2	1454.16	1.04905	0.069084	0.0491213	1.4064	0.159607	0.999695	0.999695	FALSE
ENSG00000114354.15	HGNC:11758	TFG	1826.65	0.939492	-0.0900466	0.0574597	-1.56713	0.117085	0.999695	0.999695	FALSE
ENSG00000114374.13	HGNC:12633	USP9Y	3719.07	1.24845	0.320143	0.671002	0.477112	0.633282	0.999695	0.999695	FALSE
ENSG00000114378.17	HGNC:5320	HYAL1	12.7387	0.930294	-0.104241	0.212187	-0.491273	0.623234	0.999695	0.999695	FALSE
ENSG00000114383.10	HGNC:17034	TUSC2	486.138	1.00701	0.0100817	0.0688746	0.146378	0.883623	0.999695	0.999695	FALSE
ENSG00000114388.14	HGNC:24969	NPRL2	207.03	0.987747	-0.017787	0.0783157	-0.227119	0.820331	0.999695	0.999695	FALSE
ENSG00000114391.13	HGNC:10325	RPL24	3170.84	0.986687	-0.0193362	0.0518683	-0.372794	0.709302	0.999695	0.999695	FALSE
ENSG00000114395.11	HGNC:30253	CYB561D2	85.8129	1.01223	0.0175307	0.0842012	0.2082	0.835073	0.999695	0.999695	FALSE
ENSG00000114405.11	HGNC:25024	C3orf14	914.56	0.985364	-0.0212708	0.067526	-0.315002	0.75276	0.999695	0.999695	FALSE
ENSG00000114416.18	HGNC:4023	FXR1	2752.19	0.987984	-0.0174407	0.052977	-0.329213	0.741994	0.999695	0.999695	FALSE
ENSG00000114423.23	HGNC:1542	CBLB	699.638	0.96477	-0.0517433	0.0963155	-0.537227	0.591111	0.999695	0.999695	FALSE
ENSG00000114439.19	HGNC:14422	BBX	3872.27	1.05099	0.0717476	0.0397479	1.80507	0.0710642	0.999695	0.999695	FALSE
ENSG00000114446.5	HGNC:17367	IFT57	824.668	0.947461	-0.077862	0.0628089	-1.23966	0.2151	0.999695	0.999695	FALSE
ENSG00000114450.11	HGNC:20731	GNB4	1598.31	1.10639	0.145857	0.0946739	1.54062	0.123408	0.999695	0.999695	FALSE
ENSG00000114473.14	HGNC:25251	IQCG	424.267	0.938737	-0.0912077	0.0696633	-1.30926	0.190445	0.999695	0.999695	FALSE
ENSG00000114480.13	HGNC:4180	GBE1	286.906	0.932021	-0.101565	0.0628216	-1.61673	0.105937	0.999695	0.999695	FALSE
ENSG00000114487.10	HGNC:7198	MORC1	11.2906	0.77829	-0.36162	0.291509	-1.24051	0.214787	0.999695	0.999695	FALSE
ENSG00000114491.14	HGNC:12563	UMPS	703.287	0.987679	-0.0178855	0.0748378	-0.23899	0.811113	0.999695	0.999695	FALSE
ENSG00000114503.11	HGNC:7659	NCBP2	1685.61	1.05951	0.0833909	0.0435639	1.91422	0.0555921	0.999695	0.999695	FALSE
ENSG00000114520.11	HGNC:11175	SNX4	1160.68	1.00857	0.012316	0.0525561	0.234339	0.814722	0.999695	0.999695	FALSE
ENSG00000114529.13	HGNC:26255	C3orf52	32.8566	0.920064	-0.120194	0.169739	-0.708112	0.478876	0.999695	0.999695	FALSE
ENSG00000114541.15	HGNC:24886	FRMD4B	927.533	0.999672	-0.000472664	0.0973159	-0.004857	0.996125	0.999695	0.999695	FALSE
ENSG00000114544.17	HGNC:31046	SLC41A3	1002.36	1.04036	0.0570836	0.0375531	1.52008	0.128492	0.999695	0.999695	FALSE
ENSG00000114547.10	HGNC:31927	ROPN1B	61.824	0.964025	-0.0528576	0.175536	-0.301122	0.763322	0.999695	0.999695	FALSE
ENSG00000114554.12	HGNC:9099	PLXNA1	799.568	1.01443	0.0206687	0.091466	0.225971	0.821224	0.999695	0.999695	FALSE
ENSG00000114573.10	HGNC:851	ATP6V1A	11713.4	0.959115	-0.0602248	0.0562922	-1.06986	0.284683	0.999695	0.999695	FALSE
ENSG00000114626.18	HGNC:18275	ABTB1	358.865	1.0249	0.0354788	0.0873108	0.406351	0.684485	0.999695	0.999695	FALSE
ENSG00000114631.11	HGNC:17936	PODXL2	600.326	1.02964	0.0421349	0.0634524	0.664039	0.506665	0.999695	0.999695	FALSE
ENSG00000114638.8	HGNC:12578	UPK1B	53.0683	1.24148	0.312059	0.290281	1.07502	0.282365	0.999695	0.999695	FALSE
ENSG00000114646.10	HGNC:2467	CSPG5	1448.79	1.03427	0.048612	0.057115	0.851125	0.3947	0.999695	0.999695	FALSE
ENSG00000114648.12	HGNC:29120	KLHL18	660.853	1.02013	0.0287601	0.0566465	0.507711	0.611656	0.999695	0.999695	FALSE
ENSG00000114650.21	HGNC:30634	SCAP	1019.53	1.05387	0.0757025	0.049154	1.54011	0.123534	0.999695	0.999695	FALSE
ENSG00000114656.13	HGNC:29231	CFAP92	182.037	0.970294	-0.0435057	0.104208	-0.417488	0.676321	0.999695	0.999695	FALSE
ENSG00000114670.14	HGNC:18593	NEK11	772.487	0.959598	-0.0594984	0.0999587	-0.59523	0.55169	0.999695	0.999695	FALSE
ENSG00000114686.9	HGNC:10379	MRPL3	1776.09	0.977384	-0.0330025	0.0384861	-0.857519	0.391158	0.999695	0.999695	FALSE
ENSG00000114698.15	HGNC:16497	PLSCR4	1304.93	1.05357	0.0752866	0.0642642	1.17152	0.241391	0.999695	0.999695	FALSE
ENSG00000114735.10	HGNC:24923	HEMK1	284.515	1.11358	0.155206	0.0867688	1.78873	0.0736585	0.999695	0.999695	FALSE
ENSG00000114738.11	HGNC:6888	MAPKAPK3	255.04	0.966817	-0.0486845	0.141451	-0.34418	0.730711	0.999695	0.999695	FALSE
ENSG00000114739.14	HGNC:174	ACVR2B	1219.87	0.988041	-0.0173577	0.0479388	-0.362081	0.717292	0.999695	0.999695	FALSE
ENSG00000114742.14	HGNC:30914	WDR48	2722.51	0.993443	-0.0094916	0.0474364	-0.200091	0.841409	0.999695	0.999695	FALSE
ENSG00000114744.9	HGNC:24993	COMMD2	820.36	0.993732	-0.00907082	0.0564999	-0.160546	0.872451	0.999695	0.999695	FALSE
ENSG00000114745.15	HGNC:16769	GORASP1	880.305	0.956724	-0.0638255	0.0515567	-1.23797	0.215728	0.999695	0.999695	FALSE
ENSG00000114757.19	HGNC:30024	PEX5L	2880.39	0.918202	-0.123116	0.103186	-1.19314	0.232813	0.999695	0.999695	FALSE
ENSG00000114767.7	HGNC:16829	RRP9	101.966	0.953068	-0.069349	0.0891125	-0.778219	0.43644	0.999695	0.999695	FALSE
ENSG00000114770.17	HGNC:56	ABCC5	3147.84	0.998037	-0.00283425	0.0578394	-0.049002	0.960918	0.999695	0.999695	FALSE
ENSG00000114779.20	HGNC:28235	ABHD14B	90.0317	0.927899	-0.10796	0.111167	-0.971149	0.331474	0.999695	0.999695	FALSE
ENSG00000114784.4	HGNC:30792	EIF1B	1318.92	1.06209	0.0869068	0.0751714	1.15612	0.247634	0.999695	0.999695	FALSE
ENSG00000114786.16	HGNC:38856	ABHD14A-ACY1	22.304	1.01332	0.0190948	0.235854	0.0809602	0.935474	0.999695	0.999695	FALSE
ENSG00000114790.13	HGNC:24490	ARHGEF26	1329.96	0.95893	-0.0605025	0.0680921	-0.88854	0.374251	0.999695	0.999695	FALSE
ENSG00000114796.16	HGNC:25947	KLHL24	7301.78	0.976432	-0.034408	0.0849062	-0.405248	0.685295	0.999695	0.999695	FALSE
ENSG00000114805.18	HGNC:29185	PLCH1	1199.13	0.939299	-0.0903439	0.0844396	-1.06992	0.284654	0.999695	0.999695	FALSE
ENSG00000114812.13	HGNC:12694	VIPR1	534.097	0.948904	-0.0756656	0.110591	-0.684196	0.493851	0.999695	0.999695	FALSE
ENSG00000114841.18	HGNC:2940	DNAH1	1006.04	0.957422	-0.0627736	0.0978633	-0.641442	0.521236	0.999695	0.999695	FALSE
ENSG00000114850.7	HGNC:11325	SSR3	3329.69	0.98358	-0.0238857	0.0524006	-0.455829	0.648513	0.999695	0.999695	FALSE
ENSG00000114853.15	HGNC:26955	ZBTB47	827.615	1.04892	0.0689066	0.063514	1.0849	0.277964	0.999695	0.999695	FALSE
ENSG00000114857.19	HGNC:7833	NKTR	5220.48	0.96992	-0.0440625	0.0473113	-0.93133	0.351683	0.999695	0.999695	FALSE
ENSG00000114859.16	HGNC:2020	CLCN2	173.563	1.01024	0.014705	0.0625422	0.235122	0.814114	0.999695	0.999695	FALSE
ENSG00000114861.24	HGNC:3823	FOXP1	4423.3	1.0331	0.0469841	0.0509238	0.922636	0.356197	0.999695	0.999695	FALSE
ENSG00000114867.22	HGNC:3296	EIF4G1	2451.55	1.04761	0.0671084	0.047516	1.41233	0.157852	0.999695	0.999695	FALSE
ENSG00000114902.14	HGNC:23401	SPCS1	667.428	0.996697	-0.00477294	0.0447274	-0.106712	0.915018	0.999695	0.999695	FALSE
ENSG00000114904.13	HGNC:11399	NEK4	1142.48	0.983357	-0.0242127	0.0521605	-0.464196	0.642507	0.999695	0.999695	FALSE
ENSG00000114923.17	HGNC:11029	SLC4A3	1345.39	1.0382	0.0540847	0.0574366	0.941643	0.346376	0.999695	0.999695	FALSE
ENSG00000114933.16	HGNC:25997	INO80D	2793.32	0.954799	-0.0667313	0.057897	-1.15259	0.24908	0.999695	0.999695	FALSE
ENSG00000114942.14	HGNC:3208	EEF1B2	2010.25	1.01669	0.0238862	0.0590859	0.404262	0.68602	0.999695	0.999695	FALSE
ENSG00000114948.13	HGNC:202	ADAM23	3880.12	1.0348	0.0493474	0.0587841	0.839468	0.401207	0.999695	0.999695	FALSE
ENSG00000114956.20	HGNC:2858	DGUOK	512.137	0.986841	-0.0191097	0.0568512	-0.336136	0.736768	0.999695	0.999695	FALSE
ENSG00000114978.18	HGNC:16015	MOB1A	1643.38	0.996604	-0.0049076	0.051253	-0.0957525	0.923717	0.999695	0.999695	FALSE
ENSG00000114982.19	HGNC:25473	KANSL3	1266.96	1.03985	0.0563712	0.0447792	1.25887	0.208077	0.999695	0.999695	FALSE
ENSG00000114988.12	HGNC:19263	LMAN2L	409.611	1.09237	0.127462	0.0666477	1.91248	0.0558145	0.999695	0.999695	FALSE
ENSG00000114993.17	HGNC:10466	RTKN	382.206	0.943319	-0.084182	0.0959283	-0.877552	0.380187	0.999695	0.999695	FALSE
ENSG00000114999.8	HGNC:21586	TTL	3208.57	1.05101	0.0717735	0.0471237	1.52309	0.127737	0.999695	0.999695	FALSE
ENSG00000115008.6	HGNC:5991	IL1A	13.6492	1.1889	0.249631	0.293867	0.84947	0.39562	0.999695	0.999695	FALSE
ENSG00000115020.17	HGNC:23785	PIKFYVE	4993.83	0.986834	-0.0191205	0.0366349	-0.521919	0.601727	0.999695	0.999695	FALSE
ENSG00000115041.13	HGNC:15523	KCNIP3	145.464	0.9469	-0.0787154	0.113337	-0.694526	0.487352	0.999695	0.999695	FALSE
ENSG00000115042.10	HGNC:24252	FAHD2A	426.454	0.957111	-0.0632426	0.0513495	-1.23161	0.218095	0.999695	0.999695	FALSE
ENSG00000115053.17	HGNC:7667	NCL	3651.54	1.04792	0.0675294	0.0642254	1.05145	0.293054	0.999695	0.999695	FALSE
ENSG00000115073.8	HGNC:168	ACTR1B	985.407	1.03033	0.0431024	0.039848	1.08167	0.279399	0.999695	0.999695	FALSE
ENSG00000115084.15	HGNC:23617	SLC35F5	3468.83	1.01525	0.0218409	0.0419564	0.520562	0.602672	0.999695	0.999695	FALSE
ENSG00000115091.12	HGNC:170	ACTR3	4444.88	0.969876	-0.0441277	0.0371811	-1.18683	0.235294	0.999695	0.999695	FALSE
ENSG00000115107.20	HGNC:24592	STEAP3	21.416	0.99441	-0.00808745	0.213394	-0.0378992	0.969768	0.999695	0.999695	FALSE
ENSG00000115109.14	HGNC:19819	EPB41L5	2340.82	0.993267	-0.00974709	0.0769891	-0.126603	0.899254	0.999695	0.999695	FALSE
ENSG00000115112.8	HGNC:17925	TFCP2L1	91.2621	1.30638	0.385571	0.27109	1.4223	0.15494	0.999695	0.999695	FALSE
ENSG00000115128.7	HGNC:30096	SF3B6	479.19	0.972776	-0.0398197	0.0473637	-0.840722	0.400503	0.999695	0.999695	FALSE
ENSG00000115129.14	HGNC:19373	TP53I3	27.7819	0.999015	-0.00142182	0.193809	-0.00733621	0.994147	0.999695	0.999695	FALSE
ENSG00000115137.12	HGNC:30290	DNAJC27	1267.55	0.884095	-0.177726	0.0895064	-1.98562	0.0470753	0.999695	0.999695	FALSE
ENSG00000115145.10	HGNC:11358	STAM2	1873.7	1.01345	0.0192722	0.0438774	0.439229	0.660496	0.999695	0.999695	FALSE
ENSG00000115155.19	HGNC:8515	OTOF	1210.64	0.926595	-0.109989	0.154512	-0.711846	0.47656	0.999695	0.999695	FALSE
ENSG00000115159.16	HGNC:4456	GPD2	5049.09	0.951678	-0.0714544	0.037466	-1.90718	0.0564975	0.999695	0.999695	FALSE
ENSG00000115165.10	HGNC:9506	CYTIP	49.1274	0.864259	-0.210465	0.188327	-1.11755	0.263758	0.999695	0.999695	FALSE
ENSG00000115170.16	HGNC:171	ACVR1	809.4	1.03158	0.0448491	0.0666001	0.673409	0.500687	0.999695	0.999695	FALSE
ENSG00000115183.15	HGNC:29364	TANC1	836.38	0.953389	-0.0688625	0.0596291	-1.15485	0.248152	0.999695	0.999695	FALSE
ENSG00000115204.15	HGNC:7224	MPV17	566.063	0.98772	-0.0178257	0.0431694	-0.412924	0.679662	0.999695	0.999695	FALSE
ENSG00000115207.15	HGNC:4665	GTF3C2	799.753	1.03868	0.054749	0.0731126	0.748831	0.453959	0.999695	0.999695	FALSE
ENSG00000115211.17	HGNC:3260	EIF2B4	304.796	0.961838	-0.0561343	0.0516351	-1.08714	0.276977	0.999695	0.999695	FALSE
ENSG00000115216.14	HGNC:7993	NRBP1	1112	1.01692	0.0242115	0.049169	0.492414	0.622427	0.999695	0.999695	FALSE
ENSG00000115226.10	HGNC:20239	FNDC4	371.92	1.07938	0.110208	0.067567	1.63108	0.102872	0.999695	0.999695	FALSE
ENSG00000115232.14	HGNC:6140	ITGA4	100.857	0.793398	-0.333884	0.193552	-1.72503	0.0845216	0.999695	0.999695	FALSE
ENSG00000115233.12	HGNC:16889	PSMD14	1877.55	0.989192	-0.0156777	0.0401339	-0.390635	0.696067	0.999695	0.999695	FALSE
ENSG00000115234.11	HGNC:14979	SNX17	917.656	0.997985	-0.00291043	0.0368944	-0.0788854	0.937124	0.999695	0.999695	FALSE
ENSG00000115239.24	HGNC:16013	ASB3	1510.37	1.01438	0.0206011	0.0549578	0.374852	0.707771	0.999695	0.999695	FALSE
ENSG00000115241.11	HGNC:9278	PPM1G	591.658	1.0042	0.00604475	0.0382623	0.157982	0.874471	0.999695	0.999695	FALSE
ENSG00000115252.19	HGNC:8774	PDE1A	832.595	1.13197	0.178833	0.154011	1.16117	0.245572	0.999695	0.999695	FALSE
ENSG00000115255.12	HGNC:30078	REEP6	54.7034	0.900131	-0.151794	0.0986594	-1.53856	0.123911	0.999695	0.999695	FALSE
ENSG00000115257.15	HGNC:8746	PCSK4	14.7822	1.07086	0.0987648	0.195527	0.505121	0.613474	0.999695	0.999695	FALSE
ENSG00000115266.12	HGNC:24036	APC2	1019.46	1.0371	0.0525565	0.0805967	0.652092	0.514342	0.999695	0.999695	FALSE
ENSG00000115267.9	HGNC:18873	IFIH1	185.498	1.08351	0.115707	0.0908308	1.27387	0.20271	0.999695	0.999695	FALSE
ENSG00000115268.10	HGNC:10388	RPS15	440.558	0.998374	-0.00234707	0.078247	-0.0299956	0.976071	0.999695	0.999695	FALSE
ENSG00000115271.11	HGNC:15990	GCA	1259.95	0.9589	-0.060548	0.0598035	-1.01245	0.311324	0.999695	0.999695	FALSE
ENSG00000115274.15	HGNC:13324	INO80B	55.6773	0.993168	-0.00989006	0.11955	-0.0827275	0.934068	0.999695	0.999695	FALSE
ENSG00000115275.15	HGNC:24862	MOGS	188.98	1.04354	0.0614899	0.0809012	0.760062	0.447218	0.999695	0.999695	FALSE
ENSG00000115282.21	HGNC:25759	TTC31	101.545	1.11282	0.154221	0.101547	1.51872	0.128834	0.999695	0.999695	FALSE
ENSG00000115286.21	HGNC:7714	NDUFS7	234.444	0.977165	-0.0333256	0.12491	-0.266796	0.789626	0.999695	0.999695	FALSE
ENSG00000115289.14	HGNC:17615	PCGF1	103.306	0.915575	-0.127249	0.0789292	-1.6122	0.106919	0.999695	0.999695	FALSE
ENSG00000115295.21	HGNC:26108	CLIP4	6548.63	1.02531	0.0360617	0.0427907	0.842746	0.39937	0.999695	0.999695	FALSE
ENSG00000115306.16	HGNC:11275	SPTBN1	42590.4	1.0082	0.0117838	0.0392753	0.300032	0.764153	0.999695	0.999695	FALSE
ENSG00000115307.17	HGNC:891	AUP1	478.846	0.992529	-0.0108186	0.0482074	-0.224418	0.822432	0.999695	0.999695	FALSE
ENSG00000115310.19	HGNC:14085	RTN4	26651.2	1.02518	0.0358735	0.0468239	0.766136	0.443596	0.999695	0.999695	FALSE
ENSG00000115317.13	HGNC:14348	HTRA2	359.548	0.992917	-0.0102548	0.0449862	-0.227955	0.819681	0.999695	0.999695	FALSE
ENSG00000115318.12	HGNC:13869	LOXL3	74.3733	1.08329	0.11542	0.115104	1.00275	0.31598	0.999695	0.999695	FALSE
ENSG00000115325.14	HGNC:2990	DOK1	38.5234	0.86677	-0.206278	0.16358	-1.26103	0.2073	0.999695	0.999695	FALSE
ENSG00000115339.14	HGNC:4125	GALNT3	77.0591	1.02541	0.0361998	0.157601	0.229694	0.81833	0.999695	0.999695	FALSE
ENSG00000115350.12	HGNC:18755	POLE4	229.857	0.999553	-0.000645355	0.076799	-0.00840317	0.993295	0.999695	0.999695	FALSE
ENSG00000115353.11	HGNC:11526	TACR1	547.611	1.02666	0.0379614	0.136848	0.277398	0.781474	0.999695	0.999695	FALSE
ENSG00000115355.18	HGNC:25523	CCDC88A	15030	0.972198	-0.0406783	0.057569	-0.706601	0.479814	0.999695	0.999695	FALSE
ENSG00000115361.8	HGNC:88	ACADL	79.1099	1.07086	0.0987637	0.108102	0.913619	0.360917	0.999695	0.999695	FALSE
ENSG00000115364.14	HGNC:14052	MRPL19	3058.68	0.982899	-0.0248854	0.0569747	-0.43678	0.662271	0.999695	0.999695	FALSE
ENSG00000115365.12	HGNC:6508	LANCL1	11870.4	1.03609	0.0511498	0.0509247	1.00442	0.315177	0.999695	0.999695	FALSE
ENSG00000115368.10	HGNC:25725	WDR75	1196.76	1.00987	0.0141765	0.0424786	0.333734	0.738581	0.999695	0.999695	FALSE
ENSG00000115380.20	HGNC:3218	EFEMP1	3630.75	0.942746	-0.0850589	0.100231	-0.848631	0.396087	0.999695	0.999695	FALSE
ENSG00000115392.13	HGNC:20748	FANCL	3605.67	1.01473	0.0210894	0.0485215	0.434641	0.663823	0.999695	0.999695	FALSE
ENSG00000115414.21	HGNC:3778	FN1	3074.74	0.951212	-0.0721614	0.11054	-0.65281	0.513879	0.999695	0.999695	FALSE
ENSG00000115415.20	HGNC:11362	STAT1	1988.11	1.0662	0.0924755	0.0789871	1.17077	0.241692	0.999695	0.999695	FALSE
ENSG00000115419.13	HGNC:4331	GLS	11482.5	0.978458	-0.0314179	0.0482496	-0.651155	0.514946	0.999695	0.999695	FALSE
ENSG00000115421.13	HGNC:14982	PAPOLG	1303.85	1.00935	0.0134222	0.0439548	0.305364	0.760089	0.999695	0.999695	FALSE
ENSG00000115423.19	HGNC:2951	DNAH6	2468.43	0.918991	-0.121877	0.0750516	-1.62391	0.104394	0.999695	0.999695	FALSE
ENSG00000115425.14	HGNC:18281	PECR	113.981	1.03671	0.0520186	0.100848	0.51581	0.605987	0.999695	0.999695	FALSE
ENSG00000115446.12	HGNC:16046	UNC50	1234.42	1.03196	0.0453856	0.0480738	0.944082	0.345128	0.999695	0.999695	FALSE
ENSG00000115457.10	HGNC:5471	IGFBP2	26.02	1.065	0.0908527	0.1679	0.54111	0.588432	0.999695	0.999695	FALSE
ENSG00000115459.18	HGNC:26158	ELMOD3	328.263	0.968007	-0.0469102	0.0624936	-0.750641	0.452869	0.999695	0.999695	FALSE
ENSG00000115461.5	HGNC:5474	IGFBP5	2535.95	1.17925	0.237876	0.118403	2.00903	0.0445344	0.999695	0.999695	FALSE
ENSG00000115464.15	HGNC:20066	USP34	11994.4	0.955167	-0.0661752	0.050853	-1.3013	0.193154	0.999695	0.999695	FALSE
ENSG00000115468.13	HGNC:29556	EFHD1	590.123	1.01088	0.0156085	0.0900319	0.173366	0.862364	0.999695	0.999695	FALSE
ENSG00000115474.7	HGNC:6259	KCNJ13	24.1671	1.05576	0.0782805	0.424632	0.184349	0.85374	0.999695	0.999695	FALSE
ENSG00000115484.15	HGNC:1617	CCT4	3413.75	0.977181	-0.0333029	0.0409649	-0.812963	0.41624	0.999695	0.999695	FALSE
ENSG00000115486.13	HGNC:4247	GGCX	750.867	0.993902	-0.00882456	0.0954949	-0.0924087	0.926373	0.999695	0.999695	FALSE
ENSG00000115504.15	HGNC:29144	EHBP1	3417.14	0.972783	-0.03981	0.0672236	-0.592202	0.553715	0.999695	0.999695	FALSE
ENSG00000115514.12	HGNC:24110	TXNDC9	653.037	0.970604	-0.0430456	0.0581501	-0.740249	0.459149	0.999695	0.999695	FALSE
ENSG00000115520.9	HGNC:25819	COQ10B	694.929	1.0016	0.00230972	0.0477439	0.0483773	0.961416	0.999695	0.999695	FALSE
ENSG00000115523.17	HGNC:4414	GNLY	17.906	0.638504	-0.647233	0.398587	-1.62382	0.104415	0.999695	0.999695	FALSE
ENSG00000115524.17	HGNC:10768	SF3B1	9850.95	0.951865	-0.0711712	0.0364589	-1.95209	0.0509272	0.999695	0.999695	FALSE
ENSG00000115525.18	HGNC:10872	ST3GAL5	3204.82	1.02713	0.0386237	0.0448498	0.861178	0.38914	0.999695	0.999695	FALSE
ENSG00000115526.11	HGNC:19650	CHST10	708.374	1.04101	0.0579794	0.0561696	1.03222	0.301968	0.999695	0.999695	FALSE
ENSG00000115539.14	HGNC:28860	PDCL3	254.269	0.943929	-0.0832504	0.0789706	-1.0542	0.291793	0.999695	0.999695	FALSE
ENSG00000115540.15	HGNC:17261	MOB4	1763.37	1.02652	0.0377652	0.0595967	0.633679	0.52629	0.999695	0.999695	FALSE
ENSG00000115541.11	HGNC:5269	HSPE1	638.829	0.986254	-0.0199692	0.0669681	-0.29819	0.765558	0.999695	0.999695	FALSE
ENSG00000115548.17	HGNC:20815	KDM3A	3472.59	0.951291	-0.072041	0.0766517	-0.939848	0.347295	0.999695	0.999695	FALSE
ENSG00000115556.14	HGNC:9062	PLCD4	119.411	1.19087	0.252013	0.112861	2.23294	0.0255528	0.999695	0.999695	FALSE
ENSG00000115561.16	HGNC:29865	CHMP3	4504.53	0.962354	-0.0553602	0.0516138	-1.07259	0.283457	0.999695	0.999695	FALSE
ENSG00000115568.16	HGNC:12927	ZNF142	423.031	1.05485	0.0770419	0.0680178	1.13267	0.257352	0.999695	0.999695	FALSE
ENSG00000115594.12	HGNC:5993	IL1R1	117.901	0.760472	-0.395033	0.180908	-2.18362	0.0289905	0.999695	0.999695	FALSE
ENSG00000115598.10	HGNC:5999	IL1RL2	34.7249	0.963761	-0.0532528	0.147859	-0.360158	0.718729	0.999695	0.999695	FALSE
ENSG00000115602.17	HGNC:5998	IL1RL1	169.849	0.792636	-0.33527	0.606735	-0.552581	0.58055	0.999695	0.999695	TRUE
ENSG00000115604.12	HGNC:5988	IL18R1	47.7917	0.884423	-0.177192	0.305048	-0.580865	0.561331	0.999695	0.999695	FALSE
ENSG00000115616.3	HGNC:11072	SLC9A2	258.655	0.843627	-0.245322	0.107267	-2.28702	0.0221947	0.999695	0.999695	FALSE
ENSG00000115641.19	HGNC:3703	FHL2	105.984	0.990753	-0.0134027	0.136856	-0.0979324	0.921986	0.999695	0.999695	FALSE
ENSG00000115649.16	HGNC:25220	CNPPD1	293.768	1.041	0.0579634	0.0510086	1.13635	0.255812	0.999695	0.999695	FALSE
ENSG00000115652.15	HGNC:17729	UXS1	901.278	0.976366	-0.0345064	0.0716965	-0.481285	0.630314	0.999695	0.999695	FALSE
ENSG00000115657.14	HGNC:47	ABCB6	605.839	1.01914	0.0273589	0.0579134	0.472411	0.636633	0.999695	0.999695	FALSE
ENSG00000115661.14	HGNC:11394	STK16	223.202	0.948178	-0.0767702	0.0905758	-0.847579	0.396672	0.999695	0.999695	FALSE
ENSG00000115665.9	HGNC:14025	SLC5A7	1027.15	0.994264	-0.00829917	0.202321	-0.0410198	0.96728	0.999695	0.999695	FALSE
ENSG00000115677.18	HGNC:4857	HDLBP	5304.79	0.983263	-0.0243507	0.0744008	-0.327292	0.743447	0.999695	0.999695	FALSE
ENSG00000115685.15	HGNC:9295	PPP1R7	2160.65	0.939131	-0.090601	0.0636244	-1.424	0.154447	0.999695	0.999695	FALSE
ENSG00000115687.14	HGNC:17270	PASK	617.025	0.986549	-0.0195368	0.096504	-0.202445	0.839569	0.999695	0.999695	FALSE
ENSG00000115694.15	HGNC:11404	STK25	1549.2	1.02476	0.0352869	0.0562951	0.626819	0.530778	0.999695	0.999695	FALSE
ENSG00000115738.10	HGNC:5361	ID2	882.32	0.975072	-0.0364188	0.133012	-0.273801	0.784237	0.999695	0.999695	FALSE
ENSG00000115750.17	HGNC:11533	TAF1B	610.371	1.02393	0.0341233	0.0429418	0.794639	0.426824	0.999695	0.999695	FALSE
ENSG00000115756.13	HGNC:5145	HPCAL1	320.8	0.930753	-0.103529	0.103111	-1.00405	0.315353	0.999695	0.999695	FALSE
ENSG00000115760.15	HGNC:13516	BIRC6	10754.2	0.968206	-0.0466146	0.0363091	-1.28383	0.199202	0.999695	0.999695	FALSE
ENSG00000115761.17	HGNC:25862	NOL10	1329.96	1.0026	0.0037503	0.0439189	0.0853914	0.93195	0.999695	0.999695	FALSE
ENSG00000115762.17	HGNC:19236	PLEKHB2	8153.59	1.01901	0.0271637	0.0402431	0.674991	0.499682	0.999695	0.999695	FALSE
ENSG00000115806.13	HGNC:17500	GORASP2	651.225	1.03706	0.0525043	0.0489631	1.07232	0.283574	0.999695	0.999695	FALSE
ENSG00000115808.12	HGNC:11424	STRN	5135.42	1.02314	0.0330026	0.067893	0.486098	0.626898	0.999695	0.999695	FALSE
ENSG00000115816.15	HGNC:24218	CEBPZ	1638.51	1.02249	0.0320865	0.051649	0.621241	0.534441	0.999695	0.999695	FALSE
ENSG00000115825.11	HGNC:9408	PRKD3	1002.38	0.974818	-0.036795	0.075685	-0.48616	0.626854	0.999695	0.999695	FALSE
ENSG00000115827.14	HGNC:25784	DCAF17	879.61	1.01784	0.0255061	0.0489548	0.521013	0.602358	0.999695	0.999695	FALSE
ENSG00000115828.17	HGNC:9753	QPCT	167.974	1.07947	0.110322	0.0893346	1.23493	0.216857	0.999695	0.999695	FALSE
ENSG00000115839.19	HGNC:17063	RAB3GAP1	2992.46	1.04918	0.0692677	0.0530795	1.30498	0.191899	0.999695	0.999695	FALSE
ENSG00000115840.14	HGNC:10982	SLC25A12	2816	1.0538	0.075604	0.0688857	1.09753	0.272411	0.999695	0.999695	FALSE
ENSG00000115841.21	HGNC:26567	RMDN2	414.574	1.03346	0.0474811	0.0749303	0.63367	0.526296	0.999695	0.999695	FALSE
ENSG00000115866.11	HGNC:2678	DARS1	2092.48	0.960235	-0.0585407	0.0771208	-0.759077	0.447806	0.999695	0.999695	FALSE
ENSG00000115875.19	HGNC:10789	SRSF7	1845.33	0.945213	-0.0812879	0.0611606	-1.32909	0.183819	0.999695	0.999695	FALSE
ENSG00000115896.16	HGNC:9063	PLCL1	2531.81	1.03457	0.0490288	0.0602797	0.813356	0.416014	0.999695	0.999695	FALSE
ENSG00000115902.11	HGNC:10942	SLC1A4	3181.44	0.921758	-0.117541	0.0786298	-1.49486	0.13495	0.999695	0.999695	FALSE
ENSG00000115904.15	HGNC:11187	SOS1	3434.6	0.99547	-0.0065498	0.0389497	-0.168161	0.866457	0.999695	0.999695	FALSE
ENSG00000115919.15	HGNC:6469	KYNU	42.6206	0.844906	-0.243138	0.256737	-0.94703	0.343624	0.999695	0.999695	FALSE
ENSG00000115935.18	HGNC:12736	WIPF1	468.54	0.955841	-0.0651568	0.0877884	-0.742203	0.457964	0.999695	0.999695	FALSE
ENSG00000115942.9	HGNC:8488	ORC2	855.983	1.0097	0.0139299	0.0834619	0.166901	0.867448	0.999695	0.999695	FALSE
ENSG00000115944.15	HGNC:2289	COX7A2L	2236.04	0.987808	-0.0176972	0.0504504	-0.350784	0.72575	0.999695	0.999695	FALSE
ENSG00000115946.8	HGNC:32790	PNO1	494.663	0.953097	-0.0693043	0.0612121	-1.1322	0.25755	0.999695	0.999695	FALSE
ENSG00000115947.14	HGNC:8490	ORC4	2253.26	1.00922	0.0132413	0.0583845	0.226795	0.820583	0.999695	0.999695	FALSE
ENSG00000115956.10	HGNC:9070	PLEK	162.644	0.983747	-0.0236402	0.105317	-0.224466	0.822394	0.999695	0.999695	FALSE
ENSG00000115963.14	HGNC:671	RND3	807.316	0.946683	-0.0790473	0.131932	-0.599153	0.549071	0.999695	0.999695	FALSE
ENSG00000115966.18	HGNC:784	ATF2	2695.02	0.998775	-0.00176903	0.0316461	-0.0559003	0.955421	0.999695	0.999695	FALSE
ENSG00000115970.19	HGNC:19217	THADA	1630.95	1.05547	0.0778847	0.0686528	1.13447	0.256596	0.999695	0.999695	FALSE
ENSG00000115977.21	HGNC:19679	AAK1	7009.17	1.02064	0.0294671	0.0557486	0.528571	0.597103	0.999695	0.999695	FALSE
ENSG00000115993.13	HGNC:13206	TRAK2	4227.41	1.01991	0.0284411	0.0596687	0.476651	0.633611	0.999695	0.999695	FALSE
ENSG00000115998.8	HGNC:26056	C2orf42	472.056	1.0698	0.0973391	0.056161	1.73321	0.0830575	0.999695	0.999695	FALSE
ENSG00000116001.17	HGNC:11802	TIA1	2389.6	0.982556	-0.0253889	0.0477832	-0.531336	0.595186	0.999695	0.999695	FALSE
ENSG00000116005.12	HGNC:20588	PCYOX1	3115.71	1.04599	0.0648625	0.0504834	1.28483	0.198852	0.999695	0.999695	FALSE
ENSG00000116014.10	HGNC:4510	KISS1R	21.9814	0.902057	-0.14871	0.219621	-0.677119	0.498331	0.999695	0.999695	FALSE
ENSG00000116016.14	HGNC:3374	EPAS1	1713.77	0.973149	-0.0392674	0.0987631	-0.397592	0.690931	0.999695	0.999695	FALSE
ENSG00000116017.11	HGNC:3031	ARID3A	55.383	0.878558	-0.186791	0.191503	-0.975395	0.329364	0.999695	0.999695	FALSE
ENSG00000116030.17	HGNC:12502	SUMO1	1645.85	1.01152	0.0165211	0.0525042	0.314663	0.753018	0.999695	0.999695	FALSE
ENSG00000116044.16	HGNC:7782	NFE2L2	1631.1	0.945056	-0.0815278	0.0631052	-1.29193	0.19638	0.999695	0.999695	FALSE
ENSG00000116062.18	HGNC:7329	MSH6	1297.63	1.0266	0.0378779	0.0433986	0.872791	0.382777	0.999695	0.999695	FALSE
ENSG00000116095.11	HGNC:14338	PLEKHA3	3061.63	1.0634	0.0886909	0.0543483	1.6319	0.102701	0.999695	0.999695	FALSE
ENSG00000116096.6	HGNC:11257	SPR	149.385	1.08389	0.116223	0.0865401	1.343	0.179272	0.999695	0.999695	FALSE
ENSG00000116106.12	HGNC:3388	EPHA4	3057.73	0.939104	-0.090643	0.0769308	-1.17824	0.238701	0.999695	0.999695	FALSE
ENSG00000116117.19	HGNC:14446	PARD3B	720.45	0.934724	-0.0973876	0.0937734	-1.03854	0.299018	0.999695	0.999695	FALSE
ENSG00000116120.11	HGNC:17800	FARSB	1927.85	0.978141	-0.0318853	0.0571974	-0.55746	0.577213	0.999695	0.999695	FALSE
ENSG00000116127.20	HGNC:428	ALMS1	7278.85	0.979363	-0.0300847	0.0279547	-1.07619	0.28184	0.999695	0.999695	FALSE
ENSG00000116128.12	HGNC:1008	BCL9	336.349	1.17459	0.232154	0.154464	1.50297	0.132847	0.999695	0.999695	FALSE
ENSG00000116132.12	HGNC:9142	PRRX1	802.635	1.10715	0.14685	0.0975842	1.50485	0.132363	0.999695	0.999695	FALSE
ENSG00000116133.13	HGNC:2859	DHCR24	2556.17	1.10948	0.149881	0.0766497	1.9554	0.0505359	0.999695	0.999695	FALSE
ENSG00000116138.13	HGNC:29157	DNAJC16	1610.94	0.89934	-0.153062	0.0934298	-1.63825	0.101369	0.999695	0.999695	FALSE
ENSG00000116141.17	HGNC:6896	MARK1	1770.08	1.03794	0.0537278	0.0603492	0.890282	0.373314	0.999695	0.999695	FALSE
ENSG00000116147.17	HGNC:11953	TNR	5768.96	1.04048	0.0572544	0.0690226	0.829502	0.40682	0.999695	0.999695	FALSE
ENSG00000116151.14	HGNC:25852	MORN1	146.984	0.981208	-0.0273697	0.0721909	-0.379129	0.704592	0.999695	0.999695	FALSE
ENSG00000116157.6	HGNC:4559	GPX7	52.3085	0.95863	-0.0609541	0.0908886	-0.670646	0.502446	0.999695	0.999695	FALSE
ENSG00000116161.18	HGNC:30423	CACYBP	3066.38	0.912504	-0.132097	0.0965961	-1.36752	0.171462	0.999695	0.999695	FALSE
ENSG00000116171.19	HGNC:10606	SCP2	2271.88	0.998898	-0.00159127	0.0613187	-0.0259509	0.979297	0.999695	0.999695	FALSE
ENSG00000116183.11	HGNC:14615	PAPPA2	164.648	0.833276	-0.263134	0.251107	-1.0479	0.294686	0.999695	0.999695	FALSE
ENSG00000116191.19	HGNC:30279	RALGPS2	2670.42	1.04616	0.0651102	0.061123	1.06523	0.286771	0.999695	0.999695	FALSE
ENSG00000116194.13	HGNC:489	ANGPTL1	90.8133	1.08564	0.11854	0.190031	0.623793	0.532764	0.999695	0.999695	FALSE
ENSG00000116198.14	HGNC:24866	CEP104	618.51	1.06826	0.09526	0.112571	0.846224	0.397428	0.999695	0.999695	FALSE
ENSG00000116199.12	HGNC:23017	FAM20B	3443.91	1.03984	0.0563561	0.0462069	1.21965	0.222598	0.999695	0.999695	FALSE
ENSG00000116205.14	HGNC:26494	TCEANC2	417.968	1.09473	0.130575	0.10127	1.28937	0.197269	0.999695	0.999695	FALSE
ENSG00000116209.12	HGNC:1239	TMEM59	4775.35	1.00505	0.0072641	0.0403306	0.180114	0.857063	0.999695	0.999695	FALSE
ENSG00000116212.15	HGNC:28792	LRRC42	259.2	1.02537	0.0361378	0.0499988	0.722773	0.46982	0.999695	0.999695	FALSE
ENSG00000116213.16	HGNC:12759	WRAP73	184.466	0.91716	-0.124755	0.0913971	-1.36498	0.172259	0.999695	0.999695	FALSE
ENSG00000116221.15	HGNC:14034	MRPL37	513.742	0.967253	-0.0480344	0.0556974	-0.862417	0.388458	0.999695	0.999695	FALSE
ENSG00000116251.11	HGNC:10315	RPL22	3668.65	0.939353	-0.09026	0.101233	-0.89161	0.372602	0.999695	0.999695	FALSE
ENSG00000116254.18	HGNC:16816	CHD5	1246.96	0.933127	-0.0998549	0.125001	-0.798833	0.424387	0.999695	0.999695	FALSE
ENSG00000116260.17	HGNC:9756	QSOX1	522.55	0.990388	-0.0139349	0.0712586	-0.195554	0.844959	0.999695	0.999695	FALSE
ENSG00000116266.11	HGNC:11446	STXBP3	2205.87	0.981018	-0.0276479	0.0437796	-0.631525	0.527697	0.999695	0.999695	FALSE
ENSG00000116273.6	HGNC:22983	PHF13	277.576	1.00284	0.0040963	0.0763815	0.0536295	0.95723	0.999695	0.999695	FALSE
ENSG00000116285.13	HGNC:18185	ERRFI1	660.376	0.994313	-0.00822851	0.0570636	-0.144199	0.885343	0.999695	0.999695	FALSE
ENSG00000116288.13	HGNC:16369	PARK7	2492.66	0.978252	-0.0317224	0.0423091	-0.749777	0.453389	0.999695	0.999695	FALSE
ENSG00000116299.17	HGNC:29618	ELAPOR1	2120.03	0.987182	-0.0186127	0.0704166	-0.264323	0.791531	0.999695	0.999695	FALSE
ENSG00000116329.12	HGNC:8153	OPRD1	289.241	1.01658	0.0237247	0.0902153	0.262979	0.792567	0.999695	0.999695	FALSE
ENSG00000116337.20	HGNC:469	AMPD2	2328.74	0.963279	-0.0539738	0.0585871	-0.921257	0.356916	0.999695	0.999695	FALSE
ENSG00000116350.18	HGNC:10786	SRSF4	1066.91	1.003	0.00431443	0.0473725	0.0910746	0.927433	0.999695	0.999695	FALSE
ENSG00000116353.16	HGNC:19691	MECR	397.328	0.985639	-0.0208682	0.0577192	-0.361548	0.71769	0.999695	0.999695	FALSE
ENSG00000116396.15	HGNC:6236	KCNC4	412.537	1.03234	0.0459202	0.114607	0.400676	0.688659	0.999695	0.999695	FALSE
ENSG00000116406.20	HGNC:16787	EDEM3	2955.14	1.0324	0.0460051	0.0473074	0.972471	0.330816	0.999695	0.999695	FALSE
ENSG00000116455.14	HGNC:29652	WDR77	579.146	1.06247	0.0874281	0.101265	0.863363	0.387938	0.999695	0.999695	FALSE
ENSG00000116459.11	HGNC:840	ATP5PB	4105.37	0.981455	-0.0270053	0.0404628	-0.66741	0.50451	0.999695	0.999695	FALSE
ENSG00000116473.15	HGNC:9855	RAP1A	1377.01	1.02073	0.029601	0.0465235	0.63626	0.524607	0.999695	0.999695	FALSE
ENSG00000116478.12	HGNC:4852	HDAC1	438.621	0.952305	-0.0705047	0.0522756	-1.34871	0.17743	0.999695	0.999695	FALSE
ENSG00000116489.13	HGNC:1488	CAPZA1	2230.63	0.959215	-0.0600738	0.0514442	-1.16775	0.242908	0.999695	0.999695	FALSE
ENSG00000116497.18	HGNC:25768	S100PBP	1455.69	1.004	0.00575569	0.0530248	0.108547	0.913562	0.999695	0.999695	FALSE
ENSG00000116514.17	HGNC:26886	RNF19B	400.073	1.01826	0.026109	0.052668	0.495727	0.620087	0.999695	0.999695	FALSE
ENSG00000116521.11	HGNC:10565	SCAMP3	411.369	1.00294	0.00423019	0.0839759	0.0503739	0.959824	0.999695	0.999695	FALSE
ENSG00000116525.14	HGNC:25574	TRIM62	123.246	1.08135	0.11283	0.0822677	1.3715	0.17022	0.999695	0.999695	FALSE
ENSG00000116539.14	HGNC:19088	ASH1L	11518.9	1.01037	0.0148813	0.0312847	0.475674	0.634307	0.999695	0.999695	FALSE
ENSG00000116544.12	HGNC:30368	DLGAP3	310.863	0.996834	-0.00457486	0.0941969	-0.048567	0.961264	0.999695	0.999695	FALSE
ENSG00000116560.12	HGNC:10774	SFPQ	5787.27	1.01636	0.0234084	0.0628536	0.372428	0.709574	0.999695	0.999695	FALSE
ENSG00000116574.6	HGNC:17794	RHOU	1797.1	0.959886	-0.0590648	0.0879667	-0.671445	0.501937	0.999695	0.999695	FALSE
ENSG00000116580.20	HGNC:25973	GON4L	1801.75	0.925638	-0.111479	0.048154	-2.31506	0.0206096	0.999695	0.999695	FALSE
ENSG00000116584.22	HGNC:682	ARHGEF2	1317.01	1.04547	0.0641563	0.0882334	0.727121	0.467152	0.999695	0.999695	FALSE
ENSG00000116586.12	HGNC:29796	LAMTOR2	116.424	0.953835	-0.0681891	0.0830183	-0.821374	0.411433	0.999695	0.999695	FALSE
ENSG00000116604.19	HGNC:6997	MEF2D	1320.96	0.993681	-0.00914488	0.0774013	-0.118149	0.90595	0.999695	0.999695	FALSE
ENSG00000116641.18	HGNC:19190	DOCK7	4441.39	0.978711	-0.031045	0.0649348	-0.478094	0.632583	0.999695	0.999695	FALSE
ENSG00000116649.10	HGNC:11296	SRM	169.538	1.01218	0.0174715	0.0985623	0.177263	0.859302	0.999695	0.999695	FALSE
ENSG00000116652.6	HGNC:13225	DLEU2L	288.497	0.978012	-0.0320754	0.066432	-0.482831	0.629216	0.999695	0.999695	FALSE
ENSG00000116661.11	HGNC:13581	FBXO2	683.589	1.07779	0.108076	0.0781548	1.38285	0.166712	0.999695	0.999695	FALSE
ENSG00000116663.11	HGNC:13585	FBXO6	128.49	1.09643	0.132818	0.0784742	1.69251	0.0905488	0.999695	0.999695	FALSE
ENSG00000116667.15	HGNC:15494	C1orf21	2677.95	1.02293	0.0327042	0.0681649	0.47978	0.631383	0.999695	0.999695	FALSE
ENSG00000116668.13	HGNC:16785	SWT1	748.894	0.984509	-0.0225241	0.0421176	-0.534789	0.592796	0.999695	0.999695	FALSE
ENSG00000116670.15	HGNC:6764	MAD2L2	126.181	1.07727	0.107377	0.0677366	1.58521	0.112918	0.999695	0.999695	FALSE
ENSG00000116675.16	HGNC:15469	DNAJC6	10772.1	1.00797	0.0114483	0.0540861	0.211668	0.832366	0.999695	0.999695	FALSE
ENSG00000116678.20	HGNC:6554	LEPR	889.408	0.947324	-0.0780709	0.0706308	-1.10534	0.269014	0.999695	0.999695	FALSE
ENSG00000116679.16	HGNC:16951	IVNS1ABP	3231.79	0.96252	-0.055112	0.0684679	-0.804932	0.420859	0.999695	0.999695	FALSE
ENSG00000116685.16	HGNC:28513	KIAA2013	311.391	1.045	0.0635069	0.0585885	1.08395	0.278387	0.999695	0.999695	FALSE
ENSG00000116688.18	HGNC:16877	MFN2	3221.5	0.997145	-0.00412501	0.0541216	-0.0762175	0.939246	0.999695	0.999695	FALSE
ENSG00000116691.11	HGNC:25715	MIIP	112.02	1.00512	0.0073716	0.0705186	0.104534	0.916745	0.999695	0.999695	FALSE
ENSG00000116698.22	HGNC:16792	SMG7	1341.5	0.977532	-0.0327836	0.0553825	-0.591949	0.553885	0.999695	0.999695	FALSE
ENSG00000116701.15	HGNC:7661	NCF2	47.9553	0.970054	-0.0438628	0.148259	-0.295852	0.767343	0.999695	0.999695	FALSE
ENSG00000116704.8	HGNC:20800	SLC35D1	823.833	0.988187	-0.0171447	0.0488455	-0.350998	0.725589	0.999695	0.999695	FALSE
ENSG00000116711.10	HGNC:9035	PLA2G4A	119.068	0.901721	-0.149247	0.126	-1.18451	0.236213	0.999695	0.999695	FALSE
ENSG00000116717.13	HGNC:4095	GADD45A	165.765	1.12293	0.167266	0.12809	1.30585	0.191605	0.999695	0.999695	FALSE
ENSG00000116729.14	HGNC:30238	WLS	1456.74	1.05981	0.0838009	0.0851822	0.983785	0.325221	0.999695	0.999695	FALSE
ENSG00000116731.23	HGNC:9347	PRDM2	2747.63	0.966861	-0.0486189	0.0597888	-0.813176	0.416117	0.999695	0.999695	FALSE
ENSG00000116741.8	HGNC:9998	RGS2	2477.55	0.925364	-0.111907	0.151939	-0.736522	0.461413	0.999695	0.999695	FALSE
ENSG00000116745.7	HGNC:10294	RPE65	37.6983	0.885375	-0.175639	0.31679	-0.554436	0.579281	0.999695	0.999695	FALSE
ENSG00000116750.14	HGNC:19678	UCHL5	1722.84	1.03737	0.0529359	0.0540282	0.979783	0.327193	0.999695	0.999695	FALSE
ENSG00000116752.6	HGNC:975	BCAS2	1340.88	1.01423	0.020378	0.0567447	0.359117	0.719507	0.999695	0.999695	FALSE
ENSG00000116754.14	HGNC:10782	SRSF11	3671.19	1.04008	0.0566983	0.0469806	1.20684	0.227492	0.999695	0.999695	FALSE
ENSG00000116761.12	HGNC:2501	CTH	170.337	1.03208	0.0455519	0.0693519	0.656823	0.511295	0.999695	0.999695	FALSE
ENSG00000116771.6	HGNC:18407	AGMAT	52.4653	1.10679	0.146379	0.1268	1.15441	0.248331	0.999695	0.999695	FALSE
ENSG00000116774.12	HGNC:24956	OLFML3	122.455	1.12469	0.169525	0.138099	1.22756	0.219611	0.999695	0.999695	FALSE
ENSG00000116783.15	HGNC:19661	TNNI3K	108.969	0.851371	-0.232141	0.0969401	-2.39468	0.0166349	0.999695	0.999695	FALSE
ENSG00000116786.13	HGNC:29131	PLEKHM2	1031.72	1.0267	0.0380121	0.0795422	0.477886	0.632732	0.999695	0.999695	FALSE
ENSG00000116791.14	HGNC:2419	CRYZ	482.928	1.00349	0.00503242	0.138282	0.0363925	0.970969	0.999695	0.999695	FALSE
ENSG00000116793.16	HGNC:8939	PHTF1	911.507	0.996536	-0.00500599	0.0619278	-0.080836	0.935572	0.999695	0.999695	FALSE
ENSG00000116809.12	HGNC:12936	ZBTB17	198.926	0.98332	-0.0242672	0.0938289	-0.258632	0.795919	0.999695	0.999695	FALSE
ENSG00000116815.16	HGNC:1688	CD58	108.885	1.12979	0.176056	0.0766433	2.29709	0.0216137	0.999695	0.999695	FALSE
ENSG00000116819.9	HGNC:30774	TFAP2E	48.5112	1.04018	0.0568282	0.145493	0.390591	0.696099	0.999695	0.999695	FALSE
ENSG00000116830.12	HGNC:12398	TTF2	317.105	0.892425	-0.164197	0.13192	-1.24467	0.213254	0.999695	0.999695	FALSE
ENSG00000116833.14	HGNC:7984	NR5A2	16.4294	0.98397	-0.0233138	0.251902	-0.092551	0.92626	0.999695	0.999695	FALSE
ENSG00000116852.15	HGNC:29442	KIF21B	1237.25	1.04872	0.0686363	0.0526794	1.30291	0.192607	0.999695	0.999695	FALSE
ENSG00000116857.17	HGNC:18823	TMEM9	1488.6	1.01832	0.0261876	0.0569201	0.460076	0.645462	0.999695	0.999695	FALSE
ENSG00000116863.11	HGNC:21304	ADPRS	148.944	1.00341	0.00491246	0.064735	0.0758857	0.93951	0.999695	0.999695	FALSE
ENSG00000116871.16	HGNC:25514	MAP7D1	1117.17	1.02688	0.0382608	0.0518463	0.737965	0.460536	0.999695	0.999695	FALSE
ENSG00000116874.12	HGNC:12730	WARS2	250.118	0.870853	-0.199499	0.0790086	-2.52503	0.0115689	0.999695	0.999695	FALSE
ENSG00000116885.18	HGNC:29971	OSCP1	518.504	0.922953	-0.115671	0.0587167	-1.96998	0.0488411	0.999695	0.999695	FALSE
ENSG00000116898.12	HGNC:14504	MRPS15	323.29	0.943698	-0.0836033	0.0474692	-1.76121	0.0782025	0.999695	0.999695	FALSE
ENSG00000116903.7	HGNC:24659	EXOC8	1118.8	1.04406	0.0622114	0.0430402	1.44543	0.148338	0.999695	0.999695	FALSE
ENSG00000116906.13	HGNC:4416	GNPAT	1288.24	1.00271	0.00390463	0.0399334	0.0977786	0.922108	0.999695	0.999695	FALSE
ENSG00000116918.15	HGNC:12380	TSNAX	1728.12	0.955106	-0.066267	0.0437398	-1.51503	0.129765	0.999695	0.999695	FALSE
ENSG00000116922.15	HGNC:26039	C1orf109	342.712	0.988028	-0.0173758	0.0721478	-0.240836	0.809682	0.999695	0.999695	FALSE
ENSG00000116954.8	HGNC:19902	RRAGC	725.371	1.0089	0.0127866	0.056798	0.225124	0.821883	0.999695	0.999695	FALSE
ENSG00000116962.15	HGNC:7821	NID1	319.993	0.972093	-0.0408343	0.093787	-0.435394	0.663277	0.999695	0.999695	FALSE
ENSG00000116977.19	HGNC:6569	LGALS8	2187.96	0.956348	-0.0643925	0.0487979	-1.31958	0.186977	0.999695	0.999695	FALSE
ENSG00000116981.4	HGNC:17819	NT5C1A	351.695	1.16324	0.218149	0.0831175	2.62459	0.00867546	0.999695	0.999695	FALSE
ENSG00000116983.13	HGNC:18212	HPCAL4	8144.18	0.967501	-0.0476645	0.0685022	-0.69581	0.486548	0.999695	0.999695	FALSE
ENSG00000116984.15	HGNC:7468	MTR	2919.34	1.00638	0.00916983	0.0437113	0.209782	0.833838	0.999695	0.999695	FALSE
ENSG00000116985.12	HGNC:1075	BMP8B	117.164	1.0494	0.0695648	0.106648	0.652282	0.514219	0.999695	0.999695	FALSE
ENSG00000116990.11	HGNC:7555	MYCL	63.8351	0.864482	-0.210093	0.0941798	-2.23076	0.0256969	0.999695	0.999695	FALSE
ENSG00000116991.12	HGNC:23800	SIPA1L2	1136.75	1.02288	0.0326319	0.0752955	0.433384	0.664736	0.999695	0.999695	FALSE
ENSG00000117000.9	HGNC:10025	RLF	2348.32	0.974365	-0.0374655	0.0537482	-0.697055	0.485768	0.999695	0.999695	FALSE
ENSG00000117009.12	HGNC:6381	KMO	24.1739	0.627841	-0.67153	0.293105	-2.29109	0.0219583	0.999695	0.999695	FALSE
ENSG00000117010.17	HGNC:28418	ZNF684	137.943	1.01772	0.025343	0.105653	0.23987	0.810431	0.999695	0.999695	FALSE
ENSG00000117013.17	HGNC:6298	KCNQ4	34.8745	0.968945	-0.0455128	0.113217	-0.401997	0.687686	0.999695	0.999695	FALSE
ENSG00000117016.10	HGNC:21292	RIMS3	3639	1.04293	0.0606472	0.0788235	0.769405	0.441653	0.999695	0.999695	FALSE
ENSG00000117020.19	HGNC:393	AKT3	9341.03	0.98747	-0.0181914	0.062035	-0.293244	0.769336	0.999695	0.999695	FALSE
ENSG00000117036.12	HGNC:3492	ETV3	520.477	1.01347	0.0193002	0.0712009	0.271067	0.786339	0.999695	0.999695	FALSE
ENSG00000117054.15	HGNC:89	ACADM	2332.66	0.9802	-0.0288521	0.0446475	-0.646218	0.518138	0.999695	0.999695	FALSE
ENSG00000117069.15	HGNC:19342	ST6GALNAC5	2689.23	0.94986	-0.0742135	0.059097	-1.25579	0.209191	0.999695	0.999695	FALSE
ENSG00000117091.10	HGNC:1683	CD48	16.2413	1.01416	0.0202891	0.219592	0.0923945	0.926385	0.999695	0.999695	FALSE
ENSG00000117114.21	HGNC:18582	ADGRL2	4069.06	0.961087	-0.0572615	0.0611531	-0.936364	0.349086	0.999695	0.999695	FALSE
ENSG00000117115.13	HGNC:18341	PADI2	2130.41	0.945458	-0.0809151	0.0833823	-0.970411	0.331842	0.999695	0.999695	FALSE
ENSG00000117118.10	HGNC:10681	SDHB	1335.47	0.972195	-0.0406817	0.0385056	-1.05652	0.290733	0.999695	0.999695	FALSE
ENSG00000117133.11	HGNC:30350	RPF1	1630.1	1.01383	0.0198095	0.0351244	0.563981	0.572767	0.999695	0.999695	FALSE
ENSG00000117139.18	HGNC:18039	KDM5B	3098.98	0.932266	-0.101187	0.0515252	-1.96384	0.0495492	0.999695	0.999695	FALSE
ENSG00000117143.14	HGNC:12457	UAP1	831.979	1.04359	0.0615588	0.0876641	0.702213	0.482547	0.999695	0.999695	FALSE
ENSG00000117151.13	HGNC:2496	CTBS	557.556	1.01872	0.0267636	0.062667	0.427076	0.669324	0.999695	0.999695	FALSE
ENSG00000117152.14	HGNC:10000	RGS4	1743.3	0.75745	-0.400777	0.189321	-2.11691	0.0342673	0.999695	0.999695	FALSE
ENSG00000117153.16	HGNC:19360	KLHL12	924.193	0.976666	-0.034063	0.0656704	-0.518696	0.603973	0.999695	0.999695	FALSE
ENSG00000117154.12	HGNC:28246	IGSF21	80.8997	1.03282	0.0465913	0.133309	0.349499	0.726715	0.999695	0.999695	FALSE
ENSG00000117155.17	HGNC:16509	SSX2IP	6615.7	0.969614	-0.0445182	0.0531237	-0.838009	0.402026	0.999695	0.999695	FALSE
ENSG00000117174.11	HGNC:26089	ZNHIT6	1091.62	1.01351	0.0193625	0.0386219	0.501336	0.616135	0.999695	0.999695	FALSE
ENSG00000117222.14	HGNC:9888	RBBP5	1029.45	0.978118	-0.0319191	0.056327	-0.566675	0.570935	0.999695	0.999695	FALSE
ENSG00000117226.12	HGNC:4184	GBP3	162.758	0.958999	-0.0603993	0.198472	-0.304321	0.760883	0.999695	0.999695	FALSE
ENSG00000117228.11	HGNC:4182	GBP1	295.4	0.957015	-0.063386	0.121235	-0.522835	0.601089	0.999695	0.999695	FALSE
ENSG00000117242.7	HGNC:38872	PINK1-AS	93.811	0.882698	-0.180009	0.133866	-1.3447	0.178723	0.999695	0.999695	FALSE
ENSG00000117245.13	HGNC:19167	KIF17	219.647	1.02579	0.0367337	0.0847536	0.433417	0.664712	0.999695	0.999695	FALSE
ENSG00000117262.19	HGNC:31984	GPR89A	511.799	1.00015	0.000223366	0.0882768	0.00253029	0.997981	0.999695	0.999695	FALSE
ENSG00000117266.16	HGNC:8751	CDK18	677.634	0.930453	-0.103995	0.154172	-0.674539	0.499969	0.999695	0.999695	FALSE
ENSG00000117280.13	HGNC:9789	RAB29	386.589	1.02938	0.0417811	0.0766012	0.545436	0.585454	0.999695	0.999695	FALSE
ENSG00000117298.16	HGNC:3146	ECE1	513.239	1.03558	0.0504364	0.0864136	0.583662	0.559447	0.999695	0.999695	FALSE
ENSG00000117305.15	HGNC:5005	HMGCL	289.256	1.01289	0.0184736	0.0559426	0.330225	0.74123	0.999695	0.999695	FALSE
ENSG00000117308.15	HGNC:4116	GALE	84.9911	0.930913	-0.103281	0.0985382	-1.04813	0.294578	0.999695	0.999695	FALSE
ENSG00000117318.9	HGNC:5362	ID3	257.578	1.12903	0.175084	0.150522	1.16318	0.244757	0.999695	0.999695	FALSE
ENSG00000117335.21	HGNC:6953	CD46	2878.16	1.00331	0.00476222	0.0440838	0.108027	0.913975	0.999695	0.999695	FALSE
ENSG00000117360.13	HGNC:17348	PRPF3	787.652	0.945704	-0.0805395	0.0400906	-2.00894	0.0445438	0.999695	0.999695	FALSE
ENSG00000117362.13	HGNC:29509	APH1A	736.058	0.99747	-0.00365479	0.0504755	-0.0724073	0.942278	0.999695	0.999695	FALSE
ENSG00000117385.16	HGNC:19316	P3H1	190.361	0.976249	-0.0346791	0.0659927	-0.525499	0.599236	0.999695	0.999695	FALSE
ENSG00000117394.24	HGNC:11005	SLC2A1	1648.14	0.984723	-0.0222106	0.0990539	-0.224227	0.82258	0.999695	0.999695	FALSE
ENSG00000117395.13	HGNC:15531	EBNA1BP2	706.654	0.948462	-0.0763384	0.0568802	-1.34209	0.179566	0.999695	0.999695	FALSE
ENSG00000117400.18	HGNC:7217	MPL	11.3139	1.04623	0.0651983	0.238334	0.273559	0.784424	0.999695	0.999695	FALSE
ENSG00000117408.11	HGNC:16853	IPO13	1750.75	1.0521	0.0732719	0.0590592	1.24065	0.214734	0.999695	0.999695	FALSE
ENSG00000117410.14	HGNC:861	ATP6V0B	1147.84	0.99896	-0.00150173	0.0704866	-0.0213052	0.983002	0.999695	0.999695	FALSE
ENSG00000117411.18	HGNC:925	B4GALT2	355.017	1.02689	0.0382833	0.0713349	0.536671	0.591495	0.999695	0.999695	FALSE
ENSG00000117419.16	HGNC:17276	ERI3	1390.09	1.01808	0.0258489	0.0477614	0.541209	0.588363	0.999695	0.999695	FALSE
ENSG00000117425.14	HGNC:9586	PTCH2	85.4837	0.98514	-0.0215991	0.106476	-0.202854	0.839249	0.999695	0.999695	FALSE
ENSG00000117448.14	HGNC:380	AKR1A1	467.404	0.997025	-0.00429887	0.0469689	-0.0915259	0.927075	0.999695	0.999695	FALSE
ENSG00000117450.15	HGNC:9352	PRDX1	3753.94	0.984334	-0.0227805	0.042518	-0.535786	0.592107	0.999695	0.999695	FALSE
ENSG00000117461.15	HGNC:8981	PIK3R3	1058.25	1.06396	0.0894387	0.0826378	1.0823	0.27912	0.999695	0.999695	FALSE
ENSG00000117475.14	HGNC:1065	BLZF1	664.626	0.988017	-0.0173929	0.0549811	-0.316343	0.751742	0.999695	0.999695	FALSE
ENSG00000117477.13	HGNC:28051	CCDC181	358.872	0.993988	-0.00869933	0.0667798	-0.130269	0.896354	0.999695	0.999695	FALSE
ENSG00000117479.15	HGNC:10938	SLC19A2	391.283	0.913828	-0.130006	0.0695472	-1.86932	0.0615787	0.999695	0.999695	FALSE
ENSG00000117480.16	HGNC:3553	FAAH	750.498	0.940271	-0.0888517	0.0564545	-1.57386	0.115519	0.999695	0.999695	FALSE
ENSG00000117481.11	HGNC:31802	NSUN4	410.064	1.05575	0.0782741	0.0514786	1.52052	0.128381	0.999695	0.999695	FALSE
ENSG00000117500.13	HGNC:24251	TMED5	2350.84	0.987996	-0.0174223	0.0610001	-0.28561	0.775177	0.999695	0.999695	FALSE
ENSG00000117505.13	HGNC:3017	DR1	1723.63	1.07695	0.106948	0.0698825	1.53039	0.12592	0.999695	0.999695	FALSE
ENSG00000117519.16	HGNC:2157	CNN3	2832.5	0.983645	-0.0237911	0.0813048	-0.292616	0.769816	0.999695	0.999695	FALSE
ENSG00000117523.18	HGNC:24903	PRRC2C	6196.79	1.04666	0.0657924	0.0700723	0.938922	0.347771	0.999695	0.999695	FALSE
ENSG00000117525.14	HGNC:3541	F3	2604.63	0.890801	-0.166825	0.153075	-1.08983	0.27579	0.999695	0.999695	TRUE
ENSG00000117528.14	HGNC:67	ABCD3	1694.25	0.977795	-0.0323954	0.0372283	-0.870181	0.384202	0.999695	0.999695	FALSE
ENSG00000117533.15	HGNC:12645	VAMP4	1983.18	1.0535	0.0751941	0.0530452	1.41755	0.156323	0.999695	0.999695	FALSE
ENSG00000117543.22	HGNC:24270	DPH5	361.449	0.995261	-0.00685372	0.0847217	-0.0808969	0.935524	0.999695	0.999695	FALSE
ENSG00000117569.19	HGNC:17662	PTBP2	3434.71	1.04108	0.0580758	0.0620214	0.936384	0.349076	0.999695	0.999695	FALSE
ENSG00000117586.11	HGNC:11934	TNFSF4	112.298	1.06691	0.0934353	0.0946698	0.98696	0.323662	0.999695	0.999695	FALSE
ENSG00000117592.9	HGNC:16753	PRDX6	1815.55	1.03257	0.0462411	0.0530991	0.870845	0.383839	0.999695	0.999695	FALSE
ENSG00000117593.12	HGNC:25538	DARS2	275.917	0.978508	-0.0313439	0.0819503	-0.382474	0.70211	0.999695	0.999695	FALSE
ENSG00000117594.10	HGNC:5208	HSD11B1	48.3416	0.771214	-0.374796	0.156636	-2.39278	0.0167213	0.999695	0.999695	FALSE
ENSG00000117595.13	HGNC:6121	IRF6	34.3658	0.724607	-0.46473	0.258197	-1.7999	0.0718763	0.999695	0.999695	FALSE
ENSG00000117597.18	HGNC:28440	UTP25	1331.27	0.9649	-0.0515493	0.0359489	-1.43396	0.151583	0.999695	0.999695	FALSE
ENSG00000117598.14	HGNC:31703	PLPPR5	1178.73	1.00597	0.00859119	0.0486428	0.176618	0.859809	0.999695	0.999695	FALSE
ENSG00000117600.14	HGNC:23496	PLPPR4	11293.1	1.01713	0.0245019	0.0472644	0.518401	0.604179	0.999695	0.999695	FALSE
ENSG00000117602.13	HGNC:3042	RCAN3	666.727	1.00943	0.0135361	0.101355	0.133551	0.893758	0.999695	0.999695	FALSE
ENSG00000117614.10	HGNC:19824	SYF2	635.681	1.0152	0.0217699	0.0508506	0.428116	0.668567	0.999695	0.999695	FALSE
ENSG00000117616.18	HGNC:25234	RSRP1	1980.7	1.00304	0.00437647	0.0914129	0.0478759	0.961815	0.999695	0.999695	FALSE
ENSG00000117620.15	HGNC:11023	SLC35A3	1415.44	1.02395	0.0341487	0.0547367	0.623873	0.532711	0.999695	0.999695	FALSE
ENSG00000117625.14	HGNC:25594	RCOR3	1846.51	1.00817	0.0117431	0.0482493	0.243384	0.807708	0.999695	0.999695	FALSE
ENSG00000117632.23	HGNC:6510	STMN1	6258.29	0.939172	-0.0905392	0.0940199	-0.962979	0.335558	0.999695	0.999695	FALSE
ENSG00000117640.18	HGNC:28836	MTFR1L	1578.19	1.01296	0.018573	0.0385615	0.481645	0.630058	0.999695	0.999695	FALSE
ENSG00000117643.15	HGNC:19080	MAN1C1	371.482	1.09131	0.12606	0.0553155	2.27894	0.0226709	0.999695	0.999695	FALSE
ENSG00000117650.13	HGNC:7745	NEK2	14.2906	0.772732	-0.371959	0.21435	-1.73529	0.0826895	0.999695	0.999695	FALSE
ENSG00000117676.14	HGNC:10430	RPS6KA1	178.107	0.934845	-0.0972005	0.104748	-0.927947	0.353435	0.999695	0.999695	FALSE
ENSG00000117682.17	HGNC:20603	DHDDS	540.425	0.949073	-0.0754091	0.0621973	-1.21242	0.225352	0.999695	0.999695	FALSE
ENSG00000117691.10	HGNC:30384	NENF	896.176	1.03618	0.0512758	0.0504279	1.01682	0.309241	0.999695	0.999695	FALSE
ENSG00000117697.15	HGNC:24548	NSL1	1767.95	0.995843	-0.00600915	0.0540097	-0.111261	0.91141	0.999695	0.999695	FALSE
ENSG00000117707.16	HGNC:9459	PROX1	736.309	0.842345	-0.247517	0.139395	-1.77565	0.0757909	0.999695	0.999695	FALSE
ENSG00000117713.21	HGNC:11110	ARID1A	1548.21	1.04983	0.0701506	0.0445615	1.57424	0.115431	0.999695	0.999695	FALSE
ENSG00000117724.14	HGNC:1857	CENPF	168.174	0.920879	-0.118916	0.1283	-0.926864	0.353997	0.999695	0.999695	FALSE
ENSG00000117748.10	HGNC:10290	RPA2	671.279	0.938074	-0.0922263	0.0651848	-1.41485	0.157114	0.999695	0.999695	FALSE
ENSG00000117751.18	HGNC:9296	PPP1R8	975.695	0.993319	-0.00967165	0.0513218	-0.188451	0.850523	0.999695	0.999695	FALSE
ENSG00000117758.14	HGNC:11430	STX12	3184.18	0.988968	-0.0160037	0.0400134	-0.399959	0.689187	0.999695	0.999695	FALSE
ENSG00000117791.16	HGNC:26064	MTARC2	254.937	1.06393	0.0894031	0.0946262	0.944803	0.34476	0.999695	0.999695	FALSE
ENSG00000117859.19	HGNC:16386	OSBPL9	1477.52	1.05022	0.0706976	0.0529327	1.33561	0.181676	0.999695	0.999695	FALSE
ENSG00000117862.13	HGNC:24626	TXNDC12	539.459	0.979334	-0.0301275	0.0548037	-0.549735	0.582501	0.999695	0.999695	FALSE
ENSG00000117868.18	HGNC:22211	ESYT2	5531.9	1.0031	0.00447168	0.052026	0.0859509	0.931505	0.999695	0.999695	FALSE
ENSG00000117877.11	HGNC:24219	POLR1G	32.4061	0.898963	-0.153667	0.145599	-1.05541	0.291237	0.999695	0.999695	FALSE
ENSG00000117899.11	HGNC:13520	MESD	1162.96	0.985861	-0.0205435	0.0476316	-0.431301	0.66625	0.999695	0.999695	FALSE
ENSG00000117906.14	HGNC:9935	RCN2	4716.89	1.02027	0.0289558	0.0514656	0.562624	0.573691	0.999695	0.999695	FALSE
ENSG00000117984.15	HGNC:2529	CTSD	1261.13	1.00582	0.00836945	0.0651684	0.128428	0.89781	0.999695	0.999695	FALSE
ENSG00000118007.13	HGNC:11354	STAG1	1764	0.962234	-0.0555403	0.0483169	-1.1495	0.25035	0.999695	0.999695	FALSE
ENSG00000118046.17	HGNC:11389	STK11	447.652	0.991266	-0.0126555	0.0537398	-0.235496	0.813824	0.999695	0.999695	FALSE
ENSG00000118058.24	HGNC:7132	KMT2A	7737.88	1.02028	0.0289593	0.0379133	0.76383	0.444969	0.999695	0.999695	FALSE
ENSG00000118096.10	HGNC:26146	IFT46	833.981	0.974003	-0.0380015	0.0418579	-0.907869	0.363947	0.999695	0.999695	FALSE
ENSG00000118160.14	HGNC:11069	SLC8A2	561.643	1.1404	0.18954	0.0895992	2.11542	0.0343942	0.999695	0.999695	FALSE
ENSG00000118162.14	HGNC:6404	KPTN	110.038	0.907326	-0.140307	0.0979517	-1.43241	0.152027	0.999695	0.999695	FALSE
ENSG00000118181.11	HGNC:10413	RPS25	5397.98	0.984996	-0.0218108	0.0541704	-0.402633	0.687218	0.999695	0.999695	FALSE
ENSG00000118193.12	HGNC:19181	KIF14	14.9828	0.920556	-0.119423	0.177229	-0.673833	0.500418	0.999695	0.999695	FALSE
ENSG00000118197.14	HGNC:25360	DDX59	343.395	1.01617	0.023145	0.0528134	0.438241	0.661211	0.999695	0.999695	FALSE
ENSG00000118200.15	HGNC:29188	CAMSAP2	10135.2	1.05855	0.0820845	0.0409819	2.00295	0.045183	0.999695	0.999695	FALSE
ENSG00000118217.7	HGNC:791	ATF6	2338.02	1.01112	0.0159565	0.0475483	0.335585	0.737184	0.999695	0.999695	FALSE
ENSG00000118242.16	HGNC:25478	MREG	351.684	1.02774	0.0394737	0.0947907	0.41643	0.677095	0.999695	0.999695	FALSE
ENSG00000118246.14	HGNC:29160	FASTKD2	2707.96	1.00233	0.00335122	0.0357455	0.0937523	0.925306	0.999695	0.999695	FALSE
ENSG00000118257.17	HGNC:8005	NRP2	1385.71	0.892245	-0.164488	0.127093	-1.29423	0.195587	0.999695	0.999695	FALSE
ENSG00000118260.15	HGNC:2345	CREB1	1414.06	0.990914	-0.0131682	0.067915	-0.193893	0.84626	0.999695	0.999695	FALSE
ENSG00000118263.15	HGNC:6350	KLF7	1009.67	0.960656	-0.0579083	0.057638	-1.00469	0.315046	0.999695	0.999695	FALSE
ENSG00000118271.12	HGNC:12405	TTR	62.5121	0.779625	-0.359148	0.547877	-0.655528	0.512128	0.999695	0.999695	FALSE
ENSG00000118276.12	HGNC:929	B4GALT6	2249.79	1.02835	0.0403324	0.0655785	0.615025	0.538538	0.999695	0.999695	FALSE
ENSG00000118292.9	HGNC:26258	C1orf54	124.635	1.08675	0.120023	0.0931059	1.28911	0.197361	0.999695	0.999695	FALSE
ENSG00000118298.12	HGNC:1372	CA14	82.0205	0.765329	-0.385848	0.160395	-2.40562	0.0161452	0.999695	0.999695	FALSE
ENSG00000118307.20	HGNC:29599	DNAI7	251.716	1.01532	0.0219416	0.0740904	0.296146	0.767118	0.999695	0.999695	FALSE
ENSG00000118308.16	HGNC:6690	IRAG2	142.908	0.870918	-0.199392	0.164814	-1.2098	0.226355	0.999695	0.999695	FALSE
ENSG00000118322.14	HGNC:13543	ATP10B	578.889	0.856565	-0.223366	0.119084	-1.87569	0.0606974	0.999695	0.999695	FALSE
ENSG00000118363.13	HGNC:28962	SPCS2	890.466	1.022	0.0313968	0.0847458	0.370482	0.711023	0.999695	0.999695	FALSE
ENSG00000118369.13	HGNC:20061	USP35	287.526	0.959471	-0.0596893	0.0675344	-0.883836	0.376785	0.999695	0.999695	FALSE
ENSG00000118402.6	HGNC:14415	ELOVL4	1213.94	0.986387	-0.019775	0.0459249	-0.430594	0.666764	0.999695	0.999695	FALSE
ENSG00000118407.15	HGNC:21015	FILIP1	1161.19	0.88182	-0.181445	0.0982953	-1.84591	0.0649048	0.999695	0.999695	FALSE
ENSG00000118412.13	HGNC:1510	CASP8AP2	1964.53	1.03509	0.0497606	0.0465413	1.06917	0.284994	0.999695	0.999695	FALSE
ENSG00000118418.14	HGNC:12312	HMGN3	800.493	0.956638	-0.0639551	0.0660063	-0.968924	0.332583	0.999695	0.999695	FALSE
ENSG00000118420.17	HGNC:21381	UBE3D	432.253	1.02818	0.0400883	0.0543108	0.738128	0.460436	0.999695	0.999695	FALSE
ENSG00000118432.13	HGNC:2159	CNR1	3281.29	1.0015	0.0021657	0.0896074	0.0241688	0.980718	0.999695	0.999695	FALSE
ENSG00000118454.13	HGNC:25374	ANKRD13C	1627.17	0.996097	-0.00564197	0.0554135	-0.101816	0.918903	0.999695	0.999695	FALSE
ENSG00000118473.23	HGNC:25412	SGIP1	9437.81	0.997788	-0.00319491	0.045738	-0.0698526	0.944311	0.999695	0.999695	FALSE
ENSG00000118482.12	HGNC:8921	PHF3	7065.15	0.991372	-0.0125021	0.0467278	-0.267552	0.789044	0.999695	0.999695	FALSE
ENSG00000118495.21	HGNC:9046	PLAGL1	230.845	1.01129	0.0161971	0.0974419	0.166223	0.867981	0.999695	0.999695	FALSE
ENSG00000118496.5	HGNC:15600	FBXO30	1864.48	0.997088	-0.00420722	0.0565996	-0.074333	0.940745	0.999695	0.999695	FALSE
ENSG00000118503.16	HGNC:11896	TNFAIP3	103.21	1.03928	0.0555833	0.234991	0.236534	0.813019	0.999695	0.999695	FALSE
ENSG00000118507.18	HGNC:377	AKAP7	932.83	0.978092	-0.0319583	0.0838293	-0.381231	0.703032	0.999695	0.999695	FALSE
ENSG00000118508.5	HGNC:9772	RAB32	62.075	1.06034	0.0845296	0.0815255	1.03685	0.299807	0.999695	0.999695	FALSE
ENSG00000118513.20	HGNC:7545	MYB	322.628	0.92632	-0.110417	0.0971492	-1.13657	0.255718	0.999695	0.999695	FALSE
ENSG00000118514.14	HGNC:15471	ALDH8A1	75.1133	1.07851	0.109035	0.152295	0.715943	0.474026	0.999695	0.999695	FALSE
ENSG00000118515.12	HGNC:10810	SGK1	2667.01	0.935156	-0.0967211	0.110064	-0.87877	0.379526	0.999695	0.999695	FALSE
ENSG00000118518.17	HGNC:21336	RNF146	1891.89	0.967526	-0.0476284	0.0496793	-0.958716	0.337702	0.999695	0.999695	FALSE
ENSG00000118523.6	HGNC:2500	CCN2	176.726	0.922696	-0.116072	0.17879	-0.649211	0.516202	0.999695	0.999695	FALSE
ENSG00000118557.16	HGNC:17728	PMFBP1	21.1021	1.20098	0.264218	0.211369	1.25003	0.211289	0.999695	0.999695	FALSE
ENSG00000118564.15	HGNC:13602	FBXL5	7606.17	1.05925	0.0830436	0.0353641	2.34825	0.018862	0.999695	0.999695	FALSE
ENSG00000118579.13	HGNC:24628	MED28	2898.8	0.989	-0.0159582	0.0660338	-0.241668	0.809038	0.999695	0.999695	FALSE
ENSG00000118596.12	HGNC:10928	SLC16A7	1490.1	0.970481	-0.0432288	0.0902039	-0.479234	0.631772	0.999695	0.999695	FALSE
ENSG00000118600.13	HGNC:13530	RXYLT1	327.993	1.02842	0.040424	0.0650485	0.621444	0.534307	0.999695	0.999695	FALSE
ENSG00000118620.13	HGNC:20808	ZNF430	867.05	0.949042	-0.0754555	0.0660787	-1.1419	0.253494	0.999695	0.999695	FALSE
ENSG00000118640.11	HGNC:12647	VAMP8	24.7468	0.870321	-0.200381	0.180548	-1.10984	0.267066	0.999695	0.999695	FALSE
ENSG00000118655.7	HGNC:17641	DCLRE1B	165.985	1.01097	0.0157336	0.0748297	0.210259	0.833465	0.999695	0.999695	FALSE
ENSG00000118680.14	HGNC:29827	MYL12B	1353.4	0.969086	-0.0453039	0.0468239	-0.967537	0.333276	0.999695	0.999695	FALSE
ENSG00000118689.15	HGNC:3821	FOXO3	2974.02	1.03851	0.0545122	0.0470911	1.15759	0.247032	0.999695	0.999695	FALSE
ENSG00000118690.13	HGNC:23045	ARMC2	1247.93	0.988698	-0.0163976	0.0704789	-0.23266	0.816026	0.999695	0.999695	FALSE
ENSG00000118705.17	HGNC:10382	RPN2	2796.33	0.991178	-0.0127833	0.0323399	-0.39528	0.692636	0.999695	0.999695	FALSE
ENSG00000118707.11	HGNC:15764	TGIF2	70.1185	0.891525	-0.165653	0.125969	-1.31503	0.1885	0.999695	0.999695	FALSE
ENSG00000118729.12	HGNC:1513	CASQ2	60.5346	0.910611	-0.135093	0.14733	-0.91694	0.359174	0.999695	0.999695	FALSE
ENSG00000118733.17	HGNC:17990	OLFM3	1480.73	0.965616	-0.0504779	0.0640701	-0.787854	0.430782	0.999695	0.999695	FALSE
ENSG00000118762.8	HGNC:9009	PKD2	1309.42	1.06087	0.0852531	0.0428656	1.98885	0.046718	0.999695	0.999695	FALSE
ENSG00000118777.12	HGNC:74	ABCG2	1253.76	0.963257	-0.0540076	0.110693	-0.487903	0.625619	0.999695	0.999695	FALSE
ENSG00000118785.15	HGNC:11255	SPP1	4581.07	0.895812	-0.158732	0.110181	-1.44065	0.149683	0.999695	0.999695	FALSE
ENSG00000118804.9	HGNC:24854	STBD1	65.7316	1.48653	0.571953	0.297295	1.92386	0.0543728	0.999695	0.999695	FALSE
ENSG00000118816.11	HGNC:1595	CCNI	5452.68	1.05036	0.0708786	0.0584576	1.21248	0.225329	0.999695	0.999695	FALSE
ENSG00000118849.10	HGNC:9867	RARRES1	29.5947	0.871186	-0.198948	0.182887	-1.08782	0.276674	0.999695	0.999695	FALSE
ENSG00000118855.21	HGNC:25874	MFSD1	945	1.00436	0.00626948	0.0515319	0.121662	0.903167	0.999695	0.999695	FALSE
ENSG00000118873.17	HGNC:17168	RAB3GAP2	2956.58	0.969121	-0.0452506	0.0437263	-1.03486	0.300734	0.999695	0.999695	FALSE
ENSG00000118894.15	HGNC:32221	EEF2KMT	139.257	0.94009	-0.0891294	0.115358	-0.772636	0.439738	0.999695	0.999695	FALSE
ENSG00000118898.16	HGNC:9273	PPL	80.1256	0.845351	-0.242378	0.254598	-0.952004	0.341095	0.999695	0.999695	FALSE
ENSG00000118900.15	HGNC:12506	UBN1	725.539	1.03602	0.0510494	0.0822768	0.620459	0.534956	0.999695	0.999695	FALSE
ENSG00000118922.18	HGNC:6346	KLF12	3073.12	1.02137	0.0305082	0.0789259	0.386543	0.699095	0.999695	0.999695	FALSE
ENSG00000118939.18	HGNC:12515	UCHL3	1001.65	1.07144	0.0995558	0.0624888	1.59318	0.11112	0.999695	0.999695	FALSE
ENSG00000118946.12	HGNC:14267	PCDH17	4475.25	1.01938	0.0276976	0.0759457	0.364703	0.715333	0.999695	0.999695	FALSE
ENSG00000118960.13	HGNC:24979	HS1BP3	272.159	1.01804	0.025796	0.0950033	0.271527	0.785986	0.999695	0.999695	FALSE
ENSG00000118961.15	HGNC:26145	LDAH	672.469	1.02229	0.0318032	0.0974322	0.326414	0.744111	0.999695	0.999695	FALSE
ENSG00000118965.16	HGNC:29250	WDR35	1563.81	0.99508	-0.00711619	0.0370233	-0.192208	0.847579	0.999695	0.999695	FALSE
ENSG00000118971.9	HGNC:1583	CCND2	3837.97	0.948142	-0.0768249	0.0826424	-0.929607	0.352575	0.999695	0.999695	FALSE
ENSG00000118985.16	HGNC:17064	ELL2	1715.24	1.00657	0.00945037	0.104665	0.0902918	0.928055	0.999695	0.999695	FALSE
ENSG00000118997.14	HGNC:18661	DNAH7	2512.53	0.897001	-0.156819	0.0856283	-1.8314	0.0670415	0.999695	0.999695	FALSE
ENSG00000119004.17	HGNC:20576	CYP20A1	530.573	0.973056	-0.0394053	0.0634438	-0.621105	0.53453	0.999695	0.999695	FALSE
ENSG00000119013.10	HGNC:7698	NDUFB3	583.544	0.989689	-0.014953	0.0491605	-0.304166	0.761001	0.999695	0.999695	FALSE
ENSG00000119041.11	HGNC:4666	GTF3C3	1109.87	0.999491	-0.000734071	0.0505645	-0.0145175	0.988417	0.999695	0.999695	FALSE
ENSG00000119042.17	HGNC:21637	SATB2	478.807	0.906692	-0.141315	0.152884	-0.924326	0.355317	0.999695	0.999695	FALSE
ENSG00000119048.9	HGNC:12473	UBE2B	1270.71	0.970814	-0.0427334	0.0728908	-0.586266	0.557696	0.999695	0.999695	FALSE
ENSG00000119121.22	HGNC:17995	TRPM6	143.185	0.842428	-0.247376	0.137045	-1.80506	0.0710646	0.999695	0.999695	FALSE
ENSG00000119125.17	HGNC:4212	GDA	9599.94	0.92231	-0.116676	0.0854	-1.36622	0.171868	0.999695	0.999695	FALSE
ENSG00000119138.5	HGNC:1123	KLF9	2841.35	1.0228	0.0325296	0.0868938	0.37436	0.708136	0.999695	0.999695	FALSE
ENSG00000119139.21	HGNC:11828	TJP2	1310.74	1.03627	0.051395	0.108848	0.472172	0.636804	0.999695	0.999695	FALSE
ENSG00000119147.10	HGNC:24642	ECRG4	74.5152	1.04582	0.0646369	0.14279	0.452672	0.650785	0.999695	0.999695	FALSE
ENSG00000119185.13	HGNC:23927	ITGB1BP1	2287.87	1.08142	0.112925	0.072065	1.56698	0.117119	0.999695	0.999695	FALSE
ENSG00000119203.14	HGNC:2326	CPSF3	701.207	0.936747	-0.0942684	0.069635	-1.35375	0.175816	0.999695	0.999695	FALSE
ENSG00000119227.8	HGNC:30596	PIGZ	125.862	1.01777	0.0254145	0.10068	0.25243	0.800709	0.999695	0.999695	FALSE
ENSG00000119231.11	HGNC:28407	SENP5	2991.19	1.00561	0.00807502	0.0562532	0.143548	0.885858	0.999695	0.999695	FALSE
ENSG00000119242.9	HGNC:29563	CCDC92	782.109	0.998015	-0.00286616	0.0659034	-0.0434903	0.965311	0.999695	0.999695	FALSE
ENSG00000119280.17	HGNC:25900	C1orf198	1729.61	0.951982	-0.070994	0.0639879	-1.10949	0.267218	0.999695	0.999695	FALSE
ENSG00000119283.16	HGNC:31859	TRIM67	97.1919	1.14646	0.197185	0.128221	1.53785	0.124085	0.999695	0.999695	FALSE
ENSG00000119285.11	HGNC:25517	HEATR1	1305.75	0.935276	-0.0965366	0.0606034	-1.59292	0.111177	0.999695	0.999695	FALSE
ENSG00000119314.16	HGNC:10253	PTBP3	2415.82	0.955604	-0.0655153	0.129366	-0.506432	0.612553	0.999695	0.999695	FALSE
ENSG00000119318.13	HGNC:9813	RAD23B	1706.42	1.01405	0.0201263	0.0583135	0.345139	0.72999	0.999695	0.999695	FALSE
ENSG00000119321.10	HGNC:23397	FKBP15	1046.99	0.964935	-0.0514964	0.0440099	-1.17011	0.241957	0.999695	0.999695	FALSE
ENSG00000119326.15	HGNC:2512	CTNNAL1	494.435	1.02311	0.0329647	0.0794538	0.414891	0.678221	0.999695	0.999695	FALSE
ENSG00000119328.12	HGNC:1364	ABITRAM	379.555	0.972675	-0.0399702	0.0599231	-0.667024	0.504757	0.999695	0.999695	FALSE
ENSG00000119333.12	HGNC:28296	DYNC2I2	94.1721	0.944738	-0.0820139	0.10992	-0.746123	0.455593	0.999695	0.999695	FALSE
ENSG00000119335.18	HGNC:10760	SET	6946.22	1.02021	0.0288645	0.0325576	0.886567	0.375312	0.999695	0.999695	FALSE
ENSG00000119383.21	HGNC:9308	PTPA	1283.67	0.999193	-0.00116423	0.0597138	-0.0194968	0.984445	0.999695	0.999695	FALSE
ENSG00000119392.16	HGNC:4315	GLE1	529.326	1.00047	0.000673154	0.0452772	0.0148674	0.988138	0.999695	0.999695	FALSE
ENSG00000119396.11	HGNC:16524	RAB14	4187.43	1.01809	0.0258666	0.032864	0.787081	0.431235	0.999695	0.999695	FALSE
ENSG00000119397.19	HGNC:1858	CNTRL	1168.72	1.01614	0.0230996	0.0622938	0.370818	0.710773	0.999695	0.999695	FALSE
ENSG00000119401.11	HGNC:16380	TRIM32	551.196	0.986639	-0.0194053	0.045675	-0.424856	0.670942	0.999695	0.999695	FALSE
ENSG00000119402.18	HGNC:13608	FBXW2	2424.01	1.01435	0.0205579	0.0421204	0.488073	0.625498	0.999695	0.999695	FALSE
ENSG00000119403.15	HGNC:24566	PHF19	245.189	0.939097	-0.0906544	0.0959483	-0.944826	0.344748	0.999695	0.999695	FALSE
ENSG00000119408.17	HGNC:7749	NEK6	1427.15	0.903943	-0.145696	0.107479	-1.35558	0.175234	0.999695	0.999695	FALSE
ENSG00000119411.11	HGNC:18232	BSPRY	382.289	0.97736	-0.0330375	0.100445	-0.328913	0.742222	0.999695	0.999695	FALSE
ENSG00000119414.12	HGNC:9323	PPP6C	3371.89	1.01809	0.0258714	0.0326668	0.791979	0.428373	0.999695	0.999695	FALSE
ENSG00000119421.7	HGNC:7692	NDUFA8	1221.73	1.00199	0.00286919	0.0591572	0.048501	0.961317	0.999695	0.999695	FALSE
ENSG00000119431.10	HGNC:28171	HDHD3	236.062	0.982139	-0.0260009	0.0713852	-0.364233	0.715684	0.999695	0.999695	FALSE
ENSG00000119446.14	HGNC:28413	RBM18	1244.71	1.01481	0.0212097	0.0773082	0.274353	0.783813	0.999695	0.999695	FALSE
ENSG00000119471.15	HGNC:18572	HSDL2	2097.16	1.03093	0.0439446	0.059412	0.739659	0.459507	0.999695	0.999695	FALSE
ENSG00000119487.17	HGNC:18752	MAPKAP1	1727.61	1.02279	0.0325047	0.0553211	0.587563	0.556825	0.999695	0.999695	FALSE
ENSG00000119508.18	HGNC:7982	NR4A3	576.861	0.738393	-0.437539	0.258934	-1.68977	0.0910723	0.999695	0.999695	FALSE
ENSG00000119509.13	HGNC:17870	INVS	560.245	0.997565	-0.0035166	0.0552676	-0.0636286	0.949266	0.999695	0.999695	FALSE
ENSG00000119514.7	HGNC:19877	GALNT12	59.7679	0.967813	-0.0471998	0.127661	-0.369729	0.711585	0.999695	0.999695	FALSE
ENSG00000119522.17	HGNC:29324	DENND1A	1680.18	1.01367	0.0195888	0.056173	0.348722	0.727298	0.999695	0.999695	FALSE
ENSG00000119523.10	HGNC:23159	ALG2	402.742	1.03863	0.0546785	0.0499666	1.0943	0.273823	0.999695	0.999695	FALSE
ENSG00000119535.18	HGNC:2439	CSF3R	101.727	1.02525	0.0359704	0.121632	0.295732	0.767435	0.999695	0.999695	FALSE
ENSG00000119537.18	HGNC:4021	KDSR	1841.58	1.03254	0.0461913	0.0529877	0.871735	0.383353	0.999695	0.999695	FALSE
ENSG00000119541.10	HGNC:10895	VPS4B	1427.1	1.03386	0.0480414	0.0581993	0.825464	0.409108	0.999695	0.999695	FALSE
ENSG00000119547.6	HGNC:8139	ONECUT2	2334.24	1.05788	0.0811779	0.11612	0.699088	0.484497	0.999695	0.999695	FALSE
ENSG00000119559.17	HGNC:26711	C19orf25	82.3561	1.06014	0.0842536	0.172466	0.488522	0.62518	0.999695	0.999695	FALSE
ENSG00000119574.13	HGNC:23715	ZBTB45	98.1428	1.00779	0.0111978	0.121407	0.092233	0.926513	0.999695	0.999695	FALSE
ENSG00000119596.18	HGNC:17798	YLPM1	3751.38	1.01019	0.0146321	0.0510089	0.286854	0.774224	0.999695	0.999695	FALSE
ENSG00000119599.17	HGNC:20229	DCAF4	160.14	1.03767	0.0533435	0.128282	0.415829	0.677535	0.999695	0.999695	FALSE
ENSG00000119616.11	HGNC:20220	FCF1	286.801	1.04227	0.0597289	0.0641021	0.931778	0.351451	0.999695	0.999695	FALSE
ENSG00000119630.14	HGNC:8893	PGF	12.0798	1.02457	0.0350213	0.241465	0.145037	0.884682	0.999695	0.999695	FALSE
ENSG00000119632.4	HGNC:19753	IFI27L2	39.4366	0.93935	-0.0902651	0.140692	-0.641579	0.521147	0.999695	0.999695	FALSE
ENSG00000119636.16	HGNC:19855	BBOF1	350.71	0.974821	-0.0367912	0.0779885	-0.471752	0.637104	0.999695	0.999695	FALSE
ENSG00000119638.14	HGNC:18591	NEK9	1669.36	0.973795	-0.0383094	0.0397328	-0.964176	0.334958	0.999695	0.999695	FALSE
ENSG00000119640.9	HGNC:179	ACYP1	139.818	1.06093	0.0853301	0.058164	1.46706	0.14236	0.999695	0.999695	FALSE
ENSG00000119650.13	HGNC:29669	IFT43	306.585	0.993979	-0.00871284	0.0479993	-0.18152	0.855959	0.999695	0.999695	FALSE
ENSG00000119655.11	HGNC:14537	NPC2	470.28	1.00719	0.0103346	0.0719153	0.143706	0.885733	0.999695	0.999695	FALSE
ENSG00000119661.15	HGNC:23247	DNAL1	3013.73	0.989618	-0.0150571	0.0638288	-0.235897	0.813512	0.999695	0.999695	FALSE
ENSG00000119669.5	HGNC:14282	IRF2BPL	481.216	1.0627	0.0877294	0.0586288	1.49635	0.134562	0.999695	0.999695	FALSE
ENSG00000119673.16	HGNC:18431	ACOT2	221.164	0.941255	-0.0873432	0.10151	-0.860441	0.389546	0.999695	0.999695	FALSE
ENSG00000119681.12	HGNC:6715	LTBP2	104.854	0.959987	-0.0589137	0.190942	-0.308543	0.757669	0.999695	0.999695	FALSE
ENSG00000119682.18	HGNC:20363	AREL1	1591.25	1.00753	0.0108189	0.0615248	0.175846	0.860415	0.999695	0.999695	FALSE
ENSG00000119684.16	HGNC:7128	MLH3	2015.91	1.00446	0.0064171	0.0457186	0.140361	0.888375	0.999695	0.999695	FALSE
ENSG00000119685.20	HGNC:19963	TTLL5	881.619	1.02036	0.0290777	0.0758694	0.38326	0.701527	0.999695	0.999695	FALSE
ENSG00000119686.10	HGNC:20105	FLVCR2	34.487	0.692732	-0.529631	0.237379	-2.23116	0.0256706	0.999695	0.999695	FALSE
ENSG00000119688.21	HGNC:68	ABCD4	633.535	0.991369	-0.0125065	0.0893494	-0.139973	0.888682	0.999695	0.999695	FALSE
ENSG00000119689.15	HGNC:2911	DLST	838.642	0.988633	-0.0164936	0.0571951	-0.288374	0.77306	0.999695	0.999695	FALSE
ENSG00000119698.12	HGNC:23788	PPP4R4	3722.93	0.977098	-0.0334244	0.0607987	-0.549755	0.582487	0.999695	0.999695	FALSE
ENSG00000119699.8	HGNC:11769	TGFB3	259.535	1.06978	0.0973098	0.0950956	1.02328	0.306174	0.999695	0.999695	FALSE
ENSG00000119703.15	HGNC:20354	ZC2HC1C	159.104	0.982003	-0.0262006	0.106988	-0.244892	0.80654	0.999695	0.999695	FALSE
ENSG00000119705.10	HGNC:20495	SLIRP	956.416	0.980381	-0.0285849	0.0505765	-0.565181	0.57195	0.999695	0.999695	FALSE
ENSG00000119707.14	HGNC:23244	RBM25	4190.27	0.995887	-0.00594632	0.0394722	-0.150646	0.880255	0.999695	0.999695	FALSE
ENSG00000119711.13	HGNC:7179	ALDH6A1	6030.8	0.976624	-0.0341248	0.051302	-0.665174	0.505939	0.999695	0.999695	FALSE
ENSG00000119715.15	HGNC:3473	ESRRB	22.2981	0.933487	-0.0992977	0.235051	-0.422451	0.672696	0.999695	0.999695	FALSE
ENSG00000119718.11	HGNC:3258	EIF2B2	327.202	1.03453	0.0489742	0.0803662	0.609388	0.542267	0.999695	0.999695	FALSE
ENSG00000119720.18	HGNC:20186	NRDE2	825.944	1.00585	0.00840975	0.0773148	0.108773	0.913383	0.999695	0.999695	FALSE
ENSG00000119725.21	HGNC:20144	ZNF410	724.41	1.01067	0.0153189	0.0538596	0.284423	0.776086	0.999695	0.999695	FALSE
ENSG00000119729.12	HGNC:17736	RHOQ	3288.3	1.00123	0.00177464	0.0666331	0.026633	0.978752	0.999695	0.999695	FALSE
ENSG00000119737.6	HGNC:4526	GPR75	946.206	1.02731	0.0388732	0.0763215	0.509335	0.610518	0.999695	0.999695	FALSE
ENSG00000119760.16	HGNC:30632	SUPT7L	1594.58	0.985873	-0.0205259	0.0357542	-0.574083	0.565911	0.999695	0.999695	FALSE
ENSG00000119771.15	HGNC:29404	KLHL29	312.225	1.02079	0.0296866	0.0700699	0.423671	0.671806	0.999695	0.999695	FALSE
ENSG00000119772.19	HGNC:2978	DNMT3A	1368.93	1.02359	0.0336344	0.0598284	0.562181	0.573993	0.999695	0.999695	FALSE
ENSG00000119777.20	HGNC:25983	TMEM214	350.981	1.10348	0.142059	0.100467	1.41398	0.157368	0.999695	0.999695	FALSE
ENSG00000119778.15	HGNC:29230	ATAD2B	1251.88	1.03791	0.0536753	0.0594865	0.902312	0.366891	0.999695	0.999695	FALSE
ENSG00000119782.14	HGNC:3712	FKBP1B	375.56	1.05097	0.0717174	0.071562	1.00217	0.316261	0.999695	0.999695	FALSE
ENSG00000119787.14	HGNC:24047	ATL2	3465.5	0.929224	-0.105901	0.0568997	-1.86119	0.062717	0.999695	0.999695	FALSE
ENSG00000119801.13	HGNC:18329	YPEL5	3090.85	0.990521	-0.01374	0.0477192	-0.287934	0.773397	0.999695	0.999695	FALSE
ENSG00000119812.20	HGNC:24520	FAM98A	749.545	0.97849	-0.0313712	0.0586436	-0.534947	0.592687	0.999695	0.999695	FALSE
ENSG00000119820.11	HGNC:28145	YIPF4	2640.38	0.997659	-0.00338198	0.0762001	-0.0443829	0.964599	0.999695	0.999695	FALSE
ENSG00000119844.17	HGNC:25951	AFTPH	2335.81	0.975861	-0.0352518	0.034992	-1.00743	0.31373	0.999695	0.999695	FALSE
ENSG00000119862.13	HGNC:25012	LGALSL	920.272	1.03102	0.0440691	0.0995075	0.442873	0.657858	0.999695	0.999695	FALSE
ENSG00000119865.9	HGNC:24546	CNRIP1	1147.85	1.0115	0.0164902	0.0463007	0.356154	0.721725	0.999695	0.999695	FALSE
ENSG00000119866.22	HGNC:13221	BCL11A	845.002	0.99239	-0.011021	0.0868429	-0.126907	0.899014	0.999695	0.999695	FALSE
ENSG00000119878.6	HGNC:14312	CRIPT	1696.74	1.03183	0.0452086	0.0447836	1.00949	0.312739	0.999695	0.999695	FALSE
ENSG00000119888.11	HGNC:11529	EPCAM	416.975	1.06672	0.0931768	0.102325	0.910593	0.36251	0.999695	0.999695	FALSE
ENSG00000119899.13	HGNC:10933	SLC17A5	694.901	1.0229	0.0326699	0.0585553	0.557931	0.576891	0.999695	0.999695	FALSE
ENSG00000119900.9	HGNC:21378	OGFRL1	10654.5	0.998252	-0.00252432	0.0609489	-0.041417	0.966963	0.999695	0.999695	FALSE
ENSG00000119906.13	HGNC:17814	SLF2	3231.74	1.02515	0.0358294	0.0445602	0.804067	0.421358	0.999695	0.999695	FALSE
ENSG00000119912.18	HGNC:5381	IDE	1233.28	1.0156	0.0223359	0.0720244	0.310116	0.756473	0.999695	0.999695	FALSE
ENSG00000119917.15	HGNC:5411	IFIT3	499.703	1.07079	0.0986821	0.111521	0.884872	0.376226	0.999695	0.999695	FALSE
ENSG00000119922.11	HGNC:5409	IFIT2	410.975	1.06646	0.0928342	0.0863032	1.07568	0.282072	0.999695	0.999695	FALSE
ENSG00000119927.14	HGNC:24865	GPAM	3538.97	1.0037	0.00532862	0.0898402	0.0593122	0.952703	0.999695	0.999695	FALSE
ENSG00000119929.13	HGNC:24271	CUTC	422.698	0.977205	-0.0332666	0.0656494	-0.506731	0.612344	0.999695	0.999695	FALSE
ENSG00000119938.9	HGNC:9293	PPP1R3C	2571.66	0.97414	-0.0377986	0.0814924	-0.46383	0.64277	0.999695	0.999695	FALSE
ENSG00000119943.13	HGNC:23517	PYROXD2	79.4758	0.92301	-0.115581	0.113724	-1.01633	0.309471	0.999695	0.999695	FALSE
ENSG00000119946.12	HGNC:102	CNNM1	1368.95	0.978016	-0.0320701	0.0458001	-0.700218	0.483791	0.999695	0.999695	FALSE
ENSG00000119950.21	HGNC:7534	MXI1	2162.95	0.973395	-0.0389032	0.0820786	-0.473975	0.635518	0.999695	0.999695	FALSE
ENSG00000119953.14	HGNC:16900	SMNDC1	750.256	1.01737	0.0248432	0.0785835	0.316137	0.751899	0.999695	0.999695	FALSE
ENSG00000119965.13	HGNC:25822	C10orf88	384.916	0.969761	-0.0442989	0.0897248	-0.493719	0.621504	0.999695	0.999695	FALSE
ENSG00000119969.15	HGNC:4861	HELLS	188.691	1.0115	0.0164991	0.0971185	0.169886	0.8651	0.999695	0.999695	FALSE
ENSG00000119973.6	HGNC:4464	PRLHR	174.998	0.898552	-0.154325	0.183967	-0.838875	0.40154	0.999695	0.999695	FALSE
ENSG00000119977.22	HGNC:24519	TCTN3	752.82	1.01073	0.0153945	0.0811153	0.189786	0.849477	0.999695	0.999695	FALSE
ENSG00000119979.18	HGNC:31793	DENND10	989.749	1.04283	0.0605094	0.0623334	0.970739	0.331678	0.999695	0.999695	FALSE
ENSG00000119986.7	HGNC:30898	AVPI1	98.6115	1.01209	0.017339	0.0694226	0.249761	0.802772	0.999695	0.999695	FALSE
ENSG00000120008.16	HGNC:13831	WDR11	2021.24	1.01792	0.0256275	0.0379104	0.676001	0.49904	0.999695	0.999695	FALSE
ENSG00000120029.13	HGNC:25788	ARMH3	915.783	1.0079	0.0113516	0.0464537	0.244364	0.806949	0.999695	0.999695	FALSE
ENSG00000120049.20	HGNC:15522	KCNIP2	2385.24	0.952107	-0.0708038	0.0742282	-0.953866	0.340151	0.999695	0.999695	FALSE
ENSG00000120051.15	HGNC:26676	CFAP58	112.246	1.04356	0.0615196	0.100785	0.610405	0.541594	0.999695	0.999695	FALSE
ENSG00000120053.12	HGNC:4432	GOT1	2837.72	1.00231	0.00332484	0.0540165	0.0615523	0.950919	0.999695	0.999695	FALSE
ENSG00000120063.10	HGNC:4381	GNA13	3206.57	0.997779	-0.00320799	0.0489033	-0.0655987	0.947697	0.999695	0.999695	FALSE
ENSG00000120071.15	HGNC:24565	KANSL1	2655.47	0.955836	-0.0651646	0.0844664	-0.771485	0.440419	0.999695	0.999695	FALSE
ENSG00000120088.15	HGNC:2357	CRHR1	21.9373	0.826144	-0.275535	0.537739	-0.512395	0.608375	0.999695	0.999695	FALSE
ENSG00000120129.6	HGNC:3064	DUSP1	1154.98	0.800359	-0.321281	0.235381	-1.36494	0.172272	0.999695	0.999695	FALSE
ENSG00000120137.7	HGNC:19365	PANK3	8319.4	1.00385	0.00554348	0.0455135	0.121799	0.903059	0.999695	0.999695	FALSE
ENSG00000120156.22	HGNC:11724	TEK	663.392	1.04772	0.0672502	0.0620355	1.08406	0.278338	0.999695	0.999695	FALSE
ENSG00000120158.12	HGNC:17687	RCL1	476.483	0.970039	-0.043885	0.0639936	-0.685771	0.492857	0.999695	0.999695	FALSE
ENSG00000120159.13	HGNC:25834	CAAP1	639.757	0.999536	-0.000669745	0.0422769	-0.0158418	0.987361	0.999695	0.999695	FALSE
ENSG00000120160.11	HGNC:1359	EQTN	23.7076	1.05742	0.0805514	0.154115	0.522672	0.601203	0.999695	0.999695	FALSE
ENSG00000120162.10	HGNC:23825	MOB3B	2304.48	1.05128	0.0721418	0.0783106	0.921226	0.356932	0.999695	0.999695	FALSE
ENSG00000120217.14	HGNC:17635	CD274	125.632	0.839259	-0.252812	0.153188	-1.65034	0.0988744	0.999695	0.999695	FALSE
ENSG00000120251.21	HGNC:4572	GRIA2	20375	0.987939	-0.0175065	0.0454438	-0.385235	0.700063	0.999695	0.999695	FALSE
ENSG00000120253.14	HGNC:21182	NUP43	754.736	0.983231	-0.0243971	0.0493114	-0.494755	0.620773	0.999695	0.999695	FALSE
ENSG00000120254.16	HGNC:21055	MTHFD1L	542.974	0.915218	-0.127813	0.0616159	-2.07436	0.0380461	0.999695	0.999695	FALSE
ENSG00000120256.11	HGNC:16936	LRP11	2035.02	1.02918	0.0414952	0.0326784	1.2698	0.204154	0.999695	0.999695	FALSE
ENSG00000120262.10	HGNC:21177	CCDC170	229.295	0.942306	-0.085732	0.192008	-0.446502	0.655235	0.999695	0.999695	FALSE
ENSG00000120265.19	HGNC:8728	PCMT1	3308.44	0.997671	-0.00336408	0.0536395	-0.0627165	0.949992	0.999695	0.999695	FALSE
ENSG00000120278.17	HGNC:20884	PLEKHG1	828.481	0.950358	-0.0734565	0.114488	-0.641607	0.521128	0.999695	0.999695	FALSE
ENSG00000120279.7	HGNC:23172	MYCT1	95.9347	1.05282	0.0742577	0.130617	0.568514	0.569686	0.999695	0.999695	FALSE
ENSG00000120280.6	HGNC:25667	TASL	12.1523	0.790415	-0.339317	0.212919	-1.59365	0.111016	0.999695	0.999695	FALSE
ENSG00000120306.11	HGNC:30239	CYSTM1	618.628	0.98574	-0.0207214	0.0666167	-0.311054	0.75576	0.999695	0.999695	FALSE
ENSG00000120314.19	HGNC:25971	WDR55	244.008	0.960837	-0.0576367	0.0618544	-0.931813	0.351433	0.999695	0.999695	FALSE
ENSG00000120318.16	HGNC:24097	ARAP3	97.1168	1.15067	0.202469	0.128533	1.57522	0.115205	0.999695	0.999695	FALSE
ENSG00000120322.4	HGNC:8693	PCDHB8	108.201	1.10454	0.143448	0.125114	1.14654	0.251572	0.999695	0.999695	FALSE
ENSG00000120324.9	HGNC:8681	PCDHB10	317.8	1.03414	0.0484311	0.0617235	0.784646	0.432661	0.999695	0.999695	FALSE
ENSG00000120328.6	HGNC:8683	PCDHB12	253.31	0.918996	-0.121869	0.0745375	-1.635	0.102049	0.999695	0.999695	FALSE
ENSG00000120333.4	HGNC:14049	MRPS14	715.493	1.03616	0.0512442	0.0490496	1.04474	0.296142	0.999695	0.999695	FALSE
ENSG00000120334.16	HGNC:17879	CENPL	131.263	0.979192	-0.0303369	0.0745271	-0.407059	0.683965	0.999695	0.999695	FALSE
ENSG00000120337.10	HGNC:11932	TNFSF18	41.2049	0.990539	-0.0137139	0.1559	-0.0879654	0.929904	0.999695	0.999695	FALSE
ENSG00000120341.19	HGNC:30301	SEC16B	18.2265	1.10611	0.145492	0.311765	0.466671	0.640735	0.999695	0.999695	FALSE
ENSG00000120370.14	HGNC:25676	GORAB	389.255	1.01574	0.0225286	0.0876521	0.257023	0.797161	0.999695	0.999695	FALSE
ENSG00000120437.9	HGNC:94	ACAT2	425.317	1.03045	0.0432808	0.0702064	0.61648	0.537578	0.999695	0.999695	FALSE
ENSG00000120438.12	HGNC:11655	TCP1	3015.53	1.0473	0.0666798	0.0520203	1.2818	0.199912	0.999695	0.999695	FALSE
ENSG00000120451.11	HGNC:21532	SNX19	5292.84	1.05385	0.0756633	0.0505965	1.49542	0.134804	0.999695	0.999695	FALSE
ENSG00000120457.12	HGNC:6266	KCNJ5	29.7864	1.02619	0.0372915	0.20059	0.185909	0.852516	0.999695	0.999695	FALSE
ENSG00000120458.13	HGNC:26266	MSANTD2	310.315	1.01923	0.0274793	0.0789262	0.348164	0.727717	0.999695	0.999695	FALSE
ENSG00000120471.16	HGNC:29984	TP53AIP1	15.8967	1.17592	0.233789	0.244335	0.956839	0.338649	0.999695	0.999695	FALSE
ENSG00000120509.12	HGNC:28034	PDZD11	473.435	0.979987	-0.0291658	0.0729813	-0.399634	0.689426	0.999695	0.999695	FALSE
ENSG00000120519.16	HGNC:23088	SLC10A7	309.037	1.02032	0.0290173	0.0613468	0.473005	0.63621	0.999695	0.999695	FALSE
ENSG00000120526.12	HGNC:24306	NUDCD1	990.478	0.967084	-0.0482866	0.0409495	-1.17917	0.238329	0.999695	0.999695	FALSE
ENSG00000120533.13	HGNC:24449	ENY2	1608.98	0.981274	-0.027272	0.0669722	-0.407213	0.683851	0.999695	0.999695	FALSE
ENSG00000120539.15	HGNC:19042	MASTL	326.744	0.938324	-0.0918424	0.0831585	-1.10443	0.269408	0.999695	0.999695	FALSE
ENSG00000120549.19	HGNC:25428	KIAA1217	651.128	1.18157	0.240703	0.0930097	2.58794	0.00965532	0.999695	0.999695	FALSE
ENSG00000120555.14	HGNC:30810	SEPTIN7P9	39.6209	1.1211	0.16491	0.115948	1.42227	0.154948	0.999695	0.999695	FALSE
ENSG00000120594.17	HGNC:21013	PLXDC2	3817.94	1.0196	0.0279974	0.0436685	0.641135	0.521435	0.999695	0.999695	FALSE
ENSG00000120616.16	HGNC:19876	EPC1	1549.35	0.984534	-0.022487	0.0409725	-0.54883	0.583122	0.999695	0.999695	FALSE
ENSG00000120645.12	HGNC:29193	IQSEC3	532.337	1.0843	0.116764	0.113258	1.03096	0.30256	0.999695	0.999695	FALSE
ENSG00000120647.10	HGNC:28203	CCDC77	333.104	0.894967	-0.160093	0.0967078	-1.65543	0.0978367	0.999695	0.999695	FALSE
ENSG00000120656.14	HGNC:11545	TAF12	234.064	0.966148	-0.0496831	0.0559587	-0.887855	0.374619	0.999695	0.999695	FALSE
ENSG00000120658.14	HGNC:25474	ENOX1	542.248	1.05788	0.0811705	0.0771742	1.05178	0.292899	0.999695	0.999695	FALSE
ENSG00000120662.16	HGNC:7469	MTRF1	244.093	1.00489	0.00704056	0.0553354	0.127234	0.898755	0.999695	0.999695	FALSE
ENSG00000120664.11	HGNC:39933	SPART-AS1	17.9614	0.797382	-0.326656	0.286266	-1.1411	0.25383	0.999695	0.999695	FALSE
ENSG00000120669.16	HGNC:26026	SOHLH2	55.7485	1.136	0.183964	0.301202	0.610766	0.541355	0.999695	0.999695	FALSE
ENSG00000120675.6	HGNC:20325	DNAJC15	1957.6	0.950386	-0.0734144	0.0722741	-1.01578	0.309735	0.999695	0.999695	FALSE
ENSG00000120685.20	HGNC:20291	PROSER1	543.615	1.05598	0.0785886	0.0724496	1.08473	0.27804	0.999695	0.999695	FALSE
ENSG00000120686.12	HGNC:20597	UFM1	2440.45	0.99583	-0.0060293	0.0388177	-0.155324	0.876566	0.999695	0.999695	FALSE
ENSG00000120688.9	HGNC:12739	WBP4	408.184	1.01055	0.0151446	0.0501721	0.301854	0.762763	0.999695	0.999695	FALSE
ENSG00000120690.16	HGNC:3316	ELF1	445.854	0.96256	-0.055052	0.0583265	-0.943859	0.345242	0.999695	0.999695	FALSE
ENSG00000120693.14	HGNC:6774	SMAD9	686.445	1.08934	0.123451	0.0892385	1.38338	0.166548	0.999695	0.999695	FALSE
ENSG00000120694.20	HGNC:16969	HSPH1	15571.7	0.975262	-0.0361377	0.0721673	-0.50075	0.616547	0.999695	0.999695	FALSE
ENSG00000120696.9	HGNC:25266	KBTBD7	667.929	0.997864	-0.00308434	0.0430137	-0.071706	0.942836	0.999695	0.999695	FALSE
ENSG00000120697.10	HGNC:20266	ALG5	631.8	1.02296	0.0327543	0.0533548	0.613897	0.539284	0.999695	0.999695	FALSE
ENSG00000120699.14	HGNC:17035	EXOSC8	430.51	1.02605	0.0371066	0.0537608	0.690216	0.490058	0.999695	0.999695	FALSE
ENSG00000120705.13	HGNC:3477	ETF1	2529.94	0.996337	-0.0052945	0.0457385	-0.115756	0.907846	0.999695	0.999695	FALSE
ENSG00000120708.17	HGNC:11771	TGFBI	107.923	0.852065	-0.230965	0.139813	-1.65195	0.0985445	0.999695	0.999695	FALSE
ENSG00000120709.11	HGNC:1336	FAM53C	954.185	1.0351	0.0497674	0.0580782	0.856903	0.391498	0.999695	0.999695	FALSE
ENSG00000120725.13	HGNC:24624	SIL1	243.543	1.04941	0.0695818	0.0821118	0.847403	0.396771	0.999695	0.999695	FALSE
ENSG00000120727.13	HGNC:17970	PAIP2	1817.34	0.975715	-0.0354681	0.0628734	-0.56412	0.572673	0.999695	0.999695	FALSE
ENSG00000120729.10	HGNC:12399	MYOT	73.8138	0.863922	-0.211028	0.176126	-1.19816	0.230854	0.999695	0.999695	FALSE
ENSG00000120733.14	HGNC:1337	KDM3B	2954.39	1.0368	0.0521422	0.035869	1.45368	0.146034	0.999695	0.999695	FALSE
ENSG00000120738.8	HGNC:3238	EGR1	354.225	0.937998	-0.0923427	0.194201	-0.475499	0.634431	0.999695	0.999695	FALSE
ENSG00000120742.11	HGNC:10759	SERP1	2873.59	1.04819	0.0678984	0.0445384	1.52449	0.127386	0.999695	0.999695	FALSE
ENSG00000120756.13	HGNC:9090	PLS1	81.5111	0.732089	-0.449909	0.182963	-2.45901	0.0139321	0.999695	0.999695	FALSE
ENSG00000120784.17	HGNC:29555	ZFP30	1163.21	1.03317	0.0470707	0.0542502	0.86766	0.38558	0.999695	0.999695	FALSE
ENSG00000120798.17	HGNC:7971	NR2C1	966.028	0.954389	-0.06735	0.0456988	-1.47378	0.140541	0.999695	0.999695	FALSE
ENSG00000120800.5	HGNC:17897	UTP20	1222.96	0.948804	-0.0758175	0.0620954	-1.22098	0.222092	0.999695	0.999695	FALSE
ENSG00000120802.14	HGNC:11875	TMPO	1031.75	0.974895	-0.0366814	0.0528364	-0.694244	0.487529	0.999695	0.999695	FALSE
ENSG00000120805.14	HGNC:692	ARL1	3542.81	1.01103	0.0158231	0.0514408	0.307599	0.758388	0.999695	0.999695	FALSE
ENSG00000120820.13	HGNC:24890	GLT8D2	306.786	0.887643	-0.171948	0.0995398	-1.72743	0.0840904	0.999695	0.999695	FALSE
ENSG00000120832.10	HGNC:30779	MTERF2	544.487	0.990088	-0.0143718	0.0792718	-0.181298	0.856134	0.999695	0.999695	FALSE
ENSG00000120833.14	HGNC:19382	SOCS2	214.872	1.00491	0.00707328	0.11988	0.0590032	0.95295	0.999695	0.999695	FALSE
ENSG00000120837.8	HGNC:7805	NFYB	1504.08	0.991794	-0.0118879	0.0461002	-0.25787	0.796507	0.999695	0.999695	FALSE
ENSG00000120860.11	HGNC:24256	WASHC3	513.203	0.990259	-0.014122	0.0586814	-0.240655	0.809822	0.999695	0.999695	FALSE
ENSG00000120868.14	HGNC:576	APAF1	582.926	1.06836	0.0953992	0.112577	0.847415	0.396764	0.999695	0.999695	FALSE
ENSG00000120875.9	HGNC:3070	DUSP4	178.038	0.934028	-0.0984621	0.15144	-0.650171	0.515582	0.999695	0.999695	FALSE
ENSG00000120885.22	HGNC:2095	CLU	28129	1.05091	0.0716372	0.061204	1.17047	0.241814	0.999695	0.999695	FALSE
ENSG00000120889.13	HGNC:11905	TNFRSF10B	133.588	0.928297	-0.107342	0.140635	-0.763268	0.445304	0.999695	0.999695	FALSE
ENSG00000120896.14	HGNC:30907	SORBS3	155.388	0.902514	-0.147978	0.145209	-1.01907	0.308169	0.999695	0.999695	FALSE
ENSG00000120899.18	HGNC:9612	PTK2B	2389.14	0.946624	-0.0791359	0.0831689	-0.951508	0.341347	0.999695	0.999695	FALSE
ENSG00000120907.18	HGNC:277	ADRA1A	308.155	1.00537	0.00773198	0.104934	0.0736844	0.941262	0.999695	0.999695	FALSE
ENSG00000120910.15	HGNC:9316	PPP3CC	496.874	0.954491	-0.067197	0.080946	-0.830146	0.406456	0.999695	0.999695	FALSE
ENSG00000120913.24	HGNC:13992	PDLIM2	81.3516	1.09455	0.130333	0.105882	1.23092	0.218351	0.999695	0.999695	FALSE
ENSG00000120915.14	HGNC:3402	EPHX2	416.649	0.961266	-0.0569929	0.0755765	-0.754109	0.450784	0.999695	0.999695	FALSE
ENSG00000120925.16	HGNC:25358	RNF170	1489.88	0.981505	-0.026933	0.034066	-0.790614	0.429169	0.999695	0.999695	FALSE
ENSG00000120937.9	HGNC:7940	NPPB	18.1451	1.11592	0.158228	0.219727	0.720111	0.471456	0.999695	0.999695	FALSE
ENSG00000120942.14	HGNC:30791	UBIAD1	222.96	1.04972	0.0699987	0.0716258	0.977284	0.328429	0.999695	0.999695	FALSE
ENSG00000120948.19	HGNC:11571	TARDBP	1966.6	1.00204	0.00294196	0.053285	0.0552118	0.95597	0.999695	0.999695	FALSE
ENSG00000120949.15	HGNC:11923	TNFRSF8	63.2031	0.88699	-0.17301	0.165314	-1.04655	0.295305	0.999695	0.999695	FALSE
ENSG00000120963.12	HGNC:24992	ZNF706	3875.07	0.989273	-0.0155594	0.0522744	-0.297649	0.765971	0.999695	0.999695	FALSE
ENSG00000120992.18	HGNC:6737	LYPLA1	512.822	1.06296	0.0880888	0.0589756	1.49365	0.135268	0.999695	0.999695	FALSE
ENSG00000121005.9	HGNC:18206	CRISPLD1	291.203	1.10968	0.150144	0.129258	1.16158	0.245406	0.999695	0.999695	FALSE
ENSG00000121022.14	HGNC:2240	COPS5	991.584	1.00444	0.00639	0.0451195	0.141624	0.887377	0.999695	0.999695	FALSE
ENSG00000121039.10	HGNC:19975	RDH10	519.676	1.06047	0.0847072	0.0834705	1.01482	0.310194	0.999695	0.999695	FALSE
ENSG00000121057.13	HGNC:367	AKAP1	1354.51	0.996669	-0.00481316	0.0570155	-0.0844184	0.932724	0.999695	0.999695	FALSE
ENSG00000121058.5	HGNC:2184	COIL	430.178	0.999126	-0.00126185	0.0398944	-0.0316297	0.974767	0.999695	0.999695	FALSE
ENSG00000121060.19	HGNC:12932	TRIM25	665.085	1.02779	0.0395489	0.0882603	0.448093	0.654086	0.999695	0.999695	FALSE
ENSG00000121064.13	HGNC:29507	SCPEP1	366.975	0.911996	-0.1329	0.109787	-1.21053	0.226074	0.999695	0.999695	FALSE
ENSG00000121067.19	HGNC:11254	SPOP	1239.04	0.996834	-0.00457534	0.0476405	-0.0960387	0.92349	0.999695	0.999695	FALSE
ENSG00000121068.14	HGNC:11597	TBX2	41.9394	1.02848	0.0405139	0.188994	0.214366	0.830262	0.999695	0.999695	FALSE
ENSG00000121073.15	HGNC:20798	SLC35B1	368.963	0.98027	-0.0287493	0.071317	-0.40312	0.68686	0.999695	0.999695	FALSE
ENSG00000121101.16	HGNC:11737	TEX14	33.5421	0.904833	-0.144276	0.215888	-0.668292	0.503947	0.999695	0.999695	FALSE
ENSG00000121104.8	HGNC:24179	FAM117A	122.499	1.06658	0.0929873	0.0788016	1.18002	0.237993	0.999695	0.999695	FALSE
ENSG00000121152.10	HGNC:1112	NCAPH	12.0792	0.793238	-0.334174	0.261761	-1.27664	0.20173	0.999695	0.999695	FALSE
ENSG00000121207.12	HGNC:6685	LRAT	376.365	1.01977	0.0282441	0.112128	0.251891	0.801125	0.999695	0.999695	FALSE
ENSG00000121210.16	HGNC:29146	TMEM131L	684.161	1.04101	0.0579897	0.076824	0.754839	0.450346	0.999695	0.999695	FALSE
ENSG00000121211.8	HGNC:24839	MND1	14.2017	0.824718	-0.278028	0.326845	-0.85064	0.394969	0.999695	0.999695	FALSE
ENSG00000121236.21	HGNC:16277	TRIM6	18.7683	1.0292	0.0415287	0.261642	0.158723	0.873887	0.999695	0.999695	FALSE
ENSG00000121270.16	HGNC:14639	ABCC11	30.9138	0.995986	-0.00580303	0.176291	-0.0329173	0.973741	0.999695	0.999695	FALSE
ENSG00000121274.14	HGNC:30758	TENT4B	1005.95	1.01751	0.0250374	0.050734	0.493503	0.621657	0.999695	0.999695	FALSE
ENSG00000121281.13	HGNC:238	ADCY7	235.708	0.928154	-0.107563	0.0851558	-1.26313	0.206541	0.999695	0.999695	FALSE
ENSG00000121289.18	HGNC:25907	CEP89	406.945	1.00325	0.00467979	0.0537	0.0871469	0.930555	0.999695	0.999695	FALSE
ENSG00000121297.8	HGNC:30700	TSHZ3	241.186	1.02207	0.0314933	0.0955329	0.32966	0.741657	0.999695	0.999695	FALSE
ENSG00000121310.17	HGNC:23408	ECHDC2	513.95	0.978942	-0.0307044	0.0825532	-0.371935	0.709941	0.999695	0.999695	FALSE
ENSG00000121316.11	HGNC:26215	PLBD1	68.4063	0.849533	-0.235259	0.130642	-1.80079	0.0717367	0.999695	0.999695	FALSE
ENSG00000121318.2	HGNC:14918	TAS2R10	19.7736	1.03827	0.0541879	0.154807	0.350035	0.726312	0.999695	0.999695	FALSE
ENSG00000121350.16	HGNC:26162	PYROXD1	723.877	0.975594	-0.0356467	0.0786594	-0.453178	0.650421	0.999695	0.999695	FALSE
ENSG00000121361.5	HGNC:6269	KCNJ8	78.5053	1.17026	0.226828	0.0971935	2.33378	0.0196072	0.999695	0.999695	FALSE
ENSG00000121390.19	HGNC:20320	PSPC1	1556.22	0.97915	-0.0303983	0.041734	-0.728383	0.466379	0.999695	0.999695	FALSE
ENSG00000121406.9	HGNC:26632	ZNF549	435.519	0.95315	-0.0692253	0.0530395	-1.30517	0.191837	0.999695	0.999695	FALSE
ENSG00000121410.12	HGNC:5	A1BG	70.7214	1.00371	0.0053365	0.252694	0.0211184	0.983151	0.999695	0.999695	FALSE
ENSG00000121413.13	HGNC:21037	ZSCAN18	976.762	1.01509	0.0216008	0.0659463	0.327551	0.743251	0.999695	0.999695	FALSE
ENSG00000121417.14	HGNC:13003	ZNF211	415.023	0.98769	-0.0178692	0.0743774	-0.24025	0.810137	0.999695	0.999695	FALSE
ENSG00000121440.15	HGNC:17704	PDZRN3	287.404	1.02641	0.0376023	0.0960043	0.391673	0.6953	0.999695	0.999695	FALSE
ENSG00000121481.11	HGNC:10061	RNF2	708.902	0.9406	-0.0883468	0.0837344	-1.05508	0.291387	0.999695	0.999695	FALSE
ENSG00000121486.12	HGNC:16782	TRMT1L	608.555	1.03371	0.0478341	0.080629	0.593261	0.553006	0.999695	0.999695	FALSE
ENSG00000121542.12	HGNC:20260	SEC22A	750.713	1.05205	0.0732034	0.0631791	1.15866	0.246593	0.999695	0.999695	FALSE
ENSG00000121577.14	HGNC:17648	POPDC2	23.9001	0.941877	-0.086389	0.255682	-0.337877	0.735456	0.999695	0.999695	FALSE
ENSG00000121578.13	HGNC:927	B4GALT4	531.646	1.05329	0.0748965	0.0746933	1.00272	0.315996	0.999695	0.999695	FALSE
ENSG00000121579.14	HGNC:29533	NAA50	2606.16	1.01089	0.0156193	0.0477512	0.327099	0.743593	0.999695	0.999695	FALSE
ENSG00000121621.7	HGNC:29441	KIF18A	22.1306	0.842591	-0.247096	0.168849	-1.46341	0.143355	0.999695	0.999695	FALSE
ENSG00000121644.19	HGNC:24264	DESI2	1624.44	1.02449	0.0349076	0.0685215	0.50944	0.610444	0.999695	0.999695	FALSE
ENSG00000121653.11	HGNC:6882	MAPK8IP1	1633.22	1.06433	0.0899403	0.0486179	1.84994	0.0643219	0.999695	0.999695	FALSE
ENSG00000121671.12	HGNC:2385	CRY2	2205.07	0.945566	-0.0807496	0.0970883	-0.831712	0.405571	0.999695	0.999695	FALSE
ENSG00000121680.16	HGNC:8857	PEX16	159.204	0.963669	-0.0533898	0.0732446	-0.728925	0.466048	0.999695	0.999695	FALSE
ENSG00000121690.11	HGNC:29899	DEPDC7	71.9247	0.883534	-0.178643	0.138314	-1.29158	0.196504	0.999695	0.999695	FALSE
ENSG00000121691.7	HGNC:1516	CAT	584.835	1.03028	0.0430431	0.0718332	0.599209	0.549034	0.999695	0.999695	FALSE
ENSG00000121716.21	HGNC:18297	PILRB	399.388	0.904077	-0.145483	0.134077	-1.08507	0.277889	0.999695	0.999695	FALSE
ENSG00000121741.17	HGNC:12989	ZMYM2	9988.81	1.02438	0.0347489	0.0287259	1.20967	0.226404	0.999695	0.999695	FALSE
ENSG00000121742.19	HGNC:4288	GJB6	1586.46	0.99894	-0.00152997	0.110387	-0.0138601	0.988942	0.999695	0.999695	FALSE
ENSG00000121743.4	HGNC:4277	GJA3	21.9816	1.04375	0.0617795	0.22996	0.268653	0.788197	0.999695	0.999695	FALSE
ENSG00000121749.16	HGNC:25694	TBC1D15	1685.73	0.993398	-0.00955679	0.0560014	-0.170653	0.864497	0.999695	0.999695	FALSE
ENSG00000121753.13	HGNC:944	ADGRB2	2273.56	1.01652	0.023633	0.0546371	0.432544	0.665346	0.999695	0.999695	FALSE
ENSG00000121766.16	HGNC:30246	ZCCHC17	1154.46	1.03098	0.044013	0.0448792	0.980699	0.326741	0.999695	0.999695	FALSE
ENSG00000121769.8	HGNC:3557	FABP3	254.308	0.941987	-0.0862206	0.115054	-0.749393	0.45362	0.999695	0.999695	FALSE
ENSG00000121774.18	HGNC:18116	KHDRBS1	2374.75	0.952421	-0.0703284	0.0419591	-1.67612	0.0937151	0.999695	0.999695	FALSE
ENSG00000121775.18	HGNC:25510	TMEM39B	159.24	0.997603	-0.0034619	0.0786931	-0.0439924	0.96491	0.999695	0.999695	FALSE
ENSG00000121797.10	HGNC:1612	CCRL2	15.4957	1.04465	0.0630176	0.24185	0.260565	0.794428	0.999695	0.999695	FALSE
ENSG00000121851.13	HGNC:28466	POLR3GL	162.957	1.04341	0.0613038	0.0585836	1.04643	0.295361	0.999695	0.999695	FALSE
ENSG00000121853.4	HGNC:4267	GHSR	39.9941	1.11312	0.154612	0.259237	0.596413	0.550899	0.999695	0.999695	FALSE
ENSG00000121858.11	HGNC:11925	TNFSF10	188.323	1.19202	0.253404	0.191023	1.32656	0.184653	0.999695	0.999695	FALSE
ENSG00000121864.10	HGNC:30950	ZNF639	1217.98	1.04755	0.0670156	0.0418045	1.60307	0.108919	0.999695	0.999695	FALSE
ENSG00000121871.4	HGNC:23501	SLITRK3	1127.98	0.994306	-0.00823869	0.0742329	-0.110984	0.911629	0.999695	0.999695	FALSE
ENSG00000121879.6	HGNC:8975	PIK3CA	3889.02	1.01091	0.0156568	0.0417408	0.375096	0.707589	0.999695	0.999695	FALSE
ENSG00000121892.15	HGNC:29088	PDS5A	3171.62	0.997214	-0.00402446	0.0389106	-0.103428	0.917623	0.999695	0.999695	FALSE
ENSG00000121895.8	HGNC:26260	TMEM156	23.2956	0.691201	-0.532823	0.211459	-2.51974	0.011744	0.999695	0.999695	FALSE
ENSG00000121897.15	HGNC:16429	LIAS	434.15	1.05976	0.0837358	0.0594608	1.40825	0.159056	0.999695	0.999695	FALSE
ENSG00000121898.13	HGNC:26977	CPXM2	47.0307	0.916187	-0.126286	0.177681	-0.710746	0.477242	0.999695	0.999695	FALSE
ENSG00000121900.19	HGNC:24143	TMEM54	250.476	1.05919	0.082965	0.0888087	0.934199	0.350201	0.999695	0.999695	FALSE
ENSG00000121903.15	HGNC:13093	ZSCAN20	316.764	0.998658	-0.00193725	0.0921768	-0.0210167	0.983232	0.999695	0.999695	FALSE
ENSG00000121904.19	HGNC:19290	CSMD2	912.412	1.08625	0.119362	0.0695477	1.71626	0.086115	0.999695	0.999695	FALSE
ENSG00000121905.10	HGNC:5144	HPCA	2812.15	0.951566	-0.0716251	0.119896	-0.597391	0.550246	0.999695	0.999695	FALSE
ENSG00000121931.16	HGNC:30299	LRIF1	428.8	0.892495	-0.164085	0.0608898	-2.69478	0.00704353	0.999695	0.999695	FALSE
ENSG00000121933.19	HGNC:51375	TMIGD3	124.88	0.969111	-0.0452659	0.142852	-0.316874	0.751339	0.999695	0.999695	FALSE
ENSG00000121940.17	HGNC:29675	CLCC1	2372.56	0.982718	-0.0251499	0.0565831	-0.444477	0.656698	0.999695	0.999695	FALSE
ENSG00000121957.15	HGNC:29501	GPSM2	1577.65	0.951523	-0.0716899	0.0692821	-1.03475	0.300784	0.999695	0.999695	FALSE
ENSG00000121964.15	HGNC:20887	GTDC1	1336.73	0.99816	-0.00265711	0.0647467	-0.0410385	0.967265	0.999695	0.999695	FALSE
ENSG00000121966.8	HGNC:2561	CXCR4	183.001	0.857377	-0.221998	0.200931	-1.10485	0.269226	0.999695	0.999695	FALSE
ENSG00000121989.15	HGNC:173	ACVR2A	1682.37	0.961276	-0.0569777	0.065306	-0.872473	0.382951	0.999695	0.999695	FALSE
ENSG00000122008.15	HGNC:9183	POLK	1774.11	1.02779	0.0395419	0.0438681	0.901382	0.367385	0.999695	0.999695	FALSE
ENSG00000122012.14	HGNC:30670	SV2C	10845	1.00773	0.0111057	0.107619	0.103195	0.917808	0.999695	0.999695	FALSE
ENSG00000122025.15	HGNC:3765	FLT3	39.6322	0.870015	-0.200888	0.190281	-1.05575	0.291085	0.999695	0.999695	FALSE
ENSG00000122026.11	HGNC:10313	RPL21	3640.94	0.983467	-0.0240516	0.0571428	-0.420903	0.673826	0.999695	0.999695	FALSE
ENSG00000122033.15	HGNC:29788	MTIF3	691.906	1.01652	0.0236424	0.0451534	0.523603	0.600555	0.999695	0.999695	FALSE
ENSG00000122034.17	HGNC:4662	GTF3A	1088.35	0.934648	-0.0975048	0.070089	-1.39116	0.164178	0.999695	0.999695	FALSE
ENSG00000122035.7	HGNC:23802	RASL11A	161.678	0.946323	-0.079595	0.112955	-0.704662	0.481021	0.999695	0.999695	FALSE
ENSG00000122042.10	HGNC:12504	UBL3	7083.25	0.994751	-0.0075926	0.0349501	-0.217241	0.828021	0.999695	0.999695	FALSE
ENSG00000122068.13	HGNC:25407	FYTTD1	2096.57	0.977506	-0.0328231	0.0621663	-0.527989	0.597507	0.999695	0.999695	FALSE
ENSG00000122085.17	HGNC:28785	MTERF4	738.338	0.9813	-0.0272345	0.0543112	-0.501453	0.616052	0.999695	0.999695	FALSE
ENSG00000122122.10	HGNC:15975	SASH3	49.7582	0.914229	-0.129372	0.13606	-0.950844	0.341683	0.999695	0.999695	FALSE
ENSG00000122126.18	HGNC:8108	OCRL	2879.65	0.996967	-0.00438271	0.0426494	-0.102761	0.918152	0.999695	0.999695	FALSE
ENSG00000122140.12	HGNC:14495	MRPS2	162.528	0.966816	-0.0486868	0.103549	-0.470181	0.638226	0.999695	0.999695	FALSE
ENSG00000122176.12	HGNC:3774	FMOD	42.9271	0.888936	-0.169849	0.174486	-0.973424	0.330343	0.999695	0.999695	FALSE
ENSG00000122203.15	HGNC:29209	KIAA1191	1777.03	1.04967	0.0699412	0.0541256	1.2922	0.196288	0.999695	0.999695	FALSE
ENSG00000122218.17	HGNC:2230	COPA	6112.83	0.990147	-0.0142857	0.0597068	-0.239265	0.8109	0.999695	0.999695	FALSE
ENSG00000122254.7	HGNC:5195	HS3ST2	63.1657	1.27056	0.345463	0.308014	1.12158	0.26204	0.999695	0.999695	FALSE
ENSG00000122257.20	HGNC:9889	RBBP6	2544.39	0.997349	-0.00382895	0.0459499	-0.0833289	0.93359	0.999695	0.999695	FALSE
ENSG00000122299.12	HGNC:30959	ZC3H7A	1194.17	1.00028	0.000403576	0.0574688	0.00702253	0.994397	0.999695	0.999695	FALSE
ENSG00000122335.17	HGNC:21061	SERAC1	759.251	1.04755	0.0670152	0.0538168	1.24525	0.213041	0.999695	0.999695	FALSE
ENSG00000122359.18	HGNC:535	ANXA11	1854.8	0.933763	-0.0988712	0.0873518	-1.13187	0.257687	0.999695	0.999695	FALSE
ENSG00000122367.21	HGNC:15710	LDB3	491.744	0.951208	-0.0721679	0.138992	-0.519223	0.603605	0.999695	0.999695	FALSE
ENSG00000122375.13	HGNC:14449	OPN4	60.756	1.00423	0.00609576	0.229058	0.0266122	0.978769	0.999695	0.999695	FALSE
ENSG00000122376.12	HGNC:28773	SHLD2	897.098	0.996131	-0.00559233	0.038785	-0.144188	0.885352	0.999695	0.999695	FALSE
ENSG00000122378.14	HGNC:28651	PRXL2A	3703.68	1.00866	0.0124355	0.0628211	0.19795	0.843084	0.999695	0.999695	FALSE
ENSG00000122386.11	HGNC:12996	ZNF205	19.8135	0.991576	-0.0122044	0.148605	-0.0821266	0.934546	0.999695	0.999695	FALSE
ENSG00000122390.19	HGNC:25875	NAA60	265.41	0.9743	-0.0375613	0.0708354	-0.530262	0.595931	0.999695	0.999695	FALSE
ENSG00000122406.14	HGNC:10360	RPL5	6784.59	0.96109	-0.057256	0.0665543	-0.860289	0.38963	0.999695	0.999695	FALSE
ENSG00000122417.16	HGNC:29225	ODF2L	2040.95	0.9286	-0.106871	0.0787403	-1.35726	0.174698	0.999695	0.999695	FALSE
ENSG00000122420.10	HGNC:9600	PTGFR	104.193	0.835002	-0.260149	0.159866	-1.6273	0.103674	0.999695	0.999695	FALSE
ENSG00000122432.18	HGNC:14682	SPATA1	55.0182	0.919166	-0.121602	0.157368	-0.772722	0.439687	0.999695	0.999695	FALSE
ENSG00000122435.11	HGNC:25502	TRMT13	475.29	1.02116	0.0302057	0.0648394	0.465854	0.64132	0.999695	0.999695	FALSE
ENSG00000122477.13	HGNC:28228	LRRC39	145.035	0.967657	-0.0474326	0.0627742	-0.755606	0.449885	0.999695	0.999695	FALSE
ENSG00000122481.17	HGNC:21393	RWDD3	398.792	0.960478	-0.0581757	0.0758682	-0.766799	0.443201	0.999695	0.999695	FALSE
ENSG00000122482.22	HGNC:29222	ZNF644	3653.71	1.00544	0.00782033	0.0431227	0.181351	0.856092	0.999695	0.999695	FALSE
ENSG00000122483.18	HGNC:30370	CCDC18	260.398	1.0197	0.0281405	0.109201	0.257695	0.796642	0.999695	0.999695	FALSE
ENSG00000122484.9	HGNC:25791	RPAP2	2554.9	0.987029	-0.0188353	0.049587	-0.379844	0.704061	0.999695	0.999695	FALSE
ENSG00000122490.19	HGNC:26188	SLC66A2	660.374	1.0289	0.0411078	0.0556583	0.738575	0.460165	0.999695	0.999695	FALSE
ENSG00000122507.21	HGNC:30000	BBS9	1613.92	0.977217	-0.0332496	0.0725969	-0.458003	0.64695	0.999695	0.999695	FALSE
ENSG00000122512.16	HGNC:9122	PMS2	1707.21	0.98686	-0.0190834	0.0416398	-0.458296	0.64674	0.999695	0.999695	FALSE
ENSG00000122515.16	HGNC:22229	ZMIZ2	463.077	1.10768	0.147544	0.0764224	1.93064	0.0535281	0.999695	0.999695	FALSE
ENSG00000122545.21	HGNC:1717	SEPTIN7	12256.9	0.997167	-0.00409287	0.0619383	-0.0660798	0.947314	0.999695	0.999695	FALSE
ENSG00000122547.11	HGNC:22223	EEPD1	198.4	0.808086	-0.30742	0.140877	-2.18219	0.0290953	0.999695	0.999695	FALSE
ENSG00000122550.18	HGNC:15646	KLHL7	2095.08	1.0164	0.0234688	0.0519883	0.451424	0.651684	0.999695	0.999695	FALSE
ENSG00000122557.11	HGNC:21915	HERPUD2	669.157	0.962295	-0.0554487	0.0603982	-0.918053	0.358591	0.999695	0.999695	FALSE
ENSG00000122565.19	HGNC:1553	CBX3	2450.09	0.997351	-0.00382744	0.0582191	-0.065742	0.947583	0.999695	0.999695	FALSE
ENSG00000122566.22	HGNC:5033	HNRNPA2B1	6675.73	0.97397	-0.0380504	0.0516974	-0.736022	0.461717	0.999695	0.999695	FALSE
ENSG00000122574.12	HGNC:22004	WIPF3	1223.95	0.93838	-0.0917552	0.0901206	-1.01814	0.308612	0.999695	0.999695	FALSE
ENSG00000122584.13	HGNC:20693	NXPH1	790.77	0.978159	-0.031859	0.0989151	-0.322084	0.747389	0.999695	0.999695	FALSE
ENSG00000122585.8	HGNC:7955	NPY	902.395	0.986195	-0.0200557	0.162245	-0.123614	0.901621	0.999695	0.999695	FALSE
ENSG00000122591.13	HGNC:24587	FAM126A	1874.44	1.02077	0.0296578	0.0766	0.387177	0.698625	0.999695	0.999695	FALSE
ENSG00000122641.11	HGNC:6066	INHBA	448.304	1.22315	0.290597	0.188979	1.53772	0.124118	0.999695	0.999695	FALSE
ENSG00000122642.11	HGNC:3725	FKBP9	765.584	1.11338	0.154941	0.0870781	1.77933	0.0751854	0.999695	0.999695	FALSE
ENSG00000122643.23	HGNC:17820	NT5C3A	647.782	1.02406	0.0343019	0.0524232	0.654327	0.512901	0.999695	0.999695	FALSE
ENSG00000122644.13	HGNC:695	ARL4A	682.71	0.971486	-0.0417343	0.069857	-0.597424	0.550224	0.999695	0.999695	FALSE
ENSG00000122674.12	HGNC:21691	CCZ1	1160.76	0.877716	-0.188174	0.10302	-1.82658	0.0677624	0.999695	0.999695	FALSE
ENSG00000122678.17	HGNC:9185	POLM	50.515	1.03696	0.0523638	0.10075	0.519742	0.603244	0.999695	0.999695	FALSE
ENSG00000122679.8	HGNC:9845	RAMP3	28.149	1.02316	0.0330288	0.182732	0.18075	0.856564	0.999695	0.999695	FALSE
ENSG00000122687.19	HGNC:16352	MRM2	248.089	0.983701	-0.0237077	0.111029	-0.213526	0.830916	0.999695	0.999695	FALSE
ENSG00000122692.9	HGNC:18247	SMU1	2202.03	0.996959	-0.00439331	0.0320399	-0.13712	0.890936	0.999695	0.999695	FALSE
ENSG00000122694.16	HGNC:18007	GLIPR2	89.7042	1.16686	0.222626	0.150254	1.48166	0.138431	0.999695	0.999695	FALSE
ENSG00000122696.14	HGNC:23323	SLC25A51	248.164	1.06091	0.0852989	0.0553707	1.54051	0.123437	0.999695	0.999695	FALSE
ENSG00000122705.17	HGNC:2090	CLTA	1112.12	0.956571	-0.0640559	0.0499944	-1.28126	0.200102	0.999695	0.999695	FALSE
ENSG00000122707.12	HGNC:11345	RECK	409.91	0.966935	-0.0485098	0.0464552	-1.04423	0.29638	0.999695	0.999695	FALSE
ENSG00000122729.19	HGNC:117	ACO1	1490.84	0.981281	-0.0272621	0.042709	-0.638322	0.523264	0.999695	0.999695	FALSE
ENSG00000122733.12	HGNC:29180	PHF24	1652.24	0.989254	-0.015587	0.0704154	-0.221358	0.824813	0.999695	0.999695	FALSE
ENSG00000122735.16	HGNC:2954	DNAI1	119.562	1.02742	0.0390243	0.136053	0.286832	0.774241	0.999695	0.999695	FALSE
ENSG00000122741.16	HGNC:23686	DCAF10	1133.37	1.12034	0.163938	0.107027	1.53175	0.125585	0.999695	0.999695	FALSE
ENSG00000122756.15	HGNC:2170	CNTFR	218.54	1.01599	0.022889	0.133275	0.171743	0.86364	0.999695	0.999695	FALSE
ENSG00000122778.10	HGNC:22219	KIAA1549	926.68	1.00897	0.0128809	0.051153	0.251812	0.801186	0.999695	0.999695	FALSE
ENSG00000122779.18	HGNC:11812	TRIM24	1350.48	1.01309	0.0187565	0.0538475	0.348326	0.727595	0.999695	0.999695	FALSE
ENSG00000122783.17	HGNC:22432	CYREN	231.988	0.938375	-0.0917643	0.0642552	-1.42812	0.153257	0.999695	0.999695	FALSE
ENSG00000122786.20	HGNC:1441	CALD1	1661.93	1.06872	0.0958844	0.0771188	1.24333	0.213745	0.999695	0.999695	FALSE
ENSG00000122824.11	HGNC:17621	NUDT10	540.082	0.965309	-0.050938	0.0569327	-0.894705	0.370945	0.999695	0.999695	FALSE
ENSG00000122861.16	HGNC:9052	PLAU	28.2987	0.883824	-0.178169	0.185969	-0.95806	0.338033	0.999695	0.999695	FALSE
ENSG00000122862.5	HGNC:9361	SRGN	877.203	0.871088	-0.19911	0.136182	-1.46208	0.143719	0.999695	0.999695	FALSE
ENSG00000122863.6	HGNC:1971	CHST3	403.883	1.08793	0.121585	0.0992138	1.22548	0.220393	0.999695	0.999695	FALSE
ENSG00000122870.12	HGNC:19351	BICC1	132.11	0.895311	-0.159539	0.106871	-1.49282	0.135485	0.999695	0.999695	FALSE
ENSG00000122873.12	HGNC:30880	CISD1	1741.11	0.973602	-0.0385954	0.0523538	-0.737204	0.460998	0.999695	0.999695	FALSE
ENSG00000122877.18	HGNC:3239	EGR2	94.0902	0.858443	-0.220205	0.232195	-0.948364	0.342944	0.999695	0.999695	FALSE
ENSG00000122882.11	HGNC:17029	ECD	1273.61	0.972692	-0.0399453	0.0344692	-1.15887	0.24651	0.999695	0.999695	FALSE
ENSG00000122884.13	HGNC:8546	P4HA1	1236.53	0.981952	-0.0262763	0.0677282	-0.387967	0.698041	0.999695	0.999695	FALSE
ENSG00000122912.15	HGNC:10986	SLC25A16	1822.18	0.987377	-0.0183266	0.0653402	-0.280481	0.779109	0.999695	0.999695	FALSE
ENSG00000122952.17	HGNC:13195	ZWINT	59.7207	1.01589	0.0227474	0.145515	0.156324	0.875778	0.999695	0.999695	FALSE
ENSG00000122958.15	HGNC:12711	VPS26A	1422.97	1.02755	0.0392089	0.0712485	0.550311	0.582106	0.999695	0.999695	FALSE
ENSG00000122965.11	HGNC:29098	RBM19	383.011	0.963673	-0.0533841	0.0773236	-0.690399	0.489943	0.999695	0.999695	FALSE
ENSG00000122966.17	HGNC:1985	CIT	5480.15	0.993456	-0.0094722	0.0536041	-0.176707	0.859739	0.999695	0.999695	FALSE
ENSG00000122970.16	HGNC:14313	IFT81	744.835	0.985142	-0.0215965	0.0583908	-0.369861	0.711486	0.999695	0.999695	FALSE
ENSG00000122971.9	HGNC:90	ACADS	78.4461	0.995623	-0.00632841	0.0865312	-0.0731344	0.941699	0.999695	0.999695	FALSE
ENSG00000122986.14	HGNC:28240	HVCN1	166.952	1.02757	0.0392306	0.0876801	0.447429	0.654566	0.999695	0.999695	FALSE
ENSG00000123064.13	HGNC:20084	DDX54	450.535	0.988119	-0.0172431	0.105626	-0.163247	0.870324	0.999695	0.999695	FALSE
ENSG00000123066.9	HGNC:22962	MED13L	4124.47	0.992048	-0.0115179	0.0467927	-0.246148	0.805567	0.999695	0.999695	FALSE
ENSG00000123080.12	HGNC:1789	CDKN2C	56.0866	1.00865	0.012425	0.109731	0.113232	0.909847	0.999695	0.999695	FALSE
ENSG00000123091.5	HGNC:10056	RNF11	9990.27	1.01366	0.0195715	0.0473268	0.41354	0.679211	0.999695	0.999695	FALSE
ENSG00000123094.16	HGNC:13232	RASSF8	1714.57	1.07169	0.0998886	0.0938386	1.06447	0.287115	0.999695	0.999695	FALSE
ENSG00000123095.6	HGNC:16617	BHLHE41	1792.43	1.00365	0.00525678	0.0842702	0.0623801	0.95026	0.999695	0.999695	FALSE
ENSG00000123096.12	HGNC:11322	SSPN	1534.13	1.05196	0.0730747	0.0895752	0.815791	0.41462	0.999695	0.999695	FALSE
ENSG00000123104.12	HGNC:6181	ITPR2	4240.2	0.970125	-0.0437569	0.0640906	-0.682735	0.494774	0.999695	0.999695	FALSE
ENSG00000123106.11	HGNC:24855	CCDC91	1923.95	1.017	0.0243175	0.0729408	0.333388	0.738842	0.999695	0.999695	FALSE
ENSG00000123119.12	HGNC:20983	NECAB1	9011.02	0.943885	-0.0833168	0.0738482	-1.12822	0.259228	0.999695	0.999695	FALSE
ENSG00000123124.14	HGNC:17004	WWP1	2221.94	0.98316	-0.0245018	0.0993001	-0.246745	0.805105	0.999695	0.999695	FALSE
ENSG00000123130.17	HGNC:17152	ACOT9	410.095	0.927649	-0.108349	0.0593434	-1.8258	0.0678808	0.999695	0.999695	FALSE
ENSG00000123131.13	HGNC:17169	PRDX4	393.642	0.993565	-0.00931365	0.0651761	-0.1429	0.886369	0.999695	0.999695	FALSE
ENSG00000123136.15	HGNC:17821	DDX39A	179.182	0.933051	-0.099972	0.0875932	-1.14132	0.253736	0.999695	0.999695	FALSE
ENSG00000123143.13	HGNC:9405	PKN1	813.253	1.0191	0.0272958	0.075284	0.362571	0.716926	0.999695	0.999695	FALSE
ENSG00000123144.11	HGNC:28424	TRIR	450.15	1.01338	0.0191778	0.0725296	0.264413	0.791462	0.999695	0.999695	FALSE
ENSG00000123146.20	HGNC:1711	ADGRE5	115.697	1.13008	0.176428	0.0854298	2.06518	0.0389058	0.999695	0.999695	FALSE
ENSG00000123154.12	HGNC:32672	WDR83	75.0616	1.01533	0.0219446	0.114	0.192497	0.847353	0.999695	0.999695	FALSE
ENSG00000123159.16	HGNC:1226	GIPC1	350.603	0.966072	-0.049798	0.0568698	-0.875649	0.381221	0.999695	0.999695	FALSE
ENSG00000123178.15	HGNC:14297	SPRYD7	650.769	0.991507	-0.0123045	0.0562562	-0.218723	0.826866	0.999695	0.999695	FALSE
ENSG00000123179.14	HGNC:18061	EBPL	257.649	1.05216	0.0733575	0.072415	1.01302	0.311053	0.999695	0.999695	FALSE
ENSG00000123191.16	HGNC:870	ATP7B	532.48	0.994478	-0.00798897	0.0786875	-0.101528	0.919131	0.999695	0.999695	FALSE
ENSG00000123200.17	HGNC:20368	ZC3H13	4804.97	1.00756	0.0108587	0.0696713	0.155857	0.876146	0.999695	0.999695	FALSE
ENSG00000123213.23	HGNC:16058	NLN	1214.2	0.982018	-0.0261789	0.0803532	-0.325798	0.744577	0.999695	0.999695	FALSE
ENSG00000123219.13	HGNC:29479	CENPK	38.1183	0.757225	-0.401207	0.205839	-1.94913	0.0512805	0.999695	0.999695	FALSE
ENSG00000123240.17	HGNC:17142	OPTN	1602.74	0.982339	-0.0257075	0.0646337	-0.397741	0.690821	0.999695	0.999695	FALSE
ENSG00000123243.15	HGNC:21449	ITIH5	497.767	0.986443	-0.019692	0.115004	-0.171228	0.864044	0.999695	0.999695	FALSE
ENSG00000123268.9	HGNC:783	ATF1	291.602	0.926553	-0.110055	0.125682	-0.875663	0.381213	0.999695	0.999695	FALSE
ENSG00000123297.20	HGNC:12367	TSFM	590.769	0.980417	-0.0285333	0.0635925	-0.44869	0.653656	0.999695	0.999695	FALSE
ENSG00000123329.20	HGNC:14130	ARHGAP9	24.9536	0.942744	-0.0850616	0.192293	-0.442354	0.658233	0.999695	0.999695	FALSE
ENSG00000123338.13	HGNC:4862	NCKAP1L	399.401	0.866147	-0.207316	0.108397	-1.91256	0.0558045	0.999695	0.999695	FALSE
ENSG00000123349.15	HGNC:8869	PFDN5	2881.81	0.986316	-0.019878	0.04235	-0.469376	0.638801	0.999695	0.999695	FALSE
ENSG00000123352.18	HGNC:18650	SPATS2	402.02	0.973029	-0.0394459	0.0771329	-0.511401	0.60907	0.999695	0.999695	FALSE
ENSG00000123353.10	HGNC:16037	ORMDL2	72.0466	1.00788	0.011326	0.106759	0.10609	0.915511	0.999695	0.999695	FALSE
ENSG00000123358.20	HGNC:7980	NR4A1	373.28	0.751914	-0.411359	0.340651	-1.20757	0.227214	0.999695	0.999695	FALSE
ENSG00000123360.12	HGNC:8775	PDE1B	6005.49	0.966389	-0.0493235	0.103382	-0.477098	0.633293	0.999695	0.999695	FALSE
ENSG00000123374.11	HGNC:1771	CDK2	54.6577	0.837644	-0.255591	0.169593	-1.50709	0.131788	0.999695	0.999695	FALSE
ENSG00000123384.14	HGNC:6692	LRP1	16433.5	1.01151	0.0165065	0.0597618	0.276206	0.78239	0.999695	0.999695	FALSE
ENSG00000123395.15	HGNC:25679	ATG101	215.22	0.993577	-0.00929666	0.0742919	-0.125137	0.900415	0.999695	0.999695	FALSE
ENSG00000123411.15	HGNC:13179	IKZF4	202.657	1.00633	0.00909872	0.105078	0.0865903	0.930997	0.999695	0.999695	FALSE
ENSG00000123415.16	HGNC:17148	SMUG1	309.847	0.977916	-0.0322179	0.0756649	-0.425797	0.670256	0.999695	0.999695	FALSE
ENSG00000123416.15	HGNC:18809	TUBA1B	8955.79	0.970403	-0.0433436	0.0693247	-0.625225	0.531823	0.999695	0.999695	FALSE
ENSG00000123427.17	HGNC:24936	EEF1AKMT3	70.5354	0.966209	-0.049593	0.136638	-0.362953	0.71664	0.999695	0.999695	FALSE
ENSG00000123444.14	HGNC:23761	KBTBD4	647.382	0.983772	-0.0236046	0.0498821	-0.473207	0.636065	0.999695	0.999695	FALSE
ENSG00000123453.19	HGNC:10536	SARDH	47.4789	1.00193	0.00277825	0.132037	0.0210414	0.983213	0.999695	0.999695	FALSE
ENSG00000123472.13	HGNC:18803	ATPAF1	4608.47	1.00757	0.0108774	0.0483708	0.224876	0.822076	0.999695	0.999695	FALSE
ENSG00000123473.17	HGNC:10879	STIL	197.098	1.02235	0.0318842	0.0918581	0.347103	0.728514	0.999695	0.999695	FALSE
ENSG00000123496.8	HGNC:5975	IL13RA2	182.267	1.0387	0.0547806	0.10785	0.507934	0.6115	0.999695	0.999695	FALSE
ENSG00000123500.10	HGNC:2185	COL10A1	22.092	1.48113	0.566695	0.362063	1.56518	0.11754	0.999695	0.999695	FALSE
ENSG00000123505.19	HGNC:457	AMD1	7703.4	1.02054	0.0293322	0.0380759	0.77036	0.441086	0.999695	0.999695	FALSE
ENSG00000123545.6	HGNC:21034	NDUFAF4	1155.18	0.93937	-0.0902339	0.085447	-1.05602	0.290958	0.999695	0.999695	FALSE
ENSG00000123552.18	HGNC:20080	USP45	1280.69	0.934189	-0.098214	0.0593959	-1.65355	0.098219	0.999695	0.999695	FALSE
ENSG00000123560.14	HGNC:9086	PLP1	46251.9	0.97706	-0.0334805	0.105409	-0.317625	0.75077	0.999695	0.999695	FALSE
ENSG00000123562.18	HGNC:16849	MORF4L2	4462.74	0.976563	-0.0342156	0.0558898	-0.612198	0.540407	0.999695	0.999695	FALSE
ENSG00000123570.4	HGNC:14090	RAB9B	2309.42	1.00438	0.00630115	0.0375166	0.167956	0.866618	0.999695	0.999695	FALSE
ENSG00000123575.9	HGNC:25195	FAM199X	6908.65	1.04164	0.058859	0.0308686	1.90676	0.056552	0.999695	0.999695	FALSE
ENSG00000123595.8	HGNC:9792	RAB9A	310.146	1.02722	0.0387441	0.0622928	0.621968	0.533963	0.999695	0.999695	FALSE
ENSG00000123600.21	HGNC:25856	METTL8	1533.57	1.07338	0.102167	0.0547839	1.86491	0.0621946	0.999695	0.999695	FALSE
ENSG00000123609.11	HGNC:7854	NMI	56.5594	1.02725	0.0387823	0.0928272	0.41779	0.676101	0.999695	0.999695	FALSE
ENSG00000123610.5	HGNC:11898	TNFAIP6	34.1066	0.926846	-0.109598	0.191857	-0.57125	0.56783	0.999695	0.999695	FALSE
ENSG00000123612.16	HGNC:18123	ACVR1C	4492.28	0.998025	-0.00285205	0.0667265	-0.0427423	0.965907	0.999695	0.999695	FALSE
ENSG00000123636.19	HGNC:963	BAZ2B	4708.18	1.01247	0.0178836	0.0662312	0.270017	0.787147	0.999695	0.999695	FALSE
ENSG00000123643.13	HGNC:18761	SLC36A1	603.084	1.00594	0.00854062	0.098109	0.0870523	0.93063	0.999695	0.999695	FALSE
ENSG00000123684.13	HGNC:28985	LPGAT1	8895.02	1.03927	0.0555743	0.038758	1.43388	0.151606	0.999695	0.999695	FALSE
ENSG00000123685.9	HGNC:28915	BATF3	93.6447	1.06025	0.0844019	0.191129	0.441596	0.658781	0.999695	0.999695	FALSE
ENSG00000123689.6	HGNC:30229	G0S2	18.0298	0.847229	-0.239176	0.193856	-1.23378	0.217284	0.999695	0.999695	FALSE
ENSG00000123700.5	HGNC:6263	KCNJ2	1663.37	1.04109	0.0580922	0.0896145	0.648246	0.516826	0.999695	0.999695	FALSE
ENSG00000123728.10	HGNC:21165	RAP2C	1223.77	1.05161	0.0725952	0.0566446	1.28159	0.199986	0.999695	0.999695	FALSE
ENSG00000123737.13	HGNC:9137	EXOSC9	540.763	0.936856	-0.0941008	0.0477402	-1.9711	0.0487125	0.999695	0.999695	FALSE
ENSG00000123739.11	HGNC:18554	PLA2G12A	1871.53	0.974269	-0.0376073	0.129407	-0.290613	0.771347	0.999695	0.999695	FALSE
ENSG00000123810.9	HGNC:28636	B9D2	33.8807	0.963233	-0.0540438	0.11299	-0.478305	0.632433	0.999695	0.999695	FALSE
ENSG00000123815.13	HGNC:19041	COQ8B	309.103	0.951523	-0.0716889	0.0710137	-1.00951	0.312731	0.999695	0.999695	FALSE
ENSG00000123836.15	HGNC:8873	PFKFB2	2324.34	1.03158	0.044861	0.0986707	0.454654	0.649358	0.999695	0.999695	FALSE
ENSG00000123870.10	HGNC:12921	ZNF137P	71.6952	0.843251	-0.245965	0.128752	-1.91038	0.0560849	0.999695	0.999695	FALSE
ENSG00000123901.9	HGNC:4523	GPR83	382.961	0.978331	-0.0316047	0.100097	-0.315742	0.752198	0.999695	0.999695	FALSE
ENSG00000123908.12	HGNC:3263	AGO2	3740.64	1.00644	0.00926448	0.084992	0.109004	0.913199	0.999695	0.999695	FALSE
ENSG00000123933.17	HGNC:13906	MXD4	623.887	0.982394	-0.0256269	0.0667056	-0.384179	0.700846	0.999695	0.999695	FALSE
ENSG00000123965.13	HGNC:9130	PMS2P5	31.4769	0.719121	-0.475694	0.27081	-1.75656	0.0789922	0.999695	0.999695	FALSE
ENSG00000123975.5	HGNC:2000	CKS2	73.351	0.888933	-0.169853	0.14667	-1.15807	0.246837	0.999695	0.999695	FALSE
ENSG00000123977.10	HGNC:26383	DAW1	410.111	1.02305	0.0328721	0.0748896	0.43894	0.660705	0.999695	0.999695	FALSE
ENSG00000123983.15	HGNC:3570	ACSL3	8578.99	1.00763	0.0109682	0.0427339	0.256662	0.797439	0.999695	0.999695	FALSE
ENSG00000123989.15	HGNC:24291	CHPF	314.495	1.14305	0.192883	0.0738688	2.61116	0.00902363	0.999695	0.999695	FALSE
ENSG00000123992.20	HGNC:2981	DNPEP	381.575	1.0667	0.093154	0.0708779	1.31429	0.188749	0.999695	0.999695	FALSE
ENSG00000123999.5	HGNC:6065	INHA	24.2098	1.02881	0.0409799	0.186195	0.220091	0.8258	0.999695	0.999695	FALSE
ENSG00000124006.15	HGNC:29092	OBSL1	388.59	1.03961	0.0560375	0.0900846	0.622054	0.533906	0.999695	0.999695	FALSE
ENSG00000124019.10	HGNC:26224	FAM124B	25.3719	1.15961	0.213636	0.222336	0.960867	0.336619	0.999695	0.999695	FALSE
ENSG00000124067.17	HGNC:10913	SLC12A4	332.195	0.996788	-0.00464162	0.0957008	-0.0485014	0.961317	0.999695	0.999695	FALSE
ENSG00000124074.12	HGNC:25246	ENKD1	71.0213	0.901539	-0.149538	0.0977111	-1.53041	0.125915	0.999695	0.999695	FALSE
ENSG00000124098.10	HGNC:16102	FAM210B	1438.54	1.01185	0.0170005	0.0621473	0.273552	0.784429	0.999695	0.999695	FALSE
ENSG00000124104.19	HGNC:16154	SNX21	271.878	1.10293	0.141347	0.108805	1.29909	0.193912	0.999695	0.999695	FALSE
ENSG00000124116.19	HGNC:15957	WFDC3	9.36436	0.725375	-0.463201	0.243188	-1.9047	0.0568189	0.999695	0.999695	FALSE
ENSG00000124120.11	HGNC:16114	TTPAL	617.547	1.05134	0.0722354	0.0908831	0.794816	0.42672	0.999695	0.999695	FALSE
ENSG00000124126.14	HGNC:32594	PREX1	1706.31	0.938522	-0.0915375	0.0563059	-1.62572	0.104009	0.999695	0.999695	FALSE
ENSG00000124134.9	HGNC:6300	KCNS1	49.6238	1.09473	0.130572	0.171827	0.759904	0.447312	0.999695	0.999695	FALSE
ENSG00000124140.15	HGNC:13818	SLC12A5	4070.18	1.02097	0.0299429	0.0518622	0.577355	0.5637	0.999695	0.999695	FALSE
ENSG00000124145.6	HGNC:10661	SDC4	1652.12	0.971098	-0.0423109	0.104335	-0.405529	0.685089	0.999695	0.999695	FALSE
ENSG00000124151.19	HGNC:7670	NCOA3	817.31	0.965157	-0.0511641	0.0477067	-1.07247	0.283509	0.999695	0.999695	FALSE
ENSG00000124155.19	HGNC:14938	PIGT	624.188	1.00959	0.0137733	0.0482945	0.285194	0.775495	0.999695	0.999695	FALSE
ENSG00000124160.12	HGNC:15909	NCOA5	473.702	0.904668	-0.14454	0.124936	-1.15691	0.247308	0.999695	0.999695	FALSE
ENSG00000124164.16	HGNC:12649	VAPB	4052.77	1.06017	0.0843019	0.0406945	2.07158	0.0383047	0.999695	0.999695	FALSE
ENSG00000124171.9	HGNC:16245	PARD6B	401.62	0.965613	-0.0504837	0.0591401	-0.853629	0.393311	0.999695	0.999695	FALSE
ENSG00000124172.10	HGNC:838	ATP5F1E	1524.22	1.0379	0.0536671	0.0941373	0.570094	0.568614	0.999695	0.999695	FALSE
ENSG00000124177.16	HGNC:19057	CHD6	3805.3	0.991667	-0.0120725	0.0578376	-0.20873	0.834659	0.999695	0.999695	FALSE
ENSG00000124181.15	HGNC:9065	PLCG1	1636.14	1.04296	0.0606857	0.0900666	0.673786	0.500447	0.999695	0.999695	FALSE
ENSG00000124191.18	HGNC:16095	TOX2	50.8128	0.981934	-0.0263013	0.164788	-0.159607	0.87319	0.999695	0.999695	FALSE
ENSG00000124193.16	HGNC:10788	SRSF6	2104.08	0.917841	-0.123684	0.0652966	-1.89419	0.0581999	0.999695	0.999695	FALSE
ENSG00000124194.17	HGNC:4213	GDAP1L1	299.002	0.916816	-0.125295	0.0983475	-1.27401	0.202661	0.999695	0.999695	FALSE
ENSG00000124198.10	HGNC:15853	ARFGEF2	3243.48	0.9697	-0.0443902	0.0554213	-0.800958	0.423156	0.999695	0.999695	FALSE
ENSG00000124201.15	HGNC:29271	ZNFX1	1231.82	0.993844	-0.00890937	0.0518111	-0.171959	0.86347	0.999695	0.999695	FALSE
ENSG00000124203.7	HGNC:16167	ZNF831	832.402	0.948557	-0.0761938	0.0874804	-0.870981	0.383764	0.999695	0.999695	FALSE
ENSG00000124205.18	HGNC:3178	EDN3	95.9913	0.849025	-0.236121	0.145404	-1.6239	0.104398	0.999695	0.999695	FALSE
ENSG00000124207.17	HGNC:2431	CSE1L	3055.47	1.0168	0.0240296	0.0401449	0.59857	0.54946	0.999695	0.999695	FALSE
ENSG00000124208.16	HGNC:33521	PEDS1-UBE2V1	80.1235	3.03341	1.60094	0.696326	2.29912	0.0214979	0.999695	0.999695	FALSE
ENSG00000124209.4	HGNC:9764	RAB22A	4812.58	1.0421	0.0594933	0.0441379	1.34789	0.177692	0.999695	0.999695	FALSE
ENSG00000124212.6	HGNC:9603	PTGIS	119.496	1.06515	0.0910516	0.108936	0.835829	0.403251	0.999695	0.999695	FALSE
ENSG00000124214.21	HGNC:11370	STAU1	2423.74	1.02864	0.0407373	0.0392478	1.03795	0.299294	0.999695	0.999695	FALSE
ENSG00000124215.17	HGNC:15902	CDH26	63.1185	0.935507	-0.0961804	0.150153	-0.640548	0.521817	0.999695	0.999695	FALSE
ENSG00000124217.5	HGNC:15765	MOCS3	300.76	1.00389	0.00560139	0.0611061	0.0916666	0.926963	0.999695	0.999695	FALSE
ENSG00000124222.22	HGNC:11431	STX16	1869.71	0.980435	-0.0285061	0.0529404	-0.538456	0.590262	0.999695	0.999695	FALSE
ENSG00000124224.18	HGNC:15755	PPP4R1L	150.033	1.01787	0.0255479	0.117921	0.216653	0.828478	0.999695	0.999695	FALSE
ENSG00000124225.16	HGNC:14107	PMEPA1	2674.53	1.01074	0.0154087	0.0790778	0.194854	0.845507	0.999695	0.999695	FALSE
ENSG00000124226.11	HGNC:13094	RNF114	1130.68	1.02638	0.0375714	0.0544788	0.689651	0.490414	0.999695	0.999695	FALSE
ENSG00000124228.15	HGNC:15837	DDX27	395.096	0.970558	-0.0431142	0.0604876	-0.712777	0.475984	0.999695	0.999695	FALSE
ENSG00000124243.19	HGNC:14367	BCAS4	130.848	0.999411	-0.000849455	0.0711011	-0.0119471	0.990468	0.999695	0.999695	FALSE
ENSG00000124251.11	HGNC:15856	TP53TG5	26.5905	1.07408	0.103107	0.217438	0.474189	0.635365	0.999695	0.999695	FALSE
ENSG00000124253.11	HGNC:8724	PCK1	34.8457	0.560665	-0.834789	0.318876	-2.61791	0.00884704	0.999695	0.999695	FALSE
ENSG00000124257.7	HGNC:16156	NEURL2	15.5072	0.915709	-0.127039	0.157728	-0.805429	0.420572	0.999695	0.999695	FALSE
ENSG00000124275.15	HGNC:7473	MTRR	774.316	1.07768	0.107925	0.084439	1.27814	0.201199	0.999695	0.999695	FALSE
ENSG00000124279.12	HGNC:28758	FASTKD3	324.839	1.01196	0.0171539	0.0686573	0.249848	0.802705	0.999695	0.999695	FALSE
ENSG00000124299.15	HGNC:8840	PEPD	344.648	0.959727	-0.0593037	0.0649591	-0.912939	0.361275	0.999695	0.999695	FALSE
ENSG00000124302.13	HGNC:15993	CHST8	27.654	0.94368	-0.0836299	0.254621	-0.328448	0.742573	0.999695	0.999695	FALSE
ENSG00000124313.18	HGNC:29059	IQSEC2	984.602	0.997049	-0.00426435	0.0942877	-0.045227	0.963926	0.999695	0.999695	FALSE
ENSG00000124333.16	HGNC:11486	VAMP7	1100.16	1.06588	0.0920413	0.0516233	1.78294	0.0745959	0.999695	0.999695	FALSE
ENSG00000124356.17	HGNC:16950	STAMBP	1098.31	0.993656	-0.00918228	0.0391307	-0.234657	0.814475	0.999695	0.999695	FALSE
ENSG00000124357.13	HGNC:17174	NAGK	553.853	0.980396	-0.0285635	0.0715585	-0.399163	0.689773	0.999695	0.999695	FALSE
ENSG00000124370.11	HGNC:16732	MCEE	75.1231	0.986689	-0.0193327	0.0954591	-0.202524	0.839507	0.999695	0.999695	FALSE
ENSG00000124374.9	HGNC:29200	PAIP2B	3723.23	1.12931	0.175441	0.116376	1.50754	0.131673	0.999695	0.999695	FALSE
ENSG00000124380.11	HGNC:30240	SNRNP27	700.983	1.02238	0.0319309	0.0529862	0.602627	0.546757	0.999695	0.999695	FALSE
ENSG00000124383.10	HGNC:7213	MPHOSPH10	536.987	0.984119	-0.0230955	0.0827248	-0.279185	0.780103	0.999695	0.999695	FALSE
ENSG00000124406.16	HGNC:13531	ATP8A1	30292.9	1.00035	0.000498065	0.0473989	0.0105079	0.991616	0.999695	0.999695	FALSE
ENSG00000124422.12	HGNC:12621	USP22	8072.99	1.00094	0.00135882	0.061652	0.0220402	0.982416	0.999695	0.999695	FALSE
ENSG00000124440.16	HGNC:15825	HIF3A	314.661	0.938012	-0.0923219	0.17232	-0.535759	0.592125	0.999695	0.999695	FALSE
ENSG00000124444.16	HGNC:28357	ZNF576	172.562	1.02272	0.0324134	0.111393	0.290982	0.771065	0.999695	0.999695	FALSE
ENSG00000124459.12	HGNC:13111	ZNF45	320.788	1.0136	0.0194895	0.0763204	0.255364	0.798442	0.999695	0.999695	FALSE
ENSG00000124479.11	HGNC:7678	NDP	774.325	1.02112	0.0301484	0.0743513	0.405486	0.68512	0.999695	0.999695	FALSE
ENSG00000124486.14	HGNC:12632	USP9X	9512.99	0.996753	-0.00469274	0.0476924	-0.098396	0.921618	0.999695	0.999695	FALSE
ENSG00000124490.14	HGNC:12024	CRISP2	10.6013	0.896404	-0.157779	0.249877	-0.631427	0.527762	0.999695	0.999695	FALSE
ENSG00000124491.16	HGNC:3531	F13A1	235.035	0.936596	-0.0945018	0.183875	-0.513946	0.60729	0.999695	0.999695	FALSE
ENSG00000124493.14	HGNC:4596	GRM4	585.669	1.03063	0.0435267	0.101667	0.428128	0.668558	0.999695	0.999695	FALSE
ENSG00000124496.13	HGNC:18273	TRERF1	592.074	0.971934	-0.0410705	0.0742651	-0.553025	0.580246	0.999695	0.999695	FALSE
ENSG00000124507.11	HGNC:8570	PACSIN1	1768.24	0.977158	-0.0333367	0.0754198	-0.442016	0.658478	0.999695	0.999695	FALSE
ENSG00000124523.17	HGNC:14933	SIRT5	674.425	0.996613	-0.00489457	0.0471758	-0.103752	0.917366	0.999695	0.999695	FALSE
ENSG00000124532.15	HGNC:13785	MRS2	995.431	0.986924	-0.0189888	0.0574172	-0.330717	0.740859	0.999695	0.999695	FALSE
ENSG00000124535.16	HGNC:20876	WRNIP1	964.135	0.964401	-0.0522943	0.0304522	-1.71726	0.0859318	0.999695	0.999695	FALSE
ENSG00000124541.7	HGNC:21374	RRP36	392.533	1.00118	0.00169824	0.0529199	0.0320908	0.9744	0.999695	0.999695	FALSE
ENSG00000124549.15	HGNC:13229	BTN2A3P	19.6187	0.952444	-0.070294	0.179145	-0.392386	0.694773	0.999695	0.999695	FALSE
ENSG00000124562.10	HGNC:11157	SNRPC	154.39	0.953869	-0.0681372	0.0852475	-0.799287	0.424124	0.999695	0.999695	FALSE
ENSG00000124570.21	HGNC:8950	SERPINB6	798.539	1.02195	0.0313254	0.0538585	0.581624	0.56082	0.999695	0.999695	FALSE
ENSG00000124571.18	HGNC:17675	XPO5	1411.49	0.979212	-0.030307	0.0682691	-0.443934	0.65709	0.999695	0.999695	FALSE
ENSG00000124574.15	HGNC:52	ABCC10	195.386	0.950619	-0.0730603	0.0733097	-0.996598	0.31896	0.999695	0.999695	FALSE
ENSG00000124575.7	HGNC:4717	H1-3	29.5917	0.913843	-0.129981	0.17399	-0.74706	0.455027	0.999695	0.999695	FALSE
ENSG00000124587.14	HGNC:8859	PEX6	362.226	1.12476	0.169618	0.101311	1.67423	0.0940855	0.999695	0.999695	FALSE
ENSG00000124588.22	HGNC:7856	NQO2	212.214	1.01488	0.0213113	0.0923523	0.23076	0.817501	0.999695	0.999695	FALSE
ENSG00000124593.16	NA	ENSG00000124593	106.207	1.11086	0.15168	0.137888	1.10002	0.271321	0.999695	0.999695	FALSE
ENSG00000124596.17	HGNC:21257	OARD1	326.368	1.03313	0.047022	0.0728049	0.645863	0.518368	0.999695	0.999695	FALSE
ENSG00000124602.10	HGNC:21203	UNC5CL	14.4239	1.32975	0.411158	0.214363	1.91805	0.0551052	0.999695	0.999695	FALSE
ENSG00000124608.5	HGNC:21022	AARS2	270.559	0.966033	-0.0498549	0.0478523	-1.04185	0.297481	0.999695	0.999695	FALSE
ENSG00000124610.5	HGNC:4715	H1-1	24.8775	0.977441	-0.0329187	0.181473	-0.181397	0.856056	0.999695	0.999695	FALSE
ENSG00000124613.9	HGNC:18779	ZNF391	404.896	1.00047	0.000679944	0.10296	0.00660396	0.994731	0.999695	0.999695	FALSE
ENSG00000124614.16	HGNC:10383	RPS10	984.025	1.05591	0.0784909	0.0547547	1.4335	0.151715	0.999695	0.999695	FALSE
ENSG00000124615.20	HGNC:7190	MOCS1	218.777	0.988672	-0.0164358	0.0899754	-0.18267	0.855057	0.999695	0.999695	FALSE
ENSG00000124635.9	HGNC:4761	H2BC11	43.9703	0.874661	-0.193204	0.139682	-1.38317	0.166613	0.999695	0.999695	FALSE
ENSG00000124641.16	HGNC:16840	MED20	197.732	0.981019	-0.0276466	0.0758864	-0.364316	0.715622	0.999695	0.999695	FALSE
ENSG00000124659.7	HGNC:11580	TBCC	407.843	1.02773	0.0394547	0.0516945	0.763228	0.445327	0.999695	0.999695	FALSE
ENSG00000124678.20	HGNC:11658	TCP11	10.5462	1.1827	0.242088	0.233522	1.03668	0.299883	0.999695	0.999695	FALSE
ENSG00000124688.14	HGNC:21059	MAD2L1BP	377.281	1.01765	0.025235	0.0563687	0.447677	0.654387	0.999695	0.999695	FALSE
ENSG00000124702.19	HGNC:20704	KLHDC3	2497.14	1.01107	0.0158879	0.0367955	0.431789	0.665895	0.999695	0.999695	FALSE
ENSG00000124713.6	HGNC:4415	GNMT	16.5112	0.826243	-0.275361	0.217202	-1.26777	0.20488	0.999695	0.999695	FALSE
ENSG00000124721.18	HGNC:2952	DNAH8	77.8923	0.824208	-0.27892	0.26443	-1.0548	0.291519	0.999695	0.999695	FALSE
ENSG00000124733.5	HGNC:6986	MEA1	370.983	1.00693	0.00996712	0.0602025	0.16556	0.868503	0.999695	0.999695	FALSE
ENSG00000124743.6	HGNC:21353	KLHL31	61.2187	1.09434	0.130067	0.110329	1.1789	0.23844	0.999695	0.999695	FALSE
ENSG00000124749.17	HGNC:17025	COL21A1	276.799	1.02357	0.033616	0.130531	0.257533	0.796767	0.999695	0.999695	FALSE
ENSG00000124762.14	HGNC:1784	CDKN1A	278.089	1.03178	0.0451421	0.164697	0.274092	0.784014	0.999695	0.999695	FALSE
ENSG00000124766.7	HGNC:11200	SOX4	247.457	1.04772	0.0672598	0.0709184	0.948411	0.34292	0.999695	0.999695	FALSE
ENSG00000124767.7	HGNC:4323	GLO1	2440.52	0.98922	-0.0156365	0.0390024	-0.400911	0.688485	0.999695	0.999695	FALSE
ENSG00000124772.12	HGNC:2318	CPNE5	2363.64	1.05615	0.0788188	0.0747606	1.05428	0.291753	0.999695	0.999695	FALSE
ENSG00000124782.21	HGNC:10449	RREB1	237.482	0.865221	-0.20886	0.0896647	-2.32934	0.0198411	0.999695	0.999695	FALSE
ENSG00000124783.14	HGNC:11323	SSR1	5242.34	1.0375	0.0531069	0.0535496	0.991733	0.321328	0.999695	0.999695	FALSE
ENSG00000124784.9	HGNC:18656	RIOK1	407.365	1.07095	0.0988926	0.0633069	1.56211	0.118261	0.999695	0.999695	FALSE
ENSG00000124785.9	HGNC:17972	NRN1	302.747	0.99486	-0.00743473	0.200521	-0.0370771	0.970424	0.999695	0.999695	FALSE
ENSG00000124786.12	HGNC:21601	SLC35B3	394.002	1.0243	0.0346322	0.0539576	0.641842	0.520976	0.999695	0.999695	FALSE
ENSG00000124787.14	HGNC:20992	RPP40	132.996	1.02089	0.0298317	0.0733837	0.406517	0.684363	0.999695	0.999695	FALSE
ENSG00000124788.19	HGNC:10548	ATXN1	5435.86	1.01838	0.0262747	0.0562982	0.466707	0.64071	0.999695	0.999695	FALSE
ENSG00000124789.12	HGNC:8062	NUP153	1744.25	0.977101	-0.0334198	0.037747	-0.885363	0.375961	0.999695	0.999695	FALSE
ENSG00000124795.17	HGNC:2768	DEK	1574.18	1.01518	0.0217323	0.059301	0.366474	0.714011	0.999695	0.999695	FALSE
ENSG00000124802.12	HGNC:3212	EEF1E1	429.57	1.0092	0.0132156	0.0545892	0.242093	0.808708	0.999695	0.999695	FALSE
ENSG00000124813.23	HGNC:10472	RUNX2	98.1593	0.920631	-0.119305	0.141129	-0.845366	0.397907	0.999695	0.999695	FALSE
ENSG00000124831.19	HGNC:6702	LRRFIP1	896.46	0.958681	-0.0608766	0.0726936	-0.837441	0.402345	0.999695	0.999695	FALSE
ENSG00000124920.14	HGNC:1181	MYRF	1183.17	0.911746	-0.133296	0.131701	-1.01211	0.311483	0.999695	0.999695	FALSE
ENSG00000124942.14	HGNC:347	AHNAK	13576.8	1.03227	0.0458137	0.0854959	0.535858	0.592057	0.999695	0.999695	FALSE
ENSG00000125037.13	HGNC:23999	EMC3	746.601	1.01395	0.0199889	0.0488808	0.408931	0.68259	0.999695	0.999695	FALSE
ENSG00000125046.16	HGNC:24809	SSUH2	21.1756	1.23898	0.309156	0.173574	1.78112	0.0748924	0.999695	0.999695	FALSE
ENSG00000125089.18	HGNC:26009	SH3TC1	80.9253	0.785884	-0.347612	0.203816	-1.70552	0.0880977	0.999695	0.999695	FALSE
ENSG00000125107.19	HGNC:7877	CNOT1	4406.94	0.981597	-0.0267967	0.0486975	-0.550268	0.582135	0.999695	0.999695	FALSE
ENSG00000125122.17	HGNC:13605	LRRC29	32.6432	1.02606	0.03712	0.106021	0.350118	0.72625	0.999695	0.999695	FALSE
ENSG00000125124.14	HGNC:967	BBS2	4887.26	0.97862	-0.0311789	0.0740782	-0.420892	0.673834	0.999695	0.999695	FALSE
ENSG00000125144.14	HGNC:7399	MT1G	167.77	1.01765	0.0252407	0.269865	0.0935309	0.925482	0.999695	0.999695	FALSE
ENSG00000125148.7	HGNC:7406	MT2A	995.033	1.01499	0.0214655	0.123188	0.17425	0.861669	0.999695	0.999695	FALSE
ENSG00000125149.12	HGNC:29564	PHAF1	610.371	1.02603	0.037076	0.0701983	0.528161	0.597387	0.999695	0.999695	FALSE
ENSG00000125166.13	HGNC:4433	GOT2	1458.85	1.02129	0.0303952	0.0471973	0.644002	0.519574	0.999695	0.999695	FALSE
ENSG00000125170.11	HGNC:19868	DOK4	156.973	1.08063	0.11187	0.0801847	1.39516	0.162968	0.999695	0.999695	FALSE
ENSG00000125246.16	HGNC:18355	CLYBL	245.213	1.08259	0.114484	0.103757	1.10338	0.269862	0.999695	0.999695	FALSE
ENSG00000125247.16	HGNC:25904	TMTC4	932.929	0.955884	-0.0650922	0.0738485	-0.881429	0.378086	0.999695	0.999695	FALSE
ENSG00000125249.7	HGNC:9861	RAP2A	6660.47	0.994318	-0.00822125	0.0428205	-0.191993	0.847748	0.999695	0.999695	FALSE
ENSG00000125257.16	HGNC:55	ABCC4	562.275	0.981159	-0.0274413	0.0790624	-0.347085	0.728528	0.999695	0.999695	FALSE
ENSG00000125266.8	HGNC:3227	EFNB2	666.499	1.01541	0.0220609	0.0626862	0.351927	0.724893	0.999695	0.999695	FALSE
ENSG00000125285.6	HGNC:11197	SOX21	185.21	1.06918	0.0964985	0.0938973	1.0277	0.30409	0.999695	0.999695	FALSE
ENSG00000125304.10	HGNC:11865	TM9SF2	6299.3	0.976668	-0.0340598	0.0383026	-0.88923	0.373879	0.999695	0.999695	FALSE
ENSG00000125337.21	HGNC:6390	KIF25	29.2889	1.12984	0.176117	0.227894	0.772802	0.43964	0.999695	0.999695	FALSE
ENSG00000125347.15	HGNC:6116	IRF1	102.956	0.78953	-0.340933	0.215185	-1.58437	0.11311	0.999695	0.999695	TRUE
ENSG00000125351.13	HGNC:20439	UPF3B	224.269	1.04481	0.0632431	0.0718577	0.880115	0.378797	0.999695	0.999695	FALSE
ENSG00000125352.6	HGNC:12974	RNF113A	89.9149	1.00512	0.00737428	0.0781228	0.0943935	0.924797	0.999695	0.999695	FALSE
ENSG00000125354.24	HGNC:15848	SEPTIN6	423.817	0.91591	-0.126722	0.0740135	-1.71214	0.0868709	0.999695	0.999695	FALSE
ENSG00000125355.16	HGNC:26086	TMEM255A	503.763	1.0912	0.125916	0.146829	0.857571	0.391129	0.999695	0.999695	FALSE
ENSG00000125356.7	HGNC:7683	NDUFA1	855.398	0.96481	-0.0516835	0.0670404	-0.77093	0.440748	0.999695	0.999695	FALSE
ENSG00000125375.18	HGNC:18799	DMAC2L	545.989	0.982666	-0.0252265	0.0762276	-0.330937	0.740692	0.999695	0.999695	FALSE
ENSG00000125378.16	HGNC:1071	BMP4	19.2682	0.94281	-0.0849618	0.189559	-0.448209	0.654003	0.999695	0.999695	FALSE
ENSG00000125386.16	HGNC:16822	FAM193A	661.908	1.05227	0.0735094	0.045391	1.61947	0.105346	0.999695	0.999695	FALSE
ENSG00000125388.20	HGNC:4543	GRK4	526.524	1.01587	0.0227192	0.0465088	0.488492	0.625201	0.999695	0.999695	FALSE
ENSG00000125398.8	HGNC:11204	SOX9	1234.67	1.02325	0.0331637	0.0754668	0.439447	0.660337	0.999695	0.999695	FALSE
ENSG00000125409.13	HGNC:14293	TEKT3	24.5095	0.873284	-0.195477	0.184161	-1.06145	0.288485	0.999695	0.999695	FALSE
ENSG00000125434.11	HGNC:31921	SLC25A35	23.3731	0.966472	-0.0492	0.176679	-0.278471	0.780651	0.999695	0.999695	FALSE
ENSG00000125445.11	HGNC:14499	MRPS7	526.329	0.986132	-0.0201467	0.0413534	-0.487183	0.626128	0.999695	0.999695	FALSE
ENSG00000125447.18	HGNC:17079	GGA3	536.363	1.0138	0.019772	0.0624457	0.316627	0.751527	0.999695	0.999695	FALSE
ENSG00000125449.7	HGNC:26168	ARMC7	44.3204	1.09485	0.130731	0.107538	1.21567	0.22411	0.999695	0.999695	FALSE
ENSG00000125450.11	HGNC:8734	NUP85	348.14	0.968592	-0.0460396	0.075948	-0.6062	0.544382	0.999695	0.999695	FALSE
ENSG00000125454.12	HGNC:14409	SLC25A19	69.4098	1.03568	0.0505803	0.118081	0.428353	0.668394	0.999695	0.999695	FALSE
ENSG00000125457.15	HGNC:24030	MIF4GD	107.315	1.15531	0.208281	0.103302	2.01623	0.0437759	0.999695	0.999695	FALSE
ENSG00000125458.7	HGNC:17144	NT5C	47.6033	0.997567	-0.00351367	0.116378	-0.0301918	0.975914	0.999695	0.999695	FALSE
ENSG00000125459.17	HGNC:29678	MSTO1	269.264	1.00891	0.0127942	0.0835151	0.153196	0.878243	0.999695	0.999695	FALSE
ENSG00000125462.19	HGNC:30780	MIR9-1HG	5555.83	1.00594	0.00854091	0.0732465	0.116605	0.907173	0.999695	0.999695	FALSE
ENSG00000125482.13	HGNC:12397	TTF1	374.157	1.03946	0.0558358	0.0510513	1.09372	0.274078	0.999695	0.999695	FALSE
ENSG00000125484.12	HGNC:4667	GTF3C4	1727.4	1.03981	0.0563245	0.0465255	1.21062	0.226043	0.999695	0.999695	FALSE
ENSG00000125485.18	HGNC:16715	DDX31	239.996	0.977357	-0.0330431	0.0842073	-0.392402	0.694761	0.999695	0.999695	FALSE
ENSG00000125503.13	HGNC:14947	PPP1R12C	385.269	1.07535	0.104803	0.0768971	1.3629	0.172915	0.999695	0.999695	FALSE
ENSG00000125505.17	HGNC:15505	MBOAT7	796.576	1.11342	0.155001	0.0951558	1.62891	0.103331	0.999695	0.999695	FALSE
ENSG00000125510.18	HGNC:8155	OPRL1	353.012	0.991013	-0.0130244	0.0702988	-0.185272	0.853016	0.999695	0.999695	FALSE
ENSG00000125520.14	HGNC:15930	SLC2A4RG	42.1398	1.28975	0.36709	0.154858	2.37049	0.0177644	0.999695	0.999695	FALSE
ENSG00000125534.10	HGNC:16142	PPDPF	45.5503	1.27307	0.348316	0.161195	2.16083	0.0307082	0.999695	0.999695	FALSE
ENSG00000125538.12	HGNC:5992	IL1B	35.6832	1.08483	0.117468	0.427398	0.274846	0.783435	0.999695	0.999695	FALSE
ENSG00000125551.19	HGNC:9073	PLGLB2	366.185	0.931532	-0.102323	0.193127	-0.529823	0.596234	0.999695	0.999695	FALSE
ENSG00000125611.16	HGNC:17840	CHCHD5	65.1447	0.883139	-0.179288	0.147452	-1.21591	0.22402	0.999695	0.999695	FALSE
ENSG00000125629.16	HGNC:20452	INSIG2	1075.94	1.02611	0.0371795	0.0679523	0.547141	0.584282	0.999695	0.999695	FALSE
ENSG00000125630.16	HGNC:20454	POLR1B	618.639	0.971154	-0.0422278	0.107594	-0.392473	0.694709	0.999695	0.999695	FALSE
ENSG00000125633.11	HGNC:25611	CCDC93	1293.63	0.969106	-0.0452732	0.0783354	-0.577941	0.563304	0.999695	0.999695	FALSE
ENSG00000125637.16	HGNC:19096	PSD4	210.251	1.08094	0.112286	0.140257	0.800571	0.42338	0.999695	0.999695	FALSE
ENSG00000125650.5	HGNC:9579	PSPN	38.5543	1.07781	0.108099	0.0973964	1.10989	0.267046	0.999695	0.999695	FALSE
ENSG00000125651.14	HGNC:4652	GTF2F1	416.073	0.943606	-0.0837437	0.105324	-0.795107	0.426551	0.999695	0.999695	FALSE
ENSG00000125652.8	HGNC:21306	ALKBH7	122.055	1.01681	0.0240484	0.143441	0.167654	0.866856	0.999695	0.999695	FALSE
ENSG00000125656.11	HGNC:2084	CLPP	91.5085	0.912586	-0.131967	0.199598	-0.661167	0.508505	0.999695	0.999695	FALSE
ENSG00000125657.5	HGNC:11939	TNFSF9	13.9705	1.10788	0.147803	0.190579	0.775545	0.438018	0.999695	0.999695	FALSE
ENSG00000125675.20	HGNC:4573	GRIA3	5265.73	0.938257	-0.0919444	0.0800876	-1.14805	0.250949	0.999695	0.999695	FALSE
ENSG00000125676.20	HGNC:19073	THOC2	1760.9	1.0371	0.0525532	0.0419306	1.25334	0.210082	0.999695	0.999695	FALSE
ENSG00000125686.12	HGNC:9234	MED1	897.813	0.96687	-0.0486059	0.0445439	-1.09119	0.275188	0.999695	0.999695	FALSE
ENSG00000125691.14	HGNC:10316	RPL23	5859.97	1.00061	0.000883601	0.0478497	0.0184662	0.985267	0.999695	0.999695	FALSE
ENSG00000125703.15	HGNC:16040	ATG4C	927.952	1.00081	0.00116107	0.0664452	0.0174741	0.986058	0.999695	0.999695	FALSE
ENSG00000125730.18	HGNC:1318	C3	3447.59	0.950784	-0.0728103	0.13763	-0.52903	0.596785	0.999695	0.999695	FALSE
ENSG00000125733.18	HGNC:12304	TRIP10	44.0544	1.05073	0.0713946	0.14514	0.4919	0.62279	0.999695	0.999695	FALSE
ENSG00000125734.16	HGNC:17829	GPR108	227.953	1.0869	0.120221	0.0941076	1.27748	0.201433	0.999695	0.999695	FALSE
ENSG00000125740.14	HGNC:3797	FOSB	273.736	0.793298	-0.334066	0.278259	-1.20056	0.229923	0.999695	0.999695	FALSE
ENSG00000125741.6	HGNC:8142	OPA3	239.069	0.897086	-0.156682	0.132804	-1.17981	0.238077	0.999695	0.999695	FALSE
ENSG00000125743.11	HGNC:11159	SNRPD2	718.123	0.946263	-0.0796869	0.0450443	-1.76908	0.0768806	0.999695	0.999695	FALSE
ENSG00000125744.12	HGNC:10468	RTN2	340.494	1.01069	0.0153413	0.0770707	0.199055	0.84222	0.999695	0.999695	FALSE
ENSG00000125746.18	HGNC:18035	EML2	352.639	0.986801	-0.0191686	0.0761358	-0.251769	0.801219	0.999695	0.999695	FALSE
ENSG00000125753.14	HGNC:12652	VASP	67.7981	1.07002	0.0976397	0.115121	0.848145	0.396357	0.999695	0.999695	FALSE
ENSG00000125755.19	HGNC:22935	SYMPK	819.342	1.02649	0.0377229	0.0743423	0.507422	0.611859	0.999695	0.999695	FALSE
ENSG00000125772.14	HGNC:26957	GPCPD1	2958.08	1.07837	0.108847	0.0745007	1.46102	0.144011	0.999695	0.999695	FALSE
ENSG00000125775.15	HGNC:15756	SDCBP2	202.301	0.898775	-0.153968	0.0805011	-1.91262	0.0557966	0.999695	0.999695	FALSE
ENSG00000125779.24	HGNC:15894	PANK2	1435.3	1.00083	0.00120401	0.0447076	0.0269308	0.978515	0.999695	0.999695	FALSE
ENSG00000125780.12	HGNC:11779	TGM3	11.6691	1.08731	0.120765	0.34835	0.346678	0.728833	0.999695	0.999695	FALSE
ENSG00000125804.14	HGNC:16222	FAM182A	309.179	1.07542	0.1049	0.124316	0.843819	0.398771	0.999695	0.999695	FALSE
ENSG00000125810.10	HGNC:15855	CD93	200.068	1.01993	0.0284718	0.21633	0.131613	0.89529	0.999695	0.999695	FALSE
ENSG00000125812.16	HGNC:15808	GZF1	655.286	0.955441	-0.0657609	0.0803342	-0.818592	0.413019	0.999695	0.999695	FALSE
ENSG00000125814.17	HGNC:15751	NAPB	15596.9	0.945237	-0.0812513	0.0553443	-1.4681	0.142076	0.999695	0.999695	FALSE
ENSG00000125817.8	HGNC:1852	CENPB	614.391	1.08717	0.120579	0.0660196	1.82642	0.0677875	0.999695	0.999695	FALSE
ENSG00000125818.18	HGNC:9571	PSMF1	1131.57	1.06228	0.0871595	0.0745328	1.16941	0.242238	0.999695	0.999695	FALSE
ENSG00000125820.6	HGNC:7835	NKX2-2	63.0358	0.943922	-0.0832609	0.102918	-0.809002	0.418514	0.999695	0.999695	FALSE
ENSG00000125821.13	HGNC:16219	DTD1	516.14	0.975628	-0.0355962	0.0612283	-0.581368	0.560992	0.999695	0.999695	FALSE
ENSG00000125826.21	HGNC:15864	RBCK1	254.683	0.994448	-0.00803234	0.0575738	-0.139514	0.889044	0.999695	0.999695	FALSE
ENSG00000125827.9	HGNC:25237	TMX4	5680.82	1.07163	0.0998079	0.0807173	1.23651	0.216268	0.999695	0.999695	FALSE
ENSG00000125834.13	HGNC:16254	STK35	822.088	1.06008	0.084175	0.0584175	1.44092	0.149607	0.999695	0.999695	FALSE
ENSG00000125835.20	HGNC:11153	SNRPB	224.602	1.01624	0.0232443	0.0761416	0.305277	0.760155	0.999695	0.999695	FALSE
ENSG00000125841.13	HGNC:16229	NRSN2	524.689	1.0258	0.0367484	0.0705347	0.520997	0.602369	0.999695	0.999695	FALSE
ENSG00000125843.11	HGNC:15875	AP5S1	226.184	1.06133	0.0858744	0.105451	0.814352	0.415443	0.999695	0.999695	FALSE
ENSG00000125844.17	HGNC:10448	RRBP1	334.449	0.988131	-0.0172261	0.102133	-0.168664	0.866061	0.999695	0.999695	FALSE
ENSG00000125845.7	HGNC:1069	BMP2	90.1013	0.949474	-0.0747998	0.124536	-0.600629	0.548087	0.999695	0.999695	FALSE
ENSG00000125846.16	HGNC:12917	ZNF133	359.551	0.949721	-0.0744241	0.072864	-1.02141	0.30706	0.999695	0.999695	FALSE
ENSG00000125848.10	HGNC:3762	FLRT3	657.156	1.13882	0.187544	0.116176	1.61431	0.10646	0.999695	0.999695	FALSE
ENSG00000125851.10	HGNC:8744	PCSK2	1746.81	0.997706	-0.00331329	0.0806843	-0.0410649	0.967244	0.999695	0.999695	FALSE
ENSG00000125863.20	HGNC:7108	MKKS	1809.45	0.993667	-0.00916563	0.0432811	-0.21177	0.832287	0.999695	0.999695	FALSE
ENSG00000125864.14	HGNC:1040	BFSP1	77.2751	0.972022	-0.040939	0.0951908	-0.430073	0.667143	0.999695	0.999695	FALSE
ENSG00000125868.16	HGNC:15750	DSTN	4083.25	1.00332	0.00478397	0.0599973	0.0797364	0.936447	0.999695	0.999695	FALSE
ENSG00000125869.10	HGNC:16097	LAMP5	5407.55	0.896004	-0.158422	0.127909	-1.23856	0.21551	0.999695	0.999695	FALSE
ENSG00000125870.11	HGNC:11155	SNRPB2	752.374	0.941849	-0.0864317	0.0555287	-1.55652	0.119584	0.999695	0.999695	FALSE
ENSG00000125871.14	HGNC:16205	MGME1	116.372	0.997096	-0.00419522	0.120392	-0.0348464	0.972202	0.999695	0.999695	FALSE
ENSG00000125872.8	HGNC:16208	LRRN4	34.0931	1.13418	0.181648	0.142974	1.2705	0.203907	0.999695	0.999695	FALSE
ENSG00000125875.15	HGNC:16133	TBC1D20	1040.64	1.00686	0.00986156	0.0403586	0.244349	0.806961	0.999695	0.999695	FALSE
ENSG00000125877.13	HGNC:6176	ITPA	147.193	0.987935	-0.0175127	0.0750462	-0.233358	0.815483	0.999695	0.999695	FALSE
ENSG00000125885.13	HGNC:16147	MCM8	157.912	0.945292	-0.0811685	0.132273	-0.613643	0.539451	0.999695	0.999695	FALSE
ENSG00000125895.6	HGNC:15893	TMEM74B	160.845	0.980675	-0.0281531	0.0947419	-0.297156	0.766347	0.999695	0.999695	FALSE
ENSG00000125898.13	HGNC:16188	FAM110A	22.9073	1.07951	0.110373	0.146726	0.752239	0.451907	0.999695	0.999695	FALSE
ENSG00000125901.6	HGNC:14045	MRPS26	104.946	1.04192	0.0592419	0.0895035	0.661895	0.508039	0.999695	0.999695	FALSE
ENSG00000125912.11	HGNC:26923	NCLN	147.434	1.00538	0.0077431	0.0704882	0.10985	0.912529	0.999695	0.999695	FALSE
ENSG00000125931.11	HGNC:1986	CITED1	46.1564	1.00776	0.0111476	0.159269	0.0699922	0.9442	0.999695	0.999695	FALSE
ENSG00000125944.21	HGNC:5047	HNRNPR	3227.03	1.02059	0.0293975	0.042028	0.699475	0.484255	0.999695	0.999695	FALSE
ENSG00000125945.15	HGNC:20814	ZNF436	1144.86	0.992548	-0.0107908	0.0561186	-0.192286	0.847518	0.999695	0.999695	FALSE
ENSG00000125952.20	HGNC:6913	MAX	898.127	0.99477	-0.00756561	0.067568	-0.11197	0.910847	0.999695	0.999695	FALSE
ENSG00000125954.13	HGNC:42960	CHURC1-FNTB	22.8702	1.04758	0.0670622	0.267283	0.250903	0.801889	0.999695	0.999695	FALSE
ENSG00000125962.16	HGNC:25772	ARMCX5	407.049	1.00422	0.00606914	0.0582549	0.104183	0.917024	0.999695	0.999695	FALSE
ENSG00000125966.10	HGNC:7172	MMP24	289.36	1.07467	0.103891	0.0613236	1.69415	0.0902373	0.999695	0.999695	FALSE
ENSG00000125967.17	HGNC:15851	NECAB3	196.409	1.06407	0.0895925	0.0812049	1.10329	0.269901	0.999695	0.999695	FALSE
ENSG00000125968.9	HGNC:5360	ID1	214.08	1.14299	0.192812	0.138222	1.39495	0.163032	0.999695	0.999695	FALSE
ENSG00000125970.12	HGNC:15921	RALY	253.172	1.00106	0.00152169	0.076999	0.0197625	0.984233	0.999695	0.999695	FALSE
ENSG00000125971.17	HGNC:15468	DYNLRB1	792.645	0.982765	-0.0250812	0.0510256	-0.491541	0.623044	0.999695	0.999695	FALSE
ENSG00000125977.7	HGNC:3266	EIF2S2	1870.77	0.990661	-0.0135359	0.0402174	-0.336569	0.736442	0.999695	0.999695	FALSE
ENSG00000125991.21	HGNC:15927	ERGIC3	1135.04	0.977518	-0.0328042	0.056566	-0.579928	0.561964	0.999695	0.999695	FALSE
ENSG00000125995.16	HGNC:16185	ROMO1	75.8565	1.05746	0.0806083	0.113045	0.713061	0.475808	0.999695	0.999695	FALSE
ENSG00000126001.16	HGNC:1859	CEP250	1007.28	0.979637	-0.0296813	0.110198	-0.269346	0.787664	0.999695	0.999695	FALSE
ENSG00000126003.7	HGNC:9047	PLAGL2	223.323	1.04403	0.0621576	0.0784863	0.791954	0.428387	0.999695	0.999695	FALSE
ENSG00000126005.17	HGNC:44421	MMP24OS	367.938	0.991186	-0.0127721	0.0576783	-0.221436	0.824753	0.999695	0.999695	FALSE
ENSG00000126010.6	HGNC:4609	GRPR	28.4213	0.869616	-0.20155	0.159532	-1.26338	0.206452	0.999695	0.999695	FALSE
ENSG00000126012.13	HGNC:11114	KDM5C	1369.76	0.974593	-0.0371282	0.0769041	-0.482785	0.629248	0.999695	0.999695	FALSE
ENSG00000126016.17	HGNC:17810	AMOT	2155.92	0.990556	-0.0136897	0.0795544	-0.172079	0.863375	0.999695	0.999695	FALSE
ENSG00000126062.4	HGNC:30055	TMEM115	189.683	1.02872	0.040856	0.0777466	0.525503	0.599234	0.999695	0.999695	FALSE
ENSG00000126067.12	HGNC:9539	PSMB2	939.936	1.01823	0.0260662	0.0740489	0.352013	0.724829	0.999695	0.999695	FALSE
ENSG00000126070.20	HGNC:18421	AGO3	3386.7	0.963312	-0.0539257	0.051637	-1.04432	0.296336	0.999695	0.999695	FALSE
ENSG00000126088.14	HGNC:12591	UROD	953.855	1.00959	0.0137709	0.0350258	0.393163	0.694199	0.999695	0.999695	FALSE
ENSG00000126091.21	HGNC:10866	ST3GAL3	581.622	0.99928	-0.00103975	0.0750906	-0.0138466	0.988952	0.999695	0.999695	FALSE
ENSG00000126106.14	HGNC:26186	TMEM53	71.9765	1.00514	0.00740007	0.147276	0.0502461	0.959926	0.999695	0.999695	FALSE
ENSG00000126107.15	HGNC:26117	HECTD3	284.035	1.03922	0.0555004	0.0792521	0.700302	0.483739	0.999695	0.999695	FALSE
ENSG00000126214.22	HGNC:6387	KLC1	7593.57	1.01165	0.0167091	0.0425709	0.392502	0.694688	0.999695	0.999695	FALSE
ENSG00000126215.14	HGNC:12830	XRCC3	54.0151	0.750306	-0.414448	0.158265	-2.6187	0.00882661	0.999695	0.999695	FALSE
ENSG00000126216.15	HGNC:18598	TUBGCP3	744.758	1.00569	0.00819265	0.056332	0.145435	0.884367	0.999695	0.999695	FALSE
ENSG00000126217.21	HGNC:14576	MCF2L	1415.81	0.955243	-0.066061	0.106099	-0.622636	0.533524	0.999695	0.999695	FALSE
ENSG00000126226.22	HGNC:25653	PCID2	717.804	0.963493	-0.053654	0.0577453	-0.929149	0.352812	0.999695	0.999695	FALSE
ENSG00000126243.9	HGNC:28370	LRFN3	235.466	1.02414	0.0344102	0.110936	0.310181	0.756423	0.999695	0.999695	FALSE
ENSG00000126246.10	HGNC:23620	IGFLR1	21.531	0.996412	-0.00518498	0.222547	-0.0232983	0.981412	0.999695	0.999695	FALSE
ENSG00000126247.11	HGNC:1481	CAPNS1	1854.55	0.973675	-0.0384873	0.0756975	-0.508435	0.611148	0.999695	0.999695	FALSE
ENSG00000126249.8	HGNC:28194	PDCD2L	76.3283	1.1175	0.160278	0.1155	1.3877	0.165229	0.999695	0.999695	FALSE
ENSG00000126254.12	HGNC:28117	RBM42	152.55	0.918881	-0.12205	0.0879071	-1.3884	0.165016	0.999695	0.999695	FALSE
ENSG00000126259.20	HGNC:18816	KIRREL2	11.9835	0.733	-0.448115	0.199426	-2.24703	0.0246381	0.999695	0.999695	FALSE
ENSG00000126261.13	HGNC:30661	UBA2	3301.61	1.01231	0.017651	0.0376592	0.468704	0.639281	0.999695	0.999695	FALSE
ENSG00000126264.10	HGNC:16977	HCST	20.4265	0.856818	-0.222939	0.173632	-1.28397	0.199151	0.999695	0.999695	FALSE
ENSG00000126266.4	HGNC:4498	FFAR1	18.1941	1.08749	0.121009	0.17825	0.67887	0.49722	0.999695	0.999695	FALSE
ENSG00000126267.11	HGNC:2280	COX6B1	2402.21	0.935804	-0.095722	0.0482703	-1.98304	0.0473629	0.999695	0.999695	FALSE
ENSG00000126351.13	HGNC:11796	THRA	5179.82	0.987281	-0.0184669	0.0574771	-0.321291	0.74799	0.999695	0.999695	FALSE
ENSG00000126368.6	HGNC:7962	NR1D1	288.535	0.971787	-0.041288	0.123263	-0.334959	0.737656	0.999695	0.999695	FALSE
ENSG00000126391.14	HGNC:25462	FRMD8	160.185	0.894737	-0.160465	0.0852142	-1.88307	0.0596903	0.999695	0.999695	FALSE
ENSG00000126432.14	HGNC:9355	PRDX5	833.896	0.969214	-0.045113	0.0685677	-0.657934	0.510581	0.999695	0.999695	FALSE
ENSG00000126456.16	HGNC:6118	IRF3	129.774	0.97169	-0.0414321	0.086404	-0.479515	0.631572	0.999695	0.999695	FALSE
ENSG00000126457.22	HGNC:5187	PRMT1	801.74	0.936467	-0.0946996	0.0776372	-1.21977	0.222552	0.999695	0.999695	FALSE
ENSG00000126458.4	HGNC:10447	RRAS	28.795	1.01249	0.0179071	0.126691	0.141345	0.887597	0.999695	0.999695	FALSE
ENSG00000126461.15	HGNC:30403	SCAF1	123.848	1.16136	0.215817	0.0967616	2.2304	0.0257209	0.999695	0.999695	FALSE
ENSG00000126464.15	HGNC:29217	PRR12	192.578	1.07895	0.109621	0.080209	1.3667	0.17172	0.999695	0.999695	FALSE
ENSG00000126500.4	HGNC:3760	FLRT1	277.434	1.01858	0.0265606	0.0867615	0.306134	0.759503	0.999695	0.999695	FALSE
ENSG00000126522.17	HGNC:746	ASL	122.786	0.994818	-0.00749554	0.0903581	-0.0829537	0.933888	0.999695	0.999695	FALSE
ENSG00000126524.11	HGNC:19440	SBDS	2737.42	1.01657	0.0237039	0.0334241	0.709188	0.478208	0.999695	0.999695	FALSE
ENSG00000126561.18	HGNC:11366	STAT5A	114.866	0.962005	-0.0558834	0.113685	-0.491562	0.623029	0.999695	0.999695	FALSE
ENSG00000126581.13	HGNC:1034	BECN1	1082.73	0.981762	-0.0265548	0.0717437	-0.370134	0.711282	0.999695	0.999695	FALSE
ENSG00000126583.12	HGNC:9402	PRKCG	1372.63	1.01662	0.0237757	0.0907178	0.262084	0.793257	0.999695	0.999695	FALSE
ENSG00000126602.11	HGNC:16264	TRAP1	1109.95	0.966207	-0.0495954	0.0590181	-0.840342	0.400717	0.999695	0.999695	FALSE
ENSG00000126603.9	HGNC:29450	GLIS2	28.8568	1.25406	0.326611	0.144672	2.25759	0.0239711	0.999695	0.999695	FALSE
ENSG00000126653.18	HGNC:25305	NSRP1	218.414	1.03154	0.0448055	0.084618	0.529504	0.596456	0.999695	0.999695	FALSE
ENSG00000126698.11	HGNC:15470	DNAJC8	1281.02	0.989835	-0.0147404	0.0414906	-0.355271	0.722386	0.999695	0.999695	FALSE
ENSG00000126705.15	HGNC:25230	AHDC1	340.893	1.10907	0.149355	0.0928955	1.60777	0.107885	0.999695	0.999695	FALSE
ENSG00000126709.16	HGNC:4054	IFI6	285.804	1.17954	0.238221	0.184566	1.29071	0.196805	0.999695	0.999695	FALSE
ENSG00000126733.22	HGNC:16814	DACH2	1510.3	0.964264	-0.0525005	0.0437549	-1.19988	0.230188	0.999695	0.999695	FALSE
ENSG00000126746.18	HGNC:11955	ZNF384	250.674	1.0132	0.0189213	0.0638536	0.296323	0.766984	0.999695	0.999695	FALSE
ENSG00000126749.16	HGNC:16912	EMG1	412.245	1.0259	0.0368937	0.0609263	0.605546	0.544817	0.999695	0.999695	FALSE
ENSG00000126756.12	HGNC:12641	UXT	324.711	0.996601	-0.00491268	0.0525803	-0.0934319	0.92556	0.999695	0.999695	FALSE
ENSG00000126759.14	HGNC:8864	CFP	19.8909	0.953925	-0.0680526	0.250142	-0.272056	0.785579	0.999695	0.999695	FALSE
ENSG00000126767.18	HGNC:3321	ELK1	682.193	1.06127	0.0857866	0.0777839	1.10288	0.270077	0.999695	0.999695	FALSE
ENSG00000126768.13	HGNC:17310	TIMM17B	126.743	0.95029	-0.0735596	0.090269	-0.814893	0.415134	0.999695	0.999695	FALSE
ENSG00000126773.13	HGNC:20349	PCNX4	3287.05	0.985601	-0.0209238	0.036011	-0.581039	0.561214	0.999695	0.999695	FALSE
ENSG00000126775.9	HGNC:19962	ATG14	707.445	1.01043	0.0149742	0.0531085	0.281954	0.777978	0.999695	0.999695	FALSE
ENSG00000126777.18	HGNC:6467	KTN1	8239.39	1.02294	0.0327201	0.0480345	0.681178	0.495759	0.999695	0.999695	FALSE
ENSG00000126785.13	HGNC:688	RHOJ	301.546	1.04106	0.0580499	0.120963	0.479898	0.6313	0.999695	0.999695	FALSE
ENSG00000126790.12	HGNC:20488	L3HYPDH	304.985	1.04581	0.0646213	0.069089	0.935334	0.349616	0.999695	0.999695	FALSE
ENSG00000126803.10	HGNC:5235	HSPA2	1476.83	1.13193	0.178788	0.10167	1.75851	0.0786613	0.999695	0.999695	FALSE
ENSG00000126804.14	HGNC:20259	ZBTB1	1591.01	1.0189	0.0270149	0.0616293	0.438345	0.661136	0.999695	0.999695	FALSE
ENSG00000126814.7	HGNC:23141	TRMT5	838.174	0.925786	-0.111249	0.103274	-1.07723	0.28138	0.999695	0.999695	FALSE
ENSG00000126821.8	HGNC:17720	SGPP1	1033.68	1.06466	0.0903891	0.0417354	2.16577	0.030329	0.999695	0.999695	FALSE
ENSG00000126822.18	HGNC:20364	PLEKHG3	694.582	1.07661	0.1065	0.143305	0.743175	0.457376	0.999695	0.999695	FALSE
ENSG00000126838.10	HGNC:9750	PZP	35.6676	0.914011	-0.129717	0.324412	-0.399854	0.689264	0.999695	0.999695	FALSE
ENSG00000126858.19	HGNC:21168	RHOT1	2950.88	0.982203	-0.0259071	0.0566564	-0.457268	0.647479	0.999695	0.999695	FALSE
ENSG00000126860.12	HGNC:3499	EVI2A	1095.1	0.98501	-0.0217893	0.091807	-0.237338	0.812395	0.999695	0.999695	FALSE
ENSG00000126861.5	HGNC:8135	OMG	3725.3	1.00792	0.0113837	0.0538291	0.211478	0.832514	0.999695	0.999695	FALSE
ENSG00000126870.16	HGNC:21862	DYNC2I1	798.684	0.982452	-0.0255406	0.0425659	-0.600024	0.54849	0.999695	0.999695	FALSE
ENSG00000126878.13	HGNC:28904	AIF1L	1300.53	1.10012	0.137666	0.0966713	1.42406	0.154429	0.999695	0.999695	FALSE
ENSG00000126882.13	HGNC:25465	FAM78A	78.918	1.03965	0.0561	0.0939008	0.597439	0.550214	0.999695	0.999695	FALSE
ENSG00000126883.19	HGNC:8064	NUP214	1027.59	0.933967	-0.0985572	0.0756773	-1.30234	0.192802	0.999695	0.999695	FALSE
ENSG00000126903.16	HGNC:22979	SLC10A3	28.3675	1.03183	0.0452063	0.131295	0.344312	0.730612	0.999695	0.999695	FALSE
ENSG00000126934.15	HGNC:6842	MAP2K2	565.017	1.03208	0.0455544	0.0631355	0.721534	0.470581	0.999695	0.999695	FALSE
ENSG00000126945.9	HGNC:5042	HNRNPH2	1984.07	0.971352	-0.0419333	0.0497226	-0.843346	0.399035	0.999695	0.999695	FALSE
ENSG00000126947.13	HGNC:18073	ARMCX1	796.367	0.998796	-0.00173872	0.036319	-0.0478736	0.961817	0.999695	0.999695	FALSE
ENSG00000126950.8	HGNC:25864	TMEM35A	1906.28	0.941516	-0.0869428	0.0699464	-1.24299	0.213871	0.999695	0.999695	FALSE
ENSG00000126953.8	HGNC:11817	TIMM8A	173.055	1.0122	0.0174987	0.0769302	0.227462	0.820064	0.999695	0.999695	FALSE
ENSG00000126970.16	HGNC:24931	ZC4H2	268.712	1.0243	0.0346325	0.0800666	0.432546	0.665344	0.999695	0.999695	FALSE
ENSG00000127022.16	HGNC:1473	CANX	15701.7	1.04662	0.0657372	0.034634	1.89805	0.0576891	0.999695	0.999695	FALSE
ENSG00000127080.10	HGNC:14645	IPPK	672.126	0.997657	-0.00338433	0.0522583	-0.0647616	0.948364	0.999695	0.999695	FALSE
ENSG00000127081.14	HGNC:23385	ZNF484	1158.79	0.996104	-0.00563128	0.0500023	-0.112621	0.910331	0.999695	0.999695	FALSE
ENSG00000127083.8	HGNC:8134	OMD	156.808	0.882166	-0.180878	0.185998	-0.97247	0.330817	0.999695	0.999695	FALSE
ENSG00000127084.19	HGNC:16027	FGD3	35.4647	0.840628	-0.250461	0.171208	-1.4629	0.143493	0.999695	0.999695	FALSE
ENSG00000127124.16	HGNC:13561	HIVEP3	313.487	1.01681	0.0240442	0.0608607	0.395068	0.692792	0.999695	0.999695	FALSE
ENSG00000127125.9	HGNC:25686	PPCS	541.393	1.00193	0.00278263	0.0456561	0.0609475	0.951401	0.999695	0.999695	FALSE
ENSG00000127152.18	HGNC:13222	BCL11B	2855.99	0.946382	-0.0795055	0.08988	-0.884573	0.376387	0.999695	0.999695	FALSE
ENSG00000127184.13	HGNC:2292	COX7C	3342.15	0.938854	-0.0910277	0.0588517	-1.54673	0.121928	0.999695	0.999695	FALSE
ENSG00000127191.18	HGNC:12032	TRAF2	82.2551	1.09954	0.136906	0.09461	1.44706	0.147881	0.999695	0.999695	FALSE
ENSG00000127220.6	HGNC:23759	ABHD8	189.62	1.07382	0.102752	0.0720465	1.42619	0.153813	0.999695	0.999695	FALSE
ENSG00000127241.18	HGNC:6901	MASP1	270.782	1.11305	0.154517	0.12251	1.26126	0.207216	0.999695	0.999695	FALSE
ENSG00000127249.15	HGNC:25422	ATP13A4	3225.01	1.00556	0.00800618	0.0569244	0.140646	0.88815	0.999695	0.999695	FALSE
ENSG00000127252.7	HGNC:14922	PLAAT1	96.9868	0.943546	-0.0838348	0.0733272	-1.1433	0.252915	0.999695	0.999695	FALSE
ENSG00000127311.10	HGNC:17196	HELB	152.773	1.16934	0.225701	0.11915	1.89426	0.0581911	0.999695	0.999695	FALSE
ENSG00000127314.18	HGNC:9857	RAP1B	1784.63	0.994367	-0.00814956	0.0534646	-0.152429	0.878849	0.999695	0.999695	FALSE
ENSG00000127324.9	HGNC:11855	TSPAN8	24.4387	0.706042	-0.502175	0.231659	-2.16773	0.0301792	0.999695	0.999695	FALSE
ENSG00000127325.19	HGNC:17105	BEST3	41.1565	1.27414	0.349524	0.159701	2.18861	0.0286253	0.999695	0.999695	FALSE
ENSG00000127328.22	HGNC:16508	RAB3IP	2238.55	0.9729	-0.0396365	0.059872	-0.66202	0.507958	0.999695	0.999695	FALSE
ENSG00000127329.16	HGNC:9665	PTPRB	1156.1	0.90609	-0.142273	0.0812806	-1.75039	0.0800503	0.999695	0.999695	FALSE
ENSG00000127334.11	HGNC:3093	DYRK2	951.191	0.988578	-0.016573	0.0940009	-0.176307	0.860053	0.999695	0.999695	FALSE
ENSG00000127337.7	HGNC:24859	YEATS4	181.462	1.06366	0.0890304	0.0834147	1.06732	0.285826	0.999695	0.999695	FALSE
ENSG00000127362.2	HGNC:14910	TAS2R3	119.267	1.01925	0.0275119	0.0968057	0.284197	0.77626	0.999695	0.999695	FALSE
ENSG00000127364.4	HGNC:14911	TAS2R4	451.924	0.967218	-0.0480874	0.0714438	-0.67308	0.500896	0.999695	0.999695	FALSE
ENSG00000127366.5	HGNC:14912	TAS2R5	40.0909	1.05284	0.0742859	0.126092	0.589139	0.555768	0.999695	0.999695	FALSE
ENSG00000127399.15	HGNC:21704	LRRC61	88.4872	1.0518	0.0728608	0.0978611	0.744532	0.456555	0.999695	0.999695	FALSE
ENSG00000127412.7	HGNC:3145	TRPV5	14.9149	0.859119	-0.21907	0.220382	-0.994047	0.3202	0.999695	0.999695	FALSE
ENSG00000127415.13	HGNC:5391	IDUA	66.7569	1.02388	0.0340454	0.110278	0.308723	0.757533	0.999695	0.999695	FALSE
ENSG00000127418.15	HGNC:3693	FGFRL1	187.576	1.13708	0.185339	0.111321	1.66491	0.0959303	0.999695	0.999695	FALSE
ENSG00000127419.17	HGNC:28709	TMEM175	172.999	1.11413	0.155912	0.0815853	1.91103	0.0560007	0.999695	0.999695	FALSE
ENSG00000127423.11	HGNC:28363	AUNIP	11.115	0.844265	-0.244233	0.241908	-1.00961	0.312683	0.999695	0.999695	FALSE
ENSG00000127445.14	HGNC:8988	PIN1	477.55	0.984267	-0.0228788	0.0847628	-0.269916	0.787225	0.999695	0.999695	FALSE
ENSG00000127452.9	HGNC:13611	FBXL12	67.4359	0.991909	-0.0117208	0.0989491	-0.118452	0.905709	0.999695	0.999695	FALSE
ENSG00000127463.16	HGNC:28957	EMC1	2418.11	1.00522	0.00751074	0.0362544	0.207167	0.835879	0.999695	0.999695	FALSE
ENSG00000127472.11	HGNC:9038	PLA2G5	46.2433	1.09127	0.126011	0.164192	0.767463	0.442806	0.999695	0.999695	FALSE
ENSG00000127481.15	HGNC:30313	UBR4	10268.6	0.978466	-0.0314059	0.0483922	-0.648986	0.516347	0.999695	0.999695	FALSE
ENSG00000127483.19	HGNC:24973	HP1BP3	4297.31	0.960125	-0.0587064	0.0465084	-1.26228	0.20685	0.999695	0.999695	FALSE
ENSG00000127507.18	HGNC:3337	ADGRE2	43.7412	0.800552	-0.320932	0.276659	-1.16003	0.246036	0.999695	0.999695	FALSE
ENSG00000127511.10	HGNC:19354	SIN3B	1111.36	1.05557	0.0780233	0.0641346	1.21656	0.223773	0.999695	0.999695	FALSE
ENSG00000127526.15	HGNC:20803	SLC35E1	1008.92	0.997526	-0.00357396	0.0661084	-0.0540621	0.956886	0.999695	0.999695	FALSE
ENSG00000127527.14	HGNC:24634	EPS15L1	502.233	0.990093	-0.0143647	0.0618171	-0.232375	0.816247	0.999695	0.999695	FALSE
ENSG00000127528.6	HGNC:6347	KLF2	63.2653	0.864468	-0.210116	0.256839	-0.818086	0.413308	0.999695	0.999695	FALSE
ENSG00000127530.4	HGNC:8373	OR7C1	21.8116	0.663054	-0.592801	0.351275	-1.68757	0.0914936	0.999695	0.999695	FALSE
ENSG00000127540.12	HGNC:30862	UQCR11	527.177	0.987553	-0.0180701	0.110255	-0.163894	0.869815	0.999695	0.999695	FALSE
ENSG00000127554.13	HGNC:4236	GFER	102.303	1.1079	0.147826	0.0846732	1.74584	0.0808381	0.999695	0.999695	FALSE
ENSG00000127561.16	HGNC:11501	SYNGR3	591.128	1.03198	0.0454165	0.0797758	0.569301	0.569152	0.999695	0.999695	FALSE
ENSG00000127578.7	HGNC:30912	WFIKKN1	11.3606	0.955523	-0.0656373	0.268426	-0.244527	0.806823	0.999695	0.999695	FALSE
ENSG00000127580.17	HGNC:20852	WDR24	102.366	0.960882	-0.0575683	0.081428	-0.706985	0.479576	0.999695	0.999695	FALSE
ENSG00000127585.12	HGNC:14150	FBXL16	6631.53	1.0234	0.0333763	0.0739383	0.451407	0.651696	0.999695	0.999695	FALSE
ENSG00000127586.17	HGNC:18435	CHTF18	54.5497	1.12372	0.168289	0.176075	0.95578	0.339183	0.999695	0.999695	FALSE
ENSG00000127603.32	HGNC:13664	MACF1	38249.3	0.978242	-0.0317363	0.0519998	-0.610315	0.541653	0.999695	0.999695	FALSE
ENSG00000127616.20	HGNC:11100	SMARCA4	1519.73	1.00307	0.00441563	0.0775928	0.0569078	0.954619	0.999695	0.999695	FALSE
ENSG00000127663.15	HGNC:29136	KDM4B	378.808	0.955018	-0.0664003	0.0660516	-1.00528	0.314763	0.999695	0.999695	FALSE
ENSG00000127666.11	HGNC:18348	TICAM1	35.4307	1.06885	0.0960635	0.12377	0.776143	0.437664	0.999695	0.999695	FALSE
ENSG00000127720.8	HGNC:26228	METTL25	488.811	1.00784	0.0112702	0.0600494	0.187682	0.851126	0.999695	0.999695	FALSE
ENSG00000127774.7	HGNC:28430	EMC6	79.1133	1.00387	0.0055765	0.0868812	0.0641854	0.948823	0.999695	0.999695	FALSE
ENSG00000127804.13	HGNC:28484	METTL16	769.597	0.961957	-0.0559563	0.0755295	-0.740853	0.458783	0.999695	0.999695	FALSE
ENSG00000127824.15	HGNC:12407	TUBA4A	856.916	0.974958	-0.0365877	0.0781484	-0.468182	0.639654	0.999695	0.999695	FALSE
ENSG00000127837.10	HGNC:18	AAMP	876.015	1.02015	0.02878	0.0614067	0.468679	0.639299	0.999695	0.999695	FALSE
ENSG00000127838.15	HGNC:9153	PNKD	580.691	1.01368	0.0196068	0.0437792	0.447857	0.654256	0.999695	0.999695	FALSE
ENSG00000127863.16	HGNC:11915	TNFRSF19	224.816	1.05227	0.0735103	0.0842114	0.872925	0.382704	0.999695	0.999695	FALSE
ENSG00000127870.17	HGNC:10069	RNF6	1711.77	1.01331	0.0190707	0.0447249	0.4264	0.669817	0.999695	0.999695	FALSE
ENSG00000127884.5	HGNC:3151	ECHS1	1198.13	0.977504	-0.0328259	0.0657077	-0.499574	0.617375	0.999695	0.999695	FALSE
ENSG00000127903.14	HGNC:34332	ZNF835	65.0386	0.839346	-0.252662	0.169669	-1.48915	0.136448	0.999695	0.999695	FALSE
ENSG00000127914.19	HGNC:379	AKAP9	12016	0.97764	-0.0326251	0.0405783	-0.804003	0.421395	0.999695	0.999695	FALSE
ENSG00000127920.6	HGNC:4403	GNG11	150.699	1.04865	0.0685377	0.102186	0.670715	0.502402	0.999695	0.999695	FALSE
ENSG00000127922.10	HGNC:10845	SEM1	390.432	1.06509	0.0909794	0.08405	1.08244	0.279056	0.999695	0.999695	FALSE
ENSG00000127946.17	HGNC:4913	HIP1	965.42	0.984902	-0.0219484	0.101843	-0.215513	0.829368	0.999695	0.999695	FALSE
ENSG00000127947.16	HGNC:9645	PTPN12	1481.2	0.913929	-0.129847	0.0742803	-1.74807	0.0804528	0.999695	0.999695	FALSE
ENSG00000127948.16	HGNC:9208	POR	554.188	1.02719	0.0387033	0.0675905	0.572614	0.566906	0.999695	0.999695	FALSE
ENSG00000127951.8	HGNC:3696	FGL2	362.609	0.854241	-0.227286	0.121953	-1.86372	0.0623614	0.999695	0.999695	FALSE
ENSG00000127952.17	HGNC:18165	STYXL1	241.418	1.05649	0.0792819	0.0654923	1.21055	0.226066	0.999695	0.999695	FALSE
ENSG00000127954.13	HGNC:21923	STEAP4	32.2963	0.859539	-0.218365	0.328558	-0.664617	0.506295	0.999695	0.999695	FALSE
ENSG00000127955.17	HGNC:4384	GNAI1	3019.84	1.01978	0.0282625	0.0567695	0.497846	0.618593	0.999695	0.999695	FALSE
ENSG00000127957.19	HGNC:9128	PMS2P3	184.206	0.97166	-0.0414769	0.0802338	-0.516951	0.60519	0.999695	0.999695	FALSE
ENSG00000127980.16	HGNC:8850	PEX1	2092.23	0.992758	-0.0104857	0.0652155	-0.160786	0.872262	0.999695	0.999695	FALSE
ENSG00000127989.14	HGNC:21463	MTERF1	440.945	1.05404	0.0759247	0.0501493	1.51397	0.130033	0.999695	0.999695	FALSE
ENSG00000127990.19	HGNC:10808	SGCE	1633.21	0.98827	-0.0170223	0.0524799	-0.324358	0.745667	0.999695	0.999695	FALSE
ENSG00000127993.16	HGNC:21785	RBM48	849.268	1.0231	0.032941	0.0604103	0.545287	0.585556	0.999695	0.999695	FALSE
ENSG00000127995.17	HGNC:16014	CASD1	4406.27	0.998025	-0.00285233	0.0453488	-0.0628976	0.949848	0.999695	0.999695	FALSE
ENSG00000128000.17	HGNC:33109	ZNF780B	2813.91	1.00961	0.0137992	0.0478674	0.288279	0.773133	0.999695	0.999695	FALSE
ENSG00000128011.5	HGNC:29290	LRFN1	37.4105	1.14422	0.194362	0.106036	1.83299	0.0668043	0.999695	0.999695	FALSE
ENSG00000128016.7	HGNC:12862	ZFP36	105.931	0.845595	-0.241962	0.232729	-1.03967	0.298492	0.999695	0.999695	FALSE
ENSG00000128039.13	HGNC:25812	SRD5A3	317.798	1.12177	0.165776	0.0968665	1.71139	0.0870093	0.999695	0.999695	FALSE
ENSG00000128045.7	HGNC:23804	RASL11B	68.8814	0.886075	-0.174499	0.209613	-0.832481	0.405137	0.999695	0.999695	FALSE
ENSG00000128050.9	HGNC:8587	PAICS	1253.5	1.00196	0.00282686	0.0647426	0.0436631	0.965173	0.999695	0.999695	FALSE
ENSG00000128052.10	HGNC:6307	KDR	345.949	0.94785	-0.0772695	0.0892661	-0.865608	0.386705	0.999695	0.999695	FALSE
ENSG00000128059.8	HGNC:9238	PPAT	658.397	1.02069	0.0295401	0.0501177	0.589414	0.555584	0.999695	0.999695	FALSE
ENSG00000128159.12	HGNC:18127	TUBGCP6	899.666	0.995514	-0.00648643	0.0458125	-0.141586	0.887407	0.999695	0.999695	FALSE
ENSG00000128185.10	HGNC:18551	DGCR6L	147.007	1.07185	0.1001	0.0783232	1.27803	0.201238	0.999695	0.999695	FALSE
ENSG00000128191.16	HGNC:2847	DGCR8	493.363	0.943522	-0.0838726	0.0720049	-1.16482	0.244093	0.999695	0.999695	FALSE
ENSG00000128203.7	HGNC:30437	ASPHD2	1270	0.991032	-0.0129972	0.0526446	-0.246885	0.804997	0.999695	0.999695	FALSE
ENSG00000128228.5	HGNC:10676	SDF2L1	49.3343	1.02136	0.0304976	0.133832	0.227879	0.81974	0.999695	0.999695	FALSE
ENSG00000128242.13	HGNC:24240	GAL3ST1	48.2157	1.17073	0.22741	0.131961	1.72331	0.0848317	0.999695	0.999695	FALSE
ENSG00000128245.15	HGNC:12853	YWHAH	5878.82	0.9646	-0.0519966	0.0662681	-0.78464	0.432664	0.999695	0.999695	FALSE
ENSG00000128253.16	HGNC:9979	RFPL2	61.7813	0.984871	-0.0219932	0.202926	-0.10838	0.913694	0.999695	0.999695	FALSE
ENSG00000128254.16	HGNC:23051	YWHAH-AS1	110.534	1.08383	0.116139	0.154994	0.749311	0.45367	0.999695	0.999695	FALSE
ENSG00000128266.9	HGNC:4395	GNAZ	1214.05	1.02348	0.0334779	0.0433376	0.772491	0.439824	0.999695	0.999695	FALSE
ENSG00000128268.12	HGNC:7046	MGAT3	1009.19	1.01452	0.0207908	0.0496129	0.419061	0.675172	0.999695	0.999695	FALSE
ENSG00000128271.22	HGNC:263	ADORA2A	675.071	0.974693	-0.0369803	0.171482	-0.215651	0.829259	0.999695	0.999695	FALSE
ENSG00000128272.18	HGNC:786	ATF4	945.535	0.996306	-0.00533965	0.0676114	-0.0789757	0.937052	0.999695	0.999695	FALSE
ENSG00000128274.17	HGNC:18149	A4GALT	15.5589	1.02879	0.0409426	0.185845	0.220304	0.825634	0.999695	0.999695	FALSE
ENSG00000128283.7	HGNC:17014	CDC42EP1	76.7969	1.18636	0.246545	0.104117	2.36797	0.017886	0.999695	0.999695	FALSE
ENSG00000128284.20	HGNC:14868	APOL3	73.9018	0.890524	-0.167273	0.169231	-0.988433	0.322941	0.999695	0.999695	FALSE
ENSG00000128285.5	HGNC:4479	MCHR1	30.2051	0.978612	-0.0311913	0.194073	-0.16072	0.872314	0.999695	0.999695	FALSE
ENSG00000128294.16	HGNC:12021	TPST2	398.299	1.03418	0.0484826	0.0555041	0.873496	0.382393	0.999695	0.999695	FALSE
ENSG00000128298.18	HGNC:26203	BAIAP2L2	10.2508	0.824277	-0.278799	0.224898	-1.23967	0.215098	0.999695	0.999695	FALSE
ENSG00000128309.17	HGNC:7223	MPST	103.192	0.940154	-0.0890311	0.215119	-0.413869	0.67897	0.999695	0.999695	FALSE
ENSG00000128311.14	HGNC:12388	TST	190.969	1.01426	0.0204256	0.099757	0.204753	0.837765	0.999695	0.999695	FALSE
ENSG00000128335.14	HGNC:619	APOL2	279.828	0.980343	-0.028642	0.115456	-0.248077	0.804075	0.999695	0.999695	FALSE
ENSG00000128340.15	HGNC:9802	RAC2	10.3495	0.831219	-0.266699	0.265069	-1.00615	0.314344	0.999695	0.999695	FALSE
ENSG00000128394.17	HGNC:17356	APOBEC3F	16.587	0.676598	-0.563629	0.310708	-1.81401	0.0696755	0.999695	0.999695	FALSE
ENSG00000128408.9	HGNC:13241	RIBC2	15.6703	0.956652	-0.0639334	0.27545	-0.232105	0.816456	0.999695	0.999695	FALSE
ENSG00000128463.13	HGNC:28032	EMC4	782.502	1.00441	0.00634746	0.0659049	0.0963124	0.923272	0.999695	0.999695	FALSE
ENSG00000128482.16	HGNC:12968	RNF112	761.448	1.09456	0.130349	0.0858087	1.51907	0.128746	0.999695	0.999695	FALSE
ENSG00000128487.19	HGNC:30615	SPECC1	3606.44	0.980261	-0.0287623	0.0586051	-0.490782	0.623581	0.999695	0.999695	FALSE
ENSG00000128512.24	HGNC:19192	DOCK4	9942.27	0.95425	-0.0675603	0.0577221	-1.17044	0.241823	0.999695	0.999695	FALSE
ENSG00000128513.16	HGNC:17284	POT1	720.245	1.01804	0.0257887	0.059541	0.433125	0.664924	0.999695	0.999695	FALSE
ENSG00000128524.5	HGNC:16832	ATP6V1F	426.558	0.963705	-0.0533366	0.0625356	-0.8529	0.393715	0.999695	0.999695	FALSE
ENSG00000128534.8	HGNC:20471	LSM8	2270.78	0.99832	-0.00242554	0.113253	-0.021417	0.982913	0.999695	0.999695	TRUE
ENSG00000128536.16	HGNC:26308	CDHR3	343.353	0.959579	-0.0595259	0.110987	-0.536332	0.591729	0.999695	0.999695	FALSE
ENSG00000128563.13	HGNC:21894	PRKRIP1	231.198	1.03467	0.0491695	0.0732632	0.671135	0.502135	0.999695	0.999695	FALSE
ENSG00000128564.8	HGNC:12684	VGF	228.525	1.09234	0.127426	0.12628	1.00907	0.312939	0.999695	0.999695	FALSE
ENSG00000128567.17	HGNC:9171	PODXL	1540.17	1.05321	0.0747991	0.0755512	0.990045	0.322152	0.999695	0.999695	FALSE
ENSG00000128573.27	HGNC:13875	FOXP2	1195.55	0.988438	-0.0167771	0.139928	-0.119898	0.904564	0.999695	0.999695	FALSE
ENSG00000128578.10	HGNC:22209	STRIP2	6296.91	0.895949	-0.158512	0.121226	-1.30758	0.191017	0.999695	0.999695	FALSE
ENSG00000128581.17	HGNC:21895	IFT22	531.847	0.984659	-0.0223044	0.0680409	-0.327809	0.743056	0.999695	0.999695	FALSE
ENSG00000128585.18	HGNC:7109	MKLN1	7362.98	0.973235	-0.0391392	0.0395258	-0.99022	0.322066	0.999695	0.999695	FALSE
ENSG00000128590.5	HGNC:6968	DNAJB9	1704.31	1.04088	0.0578092	0.041313	1.3993	0.161724	0.999695	0.999695	FALSE
ENSG00000128591.16	HGNC:3756	FLNC	144.776	0.951169	-0.0722268	0.147743	-0.488867	0.624936	0.999695	0.999695	FALSE
ENSG00000128594.8	HGNC:15586	LRRC4	861.229	1.01859	0.0265766	0.0536683	0.495201	0.620458	0.999695	0.999695	FALSE
ENSG00000128595.17	HGNC:1458	CALU	2199.36	1.03278	0.0465271	0.0383381	1.2136	0.2249	0.999695	0.999695	FALSE
ENSG00000128596.17	HGNC:22225	CCDC136	598.38	1.10766	0.147509	0.058814	2.50806	0.0121394	0.999695	0.999695	FALSE
ENSG00000128602.11	HGNC:11119	SMO	182.227	1.04069	0.0575427	0.10767	0.534435	0.593041	0.999695	0.999695	FALSE
ENSG00000128604.20	HGNC:6120	IRF5	40.1168	0.976869	-0.0337634	0.139437	-0.242141	0.808671	0.999695	0.999695	FALSE
ENSG00000128606.13	HGNC:16895	LRRC17	65.8013	0.827327	-0.273471	0.134544	-2.03258	0.0420948	0.999695	0.999695	FALSE
ENSG00000128607.14	HGNC:22194	KLHDC10	3310.73	1.04552	0.0642229	0.0427632	1.50183	0.133142	0.999695	0.999695	FALSE
ENSG00000128609.16	HGNC:7688	NDUFA5	4130.96	1.01318	0.0188959	0.0529056	0.357164	0.720969	0.999695	0.999695	FALSE
ENSG00000128610.12	HGNC:22788	FEZF1	17.5276	0.908115	-0.139052	0.245271	-0.566933	0.57076	0.999695	0.999695	FALSE
ENSG00000128626.12	HGNC:10380	MRPS12	99.9698	0.964057	-0.052809	0.0804941	-0.656061	0.511785	0.999695	0.999695	FALSE
ENSG00000128641.19	HGNC:7596	MYO1B	1024.08	0.974511	-0.0372492	0.0870043	-0.42813	0.668556	0.999695	0.999695	FALSE
ENSG00000128645.15	HGNC:5132	HOXD1	12.5991	0.81688	-0.291803	0.303701	-0.960823	0.336641	0.999695	0.999695	FALSE
ENSG00000128654.14	HGNC:7506	MTX2	910.88	0.954994	-0.0664369	0.0664933	-0.999151	0.317722	0.999695	0.999695	FALSE
ENSG00000128655.19	HGNC:8773	PDE11A	160.258	1.02562	0.0364918	0.165075	0.221062	0.825044	0.999695	0.999695	FALSE
ENSG00000128656.15	HGNC:1943	CHN1	11416.5	0.938868	-0.0910057	0.0647457	-1.40559	0.159847	0.999695	0.999695	FALSE
ENSG00000128683.14	HGNC:4092	GAD1	7560.41	0.980472	-0.028451	0.0691758	-0.411286	0.680863	0.999695	0.999695	FALSE
ENSG00000128694.12	HGNC:23075	OSGEPL1	191.757	0.978311	-0.0316347	0.0585148	-0.540628	0.588764	0.999695	0.999695	FALSE
ENSG00000128699.14	HGNC:16036	ORMDL1	1041.33	1.01214	0.0174092	0.0437999	0.39747	0.691021	0.999695	0.999695	FALSE
ENSG00000128708.13	HGNC:4821	HAT1	738.418	0.991235	-0.0127008	0.0444481	-0.285745	0.775074	0.999695	0.999695	FALSE
ENSG00000128731.18	HGNC:4868	HERC2	6043.23	0.947778	-0.0773794	0.0608105	-1.27247	0.203207	0.999695	0.999695	FALSE
ENSG00000128739.23	HGNC:11164	SNRPN	7606.79	1.02714	0.038626	0.0463835	0.832754	0.404984	0.999695	0.999695	FALSE
ENSG00000128789.21	HGNC:24929	PSMG2	363.623	0.997556	-0.00352999	0.0566218	-0.0623433	0.950289	0.999695	0.999695	FALSE
ENSG00000128791.12	HGNC:12429	TWSG1	966.098	1.06914	0.0964486	0.0508189	1.89789	0.0577108	0.999695	0.999695	FALSE
ENSG00000128805.15	HGNC:30320	ARHGAP22	107.298	0.955989	-0.0649342	0.0955967	-0.679252	0.496978	0.999695	0.999695	FALSE
ENSG00000128815.20	HGNC:29323	WDFY4	238.837	0.834364	-0.261252	0.114528	-2.28112	0.0225413	0.999695	0.999695	FALSE
ENSG00000128829.12	HGNC:19687	EIF2AK4	2338.33	1.02828	0.0402332	0.0412555	0.97522	0.329451	0.999695	0.999695	FALSE
ENSG00000128833.13	HGNC:7604	MYO5C	467.564	1.03367	0.0477787	0.0943164	0.506579	0.61245	0.999695	0.999695	FALSE
ENSG00000128849.11	HGNC:25931	CGNL1	921.353	1.02335	0.0332958	0.0669868	0.497049	0.619154	0.999695	0.999695	FALSE
ENSG00000128872.10	HGNC:11872	TMOD2	22500.8	0.962894	-0.0545514	0.0360267	-1.51419	0.129977	0.999695	0.999695	FALSE
ENSG00000128881.18	HGNC:19141	TTBK2	4800	1.06938	0.0967758	0.0486318	1.98997	0.0465943	0.999695	0.999695	FALSE
ENSG00000128886.12	HGNC:23113	ELL3	32.7951	1.12032	0.163909	0.161491	1.01497	0.31012	0.999695	0.999695	FALSE
ENSG00000128891.16	HGNC:28295	CCDC32	568.067	1.02395	0.034142	0.0794524	0.429717	0.667402	0.999695	0.999695	FALSE
ENSG00000128908.18	HGNC:26956	INO80	781.984	1.00464	0.00667274	0.0781231	0.0854131	0.931933	0.999695	0.999695	FALSE
ENSG00000128915.12	HGNC:29885	ICE2	1521.77	1.04599	0.0648729	0.0735934	0.881505	0.378045	0.999695	0.999695	FALSE
ENSG00000128917.8	HGNC:2910	DLL4	67.4557	0.875189	-0.192334	0.169889	-1.13212	0.257585	0.999695	0.999695	FALSE
ENSG00000128918.15	HGNC:15472	ALDH1A2	63.6281	0.861519	-0.215046	0.177206	-1.21354	0.224925	0.999695	0.999695	FALSE
ENSG00000128923.11	HGNC:26954	MINDY2	3484.34	1.04193	0.0592566	0.04074	1.45451	0.145806	0.999695	0.999695	FALSE
ENSG00000128928.10	HGNC:6186	IVD	853.385	0.983496	-0.0240092	0.0654155	-0.367026	0.713599	0.999695	0.999695	FALSE
ENSG00000128944.14	HGNC:30767	KNSTRN	219.703	1.03883	0.0549633	0.114422	0.480354	0.630975	0.999695	0.999695	FALSE
ENSG00000128951.14	HGNC:3078	DUT	1067.43	0.971116	-0.0422848	0.0778402	-0.543225	0.586975	0.999695	0.999695	FALSE
ENSG00000128965.13	HGNC:28680	CHAC1	39.5298	1.05011	0.070541	0.132154	0.533781	0.593493	0.999695	0.999695	FALSE
ENSG00000128973.13	HGNC:2077	CLN6	138.255	0.979694	-0.0295965	0.109668	-0.269873	0.787258	0.999695	0.999695	FALSE
ENSG00000128989.11	HGNC:16967	ARPP19	49453	1.01235	0.0177104	0.0706663	0.25062	0.802108	0.999695	0.999695	FALSE
ENSG00000129003.19	HGNC:23594	VPS13C	14456.9	0.987781	-0.0177372	0.0307486	-0.576847	0.564043	0.999695	0.999695	FALSE
ENSG00000129007.16	HGNC:18445	CALML4	36.0231	1.10169	0.139722	0.270072	0.517348	0.604913	0.999695	0.999695	FALSE
ENSG00000129009.13	HGNC:6133	ISLR	41.7402	0.810713	-0.302737	0.224835	-1.34649	0.178145	0.999695	0.999695	FALSE
ENSG00000129028.9	HGNC:23193	THAP10	259.723	1.00389	0.00559553	0.0819271	0.0682988	0.945548	0.999695	0.999695	FALSE
ENSG00000129038.16	HGNC:6665	LOXL1	15.4288	1.06774	0.0945591	0.172876	0.546976	0.584395	0.999695	0.999695	FALSE
ENSG00000129055.13	HGNC:24540	ANAPC13	1172.48	1.02255	0.0321748	0.0488499	0.658646	0.510123	0.999695	0.999695	FALSE
ENSG00000129071.10	HGNC:6919	MBD4	1212.53	0.982122	-0.0260255	0.0743171	-0.350196	0.726192	0.999695	0.999695	FALSE
ENSG00000129083.13	HGNC:2231	COPB1	2979.58	0.953643	-0.0684787	0.0413384	-1.65654	0.0976125	0.999695	0.999695	FALSE
ENSG00000129084.18	HGNC:9530	PSMA1	1579.17	0.992393	-0.0110165	0.0438338	-0.251324	0.801563	0.999695	0.999695	FALSE
ENSG00000129103.19	HGNC:20415	SUMF2	521.244	0.969244	-0.0450685	0.0635653	-0.70901	0.478318	0.999695	0.999695	FALSE
ENSG00000129116.19	HGNC:17068	PALLD	1605.58	1.07395	0.102921	0.0693399	1.4843	0.137729	0.999695	0.999695	FALSE
ENSG00000129128.13	HGNC:26212	SPCS3	4129.05	1.0119	0.0170661	0.0564969	0.302071	0.762598	0.999695	0.999695	FALSE
ENSG00000129151.9	HGNC:964	BBOX1	481.768	0.992117	-0.0114185	0.0872633	-0.130851	0.895893	0.999695	0.999695	FALSE
ENSG00000129158.11	HGNC:17499	SERGEF	536.282	1.02303	0.0328448	0.0656878	0.500013	0.617066	0.999695	0.999695	FALSE
ENSG00000129159.9	HGNC:6233	KCNC1	568.794	1.04181	0.0590887	0.0818541	0.721878	0.470369	0.999695	0.999695	FALSE
ENSG00000129167.10	HGNC:12008	TPH1	39.7118	0.997817	-0.00315239	0.226471	-0.0139197	0.988894	0.999695	0.999695	FALSE
ENSG00000129187.15	HGNC:2710	DCTD	998.637	0.975401	-0.0359332	0.0548117	-0.655575	0.512098	0.999695	0.999695	FALSE
ENSG00000129194.8	HGNC:11196	SOX15	10.6281	1.04272	0.0603568	0.243611	0.247759	0.804321	0.999695	0.999695	FALSE
ENSG00000129197.15	HGNC:28641	RPAIN	481.091	0.990674	-0.0135176	0.0453867	-0.297832	0.765831	0.999695	0.999695	FALSE
ENSG00000129204.17	HGNC:12629	USP6	67.9029	1.06007	0.0841548	0.453683	0.185493	0.852843	0.999695	0.999695	FALSE
ENSG00000129219.14	HGNC:9068	PLD2	278.858	1.01827	0.0261206	0.0900733	0.289992	0.771822	0.999695	0.999695	FALSE
ENSG00000129226.14	HGNC:1693	CD68	92.572	0.914836	-0.128415	0.17014	-0.754759	0.450394	0.999695	0.999695	FALSE
ENSG00000129235.11	HGNC:28218	TXNDC17	465.679	1.03428	0.0486256	0.0678339	0.716833	0.473477	0.999695	0.999695	FALSE
ENSG00000129244.9	HGNC:805	ATP1B2	3582.09	0.991504	-0.0123095	0.12645	-0.0973471	0.922451	0.999695	0.999695	FALSE
ENSG00000129245.12	HGNC:4024	FXR2	775.421	0.977937	-0.0321868	0.0498552	-0.645607	0.518534	0.999695	0.999695	FALSE
ENSG00000129250.12	HGNC:6317	KIF1C	1588.95	1.05777	0.081031	0.096592	0.838901	0.401525	0.999695	0.999695	FALSE
ENSG00000129255.16	HGNC:7207	MPDU1	304.707	1.01558	0.022311	0.0797721	0.279684	0.77972	0.999695	0.999695	FALSE
ENSG00000129292.21	HGNC:24280	PHF20L1	4782.88	0.991884	-0.0117571	0.0397499	-0.295776	0.767401	0.999695	0.999695	FALSE
ENSG00000129295.10	HGNC:16725	DNAAF11	1532.41	0.976806	-0.033856	0.0577391	-0.586361	0.557633	0.999695	0.999695	FALSE
ENSG00000129315.11	HGNC:1599	CCNT1	1984.84	0.972581	-0.0401103	0.0670576	-0.598147	0.549742	0.999695	0.999695	FALSE
ENSG00000129317.15	HGNC:25276	PUS7L	2206.5	0.98407	-0.0231669	0.0902136	-0.2568	0.797333	0.999695	0.999695	FALSE
ENSG00000129347.21	HGNC:25769	KRI1	122.5	0.913864	-0.129948	0.14032	-0.92608	0.354404	0.999695	0.999695	FALSE
ENSG00000129351.17	HGNC:6038	ILF3	1711.31	0.978425	-0.0314666	0.0515718	-0.610153	0.541761	0.999695	0.999695	FALSE
ENSG00000129353.15	HGNC:17292	SLC44A2	1316.02	1.17161	0.228496	0.0868726	2.63024	0.00853244	0.999695	0.999695	FALSE
ENSG00000129355.7	HGNC:1790	CDKN2D	429.833	0.988631	-0.0164965	0.067907	-0.242928	0.808061	0.999695	0.999695	FALSE
ENSG00000129422.15	HGNC:29789	MTUS1	2873.82	1.01572	0.0225096	0.0779807	0.288656	0.772845	0.999695	0.999695	FALSE
ENSG00000129450.9	HGNC:10878	SIGLEC9	20.2601	0.928952	-0.106324	0.229485	-0.463314	0.643139	0.999695	0.999695	FALSE
ENSG00000129460.16	HGNC:20271	NGDN	407.002	0.974426	-0.0373753	0.0480038	-0.77859	0.436221	0.999695	0.999695	FALSE
ENSG00000129467.14	HGNC:235	ADCY4	52.0989	1.026	0.0370297	0.183646	0.201636	0.840201	0.999695	0.999695	FALSE
ENSG00000129472.15	HGNC:20246	RAB2B	726.37	0.9884	-0.016833	0.0565525	-0.297652	0.765969	0.999695	0.999695	FALSE
ENSG00000129473.11	HGNC:995	BCL2L2	1892.1	1.04377	0.0618089	0.0478768	1.291	0.196704	0.999695	0.999695	FALSE
ENSG00000129474.16	HGNC:20250	AJUBA	35.1028	1.08468	0.117265	0.189163	0.619914	0.535314	0.999695	0.999695	FALSE
ENSG00000129480.13	HGNC:20277	DTD2	539.713	1.00071	0.00103021	0.0603969	0.0170573	0.986391	0.999695	0.999695	FALSE
ENSG00000129484.14	HGNC:272	PARP2	648.703	0.999218	-0.00112815	0.058657	-0.019233	0.984655	0.999695	0.999695	FALSE
ENSG00000129493.15	HGNC:20276	HEATR5A	1440.44	1.02019	0.0288439	0.0588543	0.490091	0.62407	0.999695	0.999695	FALSE
ENSG00000129515.20	HGNC:14970	SNX6	1801.15	0.994465	-0.00800694	0.0603855	-0.132597	0.894512	0.999695	0.999695	FALSE
ENSG00000129518.10	HGNC:19312	EAPP	536.179	0.971049	-0.0423834	0.0477325	-0.887936	0.374575	0.999695	0.999695	FALSE
ENSG00000129521.15	HGNC:14661	EGLN3	828.922	0.953406	-0.0688369	0.0671044	-1.02582	0.304978	0.999695	0.999695	FALSE
ENSG00000129534.14	HGNC:20190	MIS18BP1	656.087	0.973568	-0.0386465	0.0736883	-0.524459	0.599959	0.999695	0.999695	FALSE
ENSG00000129535.13	HGNC:8002	NRL	33.834	0.999316	-0.000987667	0.157022	-0.00629	0.994981	0.999695	0.999695	FALSE
ENSG00000129538.14	HGNC:10044	RNASE1	574.288	0.929735	-0.105108	0.0998315	-1.05285	0.292409	0.999695	0.999695	FALSE
ENSG00000129559.13	HGNC:7732	NEDD8	856.379	1.00325	0.00468696	0.0507522	0.0923499	0.92642	0.999695	0.999695	FALSE
ENSG00000129562.11	HGNC:2664	DAD1	955.972	1.01315	0.0188479	0.0523857	0.359791	0.719003	0.999695	0.999695	FALSE
ENSG00000129566.13	HGNC:11726	TEP1	503.679	0.955365	-0.0658753	0.0923989	-0.712945	0.47588	0.999695	0.999695	FALSE
ENSG00000129595.14	HGNC:13278	EPB41L4A	402.561	0.941992	-0.0862132	0.0852479	-1.01132	0.311861	0.999695	0.999695	FALSE
ENSG00000129596.5	HGNC:1795	CDO1	1824.69	0.964434	-0.0522463	0.0544795	-0.959007	0.337555	0.999695	0.999695	FALSE
ENSG00000129625.13	HGNC:30077	REEP5	6862.1	0.997344	-0.00383664	0.0562954	-0.0681519	0.945665	0.999695	0.999695	FALSE
ENSG00000129636.13	HGNC:30697	ITFG1	7964.92	0.99059	-0.0136405	0.0388032	-0.351529	0.725191	0.999695	0.999695	FALSE
ENSG00000129646.16	HGNC:25326	QRICH2	188.627	0.984589	-0.0224065	0.121202	-0.184869	0.853332	0.999695	0.999695	FALSE
ENSG00000129654.8	HGNC:3816	FOXJ1	45.1628	1.39223	0.477401	0.246981	1.93295	0.053243	0.999695	0.999695	FALSE
ENSG00000129657.16	HGNC:10698	SEC14L1	2622.56	0.961245	-0.0570243	0.0685255	-0.832162	0.405318	0.999695	0.999695	FALSE
ENSG00000129667.13	HGNC:20788	RHBDF2	106.705	0.827388	-0.273365	0.139737	-1.95629	0.0504315	0.999695	0.999695	FALSE
ENSG00000129675.16	HGNC:685	ARHGEF6	1568.55	1.04584	0.0646561	0.0643966	1.00403	0.315364	0.999695	0.999695	FALSE
ENSG00000129680.16	HGNC:25742	MAP7D3	132.399	0.937325	-0.0933791	0.103479	-0.902401	0.366844	0.999695	0.999695	FALSE
ENSG00000129682.16	HGNC:3670	FGF13	5679.85	1.00583	0.00838098	0.0709481	0.118128	0.905966	0.999695	0.999695	FALSE
ENSG00000129691.16	HGNC:744	ASH2L	1010.82	1.00802	0.0115197	0.0460424	0.250199	0.802434	0.999695	0.999695	FALSE
ENSG00000129696.13	HGNC:26262	TTI2	183.659	1.0134	0.0192073	0.0599968	0.320139	0.748863	0.999695	0.999695	FALSE
ENSG00000129757.15	HGNC:1786	CDKN1C	205.521	0.928789	-0.106577	0.124886	-0.853395	0.39344	0.999695	0.999695	FALSE
ENSG00000129824.16	HGNC:10425	RPS4Y1	833.239	1.29457	0.372471	0.597592	0.623286	0.533097	0.999695	0.999695	FALSE
ENSG00000129911.9	HGNC:16857	KLF16	209.632	1.03867	0.0547314	0.0766985	0.713592	0.47548	0.999695	0.999695	FALSE
ENSG00000129925.11	HGNC:17205	PGAP6	177.392	1.04718	0.0665099	0.0889302	0.747889	0.454527	0.999695	0.999695	FALSE
ENSG00000129932.10	HGNC:28662	DOHH	46.0396	1.01038	0.0148957	0.11232	0.132618	0.894495	0.999695	0.999695	FALSE
ENSG00000129933.21	HGNC:29140	MAU2	641.312	1.00294	0.00423489	0.0623108	0.0679639	0.945814	0.999695	0.999695	FALSE
ENSG00000129946.11	HGNC:29869	SHC2	110.975	1.01258	0.0180419	0.0996292	0.181091	0.856296	0.999695	0.999695	FALSE
ENSG00000129951.19	HGNC:23497	PLPPR3	247.511	1.0358	0.0507514	0.0927728	0.54705	0.584344	0.999695	0.999695	FALSE
ENSG00000129968.17	HGNC:28756	ABHD17A	351.408	1.12561	0.170713	0.101581	1.68055	0.0928496	0.999695	0.999695	FALSE
ENSG00000129990.15	HGNC:11513	SYT5	761.781	0.987025	-0.018842	0.0758826	-0.248304	0.803899	0.999695	0.999695	FALSE
ENSG00000129993.15	HGNC:1537	CBFA2T3	116.398	0.919703	-0.12076	0.134592	-0.89723	0.369596	0.999695	0.999695	FALSE
ENSG00000130005.13	HGNC:4136	GAMT	100.772	0.995903	-0.00592336	0.080243	-0.0738178	0.941155	0.999695	0.999695	FALSE
ENSG00000130021.15	HGNC:16818	PUDP	294.999	0.971703	-0.0414124	0.077128	-0.536931	0.591315	0.999695	0.999695	FALSE
ENSG00000130023.16	HGNC:21056	ERMARD	624.986	0.977882	-0.0322673	0.0503433	-0.640946	0.521558	0.999695	0.999695	FALSE
ENSG00000130024.15	HGNC:18250	PHF10	3166.18	1.03144	0.0446666	0.0537452	0.831082	0.405928	0.999695	0.999695	FALSE
ENSG00000130032.17	HGNC:30798	PRRG3	612.142	0.995032	-0.00718475	0.136436	-0.0526602	0.958003	0.999695	0.999695	FALSE
ENSG00000130035.9	HGNC:4130	GALNT8	107.456	1.00993	0.0142579	0.103299	0.138026	0.89022	0.999695	0.999695	FALSE
ENSG00000130037.5	HGNC:6224	KCNA5	231.528	0.936027	-0.0953779	0.0940873	-1.01372	0.310718	0.999695	0.999695	FALSE
ENSG00000130038.10	HGNC:28657	CRACR2A	36.4303	1.02171	0.0309799	0.134129	0.230972	0.817337	0.999695	0.999695	FALSE
ENSG00000130052.14	HGNC:19161	STARD8	77.56	0.944424	-0.0824941	0.136019	-0.606487	0.544191	0.999695	0.999695	FALSE
ENSG00000130054.5	HGNC:30701	NALF2	45.8465	1.07625	0.106017	0.121999	0.868995	0.38485	0.999695	0.999695	FALSE
ENSG00000130055.14	HGNC:25974	GDPD2	154.865	0.982115	-0.0260356	0.103643	-0.251205	0.801656	0.999695	0.999695	FALSE
ENSG00000130066.17	HGNC:10540	SAT1	2803.74	0.927875	-0.107998	0.107095	-1.00843	0.313249	0.999695	0.999695	FALSE
ENSG00000130119.17	HGNC:25553	GNL3L	961.046	1.05213	0.073315	0.0612408	1.19716	0.231244	0.999695	0.999695	FALSE
ENSG00000130147.16	HGNC:10826	SH3BP4	484.582	0.927585	-0.108449	0.071304	-1.52093	0.128277	0.999695	0.999695	FALSE
ENSG00000130150.12	HGNC:28381	MOSPD2	797.766	0.976481	-0.0343367	0.0708112	-0.484905	0.627744	0.999695	0.999695	FALSE
ENSG00000130158.14	HGNC:19189	DOCK6	182.355	0.929982	-0.104725	0.124338	-0.842256	0.399644	0.999695	0.999695	FALSE
ENSG00000130159.15	HGNC:29548	ECSIT	246.777	0.91935	-0.121314	0.0752317	-1.61253	0.106846	0.999695	0.999695	FALSE
ENSG00000130164.14	HGNC:6547	LDLR	271.139	1.20073	0.263913	0.145855	1.80941	0.0703866	0.999695	0.999695	FALSE
ENSG00000130165.10	HGNC:28691	ELOF1	175.429	1.02864	0.0407406	0.0640338	0.636236	0.524623	0.999695	0.999695	FALSE
ENSG00000130175.10	HGNC:9411	PRKCSH	449.363	1.02932	0.0416854	0.07345	0.567535	0.570351	0.999695	0.999695	FALSE
ENSG00000130176.8	HGNC:2155	CNN1	14.3756	0.839374	-0.252615	0.259111	-0.974927	0.329597	0.999695	0.999695	FALSE
ENSG00000130177.16	HGNC:1720	CDC16	1682.39	0.995265	-0.00684717	0.0354536	-0.19313	0.846857	0.999695	0.999695	FALSE
ENSG00000130193.8	HGNC:29656	THEM6	92.5907	1.14643	0.19715	0.103721	1.90078	0.0573314	0.999695	0.999695	FALSE
ENSG00000130202.10	HGNC:9707	NECTIN2	112.418	0.971119	-0.0422804	0.0887459	-0.47642	0.633775	0.999695	0.999695	FALSE
ENSG00000130203.10	HGNC:613	APOE	2567.37	0.938354	-0.0917965	0.103501	-0.886915	0.375125	0.999695	0.999695	FALSE
ENSG00000130204.13	HGNC:18001	TOMM40	124.915	0.967464	-0.0477194	0.0643465	-0.7416	0.458329	0.999695	0.999695	FALSE
ENSG00000130208.10	HGNC:607	APOC1	713.013	0.965172	-0.0511427	0.156051	-0.32773	0.743116	0.999695	0.999695	FALSE
ENSG00000130222.11	HGNC:4097	GADD45G	47.0427	0.90754	-0.139967	0.218433	-0.640778	0.521667	0.999695	0.999695	FALSE
ENSG00000130224.15	HGNC:29292	LRCH2	1161.7	1.0545	0.076558	0.0435923	1.75623	0.0790497	0.999695	0.999695	FALSE
ENSG00000130226.17	HGNC:3010	DPP6	5963.68	1.00075	0.00108797	0.0590883	0.0184127	0.98531	0.999695	0.999695	FALSE
ENSG00000130227.17	HGNC:14108	XPO7	3967.78	1.01709	0.0244463	0.0423102	0.577787	0.563408	0.999695	0.999695	FALSE
ENSG00000130234.13	HGNC:13557	ACE2	17.0988	0.934429	-0.0978436	0.348905	-0.280431	0.779147	0.999695	0.999695	FALSE
ENSG00000130244.13	HGNC:27119	FAM98C	84.0216	1.19046	0.251521	0.122852	2.04735	0.0406235	0.999695	0.999695	FALSE
ENSG00000130254.12	HGNC:21605	SAFB2	1111.04	0.990038	-0.0144439	0.0539971	-0.267493	0.789089	0.999695	0.999695	FALSE
ENSG00000130255.13	HGNC:13631	RPL36	969.947	1.00373	0.00536948	0.0660935	0.0812407	0.935251	0.999695	0.999695	FALSE
ENSG00000130283.9	HGNC:4214	GDF1	274.504	1.09622	0.132532	0.0746366	1.7757	0.0757831	0.999695	0.999695	FALSE
ENSG00000130287.14	HGNC:2465	NCAN	3624.05	1.05488	0.0770812	0.093161	0.827398	0.408012	0.999695	0.999695	FALSE
ENSG00000130294.18	HGNC:888	KIF1A	8569.18	1.03191	0.0453212	0.0629479	0.719979	0.471538	0.999695	0.999695	FALSE
ENSG00000130299.17	HGNC:14880	GTPBP3	68.3144	1.04033	0.0570405	0.107331	0.531444	0.595111	0.999695	0.999695	FALSE
ENSG00000130300.9	HGNC:13635	PLVAP	12.8333	1.32024	0.400803	0.225325	1.77878	0.0752757	0.999695	0.999695	FALSE
ENSG00000130303.14	HGNC:1119	BST2	102.631	1.044	0.0621186	0.148956	0.417027	0.676659	0.999695	0.999695	FALSE
ENSG00000130304.17	HGNC:10995	SLC27A1	347.742	1.00127	0.00182888	0.0905378	0.0202002	0.983884	0.999695	0.999695	FALSE
ENSG00000130305.17	HGNC:16385	NSUN5	139.937	0.967722	-0.0473347	0.108276	-0.437167	0.66199	0.999695	0.999695	FALSE
ENSG00000130307.12	HGNC:24058	USHBP1	13.6676	0.839062	-0.253151	0.235548	-1.07473	0.282495	0.999695	0.999695	FALSE
ENSG00000130309.12	HGNC:26182	COLGALT1	298.594	1.00847	0.0121657	0.079556	0.152919	0.878462	0.999695	0.999695	FALSE
ENSG00000130311.11	HGNC:28360	DDA1	437.285	0.926238	-0.110545	0.0836355	-1.32175	0.186252	0.999695	0.999695	FALSE
ENSG00000130312.7	HGNC:14488	MRPL34	227.738	0.976788	-0.0338822	0.109672	-0.308941	0.757367	0.999695	0.999695	FALSE
ENSG00000130313.7	HGNC:8903	PGLS	112.101	0.988583	-0.0165664	0.0868809	-0.190679	0.848777	0.999695	0.999695	FALSE
ENSG00000130332.15	HGNC:20470	LSM7	87.21	1.03975	0.056233	0.0992063	0.566829	0.570831	0.999695	0.999695	FALSE
ENSG00000130338.13	HGNC:15530	TULP4	10594.4	1.02875	0.0408918	0.0408496	1.00103	0.316811	0.999695	0.999695	FALSE
ENSG00000130340.17	HGNC:14973	SNX9	1057.27	1.01842	0.0263303	0.0529014	0.497723	0.618679	0.999695	0.999695	FALSE
ENSG00000130347.13	HGNC:18647	RTN4IP1	242.8	1.10277	0.141137	0.110471	1.27759	0.201395	0.999695	0.999695	FALSE
ENSG00000130348.11	HGNC:21020	QRSL1	463.565	0.96248	-0.0551722	0.073478	-0.750867	0.452733	0.999695	0.999695	FALSE
ENSG00000130349.10	HGNC:17971	MTRES1	385.494	1.0147	0.0210582	0.0391341	0.538103	0.590506	0.999695	0.999695	FALSE
ENSG00000130363.13	HGNC:21054	RSPH3	659.99	0.968814	-0.045709	0.0633348	-0.721704	0.470477	0.999695	0.999695	FALSE
ENSG00000130382.9	HGNC:7134	MLLT1	889.525	1.0288	0.040968	0.0746309	0.548942	0.583045	0.999695	0.999695	FALSE
ENSG00000130396.21	HGNC:7137	AFDN	4181.51	0.996605	-0.00490565	0.0456444	-0.107475	0.914412	0.999695	0.999695	FALSE
ENSG00000130402.13	HGNC:166	ACTN4	1357.24	1.00726	0.0104416	0.0611366	0.170791	0.864388	0.999695	0.999695	FALSE
ENSG00000130413.16	HGNC:14568	STK33	405.348	0.944478	-0.0824103	0.107593	-0.765943	0.44371	0.999695	0.999695	FALSE
ENSG00000130414.13	HGNC:7684	NDUFA10	2993.27	0.930619	-0.103737	0.0629324	-1.64839	0.0992729	0.999695	0.999695	FALSE
ENSG00000130429.16	HGNC:704	ARPC1B	158.186	0.846089	-0.241119	0.101361	-2.37881	0.0173685	0.999695	0.999695	FALSE
ENSG00000130449.6	HGNC:29316	ZSWIM6	1776.18	1.01471	0.0210732	0.0596492	0.353287	0.723874	0.999695	0.999695	FALSE
ENSG00000130475.15	HGNC:29002	FCHO1	220.774	0.934116	-0.0983261	0.129538	-0.759052	0.447821	0.999695	0.999695	FALSE
ENSG00000130477.16	HGNC:23150	UNC13A	3993.26	0.998557	-0.00208289	0.0694041	-0.0300111	0.976058	0.999695	0.999695	FALSE
ENSG00000130479.11	HGNC:15715	MAP1S	156.008	1.03202	0.0454768	0.0990725	0.459026	0.646216	0.999695	0.999695	FALSE
ENSG00000130508.11	HGNC:14966	PXDN	239.223	1.0469	0.0661226	0.235776	0.280447	0.779135	0.999695	0.999695	FALSE
ENSG00000130511.16	HGNC:15676	SSBP4	324.358	1.05031	0.0708117	0.0879495	0.805141	0.420739	0.999695	0.999695	FALSE
ENSG00000130517.14	HGNC:13568	PGPEP1	531.319	1.12191	0.165953	0.102597	1.61752	0.105765	0.999695	0.999695	FALSE
ENSG00000130518.18	HGNC:29350	IQCN	51.591	0.971789	-0.0412851	0.168699	-0.244726	0.806669	0.999695	0.999695	FALSE
ENSG00000130520.11	HGNC:17259	LSM4	331.612	0.992928	-0.0102383	0.0850521	-0.120377	0.904184	0.999695	0.999695	FALSE
ENSG00000130522.6	HGNC:6206	JUND	228.789	1.01666	0.0238397	0.106034	0.224831	0.822111	0.999695	0.999695	FALSE
ENSG00000130528.12	HGNC:5178	HRC	10.0423	1.0392	0.0554786	0.246991	0.224618	0.822277	0.999695	0.999695	FALSE
ENSG00000130529.16	HGNC:17993	TRPM4	67.0173	1.17493	0.232573	0.139892	1.66252	0.0964076	0.999695	0.999695	FALSE
ENSG00000130540.14	HGNC:14903	SULT4A1	1453.45	1.02371	0.033801	0.0691344	0.488917	0.6249	0.999695	0.999695	FALSE
ENSG00000130544.12	HGNC:28632	ZNF557	415.505	1.03257	0.046242	0.0436164	1.0602	0.289054	0.999695	0.999695	FALSE
ENSG00000130558.20	HGNC:17187	OLFM1	2065.55	0.982338	-0.0257087	0.0777392	-0.330704	0.740868	0.999695	0.999695	FALSE
ENSG00000130559.19	HGNC:19946	CAMSAP1	2264.2	1.08852	0.122365	0.0645791	1.89481	0.0581174	0.999695	0.999695	FALSE
ENSG00000130560.9	HGNC:30221	UBAC1	755.988	0.977595	-0.0326911	0.0523307	-0.624702	0.532166	0.999695	0.999695	FALSE
ENSG00000130561.17	HGNC:10521	SAG	88.4619	0.783392	-0.352193	0.217429	-1.61981	0.105273	0.999695	0.999695	FALSE
ENSG00000130584.12	HGNC:16094	ZBTB46	181.812	1.04496	0.0634538	0.099115	0.640204	0.52204	0.999695	0.999695	FALSE
ENSG00000130589.16	HGNC:30021	HELZ2	52.3613	1.14955	0.201074	0.217946	0.922585	0.356224	0.999695	0.999695	FALSE
ENSG00000130590.14	HGNC:16129	SAMD10	42.5891	1.0491	0.0691453	0.122573	0.564116	0.572675	0.999695	0.999695	FALSE
ENSG00000130612.16	HGNC:2633	CYP2G1P	35.0929	0.956913	-0.0635401	0.155546	-0.408498	0.682908	0.999695	0.999695	FALSE
ENSG00000130635.16	HGNC:2209	COL5A1	38.7234	1.14884	0.200179	0.18563	1.07837	0.280868	0.999695	0.999695	FALSE
ENSG00000130638.17	HGNC:10549	ATXN10	6720.04	0.997104	-0.00418386	0.0406049	-0.103038	0.917933	0.999695	0.999695	FALSE
ENSG00000130640.15	HGNC:18599	TUBGCP2	956.441	0.967675	-0.0474061	0.0486262	-0.974908	0.329606	0.999695	0.999695	FALSE
ENSG00000130643.9	HGNC:17938	CALY	785.334	1.03599	0.0510054	0.070932	0.719075	0.472095	0.999695	0.999695	FALSE
ENSG00000130649.10	HGNC:2631	CYP2E1	148.285	1.02564	0.0365246	0.130474	0.279937	0.779526	0.999695	0.999695	FALSE
ENSG00000130653.16	HGNC:24768	PNPLA7	292.465	1.09454	0.130318	0.0970907	1.34223	0.179521	0.999695	0.999695	FALSE
ENSG00000130669.17	HGNC:16059	PAK4	96.8715	0.962874	-0.0545806	0.188344	-0.289793	0.771975	0.999695	0.999695	FALSE
ENSG00000130684.14	HGNC:15809	ZNF337	742.676	1.0521	0.0732663	0.0490559	1.49353	0.135299	0.999695	0.999695	FALSE
ENSG00000130695.16	HGNC:25309	CEP85	353.126	1.01824	0.0260803	0.0747903	0.348712	0.727305	0.999695	0.999695	FALSE
ENSG00000130699.20	HGNC:11537	TAF4	358.74	1.01518	0.0217389	0.0604355	0.359704	0.719069	0.999695	0.999695	FALSE
ENSG00000130702.15	HGNC:6485	LAMA5	177.441	1.00506	0.00728847	0.145371	0.0501372	0.960013	0.999695	0.999695	FALSE
ENSG00000130703.17	HGNC:15761	OSBPL2	1426.36	0.975835	-0.0352904	0.0749797	-0.470666	0.637879	0.999695	0.999695	FALSE
ENSG00000130706.13	HGNC:15759	ADRM1	433.605	0.971295	-0.0420181	0.0491094	-0.855601	0.392218	0.999695	0.999695	FALSE
ENSG00000130707.18	HGNC:758	ASS1	348.317	1.03079	0.0437474	0.0972384	0.449899	0.652783	0.999695	0.999695	FALSE
ENSG00000130713.17	HGNC:17097	EXOSC2	493.678	1.00788	0.0113247	0.0496458	0.228111	0.81956	0.999695	0.999695	FALSE
ENSG00000130714.19	HGNC:9202	POMT1	859.525	0.990122	-0.0143223	0.0933661	-0.1534	0.878083	0.999695	0.999695	FALSE
ENSG00000130717.13	HGNC:14859	UCK1	327.471	1.0252	0.0359086	0.098644	0.364023	0.715841	0.999695	0.999695	FALSE
ENSG00000130720.13	HGNC:25922	FIBCD1	11.3953	1.28458	0.361297	0.254494	1.41967	0.155704	0.999695	0.999695	FALSE
ENSG00000130724.10	HGNC:30216	CHMP2A	331.677	0.978721	-0.0310301	0.0626721	-0.495119	0.620516	0.999695	0.999695	FALSE
ENSG00000130725.8	HGNC:12491	UBE2M	616.175	1.0344	0.0487958	0.0725768	0.672334	0.501371	0.999695	0.999695	FALSE
ENSG00000130726.12	HGNC:16384	TRIM28	765.164	0.968005	-0.0469139	0.0801418	-0.585386	0.558288	0.999695	0.999695	FALSE
ENSG00000130731.16	HGNC:14141	METTL26	233.14	0.963278	-0.0539764	0.0932533	-0.578815	0.562714	0.999695	0.999695	FALSE
ENSG00000130733.11	HGNC:28476	YIPF2	113.591	1.05712	0.08014	0.0900037	0.890409	0.373247	0.999695	0.999695	FALSE
ENSG00000130734.10	HGNC:20789	ATG4D	90.2359	1.0122	0.0174987	0.0874826	0.200025	0.841461	0.999695	0.999695	FALSE
ENSG00000130741.11	HGNC:3267	EIF2S3	2109.6	1.02867	0.0407792	0.0546638	0.746	0.455667	0.999695	0.999695	FALSE
ENSG00000130749.10	HGNC:17808	ZC3H4	398.688	1.01033	0.014831	0.0698378	0.212364	0.831823	0.999695	0.999695	FALSE
ENSG00000130755.13	HGNC:4374	GMFG	56.5752	0.949749	-0.0743822	0.0985154	-0.755031	0.450231	0.999695	0.999695	FALSE
ENSG00000130758.8	HGNC:6849	MAP3K10	273.391	1.06604	0.0922635	0.0694369	1.32874	0.183934	0.999695	0.999695	FALSE
ENSG00000130764.10	HGNC:29207	LRRC47	801.868	0.994228	-0.0083515	0.0573735	-0.145564	0.884266	0.999695	0.999695	FALSE
ENSG00000130766.5	HGNC:20746	SESN2	117.275	1.08641	0.119567	0.0939165	1.27312	0.202974	0.999695	0.999695	FALSE
ENSG00000130768.15	HGNC:21416	SMPDL3B	19.3635	1.01983	0.0283319	0.198555	0.14269	0.886535	0.999695	0.999695	FALSE
ENSG00000130770.18	HGNC:871	ATP5IF1	1001.18	0.958546	-0.0610801	0.0560805	-1.08915	0.276088	0.999695	0.999695	FALSE
ENSG00000130772.14	HGNC:25944	MED18	80.685	0.900977	-0.150438	0.0932531	-1.61322	0.106697	0.999695	0.999695	FALSE
ENSG00000130775.16	HGNC:16839	THEMIS2	112.901	0.746908	-0.420998	0.189797	-2.21815	0.0265443	0.999695	0.999695	FALSE
ENSG00000130779.22	HGNC:10461	CLIP1	4151.81	1.01803	0.0257731	0.0488342	0.527767	0.597661	0.999695	0.999695	FALSE
ENSG00000130783.14	HGNC:30723	CCDC62	228.151	0.877656	-0.188273	0.084042	-2.24023	0.0250761	0.999695	0.999695	FALSE
ENSG00000130787.14	HGNC:18415	HIP1R	1000.67	0.973402	-0.038892	0.088769	-0.438126	0.661295	0.999695	0.999695	FALSE
ENSG00000130803.15	HGNC:13507	ZNF317	484.5	0.974947	-0.0366047	0.0649912	-0.563225	0.573282	0.999695	0.999695	FALSE
ENSG00000130810.20	HGNC:9227	PPAN	120.572	0.92152	-0.117912	0.171437	-0.687788	0.491586	0.999695	0.999695	FALSE
ENSG00000130811.12	HGNC:3274	EIF3G	358.859	0.94329	-0.0842264	0.0588012	-1.43239	0.152032	0.999695	0.999695	FALSE
ENSG00000130812.11	HGNC:23140	ANGPTL6	11.0206	1.02011	0.0287309	0.170646	0.168366	0.866295	0.999695	0.999695	FALSE
ENSG00000130813.18	HGNC:25649	SHFL	187.674	1.05763	0.0808334	0.0618388	1.30716	0.191157	0.999695	0.999695	FALSE
ENSG00000130816.17	HGNC:2976	DNMT1	614.438	1.00711	0.0102216	0.121771	0.083941	0.933103	0.999695	0.999695	FALSE
ENSG00000130818.12	HGNC:20725	ZNF426	1087.88	1.00759	0.0109091	0.0495373	0.220219	0.825701	0.999695	0.999695	FALSE
ENSG00000130821.17	HGNC:11055	SLC6A8	816.536	1.03747	0.0530743	0.0610552	0.869283	0.384692	0.999695	0.999695	FALSE
ENSG00000130822.16	HGNC:13415	PNCK	1249.01	0.977728	-0.0324955	0.0663641	-0.489655	0.624378	0.999695	0.999695	FALSE
ENSG00000130826.19	HGNC:2890	DKC1	604.241	0.947105	-0.0784037	0.104822	-0.747968	0.454479	0.999695	0.999695	FALSE
ENSG00000130827.6	HGNC:9101	PLXNA3	507.005	0.797137	-0.327101	0.178572	-1.83176	0.0669868	0.999695	0.999695	FALSE
ENSG00000130829.18	HGNC:3076	DUSP9	36.4494	1.05106	0.0718496	0.12302	0.58405	0.559187	0.999695	0.999695	FALSE
ENSG00000130830.15	HGNC:7219	MPP1	718.663	0.977277	-0.0331605	0.0557037	-0.595302	0.551642	0.999695	0.999695	FALSE
ENSG00000130844.19	HGNC:15489	ZNF331	1322.99	0.914019	-0.129704	0.0902013	-1.43794	0.150452	0.999695	0.999695	FALSE
ENSG00000130856.17	HGNC:13028	ZNF236	1321.46	1.07303	0.101687	0.0777112	1.30852	0.190697	0.999695	0.999695	FALSE
ENSG00000130876.11	HGNC:11058	SLC7A10	129.916	0.985493	-0.0210825	0.108944	-0.193517	0.846554	0.999695	0.999695	FALSE
ENSG00000130881.14	HGNC:6695	LRP3	623.225	1.11994	0.163422	0.103083	1.58534	0.112889	0.999695	0.999695	FALSE
ENSG00000130921.9	HGNC:26784	MTRFR	194.028	0.988459	-0.0167474	0.0650449	-0.257474	0.796813	0.999695	0.999695	FALSE
ENSG00000130935.10	HGNC:24557	NOL11	1091.64	0.953763	-0.0682971	0.0570979	-1.19614	0.231642	0.999695	0.999695	FALSE
ENSG00000130939.20	HGNC:12500	UBE4B	2430.25	0.981869	-0.0263981	0.0488274	-0.540641	0.588755	0.999695	0.999695	FALSE
ENSG00000130940.15	HGNC:26002	CASZ1	70.6788	1.09995	0.137434	0.165937	0.828228	0.407542	0.999695	0.999695	FALSE
ENSG00000130943.7	HGNC:9015	PKDREJ	11.9452	1.00428	0.00616441	0.213329	0.0288962	0.976947	0.999695	0.999695	FALSE
ENSG00000130948.10	HGNC:5212	HSD17B3	26.4078	0.851889	-0.231263	0.240605	-0.961173	0.336465	0.999695	0.999695	FALSE
ENSG00000130956.14	HGNC:17062	HABP4	1659.92	1.06587	0.0920347	0.0701865	1.31129	0.189761	0.999695	0.999695	FALSE
ENSG00000130958.13	HGNC:20799	SLC35D2	108.959	0.982923	-0.0248495	0.0943261	-0.263442	0.79221	0.999695	0.999695	FALSE
ENSG00000130962.18	HGNC:9469	PRRG1	1103.36	1.03964	0.0560849	0.0919952	0.60965	0.542094	0.999695	0.999695	FALSE
ENSG00000130985.17	HGNC:12469	UBA1	2351.4	0.984385	-0.0227051	0.0399238	-0.568712	0.569552	0.999695	0.999695	FALSE
ENSG00000130988.13	HGNC:9989	RGN	303.628	1.06037	0.0845717	0.0890428	0.949787	0.34222	0.999695	0.999695	FALSE
ENSG00000130997.16	HGNC:18870	POLN	238.437	1.04718	0.0665044	0.0858162	0.774964	0.438361	0.999695	0.999695	FALSE
ENSG00000131002.13	HGNC:18473	TXLNGY	1607.69	1.0847	0.117295	0.631321	0.185793	0.852607	0.999695	0.999695	FALSE
ENSG00000131013.4	HGNC:15702	PPIL4	1874.45	0.990986	-0.0130631	0.0398529	-0.327783	0.743075	0.999695	0.999695	FALSE
ENSG00000131015.5	HGNC:14894	ULBP2	9.80519	1.02474	0.0352604	0.231131	0.152556	0.878748	0.999695	0.999695	FALSE
ENSG00000131016.17	HGNC:370	AKAP12	7719.39	0.960887	-0.0575609	0.0529518	-1.08704	0.277018	0.999695	0.999695	FALSE
ENSG00000131018.25	HGNC:17089	SYNE1	35540.6	0.966026	-0.0498665	0.0401514	-1.24196	0.21425	0.999695	0.999695	FALSE
ENSG00000131019.11	HGNC:14895	ULBP3	37.2145	0.888088	-0.171225	0.140117	-1.22201	0.221704	0.999695	0.999695	FALSE
ENSG00000131023.13	HGNC:6514	LATS1	2015.44	1.0111	0.0159273	0.033212	0.479564	0.631537	0.999695	0.999695	FALSE
ENSG00000131043.13	HGNC:15886	AAR2	336.538	1.02958	0.0420622	0.0585165	0.718809	0.472259	0.999695	0.999695	FALSE
ENSG00000131044.18	HGNC:16118	TTLL9	171.861	0.910347	-0.135512	0.104559	-1.29604	0.194963	0.999695	0.999695	FALSE
ENSG00000131051.24	HGNC:15923	RBM39	9454.65	0.940217	-0.0889345	0.0515717	-1.72448	0.084621	0.999695	0.999695	FALSE
ENSG00000131061.14	HGNC:15992	ZNF341	40.9022	0.938727	-0.0912222	0.102825	-0.887162	0.374991	0.999695	0.999695	FALSE
ENSG00000131067.17	HGNC:4259	GGT7	342.016	1.02261	0.0322573	0.0970696	0.332311	0.739654	0.999695	0.999695	FALSE
ENSG00000131069.20	HGNC:15814	ACSS2	367.458	0.989284	-0.015544	0.0824994	-0.188413	0.850553	0.999695	0.999695	FALSE
ENSG00000131080.15	HGNC:17756	EDA2R	23.0967	0.831939	-0.265451	0.201723	-1.31592	0.188201	0.999695	0.999695	FALSE
ENSG00000131089.17	HGNC:14561	ARHGEF9	7700.65	0.95137	-0.0719212	0.0447668	-1.60658	0.108147	0.999695	0.999695	FALSE
ENSG00000131094.4	HGNC:24182	C1QL1	60.2343	1.14919	0.200618	0.130353	1.53904	0.123794	0.999695	0.999695	FALSE
ENSG00000131095.14	HGNC:4235	GFAP	28871.1	1.08606	0.119097	0.127224	0.936127	0.349208	0.999695	0.999695	FALSE
ENSG00000131097.7	HGNC:24318	HIGD1B	61.5083	1.08818	0.121912	0.105469	1.1559	0.247721	0.999695	0.999695	FALSE
ENSG00000131100.13	HGNC:857	ATP6V1E1	3672.52	0.978769	-0.0309591	0.0438817	-0.705512	0.480492	0.999695	0.999695	FALSE
ENSG00000131115.16	HGNC:13020	ZNF227	447.425	0.948223	-0.0767011	0.0759997	-1.00923	0.312865	0.999695	0.999695	FALSE
ENSG00000131116.12	HGNC:20804	ZNF428	380.293	0.988831	-0.0162036	0.067752	-0.23916	0.810982	0.999695	0.999695	FALSE
ENSG00000131127.14	HGNC:12926	ZNF141	1523.16	0.932315	-0.10111	0.094673	-1.06799	0.285525	0.999695	0.999695	FALSE
ENSG00000131143.10	HGNC:2265	COX4I1	3316.33	1.00033	0.000480786	0.044229	0.0108704	0.991327	0.999695	0.999695	FALSE
ENSG00000131148.9	HGNC:7864	EMC8	357.638	1.01999	0.028558	0.0599739	0.476174	0.63395	0.999695	0.999695	FALSE
ENSG00000131149.19	HGNC:28979	GSE1	521.681	1.08365	0.115901	0.0690247	1.67912	0.0931291	0.999695	0.999695	FALSE
ENSG00000131153.9	HGNC:24575	GINS2	55.6433	0.97161	-0.0415506	0.179313	-0.231721	0.816754	0.999695	0.999695	FALSE
ENSG00000131165.16	HGNC:8740	CHMP1A	527.58	0.964382	-0.0523238	0.0836249	-0.625697	0.531514	0.999695	0.999695	FALSE
ENSG00000131171.13	HGNC:10823	SH3BGRL	1272.11	1.00191	0.00275366	0.0776149	0.0354786	0.971698	0.999695	0.999695	FALSE
ENSG00000131174.7	HGNC:2291	COX7B	1518.33	0.991314	-0.0125857	0.0594786	-0.2116	0.832419	0.999695	0.999695	FALSE
ENSG00000131187.11	HGNC:3530	F12	35.4604	0.921963	-0.11722	0.220345	-0.531984	0.594737	0.999695	0.999695	FALSE
ENSG00000131188.12	HGNC:28130	PRR7	61.5423	1.11372	0.155383	0.134828	1.15245	0.249134	0.999695	0.999695	FALSE
ENSG00000131196.18	HGNC:7775	NFATC1	104.496	1.03113	0.044226	0.10251	0.431431	0.666155	0.999695	0.999695	FALSE
ENSG00000131236.18	HGNC:20040	CAP1	2975.03	0.987363	-0.0183472	0.0529899	-0.34624	0.729163	0.999695	0.999695	FALSE
ENSG00000131238.18	HGNC:9325	PPT1	2306.5	1.09156	0.126391	0.0541323	2.33486	0.0195507	0.999695	0.999695	FALSE
ENSG00000131242.18	HGNC:30267	RAB11FIP4	3787.82	1.03697	0.0523699	0.0870463	0.601633	0.547419	0.999695	0.999695	FALSE
ENSG00000131263.13	HGNC:13429	RLIM	7483.74	1.00974	0.0139778	0.0323294	0.432355	0.665483	0.999695	0.999695	FALSE
ENSG00000131269.19	HGNC:48	ABCB7	629.585	0.950969	-0.0725302	0.0609431	-1.19013	0.233996	0.999695	0.999695	FALSE
ENSG00000131323.16	HGNC:12033	TRAF3	939.088	1.03459	0.0490587	0.0844453	0.580953	0.561272	0.999695	0.999695	FALSE
ENSG00000131351.15	HGNC:30532	HAUS8	24.6391	0.852711	-0.229871	0.168092	-1.36753	0.171459	0.999695	0.999695	FALSE
ENSG00000131368.9	HGNC:14511	MRPS25	2053.97	0.981791	-0.0265121	0.0598407	-0.443045	0.657733	0.999695	0.999695	FALSE
ENSG00000131370.16	HGNC:10827	SH3BP5	1157.5	1.1607	0.214998	0.0894912	2.40245	0.0162856	0.999695	0.999695	FALSE
ENSG00000131373.15	HGNC:17856	HACL1	475.498	1.00669	0.00961543	0.0506588	0.189808	0.84946	0.999695	0.999695	FALSE
ENSG00000131374.15	HGNC:19166	TBC1D5	3072.18	1.01013	0.0145378	0.0357518	0.406632	0.684278	0.999695	0.999695	FALSE
ENSG00000131375.10	HGNC:1484	CAPN7	1494.49	1.0106	0.0152139	0.057259	0.265702	0.790468	0.999695	0.999695	FALSE
ENSG00000131378.14	HGNC:30278	RFTN1	139.816	0.899614	-0.152622	0.14364	-1.06253	0.287995	0.999695	0.999695	FALSE
ENSG00000131379.10	HGNC:25320	C3orf20	12.7178	1.03963	0.0560673	0.286636	0.195605	0.84492	0.999695	0.999695	FALSE
ENSG00000131381.12	HGNC:20759	RBSN	2525.57	1.03698	0.0523921	0.0350246	1.49587	0.134688	0.999695	0.999695	FALSE
ENSG00000131386.20	HGNC:21531	GALNT15	1453.04	1.10045	0.13809	0.110618	1.24836	0.211901	0.999695	0.999695	FALSE
ENSG00000131389.18	HGNC:11052	SLC6A6	711.26	1.1257	0.170826	0.0834857	2.04617	0.0407399	0.999695	0.999695	FALSE
ENSG00000131398.15	HGNC:6235	KCNC3	144.303	1.06676	0.0932318	0.10629	0.877143	0.380409	0.999695	0.999695	FALSE
ENSG00000131401.12	HGNC:13396	NAPSB	10.9531	0.47881	-1.06247	0.385474	-2.75628	0.00584626	0.999695	0.999695	FALSE
ENSG00000131408.15	HGNC:7965	NR1H2	299.613	0.98747	-0.0181908	0.0627464	-0.28991	0.771885	0.999695	0.999695	FALSE
ENSG00000131409.13	HGNC:25042	LRRC4B	865.989	0.966382	-0.049334	0.0835418	-0.59053	0.554835	0.999695	0.999695	FALSE
ENSG00000131435.13	HGNC:16501	PDLIM4	43.9022	1.00297	0.00427689	0.177536	0.0240903	0.980781	0.999695	0.999695	FALSE
ENSG00000131437.16	HGNC:6319	KIF3A	5156.83	1.07592	0.105565	0.0659664	1.60029	0.109534	0.999695	0.999695	FALSE
ENSG00000131446.17	HGNC:7044	MGAT1	335.539	1.1331	0.180269	0.0939466	1.91885	0.0550038	0.999695	0.999695	FALSE
ENSG00000131459.13	HGNC:4242	GFPT2	521.878	1.09717	0.133787	0.0807025	1.65778	0.0973616	0.999695	0.999695	FALSE
ENSG00000131462.9	HGNC:12417	TUBG1	287.977	0.93539	-0.0963601	0.0655062	-1.47101	0.141289	0.999695	0.999695	FALSE
ENSG00000131467.12	HGNC:9570	PSME3	1351.09	1.02155	0.0307621	0.0490027	0.627764	0.530159	0.999695	0.999695	FALSE
ENSG00000131469.15	HGNC:10328	RPL27	1905.4	0.994581	-0.0078386	0.0527038	-0.148729	0.881767	0.999695	0.999695	FALSE
ENSG00000131470.15	HGNC:17928	PSMC3IP	43.7108	1.08876	0.122686	0.128567	0.954256	0.339954	0.999695	0.999695	FALSE
ENSG00000131471.7	HGNC:550	AOC3	31.8139	0.829603	-0.269506	0.169089	-1.59387	0.110964	0.999695	0.999695	FALSE
ENSG00000131473.17	HGNC:115	ACLY	2908.51	1.01182	0.0169479	0.0785157	0.215854	0.829102	0.999695	0.999695	FALSE
ENSG00000131475.7	HGNC:28122	VPS25	380.384	1.04214	0.0595453	0.0550586	1.08149	0.27948	0.999695	0.999695	FALSE
ENSG00000131477.11	HGNC:9844	RAMP2	50.7451	1.12591	0.171095	0.130322	1.31286	0.189229	0.999695	0.999695	FALSE
ENSG00000131480.9	HGNC:549	AOC2	44.9839	0.892952	-0.163346	0.103829	-1.57323	0.115666	0.999695	0.999695	FALSE
ENSG00000131495.9	HGNC:7685	NDUFA2	514.108	1.01519	0.0217436	0.0496506	0.437932	0.661436	0.999695	0.999695	FALSE
ENSG00000131503.21	HGNC:24714	ANKHD1	2726.09	0.996059	-0.00569671	0.0439284	-0.129682	0.896818	0.999695	0.999695	FALSE
ENSG00000131504.18	HGNC:2876	DIAPH1	1443.91	0.982854	-0.0249516	0.074747	-0.333814	0.73852	0.999695	0.999695	FALSE
ENSG00000131507.11	HGNC:17592	NDFIP1	13245.9	1.00161	0.00232462	0.0317677	0.0731754	0.941667	0.999695	0.999695	FALSE
ENSG00000131508.16	HGNC:12475	UBE2D2	1602.36	1.02027	0.0289473	0.0377931	0.765943	0.44371	0.999695	0.999695	FALSE
ENSG00000131558.15	HGNC:30389	EXOC4	2393.82	0.978842	-0.0308518	0.0546039	-0.56501	0.572067	0.999695	0.999695	FALSE
ENSG00000131584.19	HGNC:16754	ACAP3	1117.32	0.994788	-0.0075389	0.0613967	-0.12279	0.902273	0.999695	0.999695	FALSE
ENSG00000131591.18	HGNC:26062	C1orf159	42.273	1.23742	0.307335	0.142803	2.15216	0.0313846	0.999695	0.999695	FALSE
ENSG00000131620.18	HGNC:21625	ANO1	37.4171	1.02024	0.0289019	0.220675	0.130971	0.895799	0.999695	0.999695	FALSE
ENSG00000131626.19	HGNC:9245	PPFIA1	2384.14	0.996653	-0.004837	0.0768698	-0.0629246	0.949827	0.999695	0.999695	FALSE
ENSG00000131634.14	HGNC:14158	TMEM204	48.5822	0.998631	-0.00197691	0.15412	-0.0128271	0.989766	0.999695	0.999695	FALSE
ENSG00000131652.14	HGNC:28369	THOC6	57.586	0.975454	-0.0358548	0.0796457	-0.450179	0.652581	0.999695	0.999695	FALSE
ENSG00000131653.13	HGNC:20456	TRAF7	446.777	1.07508	0.104445	0.0818055	1.27675	0.201692	0.999695	0.999695	FALSE
ENSG00000131669.10	HGNC:7824	NINJ1	146.671	1.0559	0.07848	0.0857894	0.914798	0.360297	0.999695	0.999695	FALSE
ENSG00000131697.18	HGNC:19104	NPHP4	393.363	1.01462	0.0209353	0.0649864	0.322148	0.74734	0.999695	0.999695	FALSE
ENSG00000131711.15	HGNC:6836	MAP1B	51349.1	1.03693	0.0523252	0.10679	0.489982	0.624147	0.999695	0.999695	FALSE
ENSG00000131724.11	HGNC:5974	IL13RA1	630.527	0.95269	-0.0699215	0.0810109	-0.863112	0.388076	0.999695	0.999695	FALSE
ENSG00000131725.14	HGNC:30512	WDR44	1803.64	0.987347	-0.0183702	0.0571454	-0.321465	0.747858	0.999695	0.999695	FALSE
ENSG00000131730.16	HGNC:1996	CKMT2	96.0119	1.01126	0.0161504	0.100257	0.161089	0.872023	0.999695	0.999695	FALSE
ENSG00000131732.12	HGNC:25424	ZCCHC9	217.483	0.963673	-0.0533849	0.0755808	-0.706329	0.479983	0.999695	0.999695	FALSE
ENSG00000131747.15	HGNC:11989	TOP2A	12.7766	1.35258	0.435709	0.254763	1.71025	0.0872193	0.999695	0.999695	FALSE
ENSG00000131748.16	HGNC:17579	STARD3	535.096	1.12419	0.168882	0.09716	1.73819	0.0821779	0.999695	0.999695	FALSE
ENSG00000131759.18	HGNC:9864	RARA	88.9327	0.894029	-0.161606	0.117259	-1.3782	0.168142	0.999695	0.999695	FALSE
ENSG00000131771.14	HGNC:9287	PPP1R1B	6867.08	1.01699	0.024305	0.100635	0.241516	0.809155	0.999695	0.999695	FALSE
ENSG00000131773.14	HGNC:18117	KHDRBS3	696.083	0.910727	-0.134909	0.090905	-1.48407	0.137791	0.999695	0.999695	FALSE
ENSG00000131778.20	HGNC:1916	CHD1L	745.035	0.968748	-0.0458071	0.0467415	-0.980009	0.327081	0.999695	0.999695	FALSE
ENSG00000131779.11	HGNC:8853	PEX11B	1061.89	0.991023	-0.0130101	0.0532107	-0.244501	0.806843	0.999695	0.999695	FALSE
ENSG00000131781.13	HGNC:3773	FMO5	76.3335	1.12086	0.164606	0.109442	1.50404	0.13257	0.999695	0.999695	FALSE
ENSG00000131788.16	HGNC:16861	PIAS3	308.762	0.999311	-0.000993706	0.0538381	-0.0184573	0.985274	0.999695	0.999695	FALSE
ENSG00000131791.8	HGNC:9379	PRKAB2	1074.65	1.06457	0.0902654	0.0566925	1.59219	0.111341	0.999695	0.999695	FALSE
ENSG00000131797.13	HGNC:28447	CLUHP3	245.915	0.937887	-0.0925134	0.0617264	-1.49876	0.133935	0.999695	0.999695	FALSE
ENSG00000131828.14	HGNC:8806	PDHA1	1191.49	0.982525	-0.0254343	0.0656321	-0.387529	0.698365	0.999695	0.999695	FALSE
ENSG00000131831.18	HGNC:9835	RAI2	55.7718	1.13555	0.183391	0.110316	1.66242	0.0964279	0.999695	0.999695	FALSE
ENSG00000131844.17	HGNC:6937	MCCC2	1467.43	0.966489	-0.0491747	0.0604759	-0.813128	0.416144	0.999695	0.999695	FALSE
ENSG00000131845.15	HGNC:13505	ZNF304	477.727	0.998756	-0.00179577	0.0530556	-0.033847	0.972999	0.999695	0.999695	FALSE
ENSG00000131848.10	HGNC:23710	ZSCAN5A	158.975	1.0156	0.0223256	0.0831269	0.268572	0.788259	0.999695	0.999695	FALSE
ENSG00000131849.13	HGNC:12916	ZNF132	177.438	0.88395	-0.177963	0.0750407	-2.37155	0.0177137	0.999695	0.999695	FALSE
ENSG00000131871.15	HGNC:30396	SELENOS	387.392	0.995275	-0.00683309	0.100126	-0.0682447	0.945591	0.999695	0.999695	FALSE
ENSG00000131873.7	HGNC:17198	CHSY1	684.287	1.00259	0.00373811	0.0712396	0.0524724	0.958152	0.999695	0.999695	FALSE
ENSG00000131876.18	HGNC:11152	SNRPA1	309.526	1.05838	0.0818608	0.0823208	0.994412	0.320022	0.999695	0.999695	FALSE
ENSG00000131899.12	HGNC:6628	LLGL1	770.934	1.00606	0.00871649	0.0578927	0.150563	0.880321	0.999695	0.999695	FALSE
ENSG00000131931.8	HGNC:20856	THAP1	304.892	1.06007	0.0841592	0.0684277	1.2299	0.218735	0.999695	0.999695	FALSE
ENSG00000131941.8	HGNC:19974	RHPN2	211.192	1.11389	0.155604	0.138755	1.12143	0.262103	0.999695	0.999695	FALSE
ENSG00000131943.20	HGNC:25443	C19orf12	904.446	1.01104	0.0158398	0.0579177	0.273487	0.784479	0.999695	0.999695	FALSE
ENSG00000131951.11	HGNC:19848	LRRC9	291.219	1.12637	0.171687	0.144879	1.18503	0.236004	0.999695	0.999695	FALSE
ENSG00000131966.14	HGNC:17372	ACTR10	1776.66	1.00362	0.00521853	0.0633982	0.0823135	0.934397	0.999695	0.999695	FALSE
ENSG00000131969.15	HGNC:19837	ABHD12B	129.482	1.00438	0.00631061	0.20051	0.0314729	0.974892	0.999695	0.999695	FALSE
ENSG00000131979.20	HGNC:4193	GCH1	290.239	1.02255	0.0321752	0.0861744	0.373373	0.708871	0.999695	0.999695	FALSE
ENSG00000131981.16	HGNC:6563	LGALS3	197.88	0.944946	-0.0816964	0.133395	-0.612439	0.540247	0.999695	0.999695	FALSE
ENSG00000132002.9	HGNC:5270	DNAJB1	1868.53	0.999719	-0.00040546	0.163297	-0.00248296	0.998019	0.999695	0.999695	FALSE
ENSG00000132003.10	HGNC:25704	ZSWIM4	24.0299	1.12258	0.166821	0.153196	1.08894	0.276183	0.999695	0.999695	FALSE
ENSG00000132004.13	HGNC:28136	FBXW9	50.3722	1.03517	0.0498737	0.0903441	0.552042	0.58092	0.999695	0.999695	FALSE
ENSG00000132005.9	HGNC:9982	RFX1	74.405	1.0196	0.0279999	0.106963	0.261772	0.793497	0.999695	0.999695	FALSE
ENSG00000132010.16	HGNC:12992	ZNF20	30.9616	1.05469	0.0768252	0.249719	0.307646	0.758351	0.999695	0.999695	FALSE
ENSG00000132016.12	HGNC:28153	BRME1	18.689	1.09332	0.12871	0.248943	0.517028	0.605136	0.999695	0.999695	FALSE
ENSG00000132017.11	HGNC:25095	DCAF15	78.493	1.02028	0.0289613	0.104534	0.277052	0.78174	0.999695	0.999695	FALSE
ENSG00000132024.18	HGNC:30237	CC2D1A	301.691	0.993075	-0.0100254	0.0819789	-0.122292	0.902667	0.999695	0.999695	FALSE
ENSG00000132031.13	HGNC:6909	MATN3	32.8873	0.991741	-0.011965	0.237946	-0.0502845	0.959896	0.999695	0.999695	FALSE
ENSG00000132109.10	HGNC:11312	TRIM21	75.9023	0.998184	-0.00262252	0.104646	-0.0250608	0.980006	0.999695	0.999695	FALSE
ENSG00000132122.12	HGNC:18309	SPATA6	762.895	0.975792	-0.0353551	0.0702932	-0.502966	0.614988	0.999695	0.999695	FALSE
ENSG00000132128.18	HGNC:16917	LRRC41	819.992	1.02228	0.0317946	0.0436593	0.728243	0.466465	0.999695	0.999695	FALSE
ENSG00000132141.14	HGNC:1621	CCT6B	157.929	0.943613	-0.0837326	0.0885716	-0.945366	0.344472	0.999695	0.999695	FALSE
ENSG00000132153.15	HGNC:16716	DHX30	1713.43	1.01957	0.0279555	0.0340987	0.819841	0.412307	0.999695	0.999695	FALSE
ENSG00000132164.10	HGNC:11044	SLC6A11	1413.88	0.881299	-0.182297	0.122619	-1.4867	0.137095	0.999695	0.999695	FALSE
ENSG00000132170.24	HGNC:9236	PPARG	152.956	0.890656	-0.16706	0.102977	-1.6223	0.104738	0.999695	0.999695	FALSE
ENSG00000132182.13	HGNC:30052	NUP210	581.978	1.03039	0.0431897	0.0475688	0.907941	0.36391	0.999695	0.999695	FALSE
ENSG00000132196.16	HGNC:5215	HSD17B7	239.246	0.951903	-0.0711137	0.119879	-0.593213	0.553039	0.999695	0.999695	FALSE
ENSG00000132199.20	HGNC:30365	ENOSF1	961.875	1.1107	0.151474	0.0934374	1.62113	0.10499	0.999695	0.999695	FALSE
ENSG00000132205.11	HGNC:19881	EMILIN2	67.6118	0.951758	-0.071333	0.147517	-0.483559	0.628699	0.999695	0.999695	FALSE
ENSG00000132207.18	HGNC:20922	SLX1A	64.0319	0.854236	-0.227294	0.370213	-0.613954	0.539246	0.999695	0.999695	FALSE
ENSG00000132254.13	HGNC:17160	ARFIP2	529.726	1.00564	0.00811099	0.0460686	0.176063	0.860244	0.999695	0.999695	FALSE
ENSG00000132256.20	HGNC:16276	TRIM5	116.965	0.951765	-0.0713221	0.129083	-0.552527	0.580587	0.999695	0.999695	FALSE
ENSG00000132259.13	HGNC:2152	CNGA4	19.5205	1.00837	0.0120202	0.211232	0.0569052	0.954621	0.999695	0.999695	FALSE
ENSG00000132274.16	HGNC:16379	TRIM22	651.646	0.92525	-0.112086	0.11371	-0.985711	0.324275	0.999695	0.999695	FALSE
ENSG00000132275.11	HGNC:29030	RRP8	626.47	0.940677	-0.0882287	0.116515	-0.757228	0.448913	0.999695	0.999695	FALSE
ENSG00000132286.12	HGNC:4022	TIMM10B	856.766	0.969655	-0.0444569	0.0930673	-0.477685	0.632874	0.999695	0.999695	FALSE
ENSG00000132294.15	HGNC:28970	EFR3A	4362.79	1.0325	0.0461447	0.0468381	0.985197	0.324527	0.999695	0.999695	FALSE
ENSG00000132300.19	HGNC:24717	PTCD3	3327.33	0.956522	-0.0641307	0.0409322	-1.56675	0.117172	0.999695	0.999695	FALSE
ENSG00000132305.22	HGNC:6047	IMMT	1503	0.955687	-0.0653906	0.046133	-1.41744	0.156355	0.999695	0.999695	FALSE
ENSG00000132313.15	HGNC:14489	MRPL35	1747.4	0.90878	-0.137997	0.0586548	-2.3527	0.0186376	0.999695	0.999695	FALSE
ENSG00000132321.17	HGNC:26195	IQCA1	919.372	0.9991	-0.00129844	0.0704238	-0.0184375	0.98529	0.999695	0.999695	FALSE
ENSG00000132323.9	HGNC:15566	ILKAP	488.125	0.959166	-0.0601472	0.0458757	-1.31109	0.189827	0.999695	0.999695	FALSE
ENSG00000132326.12	HGNC:8846	PER2	614.082	0.965434	-0.0507509	0.118643	-0.427761	0.668825	0.999695	0.999695	FALSE
ENSG00000132329.11	HGNC:9843	RAMP1	201.567	0.981584	-0.0268157	0.11591	-0.23135	0.817043	0.999695	0.999695	FALSE
ENSG00000132330.18	HGNC:18161	SCLY	144.589	0.850816	-0.233081	0.105315	-2.21318	0.0268851	0.999695	0.999695	FALSE
ENSG00000132334.17	HGNC:9669	PTPRE	1105.72	0.991438	-0.0124053	0.0662436	-0.187268	0.851451	0.999695	0.999695	FALSE
ENSG00000132341.12	HGNC:9846	RAN	5298.03	0.968045	-0.0468545	0.0769375	-0.608995	0.542528	0.999695	0.999695	FALSE
ENSG00000132356.12	HGNC:9376	PRKAA1	1666.61	0.986469	-0.019655	0.0535064	-0.367339	0.713366	0.999695	0.999695	FALSE
ENSG00000132357.14	HGNC:16394	CARD6	75.8092	0.970313	-0.0434774	0.0959285	-0.453227	0.650385	0.999695	0.999695	FALSE
ENSG00000132359.15	HGNC:29176	RAP1GAP2	1195.75	1.01837	0.0262618	0.066439	0.395277	0.692639	0.999695	0.999695	FALSE
ENSG00000132361.18	HGNC:29094	CLUH	583.134	1.06655	0.0929533	0.102802	0.904198	0.36589	0.999695	0.999695	FALSE
ENSG00000132376.20	HGNC:33882	INPP5K	570.768	1.05268	0.0740644	0.0729977	1.01461	0.310291	0.999695	0.999695	FALSE
ENSG00000132382.15	HGNC:7546	MYBBP1A	364.649	1.01199	0.0171942	0.0782425	0.219756	0.826062	0.999695	0.999695	FALSE
ENSG00000132383.12	HGNC:10289	RPA1	971.861	0.940664	-0.088248	0.0819675	-1.07662	0.28165	0.999695	0.999695	FALSE
ENSG00000132386.11	HGNC:8824	SERPINF1	72.8566	0.821	-0.284546	0.176409	-1.61299	0.106747	0.999695	0.999695	FALSE
ENSG00000132388.13	HGNC:12482	UBE2G1	1146.73	1.00211	0.00303916	0.0516245	0.0588706	0.953055	0.999695	0.999695	FALSE
ENSG00000132394.11	HGNC:24614	EEFSEC	61.6695	0.932315	-0.101111	0.0857562	-1.17906	0.238376	0.999695	0.999695	FALSE
ENSG00000132405.19	HGNC:29246	TBC1D14	2680.2	0.976983	-0.0335941	0.0550442	-0.610312	0.541655	0.999695	0.999695	FALSE
ENSG00000132406.12	HGNC:28201	TMEM128	301.743	1.05344	0.0751072	0.0548714	1.36878	0.171067	0.999695	0.999695	FALSE
ENSG00000132423.12	HGNC:18175	COQ3	211.984	1.00992	0.0142411	0.0491169	0.289943	0.77186	0.999695	0.999695	FALSE
ENSG00000132424.17	HGNC:21222	PNISR	6185.05	1.02133	0.0304515	0.0311664	0.977064	0.328538	0.999695	0.999695	FALSE
ENSG00000132429.10	HGNC:17649	POPDC3	97.4257	0.968786	-0.0457498	0.141147	-0.324129	0.74584	0.999695	0.999695	FALSE
ENSG00000132432.14	HGNC:18277	SEC61G	525.811	1.00247	0.00356163	0.0455876	0.0781273	0.937727	0.999695	0.999695	FALSE
ENSG00000132434.10	HGNC:6509	LANCL2	1624.41	0.991961	-0.0116442	0.052738	-0.220793	0.825254	0.999695	0.999695	FALSE
ENSG00000132436.12	HGNC:13286	FIGNL1	654.043	0.956517	-0.0641377	0.0690295	-0.929136	0.352819	0.999695	0.999695	FALSE
ENSG00000132437.18	HGNC:2719	DDC	60.6941	0.903753	-0.146	0.174691	-0.835762	0.403289	0.999695	0.999695	FALSE
ENSG00000132463.15	HGNC:4610	GRSF1	3441.67	1.0172	0.0246071	0.0321563	0.765234	0.444132	0.999695	0.999695	FALSE
ENSG00000132466.20	HGNC:23575	ANKRD17	6501.67	1.02096	0.0299298	0.034044	0.879149	0.37932	0.999695	0.999695	FALSE
ENSG00000132467.4	HGNC:24477	UTP3	421.085	0.9957	-0.00621659	0.0608493	-0.102164	0.918627	0.999695	0.999695	FALSE
ENSG00000132470.14	HGNC:6158	ITGB4	440.847	1.03055	0.0434132	0.122579	0.354166	0.723215	0.999695	0.999695	FALSE
ENSG00000132471.12	HGNC:12738	WBP2	1373.64	1.04119	0.058231	0.0806532	0.721993	0.470299	0.999695	0.999695	FALSE
ENSG00000132475.10	HGNC:4765	H3-3B	4378.05	1.0357	0.0506044	0.0784206	0.645295	0.518736	0.999695	0.999695	FALSE
ENSG00000132478.10	HGNC:29369	UNK	279.274	0.985725	-0.0207424	0.0672812	-0.308294	0.757859	0.999695	0.999695	FALSE
ENSG00000132481.7	HGNC:19020	TRIM47	67.5416	0.967077	-0.048297	0.122437	-0.394464	0.693239	0.999695	0.999695	FALSE
ENSG00000132485.14	HGNC:13058	ZRANB2	3054.22	0.998135	-0.00269265	0.0457027	-0.0589166	0.953019	0.999695	0.999695	FALSE
ENSG00000132507.18	HGNC:3300	EIF5A	1148.68	0.975429	-0.0358917	0.0520998	-0.688903	0.490884	0.999695	0.999695	FALSE
ENSG00000132510.11	HGNC:29012	KDM6B	124.211	1.12471	0.169556	0.120555	1.40645	0.159589	0.999695	0.999695	FALSE
ENSG00000132522.16	HGNC:4550	GPS2	198.382	1.09354	0.129011	0.0687493	1.87654	0.0605813	0.999695	0.999695	FALSE
ENSG00000132530.17	HGNC:30932	XAF1	534.247	1.02638	0.0375634	0.129708	0.289598	0.772124	0.999695	0.999695	FALSE
ENSG00000132535.22	HGNC:2903	DLG4	4033.23	1.01541	0.0220673	0.0494756	0.446025	0.655579	0.999695	0.999695	FALSE
ENSG00000132541.11	HGNC:16897	RIDA	1488.48	0.958838	-0.0606403	0.0802804	-0.755356	0.450035	0.999695	0.999695	FALSE
ENSG00000132549.20	HGNC:2183	VPS13B	4309.27	1.02272	0.0324119	0.0564788	0.573876	0.566052	0.999695	0.999695	FALSE
ENSG00000132554.21	HGNC:24499	RGS22	362.21	1.07135	0.0994295	0.125189	0.794233	0.42706	0.999695	0.999695	FALSE
ENSG00000132561.14	HGNC:6908	MATN2	532.002	0.985048	-0.0217339	0.105199	-0.206598	0.836324	0.999695	0.999695	FALSE
ENSG00000132563.17	HGNC:17975	REEP2	911.238	1.02901	0.0412552	0.0655861	0.629023	0.529334	0.999695	0.999695	FALSE
ENSG00000132570.15	HGNC:24474	PCBD2	404.377	1.00741	0.0106505	0.0912079	0.116772	0.907041	0.999695	0.999695	FALSE
ENSG00000132581.10	HGNC:10675	SDF2	374.91	1.06271	0.0877471	0.0449589	1.95172	0.0509717	0.999695	0.999695	FALSE
ENSG00000132589.16	HGNC:3758	FLOT2	910.52	1.03032	0.0430945	0.0747603	0.576435	0.564321	0.999695	0.999695	FALSE
ENSG00000132591.12	HGNC:3424	ERAL1	256.942	1.04829	0.0680401	0.0636285	1.06933	0.284919	0.999695	0.999695	FALSE
ENSG00000132600.18	HGNC:25557	PRMT7	607.095	0.918751	-0.122255	0.119686	-1.02146	0.307034	0.999695	0.999695	FALSE
ENSG00000132603.15	HGNC:24328	NIP7	216.554	0.984618	-0.0223634	0.100214	-0.223158	0.823413	0.999695	0.999695	FALSE
ENSG00000132604.11	HGNC:11729	TERF2	979.656	0.976173	-0.0347914	0.0590086	-0.589598	0.55546	0.999695	0.999695	FALSE
ENSG00000132612.16	HGNC:13488	VPS4A	581.763	1.03648	0.0516986	0.0427494	1.20934	0.226532	0.999695	0.999695	FALSE
ENSG00000132613.16	HGNC:25094	MTSS2	1453.44	1.08985	0.124129	0.0746795	1.66215	0.0964826	0.999695	0.999695	FALSE
ENSG00000132622.11	HGNC:16193	HSPA12B	33.469	1.00998	0.0143308	0.126947	0.112888	0.910119	0.999695	0.999695	FALSE
ENSG00000132623.16	HGNC:15803	ANKEF1	159.517	0.954627	-0.0669906	0.0817681	-0.819275	0.412629	0.999695	0.999695	FALSE
ENSG00000132635.17	HGNC:16212	PCED1A	205.347	0.926435	-0.110238	0.083708	-1.31694	0.187859	0.999695	0.999695	FALSE
ENSG00000132639.14	HGNC:11132	SNAP25	23129.3	0.998316	-0.00243195	0.0811207	-0.0299794	0.976083	0.999695	0.999695	FALSE
ENSG00000132640.15	HGNC:15854	BTBD3	3447.03	1.01925	0.0275094	0.0669218	0.411068	0.681023	0.999695	0.999695	FALSE
ENSG00000132646.11	HGNC:8729	PCNA	530.566	1.01391	0.0199226	0.0392753	0.507256	0.611975	0.999695	0.999695	FALSE
ENSG00000132661.4	HGNC:15913	NXT1	68.3186	1.00325	0.00468381	0.0849069	0.055164	0.956008	0.999695	0.999695	FALSE
ENSG00000132664.12	HGNC:15763	POLR3F	617.999	1.05868	0.0822615	0.0743849	1.10589	0.268774	0.999695	0.999695	FALSE
ENSG00000132669.14	HGNC:18750	RIN2	1153.29	0.984517	-0.022512	0.0600406	-0.374946	0.707701	0.999695	0.999695	FALSE
ENSG00000132670.21	HGNC:9664	PTPRA	4641.67	0.994249	-0.0083216	0.049255	-0.168949	0.865836	0.999695	0.999695	FALSE
ENSG00000132671.6	HGNC:11333	SSTR4	33.3835	1.22567	0.293569	0.247442	1.18642	0.235458	0.999695	0.999695	FALSE
ENSG00000132676.16	HGNC:2673	DAP3	790.582	0.979852	-0.0293649	0.0621376	-0.472578	0.636514	0.999695	0.999695	FALSE
ENSG00000132680.11	HGNC:29145	KHDC4	860.524	0.940233	-0.0889096	0.0479492	-1.85424	0.0637042	0.999695	0.999695	FALSE
ENSG00000132681.17	HGNC:14073	ATP1A4	31.3215	1.14749	0.198487	0.309375	0.641575	0.521149	0.999695	0.999695	FALSE
ENSG00000132688.11	HGNC:7756	NES	442.087	1.12994	0.176248	0.0803537	2.19341	0.0282781	0.999695	0.999695	FALSE
ENSG00000132692.19	HGNC:23059	BCAN	1402.49	1.02252	0.0321258	0.0716663	0.448269	0.653959	0.999695	0.999695	FALSE
ENSG00000132694.19	HGNC:14580	ARHGEF11	1535.07	1.01399	0.0200389	0.0720271	0.278214	0.780848	0.999695	0.999695	FALSE
ENSG00000132702.13	HGNC:17410	HAPLN2	119.068	0.916644	-0.125566	0.140284	-0.895082	0.370743	0.999695	0.999695	FALSE
ENSG00000132716.19	HGNC:24891	DCAF8	2256.1	0.937185	-0.093594	0.0459911	-2.03505	0.0418462	0.999695	0.999695	FALSE
ENSG00000132718.9	HGNC:19239	SYT11	20905.3	1.02377	0.0338976	0.0261832	1.29463	0.195448	0.999695	0.999695	FALSE
ENSG00000132740.10	HGNC:5542	IGHMBP2	231.232	0.932791	-0.100373	0.103292	-0.97174	0.33118	0.999695	0.999695	FALSE
ENSG00000132744.8	HGNC:24104	ACY3	36.7338	0.786588	-0.346319	0.242695	-1.42697	0.153587	0.999695	0.999695	FALSE
ENSG00000132749.11	HGNC:7446	TESMIN	40.718	1.06096	0.0853687	0.149119	0.572486	0.566993	0.999695	0.999695	FALSE
ENSG00000132763.15	HGNC:24525	MMACHC	262.124	1.02329	0.0332191	0.0978513	0.339486	0.734244	0.999695	0.999695	FALSE
ENSG00000132768.14	HGNC:3004	DPH2	222.395	0.977558	-0.0327462	0.0818903	-0.399879	0.689246	0.999695	0.999695	FALSE
ENSG00000132773.12	HGNC:15954	TOE1	79.1718	1.02088	0.0298097	0.107204	0.278064	0.780963	0.999695	0.999695	FALSE
ENSG00000132780.17	HGNC:7644	NASP	1174.6	0.976336	-0.0345506	0.0622075	-0.55541	0.578614	0.999695	0.999695	FALSE
ENSG00000132781.20	HGNC:7527	MUTYH	79.471	0.960792	-0.0577041	0.0928079	-0.621758	0.534101	0.999695	0.999695	FALSE
ENSG00000132792.19	HGNC:15879	CTNNBL1	301.724	1.00162	0.00233973	0.056332	0.0415347	0.96687	0.999695	0.999695	FALSE
ENSG00000132793.12	HGNC:14451	LPIN3	45.9148	0.885799	-0.174948	0.16339	-1.07074	0.284285	0.999695	0.999695	FALSE
ENSG00000132801.7	HGNC:16157	ZSWIM3	152.305	0.980518	-0.0283847	0.0763464	-0.371788	0.710051	0.999695	0.999695	FALSE
ENSG00000132819.17	HGNC:15818	RBM38	104.982	1.08597	0.118983	0.0781407	1.52268	0.127838	0.999695	0.999695	FALSE
ENSG00000132821.12	HGNC:16096	VSTM2L	233.659	1.03537	0.050153	0.0949546	0.528178	0.597375	0.999695	0.999695	FALSE
ENSG00000132823.11	HGNC:16105	OSER1	400.395	1.01217	0.0174527	0.0406697	0.429133	0.667826	0.999695	0.999695	FALSE
ENSG00000132824.14	HGNC:11699	SERINC3	4794.13	1.02282	0.0325519	0.0408898	0.796089	0.42598	0.999695	0.999695	FALSE
ENSG00000132825.7	HGNC:9294	PPP1R3D	265.768	1.05906	0.0827825	0.0845642	0.978931	0.327614	0.999695	0.999695	FALSE
ENSG00000132832.10	NA	ENSG00000132832	31.1395	1.17099	0.227733	0.141326	1.6114	0.107092	0.999695	0.999695	FALSE
ENSG00000132837.15	HGNC:24475	DMGDH	248.184	1.11009	0.150671	0.101522	1.48413	0.137775	0.999695	0.999695	FALSE
ENSG00000132840.10	HGNC:1048	BHMT2	121.669	0.912452	-0.13218	0.152613	-0.86611	0.38643	0.999695	0.999695	FALSE
ENSG00000132842.15	HGNC:566	AP3B1	1742.28	1.0109	0.0156332	0.0472538	0.330834	0.74077	0.999695	0.999695	FALSE
ENSG00000132846.6	HGNC:20711	ZBED3	135.625	0.949302	-0.0750604	0.125864	-0.596362	0.550933	0.999695	0.999695	FALSE
ENSG00000132849.22	HGNC:28881	PATJ	1523.08	0.871689	-0.198115	0.0752949	-2.63119	0.00850871	0.999695	0.999695	FALSE
ENSG00000132854.19	HGNC:27263	KANK4	84.3943	0.947478	-0.0778349	0.135923	-0.572641	0.566888	0.999695	0.999695	FALSE
ENSG00000132872.12	HGNC:11512	SYT4	7500.18	1.02482	0.0353674	0.0910491	0.388443	0.697688	0.999695	0.999695	FALSE
ENSG00000132874.15	HGNC:10919	SLC14A2	8.91587	1.10223	0.14043	0.247887	0.566507	0.571049	0.999695	0.999695	FALSE
ENSG00000132879.14	HGNC:24847	FBXO44	1245.19	0.986192	-0.0200599	0.0459742	-0.436329	0.662598	0.999695	0.999695	FALSE
ENSG00000132881.12	HGNC:28127	CPLANE2	79.0268	1.08122	0.112664	0.109787	1.0262	0.304798	0.999695	0.999695	FALSE
ENSG00000132906.18	HGNC:1511	CASP9	351.798	0.944028	-0.0830992	0.0941187	-0.882919	0.37728	0.999695	0.999695	FALSE
ENSG00000132912.13	HGNC:15518	DCTN4	2626.71	0.96602	-0.0498749	0.052895	-0.942903	0.34573	0.999695	0.999695	FALSE
ENSG00000132932.19	HGNC:13533	ATP8A2	4063.15	0.976218	-0.0347242	0.057376	-0.605203	0.545044	0.999695	0.999695	FALSE
ENSG00000132938.22	HGNC:20595	MTUS2	463.318	1.02766	0.0393616	0.0703886	0.559204	0.576023	0.999695	0.999695	FALSE
ENSG00000132950.19	HGNC:13029	ZMYM5	587.521	0.972699	-0.0399342	0.0481818	-0.828824	0.407204	0.999695	0.999695	FALSE
ENSG00000132952.12	HGNC:20294	USPL1	963.227	1.0306	0.0434836	0.051163	0.849903	0.395379	0.999695	0.999695	FALSE
ENSG00000132953.18	HGNC:17796	XPO4	1792.7	0.995221	-0.00691099	0.0480161	-0.143931	0.885555	0.999695	0.999695	FALSE
ENSG00000132963.8	HGNC:20330	POMP	804.89	1.01951	0.0278773	0.0481466	0.579008	0.562584	0.999695	0.999695	FALSE
ENSG00000132964.12	HGNC:1779	CDK8	582.102	1.00612	0.00880412	0.0437527	0.201224	0.840523	0.999695	0.999695	FALSE
ENSG00000132965.10	HGNC:436	ALOX5AP	118.024	0.855139	-0.225769	0.161542	-1.39758	0.162238	0.999695	0.999695	FALSE
ENSG00000132967.9	HGNC:4997	HMGB1P5	147.241	1.06459	0.090304	0.328687	0.274741	0.783515	0.999695	0.999695	FALSE
ENSG00000132970.14	HGNC:12734	WASF3	5729.13	1.01868	0.0267066	0.0520647	0.51295	0.607986	0.999695	0.999695	FALSE
ENSG00000132972.19	HGNC:10060	RNF17	18.6274	2.0352	1.02517	0.434232	2.36088	0.0182314	0.999695	0.999695	FALSE
ENSG00000132975.8	HGNC:4466	GPR12	1408.84	0.912056	-0.132805	0.0938286	-1.4154	0.156952	0.999695	0.999695	FALSE
ENSG00000133019.12	HGNC:1952	CHRM3	900.972	0.935942	-0.0955091	0.121719	-0.78467	0.432647	0.999695	0.999695	FALSE
ENSG00000133026.14	HGNC:7568	MYH10	5779.16	0.992422	-0.0109739	0.0789836	-0.13894	0.889498	0.999695	0.999695	FALSE
ENSG00000133027.18	HGNC:8830	PEMT	115.856	1.05379	0.0755816	0.112424	0.672293	0.501397	0.999695	0.999695	FALSE
ENSG00000133028.12	HGNC:10603	SCO1	838.51	1.01794	0.0256581	0.0519042	0.494335	0.621069	0.999695	0.999695	FALSE
ENSG00000133030.22	HGNC:30321	MPRIP	9280.14	1.02976	0.0423139	0.0665864	0.635474	0.525119	0.999695	0.999695	FALSE
ENSG00000133048.13	HGNC:1932	CHI3L1	670.544	0.98844	-0.0167753	0.285299	-0.0587992	0.953112	0.999695	0.999695	TRUE
ENSG00000133056.14	HGNC:8972	PIK3C2B	752.633	1.02619	0.0372942	0.0934515	0.399076	0.689837	0.999695	0.999695	FALSE
ENSG00000133059.17	HGNC:29043	DSTYK	2532.8	1.01015	0.0145724	0.0352964	0.412858	0.679711	0.999695	0.999695	FALSE
ENSG00000133065.11	HGNC:19429	SLC41A1	996.73	1.11677	0.159335	0.0602085	2.64639	0.00813569	0.999695	0.999695	FALSE
ENSG00000133069.17	HGNC:24239	TMCC2	770.741	1.05097	0.0717151	0.0604799	1.18577	0.235714	0.999695	0.999695	FALSE
ENSG00000133083.15	HGNC:2700	DCLK1	11863.6	1.0337	0.047813	0.061665	0.775366	0.438123	0.999695	0.999695	FALSE
ENSG00000133101.10	HGNC:1577	CCNA1	268.258	1.02027	0.0289541	0.0645142	0.448801	0.653575	0.999695	0.999695	FALSE
ENSG00000133103.17	HGNC:18621	COG6	2055.35	1.01561	0.022346	0.0484885	0.460852	0.644905	0.999695	0.999695	FALSE
ENSG00000133104.14	HGNC:18514	SPART	3364.98	0.979382	-0.0300568	0.0477753	-0.629129	0.529264	0.999695	0.999695	FALSE
ENSG00000133105.8	HGNC:17318	RXFP2	64.9249	0.652854	-0.615168	0.287287	-2.1413	0.03225	0.999695	0.999695	FALSE
ENSG00000133106.15	HGNC:16465	EPSTI1	107.707	0.931521	-0.10234	0.18707	-0.547069	0.584331	0.999695	0.999695	FALSE
ENSG00000133107.15	HGNC:12336	TRPC4	634.04	0.967071	-0.048307	0.144039	-0.335374	0.737343	0.999695	0.999695	FALSE
ENSG00000133111.4	HGNC:9988	RFXAP	331.279	1.01057	0.0151746	0.0516485	0.293806	0.768906	0.999695	0.999695	FALSE
ENSG00000133112.17	HGNC:12022	TPT1	17194.9	1.01661	0.0237651	0.0457712	0.519214	0.603611	0.999695	0.999695	FALSE
ENSG00000133114.18	HGNC:20298	GPALPP1	1878.75	0.988568	-0.0165876	0.0339599	-0.488447	0.625233	0.999695	0.999695	FALSE
ENSG00000133116.8	HGNC:6344	KL	1276.33	1.00866	0.0124394	0.0887226	0.140205	0.888498	0.999695	0.999695	FALSE
ENSG00000133119.13	HGNC:9971	RFC3	333.095	0.982758	-0.0250916	0.0970529	-0.258535	0.795994	0.999695	0.999695	FALSE
ENSG00000133121.21	HGNC:19164	STARD13	1180.63	1.01867	0.0266871	0.0577724	0.461935	0.644128	0.999695	0.999695	FALSE
ENSG00000133124.12	HGNC:6128	IRS4	273.152	0.980129	-0.0289559	0.123159	-0.235109	0.814124	0.999695	0.999695	FALSE
ENSG00000133131.15	HGNC:23485	MORC4	211.924	1.03304	0.0468938	0.0580729	0.807499	0.419379	0.999695	0.999695	FALSE
ENSG00000133134.12	HGNC:30933	BEX2	834.414	0.995525	-0.00647003	0.0592558	-0.109188	0.913053	0.999695	0.999695	FALSE
ENSG00000133135.14	HGNC:21153	RNF128	564.169	1.02243	0.0319982	0.066187	0.483452	0.628775	0.999695	0.999695	FALSE
ENSG00000133136.5	HGNC:24826	GNG5P2	20.535	0.895952	-0.158506	0.176173	-0.899719	0.36827	0.999695	0.999695	FALSE
ENSG00000133138.20	HGNC:24715	TBC1D8B	352.118	1.01008	0.0144724	0.0707514	0.204552	0.837922	0.999695	0.999695	FALSE
ENSG00000133142.19	HGNC:26121	TCEAL4	571.546	1.02422	0.0345284	0.0671753	0.514004	0.607249	0.999695	0.999695	FALSE
ENSG00000133169.6	HGNC:1036	BEX1	1382.16	0.982144	-0.0259932	0.0565017	-0.460042	0.645486	0.999695	0.999695	FALSE
ENSG00000133193.13	HGNC:25918	FAM104A	508.222	0.975127	-0.0363384	0.0522454	-0.695532	0.486722	0.999695	0.999695	FALSE
ENSG00000133195.12	HGNC:14463	SLC39A11	278.167	0.958758	-0.0607616	0.112714	-0.539079	0.589833	0.999695	0.999695	FALSE
ENSG00000133216.17	HGNC:3393	EPHB2	183.482	0.976255	-0.0346699	0.105704	-0.32799	0.742919	0.999695	0.999695	FALSE
ENSG00000133226.18	HGNC:16638	SRRM1	2206.49	0.983757	-0.0236255	0.0690885	-0.34196	0.732381	0.999695	0.999695	FALSE
ENSG00000133243.10	HGNC:15504	BTBD2	507.222	0.967646	-0.0474492	0.0563694	-0.841755	0.399925	0.999695	0.999695	FALSE
ENSG00000133246.12	HGNC:30091	PRAM1	11.1982	0.949347	-0.0749924	0.220077	-0.340756	0.733287	0.999695	0.999695	FALSE
ENSG00000133247.14	HGNC:28405	KMT5C	42.113	1.0376	0.0532474	0.118078	0.45095	0.652026	0.999695	0.999695	FALSE
ENSG00000133256.13	HGNC:8786	PDE6B	487.405	1.02115	0.0301933	0.121512	0.248481	0.803762	0.999695	0.999695	FALSE
ENSG00000133265.11	HGNC:24989	HSPBP1	330.712	0.992442	-0.0109457	0.0648295	-0.168837	0.865924	0.999695	0.999695	FALSE
ENSG00000133275.16	HGNC:2455	CSNK1G2	224.83	1.0048	0.00690238	0.115833	0.0595892	0.952483	0.999695	0.999695	FALSE
ENSG00000133302.13	HGNC:25408	SLF1	1141.4	0.994262	-0.0083021	0.0581224	-0.142838	0.886418	0.999695	0.999695	FALSE
ENSG00000133313.15	HGNC:24437	CNDP2	1475.2	1.01354	0.0194036	0.0922954	0.210234	0.833485	0.999695	0.999695	FALSE
ENSG00000133315.12	HGNC:29598	MACROD1	30.1011	0.98024	-0.0287929	0.132217	-0.21777	0.827608	0.999695	0.999695	FALSE
ENSG00000133316.16	HGNC:25529	WDR74	11206.9	1.01747	0.0249857	0.149442	0.167193	0.867218	0.999695	0.999695	FALSE
ENSG00000133318.14	HGNC:10469	RTN3	20170.7	1.01647	0.0235706	0.044803	0.526093	0.598823	0.999695	0.999695	FALSE
ENSG00000133321.11	HGNC:9869	PLAAT4	65.7398	1.02499	0.0356098	0.132748	0.268252	0.788506	0.999695	0.999695	FALSE
ENSG00000133392.18	HGNC:7569	MYH11	403.245	0.872395	-0.196947	0.221989	-0.887193	0.374975	0.999695	0.999695	FALSE
ENSG00000133393.13	HGNC:26435	CEP20	715.575	1.06094	0.0853489	0.0800809	1.06578	0.286522	0.999695	0.999695	FALSE
ENSG00000133398.4	HGNC:28760	MED10	176.705	0.9911	-0.012897	0.079675	-0.161871	0.871408	0.999695	0.999695	FALSE
ENSG00000133401.16	HGNC:18486	PDZD2	5485.51	0.962584	-0.0550158	0.076653	-0.717725	0.472927	0.999695	0.999695	FALSE
ENSG00000133422.14	HGNC:23573	MORC2	706.43	0.983986	-0.0232901	0.0783466	-0.297269	0.766261	0.999695	0.999695	FALSE
ENSG00000133424.22	HGNC:6511	LARGE1	1320.76	0.977225	-0.0332373	0.075438	-0.440592	0.659509	0.999695	0.999695	FALSE
ENSG00000133433.11	HGNC:33437	GSTT2B	54.5488	1.02038	0.0291023	0.254219	0.114477	0.90886	0.999695	0.999695	FALSE
ENSG00000133460.20	HGNC:14239	SLC2A11	443.721	0.992434	-0.0109569	0.0633442	-0.172973	0.862672	0.999695	0.999695	FALSE
ENSG00000133466.14	HGNC:14343	C1QTNF6	68.7176	1.15235	0.204578	0.135723	1.50732	0.13173	0.999695	0.999695	FALSE
ENSG00000133477.17	HGNC:25148	FAM83F	15.0125	1.08581	0.118765	0.262384	0.452638	0.650809	0.999695	0.999695	FALSE
ENSG00000133519.13	HGNC:26461	ZDHHC8P1	61.3063	1.11898	0.16219	0.111781	1.45096	0.146792	0.999695	0.999695	FALSE
ENSG00000133561.15	HGNC:21918	GIMAP6	220.624	0.993589	-0.00927867	0.141011	-0.0658012	0.947536	0.999695	0.999695	FALSE
ENSG00000133574.10	HGNC:21872	GIMAP4	208.823	1.01096	0.0157189	0.0979043	0.160554	0.872445	0.999695	0.999695	FALSE
ENSG00000133597.11	HGNC:19039	ADCK2	283.836	1.03498	0.0496021	0.060798	0.815851	0.414585	0.999695	0.999695	FALSE
ENSG00000133606.11	HGNC:7112	MKRN1	1728.24	1.00582	0.00837917	0.0499893	0.167619	0.866883	0.999695	0.999695	FALSE
ENSG00000133612.19	HGNC:16923	AGAP3	1047.39	1.04422	0.0624221	0.0484103	1.28944	0.197246	0.999695	0.999695	FALSE
ENSG00000133619.18	HGNC:22228	KRBA1	80.0719	0.957444	-0.0627399	0.10156	-0.617761	0.536733	0.999695	0.999695	FALSE
ENSG00000133624.14	HGNC:21884	ZNF767P	319.599	0.95608	-0.0647966	0.0705375	-0.918611	0.358299	0.999695	0.999695	FALSE
ENSG00000133627.18	HGNC:17256	ACTR3B	1357.68	0.966086	-0.0497764	0.0504785	-0.986091	0.324088	0.999695	0.999695	FALSE
ENSG00000133636.11	HGNC:8038	NTS	76.4177	1.1428	0.192575	0.354615	0.543053	0.587093	0.999695	0.999695	FALSE
ENSG00000133639.6	HGNC:1130	BTG1	997.511	0.942531	-0.0853881	0.0969813	-0.880459	0.378611	0.999695	0.999695	FALSE
ENSG00000133640.20	HGNC:25708	LRRIQ1	376.861	0.967932	-0.0470221	0.105125	-0.447297	0.65466	0.999695	0.999695	FALSE
ENSG00000133641.18	HGNC:25322	C12orf29	1988.15	1.03644	0.0516419	0.0588281	0.877844	0.380029	0.999695	0.999695	FALSE
ENSG00000133657.17	HGNC:24113	ATP13A3	4996.27	1.03791	0.053686	0.0470265	1.14161	0.253616	0.999695	0.999695	FALSE
ENSG00000133661.17	HGNC:10803	SFTPD	37.6623	1.19983	0.262828	0.18981	1.38469	0.166146	0.999695	0.999695	FALSE
ENSG00000133665.13	HGNC:23468	DYDC2	143.381	0.939908	-0.0894093	0.202022	-0.442571	0.658076	0.999695	0.999695	FALSE
ENSG00000133678.14	HGNC:25804	TMEM254	404.334	1.02217	0.0316352	0.0712363	0.444089	0.656978	0.999695	0.999695	FALSE
ENSG00000133687.16	HGNC:24099	TMTC1	11095.6	0.989948	-0.0145749	0.0544607	-0.267622	0.78899	0.999695	0.999695	FALSE
ENSG00000133703.14	HGNC:6407	KRAS	2260.42	0.993018	-0.0101085	0.0478749	-0.211144	0.832775	0.999695	0.999695	FALSE
ENSG00000133706.19	HGNC:6512	LARS1	4276.11	0.968478	-0.0462084	0.0501586	-0.921247	0.356922	0.999695	0.999695	FALSE
ENSG00000133731.10	HGNC:6050	IMPA1	1239.07	0.944676	-0.082109	0.065604	-1.25158	0.210722	0.999695	0.999695	FALSE
ENSG00000133739.16	HGNC:29373	LRRCC1	703.565	1.10603	0.145393	0.0687593	2.11452	0.0344709	0.999695	0.999695	FALSE
ENSG00000133740.11	HGNC:3119	E2F5	281.343	1.01378	0.0197377	0.0795112	0.248238	0.80395	0.999695	0.999695	FALSE
ENSG00000133773.12	HGNC:25005	CCDC59	569.45	0.958948	-0.060476	0.0447707	-1.35079	0.176762	0.999695	0.999695	FALSE
ENSG00000133789.15	HGNC:17070	SWAP70	648.749	0.973122	-0.0393081	0.0644054	-0.610324	0.541647	0.999695	0.999695	FALSE
ENSG00000133794.20	HGNC:701	ARNTL	644.52	0.968734	-0.0458268	0.100818	-0.454551	0.649433	0.999695	0.999695	FALSE
ENSG00000133800.9	HGNC:14687	LYVE1	280.45	0.847034	-0.239508	0.181615	-1.31877	0.187246	0.999695	0.999695	FALSE
ENSG00000133805.16	HGNC:470	AMPD3	503.212	0.986534	-0.0195597	0.0755459	-0.258911	0.795704	0.999695	0.999695	FALSE
ENSG00000133812.18	HGNC:2135	SBF2	3244.08	0.994687	-0.00768604	0.0535107	-0.143636	0.885788	0.999695	0.999695	FALSE
ENSG00000133816.18	HGNC:24693	MICAL2	1035.32	1.01521	0.0217811	0.103577	0.210289	0.833442	0.999695	0.999695	FALSE
ENSG00000133818.14	HGNC:17271	RRAS2	366.524	1.03789	0.0536517	0.0570069	0.941144	0.346631	0.999695	0.999695	FALSE
ENSG00000133835.18	HGNC:5213	HSD17B4	4120.79	1.02298	0.0327739	0.0556992	0.588409	0.556258	0.999695	0.999695	FALSE
ENSG00000133858.17	HGNC:28328	ZFC3H1	2453.9	0.989367	-0.015422	0.0555958	-0.277395	0.781477	0.999695	0.999695	FALSE
ENSG00000133863.9	HGNC:11738	TEX15	698.976	1.02873	0.0408708	0.0793891	0.514816	0.606682	0.999695	0.999695	FALSE
ENSG00000133872.14	HGNC:28789	SARAF	15879	1.00236	0.0033979	0.0352555	0.0963793	0.923219	0.999695	0.999695	FALSE
ENSG00000133874.2	HGNC:21147	RNF122	30.3937	1.18344	0.242981	0.217787	1.11569	0.264557	0.999695	0.999695	FALSE
ENSG00000133878.9	HGNC:28161	DUSP26	447.041	1.04195	0.0592823	0.0570903	1.03839	0.299086	0.999695	0.999695	FALSE
ENSG00000133884.10	HGNC:9964	DPF2	720.298	0.975947	-0.0351258	0.0622606	-0.564174	0.572636	0.999695	0.999695	FALSE
ENSG00000133895.18	HGNC:7010	MEN1	156.869	1.00576	0.00829004	0.0634576	0.130639	0.896061	0.999695	0.999695	FALSE
ENSG00000133935.7	HGNC:1187	ERG28	648.674	1.00468	0.00673933	0.0753097	0.0894883	0.928694	0.999695	0.999695	FALSE
ENSG00000133943.21	HGNC:20498	DGLUCY	1131.11	0.975247	-0.0361602	0.0443181	-0.815923	0.414544	0.999695	0.999695	FALSE
ENSG00000133958.14	HGNC:19966	UNC79	3130.28	0.973408	-0.0388837	0.0331077	-1.17446	0.240212	0.999695	0.999695	FALSE
ENSG00000133961.21	HGNC:8060	NUMB	756.736	0.973477	-0.0387805	0.0578734	-0.670091	0.502799	0.999695	0.999695	FALSE
ENSG00000133983.16	HGNC:20213	COX16	562.31	0.992275	-0.0111885	0.119062	-0.0939715	0.925132	0.999695	0.999695	FALSE
ENSG00000133985.3	HGNC:20267	TTC9	1022.27	1.03308	0.0469542	0.0627141	0.748702	0.454037	0.999695	0.999695	FALSE
ENSG00000133997.12	HGNC:19970	MED6	1038.15	0.949273	-0.0751046	0.0481648	-1.55932	0.11892	0.999695	0.999695	FALSE
ENSG00000134001.15	HGNC:3265	EIF2S1	1508.04	1.05416	0.0760919	0.0755906	1.00663	0.314112	0.999695	0.999695	FALSE
ENSG00000134007.5	HGNC:199	ADAM20	230.449	0.966179	-0.0496377	0.0720069	-0.689348	0.490605	0.999695	0.999695	FALSE
ENSG00000134013.16	HGNC:6666	LOXL2	48.4069	1.1466	0.197359	0.205307	0.961283	0.33641	0.999695	0.999695	FALSE
ENSG00000134014.17	HGNC:20696	ELP3	861.016	1.00316	0.00455258	0.0437701	0.104011	0.91716	0.999695	0.999695	FALSE
ENSG00000134020.8	HGNC:28319	PEBP4	37.7243	1.07361	0.102476	0.191889	0.534035	0.593317	0.999695	0.999695	FALSE
ENSG00000134030.14	HGNC:23925	CTIF	1437.48	0.984976	-0.02184	0.0797987	-0.273688	0.784324	0.999695	0.999695	FALSE
ENSG00000134042.14	HGNC:24121	MRO	1677.52	0.898186	-0.154914	0.101748	-1.52253	0.127875	0.999695	0.999695	FALSE
ENSG00000134046.12	HGNC:6917	MBD2	1418.63	0.987591	-0.0180137	0.0815245	-0.220961	0.825123	0.999695	0.999695	FALSE
ENSG00000134049.6	HGNC:18550	IER3IP1	660.515	1.02959	0.0420735	0.044291	0.949934	0.342146	0.999695	0.999695	FALSE
ENSG00000134057.15	HGNC:1579	CCNB1	234.076	0.910367	-0.13548	0.0952303	-1.42265	0.154837	0.999695	0.999695	FALSE
ENSG00000134058.12	HGNC:1778	CDK7	575.803	0.985343	-0.0213016	0.0784195	-0.271636	0.785902	0.999695	0.999695	FALSE
ENSG00000134061.5	HGNC:6726	CD180	28.123	0.863212	-0.212214	0.187899	-1.1294	0.258728	0.999695	0.999695	FALSE
ENSG00000134070.5	HGNC:6113	IRAK2	69.4033	1.04459	0.0629411	0.127766	0.492628	0.622276	0.999695	0.999695	FALSE
ENSG00000134072.11	HGNC:1459	CAMK1	922.236	0.973096	-0.0393454	0.0438187	-0.897912	0.369233	0.999695	0.999695	FALSE
ENSG00000134077.16	HGNC:24493	THUMPD3	704.33	0.988613	-0.0165215	0.0969867	-0.170348	0.864736	0.999695	0.999695	FALSE
ENSG00000134086.9	HGNC:12687	VHL	914.155	1.00583	0.00838683	0.0634723	0.132134	0.894879	0.999695	0.999695	FALSE
ENSG00000134107.5	HGNC:1046	BHLHE40	1091.09	0.956998	-0.0634117	0.0860541	-0.736882	0.461194	0.999695	0.999695	FALSE
ENSG00000134108.14	HGNC:25564	ARL8B	5046.44	1.01664	0.0238029	0.0432614	0.550211	0.582174	0.999695	0.999695	FALSE
ENSG00000134109.11	HGNC:18967	EDEM1	1348.06	1.03862	0.0546677	0.0717537	0.76188	0.446131	0.999695	0.999695	FALSE
ENSG00000134115.13	HGNC:2176	CNTN6	128.789	1.14947	0.200971	0.153591	1.30848	0.19071	0.999695	0.999695	FALSE
ENSG00000134121.10	HGNC:1939	CHL1	15438.9	0.978342	-0.0315896	0.0417692	-0.756289	0.449476	0.999695	0.999695	FALSE
ENSG00000134138.20	HGNC:7001	MEIS2	6308.37	0.967078	-0.0482956	0.0686602	-0.703401	0.481806	0.999695	0.999695	FALSE
ENSG00000134146.12	HGNC:30543	DPH6	925.057	1.00725	0.0104161	0.0791365	0.131622	0.895283	0.999695	0.999695	FALSE
ENSG00000134152.11	HGNC:26199	KATNBL1	1471.78	1.00162	0.00233684	0.0538617	0.043386	0.965394	0.999695	0.999695	FALSE
ENSG00000134153.10	HGNC:24301	EMC7	577.121	1.05691	0.079855	0.0591589	1.34984	0.177067	0.999695	0.999695	FALSE
ENSG00000134184.13	HGNC:4632	GSTM1	261.579	0.903737	-0.146025	0.962569	-0.151703	0.879421	0.999695	0.999695	FALSE
ENSG00000134186.12	HGNC:25512	PRPF38B	715.987	0.999101	-0.00129734	0.0426574	-0.0304131	0.975738	0.999695	0.999695	FALSE
ENSG00000134198.10	HGNC:20659	TSPAN2	184.08	1.09582	0.132013	0.131551	1.00352	0.315611	0.999695	0.999695	FALSE
ENSG00000134201.12	HGNC:4637	GSTM5	419.81	0.814646	-0.295755	0.185197	-1.59698	0.110271	0.999695	0.999695	FALSE
ENSG00000134202.12	HGNC:4635	GSTM3	3666.42	1.04516	0.0637225	0.0838304	0.760136	0.447173	0.999695	0.999695	FALSE
ENSG00000134207.17	HGNC:18638	SYT6	368.405	1.07861	0.109171	0.118965	0.917671	0.358791	0.999695	0.999695	FALSE
ENSG00000134215.16	HGNC:12659	VAV3	454.529	1.02157	0.0307822	0.0927794	0.331778	0.740057	0.999695	0.999695	FALSE
ENSG00000134222.16	HGNC:24472	PSRC1	238.732	0.950899	-0.0726353	0.094852	-0.765775	0.44381	0.999695	0.999695	FALSE
ENSG00000134242.16	HGNC:9652	PTPN22	37.1888	0.858483	-0.220138	0.169673	-1.29742	0.194485	0.999695	0.999695	FALSE
ENSG00000134243.12	HGNC:11186	SORT1	7782.93	0.958011	-0.0618851	0.0564587	-1.09611	0.273029	0.999695	0.999695	FALSE
ENSG00000134245.18	HGNC:12781	WNT2B	688.934	1.10354	0.142141	0.0954785	1.48873	0.136559	0.999695	0.999695	FALSE
ENSG00000134247.10	HGNC:9601	PTGFRN	692.729	1.03355	0.047604	0.0659344	0.721991	0.4703	0.999695	0.999695	FALSE
ENSG00000134248.14	HGNC:17955	LAMTOR5	297.039	0.993338	-0.00964365	0.0752177	-0.12821	0.897983	0.999695	0.999695	FALSE
ENSG00000134250.21	HGNC:7882	NOTCH2	3953.66	1.05089	0.0716089	0.0730725	0.97997	0.327101	0.999695	0.999695	FALSE
ENSG00000134253.10	HGNC:19018	TRIM45	182.642	0.986788	-0.0191886	0.118529	-0.161889	0.871393	0.999695	0.999695	FALSE
ENSG00000134256.13	HGNC:5949	CD101	16.6551	1.04069	0.0575459	0.185661	0.309951	0.756598	0.999695	0.999695	FALSE
ENSG00000134262.13	HGNC:572	AP4B1	762.589	0.995265	-0.00684773	0.0497278	-0.137704	0.890474	0.999695	0.999695	FALSE
ENSG00000134265.13	HGNC:7642	NAPG	3894.15	0.968795	-0.0457363	0.0532022	-0.859668	0.389972	0.999695	0.999695	FALSE
ENSG00000134278.16	HGNC:30622	SPIRE1	2910.09	1.04521	0.0637908	0.0514301	1.24034	0.21485	0.999695	0.999695	FALSE
ENSG00000134283.18	HGNC:19369	PPHLN1	1279.02	0.973687	-0.0384695	0.047015	-0.818239	0.413221	0.999695	0.999695	FALSE
ENSG00000134285.11	HGNC:18624	FKBP11	570.38	1.03833	0.0542585	0.0799841	0.678366	0.49754	0.999695	0.999695	FALSE
ENSG00000134287.10	HGNC:654	ARF3	8433.98	0.914607	-0.128776	0.0707586	-1.81993	0.06877	0.999695	0.999695	FALSE
ENSG00000134291.12	HGNC:28775	TMEM106C	597.499	0.975058	-0.0364395	0.0678973	-0.536685	0.591485	0.999695	0.999695	FALSE
ENSG00000134294.14	HGNC:13448	SLC38A2	5123.62	1.02417	0.0344508	0.105614	0.326195	0.744277	0.999695	0.999695	FALSE
ENSG00000134297.7	HGNC:30222	PLEKHA8P1	21.1254	0.866354	-0.206971	0.173701	-1.19153	0.233445	0.999695	0.999695	FALSE
ENSG00000134308.14	HGNC:12854	YWHAQ	7545.18	0.990466	-0.0138212	0.043144	-0.320351	0.748702	0.999695	0.999695	FALSE
ENSG00000134313.17	HGNC:29508	KIDINS220	10445.6	1.03235	0.0459285	0.0305921	1.50132	0.133272	0.999695	0.999695	FALSE
ENSG00000134317.18	HGNC:17923	GRHL1	186.498	0.965033	-0.05135	0.0996555	-0.515276	0.60636	0.999695	0.999695	FALSE
ENSG00000134318.15	HGNC:10252	ROCK2	7705.82	0.981068	-0.0275756	0.0536818	-0.513687	0.607471	0.999695	0.999695	FALSE
ENSG00000134321.13	HGNC:30908	RSAD2	384.632	0.972118	-0.0407969	0.123501	-0.330337	0.741145	0.999695	0.999695	FALSE
ENSG00000134323.12	HGNC:7559	MYCN	82.1364	0.966752	-0.0487819	0.0991158	-0.492171	0.622599	0.999695	0.999695	FALSE
ENSG00000134324.12	HGNC:13345	LPIN1	3010.2	1.01966	0.0280849	0.0570012	0.492708	0.622219	0.999695	0.999695	FALSE
ENSG00000134326.12	HGNC:27015	CMPK2	549.416	0.957498	-0.0626593	0.0820827	-0.763368	0.445244	0.999695	0.999695	FALSE
ENSG00000134330.19	HGNC:27696	IAH1	1063.77	1.05481	0.0769809	0.0530578	1.45089	0.146811	0.999695	0.999695	FALSE
ENSG00000134333.14	HGNC:6535	LDHA	5526.53	0.972296	-0.0405332	0.0638727	-0.634593	0.525694	0.999695	0.999695	FALSE
ENSG00000134343.14	HGNC:14004	ANO3	19688	0.940913	-0.0878668	0.133483	-0.658261	0.51037	0.999695	0.999695	FALSE
ENSG00000134352.20	HGNC:6021	IL6ST	12308	1.00524	0.00753495	0.0489982	0.15378	0.877783	0.999695	0.999695	FALSE
ENSG00000134363.12	HGNC:3971	FST	60.0318	0.685639	-0.544479	0.25185	-2.16192	0.0306243	0.999695	0.999695	FALSE
ENSG00000134369.16	HGNC:15989	NAV1	2545.74	1.04008	0.0566982	0.0834979	0.679037	0.497114	0.999695	0.999695	FALSE
ENSG00000134371.14	HGNC:16783	CDC73	2215.23	1.00358	0.00515185	0.0516962	0.0996562	0.920617	0.999695	0.999695	FALSE
ENSG00000134375.11	HGNC:17315	TIMM17A	1018.01	0.990141	-0.0142945	0.0528544	-0.27045	0.786814	0.999695	0.999695	FALSE
ENSG00000134376.17	HGNC:2343	CRB1	1652.23	0.985874	-0.0205241	0.073745	-0.278312	0.780773	0.999695	0.999695	FALSE
ENSG00000134419.15	HGNC:10389	RPS15A	2311.09	1.05582	0.0783696	0.0605292	1.29474	0.19541	0.999695	0.999695	FALSE
ENSG00000134440.12	HGNC:7643	NARS1	5346.34	0.982758	-0.0250923	0.0410617	-0.611087	0.541142	0.999695	0.999695	FALSE
ENSG00000134444.15	HGNC:29289	RELCH	4847.53	0.984943	-0.0218885	0.0464318	-0.471411	0.637347	0.999695	0.999695	FALSE
ENSG00000134452.20	HGNC:13620	FBH1	1165.81	1.02889	0.0410948	0.0565712	0.726426	0.467578	0.999695	0.999695	FALSE
ENSG00000134453.16	HGNC:16944	RBM17	1380.77	1.03556	0.0504117	0.0489031	1.03085	0.302612	0.999695	0.999695	FALSE
ENSG00000134461.16	HGNC:23471	ANKRD16	305.925	1.00969	0.0139157	0.0708813	0.196325	0.844356	0.999695	0.999695	FALSE
ENSG00000134463.15	HGNC:23489	ECHDC3	20.279	0.855644	-0.224918	0.232297	-0.968232	0.332929	0.999695	0.999695	FALSE
ENSG00000134480.16	HGNC:1594	CCNH	1494.31	0.932895	-0.100213	0.0585368	-1.71197	0.0869025	0.999695	0.999695	FALSE
ENSG00000134490.14	HGNC:31723	TMEM241	252.182	0.923846	-0.114275	0.0771383	-1.48144	0.138491	0.999695	0.999695	FALSE
ENSG00000134504.14	HGNC:18249	KCTD1	1544.88	0.971838	-0.041212	0.0712395	-0.5785	0.562927	0.999695	0.999695	FALSE
ENSG00000134508.13	HGNC:25097	CABLES1	1834.44	0.998668	-0.00192297	0.0947802	-0.0202888	0.983813	0.999695	0.999695	FALSE
ENSG00000134516.20	HGNC:2988	DOCK2	350.621	0.925802	-0.111225	0.0927382	-1.19934	0.230395	0.999695	0.999695	FALSE
ENSG00000134531.10	HGNC:3333	EMP1	629.148	0.923276	-0.115167	0.234702	-0.490693	0.623644	0.999695	0.999695	FALSE
ENSG00000134532.19	HGNC:11201	SOX5	1347.48	0.941923	-0.0863194	0.0750447	-1.15024	0.250045	0.999695	0.999695	FALSE
ENSG00000134533.6	HGNC:15980	RERG	1215.2	0.934545	-0.0976646	0.0835645	-1.16873	0.242511	0.999695	0.999695	FALSE
ENSG00000134539.17	HGNC:6378	KLRD1	111.234	1.10397	0.142698	0.257202	0.554808	0.579026	0.999695	0.999695	FALSE
ENSG00000134545.14	HGNC:6374	KLRC1	16.9413	0.975504	-0.0357808	0.361914	-0.0988654	0.921245	0.999695	0.999695	FALSE
ENSG00000134548.11	HGNC:28139	SPX	914.974	1.095	0.130937	0.124097	1.05511	0.291373	0.999695	0.999695	FALSE
ENSG00000134569.10	HGNC:6696	LRP4	3353.44	0.989049	-0.0158859	0.117355	-0.135366	0.892322	0.999695	0.999695	FALSE
ENSG00000134574.12	HGNC:2718	DDB2	80.1744	1.11454	0.156443	0.106421	1.47004	0.141551	0.999695	0.999695	FALSE
ENSG00000134575.13	HGNC:123	ACP2	363.186	1.0465	0.0655715	0.0740224	0.885834	0.375707	0.999695	0.999695	FALSE
ENSG00000134590.14	HGNC:2569	RTL8C	1235.89	1.0206	0.0294225	0.0631166	0.466162	0.6411	0.999695	0.999695	FALSE
ENSG00000134594.5	HGNC:9773	RAB33A	119.803	0.986914	-0.0190039	0.111509	-0.170426	0.864675	0.999695	0.999695	FALSE
ENSG00000134595.9	HGNC:11199	SOX3	11.842	1.11232	0.153569	0.237728	0.645985	0.518289	0.999695	0.999695	FALSE
ENSG00000134597.17	HGNC:24282	RBMX2	367.013	0.961454	-0.0567108	0.068214	-0.831366	0.405767	0.999695	0.999695	FALSE
ENSG00000134602.16	HGNC:18174	STK26	732.602	1.02747	0.0390914	0.094237	0.41482	0.678274	0.999695	0.999695	FALSE
ENSG00000134627.12	HGNC:18444	PIWIL4	266.135	1.06036	0.084549	0.0663999	1.27333	0.2029	0.999695	0.999695	FALSE
ENSG00000134640.3	HGNC:7464	MTNR1B	14.0262	1.32266	0.403441	0.249076	1.61975	0.105286	0.999695	0.999695	FALSE
ENSG00000134644.16	HGNC:14957	PUM1	3143.13	1.00495	0.00712302	0.047163	0.15103	0.879952	0.999695	0.999695	FALSE
ENSG00000134668.13	HGNC:26338	SPOCD1	18.8115	0.81059	-0.302955	0.312097	-0.97071	0.331693	0.999695	0.999695	TRUE
ENSG00000134684.13	HGNC:12840	YARS1	2089.59	1.0089	0.0127867	0.0610644	0.209397	0.834139	0.999695	0.999695	FALSE
ENSG00000134686.20	HGNC:3183	PHC2	869.783	0.972971	-0.039532	0.0755833	-0.523026	0.600956	0.999695	0.999695	FALSE
ENSG00000134697.13	HGNC:29925	GNL2	413.018	0.967239	-0.0480558	0.0789571	-0.608631	0.542769	0.999695	0.999695	FALSE
ENSG00000134698.11	HGNC:18424	AGO4	1190.08	1.01354	0.0193977	0.121059	0.160234	0.872697	0.999695	0.999695	FALSE
ENSG00000134709.13	HGNC:19884	HOOK1	2087.6	1.01337	0.0191541	0.0575195	0.333002	0.739133	0.999695	0.999695	FALSE
ENSG00000134716.11	HGNC:2634	CYP2J2	783.06	0.931201	-0.102835	0.0895826	-1.14793	0.250996	0.999695	0.999695	FALSE
ENSG00000134717.18	HGNC:30547	BTF3L4	1447.81	1.04159	0.0587878	0.0341777	1.72007	0.0854205	0.999695	0.999695	FALSE
ENSG00000134744.14	HGNC:28981	TUT4	2616.3	0.977256	-0.0331918	0.0522046	-0.635803	0.524905	0.999695	0.999695	FALSE
ENSG00000134748.13	HGNC:25930	PRPF38A	814.067	0.982178	-0.0259439	0.066361	-0.39095	0.695834	0.999695	0.999695	FALSE
ENSG00000134755.18	HGNC:3036	DSC2	263.301	0.957135	-0.0632055	0.0761262	-0.830273	0.406385	0.999695	0.999695	FALSE
ENSG00000134758.14	HGNC:17765	RNF138	850.712	0.977456	-0.0328968	0.0687808	-0.478285	0.632447	0.999695	0.999695	FALSE
ENSG00000134759.14	HGNC:18248	ELP2	3688.87	1.03527	0.0500074	0.053726	0.930785	0.351965	0.999695	0.999695	FALSE
ENSG00000134760.6	HGNC:3048	DSG1	63.5332	1.2001	0.263156	0.154357	1.70486	0.0882207	0.999695	0.999695	FALSE
ENSG00000134769.23	HGNC:3057	DTNA	15280.4	1.05551	0.0779393	0.0774675	1.00609	0.314372	0.999695	0.999695	FALSE
ENSG00000134775.16	HGNC:26178	FHOD3	697.105	0.970454	-0.0432689	0.093212	-0.464199	0.642505	0.999695	0.999695	FALSE
ENSG00000134779.15	HGNC:24561	TPGS2	1536.63	1.00488	0.00701976	0.0566687	0.123874	0.901415	0.999695	0.999695	FALSE
ENSG00000134780.10	HGNC:1165	DAGLA	287.392	1.11755	0.160341	0.0677026	2.36832	0.017869	0.999695	0.999695	FALSE
ENSG00000134802.18	HGNC:17466	SLC43A3	85.3856	1.04375	0.0617703	0.10297	0.599889	0.54858	0.999695	0.999695	FALSE
ENSG00000134809.9	HGNC:11814	TIMM10	220.445	0.987379	-0.0183241	0.0807467	-0.226932	0.820476	0.999695	0.999695	FALSE
ENSG00000134815.19	HGNC:16719	DHX34	174.169	0.980746	-0.0280491	0.0913429	-0.307075	0.758786	0.999695	0.999695	FALSE
ENSG00000134817.12	HGNC:339	APLNR	613.689	1.20508	0.269131	0.257149	1.0466	0.295285	0.999695	0.999695	FALSE
ENSG00000134824.14	HGNC:3575	FADS2	1479.65	1.03066	0.0435674	0.0865664	0.503283	0.614765	0.999695	0.999695	FALSE
ENSG00000134825.16	HGNC:1164	TMEM258	170.322	0.94855	-0.0762043	0.0766245	-0.994516	0.319972	0.999695	0.999695	FALSE
ENSG00000134830.6	HGNC:4527	C5AR2	22.1452	0.738761	-0.436821	0.35234	-1.23977	0.21506	0.999695	0.999695	FALSE
ENSG00000134851.13	HGNC:30760	TMEM165	1349.17	1.00539	0.00775888	0.073925	0.104956	0.916411	0.999695	0.999695	FALSE
ENSG00000134852.15	HGNC:2082	CLOCK	3419.6	1.06504	0.0909142	0.0680732	1.33554	0.181701	0.999695	0.999695	FALSE
ENSG00000134853.12	HGNC:8803	PDGFRA	3404.75	1.041	0.0579716	0.102716	0.564389	0.572489	0.999695	0.999695	FALSE
ENSG00000134864.11	HGNC:25100	GGACT	93.0717	1.09474	0.130592	0.255712	0.510699	0.609562	0.999695	0.999695	FALSE
ENSG00000134871.19	HGNC:2203	COL4A2	178.66	1.22787	0.296159	0.151292	1.95753	0.0502849	0.999695	0.999695	FALSE
ENSG00000134873.10	HGNC:2033	CLDN10	543.598	0.918135	-0.123222	0.0876129	-1.40643	0.159596	0.999695	0.999695	FALSE
ENSG00000134874.18	HGNC:20908	DZIP1	2506.81	1.00898	0.0128984	0.0558869	0.230795	0.817474	0.999695	0.999695	FALSE
ENSG00000134882.16	HGNC:20486	UBAC2	448.913	1.02981	0.0423786	0.0687086	0.616787	0.537375	0.999695	0.999695	FALSE
ENSG00000134884.15	HGNC:25482	ARGLU1	8421.01	0.990286	-0.014083	0.0464844	-0.302962	0.761919	0.999695	0.999695	FALSE
ENSG00000134897.14	HGNC:16034	BIVM	1172.52	1.06576	0.0918759	0.0426906	2.15213	0.0313868	0.999695	0.999695	FALSE
ENSG00000134899.24	HGNC:3437	ERCC5	1796.9	0.988185	-0.017147	0.0495123	-0.346317	0.729104	0.999695	0.999695	FALSE
ENSG00000134900.12	HGNC:12016	TPP2	2371.85	1.0447	0.0630868	0.056599	1.11463	0.26501	0.999695	0.999695	FALSE
ENSG00000134901.13	HGNC:19350	POGLUT2	96.1776	0.878184	-0.187404	0.096874	-1.93452	0.0530498	0.999695	0.999695	FALSE
ENSG00000134905.17	HGNC:25695	CARS2	417.64	1.0232	0.0330885	0.0686843	0.481747	0.629985	0.999695	0.999695	FALSE
ENSG00000134909.19	HGNC:17399	ARHGAP32	7335.96	0.956909	-0.0635462	0.0581884	-1.09208	0.274799	0.999695	0.999695	FALSE
ENSG00000134910.14	HGNC:6172	STT3A	1150.08	0.995932	-0.00588115	0.0606799	-0.0969208	0.922789	0.999695	0.999695	FALSE
ENSG00000134917.10	HGNC:224	ADAMTS8	182.522	1.03404	0.048287	0.113276	0.426276	0.669907	0.999695	0.999695	FALSE
ENSG00000134940.14	HGNC:127	ACRV1	17.9907	1.03606	0.0511131	0.222002	0.230236	0.817908	0.999695	0.999695	FALSE
ENSG00000134954.14	HGNC:3488	ETS1	348.883	0.926321	-0.110417	0.0886961	-1.24489	0.213174	0.999695	0.999695	FALSE
ENSG00000134955.12	HGNC:20644	SLC37A2	67.4788	0.881849	-0.181396	0.173219	-1.04721	0.295004	0.999695	0.999695	FALSE
ENSG00000134962.7	HGNC:15527	KLB	36.8415	1.22986	0.298492	0.196463	1.51933	0.128679	0.999695	0.999695	FALSE
ENSG00000134970.14	HGNC:24253	TMED7	4985.03	1.06636	0.0926994	0.0484809	1.91208	0.0558659	0.999695	0.999695	FALSE
ENSG00000134982.17	HGNC:583	APC	18810	1.00247	0.00356539	0.0477434	0.0746783	0.940471	0.999695	0.999695	FALSE
ENSG00000134986.14	HGNC:16834	NREP	1020.85	1.00761	0.0109347	0.0948402	0.115296	0.908211	0.999695	0.999695	FALSE
ENSG00000134987.13	HGNC:30696	WDR36	1304.08	1.00208	0.00299639	0.0336221	0.0891196	0.928987	0.999695	0.999695	FALSE
ENSG00000134996.12	HGNC:8510	OSTF1	884.909	0.998421	-0.00227919	0.0487798	-0.0467242	0.962733	0.999695	0.999695	FALSE
ENSG00000135002.12	HGNC:30324	RFK	2285.27	0.981891	-0.0263654	0.0734871	-0.358775	0.719763	0.999695	0.999695	FALSE
ENSG00000135018.14	HGNC:12508	UBQLN1	6308.63	0.981631	-0.0267474	0.0347803	-0.769037	0.441871	0.999695	0.999695	FALSE
ENSG00000135040.16	HGNC:24340	NAA35	1508.78	1.04332	0.0611842	0.047753	1.28126	0.200101	0.999695	0.999695	FALSE
ENSG00000135045.7	HGNC:23433	C9orf40	176.114	1.00381	0.00548146	0.0661559	0.0828567	0.933965	0.999695	0.999695	FALSE
ENSG00000135046.14	HGNC:533	ANXA1	430.475	1.05075	0.071423	0.163386	0.437143	0.662008	0.999695	0.999695	FALSE
ENSG00000135047.16	HGNC:2537	CTSL	839.737	1.03623	0.0513503	0.0500568	1.02584	0.304966	0.999695	0.999695	FALSE
ENSG00000135048.14	HGNC:11869	CEMIP2	491.548	0.996541	-0.00499955	0.120988	-0.0413226	0.967039	0.999695	0.999695	FALSE
ENSG00000135049.16	HGNC:17258	AGTPBP1	5234.35	1.03232	0.0458906	0.0389966	1.17678	0.239282	0.999695	0.999695	FALSE
ENSG00000135052.16	HGNC:15451	GOLM1	2027.8	1.02351	0.0335313	0.0593218	0.565244	0.571908	0.999695	0.999695	FALSE
ENSG00000135063.20	HGNC:24820	FAM189A2	671.502	1.07367	0.102552	0.0889814	1.15251	0.249111	0.999695	0.999695	FALSE
ENSG00000135069.14	HGNC:19129	PSAT1	2531.97	1.03158	0.0448527	0.0728894	0.615354	0.538321	0.999695	0.999695	FALSE
ENSG00000135070.15	HGNC:28660	ISCA1	2149.49	1.01976	0.028231	0.0482813	0.584719	0.558736	0.999695	0.999695	FALSE
ENSG00000135074.16	HGNC:197	ADAM19	145.933	0.90708	-0.140698	0.10377	-1.35585	0.175145	0.999695	0.999695	FALSE
ENSG00000135077.10	HGNC:18437	HAVCR2	254.64	0.852682	-0.22992	0.0861893	-2.66762	0.00763911	0.999695	0.999695	FALSE
ENSG00000135083.17	HGNC:25876	CCNJL	38.6774	0.920281	-0.119853	0.192661	-0.622092	0.533881	0.999695	0.999695	FALSE
ENSG00000135090.14	HGNC:18133	TAOK3	2082.98	0.945436	-0.0809487	0.0412058	-1.9645	0.0494724	0.999695	0.999695	FALSE
ENSG00000135093.13	HGNC:20065	USP30	953.93	1.1207	0.164398	0.0712373	2.30775	0.0210129	0.999695	0.999695	FALSE
ENSG00000135094.11	HGNC:10691	SDS	209.056	0.92624	-0.110543	0.152981	-0.722593	0.46993	0.999695	0.999695	FALSE
ENSG00000135097.7	HGNC:7330	MSI1	66.401	1.04033	0.0570479	0.211454	0.269789	0.787322	0.999695	0.999695	FALSE
ENSG00000135108.16	HGNC:13592	FBXO21	4712.8	1.02385	0.0340001	0.0437765	0.776673	0.437352	0.999695	0.999695	FALSE
ENSG00000135111.16	HGNC:11602	TBX3	73.0531	0.88143	-0.182083	0.154834	-1.17598	0.239601	0.999695	0.999695	FALSE
ENSG00000135114.13	HGNC:8090	OASL	12.3937	1.05258	0.0739285	0.283637	0.260645	0.794366	0.999695	0.999695	FALSE
ENSG00000135116.9	HGNC:5185	HRK	139.387	1.09916	0.136395	0.14016	0.973137	0.330485	0.999695	0.999695	FALSE
ENSG00000135119.15	HGNC:25905	RNFT2	718.744	0.984772	-0.0221382	0.0667272	-0.331772	0.740061	0.999695	0.999695	FALSE
ENSG00000135124.16	HGNC:8535	P2RX4	144.03	0.953087	-0.0693195	0.10667	-0.649852	0.515788	0.999695	0.999695	FALSE
ENSG00000135127.12	HGNC:28095	BICDL1	270.494	0.933257	-0.0996541	0.0750009	-1.32871	0.183945	0.999695	0.999695	FALSE
ENSG00000135144.8	HGNC:3060	DTX1	305.122	0.97282	-0.0397556	0.0855378	-0.464772	0.642095	0.999695	0.999695	FALSE
ENSG00000135148.12	HGNC:24808	TRAFD1	464.832	0.971568	-0.0416128	0.060137	-0.691966	0.488958	0.999695	0.999695	FALSE
ENSG00000135164.19	HGNC:14603	DMTF1	2862.03	1.02768	0.0393889	0.0472651	0.833362	0.404641	0.999695	0.999695	FALSE
ENSG00000135185.12	HGNC:21707	TMEM243	291.592	1.05113	0.0719348	0.0497816	1.44501	0.148456	0.999695	0.999695	FALSE
ENSG00000135205.15	HGNC:29296	CCDC146	429.517	1.01765	0.0252358	0.0744803	0.338824	0.734742	0.999695	0.999695	FALSE
ENSG00000135211.6	HGNC:21754	TMEM60	146.911	0.968725	-0.0458404	0.0776127	-0.590629	0.554769	0.999695	0.999695	FALSE
ENSG00000135218.19	HGNC:1663	CD36	178.738	1.00147	0.00211335	0.209975	0.0100648	0.99197	0.999695	0.999695	FALSE
ENSG00000135241.17	HGNC:28900	PNPLA8	4164.5	1.04407	0.0622158	0.0476911	1.30456	0.192043	0.999695	0.999695	FALSE
ENSG00000135245.10	HGNC:28859	HILPDA	139.655	0.831873	-0.265564	0.201926	-1.31516	0.188456	0.999695	0.999695	FALSE
ENSG00000135248.16	HGNC:30704	FAM71F1	13.4076	0.833265	-0.263152	0.194396	-1.35369	0.175834	0.999695	0.999695	FALSE
ENSG00000135249.8	HGNC:21876	RINT1	560.557	0.995524	-0.00647226	0.0780807	-0.0828919	0.933937	0.999695	0.999695	FALSE
ENSG00000135250.17	HGNC:11306	SRPK2	5010.51	1.00832	0.0119496	0.0320469	0.372879	0.709238	0.999695	0.999695	FALSE
ENSG00000135269.18	HGNC:14620	TES	38.6458	1.07906	0.109777	0.18263	0.601088	0.547782	0.999695	0.999695	FALSE
ENSG00000135272.13	HGNC:28870	MDFIC	488.659	1.15406	0.206721	0.0892085	2.31728	0.0204883	0.999695	0.999695	FALSE
ENSG00000135297.17	HGNC:19261	MTO1	714.777	0.99514	-0.00702875	0.0480359	-0.146323	0.883666	0.999695	0.999695	FALSE
ENSG00000135298.15	HGNC:945	ADGRB3	8592.05	0.980739	-0.0280594	0.034834	-0.805516	0.420522	0.999695	0.999695	FALSE
ENSG00000135299.17	HGNC:17280	ANKRD6	825.424	0.97822	-0.0317693	0.103105	-0.308126	0.757987	0.999695	0.999695	FALSE
ENSG00000135312.7	HGNC:5287	HTR1B	327.471	1.04521	0.0637924	0.0921442	0.692311	0.488742	0.999695	0.999695	FALSE
ENSG00000135314.13	HGNC:21366	KHDC1	151.977	1.00475	0.00683193	0.0793353	0.0861146	0.931375	0.999695	0.999695	FALSE
ENSG00000135315.12	HGNC:21107	CEP162	911.477	0.93827	-0.0919248	0.0652534	-1.40874	0.158913	0.999695	0.999695	FALSE
ENSG00000135316.19	HGNC:16918	SYNCRIP	3501.49	1.02987	0.0424648	0.0446021	0.952081	0.341056	0.999695	0.999695	FALSE
ENSG00000135317.14	HGNC:14977	SNX14	4168.37	1.03223	0.04577	0.038266	1.1961	0.231658	0.999695	0.999695	FALSE
ENSG00000135318.12	HGNC:8021	NT5E	744.875	1.00048	0.000698438	0.0932176	0.00749255	0.994022	0.999695	0.999695	FALSE
ENSG00000135324.6	HGNC:21232	MRAP2	529.39	0.986768	-0.019217	0.0902695	-0.212885	0.831417	0.999695	0.999695	FALSE
ENSG00000135333.15	HGNC:3390	EPHA7	3640.96	0.943185	-0.0843873	0.0592641	-1.42392	0.15447	0.999695	0.999695	FALSE
ENSG00000135334.9	HGNC:21407	AKIRIN2	574.57	1.05795	0.0812741	0.0588494	1.38105	0.167263	0.999695	0.999695	FALSE
ENSG00000135336.16	HGNC:8489	ORC3	1134.59	0.970946	-0.0425371	0.0478874	-0.888273	0.374394	0.999695	0.999695	FALSE
ENSG00000135338.14	HGNC:31923	LCA5	959.326	0.993616	-0.00923949	0.0623843	-0.148106	0.882259	0.999695	0.999695	FALSE
ENSG00000135341.18	HGNC:6859	MAP3K7	2320.84	0.987144	-0.0186675	0.032388	-0.576371	0.564364	0.999695	0.999695	FALSE
ENSG00000135362.14	HGNC:25878	PRR5L	201.768	0.875719	-0.19146	0.107565	-1.77995	0.0750841	0.999695	0.999695	FALSE
ENSG00000135363.12	HGNC:6642	LMO2	593.698	1.01731	0.0247549	0.122307	0.2024	0.839604	0.999695	0.999695	FALSE
ENSG00000135365.17	HGNC:24156	PHF21A	1998.01	0.944539	-0.0823179	0.0677403	-1.2152	0.22429	0.999695	0.999695	FALSE
ENSG00000135372.10	HGNC:29830	NAT10	1218.3	0.986493	-0.0196199	0.0576068	-0.340584	0.733417	0.999695	0.999695	FALSE
ENSG00000135373.13	HGNC:3246	EHF	81.4321	0.809515	-0.30487	0.242677	-1.25628	0.209014	0.999695	0.999695	FALSE
ENSG00000135378.4	HGNC:30799	PRRG4	125.08	1.1575	0.211016	0.11071	1.90603	0.0566462	0.999695	0.999695	FALSE
ENSG00000135387.21	HGNC:6743	CAPRIN1	5784.86	0.974648	-0.0370469	0.0568358	-0.651823	0.514515	0.999695	0.999695	FALSE
ENSG00000135390.21	HGNC:842	ATP5MC2	616.24	1.03001	0.042659	0.0662648	0.643766	0.519727	0.999695	0.999695	FALSE
ENSG00000135392.19	HGNC:24581	DNAJC14	480.946	1.02998	0.0426188	0.0367344	1.16019	0.245973	0.999695	0.999695	FALSE
ENSG00000135404.12	HGNC:1692	CD63	752.065	0.999874	-0.000181164	0.0879161	-0.00206064	0.998356	0.999695	0.999695	FALSE
ENSG00000135407.11	HGNC:14188	AVIL	84.2811	0.977997	-0.0320976	0.165013	-0.194515	0.845773	0.999695	0.999695	FALSE
ENSG00000135414.10	HGNC:4216	GDF11	618.655	1.04056	0.0573662	0.0615571	0.931918	0.351379	0.999695	0.999695	FALSE
ENSG00000135423.13	HGNC:29570	GLS2	652.457	0.983838	-0.0235076	0.0541223	-0.434342	0.66404	0.999695	0.999695	FALSE
ENSG00000135424.19	HGNC:6143	ITGA7	523.309	1.03607	0.0511238	0.0978098	0.522686	0.601193	0.999695	0.999695	FALSE
ENSG00000135426.16	HGNC:29109	TESPA1	131.161	0.648458	-0.624915	0.4643	-1.34593	0.178325	0.999695	0.999695	FALSE
ENSG00000135437.10	HGNC:9940	RDH5	23.5936	0.916748	-0.125403	0.176632	-0.709966	0.477725	0.999695	0.999695	FALSE
ENSG00000135439.12	HGNC:16921	AGAP2	2912.45	1.00873	0.0125369	0.0548243	0.228674	0.819122	0.999695	0.999695	FALSE
ENSG00000135441.8	HGNC:4200	BLOC1S1	340.363	0.944149	-0.082913	0.0629012	-1.31815	0.187454	0.999695	0.999695	FALSE
ENSG00000135446.17	HGNC:1773	CDK4	368.572	1.01894	0.0270684	0.0614949	0.440174	0.659811	0.999695	0.999695	FALSE
ENSG00000135447.17	HGNC:9286	PPP1R1A	684.882	1.00643	0.00924019	0.122812	0.0752386	0.940025	0.999695	0.999695	FALSE
ENSG00000135452.10	HGNC:10539	TSPAN31	478.667	1.08344	0.115616	0.062948	1.83669	0.0662558	0.999695	0.999695	FALSE
ENSG00000135454.14	HGNC:4117	B4GALNT1	739.01	1.04206	0.059442	0.0791092	0.751392	0.452417	0.999695	0.999695	FALSE
ENSG00000135457.11	HGNC:11748	TFCP2	737.528	0.988561	-0.0165981	0.0541278	-0.306647	0.759112	0.999695	0.999695	FALSE
ENSG00000135469.14	HGNC:26515	COQ10A	300.237	1.0377	0.0533894	0.0606476	0.880321	0.378686	0.999695	0.999695	FALSE
ENSG00000135472.9	HGNC:17067	FAIM2	5188.26	1.06821	0.095196	0.0922036	1.03245	0.301859	0.999695	0.999695	FALSE
ENSG00000135473.16	HGNC:20074	PAN2	1120.69	0.967696	-0.0473737	0.054735	-0.86551	0.386759	0.999695	0.999695	FALSE
ENSG00000135482.7	HGNC:25893	ZC3H10	155.671	0.900437	-0.151302	0.0808592	-1.87118	0.0613199	0.999695	0.999695	FALSE
ENSG00000135486.19	HGNC:5031	HNRNPA1	5227.14	1.02703	0.0384743	0.0879519	0.437447	0.661787	0.999695	0.999695	FALSE
ENSG00000135502.19	HGNC:14470	SLC26A10	14.6713	0.998601	-0.00201963	0.260105	-0.00776468	0.993805	0.999695	0.999695	FALSE
ENSG00000135503.13	HGNC:172	ACVR1B	863.094	1.05818	0.0815867	0.0556828	1.4652	0.142865	0.999695	0.999695	FALSE
ENSG00000135506.16	HGNC:16994	OS9	1841.63	1.04206	0.0594416	0.0578697	1.02716	0.304344	0.999695	0.999695	FALSE
ENSG00000135519.8	HGNC:6252	KCNH3	376.373	0.981007	-0.0276646	0.0894637	-0.309227	0.757149	0.999695	0.999695	FALSE
ENSG00000135521.9	HGNC:21173	LTV1	266.017	0.996644	-0.00484958	0.0680752	-0.0712385	0.943208	0.999695	0.999695	FALSE
ENSG00000135525.19	HGNC:6869	MAP7	2216.27	1.07489	0.10419	0.0498325	2.0908	0.0365459	0.999695	0.999695	FALSE
ENSG00000135535.17	HGNC:1632	CD164	3694.91	1.00458	0.00659268	0.0579651	0.113735	0.909448	0.999695	0.999695	FALSE
ENSG00000135537.17	HGNC:16411	AFG1L	505.65	0.962963	-0.0544478	0.0774809	-0.702726	0.482227	0.999695	0.999695	FALSE
ENSG00000135540.12	HGNC:21021	NHSL1	553.573	0.987489	-0.0181631	0.109788	-0.165438	0.868599	0.999695	0.999695	FALSE
ENSG00000135541.22	HGNC:21575	AHI1	4417.46	0.954276	-0.0675214	0.0762808	-0.885169	0.376066	0.999695	0.999695	FALSE
ENSG00000135547.9	HGNC:4881	HEY2	145.103	0.938459	-0.0916339	0.0759	-1.2073	0.227318	0.999695	0.999695	FALSE
ENSG00000135549.16	HGNC:9018	PKIB	334.883	1.07505	0.10441	0.12472	0.837153	0.402506	0.999695	0.999695	FALSE
ENSG00000135577.5	HGNC:7843	NMBR	73.4974	0.839285	-0.252767	0.152382	-1.65878	0.097161	0.999695	0.999695	FALSE
ENSG00000135587.9	HGNC:11121	SMPD2	53.6147	0.951976	-0.0710035	0.109834	-0.646459	0.517982	0.999695	0.999695	FALSE
ENSG00000135596.18	HGNC:20619	MICAL1	327.275	0.908479	-0.138475	0.0847539	-1.63384	0.102292	0.999695	0.999695	FALSE
ENSG00000135597.19	HGNC:15578	REPS1	2478.94	0.992598	-0.0107184	0.0462703	-0.231647	0.816812	0.999695	0.999695	FALSE
ENSG00000135604.10	HGNC:11429	STX11	18.8134	0.963579	-0.0535245	0.210537	-0.254228	0.799319	0.999695	0.999695	FALSE
ENSG00000135605.13	HGNC:11719	TEC	19.7509	0.982625	-0.0252866	0.222592	-0.113601	0.909554	0.999695	0.999695	FALSE
ENSG00000135617.4	HGNC:16047	PRADC1	170.892	0.984846	-0.0220293	0.0727737	-0.30271	0.762111	0.999695	0.999695	FALSE
ENSG00000135622.13	HGNC:10734	SEMA4F	590.613	0.980332	-0.0286583	0.0774607	-0.369972	0.711403	0.999695	0.999695	FALSE
ENSG00000135624.17	HGNC:1622	CCT7	2748.93	0.992853	-0.0103482	0.0382473	-0.270559	0.78673	0.999695	0.999695	FALSE
ENSG00000135625.8	HGNC:3241	EGR4	61.0936	1.0449	0.0633707	0.232738	0.272283	0.785404	0.999695	0.999695	FALSE
ENSG00000135631.17	HGNC:24845	RAB11FIP5	660.871	1.03855	0.0545772	0.0563972	0.967729	0.33318	0.999695	0.999695	FALSE
ENSG00000135632.12	HGNC:16258	SMYD5	405.596	0.964166	-0.0526468	0.0986777	-0.533523	0.593672	0.999695	0.999695	FALSE
ENSG00000135636.15	HGNC:3097	DYSF	353.566	0.875459	-0.191889	0.15037	-1.27611	0.201915	0.999695	0.999695	FALSE
ENSG00000135637.14	HGNC:25889	CCDC142	116.682	1.11276	0.154138	0.103392	1.49081	0.136012	0.999695	0.999695	FALSE
ENSG00000135643.5	HGNC:6289	KCNMB4	1668.79	1.04016	0.0568026	0.0727195	0.781119	0.434733	0.999695	0.999695	FALSE
ENSG00000135655.16	HGNC:12613	USP15	2576.4	0.908334	-0.138705	0.0508788	-2.72619	0.00640704	0.999695	0.999695	FALSE
ENSG00000135677.11	HGNC:4422	GNS	2339.01	0.987634	-0.0179509	0.0453452	-0.395873	0.692199	0.999695	0.999695	FALSE
ENSG00000135678.12	HGNC:2311	CPM	363.464	1.02004	0.0286252	0.135104	0.211875	0.832204	0.999695	0.999695	FALSE
ENSG00000135679.27	HGNC:6973	MDM2	2966	1.00527	0.00757651	0.0574831	0.131804	0.895139	0.999695	0.999695	FALSE
ENSG00000135686.13	HGNC:17844	KLHL36	1963.24	0.949544	-0.0746934	0.0715889	-1.04337	0.296779	0.999695	0.999695	FALSE
ENSG00000135697.10	HGNC:13815	BCO1	13.4822	1.04271	0.0603406	0.242771	0.24855	0.803709	0.999695	0.999695	FALSE
ENSG00000135698.10	HGNC:7214	MPHOSPH6	285.379	1.02564	0.0365222	0.0792696	0.460734	0.644989	0.999695	0.999695	FALSE
ENSG00000135702.15	HGNC:1973	CHST5	49.3125	0.906306	-0.14193	0.151283	-0.938174	0.348155	0.999695	0.999695	FALSE
ENSG00000135709.14	HGNC:29058	KIAA0513	5619.92	1.05997	0.0840252	0.0606331	1.3858	0.165809	0.999695	0.999695	FALSE
ENSG00000135720.13	HGNC:2966	DYNC1LI2	6533.06	1.09447	0.130227	0.0552938	2.35518	0.0185139	0.999695	0.999695	FALSE
ENSG00000135723.14	HGNC:17905	FHOD1	142.816	0.885767	-0.175001	0.139198	-1.25721	0.208679	0.999695	0.999695	FALSE
ENSG00000135740.17	HGNC:11078	SLC9A5	254.353	1.07412	0.103152	0.0860388	1.19891	0.230565	0.999695	0.999695	FALSE
ENSG00000135744.9	HGNC:333	AGT	2458.19	1.07539	0.104863	0.112712	0.930363	0.352183	0.999695	0.999695	FALSE
ENSG00000135749.19	HGNC:8736	PCNX2	2541.16	0.97834	-0.0315915	0.0750619	-0.420873	0.673848	0.999695	0.999695	FALSE
ENSG00000135750.15	HGNC:6272	KCNK1	933.498	0.959202	-0.0600935	0.0803356	-0.748031	0.454442	0.999695	0.999695	FALSE
ENSG00000135763.10	HGNC:28967	URB2	371.281	0.99793	-0.00298891	0.0537063	-0.0556528	0.955618	0.999695	0.999695	FALSE
ENSG00000135766.9	HGNC:1232	EGLN1	3792.67	0.978149	-0.0318732	0.0483755	-0.65887	0.509979	0.999695	0.999695	FALSE
ENSG00000135773.13	HGNC:1486	CAPN9	23.6153	1.16927	0.225606	0.200515	1.12513	0.260532	0.999695	0.999695	FALSE
ENSG00000135775.14	HGNC:6546	COG2	1158.49	0.946419	-0.0794494	0.0448959	-1.76963	0.0767882	0.999695	0.999695	FALSE
ENSG00000135776.5	HGNC:41	ABCB10	487.875	1.00354	0.0050989	0.0525969	0.0969431	0.922772	0.999695	0.999695	FALSE
ENSG00000135778.12	HGNC:28204	NTPCR	1593.61	0.957224	-0.0630712	0.0523532	-1.20472	0.22831	0.999695	0.999695	FALSE
ENSG00000135801.10	HGNC:17304	TAF5L	407.145	1.00994	0.0142766	0.0446824	0.319512	0.749338	0.999695	0.999695	FALSE
ENSG00000135821.19	HGNC:4341	GLUL	39580.3	0.913172	-0.131041	0.0699839	-1.87244	0.0611453	0.999695	0.999695	FALSE
ENSG00000135823.14	HGNC:11441	STX6	1874.14	1.00025	0.000363447	0.0343211	0.0105896	0.991551	0.999695	0.999695	FALSE
ENSG00000135824.13	HGNC:16810	RGS8	5275.1	0.961192	-0.0571031	0.0987262	-0.578398	0.562995	0.999695	0.999695	FALSE
ENSG00000135828.11	HGNC:10050	RNASEL	563.712	0.964462	-0.0522038	0.0610923	-0.854507	0.392824	0.999695	0.999695	FALSE
ENSG00000135829.17	HGNC:2750	DHX9	4275.02	0.987122	-0.0186991	0.0355363	-0.526197	0.598751	0.999695	0.999695	FALSE
ENSG00000135835.12	HGNC:29327	KIAA1614	83.3233	1.05797	0.0812932	0.194106	0.418808	0.675356	0.999695	0.999695	FALSE
ENSG00000135837.16	HGNC:24238	CEP350	6851.6	1.01724	0.0246636	0.0398111	0.619515	0.535577	0.999695	0.999695	FALSE
ENSG00000135838.14	HGNC:16781	NPL	610.825	1.0241	0.0343598	0.139006	0.247183	0.804767	0.999695	0.999695	FALSE
ENSG00000135842.17	HGNC:16784	NIBAN1	171.209	0.828747	-0.270996	0.160126	-1.6924	0.0905703	0.999695	0.999695	FALSE
ENSG00000135845.10	HGNC:8960	PIGC	273.495	1.00323	0.00464545	0.0783276	0.059308	0.952707	0.999695	0.999695	FALSE
ENSG00000135862.6	HGNC:6492	LAMC1	1218.42	0.939985	-0.0892899	0.0879845	-1.01484	0.310184	0.999695	0.999695	FALSE
ENSG00000135870.12	HGNC:29434	RC3H1	2642.55	0.985138	-0.0216024	0.0530231	-0.407415	0.683703	0.999695	0.999695	FALSE
ENSG00000135899.19	HGNC:5401	SP110	205.8	1.01884	0.0269292	0.0999336	0.269471	0.787567	0.999695	0.999695	FALSE
ENSG00000135900.4	HGNC:16650	MRPL44	484.079	0.959779	-0.0592261	0.0453425	-1.30619	0.191487	0.999695	0.999695	FALSE
ENSG00000135905.20	HGNC:23479	DOCK10	4201.5	1.00243	0.00350129	0.0852359	0.0410776	0.967234	0.999695	0.999695	FALSE
ENSG00000135912.11	HGNC:28976	TTLL4	484.562	0.986813	-0.0191506	0.0684815	-0.279647	0.779748	0.999695	0.999695	FALSE
ENSG00000135913.11	HGNC:20063	USP37	1759.1	0.978679	-0.0310928	0.0534561	-0.581651	0.560802	0.999695	0.999695	FALSE
ENSG00000135916.16	HGNC:6175	ITM2C	14252.4	0.963751	-0.0532671	0.0695857	-0.76549	0.44398	0.999695	0.999695	FALSE
ENSG00000135917.16	HGNC:16266	SLC19A3	106.234	1.03273	0.046462	0.136746	0.339769	0.73403	0.999695	0.999695	FALSE
ENSG00000135919.14	HGNC:8951	SERPINE2	3681.85	0.94915	-0.0752922	0.0677894	-1.11068	0.266707	0.999695	0.999695	FALSE
ENSG00000135924.17	HGNC:5228	DNAJB2	1134.98	1.01154	0.0165489	0.0797663	0.207468	0.835645	0.999695	0.999695	FALSE
ENSG00000135925.9	HGNC:13829	WNT10A	26.0374	0.883895	-0.178053	0.139271	-1.27847	0.201085	0.999695	0.999695	FALSE
ENSG00000135926.15	HGNC:23410	TMBIM1	932.121	0.974763	-0.0368771	0.0933524	-0.395031	0.69282	0.999695	0.999695	FALSE
ENSG00000135929.9	HGNC:2605	CYP27A1	343.387	1.0042	0.00604587	0.0809345	0.0747008	0.940453	0.999695	0.999695	FALSE
ENSG00000135930.15	HGNC:3293	EIF4E2	1077.55	1.04051	0.0572883	0.0426	1.3448	0.178691	0.999695	0.999695	FALSE
ENSG00000135931.19	HGNC:20730	ARMC9	1169.2	0.99866	-0.00193443	0.0842302	-0.022966	0.981677	0.999695	0.999695	FALSE
ENSG00000135932.12	HGNC:20292	CAB39	4722.45	1.01113	0.0159631	0.0595549	0.26804	0.788669	0.999695	0.999695	FALSE
ENSG00000135940.7	HGNC:2269	COX5B	674.4	0.99586	-0.0059845	0.0601588	-0.0994784	0.920758	0.999695	0.999695	FALSE
ENSG00000135945.10	HGNC:14060	REV1	1793.66	1.05236	0.0736347	0.0498246	1.47788	0.13944	0.999695	0.999695	FALSE
ENSG00000135951.16	HGNC:14927	TSGA10	611.95	0.969375	-0.0448729	0.094599	-0.474349	0.635251	0.999695	0.999695	FALSE
ENSG00000135953.11	HGNC:28158	MFSD9	182.431	0.996861	-0.00453617	0.121382	-0.037371	0.970189	0.999695	0.999695	FALSE
ENSG00000135956.9	HGNC:26038	TMEM127	1122.32	1.02481	0.0353501	0.0471976	0.748982	0.453868	0.999695	0.999695	FALSE
ENSG00000135966.13	HGNC:16836	TGFBRAP1	809.176	0.994509	-0.00794307	0.0469134	-0.169313	0.86555	0.999695	0.999695	FALSE
ENSG00000135968.22	HGNC:23218	GCC2	6627.74	1.03928	0.0555801	0.0704257	0.789202	0.429994	0.999695	0.999695	FALSE
ENSG00000135972.9	HGNC:14501	MRPS9	504.685	0.964997	-0.0514038	0.0550362	-0.934	0.350304	0.999695	0.999695	FALSE
ENSG00000135973.3	HGNC:4503	GPR45	12.8316	0.918777	-0.122214	0.181036	-0.675078	0.499626	0.999695	0.999695	FALSE
ENSG00000135974.10	HGNC:28772	C2orf49	860.41	1.01462	0.0209413	0.0627581	0.333684	0.738618	0.999695	0.999695	FALSE
ENSG00000135976.21	HGNC:24079	ANKRD36	7034.81	1.05585	0.0784029	0.0775765	1.01065	0.312183	0.999695	0.999695	FALSE
ENSG00000135999.12	HGNC:24543	EPC2	1487.21	0.949751	-0.0743794	0.0448217	-1.65945	0.0970247	0.999695	0.999695	FALSE
ENSG00000136002.20	HGNC:684	ARHGEF4	2340.1	0.955133	-0.0662263	0.0395792	-1.67326	0.0942758	0.999695	0.999695	FALSE
ENSG00000136003.16	HGNC:29882	ISCU	2582.27	0.991376	-0.0124961	0.0469015	-0.266434	0.789905	0.999695	0.999695	FALSE
ENSG00000136010.14	HGNC:26777	ALDH1L2	286.304	1.00902	0.0129614	0.108124	0.119875	0.904582	0.999695	0.999695	FALSE
ENSG00000136014.12	HGNC:20064	USP44	62.7347	1.10247	0.140739	0.187939	0.748854	0.453945	0.999695	0.999695	FALSE
ENSG00000136021.19	HGNC:19286	SCYL2	2257.51	1.04329	0.0611384	0.0411619	1.48532	0.13746	0.999695	0.999695	FALSE
ENSG00000136026.14	HGNC:16991	CKAP4	258.726	1.01678	0.0240124	0.0699875	0.343095	0.731527	0.999695	0.999695	FALSE
ENSG00000136040.9	HGNC:9106	PLXNC1	2064.5	1.05016	0.0706116	0.0638048	1.10668	0.268432	0.999695	0.999695	FALSE
ENSG00000136044.12	HGNC:18242	APPL2	1307.45	1.05765	0.0808615	0.0492355	1.64234	0.100519	0.999695	0.999695	FALSE
ENSG00000136045.12	HGNC:17015	PWP1	1232.8	1.02179	0.0310971	0.0619578	0.501909	0.615732	0.999695	0.999695	FALSE
ENSG00000136048.14	HGNC:25645	DRAM1	72.7089	0.970413	-0.0433289	0.118865	-0.364523	0.715468	0.999695	0.999695	FALSE
ENSG00000136051.15	HGNC:29174	WASHC4	3760.83	0.975844	-0.0352773	0.0634348	-0.556119	0.578129	0.999695	0.999695	FALSE
ENSG00000136052.10	HGNC:31045	SLC41A2	1480.24	0.965408	-0.050789	0.0556678	-0.912358	0.361581	0.999695	0.999695	FALSE
ENSG00000136059.16	HGNC:30906	VILL	139.008	1.07698	0.106998	0.0898719	1.19056	0.233826	0.999695	0.999695	FALSE
ENSG00000136068.16	HGNC:3755	FLNB	2145.05	1.01872	0.0267609	0.0603645	0.443321	0.657533	0.999695	0.999695	FALSE
ENSG00000136098.17	HGNC:7746	NEK3	241.09	0.882286	-0.180681	0.152203	-1.18711	0.235185	0.999695	0.999695	FALSE
ENSG00000136099.13	HGNC:8660	PCDH8	740.915	0.986303	-0.0198968	0.116528	-0.170747	0.864423	0.999695	0.999695	FALSE
ENSG00000136100.14	HGNC:20312	VPS36	1418.75	0.981593	-0.026803	0.0640715	-0.418329	0.675707	0.999695	0.999695	FALSE
ENSG00000136104.21	HGNC:25671	RNASEH2B	1327.08	0.975028	-0.0364843	0.073623	-0.495556	0.620208	0.999695	0.999695	FALSE
ENSG00000136108.15	HGNC:1990	CKAP2	652.453	0.991771	-0.0119217	0.0691473	-0.17241	0.863115	0.999695	0.999695	FALSE
ENSG00000136110.13	HGNC:17005	CNMD	139.348	1.00323	0.00465869	0.124391	0.037452	0.970125	0.999695	0.999695	FALSE
ENSG00000136111.14	HGNC:19165	TBC1D4	1199.84	0.996479	-0.00508921	0.0545459	-0.0933014	0.925664	0.999695	0.999695	FALSE
ENSG00000136114.17	HGNC:17754	THSD1	225.358	1.05767	0.0808835	0.0800882	1.00993	0.312528	0.999695	0.999695	FALSE
ENSG00000136122.18	HGNC:24724	BORA	48.1469	1.15452	0.207292	0.125256	1.65494	0.0979357	0.999695	0.999695	FALSE
ENSG00000136141.15	HGNC:20309	LRCH1	472.7	1.02194	0.0313171	0.0536858	0.58334	0.559665	0.999695	0.999695	FALSE
ENSG00000136143.16	HGNC:11448	SUCLA2	2166.78	1.01579	0.0225956	0.0421727	0.535788	0.592105	0.999695	0.999695	FALSE
ENSG00000136144.12	HGNC:18243	RCBTB1	1694.4	1.01619	0.0231635	0.049099	0.47177	0.637091	0.999695	0.999695	FALSE
ENSG00000136146.15	HGNC:17903	MED4	639.131	1.05384	0.0756597	0.0499994	1.51321	0.130226	0.999695	0.999695	FALSE
ENSG00000136147.18	HGNC:17024	PHF11	335.938	1.00534	0.00768438	0.0593135	0.129555	0.896918	0.999695	0.999695	FALSE
ENSG00000136152.15	HGNC:18619	COG3	1630.66	1.0046	0.00662275	0.0420491	0.1575	0.87485	0.999695	0.999695	FALSE
ENSG00000136153.20	HGNC:6646	LMO7	5496.15	0.921441	-0.118037	0.0742306	-1.59014	0.111804	0.999695	0.999695	FALSE
ENSG00000136155.17	HGNC:10573	SCEL	17.3521	0.968712	-0.0458608	0.234381	-0.195667	0.84487	0.999695	0.999695	FALSE
ENSG00000136156.15	HGNC:6174	ITM2B	11079.4	1.03351	0.0475508	0.0431422	1.10219	0.27038	0.999695	0.999695	FALSE
ENSG00000136158.12	HGNC:11270	SPRY2	829.179	1.02562	0.036493	0.0952423	0.383159	0.701602	0.999695	0.999695	FALSE
ENSG00000136159.4	HGNC:23063	NUDT15	170.715	0.967129	-0.0482203	0.0588099	-0.819935	0.412253	0.999695	0.999695	FALSE
ENSG00000136160.17	HGNC:3180	EDNRB	7269.17	0.922702	-0.116064	0.10944	-1.06052	0.288908	0.999695	0.999695	FALSE
ENSG00000136161.13	HGNC:1914	RCBTB2	591.811	0.885797	-0.174952	0.0745508	-2.34675	0.0189382	0.999695	0.999695	FALSE
ENSG00000136169.17	HGNC:20263	SETDB2	939.174	0.967407	-0.0478045	0.0504834	-0.946935	0.343672	0.999695	0.999695	FALSE
ENSG00000136193.17	HGNC:22192	SCRN1	9877	0.996635	-0.00486334	0.0339471	-0.143262	0.886083	0.999695	0.999695	FALSE
ENSG00000136197.14	HGNC:21703	C7orf25	236.306	0.923349	-0.115052	0.101805	-1.13012	0.258425	0.999695	0.999695	FALSE
ENSG00000136205.17	HGNC:21616	TNS3	2302.31	0.906915	-0.140961	0.0813464	-1.73285	0.0831222	0.999695	0.999695	FALSE
ENSG00000136213.10	HGNC:17423	CHST12	493.555	0.968772	-0.0457712	0.160187	-0.285736	0.77508	0.999695	0.999695	FALSE
ENSG00000136231.14	HGNC:28868	IGF2BP3	25.6063	0.978602	-0.0312061	0.293453	-0.106341	0.915312	0.999695	0.999695	FALSE
ENSG00000136235.17	HGNC:4462	GPNMB	455.8	0.99915	-0.00122654	0.200252	-0.00612496	0.995113	0.999695	0.999695	FALSE
ENSG00000136237.19	HGNC:16862	RAPGEF5	10348.2	1.04747	0.0669032	0.0521307	1.28338	0.199361	0.999695	0.999695	FALSE
ENSG00000136238.19	HGNC:9801	RAC1	3473.52	1.01905	0.0272231	0.0700506	0.388621	0.697557	0.999695	0.999695	FALSE
ENSG00000136240.10	HGNC:6305	KDELR2	1402.53	1.00553	0.00795199	0.0430411	0.184754	0.853422	0.999695	0.999695	FALSE
ENSG00000136243.18	HGNC:17010	NUP42	426.022	1.08061	0.11184	0.0594973	1.87975	0.0601424	0.999695	0.999695	FALSE
ENSG00000136247.15	HGNC:18471	ZDHHC4	541.809	1.01644	0.0235244	0.0538351	0.436971	0.662132	0.999695	0.999695	FALSE
ENSG00000136250.12	HGNC:548	AOAH	264.955	0.949272	-0.0751063	0.119603	-0.627966	0.530026	0.999695	0.999695	FALSE
ENSG00000136261.16	HGNC:18808	BZW2	661.984	0.926564	-0.110038	0.0826653	-1.33113	0.183147	0.999695	0.999695	FALSE
ENSG00000136267.14	HGNC:2850	DGKB	14766.5	0.998461	-0.00222186	0.0674233	-0.032954	0.973711	0.999695	0.999695	FALSE
ENSG00000136270.14	HGNC:17443	TBRG4	351.448	1.03623	0.0513501	0.0597912	0.858824	0.390438	0.999695	0.999695	FALSE
ENSG00000136271.11	HGNC:18193	DDX56	485.227	0.997155	-0.00411011	0.0424174	-0.0968967	0.922808	0.999695	0.999695	FALSE
ENSG00000136273.13	HGNC:5309	HUS1	529.809	0.985308	-0.0213533	0.0581654	-0.367113	0.713534	0.999695	0.999695	FALSE
ENSG00000136274.9	HGNC:22196	NACAD	427.908	1.10956	0.149981	0.0686548	2.18457	0.0289202	0.999695	0.999695	FALSE
ENSG00000136279.21	HGNC:2696	DBNL	1228.66	0.992927	-0.0102407	0.0885277	-0.115678	0.907908	0.999695	0.999695	FALSE
ENSG00000136280.17	HGNC:21708	CCM2	1035.26	1.05858	0.0821366	0.0525735	1.56232	0.118213	0.999695	0.999695	FALSE
ENSG00000136286.16	HGNC:13880	MYO1G	29.8033	1.07628	0.10605	0.30929	0.342881	0.731688	0.999695	0.999695	FALSE
ENSG00000136295.15	HGNC:22222	TTYH3	292.782	1.06144	0.0860251	0.0888917	0.967751	0.333169	0.999695	0.999695	FALSE
ENSG00000136297.15	HGNC:30133	MMD2	446.64	0.96486	-0.0516092	0.115361	-0.447371	0.654607	0.999695	0.999695	FALSE
ENSG00000136305.12	HGNC:1977	CIDEB	25.6132	0.915789	-0.126913	0.155126	-0.818126	0.413285	0.999695	0.999695	FALSE
ENSG00000136319.12	HGNC:19274	TTC5	832.531	1.04865	0.0685318	0.0702576	0.975436	0.329344	0.999695	0.999695	FALSE
ENSG00000136352.20	HGNC:11825	NKX2-1	55.6468	1.0035	0.00504028	0.190429	0.026468	0.978884	0.999695	0.999695	FALSE
ENSG00000136367.15	HGNC:20152	ZFHX2	121.046	1.09452	0.130296	0.180853	0.720452	0.471247	0.999695	0.999695	FALSE
ENSG00000136371.11	HGNC:7437	MTHFS	126.141	0.919752	-0.120683	0.157541	-0.766039	0.443653	0.999695	0.999695	FALSE
ENSG00000136378.15	HGNC:223	ADAMTS7	12.3675	0.743577	-0.427445	0.250689	-1.70508	0.0881792	0.999695	0.999695	FALSE
ENSG00000136379.12	HGNC:26925	ABHD17C	675.984	1.02545	0.0362523	0.0696298	0.520644	0.602615	0.999695	0.999695	FALSE
ENSG00000136381.13	HGNC:6115	IREB2	2449.14	0.967714	-0.0473466	0.0551482	-0.858535	0.390597	0.999695	0.999695	FALSE
ENSG00000136383.7	HGNC:17574	ALPK3	131.586	0.991242	-0.0126911	0.225231	-0.056347	0.955065	0.999695	0.999695	FALSE
ENSG00000136404.16	HGNC:11860	TM6SF1	174.453	0.959319	-0.0599171	0.0917699	-0.652906	0.513817	0.999695	0.999695	FALSE
ENSG00000136425.14	HGNC:24579	CIB2	92.7491	1.02071	0.0295712	0.110961	0.266501	0.789853	0.999695	0.999695	FALSE
ENSG00000136436.15	HGNC:29912	CALCOCO2	1000.37	1.00775	0.011133	0.0841404	0.132315	0.894735	0.999695	0.999695	FALSE
ENSG00000136444.10	HGNC:25634	RSAD1	447.89	1.08392	0.116263	0.0706195	1.64632	0.0996969	0.999695	0.999695	FALSE
ENSG00000136448.13	HGNC:7857	NMT1	2318.3	1.0407	0.0575475	0.0483887	1.18928	0.234331	0.999695	0.999695	FALSE
ENSG00000136449.15	HGNC:19677	MYCBPAP	59.5365	1.10512	0.144203	0.153928	0.936821	0.34885	0.999695	0.999695	FALSE
ENSG00000136450.13	HGNC:10780	SRSF1	5056.2	1.0094	0.0134948	0.0388377	0.347465	0.728242	0.999695	0.999695	FALSE
ENSG00000136451.9	HGNC:12949	VEZF1	1321.68	1.00724	0.0104014	0.0469493	0.221546	0.824668	0.999695	0.999695	FALSE
ENSG00000136457.10	HGNC:1909	CHAD	35.7891	1.08046	0.111648	0.147132	0.758829	0.447955	0.999695	0.999695	FALSE
ENSG00000136463.9	HGNC:24316	TACO1	190.16	1.02256	0.0321859	0.0668957	0.481136	0.63042	0.999695	0.999695	FALSE
ENSG00000136478.9	HGNC:30884	TEX2	2811.97	0.993815	-0.00895138	0.0419378	-0.213444	0.83098	0.999695	0.999695	FALSE
ENSG00000136485.16	HGNC:30915	DCAF7	2368.4	1.01953	0.0279039	0.0465132	0.599914	0.548564	0.999695	0.999695	FALSE
ENSG00000136490.9	HGNC:28142	LIMD2	59.6493	0.893831	-0.161927	0.216985	-0.746257	0.455512	0.999695	0.999695	FALSE
ENSG00000136492.10	HGNC:20473	BRIP1	194.593	0.954153	-0.0677081	0.134252	-0.504336	0.614026	0.999695	0.999695	FALSE
ENSG00000136504.13	HGNC:17016	KAT7	2553.92	1.03435	0.0487247	0.0442188	1.1019	0.270505	0.999695	0.999695	FALSE
ENSG00000136514.3	HGNC:23992	RTP4	29.163	1.10728	0.147015	0.163773	0.897677	0.369358	0.999695	0.999695	FALSE
ENSG00000136518.17	HGNC:24124	ACTL6A	178.933	1.01159	0.0166224	0.0908108	0.183044	0.854763	0.999695	0.999695	FALSE
ENSG00000136521.13	HGNC:7700	NDUFB5	3749.5	1.01022	0.0146632	0.0443264	0.330801	0.740795	0.999695	0.999695	FALSE
ENSG00000136522.14	HGNC:16652	MRPL47	540.186	0.97505	-0.0364524	0.0528474	-0.689767	0.490341	0.999695	0.999695	FALSE
ENSG00000136527.19	HGNC:10781	TRA2B	3004.92	0.979997	-0.0291507	0.0495923	-0.587806	0.556663	0.999695	0.999695	FALSE
ENSG00000136531.19	HGNC:10588	SCN2A	17651.8	0.983347	-0.0242276	0.0357353	-0.677975	0.497787	0.999695	0.999695	FALSE
ENSG00000136535.15	HGNC:11590	TBR1	149.719	1.83599	0.87656	0.520769	1.6832	0.0923358	0.999695	0.999695	FALSE
ENSG00000136536.15	HGNC:17393	MARCHF7	3470.74	1.00489	0.00703197	0.0472761	0.148743	0.881757	0.999695	0.999695	FALSE
ENSG00000136541.15	HGNC:29208	ERMN	5578.58	0.998874	-0.00162487	0.107499	-0.0151152	0.98794	0.999695	0.999695	FALSE
ENSG00000136546.17	HGNC:10594	SCN7A	562.089	0.946711	-0.0790044	0.0821884	-0.961261	0.336421	0.999695	0.999695	FALSE
ENSG00000136560.14	HGNC:11562	TANK	1214.17	1.0279	0.0396988	0.0505328	0.785604	0.432099	0.999695	0.999695	FALSE
ENSG00000136603.14	HGNC:10897	SKIL	3845.37	1.00966	0.0138727	0.0599354	0.23146	0.816957	0.999695	0.999695	FALSE
ENSG00000136628.18	HGNC:3418	EPRS1	4151.3	0.951916	-0.0710935	0.0385	-1.84658	0.0648077	0.999695	0.999695	FALSE
ENSG00000136630.13	HGNC:4978	HLX	11.7985	1.1119	0.153031	0.354107	0.432159	0.665626	0.999695	0.999695	FALSE
ENSG00000136631.15	HGNC:14579	VPS45	2210.63	0.988837	-0.016195	0.0424257	-0.381727	0.702664	0.999695	0.999695	FALSE
ENSG00000136636.13	HGNC:21305	KCTD3	2000.57	0.989424	-0.0153396	0.0444783	-0.344879	0.730186	0.999695	0.999695	FALSE
ENSG00000136643.12	HGNC:10439	RPS6KC1	3101.41	0.996831	-0.00457931	0.0428007	-0.106992	0.914796	0.999695	0.999695	FALSE
ENSG00000136682.16	HGNC:17907	CBWD2	1074.98	1.01229	0.0176259	0.0541331	0.325602	0.744725	0.999695	0.999695	FALSE
ENSG00000136698.10	HGNC:18292	CFC1	74.1797	1.04845	0.0682593	0.146256	0.466712	0.640706	0.999695	0.999695	FALSE
ENSG00000136699.20	HGNC:32949	SMPD4	548.897	1.02271	0.0324025	0.0777866	0.416556	0.677003	0.999695	0.999695	FALSE
ENSG00000136709.12	HGNC:25651	WDR33	2463.9	1.00254	0.00366522	0.0389591	0.0940787	0.925047	0.999695	0.999695	FALSE
ENSG00000136710.10	HGNC:28178	CCDC115	637.783	0.989202	-0.0156628	0.0475924	-0.329103	0.742078	0.999695	0.999695	FALSE
ENSG00000136715.19	HGNC:29813	SAP130	495.354	1.0021	0.00302639	0.0577587	0.0523971	0.958212	0.999695	0.999695	FALSE
ENSG00000136717.15	HGNC:1052	BIN1	1559.87	0.951848	-0.0711975	0.0607046	-1.17285	0.240856	0.999695	0.999695	FALSE
ENSG00000136718.10	HGNC:30856	IMP4	560.994	1.00296	0.00426801	0.0802227	0.053202	0.957571	0.999695	0.999695	FALSE
ENSG00000136720.7	HGNC:5201	HS6ST1	738.279	1.0398	0.056304	0.0570485	0.98695	0.323667	0.999695	0.999695	FALSE
ENSG00000136731.13	HGNC:15663	UGGT1	2756.06	0.958186	-0.0616225	0.0477961	-1.28928	0.197301	0.999695	0.999695	FALSE
ENSG00000136732.16	HGNC:4704	GYPC	22.8327	0.982897	-0.0248884	0.149086	-0.166939	0.867418	0.999695	0.999695	FALSE
ENSG00000136738.15	HGNC:11357	STAM	1354.83	1.01721	0.0246146	0.0661517	0.372093	0.709823	0.999695	0.999695	FALSE
ENSG00000136750.13	HGNC:4093	GAD2	14169.7	0.985948	-0.020417	0.0523742	-0.389829	0.696663	0.999695	0.999695	FALSE
ENSG00000136754.18	HGNC:11320	ABI1	3312.95	1.00205	0.00295644	0.0345659	0.0855306	0.93184	0.999695	0.999695	FALSE
ENSG00000136758.20	HGNC:12843	YME1L1	2799.98	1.00969	0.0139109	0.0481945	0.288641	0.772856	0.999695	0.999695	FALSE
ENSG00000136770.11	HGNC:20090	DNAJC1	583.635	0.975544	-0.0357213	0.0538049	-0.663904	0.506752	0.999695	0.999695	FALSE
ENSG00000136783.10	HGNC:23619	NIPSNAP3A	762.631	1.00557	0.0080173	0.0549998	0.14577	0.884103	0.999695	0.999695	FALSE
ENSG00000136802.12	HGNC:19027	LRRC8A	1496.44	1.02963	0.0421195	0.064709	0.650906	0.515107	0.999695	0.999695	FALSE
ENSG00000136807.14	HGNC:1780	CDK9	738.17	1.00938	0.0134638	0.134337	0.100224	0.920167	0.999695	0.999695	FALSE
ENSG00000136810.13	HGNC:12435	TXN	657.668	0.951904	-0.0711116	0.0521342	-1.36401	0.172564	0.999695	0.999695	FALSE
ENSG00000136811.17	HGNC:8114	ODF2	366.501	0.944764	-0.0819734	0.0699812	-1.17136	0.241453	0.999695	0.999695	FALSE
ENSG00000136813.15	HGNC:29020	ECPAS	10609.1	0.964767	-0.0517473	0.03894	-1.3289	0.183882	0.999695	0.999695	FALSE
ENSG00000136816.16	HGNC:11995	TOR1B	395.033	1.03547	0.0502917	0.0499868	1.0061	0.314368	0.999695	0.999695	FALSE
ENSG00000136819.15	HGNC:24932	C9orf78	656.436	0.984184	-0.0230004	0.0828679	-0.277555	0.781354	0.999695	0.999695	FALSE
ENSG00000136824.19	HGNC:14011	SMC2	789.295	0.934774	-0.0973111	0.0741534	-1.31229	0.189421	0.999695	0.999695	FALSE
ENSG00000136826.15	HGNC:6348	KLF4	116.012	0.976483	-0.0343335	0.273559	-0.125507	0.900123	0.999695	0.999695	FALSE
ENSG00000136827.12	HGNC:3098	TOR1A	517.192	0.998278	-0.00248636	0.0445362	-0.055828	0.955479	0.999695	0.999695	FALSE
ENSG00000136828.19	HGNC:16851	RALGPS1	1598.24	1.02181	0.031121	0.0535066	0.581629	0.560817	0.999695	0.999695	FALSE
ENSG00000136830.12	HGNC:25282	NIBAN2	222.835	0.981703	-0.0266416	0.111653	-0.238611	0.811408	0.999695	0.999695	FALSE
ENSG00000136840.19	HGNC:17846	ST6GALNAC4	52.4344	1.09614	0.132426	0.113425	1.16752	0.243	0.999695	0.999695	FALSE
ENSG00000136842.14	HGNC:11871	TMOD1	1058.98	0.955411	-0.0658066	0.0630664	-1.04345	0.29674	0.999695	0.999695	FALSE
ENSG00000136848.18	HGNC:17294	DAB2IP	1026.69	0.977993	-0.0321033	0.0694314	-0.462375	0.643812	0.999695	0.999695	FALSE
ENSG00000136854.24	HGNC:11444	STXBP1	5876.42	1.03716	0.0526394	0.0794588	0.662474	0.507668	0.999695	0.999695	FALSE
ENSG00000136856.18	HGNC:13812	SLC2A8	121.356	1.00888	0.012756	0.091285	0.139739	0.888867	0.999695	0.999695	FALSE
ENSG00000136859.10	HGNC:490	ANGPTL2	112.37	1.06505	0.0909273	0.115234	0.789066	0.430074	0.999695	0.999695	FALSE
ENSG00000136861.19	HGNC:18672	CDK5RAP2	1592.64	1.01193	0.0171122	0.0608597	0.281175	0.778576	0.999695	0.999695	FALSE
ENSG00000136866.14	HGNC:12863	ZFP37	461.032	1.00801	0.011514	0.0490418	0.23478	0.814379	0.999695	0.999695	FALSE
ENSG00000136867.11	HGNC:11017	SLC31A2	573.737	0.978856	-0.030832	0.0912751	-0.337792	0.73552	0.999695	0.999695	FALSE
ENSG00000136868.11	HGNC:11016	SLC31A1	600.853	1.06855	0.0956542	0.0489773	1.95303	0.050816	0.999695	0.999695	FALSE
ENSG00000136869.16	HGNC:11850	TLR4	3506.91	1.0378	0.0535334	0.081729	0.655011	0.51246	0.999695	0.999695	FALSE
ENSG00000136870.11	HGNC:12980	ZNF189	1069.34	0.98574	-0.0207216	0.0647951	-0.319802	0.749119	0.999695	0.999695	FALSE
ENSG00000136874.11	HGNC:11432	STX17	1528.43	1.00143	0.00205987	0.0643218	0.0320245	0.974453	0.999695	0.999695	FALSE
ENSG00000136875.13	HGNC:17349	PRPF4	550.441	1.00427	0.00614448	0.0454422	0.135215	0.892442	0.999695	0.999695	FALSE
ENSG00000136877.15	HGNC:3824	FPGS	151.481	0.968023	-0.0468872	0.0825846	-0.567748	0.570206	0.999695	0.999695	FALSE
ENSG00000136878.14	HGNC:12619	USP20	591.854	1.09357	0.129046	0.0685151	1.88347	0.0596369	0.999695	0.999695	FALSE
ENSG00000136881.12	HGNC:932	BAAT	66.0283	0.872988	-0.195966	0.138025	-1.41979	0.15567	0.999695	0.999695	FALSE
ENSG00000136883.16	HGNC:21495	KIF12	33.5436	1.04108	0.0580854	0.15225	0.381514	0.702822	0.999695	0.999695	FALSE
ENSG00000136888.8	HGNC:864	ATP6V1G1	909.464	0.98774	-0.0177962	0.0478124	-0.372208	0.709738	0.999695	0.999695	FALSE
ENSG00000136891.14	HGNC:25988	TEX10	783.803	0.97421	-0.0376947	0.0410141	-0.919066	0.358061	0.999695	0.999695	FALSE
ENSG00000136895.19	HGNC:25425	GARNL3	1216.46	0.959649	-0.0594213	0.0598639	-0.992606	0.320902	0.999695	0.999695	FALSE
ENSG00000136897.8	HGNC:16654	MRPL50	1611.93	0.964148	-0.0526738	0.0466561	-1.12898	0.258907	0.999695	0.999695	FALSE
ENSG00000136908.18	HGNC:3006	DPM2	209.751	1.0664	0.092746	0.0921965	1.00596	0.314435	0.999695	0.999695	FALSE
ENSG00000136925.15	HGNC:30087	TSTD2	376.102	1.01001	0.0143684	0.0589616	0.243691	0.80747	0.999695	0.999695	FALSE
ENSG00000136928.7	HGNC:4507	GABBR2	1240.97	1.06598	0.0921763	0.117762	0.782734	0.433784	0.999695	0.999695	FALSE
ENSG00000136930.13	HGNC:9544	PSMB7	535.806	0.999483	-0.00074644	0.051515	-0.0144898	0.988439	0.999695	0.999695	FALSE
ENSG00000136932.15	HGNC:30967	TRMO	294.76	0.96019	-0.0586077	0.0652102	-0.89875	0.368786	0.999695	0.999695	FALSE
ENSG00000136933.17	HGNC:16896	RABEPK	524.806	1.01469	0.0210439	0.0410572	0.51255	0.608266	0.999695	0.999695	FALSE
ENSG00000136935.14	HGNC:4424	GOLGA1	998.035	0.937837	-0.0925911	0.0962875	-0.961611	0.336245	0.999695	0.999695	FALSE
ENSG00000136936.11	HGNC:12814	XPA	448.335	1.04054	0.0573344	0.0439967	1.30315	0.192523	0.999695	0.999695	FALSE
ENSG00000136937.13	HGNC:7658	NCBP1	2381.32	0.996884	-0.00450243	0.0932761	-0.0482699	0.961501	0.999695	0.999695	FALSE
ENSG00000136938.9	HGNC:16677	ANP32B	295.667	1.07323	0.101965	0.0897643	1.13591	0.255993	0.999695	0.999695	FALSE
ENSG00000136940.14	HGNC:8770	PDCL	496.031	0.981096	-0.0275331	0.0488128	-0.564056	0.572716	0.999695	0.999695	FALSE
ENSG00000136942.15	HGNC:10344	RPL35	1748.89	0.993533	-0.00936	0.0649544	-0.144101	0.885421	0.999695	0.999695	FALSE
ENSG00000136943.12	HGNC:2538	CTSV	49.8857	1.17593	0.233798	0.14947	1.56417	0.117777	0.999695	0.999695	FALSE
ENSG00000136950.13	HGNC:23366	ARPC5L	835.773	1.01383	0.0198202	0.0499107	0.397114	0.691283	0.999695	0.999695	FALSE
ENSG00000136960.13	HGNC:3357	ENPP2	3589.91	0.920749	-0.11912	0.091621	-1.30014	0.193552	0.999695	0.999695	FALSE
ENSG00000136982.6	HGNC:24453	DSCC1	64.0061	0.864421	-0.210194	0.15383	-1.36641	0.171811	0.999695	0.999695	FALSE
ENSG00000136986.10	HGNC:28454	DERL1	1300.14	1.02961	0.0420912	0.0370988	1.13457	0.256555	0.999695	0.999695	FALSE
ENSG00000136997.21	HGNC:7553	MYC	46.3034	0.928333	-0.107285	0.13251	-0.809641	0.418147	0.999695	0.999695	FALSE
ENSG00000136999.5	HGNC:7885	CCN3	295.059	0.934603	-0.0975737	0.127536	-0.76507	0.44423	0.999695	0.999695	FALSE
ENSG00000137033.12	HGNC:16028	IL33	1115.81	0.973882	-0.0381814	0.125422	-0.304424	0.760805	0.999695	0.999695	FALSE
ENSG00000137038.8	HGNC:30536	DMAC1	658.559	0.992771	-0.0104664	0.0730154	-0.143345	0.886017	0.999695	0.999695	FALSE
ENSG00000137040.10	HGNC:9851	RANBP6	1778.42	0.993857	-0.00888994	0.0402898	-0.22065	0.825365	0.999695	0.999695	FALSE
ENSG00000137054.16	HGNC:17631	POLR1E	361.443	1.00416	0.00599174	0.0537637	0.111446	0.911263	0.999695	0.999695	FALSE
ENSG00000137055.15	HGNC:9043	PLAA	950.055	1.00256	0.00369146	0.0749518	0.0492512	0.960719	0.999695	0.999695	FALSE
ENSG00000137070.19	HGNC:5967	IL11RA	154.451	1.06016	0.0842845	0.119387	0.705978	0.480202	0.999695	0.999695	FALSE
ENSG00000137073.24	HGNC:14185	UBAP2	1266.04	0.976366	-0.0345065	0.0637981	-0.54087	0.588597	0.999695	0.999695	FALSE
ENSG00000137074.20	HGNC:15984	APTX	815.709	1.00051	0.000729194	0.050901	0.0143257	0.98857	0.999695	0.999695	FALSE
ENSG00000137075.18	HGNC:18052	RNF38	2267.17	1.02365	0.0337259	0.0512901	0.657551	0.510827	0.999695	0.999695	FALSE
ENSG00000137076.21	HGNC:11845	TLN1	2597.35	0.921588	-0.117807	0.0910643	-1.29367	0.195781	0.999695	0.999695	FALSE
ENSG00000137094.16	HGNC:14887	DNAJB5	257.241	0.92017	-0.120027	0.12074	-0.994101	0.320174	0.999695	0.999695	FALSE
ENSG00000137098.14	HGNC:14105	SPAG8	102.403	1.04897	0.0689795	0.148932	0.46316	0.64325	0.999695	0.999695	FALSE
ENSG00000137100.16	HGNC:2713	DCTN3	381.774	0.983282	-0.0243225	0.0705277	-0.344865	0.730196	0.999695	0.999695	FALSE
ENSG00000137101.14	HGNC:1696	CD72	16.6356	1.08754	0.121063	0.18998	0.637243	0.523967	0.999695	0.999695	FALSE
ENSG00000137103.20	HGNC:21427	TMEM8B	1769.72	1.05575	0.0782664	0.0767893	1.01924	0.308091	0.999695	0.999695	FALSE
ENSG00000137106.18	HGNC:4570	GRHPR	941.777	1.01345	0.0192693	0.0544515	0.35388	0.723429	0.999695	0.999695	FALSE
ENSG00000137124.8	HGNC:407	ALDH1B1	98.7321	1.02483	0.0353817	0.118353	0.29895	0.764978	0.999695	0.999695	FALSE
ENSG00000137133.11	HGNC:18344	HINT2	180.018	1.01877	0.0268242	0.0643972	0.416542	0.677013	0.999695	0.999695	FALSE
ENSG00000137142.5	HGNC:20081	IGFBPL1	673.419	1.05489	0.0770936	0.0613355	1.25692	0.208784	0.999695	0.999695	FALSE
ENSG00000137145.21	HGNC:26079	DENND4C	3035.64	1.01567	0.0224254	0.0428002	0.523956	0.600309	0.999695	0.999695	FALSE
ENSG00000137154.13	HGNC:10429	RPS6	5704.93	1.00758	0.0108899	0.0496939	0.219138	0.826542	0.999695	0.999695	FALSE
ENSG00000137161.18	HGNC:11968	CNPY3	341.182	0.949936	-0.0740983	0.063748	-1.16236	0.245088	0.999695	0.999695	FALSE
ENSG00000137166.17	HGNC:20842	FOXP4	92.0832	1.11498	0.157016	0.143759	1.09222	0.274737	0.999695	0.999695	FALSE
ENSG00000137168.8	HGNC:9260	PPIL1	947.27	0.981958	-0.0262665	0.0482842	-0.543998	0.586443	0.999695	0.999695	FALSE
ENSG00000137171.15	HGNC:21624	KLC4	336.923	1.0224	0.0319607	0.0438916	0.728173	0.466508	0.999695	0.999695	FALSE
ENSG00000137177.20	HGNC:14566	KIF13A	1638.86	1.03627	0.0514019	0.0600179	0.856444	0.391752	0.999695	0.999695	FALSE
ENSG00000137185.13	HGNC:12984	ZSCAN9	91.0157	0.941171	-0.0874714	0.103542	-0.844791	0.398228	0.999695	0.999695	FALSE
ENSG00000137193.14	HGNC:8986	PIM1	96.3245	1.1439	0.193958	0.151725	1.27835	0.201125	0.999695	0.999695	FALSE
ENSG00000137198.10	HGNC:4376	GMPR	268.726	0.956236	-0.0645613	0.118123	-0.546558	0.584682	0.999695	0.999695	FALSE
ENSG00000137200.13	HGNC:21077	CMTR1	1276.22	0.995882	-0.00595322	0.0335345	-0.177525	0.859096	0.999695	0.999695	FALSE
ENSG00000137207.12	HGNC:21023	YIPF3	720.762	1.04867	0.0685614	0.0485725	1.41153	0.158089	0.999695	0.999695	FALSE
ENSG00000137210.14	HGNC:21384	TMEM14B	884.201	1.04164	0.0588535	0.0418534	1.40618	0.15967	0.999695	0.999695	FALSE
ENSG00000137216.19	HGNC:17735	TMEM63B	590.163	1.07252	0.10101	0.0660734	1.52875	0.126326	0.999695	0.999695	FALSE
ENSG00000137218.10	HGNC:16970	FRS3	126.913	1.07894	0.109615	0.0873923	1.25429	0.209738	0.999695	0.999695	FALSE
ENSG00000137221.14	HGNC:17949	TJAP1	296.857	0.938903	-0.0909519	0.107823	-0.843533	0.398931	0.999695	0.999695	FALSE
ENSG00000137252.10	HGNC:4849	HCRTR2	39.4945	0.895234	-0.159664	0.186478	-0.856209	0.391882	0.999695	0.999695	FALSE
ENSG00000137261.15	HGNC:21580	KIAA0319	1829.51	1.03718	0.0526622	0.0523345	1.00626	0.31429	0.999695	0.999695	FALSE
ENSG00000137266.15	HGNC:21106	SLC22A23	879.568	0.966408	-0.0492954	0.071919	-0.68543	0.493073	0.999695	0.999695	FALSE
ENSG00000137267.7	HGNC:12412	TUBB2A	4443.93	0.971181	-0.042188	0.0737064	-0.572379	0.567065	0.999695	0.999695	FALSE
ENSG00000137269.15	HGNC:14307	LRRC1	549.149	0.971519	-0.0416853	0.0697722	-0.597449	0.550208	0.999695	0.999695	FALSE
ENSG00000137273.6	HGNC:3810	FOXF2	18.4845	1.03492	0.0495181	0.184223	0.268794	0.788088	0.999695	0.999695	FALSE
ENSG00000137274.13	HGNC:1094	BPHL	331.054	0.910346	-0.135514	0.0913135	-1.48405	0.137795	0.999695	0.999695	FALSE
ENSG00000137275.16	HGNC:10019	RIPK1	548.818	0.976254	-0.0346717	0.0676886	-0.512224	0.608494	0.999695	0.999695	FALSE
ENSG00000137285.11	HGNC:30829	TUBB2B	4323.07	0.995749	-0.00614603	0.0975336	-0.0630145	0.949755	0.999695	0.999695	FALSE
ENSG00000137288.10	HGNC:21237	UQCC2	537.956	0.981726	-0.0266073	0.0782001	-0.340246	0.733671	0.999695	0.999695	FALSE
ENSG00000137309.20	HGNC:5010	HMGA1	167.033	1.09666	0.13312	0.0821969	1.61953	0.105333	0.999695	0.999695	FALSE
ENSG00000137310.12	HGNC:11629	TCF19	24.3302	0.882771	-0.179889	0.146045	-1.23174	0.218047	0.999695	0.999695	FALSE
ENSG00000137312.15	HGNC:3757	FLOT1	1186.87	0.985442	-0.0211565	0.0573942	-0.368617	0.712413	0.999695	0.999695	FALSE
ENSG00000137331.12	HGNC:5392	IER3	30.6142	0.835181	-0.259839	0.157184	-1.65309	0.0983132	0.999695	0.999695	FALSE
ENSG00000137337.16	HGNC:21163	MDC1	456.3	1.04864	0.0685231	0.126726	0.540717	0.588703	0.999695	0.999695	FALSE
ENSG00000137338.6	HGNC:19398	PGBD1	308.782	0.91155	-0.133607	0.0710642	-1.88009	0.0600959	0.999695	0.999695	FALSE
ENSG00000137343.18	HGNC:21186	ATAT1	565.565	1.02727	0.0388128	0.0790307	0.49111	0.623348	0.999695	0.999695	FALSE
ENSG00000137364.5	HGNC:12014	TPMT	420.35	1.0355	0.0503256	0.055784	0.90215	0.366977	0.999695	0.999695	FALSE
ENSG00000137393.10	HGNC:21578	RNF144B	326.353	0.984494	-0.0225464	0.125789	-0.179239	0.85775	0.999695	0.999695	FALSE
ENSG00000137404.15	HGNC:8003	NRM	7.84929	1.10528	0.14441	0.213524	0.676317	0.498839	0.999695	0.999695	FALSE
ENSG00000137409.21	HGNC:17586	MTCH1	4241.6	0.998438	-0.00225531	0.0495475	-0.0455181	0.963694	0.999695	0.999695	FALSE
ENSG00000137411.19	HGNC:21642	VARS2	425.444	0.983867	-0.023465	0.0836621	-0.280473	0.779114	0.999695	0.999695	FALSE
ENSG00000137413.17	HGNC:17300	TAF8	407.19	0.954835	-0.0666769	0.0770064	-0.865863	0.386565	0.999695	0.999695	FALSE
ENSG00000137414.7	HGNC:16372	FAM8A1	2205.76	1.0328	0.0465602	0.0427644	1.08876	0.276259	0.999695	0.999695	FALSE
ENSG00000137434.12	HGNC:20881	C6orf52	15.9733	0.986376	-0.0197911	0.234898	-0.0842536	0.932855	0.999695	0.999695	FALSE
ENSG00000137449.17	HGNC:21745	CPEB2	3869.97	1.0031	0.00446652	0.0515609	0.0866261	0.930969	0.999695	0.999695	FALSE
ENSG00000137460.10	HGNC:29363	FHDC1	462.724	1.06455	0.0902436	0.0963649	0.936477	0.349027	0.999695	0.999695	FALSE
ENSG00000137462.9	HGNC:11848	TLR2	279.874	0.916815	-0.125298	0.15723	-0.796908	0.425504	0.999695	0.999695	FALSE
ENSG00000137463.5	HGNC:29969	MGARP	60.1935	1.03611	0.0511787	0.0999703	0.511939	0.608694	0.999695	0.999695	FALSE
ENSG00000137473.19	HGNC:29936	TTC29	70.2183	0.974398	-0.0374169	0.204645	-0.182838	0.854925	0.999695	0.999695	FALSE
ENSG00000137474.23	HGNC:7606	MYO7A	102.806	1.09801	0.134888	0.157863	0.854461	0.39285	0.999695	0.999695	FALSE
ENSG00000137478.15	HGNC:29114	FCHSD2	1452.03	0.971987	-0.0409905	0.0735129	-0.557596	0.57712	0.999695	0.999695	FALSE
ENSG00000137486.17	HGNC:711	ARRB1	4676.61	0.959735	-0.059292	0.0476164	-1.2452	0.213058	0.999695	0.999695	FALSE
ENSG00000137491.15	HGNC:10962	SLCO2B1	1054.95	0.949358	-0.0749757	0.0955384	-0.78477	0.432588	0.999695	0.999695	FALSE
ENSG00000137492.9	HGNC:9440	THAP12	2052.26	0.977512	-0.0328133	0.0449773	-0.729552	0.465664	0.999695	0.999695	FALSE
ENSG00000137494.14	HGNC:26752	ANKRD42	832.43	0.983094	-0.0245991	0.0565096	-0.435308	0.663339	0.999695	0.999695	FALSE
ENSG00000137496.18	HGNC:5987	IL18BP	83.2688	1.02283	0.0325607	0.116523	0.279437	0.77991	0.999695	0.999695	FALSE
ENSG00000137497.19	HGNC:8059	NUMA1	2757.5	0.955363	-0.0658797	0.0557258	-1.18221	0.237122	0.999695	0.999695	FALSE
ENSG00000137500.10	HGNC:28108	CCDC90B	1256.68	0.997185	-0.00406702	0.043661	-0.0931499	0.925784	0.999695	0.999695	FALSE
ENSG00000137501.18	HGNC:15585	SYTL2	809.371	1.03853	0.0545433	0.127451	0.427956	0.668683	0.999695	0.999695	FALSE
ENSG00000137502.10	HGNC:9770	RAB30	4022.39	0.952279	-0.0705441	0.0888144	-0.794287	0.427028	0.999695	0.999695	FALSE
ENSG00000137504.15	HGNC:24905	CREBZF	3073.95	1.06272	0.0877582	0.0415038	2.11446	0.0344757	0.999695	0.999695	FALSE
ENSG00000137507.11	HGNC:4161	LRRC32	97.0765	1.06262	0.0876301	0.16861	0.51972	0.603259	0.999695	0.999695	FALSE
ENSG00000137509.12	HGNC:9344	PRCP	1390.14	1.09511	0.131075	0.0727309	1.80219	0.0715151	0.999695	0.999695	FALSE
ENSG00000137513.11	HGNC:26274	NARS2	711.439	0.916076	-0.12646	0.0558828	-2.26295	0.0236386	0.999695	0.999695	FALSE
ENSG00000137522.18	HGNC:21070	RNF121	320.089	1.00963	0.0138247	0.0650082	0.21266	0.831592	0.999695	0.999695	FALSE
ENSG00000137547.9	HGNC:14054	MRPL15	582.437	0.970012	-0.0439249	0.0795326	-0.552287	0.580751	0.999695	0.999695	FALSE
ENSG00000137558.9	HGNC:8946	PI15	252.391	1.08987	0.124153	0.175668	0.706749	0.479722	0.999695	0.999695	FALSE
ENSG00000137561.5	HGNC:12404	TTPA	199.835	1.04099	0.0579535	0.10822	0.535518	0.592292	0.999695	0.999695	FALSE
ENSG00000137563.13	HGNC:4248	GGH	597.081	1.05654	0.079347	0.0798726	0.993419	0.320506	0.999695	0.999695	FALSE
ENSG00000137571.11	HGNC:19046	SLCO5A1	177.187	0.882309	-0.180645	0.109048	-1.65657	0.0976064	0.999695	0.999695	FALSE
ENSG00000137573.14	HGNC:20391	SULF1	633.019	0.978263	-0.0317053	0.137465	-0.230643	0.817592	0.999695	0.999695	FALSE
ENSG00000137574.11	HGNC:17843	TGS1	755.271	0.981408	-0.027075	0.0547785	-0.494264	0.62112	0.999695	0.999695	FALSE
ENSG00000137575.12	HGNC:10662	SDCBP	6861.47	1.02251	0.0321152	0.0473055	0.67889	0.497207	0.999695	0.999695	FALSE
ENSG00000137601.18	HGNC:7744	NEK1	2846.98	1.0559	0.0784673	0.0400971	1.95693	0.0503555	0.999695	0.999695	FALSE
ENSG00000137628.18	HGNC:25942	DDX60	635.217	1.0319	0.0453095	0.110125	0.411435	0.680753	0.999695	0.999695	FALSE
ENSG00000137642.13	HGNC:11185	SORL1	13971.8	1.02407	0.0343153	0.0577602	0.594098	0.552446	0.999695	0.999695	FALSE
ENSG00000137656.12	HGNC:28199	BUD13	160.027	1.01062	0.0152376	0.0597346	0.255088	0.798655	0.999695	0.999695	FALSE
ENSG00000137672.13	HGNC:12338	TRPC6	142.547	1.06724	0.0938809	0.207143	0.453218	0.650391	0.999695	0.999695	FALSE
ENSG00000137691.13	HGNC:28188	CFAP300	47.4758	0.882779	-0.179876	0.209594	-0.858212	0.390776	0.999695	0.999695	FALSE
ENSG00000137692.12	HGNC:28409	DCUN1D5	3209.48	1.09236	0.127446	0.0572932	2.22444	0.0261187	0.999695	0.999695	FALSE
ENSG00000137693.14	HGNC:16262	YAP1	1020.6	0.972549	-0.0401577	0.068901	-0.582832	0.560006	0.999695	0.999695	FALSE
ENSG00000137700.18	HGNC:4061	SLC37A4	160.817	0.941729	-0.0866159	0.102046	-0.848789	0.395999	0.999695	0.999695	FALSE
ENSG00000137710.17	HGNC:9944	RDX	3521.75	1.00504	0.00725631	0.0647609	0.112048	0.910786	0.999695	0.999695	FALSE
ENSG00000137713.16	HGNC:9303	PPP2R1B	1248.44	0.995595	-0.00636861	0.0750902	-0.0848128	0.93241	0.999695	0.999695	FALSE
ENSG00000137714.3	HGNC:3638	FDX1	1001.75	0.996339	-0.00529201	0.0339103	-0.156059	0.875987	0.999695	0.999695	FALSE
ENSG00000137720.8	HGNC:1163	C11orf1	343.491	0.934461	-0.0977931	0.0716249	-1.36535	0.172143	0.999695	0.999695	FALSE
ENSG00000137726.17	HGNC:4030	FXYD6	1564.11	1.09958	0.136949	0.0936346	1.46258	0.143581	0.999695	0.999695	FALSE
ENSG00000137727.13	HGNC:18357	ARHGAP20	2077.07	0.981266	-0.0272844	0.0531184	-0.513653	0.607495	0.999695	0.999695	FALSE
ENSG00000137731.14	HGNC:4026	FXYD2	13.4907	1.21272	0.278241	0.298591	0.931847	0.351415	0.999695	0.999695	FALSE
ENSG00000137752.25	HGNC:1499	CASP1	74.8643	0.969118	-0.0452559	0.126544	-0.357629	0.720621	0.999695	0.999695	FALSE
ENSG00000137760.15	HGNC:25189	ALKBH8	538.175	1.01433	0.020533	0.0598597	0.343019	0.731585	0.999695	0.999695	FALSE
ENSG00000137764.20	HGNC:6845	MAP2K5	922.468	1.01961	0.0280162	0.0504126	0.555739	0.578389	0.999695	0.999695	FALSE
ENSG00000137766.18	HGNC:23149	UNC13C	3699.21	0.898765	-0.153985	0.0907098	-1.69755	0.0895919	0.999695	0.999695	FALSE
ENSG00000137767.14	HGNC:20390	SQOR	130.401	1.05489	0.0770906	0.112668	0.684225	0.493833	0.999695	0.999695	FALSE
ENSG00000137770.14	HGNC:26936	CTDSPL2	1673.01	0.954916	-0.0665538	0.054405	-1.2233	0.221215	0.999695	0.999695	FALSE
ENSG00000137776.17	HGNC:20709	SLTM	2228.47	1.01763	0.025208	0.0581594	0.43343	0.664703	0.999695	0.999695	FALSE
ENSG00000137801.11	HGNC:11785	THBS1	618.974	1.03819	0.054066	0.196549	0.275077	0.783257	0.999695	0.999695	FALSE
ENSG00000137802.14	HGNC:29536	MAPKBP1	1233.39	1.04841	0.0682037	0.0512485	1.33084	0.183241	0.999695	0.999695	FALSE
ENSG00000137806.10	HGNC:18828	NDUFAF1	341.021	1.02037	0.0290939	0.0675435	0.430743	0.666655	0.999695	0.999695	FALSE
ENSG00000137807.16	HGNC:6392	KIF23	33.8408	0.923092	-0.115454	0.150111	-0.769125	0.441819	0.999695	0.999695	FALSE
ENSG00000137809.17	HGNC:6136	ITGA11	26.1229	1.01549	0.0221731	0.327188	0.0677685	0.94597	0.999695	0.999695	FALSE
ENSG00000137812.21	HGNC:24054	KNL1	25.9613	0.675391	-0.566205	0.209935	-2.69705	0.00699566	0.999695	0.999695	FALSE
ENSG00000137814.12	HGNC:25530	HAUS2	585.107	0.949327	-0.075023	0.0708273	-1.05924	0.289491	0.999695	0.999695	FALSE
ENSG00000137815.15	HGNC:28996	RTF1	2502.44	0.973646	-0.0385308	0.0474965	-0.811234	0.417231	0.999695	0.999695	FALSE
ENSG00000137817.17	HGNC:26921	PARP6	1961	1.00197	0.00284334	0.0480964	0.0591176	0.952858	0.999695	0.999695	FALSE
ENSG00000137818.12	HGNC:10372	RPLP1	1361.15	1.02904	0.0412925	0.124759	0.330979	0.74066	0.999695	0.999695	FALSE
ENSG00000137819.14	HGNC:29645	PAQR5	78.5913	0.902481	-0.148031	0.175708	-0.842485	0.399517	0.999695	0.999695	FALSE
ENSG00000137821.12	HGNC:25965	LRRC49	2540.38	1.02157	0.0307947	0.0431162	0.714227	0.475087	0.999695	0.999695	FALSE
ENSG00000137822.13	HGNC:16691	TUBGCP4	812.677	0.918729	-0.122289	0.0665134	-1.83856	0.0659793	0.999695	0.999695	FALSE
ENSG00000137824.16	HGNC:25550	RMDN3	641.596	1.0195	0.0278652	0.0766509	0.363534	0.716206	0.999695	0.999695	FALSE
ENSG00000137825.11	HGNC:6178	ITPKA	336.51	1.01754	0.0250924	0.103785	0.241773	0.808956	0.999695	0.999695	FALSE
ENSG00000137831.15	HGNC:15947	UACA	707.333	0.953294	-0.0690065	0.0796709	-0.866144	0.386411	0.999695	0.999695	FALSE
ENSG00000137834.15	HGNC:6772	SMAD6	68.1945	1.11164	0.152694	0.16863	0.905499	0.365201	0.999695	0.999695	FALSE
ENSG00000137841.12	HGNC:9055	PLCB2	306.008	0.915418	-0.127497	0.102366	-1.2455	0.212948	0.999695	0.999695	FALSE
ENSG00000137842.7	HGNC:26269	TMEM62	585.177	0.970784	-0.0427777	0.0579018	-0.738798	0.460029	0.999695	0.999695	FALSE
ENSG00000137843.12	HGNC:16061	PAK6	509.972	0.973924	-0.0381183	0.0725124	-0.525679	0.599111	0.999695	0.999695	FALSE
ENSG00000137845.15	HGNC:188	ADAM10	4217.5	1.03438	0.0487688	0.0560986	0.869341	0.384661	0.999695	0.999695	FALSE
ENSG00000137857.18	HGNC:3062	DUOX1	21.428	1.35547	0.438791	0.331519	1.32358	0.185643	0.999695	0.999695	FALSE
ENSG00000137869.16	HGNC:2594	CYP19A1	73.0399	0.71385	-0.486308	0.441692	-1.10101	0.270891	0.999695	0.999695	FALSE
ENSG00000137871.21	HGNC:25953	ZNF280D	2775.23	0.966904	-0.048555	0.0469767	-1.0336	0.301324	0.999695	0.999695	FALSE
ENSG00000137872.17	HGNC:16770	SEMA6D	2768.05	1.03762	0.053281	0.0625728	0.851503	0.39449	0.999695	0.999695	FALSE
ENSG00000137875.4	HGNC:993	BCL2L10	44.7719	0.844718	-0.243458	0.169722	-1.43445	0.151444	0.999695	0.999695	FALSE
ENSG00000137876.11	HGNC:18479	RSL24D1	2216.14	0.955635	-0.0654681	0.0432427	-1.51397	0.130034	0.999695	0.999695	FALSE
ENSG00000137877.10	HGNC:15680	SPTBN5	21.2296	0.949272	-0.0751063	0.214512	-0.350126	0.726244	0.999695	0.999695	FALSE
ENSG00000137878.17	HGNC:26424	GCOM1	28.6995	0.769459	-0.378083	0.323354	-1.16925	0.242301	0.999695	0.999695	FALSE
ENSG00000137880.6	HGNC:4194	GCHFR	68.9251	1.14589	0.196473	0.100959	1.94608	0.0516454	0.999695	0.999695	FALSE
ENSG00000137936.18	HGNC:973	BCAR3	403.85	1.03426	0.0486008	0.0927234	0.524149	0.600175	0.999695	0.999695	FALSE
ENSG00000137941.17	HGNC:26242	TTLL7	7843.82	1.02372	0.033818	0.0516447	0.654821	0.512583	0.999695	0.999695	FALSE
ENSG00000137942.18	HGNC:20851	FNBP1L	3355.99	1.0585	0.0820221	0.0640833	1.27993	0.20057	0.999695	0.999695	FALSE
ENSG00000137944.18	HGNC:33238	KYAT3	592.199	1.05299	0.0744862	0.095417	0.780639	0.435015	0.999695	0.999695	FALSE
ENSG00000137947.12	HGNC:4648	GTF2B	503.243	0.990868	-0.0132354	0.0748462	-0.176834	0.859639	0.999695	0.999695	FALSE
ENSG00000137955.16	HGNC:9796	RABGGTB	2011.29	1.02324	0.0331414	0.0782492	0.423536	0.671904	0.999695	0.999695	TRUE
ENSG00000137959.17	HGNC:17817	IFI44L	952.349	1.21487	0.280801	0.207848	1.35099	0.176698	0.999695	0.999695	FALSE
ENSG00000137960.6	HGNC:18177	GIPC2	86.0194	1.15934	0.213303	0.206773	1.03158	0.302268	0.999695	0.999695	FALSE
ENSG00000137962.13	HGNC:30207	ARHGAP29	976.564	0.964769	-0.0517439	0.0812641	-0.636737	0.524296	0.999695	0.999695	FALSE
ENSG00000137965.11	HGNC:16938	IFI44	433.229	1.122	0.166076	0.115674	1.43573	0.15108	0.999695	0.999695	FALSE
ENSG00000137968.17	HGNC:28524	SLC44A5	240.843	1.03128	0.0444338	0.0884666	0.502266	0.61548	0.999695	0.999695	FALSE
ENSG00000137970.7	HGNC:37028	RPL7P9	28.6733	0.943914	-0.083272	0.18958	-0.439244	0.660485	0.999695	0.999695	FALSE
ENSG00000137976.8	HGNC:28875	DNASE2B	11.0451	0.672241	-0.57295	0.244205	-2.34619	0.0189665	0.999695	0.999695	FALSE
ENSG00000137992.15	HGNC:2698	DBT	1611.04	1.00139	0.00199804	0.0407571	0.0490232	0.960901	0.999695	0.999695	FALSE
ENSG00000137996.13	HGNC:17981	RTCA	636.152	1.01046	0.0150112	0.0490607	0.305972	0.759626	0.999695	0.999695	FALSE
ENSG00000138002.16	HGNC:30391	IFT172	1404.1	1.02654	0.0377919	0.0667381	0.566272	0.571209	0.999695	0.999695	FALSE
ENSG00000138018.19	HGNC:29361	SELENOI	5445.17	0.955936	-0.0650144	0.0732222	-0.887905	0.374592	0.999695	0.999695	FALSE
ENSG00000138028.17	HGNC:16962	CGREF1	645.105	1.02288	0.0326397	0.0563807	0.578916	0.562646	0.999695	0.999695	FALSE
ENSG00000138029.14	HGNC:4803	HADHB	2219.88	0.967	-0.0484125	0.0497489	-0.973136	0.330486	0.999695	0.999695	FALSE
ENSG00000138030.13	HGNC:6315	KHK	62.2761	1.01216	0.0174314	0.0888815	0.19612	0.844516	0.999695	0.999695	FALSE
ENSG00000138031.15	HGNC:234	ADCY3	1597.99	0.977575	-0.0327208	0.0987444	-0.331369	0.740366	0.999695	0.999695	FALSE
ENSG00000138032.21	HGNC:9276	PPM1B	2611.5	1.00937	0.0134557	0.0516828	0.260352	0.794592	0.999695	0.999695	FALSE
ENSG00000138035.15	HGNC:23166	PNPT1	1020.24	0.947915	-0.0771704	0.0632868	-1.21938	0.222701	0.999695	0.999695	FALSE
ENSG00000138036.18	HGNC:24595	DYNC2LI1	1369.1	0.972419	-0.0403497	0.0447518	-0.901633	0.367252	0.999695	0.999695	FALSE
ENSG00000138050.15	HGNC:14890	THUMPD2	395.003	1.02543	0.0362357	0.0931443	0.389028	0.697256	0.999695	0.999695	FALSE
ENSG00000138061.12	HGNC:2597	CYP1B1	282.51	0.947417	-0.0779282	0.123461	-0.631197	0.527912	0.999695	0.999695	FALSE
ENSG00000138069.18	HGNC:9758	RAB1A	2692.86	0.98757	-0.0180454	0.0422604	-0.427005	0.669376	0.999695	0.999695	FALSE
ENSG00000138071.15	HGNC:169	ACTR2	6591.54	1.01764	0.0252237	0.0601751	0.419172	0.67509	0.999695	0.999695	FALSE
ENSG00000138073.14	HGNC:9356	PREB	429.144	1.05764	0.0808515	0.0691012	1.17004	0.241983	0.999695	0.999695	FALSE
ENSG00000138074.15	HGNC:11041	SLC5A6	480.684	0.996885	-0.00450171	0.084426	-0.0533214	0.957476	0.999695	0.999695	FALSE
ENSG00000138078.16	HGNC:30228	PREPL	34166.5	0.980904	-0.0278155	0.0468139	-0.594173	0.552396	0.999695	0.999695	FALSE
ENSG00000138080.14	HGNC:19880	EMILIN1	34.2146	1.17341	0.230707	0.136449	1.69079	0.0908773	0.999695	0.999695	FALSE
ENSG00000138081.22	HGNC:13590	FBXO11	3868.15	0.969764	-0.0442943	0.0491285	-0.901599	0.36727	0.999695	0.999695	FALSE
ENSG00000138083.5	HGNC:10889	SIX3	270.867	0.981289	-0.0272497	0.103496	-0.263292	0.792325	0.999695	0.999695	FALSE
ENSG00000138085.18	HGNC:24090	ATRAID	872.196	1.08353	0.115734	0.0631025	1.83406	0.0666451	0.999695	0.999695	FALSE
ENSG00000138092.11	HGNC:28152	CENPO	219.059	0.975204	-0.0362247	0.0780636	-0.46404	0.642619	0.999695	0.999695	FALSE
ENSG00000138095.20	HGNC:15714	LRPPRC	10896.5	0.952067	-0.0708648	0.0585565	-1.21019	0.226204	0.999695	0.999695	FALSE
ENSG00000138101.20	HGNC:3058	DTNB	651.59	0.965074	-0.0512888	0.0695807	-0.737112	0.461054	0.999695	0.999695	FALSE
ENSG00000138107.13	HGNC:167	ACTR1A	2914.36	1.00892	0.0128112	0.0531955	0.240832	0.809686	0.999695	0.999695	FALSE
ENSG00000138111.14	HGNC:26196	MFSD13A	141.037	1.02193	0.031294	0.0977528	0.320134	0.748867	0.999695	0.999695	FALSE
ENSG00000138115.15	HGNC:2622	CYP2C8	114.709	0.911537	-0.133627	0.112077	-1.19228	0.233151	0.999695	0.999695	FALSE
ENSG00000138119.17	HGNC:3656	MYOF	358.888	0.861897	-0.214413	0.0949741	-2.25759	0.023971	0.999695	0.999695	FALSE
ENSG00000138134.12	HGNC:24105	STAMBPL1	1155.61	1.02523	0.0359533	0.0593018	0.606276	0.544332	0.999695	0.999695	FALSE
ENSG00000138135.7	HGNC:1907	CH25H	111.886	0.743029	-0.428509	0.319043	-1.34311	0.179236	0.999695	0.999695	FALSE
ENSG00000138138.14	HGNC:25903	ATAD1	3833.21	0.992133	-0.0113947	0.0500302	-0.227757	0.819835	0.999695	0.999695	FALSE
ENSG00000138152.10	HGNC:26340	BTBD16	12.6016	1.29368	0.371484	0.258607	1.43648	0.150865	0.999695	0.999695	FALSE
ENSG00000138160.7	HGNC:6388	KIF11	274.222	0.952701	-0.0699041	0.0662744	-1.05477	0.291532	0.999695	0.999695	FALSE
ENSG00000138161.14	HGNC:17937	CUZD1	32.4814	0.995467	-0.00655495	0.206963	-0.031672	0.974734	0.999695	0.999695	FALSE
ENSG00000138162.19	HGNC:11523	TACC2	568.604	1.01129	0.0161925	0.0904013	0.179118	0.857845	0.999695	0.999695	FALSE
ENSG00000138166.6	HGNC:3071	DUSP5	200.161	0.962244	-0.0555256	0.122985	-0.451483	0.651641	0.999695	0.999695	FALSE
ENSG00000138172.11	HGNC:23493	CALHM2	25.8835	1.11347	0.155063	0.148726	1.04261	0.297129	0.999695	0.999695	FALSE
ENSG00000138175.9	HGNC:694	ARL3	1764.35	0.973909	-0.0381416	0.0351319	-1.08567	0.277627	0.999695	0.999695	FALSE
ENSG00000138182.15	HGNC:7212	KIF20B	532.398	0.95141	-0.071861	0.100425	-0.715572	0.474256	0.999695	0.999695	FALSE
ENSG00000138185.20	HGNC:3363	ENTPD1	568.791	0.949375	-0.0749504	0.0889722	-0.842403	0.399562	0.999695	0.999695	FALSE
ENSG00000138190.17	HGNC:23196	EXOC6	2477.02	0.973524	-0.0387114	0.0464743	-0.832965	0.404865	0.999695	0.999695	FALSE
ENSG00000138193.17	HGNC:17175	PLCE1	788.112	1.11347	0.155067	0.0821719	1.88711	0.0591457	0.999695	0.999695	FALSE
ENSG00000138207.15	HGNC:9922	RBP4	538.554	1.05989	0.0839106	0.0620164	1.35304	0.176043	0.999695	0.999695	FALSE
ENSG00000138231.13	HGNC:15594	DBR1	358.198	1.04527	0.0638691	0.0473719	1.34825	0.177579	0.999695	0.999695	FALSE
ENSG00000138246.17	HGNC:30343	DNAJC13	2502.99	0.97179	-0.0412841	0.0404276	-1.02118	0.307167	0.999695	0.999695	FALSE
ENSG00000138279.16	HGNC:545	ANXA7	2979.81	0.993407	-0.00954294	0.0338504	-0.281915	0.778009	0.999695	0.999695	FALSE
ENSG00000138286.15	HGNC:29162	FAM149B1	569.054	1.04057	0.0573778	0.0449372	1.27685	0.201657	0.999695	0.999695	FALSE
ENSG00000138303.18	HGNC:24268	ASCC1	491.373	0.888484	-0.170583	0.0947489	-1.80037	0.0718027	0.999695	0.999695	FALSE
ENSG00000138311.18	HGNC:18194	ZNF365	1788.09	0.988729	-0.0163529	0.066655	-0.245336	0.806196	0.999695	0.999695	FALSE
ENSG00000138316.11	HGNC:14899	ADAMTS14	36.7054	0.935299	-0.0965011	0.200566	-0.481143	0.630415	0.999695	0.999695	FALSE
ENSG00000138326.21	HGNC:10411	RPS24	4921.17	0.970353	-0.0434187	0.0536136	-0.809844	0.41803	0.999695	0.999695	FALSE
ENSG00000138336.9	HGNC:29484	TET1	612.488	0.948954	-0.0755892	0.050447	-1.49839	0.134032	0.999695	0.999695	FALSE
ENSG00000138346.15	HGNC:2939	DNA2	271.728	0.928091	-0.107662	0.0994538	-1.08253	0.279018	0.999695	0.999695	FALSE
ENSG00000138356.14	HGNC:553	AOX1	42.9324	0.915911	-0.12672	0.136568	-0.927888	0.353466	0.999695	0.999695	FALSE
ENSG00000138363.15	HGNC:794	ATIC	765.256	1.07405	0.103063	0.0757937	1.35979	0.173897	0.999695	0.999695	FALSE
ENSG00000138375.13	HGNC:11102	SMARCAL1	215.527	1.01921	0.0274456	0.0838199	0.327436	0.743338	0.999695	0.999695	FALSE
ENSG00000138376.11	HGNC:952	BARD1	406.508	0.929475	-0.105511	0.0894512	-1.17954	0.238183	0.999695	0.999695	FALSE
ENSG00000138378.19	HGNC:11365	STAT4	832.805	0.997215	-0.004024	0.0785388	-0.0512359	0.959138	0.999695	0.999695	FALSE
ENSG00000138379.5	HGNC:4223	MSTN	57.589	1.14336	0.193283	0.118772	1.62734	0.103664	0.999695	0.999695	FALSE
ENSG00000138380.18	HGNC:14435	CARF	1067.85	0.962693	-0.0548521	0.0552158	-0.993414	0.320508	0.999695	0.999695	FALSE
ENSG00000138381.10	HGNC:24910	ASNSD1	1419.72	0.989174	-0.0157041	0.0723327	-0.217109	0.828123	0.999695	0.999695	FALSE
ENSG00000138382.15	HGNC:25006	METTL5	345.32	1.017	0.0243179	0.0685984	0.354497	0.722967	0.999695	0.999695	FALSE
ENSG00000138385.16	HGNC:11316	SSB	1641.06	0.966041	-0.0498431	0.0505705	-0.985617	0.324321	0.999695	0.999695	FALSE
ENSG00000138386.17	HGNC:7626	NAB1	1946.24	1.01353	0.019383	0.064439	0.300797	0.76357	0.999695	0.999695	FALSE
ENSG00000138398.17	HGNC:14650	PPIG	3450.36	1.04205	0.0594263	0.0461621	1.28734	0.197976	0.999695	0.999695	FALSE
ENSG00000138399.18	HGNC:26150	FASTKD1	1099.26	0.980776	-0.0280038	0.0612555	-0.457164	0.647553	0.999695	0.999695	FALSE
ENSG00000138400.13	HGNC:17836	MDH1B	287.261	1.08965	0.123861	0.0914816	1.35394	0.175755	0.999695	0.999695	FALSE
ENSG00000138411.13	HGNC:29853	HECW2	2559.63	0.982702	-0.0251748	0.0593792	-0.423966	0.671591	0.999695	0.999695	FALSE
ENSG00000138413.14	HGNC:5382	IDH1	570.276	1.05434	0.076347	0.0496048	1.5391	0.123779	0.999695	0.999695	FALSE
ENSG00000138430.16	HGNC:28833	OLA1	1864.48	0.996149	-0.00556672	0.0486449	-0.114436	0.908892	0.999695	0.999695	FALSE
ENSG00000138433.16	HGNC:24217	CIR1	400.257	1.02049	0.0292639	0.0575731	0.508291	0.611249	0.999695	0.999695	FALSE
ENSG00000138434.17	HGNC:11319	ITPRID2	4839.12	1.01127	0.016171	0.0785877	0.20577	0.836971	0.999695	0.999695	FALSE
ENSG00000138439.12	HGNC:14440	FAM117B	1271.4	1.02546	0.0362685	0.0594343	0.610229	0.54171	0.999695	0.999695	FALSE
ENSG00000138442.11	HGNC:14098	WDR12	1591.69	1.0023	0.00331254	0.0803783	0.0412118	0.967127	0.999695	0.999695	FALSE
ENSG00000138443.17	HGNC:24011	ABI2	12938.1	1.01684	0.0240885	0.0341142	0.706113	0.480118	0.999695	0.999695	FALSE
ENSG00000138448.12	HGNC:6150	ITGAV	13772.2	0.989452	-0.0152982	0.0457456	-0.334418	0.738064	0.999695	0.999695	FALSE
ENSG00000138449.11	HGNC:10909	SLC40A1	1054.75	1.05643	0.0791982	0.057318	1.38173	0.167053	0.999695	0.999695	FALSE
ENSG00000138459.9	HGNC:20792	SLC35A5	1671.88	0.991291	-0.0126198	0.0486363	-0.259472	0.795271	0.999695	0.999695	FALSE
ENSG00000138463.9	HGNC:16628	SLC49A4	609.215	0.996332	-0.00530188	0.0530054	-0.100025	0.920324	0.999695	0.999695	FALSE
ENSG00000138468.16	HGNC:30402	SENP7	1716.83	0.943384	-0.0840837	0.0432919	-1.94225	0.052107	0.999695	0.999695	FALSE
ENSG00000138495.7	HGNC:2264	COX17	236.299	0.930995	-0.103154	0.071773	-1.43723	0.150653	0.999695	0.999695	FALSE
ENSG00000138496.17	HGNC:24118	PARP9	414.912	1.01284	0.0184089	0.0858016	0.214552	0.830116	0.999695	0.999695	FALSE
ENSG00000138587.6	HGNC:29636	MNS1	100.126	1.01893	0.0270568	0.152112	0.177874	0.858822	0.999695	0.999695	FALSE
ENSG00000138592.14	HGNC:12631	USP8	2262.38	0.978831	-0.0308683	0.0457934	-0.674078	0.500262	0.999695	0.999695	FALSE
ENSG00000138593.9	HGNC:28997	SECISBP2L	8981.22	0.981787	-0.0265185	0.0511776	-0.518166	0.604342	0.999695	0.999695	FALSE
ENSG00000138594.14	HGNC:11873	TMOD3	1480.15	0.907625	-0.139832	0.0747162	-1.87151	0.0612741	0.999695	0.999695	FALSE
ENSG00000138600.10	HGNC:30227	SPPL2A	1855.51	1.00415	0.00596869	0.0517626	0.115309	0.9082	0.999695	0.999695	FALSE
ENSG00000138604.10	HGNC:17855	GLCE	2573.16	1.03222	0.0457548	0.0509716	0.897652	0.369371	0.999695	0.999695	FALSE
ENSG00000138606.20	HGNC:25116	SHF	228.864	1.06656	0.0929714	0.0712428	1.305	0.191895	0.999695	0.999695	FALSE
ENSG00000138613.14	HGNC:24080	APH1B	1512.77	1.05892	0.0825889	0.0549494	1.503	0.132839	0.999695	0.999695	FALSE
ENSG00000138614.16	HGNC:25372	INTS14	505.152	0.982126	-0.0260201	0.047582	-0.546848	0.584483	0.999695	0.999695	FALSE
ENSG00000138615.6	HGNC:1980	CILP	9.54572	0.950555	-0.0731578	0.18946	-0.38614	0.699393	0.999695	0.999695	FALSE
ENSG00000138617.16	HGNC:26040	PARP16	98.5956	0.98537	-0.021263	0.0782641	-0.271683	0.785866	0.999695	0.999695	FALSE
ENSG00000138621.12	HGNC:28107	PPCDC	45.9346	0.965136	-0.0511959	0.152318	-0.336112	0.736786	0.999695	0.999695	FALSE
ENSG00000138622.4	HGNC:16882	HCN4	41.0126	0.970697	-0.0429066	0.15842	-0.270841	0.786513	0.999695	0.999695	FALSE
ENSG00000138623.10	HGNC:10741	SEMA7A	107.258	0.985756	-0.020697	0.119034	-0.173875	0.861964	0.999695	0.999695	FALSE
ENSG00000138629.16	HGNC:28221	UBL7	377.865	0.984646	-0.0223233	0.0567899	-0.393087	0.694255	0.999695	0.999695	FALSE
ENSG00000138640.15	HGNC:19367	FAM13A	1089.09	0.967757	-0.0472831	0.0654067	-0.722909	0.469736	0.999695	0.999695	FALSE
ENSG00000138641.18	HGNC:4876	HERC3	2836.48	0.989611	-0.0150671	0.0555469	-0.27125	0.786199	0.999695	0.999695	FALSE
ENSG00000138642.16	HGNC:26072	HERC6	873.651	1.00871	0.0125081	0.0967496	0.129284	0.897133	0.999695	0.999695	FALSE
ENSG00000138646.9	HGNC:24368	HERC5	300.979	1.00879	0.0126275	0.0751655	0.167996	0.866586	0.999695	0.999695	FALSE
ENSG00000138650.9	HGNC:13404	PCDH10	9013.57	1.02851	0.0405619	0.0591651	0.685572	0.492983	0.999695	0.999695	FALSE
ENSG00000138653.10	HGNC:20779	NDST4	159.971	1.02242	0.0319858	0.126739	0.252375	0.800751	0.999695	0.999695	FALSE
ENSG00000138658.16	HGNC:25654	ZGRF1	783.49	1.00032	0.000462771	0.0739147	0.00626088	0.995005	0.999695	0.999695	FALSE
ENSG00000138660.12	HGNC:28808	AP1AR	1777.97	1.05783	0.0811123	0.044839	1.80897	0.0704556	0.999695	0.999695	FALSE
ENSG00000138663.9	HGNC:16702	COPS4	1843.86	1.02724	0.0387687	0.0485971	0.797758	0.425011	0.999695	0.999695	FALSE
ENSG00000138668.19	HGNC:5036	HNRNPD	2459.98	1.01596	0.0228471	0.070955	0.321995	0.747457	0.999695	0.999695	FALSE
ENSG00000138669.10	HGNC:9416	PRKG2	255.679	1.01306	0.0187165	0.0805456	0.232371	0.81625	0.999695	0.999695	FALSE
ENSG00000138670.19	HGNC:24881	RASGEF1B	1806.23	1.05568	0.0781786	0.0735226	1.06333	0.287633	0.999695	0.999695	FALSE
ENSG00000138674.17	HGNC:17052	SEC31A	2912.14	0.994309	-0.00823371	0.0314879	-0.261488	0.793716	0.999695	0.999695	FALSE
ENSG00000138678.11	HGNC:28157	GPAT3	66.0257	0.868882	-0.202768	0.132596	-1.52922	0.12621	0.999695	0.999695	FALSE
ENSG00000138685.17	HGNC:3676	FGF2	3337.29	1.04168	0.0589082	0.0852235	0.691221	0.489427	0.999695	0.999695	FALSE
ENSG00000138686.10	HGNC:18758	BBS7	1233.4	1.00813	0.0116751	0.0571843	0.204167	0.838223	0.999695	0.999695	FALSE
ENSG00000138688.17	HGNC:26953	KIAA1109	22288.5	0.960409	-0.0582787	0.0329221	-1.7702	0.0766936	0.999695	0.999695	FALSE
ENSG00000138696.11	HGNC:1077	BMPR1B	2110.03	0.97667	-0.0340569	0.0694093	-0.490668	0.623662	0.999695	0.999695	FALSE
ENSG00000138698.15	HGNC:9859	RAP1GDS1	3870.26	0.991619	-0.0121416	0.0435258	-0.278951	0.780282	0.999695	0.999695	FALSE
ENSG00000138709.19	HGNC:24704	LARP1B	1717.63	1.00699	0.010053	0.0473787	0.212183	0.831964	0.999695	0.999695	FALSE
ENSG00000138722.10	HGNC:7178	MMRN1	129.497	1.01462	0.0209353	0.186239	0.112411	0.910498	0.999695	0.999695	FALSE
ENSG00000138735.16	HGNC:8784	PDE5A	417.7	0.85763	-0.221573	0.11383	-1.94652	0.0515918	0.999695	0.999695	FALSE
ENSG00000138738.11	HGNC:9349	PRDM5	425.213	0.979596	-0.0297412	0.0773523	-0.38449	0.700615	0.999695	0.999695	FALSE
ENSG00000138741.11	HGNC:12335	TRPC3	379.09	1.09431	0.130022	0.130086	0.999509	0.317548	0.999695	0.999695	FALSE
ENSG00000138744.16	HGNC:736	NAAA	380.046	1.1087	0.148865	0.113802	1.30811	0.190837	0.999695	0.999695	FALSE
ENSG00000138750.16	HGNC:17359	NUP54	858.436	0.96267	-0.0548864	0.0896029	-0.612552	0.540172	0.999695	0.999695	FALSE
ENSG00000138756.19	HGNC:18041	BMP2K	3275.26	0.949277	-0.0750992	0.0512068	-1.46659	0.142489	0.999695	0.999695	FALSE
ENSG00000138757.15	HGNC:30291	G3BP2	11817.2	0.985811	-0.0206165	0.0458429	-0.449722	0.652911	0.999695	0.999695	FALSE
ENSG00000138758.12	HGNC:25589	SEPTIN11	5399.65	1.00908	0.0130371	0.0538268	0.242204	0.808622	0.999695	0.999695	FALSE
ENSG00000138759.20	HGNC:19185	FRAS1	2340.34	0.921103	-0.118566	0.102379	-1.15811	0.246821	0.999695	0.999695	FALSE
ENSG00000138760.11	HGNC:1665	SCARB2	7593.63	1.0465	0.0655784	0.0823729	0.796116	0.425965	0.999695	0.999695	FALSE
ENSG00000138764.15	HGNC:1593	CCNG2	2322.41	1.01459	0.0208954	0.0658503	0.317316	0.751004	0.999695	0.999695	FALSE
ENSG00000138767.14	HGNC:18042	CNOT6L	2082.69	0.990894	-0.0131966	0.0593193	-0.222468	0.82395	0.999695	0.999695	FALSE
ENSG00000138768.15	HGNC:30904	USO1	3277.55	0.995034	-0.00718172	0.0335497	-0.214062	0.830499	0.999695	0.999695	FALSE
ENSG00000138769.11	HGNC:1782	CDKL2	1485	1.05091	0.0716379	0.0641188	1.11727	0.263879	0.999695	0.999695	FALSE
ENSG00000138771.16	HGNC:30422	SHROOM3	287.183	0.902025	-0.148761	0.133654	-1.11303	0.265695	0.999695	0.999695	FALSE
ENSG00000138772.13	HGNC:541	ANXA3	217.737	1.08121	0.112649	0.135086	0.833904	0.404335	0.999695	0.999695	FALSE
ENSG00000138777.20	HGNC:28883	PPA2	1269.72	0.922723	-0.116031	0.0564815	-2.05431	0.0399455	0.999695	0.999695	FALSE
ENSG00000138778.14	HGNC:1856	CENPE	261.429	0.929945	-0.104783	0.0865555	-1.21059	0.226054	0.999695	0.999695	FALSE
ENSG00000138780.15	HGNC:25806	GSTCD	458.815	0.978977	-0.0306531	0.076728	-0.399503	0.689523	0.999695	0.999695	FALSE
ENSG00000138785.16	HGNC:25067	INTS12	173.678	0.990778	-0.0133664	0.0538114	-0.248393	0.803831	0.999695	0.999695	FALSE
ENSG00000138792.10	HGNC:3355	ENPEP	204.48	1.33736	0.419382	0.241876	1.73387	0.0829403	0.999695	0.999695	FALSE
ENSG00000138794.10	HGNC:1507	CASP6	35.5218	1.00535	0.00769531	0.167762	0.0458705	0.963414	0.999695	0.999695	FALSE
ENSG00000138795.10	HGNC:6551	LEF1	112.47	0.97132	-0.041982	0.102713	-0.40873	0.682738	0.999695	0.999695	FALSE
ENSG00000138796.18	HGNC:4799	HADH	787.524	0.911872	-0.133096	0.0756953	-1.75831	0.0786942	0.999695	0.999695	FALSE
ENSG00000138798.13	HGNC:3229	EGF	99.1011	1.04596	0.0648315	0.175552	0.369301	0.711903	0.999695	0.999695	FALSE
ENSG00000138801.9	HGNC:8603	PAPSS1	2783.17	1.02253	0.0321466	0.0386858	0.830965	0.405993	0.999695	0.999695	FALSE
ENSG00000138802.11	HGNC:10704	SEC24B	1614.13	1.0109	0.0156366	0.0411614	0.379886	0.70403	0.999695	0.999695	FALSE
ENSG00000138814.17	HGNC:9314	PPP3CA	23258.8	0.935154	-0.0967236	0.0636681	-1.51919	0.128716	0.999695	0.999695	FALSE
ENSG00000138821.14	HGNC:20862	SLC39A8	301.071	1.09099	0.125643	0.104891	1.19784	0.230979	0.999695	0.999695	FALSE
ENSG00000138823.14	HGNC:7467	MTTP	72.0889	0.823554	-0.280064	0.149369	-1.87498	0.0607952	0.999695	0.999695	FALSE
ENSG00000138829.12	HGNC:3604	FBN2	99.0693	1.03223	0.0457703	0.187713	0.243831	0.807362	0.999695	0.999695	FALSE
ENSG00000138834.15	HGNC:6884	MAPK8IP3	2165.71	0.998185	-0.00262076	0.0525006	-0.0499187	0.960187	0.999695	0.999695	FALSE
ENSG00000138835.23	HGNC:9999	RGS3	243.583	1.04641	0.0654493	0.0933539	0.701088	0.483248	0.999695	0.999695	FALSE
ENSG00000138867.17	HGNC:14237	GUCD1	266.681	0.965661	-0.0504117	0.0860904	-0.585567	0.558167	0.999695	0.999695	FALSE
ENSG00000138942.17	HGNC:26783	RNF185	1003.23	1.02771	0.0394334	0.0470773	0.83763	0.402239	0.999695	0.999695	FALSE
ENSG00000138944.8	HGNC:29335	SHISAL1	1227.67	1.00613	0.00881843	0.0944226	0.0933932	0.925591	0.999695	0.999695	FALSE
ENSG00000138964.17	HGNC:14654	PARVG	71.8615	0.856343	-0.22374	0.124798	-1.79281	0.0730036	0.999695	0.999695	FALSE
ENSG00000139044.12	HGNC:24137	B4GALNT3	120.408	1.04218	0.0596008	0.126616	0.470723	0.637839	0.999695	0.999695	FALSE
ENSG00000139083.11	HGNC:3495	ETV6	244.843	1.00875	0.0125658	0.0992907	0.126555	0.899293	0.999695	0.999695	FALSE
ENSG00000139112.11	HGNC:4068	GABARAPL1	5165.17	1.01333	0.0191091	0.0691042	0.276525	0.782145	0.999695	0.999695	FALSE
ENSG00000139116.19	HGNC:19349	KIF21A	8988.46	0.979183	-0.0303491	0.0380895	-0.796784	0.425576	0.999695	0.999695	FALSE
ENSG00000139117.14	HGNC:23498	CPNE8	797.952	0.893437	-0.162562	0.129723	-1.25315	0.210153	0.999695	0.999695	FALSE
ENSG00000139131.13	HGNC:24249	YARS2	290.817	1.0441	0.0622557	0.0794749	0.783338	0.433429	0.999695	0.999695	FALSE
ENSG00000139132.16	HGNC:19125	FGD4	3560.41	0.951543	-0.0716598	0.0495867	-1.44514	0.148419	0.999695	0.999695	FALSE
ENSG00000139133.7	HGNC:23162	ALG10	310.3	1.04611	0.065041	0.0750778	0.866314	0.386318	0.999695	0.999695	FALSE
ENSG00000139146.14	HGNC:30702	SINHCAF	162.33	1.04585	0.0646736	0.148317	0.43605	0.662801	0.999695	0.999695	FALSE
ENSG00000139154.16	HGNC:24051	AEBP2	2509.5	0.96586	-0.0501134	0.046617	-1.075	0.282374	0.999695	0.999695	FALSE
ENSG00000139155.9	HGNC:13819	SLCO1C1	964.914	1.00074	0.00106767	0.0988355	0.0108025	0.991381	0.999695	0.999695	FALSE
ENSG00000139160.13	HGNC:28739	ETFBKMT	227.805	0.987376	-0.0183289	0.109131	-0.167954	0.86662	0.999695	0.999695	FALSE
ENSG00000139163.16	HGNC:24649	ETNK1	6292.78	1.03639	0.0515722	0.0290398	1.77591	0.075747	0.999695	0.999695	FALSE
ENSG00000139168.9	HGNC:29620	ZCRB1	963.607	1.04053	0.0573216	0.0515415	1.11214	0.266076	0.999695	0.999695	FALSE
ENSG00000139173.10	HGNC:25308	TMEM117	391.608	1.01726	0.024688	0.102516	0.240821	0.809694	0.999695	0.999695	FALSE
ENSG00000139174.12	HGNC:17019	PRICKLE1	378.791	0.904214	-0.145264	0.11574	-1.25509	0.209444	0.999695	0.999695	FALSE
ENSG00000139178.12	HGNC:21265	C1RL	124.535	1.20843	0.273132	0.1744	1.56612	0.11732	0.999695	0.999695	FALSE
ENSG00000139180.11	HGNC:7693	NDUFA9	1752.45	1.01441	0.0206439	0.0579061	0.356506	0.721461	0.999695	0.999695	FALSE
ENSG00000139182.15	HGNC:18371	CLSTN3	2338.98	1.04457	0.0629144	0.101117	0.622196	0.533813	0.999695	0.999695	FALSE
ENSG00000139187.10	HGNC:6380	KLRG1	93.1307	1.01669	0.0238789	0.120585	0.198025	0.843025	0.999695	0.999695	FALSE
ENSG00000139190.17	HGNC:12642	VAMP1	554.567	1.01701	0.0243401	0.123873	0.196492	0.844225	0.999695	0.999695	FALSE
ENSG00000139192.12	HGNC:30683	TAPBPL	145.013	0.967962	-0.046978	0.0928252	-0.506091	0.612793	0.999695	0.999695	FALSE
ENSG00000139197.11	HGNC:9719	PEX5	1002.84	1.04682	0.066013	0.0666675	0.990183	0.322085	0.999695	0.999695	FALSE
ENSG00000139200.14	HGNC:25338	PIANP	431.399	1.16793	0.223952	0.144209	1.55296	0.120432	0.999695	0.999695	FALSE
ENSG00000139211.7	HGNC:24073	AMIGO2	673.705	0.956431	-0.0642675	0.128604	-0.49973	0.617265	0.999695	0.999695	FALSE
ENSG00000139218.18	HGNC:10784	SCAF11	3426.88	0.976635	-0.0341088	0.0320599	-1.06391	0.28737	0.999695	0.999695	FALSE
ENSG00000139220.17	HGNC:9246	PPFIA2	5307.74	0.993307	-0.00968904	0.0779312	-0.124328	0.901055	0.999695	0.999695	FALSE
ENSG00000139233.7	HGNC:28229	LLPH	456.556	1.04462	0.0629761	0.0784246	0.803016	0.421966	0.999695	0.999695	FALSE
ENSG00000139263.12	HGNC:30991	LRIG3	227.717	1.02755	0.0392037	0.120253	0.326009	0.744417	0.999695	0.999695	FALSE
ENSG00000139266.6	HGNC:25139	MARCHF9	179.064	1.03079	0.0437472	0.0694592	0.629825	0.528809	0.999695	0.999695	FALSE
ENSG00000139278.10	HGNC:17001	GLIPR1	571.1	0.901004	-0.150394	0.156474	-0.961144	0.33648	0.999695	0.999695	FALSE
ENSG00000139287.13	HGNC:20692	TPH2	36.6292	1.2008	0.263991	0.125681	2.10049	0.0356857	0.999695	0.999695	FALSE
ENSG00000139289.14	HGNC:8933	PHLDA1	1664.72	1.00913	0.0131171	0.0691212	0.18977	0.84949	0.999695	0.999695	FALSE
ENSG00000139291.14	HGNC:25605	TMEM19	1855.47	1.00567	0.00816236	0.08346	0.0977997	0.922091	0.999695	0.999695	FALSE
ENSG00000139292.13	HGNC:4504	LGR5	164.893	1.0279	0.0397055	0.136215	0.291492	0.770675	0.999695	0.999695	FALSE
ENSG00000139304.16	HGNC:9679	PTPRQ	611.941	0.896586	-0.157487	0.176764	-0.890944	0.372959	0.999695	0.999695	FALSE
ENSG00000139318.8	HGNC:3072	DUSP6	833.295	0.874312	-0.19378	0.186831	-1.03719	0.299646	0.999695	0.999695	FALSE
ENSG00000139323.14	HGNC:30836	POC1B	839.244	0.980061	-0.0290569	0.0881977	-0.329451	0.741814	0.999695	0.999695	FALSE
ENSG00000139324.12	HGNC:26899	TMTC3	1936.68	0.999254	-0.00107641	0.0385084	-0.0279527	0.9777	0.999695	0.999695	FALSE
ENSG00000139329.5	HGNC:6724	LUM	27.5977	0.727927	-0.458134	0.282896	-1.61945	0.105351	0.999695	0.999695	FALSE
ENSG00000139343.11	HGNC:11162	SNRPF	169.04	0.977366	-0.033029	0.0889143	-0.37147	0.710287	0.999695	0.999695	FALSE
ENSG00000139344.8	HGNC:28577	AMDHD1	50.9594	0.917192	-0.124704	0.1338	-0.932022	0.351325	0.999695	0.999695	FALSE
ENSG00000139350.12	HGNC:7723	NEDD1	256.517	0.855972	-0.224364	0.0970856	-2.31099	0.0208332	0.999695	0.999695	FALSE
ENSG00000139351.15	HGNC:18130	SYCP3	16.4256	0.885043	-0.17618	0.290744	-0.605964	0.544539	0.999695	0.999695	FALSE
ENSG00000139352.4	HGNC:738	ASCL1	111.394	1.09547	0.131556	0.127637	1.0307	0.30268	0.999695	0.999695	FALSE
ENSG00000139354.11	HGNC:27475	GAS2L3	36.2803	0.931614	-0.102196	0.207878	-0.491617	0.62299	0.999695	0.999695	FALSE
ENSG00000139364.11	HGNC:29397	TMEM132B	6438.43	0.999231	-0.00110971	0.0507907	-0.0218487	0.982569	0.999695	0.999695	FALSE
ENSG00000139370.12	HGNC:23090	SLC15A4	461.841	0.993024	-0.0100993	0.0402374	-0.250993	0.80182	0.999695	0.999695	FALSE
ENSG00000139372.15	HGNC:11700	TDG	723.944	0.961883	-0.0560666	0.048746	-1.15018	0.25007	0.999695	0.999695	FALSE
ENSG00000139405.16	HGNC:25925	RITA1	124.256	1.01626	0.0232741	0.0775529	0.300106	0.764096	0.999695	0.999695	FALSE
ENSG00000139410.15	HGNC:30404	SDSL	25.1033	1.19753	0.260065	0.165857	1.56801	0.116879	0.999695	0.999695	FALSE
ENSG00000139428.12	HGNC:19331	MMAB	260.546	0.977899	-0.0322432	0.0733721	-0.439447	0.660337	0.999695	0.999695	FALSE
ENSG00000139433.11	HGNC:24867	GLTP	526.864	1.0111	0.0159226	0.0784646	0.202927	0.839192	0.999695	0.999695	FALSE
ENSG00000139436.22	HGNC:4273	GIT2	1900.46	0.927847	-0.108041	0.0407785	-2.64946	0.00806215	0.999695	0.999695	FALSE
ENSG00000139437.18	HGNC:28135	TCHP	263.392	0.937501	-0.0931081	0.0595233	-1.56423	0.117764	0.999695	0.999695	FALSE
ENSG00000139438.6	HGNC:25915	FAM222A	123.509	1.08623	0.119323	0.0874939	1.36379	0.172633	0.999695	0.999695	FALSE
ENSG00000139496.17	HGNC:20261	NUP58	3215.39	0.967157	-0.048178	0.0494599	-0.974083	0.330015	0.999695	0.999695	FALSE
ENSG00000139505.12	HGNC:7453	MTMR6	3175.09	0.988818	-0.0162225	0.036089	-0.449513	0.653062	0.999695	0.999695	FALSE
ENSG00000139508.15	HGNC:27501	SLC46A3	452.762	1.01976	0.0282268	0.0664841	0.424564	0.671154	0.999695	0.999695	FALSE
ENSG00000139514.13	HGNC:11057	SLC7A1	945.549	1.11124	0.152173	0.0894863	1.70052	0.089034	0.999695	0.999695	FALSE
ENSG00000139517.9	HGNC:20421	LNX2	346.038	1.00607	0.00873132	0.0497736	0.175421	0.860749	0.999695	0.999695	FALSE
ENSG00000139531.13	HGNC:11460	SUOX	447.124	0.980867	-0.02787	0.0546882	-0.509616	0.61032	0.999695	0.999695	FALSE
ENSG00000139537.11	HGNC:29937	CCDC65	102.507	0.99073	-0.0134358	0.120311	-0.111675	0.911081	0.999695	0.999695	FALSE
ENSG00000139546.11	HGNC:11569	TARBP2	106.196	1.00437	0.00629191	0.0771029	0.081604	0.934962	0.999695	0.999695	FALSE
ENSG00000139547.8	HGNC:29674	RDH16	29.1758	0.938485	-0.0915947	0.140744	-0.650791	0.515182	0.999695	0.999695	FALSE
ENSG00000139567.13	HGNC:175	ACVRL1	101.032	1.14214	0.191742	0.194536	0.985636	0.324312	0.999695	0.999695	FALSE
ENSG00000139574.9	HGNC:7901	NPFF	10.3829	0.872278	-0.197139	0.192005	-1.02674	0.304542	0.999695	0.999695	FALSE
ENSG00000139579.13	HGNC:28412	NABP2	321.198	0.987283	-0.0184643	0.0694404	-0.265902	0.790315	0.999695	0.999695	FALSE
ENSG00000139597.18	HGNC:25037	N4BP2L1	1309.66	0.962574	-0.0550305	0.046011	-1.19603	0.231686	0.999695	0.999695	FALSE
ENSG00000139613.12	HGNC:11105	SMARCC2	2970.37	1.00102	0.00147359	0.0465187	0.0316774	0.974729	0.999695	0.999695	FALSE
ENSG00000139618.17	HGNC:1101	BRCA2	65.9133	1.03357	0.0476416	0.159742	0.298241	0.765519	0.999695	0.999695	FALSE
ENSG00000139620.13	HGNC:26024	KANSL2	657.874	0.932324	-0.101097	0.04559	-2.21752	0.0265874	0.999695	0.999695	FALSE
ENSG00000139624.14	HGNC:23749	CERS5	1150.41	1.03518	0.0498756	0.0619237	0.805437	0.420568	0.999695	0.999695	FALSE
ENSG00000139625.13	HGNC:6851	MAP3K12	937.006	0.96788	-0.0471001	0.0731737	-0.643675	0.519786	0.999695	0.999695	FALSE
ENSG00000139629.16	HGNC:4128	GALNT6	80.9317	0.991597	-0.0121749	0.209964	-0.0579857	0.95376	0.999695	0.999695	FALSE
ENSG00000139631.20	HGNC:18966	CSAD	227.414	1.05827	0.0817134	0.0880953	0.927558	0.353637	0.999695	0.999695	FALSE
ENSG00000139636.16	HGNC:18268	LMBR1L	301.409	0.98276	-0.025089	0.0663721	-0.378005	0.705427	0.999695	0.999695	FALSE
ENSG00000139637.14	HGNC:17590	MYG1	136.581	0.974454	-0.0373341	0.152722	-0.244458	0.806876	0.999695	0.999695	FALSE
ENSG00000139641.13	HGNC:29534	ESYT1	578.095	0.920236	-0.119924	0.130446	-0.919341	0.357917	0.999695	0.999695	FALSE
ENSG00000139644.13	HGNC:11723	TMBIM6	8058.4	1.00388	0.00558367	0.0414671	0.134653	0.892886	0.999695	0.999695	FALSE
ENSG00000139645.11	HGNC:26614	ANKRD52	1383.23	1.01269	0.0181952	0.0796154	0.228538	0.819228	0.999695	0.999695	FALSE
ENSG00000139651.11	HGNC:27465	ZNF740	705.132	0.971121	-0.0422764	0.0659942	-0.640608	0.521778	0.999695	0.999695	FALSE
ENSG00000139668.9	HGNC:20482	WDFY2	1231.77	0.999666	-0.000482551	0.0609132	-0.00792196	0.993679	0.999695	0.999695	FALSE
ENSG00000139679.16	HGNC:15520	LPAR6	417.176	0.905066	-0.143906	0.0828046	-1.7379	0.0822291	0.999695	0.999695	FALSE
ENSG00000139684.15	HGNC:3465	ESD	1372.29	1.00855	0.0122848	0.0445372	0.275831	0.782678	0.999695	0.999695	FALSE
ENSG00000139687.16	HGNC:9884	RB1	2232.49	0.930298	-0.104236	0.0518107	-2.01186	0.044235	0.999695	0.999695	FALSE
ENSG00000139697.14	HGNC:22973	SBNO1	4365.09	0.998693	-0.00188614	0.0256347	-0.0735775	0.941347	0.999695	0.999695	FALSE
ENSG00000139714.12	HGNC:29807	MORN3	67.9479	1.00232	0.00334193	0.124435	0.0268568	0.978574	0.999695	0.999695	FALSE
ENSG00000139718.12	HGNC:29187	SETD1B	344.087	1.01564	0.0223846	0.0702149	0.318802	0.749877	0.999695	0.999695	FALSE
ENSG00000139719.11	HGNC:18179	VPS33A	711.13	0.966166	-0.0496567	0.0691358	-0.718249	0.472604	0.999695	0.999695	FALSE
ENSG00000139722.7	HGNC:25754	VPS37B	271.514	0.982014	-0.0261846	0.0660248	-0.396588	0.691671	0.999695	0.999695	FALSE
ENSG00000139725.8	HGNC:15703	RHOF	140.807	0.927414	-0.108715	0.113992	-0.9537	0.340235	0.999695	0.999695	FALSE
ENSG00000139726.11	HGNC:2769	DENR	1025.22	1.01249	0.0179124	0.0336967	0.531578	0.595019	0.999695	0.999695	FALSE
ENSG00000139734.19	HGNC:15480	DIAPH3	114.063	1.10228	0.140492	0.142392	0.986656	0.323811	0.999695	0.999695	FALSE
ENSG00000139737.22	HGNC:26387	SLAIN1	2743.13	0.996319	-0.00532102	0.0592618	-0.0897884	0.928455	0.999695	0.999695	FALSE
ENSG00000139746.16	HGNC:20327	RBM26	3584.75	0.986065	-0.0202449	0.0320965	-0.630752	0.528202	0.999695	0.999695	FALSE
ENSG00000139767.10	HGNC:29389	SRRM4	606.714	1.03144	0.0446599	0.110764	0.403198	0.686803	0.999695	0.999695	FALSE
ENSG00000139793.20	HGNC:16746	MBNL2	12070.4	1.00833	0.0119702	0.0526478	0.227363	0.820141	0.999695	0.999695	FALSE
ENSG00000139800.9	HGNC:20322	ZIC5	93.9559	0.970583	-0.0430767	0.174854	-0.246357	0.805406	0.999695	0.999695	FALSE
ENSG00000139826.6	HGNC:20293	ABHD13	1180.53	1.00467	0.00671634	0.0426133	0.157611	0.874763	0.999695	0.999695	FALSE
ENSG00000139832.5	HGNC:18260	RAB20	30.336	0.970156	-0.0437109	0.163252	-0.267752	0.78889	0.999695	0.999695	FALSE
ENSG00000139835.14	HGNC:20310	GRTP1	11.3061	0.927955	-0.107873	0.182586	-0.590804	0.554652	0.999695	0.999695	FALSE
ENSG00000139842.15	HGNC:2554	CUL4A	1471.83	0.987729	-0.0178128	0.0669591	-0.266026	0.790219	0.999695	0.999695	FALSE
ENSG00000139865.17	HGNC:19739	TTC6	49.8364	1.21952	0.286314	0.310036	0.923488	0.355753	0.999695	0.999695	FALSE
ENSG00000139874.6	HGNC:11330	SSTR1	167.629	1.02571	0.0366272	0.123749	0.29598	0.767245	0.999695	0.999695	FALSE
ENSG00000139880.21	HGNC:14265	CDH24	71.6022	1.10332	0.141857	0.0923813	1.53556	0.124647	0.999695	0.999695	FALSE
ENSG00000139890.10	HGNC:20248	REM2	69.2062	1.05008	0.0704924	0.129858	0.542841	0.58724	0.999695	0.999695	FALSE
ENSG00000139899.11	HGNC:20146	CBLN3	18.3399	1.00208	0.00299257	0.178208	0.0167925	0.986602	0.999695	0.999695	FALSE
ENSG00000139910.20	HGNC:7886	NOVA1	3317.01	1.03274	0.0464763	0.044717	1.03934	0.298645	0.999695	0.999695	FALSE
ENSG00000139915.21	HGNC:19835	MDGA2	1638.6	0.989088	-0.0158296	0.05648	-0.280269	0.779271	0.999695	0.999695	FALSE
ENSG00000139921.13	HGNC:15487	TMX1	933.608	1.02295	0.0327377	0.0586099	0.55857	0.576455	0.999695	0.999695	FALSE
ENSG00000139926.16	HGNC:19839	FRMD6	451.817	0.939109	-0.090636	0.134722	-0.672761	0.501099	0.999695	0.999695	FALSE
ENSG00000139946.10	HGNC:8828	PELI2	646.822	1.02706	0.0385218	0.134378	0.286667	0.774367	0.999695	0.999695	FALSE
ENSG00000139970.18	HGNC:10467	RTN1	11444.5	1.02278	0.0325002	0.0579276	0.561047	0.574765	0.999695	0.999695	FALSE
ENSG00000139971.15	HGNC:19846	ARMH4	1684.31	1.01265	0.0181385	0.0698206	0.259787	0.795028	0.999695	0.999695	FALSE
ENSG00000139973.18	HGNC:23142	SYT16	10921.4	0.960139	-0.0586852	0.0495519	-1.18432	0.236287	0.999695	0.999695	FALSE
ENSG00000139974.16	HGNC:19863	SLC38A6	738.912	1.07595	0.105606	0.0683787	1.54443	0.122484	0.999695	0.999695	FALSE
ENSG00000139977.14	HGNC:19844	NAA30	2110.06	1.04023	0.0569007	0.0365227	1.55795	0.119244	0.999695	0.999695	FALSE
ENSG00000139988.10	HGNC:19977	RDH12	16.7112	1.00252	0.00362856	0.167555	0.0216559	0.982722	0.999695	0.999695	FALSE
ENSG00000139990.18	HGNC:20224	DCAF5	1430.89	1.06166	0.0863244	0.04835	1.78541	0.0741953	0.999695	0.999695	FALSE
ENSG00000139998.16	HGNC:20150	RAB15	762.025	1.00095	0.00136609	0.0958881	0.0142467	0.988633	0.999695	0.999695	FALSE
ENSG00000140006.12	HGNC:20489	WDR89	522.272	0.98563	-0.0208825	0.0497239	-0.419968	0.674509	0.999695	0.999695	FALSE
ENSG00000140009.19	HGNC:3468	ESR2	73.1435	0.976862	-0.0337737	0.144803	-0.233239	0.815576	0.999695	0.999695	FALSE
ENSG00000140015.20	HGNC:6254	KCNH5	392.104	0.978003	-0.0320889	0.130698	-0.245519	0.806054	0.999695	0.999695	FALSE
ENSG00000140022.14	HGNC:30652	STON2	8950.55	1.10229	0.140498	0.0761516	1.84498	0.06504	0.999695	0.999695	FALSE
ENSG00000140025.16	HGNC:20357	EFCAB11	294.674	0.932404	-0.100973	0.0701007	-1.4404	0.149753	0.999695	0.999695	FALSE
ENSG00000140030.6	HGNC:4517	GPR65	36.0211	0.844884	-0.243175	0.197659	-1.23028	0.218592	0.999695	0.999695	FALSE
ENSG00000140043.12	HGNC:20149	PTGR2	511.141	0.9457	-0.0805455	0.0886186	-0.908901	0.363403	0.999695	0.999695	FALSE
ENSG00000140044.13	HGNC:17546	JDP2	160.698	1.00824	0.0118447	0.103421	0.114529	0.908818	0.999695	0.999695	FALSE
ENSG00000140057.9	HGNC:20091	AK7	313.929	0.983725	-0.0236732	0.0891426	-0.265566	0.790574	0.999695	0.999695	FALSE
ENSG00000140067.7	HGNC:20491	FAM181A	12.881	1.23333	0.302558	0.227975	1.32716	0.184457	0.999695	0.999695	FALSE
ENSG00000140090.18	HGNC:10978	SLC24A4	1335.98	1.15299	0.205378	0.14202	1.44612	0.148145	0.999695	0.999695	FALSE
ENSG00000140092.15	HGNC:3602	FBLN5	414.181	1.03198	0.0454165	0.102773	0.441913	0.658552	0.999695	0.999695	FALSE
ENSG00000140104.14	HGNC:20126	CLBA1	133.982	0.954327	-0.0674448	0.0743727	-0.906849	0.364487	0.999695	0.999695	FALSE
ENSG00000140105.18	HGNC:12729	WARS1	1721.51	1.02187	0.0312087	0.0597795	0.522064	0.601625	0.999695	0.999695	FALSE
ENSG00000140153.18	HGNC:19667	WDR20	527.158	0.949239	-0.0751571	0.0534233	-1.40682	0.15948	0.999695	0.999695	FALSE
ENSG00000140157.16	HGNC:17044	NIPA2	1023.64	1.01735	0.0248185	0.0512936	0.483852	0.628491	0.999695	0.999695	FALSE
ENSG00000140199.13	HGNC:10914	SLC12A6	1813.52	1.07679	0.106737	0.0600884	1.77634	0.0756776	0.999695	0.999695	FALSE
ENSG00000140259.7	HGNC:7032	MFAP1	463.373	0.998543	-0.00210372	0.0555893	-0.0378439	0.969812	0.999695	0.999695	FALSE
ENSG00000140262.18	HGNC:11623	TCF12	2871.56	0.99059	-0.0136401	0.0613838	-0.222211	0.82415	0.999695	0.999695	FALSE
ENSG00000140263.15	HGNC:11184	SORD	463.717	1.09685	0.133367	0.0597008	2.23392	0.0254883	0.999695	0.999695	FALSE
ENSG00000140264.21	HGNC:10757	SERF2	1034.02	1.04946	0.069646	0.0651679	1.06872	0.285198	0.999695	0.999695	FALSE
ENSG00000140265.14	HGNC:26673	ZSCAN29	554.331	0.99579	-0.00608674	0.0613925	-0.0991447	0.921023	0.999695	0.999695	FALSE
ENSG00000140280.14	HGNC:28571	LYSMD2	565.773	1.01329	0.0190495	0.0499971	0.381013	0.703193	0.999695	0.999695	FALSE
ENSG00000140284.11	HGNC:10996	SLC27A2	109.775	1.08699	0.12034	0.123852	0.971639	0.33123	0.999695	0.999695	FALSE
ENSG00000140285.12	HGNC:3685	FGF7	58.9141	1.09354	0.129	0.159393	0.809317	0.418333	0.999695	0.999695	FALSE
ENSG00000140299.13	HGNC:1083	BNIP2	2083.53	0.976166	-0.0348018	0.0551829	-0.630662	0.528261	0.999695	0.999695	FALSE
ENSG00000140307.11	HGNC:4647	GTF2A2	567.689	1.0309	0.0439082	0.0577548	0.760253	0.447103	0.999695	0.999695	FALSE
ENSG00000140319.11	HGNC:11299	SRP14	3114.92	0.945777	-0.0804285	0.0660102	-1.21842	0.223063	0.999695	0.999695	FALSE
ENSG00000140320.12	HGNC:29153	BAHD1	275.605	1.05446	0.0765072	0.0674855	1.13368	0.256928	0.999695	0.999695	FALSE
ENSG00000140323.6	HGNC:19712	DISP2	980.223	1.05367	0.075429	0.138054	0.546374	0.584809	0.999695	0.999695	FALSE
ENSG00000140326.13	HGNC:1713	CDAN1	226.315	1.04476	0.0631783	0.0661211	0.955494	0.339328	0.999695	0.999695	FALSE
ENSG00000140332.18	HGNC:11839	TLE3	263.076	1.00598	0.00860516	0.105363	0.0816717	0.934908	0.999695	0.999695	FALSE
ENSG00000140350.15	HGNC:13233	ANP32A	3193.7	1.04611	0.0650362	0.0759156	0.85669	0.391616	0.999695	0.999695	FALSE
ENSG00000140365.16	HGNC:26027	COMMD4	217.665	0.940767	-0.0880902	0.0709776	-1.2411	0.21457	0.999695	0.999695	FALSE
ENSG00000140367.12	HGNC:19248	UBE2Q2	935.092	1.0588	0.0824275	0.0757695	1.08787	0.276652	0.999695	0.999695	FALSE
ENSG00000140374.17	HGNC:3481	ETFA	1137.63	0.99086	-0.0132463	0.044629	-0.296809	0.766612	0.999695	0.999695	FALSE
ENSG00000140382.15	HGNC:5001	HMG20A	1298.97	1.02994	0.0425638	0.0499432	0.852244	0.394079	0.999695	0.999695	FALSE
ENSG00000140386.13	HGNC:13081	SCAPER	2263.56	1.00346	0.00499007	0.0493001	0.101218	0.919377	0.999695	0.999695	FALSE
ENSG00000140391.15	HGNC:17752	TSPAN3	6940.24	1.00687	0.00988385	0.0372778	0.26514	0.790901	0.999695	0.999695	FALSE
ENSG00000140395.9	HGNC:30300	WDR61	1251	0.957457	-0.0627211	0.0366165	-1.71292	0.0867279	0.999695	0.999695	FALSE
ENSG00000140396.13	HGNC:7669	NCOA2	3721.98	0.998022	-0.00285699	0.054492	-0.0524295	0.958186	0.999695	0.999695	FALSE
ENSG00000140398.14	HGNC:18448	NEIL1	236.389	1.08042	0.111598	0.102393	1.0899	0.275759	0.999695	0.999695	FALSE
ENSG00000140400.18	HGNC:6827	MAN2C1	948.126	1.01365	0.019555	0.0631106	0.309852	0.756673	0.999695	0.999695	FALSE
ENSG00000140403.13	HGNC:14885	DNAJA4	3749.02	1.06511	0.0910057	0.0797699	1.14085	0.253931	0.999695	0.999695	FALSE
ENSG00000140406.4	HGNC:13519	TLNRD1	562.778	1.04265	0.0602609	0.103465	0.582429	0.560278	0.999695	0.999695	FALSE
ENSG00000140416.23	HGNC:12010	TPM1	2254.13	0.963662	-0.0534009	0.0483066	-1.10546	0.268962	0.999695	0.999695	FALSE
ENSG00000140443.15	HGNC:5465	IGF1R	2726.48	0.998935	-0.00153766	0.0820707	-0.0187357	0.985052	0.999695	0.999695	FALSE
ENSG00000140450.9	HGNC:28087	ARRDC4	1270.85	1.20965	0.274591	0.112757	2.43526	0.0148813	0.999695	0.999695	FALSE
ENSG00000140455.17	HGNC:12626	USP3	694.601	1.00762	0.0109451	0.0665613	0.164437	0.869387	0.999695	0.999695	FALSE
ENSG00000140459.18	HGNC:2590	CYP11A1	20.3344	0.902389	-0.148179	0.176247	-0.840746	0.40049	0.999695	0.999695	FALSE
ENSG00000140463.14	HGNC:969	BBS4	585.931	1.03237	0.0459564	0.0584212	0.78664	0.431493	0.999695	0.999695	FALSE
ENSG00000140464.20	HGNC:9113	PML	163.974	0.984819	-0.0220701	0.106189	-0.207838	0.835355	0.999695	0.999695	FALSE
ENSG00000140470.15	HGNC:17109	ADAMTS17	126.076	0.952621	-0.0700264	0.179776	-0.38952	0.696892	0.999695	0.999695	FALSE
ENSG00000140471.17	HGNC:30922	LINS1	653.738	1.15848	0.212234	0.130273	1.62915	0.103282	0.999695	0.999695	FALSE
ENSG00000140474.14	HGNC:19703	ULK3	468.724	0.975889	-0.0352111	0.0708525	-0.496963	0.619215	0.999695	0.999695	FALSE
ENSG00000140479.18	HGNC:8569	PCSK6	680.573	0.87081	-0.199569	0.116917	-1.70693	0.0878353	0.999695	0.999695	FALSE
ENSG00000140488.16	HGNC:14059	CELF6	368.835	0.955679	-0.0654023	0.0807441	-0.809994	0.417943	0.999695	0.999695	FALSE
ENSG00000140497.16	HGNC:10564	SCAMP2	320.785	0.997206	-0.00403622	0.0900078	-0.044843	0.964232	0.999695	0.999695	FALSE
ENSG00000140511.12	HGNC:21446	HAPLN3	14.4172	0.824854	-0.27779	0.247382	-1.12292	0.261471	0.999695	0.999695	FALSE
ENSG00000140521.17	HGNC:9179	POLG	668.835	1.02415	0.0344201	0.0680259	0.505986	0.612866	0.999695	0.999695	FALSE
ENSG00000140522.12	HGNC:10024	RLBP1	62.6144	0.771268	-0.374697	0.176964	-2.11736	0.0342293	0.999695	0.999695	FALSE
ENSG00000140525.20	HGNC:25568	FANCI	159.158	0.961017	-0.0573654	0.0987798	-0.58074	0.561416	0.999695	0.999695	FALSE
ENSG00000140526.18	HGNC:18717	ABHD2	6856.81	0.98515	-0.0215848	0.0489289	-0.441146	0.659107	0.999695	0.999695	FALSE
ENSG00000140527.15	HGNC:26924	WDR93	27.7719	0.877838	-0.187974	0.153758	-1.22253	0.221506	0.999695	0.999695	FALSE
ENSG00000140538.17	HGNC:8033	NTRK3	11150.3	0.997757	-0.0032396	0.0364264	-0.0889355	0.929133	0.999695	0.999695	FALSE
ENSG00000140543.15	HGNC:25477	DET1	131.216	1.043	0.0607369	0.221433	0.274291	0.783861	0.999695	0.999695	FALSE
ENSG00000140545.16	HGNC:7036	MFGE8	662.839	0.912079	-0.132769	0.112106	-1.18432	0.236288	0.999695	0.999695	FALSE
ENSG00000140548.10	HGNC:25352	ZNF710	173.845	0.862726	-0.213025	0.123771	-1.72113	0.0852273	0.999695	0.999695	FALSE
ENSG00000140553.18	HGNC:30594	UNC45A	369.147	0.966805	-0.0487032	0.0485219	-1.00374	0.315506	0.999695	0.999695	FALSE
ENSG00000140557.12	HGNC:10870	ST8SIA2	78.7503	1.00576	0.00828018	0.248966	0.0332583	0.973469	0.999695	0.999695	FALSE
ENSG00000140563.16	HGNC:25636	MCTP2	457.947	1.09106	0.12573	0.140697	0.893625	0.371522	0.999695	0.999695	FALSE
ENSG00000140564.13	HGNC:8568	FURIN	203.182	1.10187	0.139956	0.101353	1.38088	0.167315	0.999695	0.999695	FALSE
ENSG00000140575.13	HGNC:6110	IQGAP1	2467.83	0.992775	-0.0104606	0.0923141	-0.113316	0.90978	0.999695	0.999695	FALSE
ENSG00000140577.17	HGNC:26148	CRTC3	862.323	0.973509	-0.0387338	0.0546046	-0.70935	0.478107	0.999695	0.999695	FALSE
ENSG00000140598.16	HGNC:25789	EFL1	414.894	1.01559	0.0223175	0.0624948	0.357111	0.721009	0.999695	0.999695	FALSE
ENSG00000140600.17	HGNC:10832	SH3GL3	2849.19	1.06208	0.0868975	0.0732477	1.18635	0.235484	0.999695	0.999695	FALSE
ENSG00000140612.14	HGNC:17718	SEC11A	435.345	1.03756	0.053194	0.0694864	0.765532	0.443955	0.999695	0.999695	FALSE
ENSG00000140632.17	HGNC:24434	GLYR1	1449	0.981471	-0.0269828	0.0471809	-0.571901	0.567389	0.999695	0.999695	FALSE
ENSG00000140650.13	HGNC:9115	PMM2	344.536	0.983579	-0.0238878	0.0708307	-0.337252	0.735927	0.999695	0.999695	FALSE
ENSG00000140678.17	HGNC:6152	ITGAX	198.043	1.01757	0.0251272	0.167592	0.149931	0.880819	0.999695	0.999695	FALSE
ENSG00000140682.19	HGNC:11767	TGFB1I1	16.0115	1.33018	0.411626	0.283165	1.45366	0.14604	0.999695	0.999695	FALSE
ENSG00000140688.17	HGNC:25848	RUSF1	471.248	1.01363	0.0195357	0.0910163	0.21464	0.830048	0.999695	0.999695	FALSE
ENSG00000140691.18	HGNC:25781	ARMC5	111.671	1.05152	0.0724732	0.111695	0.648847	0.516437	0.999695	0.999695	FALSE
ENSG00000140694.17	HGNC:8609	PARN	986.631	1.00871	0.0125081	0.0491917	0.254273	0.799285	0.999695	0.999695	FALSE
ENSG00000140718.21	HGNC:24678	FTO	5147.21	0.994308	-0.00823558	0.0381957	-0.215615	0.829288	0.999695	0.999695	FALSE
ENSG00000140740.11	HGNC:12586	UQCRC2	2648.17	0.987893	-0.0175735	0.051242	-0.34295	0.731636	0.999695	0.999695	FALSE
ENSG00000140743.8	HGNC:1799	CDR2	1139.08	0.954312	-0.0674665	0.0575712	-1.17188	0.241245	0.999695	0.999695	FALSE
ENSG00000140749.9	HGNC:5953	IGSF6	89.0202	0.903557	-0.146313	0.197837	-0.739562	0.459566	0.999695	0.999695	FALSE
ENSG00000140750.17	HGNC:18239	ARHGAP17	601.914	0.932159	-0.101352	0.0576882	-1.7569	0.0789357	0.999695	0.999695	FALSE
ENSG00000140795.13	HGNC:29826	MYLK3	196.619	1.44204	0.528109	0.420968	1.25451	0.209657	0.999695	0.999695	FALSE
ENSG00000140807.7	HGNC:17045	NKD1	509.869	1.11138	0.152347	0.0880924	1.72939	0.0837386	0.999695	0.999695	FALSE
ENSG00000140829.12	HGNC:17211	DHX38	592.379	1.06554	0.0915786	0.0748952	1.22276	0.221422	0.999695	0.999695	FALSE
ENSG00000140830.9	HGNC:26041	TXNL4B	279.081	0.948306	-0.0765747	0.103198	-0.742018	0.458076	0.999695	0.999695	FALSE
ENSG00000140836.17	HGNC:777	ZFHX3	1497.15	0.95785	-0.0621276	0.0785833	-0.790595	0.42918	0.999695	0.999695	FALSE
ENSG00000140839.13	HGNC:33849	CLEC18B	35.5058	1.01418	0.0203159	0.212312	0.095689	0.923768	0.999695	0.999695	FALSE
ENSG00000140848.17	HGNC:2315	CPNE2	608.426	0.986321	-0.0198706	0.0916629	-0.216779	0.82838	0.999695	0.999695	FALSE
ENSG00000140853.17	HGNC:29933	NLRC5	151.158	0.850171	-0.234175	0.152686	-1.53371	0.125101	0.999695	0.999695	FALSE
ENSG00000140854.13	HGNC:6217	KATNB1	581.188	1.05057	0.071168	0.0745193	0.955027	0.339564	0.999695	0.999695	FALSE
ENSG00000140859.16	HGNC:6326	KIFC3	373.997	1.0624	0.0873317	0.0748694	1.16645	0.243431	0.999695	0.999695	FALSE
ENSG00000140873.16	HGNC:17110	ADAMTS18	136.901	0.991991	-0.0116008	0.37706	-0.0307664	0.975456	0.999695	0.999695	FALSE
ENSG00000140876.11	HGNC:8054	NUDT7	136.716	0.95725	-0.063032	0.0932895	-0.675661	0.499256	0.999695	0.999695	FALSE
ENSG00000140905.11	HGNC:4208	GCSH	974.493	1.03775	0.0534587	0.0703128	0.760299	0.447076	0.999695	0.999695	FALSE
ENSG00000140931.20	HGNC:19174	CMTM3	79.7424	0.985531	-0.0210263	0.118998	-0.176695	0.859748	0.999695	0.999695	FALSE
ENSG00000140937.14	HGNC:1750	CDH11	2991.52	0.979699	-0.0295888	0.0628292	-0.47094	0.637683	0.999695	0.999695	FALSE
ENSG00000140939.14	HGNC:7869	NOL3	101.595	0.983533	-0.0239548	0.0837207	-0.286127	0.774781	0.999695	0.999695	FALSE
ENSG00000140941.14	HGNC:13352	MAP1LC3B	2692.19	1.00321	0.00462014	0.0563158	0.0820398	0.934615	0.999695	0.999695	FALSE
ENSG00000140943.18	HGNC:15456	MBTPS1	3107.55	1.02345	0.0334428	0.0662265	0.504976	0.613576	0.999695	0.999695	FALSE
ENSG00000140945.17	HGNC:1753	CDH13	577.67	1.04628	0.0652629	0.201659	0.32363	0.746218	0.999695	0.999695	FALSE
ENSG00000140948.13	HGNC:24134	ZCCHC14	1637.88	1.02586	0.0368376	0.0449525	0.819477	0.412514	0.999695	0.999695	FALSE
ENSG00000140950.16	HGNC:29325	MEAK7	385.195	1.09625	0.132577	0.0575912	2.30203	0.0213333	0.999695	0.999695	FALSE
ENSG00000140955.11	HGNC:30714	ADAD2	18.5029	1.32451	0.405455	0.435404	0.931216	0.351742	0.999695	0.999695	FALSE
ENSG00000140961.14	HGNC:30093	OSGIN1	24.9585	1.00975	0.0139976	0.17519	0.0798994	0.936317	0.999695	0.999695	FALSE
ENSG00000140968.12	HGNC:5358	IRF8	133.536	0.88943	-0.169047	0.172325	-0.980978	0.326604	0.999695	0.999695	FALSE
ENSG00000140983.14	HGNC:21169	RHOT2	200.933	0.990857	-0.0132518	0.0848818	-0.15612	0.875938	0.999695	0.999695	FALSE
ENSG00000140987.21	HGNC:20812	ZSCAN32	258.603	0.972099	-0.0408252	0.0896948	-0.455156	0.648997	0.999695	0.999695	FALSE
ENSG00000140988.16	HGNC:10404	RPS2	2134.18	1.00439	0.00631808	0.0566086	0.11161	0.911133	0.999695	0.999695	FALSE
ENSG00000140990.15	HGNC:7696	NDUFB10	626.105	0.989151	-0.015738	0.053909	-0.291936	0.770335	0.999695	0.999695	FALSE
ENSG00000140992.19	HGNC:8816	PDPK1	4596.08	1.02797	0.0398046	0.0779599	0.510578	0.609646	0.999695	0.999695	FALSE
ENSG00000140993.11	HGNC:18331	TIGD7	465.891	1.01877	0.0268351	0.0821417	0.326693	0.7439	0.999695	0.999695	FALSE
ENSG00000140995.17	HGNC:25969	DEF8	896.146	0.965189	-0.0511173	0.0640985	-0.79748	0.425173	0.999695	0.999695	FALSE
ENSG00000141002.20	HGNC:29181	TCF25	1429.29	0.990548	-0.0137011	0.067902	-0.201778	0.84009	0.999695	0.999695	FALSE
ENSG00000141012.13	HGNC:4122	GALNS	159.557	0.953862	-0.0681476	0.103674	-0.657328	0.51097	0.999695	0.999695	FALSE
ENSG00000141013.17	HGNC:4166	GAS8	328.95	1.00045	0.000649567	0.0774398	0.00838802	0.993307	0.999695	0.999695	FALSE
ENSG00000141026.6	HGNC:25487	MED9	474.26	0.95229	-0.0705275	0.0523537	-1.34714	0.177937	0.999695	0.999695	FALSE
ENSG00000141027.22	HGNC:7672	NCOR1	4602.58	0.981766	-0.0265491	0.0372389	-0.71294	0.475883	0.999695	0.999695	FALSE
ENSG00000141030.13	HGNC:2239	COPS3	1618.1	1.0109	0.0156408	0.0482446	0.324198	0.745788	0.999695	0.999695	FALSE
ENSG00000141034.10	HGNC:28453	GID4	387.959	1.04622	0.0651838	0.0462937	1.40805	0.159116	0.999695	0.999695	FALSE
ENSG00000141040.15	HGNC:13502	ZNF287	863.012	1.01278	0.0183216	0.0740897	0.247289	0.804684	0.999695	0.999695	FALSE
ENSG00000141052.18	HGNC:16067	MYOCD	31.6681	0.853423	-0.228667	0.291365	-0.784814	0.432563	0.999695	0.999695	FALSE
ENSG00000141068.15	HGNC:6465	KSR1	751.381	1.01314	0.0188387	0.1051	0.179246	0.857745	0.999695	0.999695	FALSE
ENSG00000141076.18	HGNC:1983	UTP4	791.051	1.01683	0.0240769	0.0575841	0.418116	0.675862	0.999695	0.999695	FALSE
ENSG00000141084.12	HGNC:29285	RANBP10	294.248	0.972086	-0.0408447	0.0476461	-0.857251	0.391306	0.999695	0.999695	FALSE
ENSG00000141086.18	HGNC:2524	CTRL	13.518	0.940143	-0.089048	0.298854	-0.297965	0.76573	0.999695	0.999695	FALSE
ENSG00000141098.13	HGNC:28159	GFOD2	515.028	0.926766	-0.109723	0.0642719	-1.70717	0.0877906	0.999695	0.999695	FALSE
ENSG00000141101.13	HGNC:29540	NOB1	163.845	0.969438	-0.0447791	0.0651813	-0.686993	0.492087	0.999695	0.999695	FALSE
ENSG00000141127.15	HGNC:9467	PRPSAP2	1004.14	1.01463	0.0209568	0.0577439	0.362928	0.716659	0.999695	0.999695	FALSE
ENSG00000141179.14	HGNC:8752	PCTP	317.58	0.985218	-0.0214848	0.0702548	-0.305813	0.759747	0.999695	0.999695	FALSE
ENSG00000141198.16	HGNC:11983	TOM1L1	488.791	1.01241	0.0177874	0.075728	0.234886	0.814298	0.999695	0.999695	FALSE
ENSG00000141219.16	HGNC:29601	C17orf80	664.841	0.95068	-0.0729679	0.0484608	-1.50571	0.132142	0.999695	0.999695	FALSE
ENSG00000141232.5	HGNC:11979	TOB1	541.352	0.98096	-0.0277336	0.0906924	-0.305798	0.759758	0.999695	0.999695	FALSE
ENSG00000141252.21	HGNC:25608	VPS53	2914.39	0.979997	-0.0291506	0.0478083	-0.609739	0.542034	0.999695	0.999695	FALSE
ENSG00000141255.13	HGNC:30705	SPATA22	22.9328	1.11224	0.153465	0.189302	0.810691	0.417543	0.999695	0.999695	FALSE
ENSG00000141258.13	HGNC:29026	SGSM2	2424.01	1.02242	0.0319936	0.0477612	0.669866	0.502943	0.999695	0.999695	FALSE
ENSG00000141279.17	HGNC:7900	NPEPPS	6368.88	0.950995	-0.0724904	0.0522669	-1.38693	0.165464	0.999695	0.999695	FALSE
ENSG00000141295.14	HGNC:30381	SCRN2	153.288	1.02431	0.0346502	0.0727671	0.476179	0.633947	0.999695	0.999695	FALSE
ENSG00000141298.19	HGNC:30580	SSH2	1774.73	0.974044	-0.0379412	0.0515925	-0.735401	0.462096	0.999695	0.999695	FALSE
ENSG00000141314.13	HGNC:16502	RHBDL3	156.173	0.976489	-0.0343248	0.0942883	-0.364041	0.715828	0.999695	0.999695	FALSE
ENSG00000141337.13	HGNC:24102	ARSG	345.399	1.08838	0.122187	0.0809675	1.50909	0.131277	0.999695	0.999695	FALSE
ENSG00000141338.15	HGNC:38	ABCA8	1427.49	0.941517	-0.0869404	0.125839	-0.690885	0.489638	0.999695	0.999695	FALSE
ENSG00000141349.10	HGNC:24861	G6PC3	240.012	1.04445	0.0627481	0.0832759	0.753497	0.451151	0.999695	0.999695	FALSE
ENSG00000141367.12	HGNC:2092	CLTC	41142.8	0.993586	-0.00928256	0.0443143	-0.209471	0.834081	0.999695	0.999695	FALSE
ENSG00000141376.23	HGNC:14347	BCAS3	966.142	0.983052	-0.02466	0.0595829	-0.413877	0.678964	0.999695	0.999695	FALSE
ENSG00000141378.15	HGNC:24265	PTRH2	207.61	0.965253	-0.0510216	0.0874471	-0.583457	0.559586	0.999695	0.999695	FALSE
ENSG00000141380.14	HGNC:11340	SS18	907.814	0.998432	-0.00226445	0.048311	-0.0468723	0.962615	0.999695	0.999695	FALSE
ENSG00000141384.13	HGNC:11538	TAF4B	505.2	1.00192	0.00277049	0.0623905	0.0444057	0.964581	0.999695	0.999695	FALSE
ENSG00000141385.12	HGNC:315	AFG3L2	1980.81	0.96315	-0.0541681	0.0443886	-1.22032	0.222345	0.999695	0.999695	FALSE
ENSG00000141391.14	HGNC:24639	PRELID3A	71.7615	0.847246	-0.239147	0.14401	-1.66062	0.0967894	0.999695	0.999695	FALSE
ENSG00000141401.12	HGNC:6051	IMPA2	47.6974	1.15332	0.205799	0.122597	1.67866	0.0932181	0.999695	0.999695	FALSE
ENSG00000141404.17	HGNC:4388	GNAL	17324.9	0.964571	-0.0520408	0.0741952	-0.701403	0.483051	0.999695	0.999695	FALSE
ENSG00000141424.13	HGNC:18607	SLC39A6	1634.65	0.967614	-0.0474965	0.0385112	-1.23332	0.217458	0.999695	0.999695	FALSE
ENSG00000141425.18	HGNC:25560	RPRD1A	5203.4	1.02959	0.0420663	0.0418683	1.00473	0.315027	0.999695	0.999695	FALSE
ENSG00000141428.17	HGNC:28802	C18orf21	261.755	1.00795	0.01143	0.0547678	0.2087	0.834683	0.999695	0.999695	FALSE
ENSG00000141429.14	HGNC:4123	GALNT1	1788.14	1.03595	0.0509501	0.0484825	1.0509	0.293307	0.999695	0.999695	FALSE
ENSG00000141431.13	HGNC:29357	ASXL3	568.924	0.983819	-0.023535	0.103177	-0.228102	0.819567	0.999695	0.999695	FALSE
ENSG00000141433.13	HGNC:241	ADCYAP1	40.7604	0.670457	-0.576784	0.326083	-1.76883	0.076923	0.999695	0.999695	FALSE
ENSG00000141441.16	HGNC:26136	GAREM1	876.963	1.00561	0.00806929	0.0628522	0.128385	0.897844	0.999695	0.999695	FALSE
ENSG00000141446.11	HGNC:24645	ESCO1	1318.92	0.992146	-0.011375	0.0451281	-0.252061	0.800994	0.999695	0.999695	FALSE
ENSG00000141447.19	HGNC:16398	OSBPL1A	3869.47	0.976091	-0.0349124	0.0446778	-0.781426	0.434552	0.999695	0.999695	FALSE
ENSG00000141449.16	HGNC:31042	GREB1L	839.015	0.931728	-0.102019	0.0772383	-1.32084	0.186555	0.999695	0.999695	FALSE
ENSG00000141452.10	HGNC:24326	RMC1	354.067	0.949168	-0.0752649	0.0727915	-1.03398	0.301146	0.999695	0.999695	FALSE
ENSG00000141456.16	HGNC:30134	PELP1	422.638	1.08776	0.121357	0.0856974	1.41611	0.156742	0.999695	0.999695	FALSE
ENSG00000141458.13	HGNC:7897	NPC1	1778.29	0.971295	-0.0420187	0.0680282	-0.617666	0.536796	0.999695	0.999695	FALSE
ENSG00000141469.18	HGNC:10918	SLC14A1	826.318	1.0595	0.0833817	0.262944	0.317108	0.751162	0.999695	0.999695	FALSE
ENSG00000141480.18	HGNC:712	ARRB2	400.322	0.979582	-0.0297614	0.0652632	-0.456021	0.648375	0.999695	0.999695	FALSE
ENSG00000141485.17	HGNC:23089	SLC13A5	179.202	0.86242	-0.213537	0.132511	-1.61146	0.107078	0.999695	0.999695	FALSE
ENSG00000141499.17	HGNC:25522	WRAP53	88.4083	0.982795	-0.0250372	0.0887183	-0.28221	0.777783	0.999695	0.999695	FALSE
ENSG00000141503.17	HGNC:17565	MINK1	2467.28	1.07813	0.108535	0.0713595	1.52097	0.128268	0.999695	0.999695	FALSE
ENSG00000141504.12	HGNC:23160	SAT2	376.939	0.987326	-0.018402	0.0718624	-0.256072	0.797895	0.999695	0.999695	FALSE
ENSG00000141505.12	HGNC:742	ASGR1	15.2161	0.783758	-0.351519	0.192166	-1.82925	0.067362	0.999695	0.999695	FALSE
ENSG00000141506.15	HGNC:30035	PIK3R5	65.2469	0.868449	-0.203486	0.144387	-1.40931	0.158743	0.999695	0.999695	FALSE
ENSG00000141510.18	HGNC:11998	TP53	80.5462	1.05658	0.0793981	0.15075	0.526689	0.59841	0.999695	0.999695	FALSE
ENSG00000141519.15	HGNC:26090	CCDC40	166.255	1.05859	0.0821422	0.140178	0.585986	0.557885	0.999695	0.999695	FALSE
ENSG00000141522.12	HGNC:678	ARHGDIA	447.851	1.06624	0.0925325	0.0743323	1.24485	0.213187	0.999695	0.999695	FALSE
ENSG00000141524.18	HGNC:18021	TMC6	241.729	0.880621	-0.183407	0.132073	-1.38867	0.164932	0.999695	0.999695	FALSE
ENSG00000141526.18	HGNC:10924	SLC16A3	36.5999	0.788005	-0.343724	0.282298	-1.21759	0.22338	0.999695	0.999695	FALSE
ENSG00000141540.11	HGNC:13877	TTYH2	744.489	0.971665	-0.0414685	0.113164	-0.366447	0.714032	0.999695	0.999695	FALSE
ENSG00000141542.11	HGNC:18284	RAB40B	2347.36	1.02477	0.0353069	0.0531481	0.664312	0.50649	0.999695	0.999695	FALSE
ENSG00000141543.12	HGNC:18683	EIF4A3	589.759	0.970258	-0.0435602	0.0580468	-0.750432	0.452994	0.999695	0.999695	FALSE
ENSG00000141551.15	HGNC:2452	CSNK1D	887.94	1.021	0.0299767	0.0513578	0.583684	0.559433	0.999695	0.999695	FALSE
ENSG00000141552.18	HGNC:14452	ANAPC11	392.475	0.99756	-0.00352495	0.0557974	-0.0631741	0.949628	0.999695	0.999695	FALSE
ENSG00000141556.22	HGNC:11581	TBCD	1471.92	1.04126	0.0583285	0.0634637	0.919084	0.358051	0.999695	0.999695	FALSE
ENSG00000141560.15	HGNC:25700	FN3KRP	444.762	1.06287	0.0879712	0.0467267	1.88268	0.0597444	0.999695	0.999695	FALSE
ENSG00000141562.19	HGNC:29916	NARF	605.855	0.962236	-0.0555371	0.0743708	-0.746759	0.455209	0.999695	0.999695	FALSE
ENSG00000141564.15	HGNC:30287	RPTOR	723.438	1.01263	0.0181121	0.0877011	0.206521	0.836384	0.999695	0.999695	FALSE
ENSG00000141568.21	HGNC:6036	FOXK2	1105.05	0.972737	-0.0398782	0.0691506	-0.576687	0.564151	0.999695	0.999695	FALSE
ENSG00000141569.12	HGNC:27316	TRIM65	107.624	1.03163	0.0449262	0.0979273	0.458771	0.646399	0.999695	0.999695	FALSE
ENSG00000141570.11	HGNC:15962	CBX8	29.7545	0.948978	-0.0755532	0.138871	-0.544053	0.586405	0.999695	0.999695	FALSE
ENSG00000141576.16	HGNC:29402	RNF157	1686.11	1.01821	0.0260384	0.064258	0.405216	0.685319	0.999695	0.999695	FALSE
ENSG00000141577.14	HGNC:29511	CEP131	25.9632	0.990711	-0.0134631	0.148062	-0.090929	0.927549	0.999695	0.999695	FALSE
ENSG00000141580.16	HGNC:25072	WDR45B	1404.32	1.01317	0.0188806	0.0471197	0.400695	0.688645	0.999695	0.999695	FALSE
ENSG00000141582.15	HGNC:1554	CBX4	237.976	0.979634	-0.0296856	0.0576881	-0.514588	0.606841	0.999695	0.999695	FALSE
ENSG00000141622.14	HGNC:31696	RNF165	462.683	0.9801	-0.028999	0.0656415	-0.441779	0.658649	0.999695	0.999695	FALSE
ENSG00000141627.14	HGNC:21317	DYM	2067.61	1.06307	0.0882339	0.053259	1.65669	0.0975813	0.999695	0.999695	FALSE
ENSG00000141639.12	HGNC:6878	MAPK4	2563.31	1.03306	0.0469289	0.0730652	0.642288	0.520686	0.999695	0.999695	FALSE
ENSG00000141642.9	HGNC:14197	ELAC1	166.199	0.999885	-0.000165499	0.0956934	-0.00172947	0.99862	0.999695	0.999695	FALSE
ENSG00000141644.18	HGNC:6916	MBD1	866.386	0.965518	-0.0506245	0.0609361	-0.830779	0.406098	0.999695	0.999695	FALSE
ENSG00000141646.15	HGNC:6770	SMAD4	2880.43	1.06498	0.0908323	0.0620661	1.46348	0.143337	0.999695	0.999695	FALSE
ENSG00000141655.17	HGNC:11908	TNFRSF11A	127.617	0.835943	-0.258524	0.230257	-1.12276	0.261537	0.999695	0.999695	FALSE
ENSG00000141664.10	HGNC:22916	ZCCHC2	905.708	1.00812	0.0116677	0.0498527	0.234044	0.814951	0.999695	0.999695	FALSE
ENSG00000141665.13	HGNC:13617	FBXO15	187.435	0.939529	-0.0899906	0.0922186	-0.97584	0.329144	0.999695	0.999695	FALSE
ENSG00000141668.10	HGNC:1544	CBLN2	180.867	0.917258	-0.1246	0.227774	-0.547034	0.584355	0.999695	0.999695	FALSE
ENSG00000141682.12	HGNC:9108	PMAIP1	50.9671	1.02895	0.0411753	0.187769	0.219287	0.826426	0.999695	0.999695	FALSE
ENSG00000141696.13	HGNC:16946	P3H4	72.9483	1.0688	0.0959891	0.113606	0.844928	0.398151	0.999695	0.999695	FALSE
ENSG00000141698.17	HGNC:28300	NT5C3B	612.993	1.0145	0.0207692	0.0652665	0.318222	0.750317	0.999695	0.999695	FALSE
ENSG00000141699.11	HGNC:27258	RETREG3	892.796	1.03579	0.0507309	0.0465302	1.09028	0.275591	0.999695	0.999695	FALSE
ENSG00000141736.14	HGNC:3430	ERBB2	373.676	1.02299	0.0327939	0.106179	0.308856	0.757431	0.999695	0.999695	FALSE
ENSG00000141741.12	HGNC:28230	MIEN1	237.319	0.990141	-0.014294	0.0661858	-0.215967	0.829013	0.999695	0.999695	FALSE
ENSG00000141744.4	HGNC:9160	PNMT	75.2759	1.01188	0.017034	0.12179	0.139863	0.888768	0.999695	0.999695	FALSE
ENSG00000141750.7	HGNC:23990	STAC2	118.395	1.1118	0.152894	0.11895	1.28537	0.198665	0.999695	0.999695	FALSE
ENSG00000141753.7	HGNC:5473	IGFBP4	107.226	0.974876	-0.0367101	0.146075	-0.25131	0.801574	0.999695	0.999695	FALSE
ENSG00000141756.19	HGNC:18169	FKBP10	143.203	0.983256	-0.0243614	0.0889095	-0.274002	0.784083	0.999695	0.999695	FALSE
ENSG00000141759.15	HGNC:30551	TXNL4A	759.628	1.02638	0.0375588	0.0545377	0.688676	0.491027	0.999695	0.999695	FALSE
ENSG00000141837.22	HGNC:1388	CACNA1A	2174.14	1.00282	0.00406338	0.0665698	0.0610394	0.951328	0.999695	0.999695	FALSE
ENSG00000141854.10	HGNC:26963	MISP3	44.5905	1.26292	0.336768	0.14105	2.38757	0.01696	0.999695	0.999695	FALSE
ENSG00000141858.12	HGNC:17958	SAMD1	126.462	1.0291	0.0413891	0.0811591	0.509975	0.610069	0.999695	0.999695	FALSE
ENSG00000141867.19	HGNC:13575	BRD4	1051.13	1.01222	0.0175197	0.05876	0.298157	0.765584	0.999695	0.999695	FALSE
ENSG00000141873.11	HGNC:17128	SLC39A3	166.167	0.996775	-0.00465957	0.0822395	-0.0566585	0.954817	0.999695	0.999695	FALSE
ENSG00000141905.19	HGNC:7786	NFIC	510.83	1.02243	0.0320008	0.085082	0.376118	0.706829	0.999695	0.999695	FALSE
ENSG00000141933.9	HGNC:25058	TPGS1	42.9394	1.02537	0.0361449	0.264329	0.136742	0.891235	0.999695	0.999695	FALSE
ENSG00000141934.10	HGNC:9230	PLPP2	172.798	0.953664	-0.0684472	0.115815	-0.591005	0.554517	0.999695	0.999695	FALSE
ENSG00000141959.17	HGNC:8876	PFKL	1010.16	1.00597	0.00858634	0.0616637	0.139245	0.889257	0.999695	0.999695	FALSE
ENSG00000141965.5	HGNC:16934	FEM1A	493.147	1.02644	0.0376562	0.0549993	0.684667	0.493554	0.999695	0.999695	FALSE
ENSG00000141968.8	HGNC:12657	VAV1	142.591	0.848471	-0.237063	0.147034	-1.6123	0.106896	0.999695	0.999695	FALSE
ENSG00000141971.13	HGNC:25153	MVB12A	35.6871	1.16659	0.222295	0.117624	1.88988	0.0587744	0.999695	0.999695	FALSE
ENSG00000141985.9	HGNC:10830	SH3GL1	169.953	1.10339	0.141943	0.0796703	1.78162	0.0748105	0.999695	0.999695	FALSE
ENSG00000141994.16	HGNC:26920	DUS3L	104.7	0.937037	-0.0938216	0.0870423	-1.07788	0.281085	0.999695	0.999695	FALSE
ENSG00000142002.18	HGNC:18648	DPP9	151.384	1.00388	0.00559206	0.0962246	0.0581147	0.953657	0.999695	0.999695	FALSE
ENSG00000142039.4	HGNC:28289	CCDC97	144.775	1.00142	0.0020422	0.0932161	0.0219082	0.982521	0.999695	0.999695	FALSE
ENSG00000142046.15	HGNC:32393	TMEM91	260.825	0.974953	-0.0365949	0.0883835	-0.414046	0.67884	0.999695	0.999695	FALSE
ENSG00000142065.14	HGNC:29312	ZFP14	1302.35	1.01913	0.0273434	0.0490372	0.557605	0.577114	0.999695	0.999695	FALSE
ENSG00000142082.15	HGNC:14931	SIRT3	724.074	0.976351	-0.0345286	0.0553224	-0.624134	0.532539	0.999695	0.999695	FALSE
ENSG00000142089.17	HGNC:5414	IFITM3	418.679	1.11244	0.153734	0.137873	1.11504	0.264835	0.999695	0.999695	FALSE
ENSG00000142102.16	HGNC:26210	PGGHG	68.1254	1.15913	0.213047	0.141579	1.50479	0.132378	0.999695	0.999695	FALSE
ENSG00000142149.9	HGNC:13326	HUNK	233.928	0.911519	-0.133655	0.11436	-1.16872	0.242515	0.999695	0.999695	FALSE
ENSG00000142156.16	HGNC:2211	COL6A1	328.945	1.05467	0.0767856	0.0913215	0.840827	0.400445	0.999695	0.999695	FALSE
ENSG00000142166.13	HGNC:5432	IFNAR1	2419	1.0521	0.0732686	0.0535116	1.36921	0.170934	0.999695	0.999695	FALSE
ENSG00000142168.15	HGNC:11179	SOD1	5673.65	0.989008	-0.0159453	0.0306852	-0.519639	0.603315	0.999695	0.999695	FALSE
ENSG00000142173.16	HGNC:2212	COL6A2	69.148	1.01297	0.0185909	0.116847	0.159104	0.873587	0.999695	0.999695	FALSE
ENSG00000142178.9	HGNC:11142	SIK1	91.5168	0.791149	-0.337978	0.419158	-0.806327	0.420054	0.999695	0.999695	FALSE
ENSG00000142185.18	HGNC:12339	TRPM2	668.49	1.05329	0.0749084	0.1235	0.606544	0.544154	0.999695	0.999695	FALSE
ENSG00000142186.18	HGNC:14372	SCYL1	801.295	1.01408	0.0201715	0.0411072	0.490706	0.623634	0.999695	0.999695	FALSE
ENSG00000142188.17	HGNC:1280	TMEM50B	1871.7	1.03611	0.0511749	0.0554419	0.923037	0.355988	0.999695	0.999695	FALSE
ENSG00000142192.21	HGNC:620	APP	21269.8	1.03534	0.0501038	0.0458071	1.0938	0.274042	0.999695	0.999695	FALSE
ENSG00000142197.13	HGNC:1291	DOP1B	1112.82	1.02111	0.030141	0.0597191	0.504713	0.61376	0.999695	0.999695	FALSE
ENSG00000142207.7	HGNC:17344	URB1	1290.31	0.945142	-0.0813977	0.0482247	-1.68789	0.0914333	0.999695	0.999695	FALSE
ENSG00000142208.18	HGNC:391	AKT1	1131.99	0.997642	-0.00340574	0.0544442	-0.0625547	0.950121	0.999695	0.999695	FALSE
ENSG00000142227.11	HGNC:3335	EMP3	60.9811	1.10551	0.144706	0.126065	1.14787	0.251023	0.999695	0.999695	FALSE
ENSG00000142230.13	HGNC:30660	SAE1	793.734	1.03059	0.0434764	0.0576251	0.75447	0.450567	0.999695	0.999695	FALSE
ENSG00000142235.13	HGNC:19295	LMTK3	253.476	1.11985	0.16331	0.0794597	2.05525	0.0398546	0.999695	0.999695	FALSE
ENSG00000142252.11	HGNC:20045	GEMIN7	48.3246	0.931566	-0.10227	0.107725	-0.949355	0.34244	0.999695	0.999695	FALSE
ENSG00000142279.13	HGNC:20964	WTIP	106.859	0.942162	-0.0859537	0.355784	-0.24159	0.809098	0.999695	0.999695	FALSE
ENSG00000142303.14	HGNC:13201	ADAMTS10	124.588	0.984001	-0.0232678	0.0996999	-0.233378	0.815468	0.999695	0.999695	FALSE
ENSG00000142327.13	HGNC:10079	RNPEPL1	158.989	1.06366	0.0890424	0.101734	0.875251	0.381437	0.999695	0.999695	FALSE
ENSG00000142330.20	HGNC:1477	CAPN10	111.491	0.990517	-0.0137468	0.106321	-0.129295	0.897124	0.999695	0.999695	FALSE
ENSG00000142347.19	HGNC:7600	MYO1F	80.473	0.891393	-0.165866	0.142579	-1.16333	0.244696	0.999695	0.999695	FALSE
ENSG00000142396.10	HGNC:30466	ERVK3-1	748.07	1.042	0.0593611	0.0547924	1.08338	0.278639	0.999695	0.999695	FALSE
ENSG00000142408.7	HGNC:13628	CACNG8	595.012	1.00831	0.0119343	0.0834828	0.142955	0.886326	0.999695	0.999695	FALSE
ENSG00000142409.6	HGNC:26998	ZNF787	27.5434	0.949266	-0.075115	0.142807	-0.525991	0.598895	0.999695	0.999695	FALSE
ENSG00000142444.7	HGNC:25152	TIMM29	108.939	1.07071	0.0985717	0.0878426	1.12214	0.261803	0.999695	0.999695	FALSE
ENSG00000142449.13	HGNC:18794	FBN3	27.9603	0.870085	-0.200772	0.267633	-0.750178	0.453147	0.999695	0.999695	FALSE
ENSG00000142453.12	HGNC:23393	CARM1	295.866	1.08358	0.115807	0.0561269	2.06331	0.0390832	0.999695	0.999695	FALSE
ENSG00000142459.9	HGNC:30464	EVI5L	378.386	1.13599	0.183946	0.0759459	2.42207	0.0154326	0.999695	0.999695	FALSE
ENSG00000142494.13	HGNC:25588	SLC47A1	50.8032	1.08478	0.117406	0.182704	0.642605	0.520481	0.999695	0.999695	FALSE
ENSG00000142507.10	HGNC:9543	PSMB6	309.995	0.981998	-0.0262075	0.0611886	-0.428306	0.668428	0.999695	0.999695	FALSE
ENSG00000142512.15	HGNC:15620	SIGLEC10	68.5562	0.80829	-0.307056	0.198401	-1.54766	0.121705	0.999695	0.999695	FALSE
ENSG00000142528.16	HGNC:23239	ZNF473	226.346	0.94472	-0.082041	0.144826	-0.566481	0.571067	0.999695	0.999695	FALSE
ENSG00000142530.11	HGNC:25107	FAM71E1	58.0756	1.04411	0.0622781	0.126245	0.49331	0.621793	0.999695	0.999695	FALSE
ENSG00000142534.7	HGNC:10384	RPS11	4838.04	0.999061	-0.00135581	0.0367306	-0.0369121	0.970555	0.999695	0.999695	FALSE
ENSG00000142541.18	HGNC:10304	RPL13A	3389.39	1.03496	0.0495812	0.0644377	0.769444	0.44163	0.999695	0.999695	FALSE
ENSG00000142544.7	HGNC:29590	CTU1	34.2221	1.07501	0.104351	0.125275	0.832977	0.404858	0.999695	0.999695	FALSE
ENSG00000142546.14	HGNC:17946	NOSIP	207.085	0.949602	-0.0746044	0.0567558	-1.31448	0.188684	0.999695	0.999695	FALSE
ENSG00000142549.10	HGNC:34550	IGLON5	97.3443	1.0791	0.109825	0.0954206	1.15095	0.249751	0.999695	0.999695	FALSE
ENSG00000142552.8	HGNC:21145	RCN3	17.3207	0.94046	-0.0885608	0.162611	-0.544617	0.586017	0.999695	0.999695	FALSE
ENSG00000142556.19	HGNC:24722	ZNF614	645.906	1.0581	0.0814742	0.0491995	1.656	0.0977226	0.999695	0.999695	FALSE
ENSG00000142583.18	HGNC:11010	SLC2A5	292.8	0.892106	-0.164713	0.183981	-0.895274	0.370641	0.999695	0.999695	FALSE
ENSG00000142599.19	HGNC:9965	RERE	4525.06	0.974218	-0.0376829	0.0728169	-0.517503	0.604805	0.999695	0.999695	FALSE
ENSG00000142606.16	HGNC:14668	MMEL1	17.1865	0.947481	-0.0778304	0.313477	-0.248281	0.803917	0.999695	0.999695	FALSE
ENSG00000142609.20	HGNC:29368	CFAP74	119.978	0.812293	-0.299928	0.164958	-1.81821	0.0690327	0.999695	0.999695	FALSE
ENSG00000142611.17	HGNC:14000	PRDM16	246.235	1.05005	0.0704614	0.144179	0.488707	0.625049	0.999695	0.999695	FALSE
ENSG00000142621.21	HGNC:29408	FHAD1	51.9587	0.915817	-0.126869	0.261566	-0.485034	0.627652	0.999695	0.999695	FALSE
ENSG00000142627.13	HGNC:3386	EPHA2	42.6145	0.87342	-0.195252	0.237782	-0.821141	0.411566	0.999695	0.999695	FALSE
ENSG00000142632.17	HGNC:26604	ARHGEF19	15.0838	0.898463	-0.154469	0.231903	-0.666093	0.505352	0.999695	0.999695	FALSE
ENSG00000142634.13	HGNC:28670	EFHD2	181.733	1.08407	0.116463	0.122703	0.949143	0.342548	0.999695	0.999695	FALSE
ENSG00000142655.13	HGNC:8856	PEX14	115.685	0.988455	-0.0167526	0.0828243	-0.202266	0.839708	0.999695	0.999695	FALSE
ENSG00000142657.21	HGNC:8891	PGD	1179.29	1.03217	0.0456751	0.0625318	0.73043	0.465128	0.999695	0.999695	FALSE
ENSG00000142669.15	HGNC:15568	SH3BGRL3	345.712	1.04274	0.0603751	0.0891604	0.677152	0.49831	0.999695	0.999695	FALSE
ENSG00000142675.18	HGNC:19700	CNKSR1	26.1401	0.962329	-0.055398	0.212899	-0.260208	0.794703	0.999695	0.999695	FALSE
ENSG00000142676.14	HGNC:10301	RPL11	912.673	1.02487	0.0354367	0.0635394	0.557711	0.577041	0.999695	0.999695	FALSE
ENSG00000142684.9	HGNC:30943	ZNF593	26.5462	1.06471	0.0904639	0.133649	0.676876	0.498485	0.999695	0.999695	FALSE
ENSG00000142686.8	HGNC:26800	C1orf216	1316.31	0.975678	-0.0355226	0.0627606	-0.566001	0.571393	0.999695	0.999695	FALSE
ENSG00000142687.18	HGNC:30071	KIAA0319L	1899.26	1.02395	0.0341499	0.0506238	0.674583	0.499941	0.999695	0.999695	FALSE
ENSG00000142731.11	HGNC:11397	PLK4	139.249	0.953903	-0.0680856	0.181268	-0.375608	0.707208	0.999695	0.999695	FALSE
ENSG00000142733.17	HGNC:6858	MAP3K6	59.7478	1.28758	0.364664	0.140537	2.59479	0.0094648	0.999695	0.999695	FALSE
ENSG00000142751.15	HGNC:25513	GPN2	447.964	0.923783	-0.114374	0.139235	-0.821447	0.411392	0.999695	0.999695	FALSE
ENSG00000142784.16	HGNC:29175	WDTC1	731.949	1.05078	0.0714597	0.0510785	1.39902	0.161808	0.999695	0.999695	FALSE
ENSG00000142794.19	HGNC:25076	NBPF3	283.916	0.973543	-0.0386833	0.0864228	-0.447606	0.654438	0.999695	0.999695	FALSE
ENSG00000142798.20	HGNC:5273	HSPG2	117.88	1.01689	0.0241627	0.219086	0.110289	0.91218	0.999695	0.999695	FALSE
ENSG00000142856.17	HGNC:6157	ITGB3BP	238.946	0.908371	-0.138647	0.128187	-1.0816	0.27943	0.999695	0.999695	FALSE
ENSG00000142864.15	HGNC:17860	SERBP1	3033.17	1.04696	0.066201	0.0598463	1.10618	0.268647	0.999695	0.999695	FALSE
ENSG00000142867.14	HGNC:989	BCL10	455.606	0.992107	-0.0114322	0.0628902	-0.181781	0.855755	0.999695	0.999695	FALSE
ENSG00000142871.18	HGNC:2654	CCN1	296.364	0.987008	-0.0188661	0.22628	-0.0833753	0.933553	0.999695	0.999695	FALSE
ENSG00000142875.20	HGNC:9381	PRKACB	25141.4	0.982781	-0.0250582	0.0383522	-0.653372	0.513517	0.999695	0.999695	FALSE
ENSG00000142892.15	HGNC:8965	PIGK	2375.8	1.02445	0.0348464	0.0392015	0.888904	0.374055	0.999695	0.999695	FALSE
ENSG00000142910.16	HGNC:19168	TINAGL1	103.596	0.980516	-0.0283864	0.141732	-0.200282	0.84126	0.999695	0.999695	FALSE
ENSG00000142920.17	HGNC:29957	AZIN2	282.318	1.01446	0.0207144	0.0987803	0.209701	0.833901	0.999695	0.999695	FALSE
ENSG00000142937.12	HGNC:10441	RPS8	2200	0.997906	-0.00302483	0.0617863	-0.0489562	0.960954	0.999695	0.999695	FALSE
ENSG00000142945.13	HGNC:6393	KIF2C	11.0985	1.18963	0.25051	0.223178	1.12247	0.261663	0.999695	0.999695	FALSE
ENSG00000142949.17	HGNC:9670	PTPRF	2016.81	1.07406	0.103071	0.067212	1.53353	0.125146	0.999695	0.999695	FALSE
ENSG00000142959.5	HGNC:17106	BEST4	26.7975	1.04288	0.0605734	0.156735	0.386469	0.699149	0.999695	0.999695	FALSE
ENSG00000142961.16	HGNC:29800	MOB3C	175.311	1.011	0.0157874	0.075721	0.208494	0.834843	0.999695	0.999695	FALSE
ENSG00000143013.13	HGNC:6644	LMO4	2073.3	1.01987	0.0283919	0.0799344	0.35519	0.722447	0.999695	0.999695	FALSE
ENSG00000143028.9	HGNC:27638	SYPL2	14.5792	1.09583	0.132026	0.25979	0.508203	0.611311	0.999695	0.999695	FALSE
ENSG00000143033.18	HGNC:29535	MTF2	1670.95	0.971462	-0.0417711	0.0371487	-1.12443	0.260832	0.999695	0.999695	FALSE
ENSG00000143036.17	HGNC:28689	SLC44A3	243.431	1.09593	0.132154	0.131692	1.0035	0.315617	0.999695	0.999695	FALSE
ENSG00000143061.18	HGNC:5950	IGSF3	787.672	1.04484	0.0632805	0.0745422	0.848922	0.395925	0.999695	0.999695	FALSE
ENSG00000143067.5	HGNC:32034	ZNF697	348.158	1.00906	0.0130136	0.0653466	0.199148	0.842147	0.999695	0.999695	FALSE
ENSG00000143079.15	HGNC:25330	CTTNBP2NL	934.231	0.988767	-0.0162979	0.0769407	-0.211824	0.832244	0.999695	0.999695	FALSE
ENSG00000143093.15	HGNC:25916	STRIP1	739.876	0.949187	-0.0752355	0.0418328	-1.79848	0.072101	0.999695	0.999695	FALSE
ENSG00000143106.13	HGNC:9534	PSMA5	1102.59	0.970603	-0.0430467	0.0612101	-0.703262	0.481892	0.999695	0.999695	FALSE
ENSG00000143107.10	HGNC:26668	FNDC7	17.4252	1.15933	0.213288	0.217458	0.980822	0.32668	0.999695	0.999695	FALSE
ENSG00000143110.12	HGNC:28344	C1orf162	59.8666	0.860442	-0.21685	0.147983	-1.46537	0.14282	0.999695	0.999695	FALSE
ENSG00000143119.14	HGNC:1686	CD53	211.828	0.898863	-0.153827	0.133026	-1.15637	0.24753	0.999695	0.999695	FALSE
ENSG00000143126.8	HGNC:3231	CELSR2	2866.92	1.03375	0.0478834	0.0577425	0.829257	0.406959	0.999695	0.999695	FALSE
ENSG00000143127.13	HGNC:6135	ITGA10	69.8367	0.862868	-0.212788	0.117276	-1.81442	0.069613	0.999695	0.999695	FALSE
ENSG00000143147.15	HGNC:23694	GPR161	228.475	1.0902	0.124599	0.120899	1.03061	0.302724	0.999695	0.999695	FALSE
ENSG00000143149.13	HGNC:412	ALDH9A1	2019.43	0.999338	-0.000955895	0.0685353	-0.0139475	0.988872	0.999695	0.999695	FALSE
ENSG00000143153.14	HGNC:804	ATP1B1	12059.9	1.00127	0.00182561	0.0696797	0.0262	0.979098	0.999695	0.999695	FALSE
ENSG00000143155.13	HGNC:30231	TIPRL	1372.86	0.996459	-0.00511734	0.0498456	-0.102664	0.91823	0.999695	0.999695	FALSE
ENSG00000143156.14	HGNC:20461	NME7	649.349	1.02823	0.0401681	0.0437936	0.917213	0.359031	0.999695	0.999695	FALSE
ENSG00000143157.12	HGNC:18800	POGK	2127.73	1.11051	0.15122	0.0927768	1.62994	0.103115	0.999695	0.999695	FALSE
ENSG00000143158.11	HGNC:24515	MPC2	1154.23	1.00117	0.00169013	0.0447325	0.0377831	0.969861	0.999695	0.999695	FALSE
ENSG00000143162.9	HGNC:2351	CREG1	1358.97	1.01288	0.0184691	0.0455105	0.40582	0.684875	0.999695	0.999695	FALSE
ENSG00000143164.16	HGNC:30002	DCAF6	2365.06	0.998614	-0.0020007	0.0427446	-0.046806	0.962668	0.999695	0.999695	FALSE
ENSG00000143171.13	HGNC:10479	RXRG	592.317	1.04652	0.0655986	0.119935	0.546949	0.584413	0.999695	0.999695	FALSE
ENSG00000143178.13	HGNC:11596	TBX19	24.3106	1.05919	0.0829662	0.126797	0.654325	0.512902	0.999695	0.999695	FALSE
ENSG00000143179.16	HGNC:12562	UCK2	628.476	0.907834	-0.139499	0.0786185	-1.77438	0.0760002	0.999695	0.999695	FALSE
ENSG00000143183.18	HGNC:18188	TMCO1	1749.67	1.09813	0.135052	0.0702246	1.92314	0.0544621	0.999695	0.999695	FALSE
ENSG00000143190.23	HGNC:9212	POU2F1	2154.02	0.962604	-0.0549863	0.0663567	-0.828647	0.407304	0.999695	0.999695	FALSE
ENSG00000143194.13	HGNC:25929	MAEL	22.7765	0.934033	-0.0984552	0.17996	-0.547095	0.584313	0.999695	0.999695	FALSE
ENSG00000143195.13	HGNC:18131	ILDR2	1373.16	0.993108	-0.00997797	0.095486	-0.104497	0.916775	0.999695	0.999695	FALSE
ENSG00000143198.13	HGNC:7064	MGST3	1315.19	1.01272	0.0182308	0.0556389	0.327663	0.743166	0.999695	0.999695	FALSE
ENSG00000143199.18	HGNC:21285	ADCY10	32.7915	0.980037	-0.0290925	0.222137	-0.130967	0.895802	0.999695	0.999695	FALSE
ENSG00000143207.21	HGNC:17440	COP1	1011.66	0.952214	-0.0706424	0.0533814	-1.32335	0.185718	0.999695	0.999695	FALSE
ENSG00000143222.12	HGNC:26941	UFC1	830.371	0.962503	-0.055137	0.0472988	-1.16572	0.243728	0.999695	0.999695	FALSE
ENSG00000143224.18	HGNC:9280	PPOX	241.306	0.978	-0.0320935	0.0772671	-0.415358	0.67788	0.999695	0.999695	FALSE
ENSG00000143226.15	HGNC:3616	FCGR2A	255.315	0.889553	-0.168848	0.190536	-0.886172	0.375525	0.999695	0.999695	FALSE
ENSG00000143228.13	HGNC:14621	NUF2	20.9571	0.758109	-0.399523	0.189478	-2.10854	0.0349844	0.999695	0.999695	FALSE
ENSG00000143248.13	HGNC:10001	RGS5	4261	0.928005	-0.107795	0.0938553	-1.14853	0.250752	0.999695	0.999695	FALSE
ENSG00000143252.16	HGNC:10682	SDHC	594.606	1.03921	0.0554885	0.0681963	0.813658	0.415841	0.999695	0.999695	FALSE
ENSG00000143256.5	HGNC:8867	PFDN2	180.469	1.04279	0.0604489	0.0867355	0.696934	0.485844	0.999695	0.999695	FALSE
ENSG00000143257.12	HGNC:7969	NR1I3	25.7289	1.05744	0.0805691	0.170286	0.473139	0.636114	0.999695	0.999695	FALSE
ENSG00000143258.17	HGNC:12620	USP21	283.327	0.952336	-0.0704582	0.0700145	-1.00634	0.314254	0.999695	0.999695	FALSE
ENSG00000143294.15	HGNC:9343	PRCC	286.046	1.03209	0.045568	0.0710113	0.6417	0.521068	0.999695	0.999695	FALSE
ENSG00000143303.12	HGNC:24273	METTL25B	130.775	0.916815	-0.125298	0.0841181	-1.48954	0.136344	0.999695	0.999695	FALSE
ENSG00000143314.12	HGNC:14037	MRPL24	187.158	1.07842	0.108922	0.0758075	1.43682	0.150768	0.999695	0.999695	FALSE
ENSG00000143315.8	HGNC:18858	PIGM	516.433	1.0263	0.0374485	0.0583662	0.641614	0.521124	0.999695	0.999695	FALSE
ENSG00000143318.13	HGNC:1512	CASQ1	74.81	0.915013	-0.128135	0.137182	-0.934055	0.350276	0.999695	0.999695	FALSE
ENSG00000143319.17	HGNC:25745	ISG20L2	277.474	0.974365	-0.0374661	0.0703767	-0.532365	0.594473	0.999695	0.999695	FALSE
ENSG00000143320.9	HGNC:2339	CRABP2	59.3559	1.10421	0.143014	0.149943	0.953791	0.34019	0.999695	0.999695	FALSE
ENSG00000143321.19	HGNC:4856	HDGF	1104.66	1.0069	0.00991623	0.0586405	0.169102	0.865716	0.999695	0.999695	FALSE
ENSG00000143322.21	HGNC:77	ABL2	3701.37	1.015	0.0214864	0.0387055	0.555125	0.578809	0.999695	0.999695	FALSE
ENSG00000143324.14	HGNC:12827	XPR1	3802.27	0.983153	-0.0245118	0.0524658	-0.467196	0.64036	0.999695	0.999695	FALSE
ENSG00000143333.7	HGNC:9997	RGS16	92.4379	0.931168	-0.102887	0.147679	-0.696697	0.485993	0.999695	0.999695	FALSE
ENSG00000143337.19	HGNC:29456	TOR1AIP1	1609.52	0.947047	-0.0784924	0.0619745	-1.26653	0.205324	0.999695	0.999695	FALSE
ENSG00000143340.7	HGNC:28274	FAM163A	57.5578	0.84558	-0.241987	0.253623	-0.954123	0.340022	0.999695	0.999695	FALSE
ENSG00000143341.12	HGNC:19194	HMCN1	97.0849	0.764979	-0.386507	0.194102	-1.99126	0.0464527	0.999695	0.999695	FALSE
ENSG00000143344.16	HGNC:30281	RGL1	3921.05	0.990122	-0.0143221	0.0314705	-0.455098	0.649039	0.999695	0.999695	FALSE
ENSG00000143353.12	HGNC:20440	LYPLAL1	935.769	0.976685	-0.034035	0.046535	-0.731385	0.464544	0.999695	0.999695	FALSE
ENSG00000143363.17	HGNC:13420	PRUNE1	616.843	0.99586	-0.00598484	0.054062	-0.110703	0.911852	0.999695	0.999695	FALSE
ENSG00000143367.17	HGNC:12422	TUFT1	105.887	1.15879	0.212619	0.0942113	2.25683	0.0240189	0.999695	0.999695	FALSE
ENSG00000143368.10	HGNC:10771	SF3B4	198.766	0.979448	-0.0299588	0.0707634	-0.423366	0.672028	0.999695	0.999695	FALSE
ENSG00000143369.15	HGNC:3153	ECM1	56.9217	1.04734	0.0667243	0.119358	0.559027	0.576143	0.999695	0.999695	FALSE
ENSG00000143373.18	HGNC:29277	ZNF687	318.641	0.977843	-0.0323255	0.0561203	-0.576003	0.564613	0.999695	0.999695	FALSE
ENSG00000143374.18	HGNC:30740	TARS2	358.092	0.956069	-0.0648134	0.0726175	-0.892531	0.372108	0.999695	0.999695	FALSE
ENSG00000143375.15	HGNC:17429	CGN	80.601	1.09243	0.127545	0.129195	0.98723	0.32353	0.999695	0.999695	FALSE
ENSG00000143376.14	HGNC:20073	SNX27	4523.9	0.98686	-0.0190826	0.054519	-0.350018	0.726325	0.999695	0.999695	FALSE
ENSG00000143379.13	HGNC:10761	SETDB1	717.82	0.99438	-0.00813043	0.0711513	-0.11427	0.909024	0.999695	0.999695	FALSE
ENSG00000143382.16	HGNC:19706	ADAMTSL4	13.0764	1.19544	0.257541	0.202364	1.27266	0.203138	0.999695	0.999695	FALSE
ENSG00000143384.14	HGNC:6943	MCL1	3857.01	1.04587	0.0647015	0.0771361	0.838797	0.401583	0.999695	0.999695	FALSE
ENSG00000143387.14	HGNC:2536	CTSK	166.042	0.930645	-0.103697	0.0928272	-1.11709	0.263954	0.999695	0.999695	FALSE
ENSG00000143390.18	HGNC:9986	RFX5	504.787	1.08306	0.11512	0.086616	1.32908	0.183821	0.999695	0.999695	FALSE
ENSG00000143393.17	HGNC:8984	PI4KB	1067.55	1.0508	0.071484	0.0574098	1.24515	0.213076	0.999695	0.999695	FALSE
ENSG00000143398.20	HGNC:8994	PIP5K1A	1133.15	0.994101	-0.0085356	0.0820189	-0.104069	0.917115	0.999695	0.999695	FALSE
ENSG00000143401.15	HGNC:16673	ANP32E	1983.54	1.01433	0.0205274	0.0502806	0.408257	0.683085	0.999695	0.999695	FALSE
ENSG00000143409.17	HGNC:25648	MINDY1	261.087	1.0904	0.124853	0.0834846	1.49552	0.134778	0.999695	0.999695	FALSE
ENSG00000143416.21	HGNC:10719	SELENBP1	530.09	1.01589	0.022748	0.0777856	0.292445	0.769946	0.999695	0.999695	FALSE
ENSG00000143418.20	HGNC:14076	CERS2	1095.94	1.10639	0.145859	0.104893	1.39056	0.164359	0.999695	0.999695	FALSE
ENSG00000143420.19	HGNC:3360	ENSA	3429.34	0.986365	-0.0198061	0.0598883	-0.330717	0.740858	0.999695	0.999695	FALSE
ENSG00000143429.11	HGNC:53915	LSP1P4	160.373	1.01405	0.020124	0.121365	0.165814	0.868303	0.999695	0.999695	FALSE
ENSG00000143434.17	HGNC:10740	SEMA6C	223.301	1.03124	0.0443794	0.0703791	0.630576	0.528318	0.999695	0.999695	FALSE
ENSG00000143436.11	HGNC:14277	MRPL9	619.968	1.04629	0.0652828	0.0596473	1.09448	0.273744	0.999695	0.999695	FALSE
ENSG00000143437.21	HGNC:700	ARNT	947.518	0.954847	-0.0666586	0.0540576	-1.2331	0.217537	0.999695	0.999695	FALSE
ENSG00000143442.22	HGNC:18801	POGZ	2746.14	0.959776	-0.0592304	0.0564615	-1.04904	0.294159	0.999695	0.999695	FALSE
ENSG00000143443.10	HGNC:26045	C1orf56	25.8587	1.09987	0.137336	0.158448	0.86676	0.386073	0.999695	0.999695	FALSE
ENSG00000143450.19	HGNC:8097	OAZ3	17.3632	1.01382	0.0198046	0.165843	0.119418	0.904944	0.999695	0.999695	FALSE
ENSG00000143452.16	HGNC:25245	HORMAD1	13.5302	0.845667	-0.241838	0.263848	-0.916583	0.359361	0.999695	0.999695	FALSE
ENSG00000143457.11	HGNC:24882	GOLPH3L	688.143	1.00425	0.00611359	0.0542318	0.112731	0.910244	0.999695	0.999695	FALSE
ENSG00000143458.12	HGNC:28441	GABPB2	579.449	0.951861	-0.0711771	0.0602973	-1.18044	0.237827	0.999695	0.999695	FALSE
ENSG00000143469.20	HGNC:23143	SYT14	2204.26	1.00807	0.011598	0.0458244	0.253096	0.800194	0.999695	0.999695	FALSE
ENSG00000143473.13	HGNC:6250	KCNH1	1496.94	1.04892	0.0688999	0.0693908	0.992925	0.320747	0.999695	0.999695	FALSE
ENSG00000143476.18	HGNC:30288	DTL	16.4254	0.742653	-0.429239	0.184408	-2.32767	0.0199298	0.999695	0.999695	FALSE
ENSG00000143479.18	HGNC:3094	DYRK3	257.223	1.03629	0.0514228	0.140345	0.366402	0.714065	0.999695	0.999695	FALSE
ENSG00000143486.16	HGNC:6583	EIF2D	693.601	0.993935	-0.00877701	0.0504541	-0.17396	0.861897	0.999695	0.999695	FALSE
ENSG00000143493.13	HGNC:24484	INTS7	1015.2	0.960431	-0.0582465	0.0542619	-1.07343	0.283077	0.999695	0.999695	FALSE
ENSG00000143494.16	HGNC:25723	VASH2	156.111	0.991566	-0.0122193	0.120081	-0.101759	0.918948	0.999695	0.999695	FALSE
ENSG00000143498.18	HGNC:11532	TAF1A	173.936	1.03297	0.0468037	0.0752991	0.621571	0.534224	0.999695	0.999695	FALSE
ENSG00000143499.14	HGNC:20982	SMYD2	390.396	1.02267	0.0323356	0.0782587	0.413188	0.679469	0.999695	0.999695	FALSE
ENSG00000143502.16	HGNC:25470	SUSD4	2347.82	0.991467	-0.012363	0.0490558	-0.25202	0.801026	0.999695	0.999695	FALSE
ENSG00000143507.18	HGNC:3065	DUSP10	142.7	1.04865	0.0685308	0.0746635	0.917863	0.35869	0.999695	0.999695	FALSE
ENSG00000143514.17	HGNC:12000	TP53BP2	2391.65	0.985281	-0.0213934	0.0657808	-0.325223	0.745012	0.999695	0.999695	FALSE
ENSG00000143515.20	HGNC:13534	ATP8B2	817.213	0.993347	-0.00963028	0.0637011	-0.151179	0.879834	0.999695	0.999695	FALSE
ENSG00000143537.14	HGNC:193	ADAM15	518.157	1.012	0.0172042	0.0691382	0.248838	0.803486	0.999695	0.999695	FALSE
ENSG00000143543.15	HGNC:6201	JTB	1484.81	1.01876	0.0268146	0.0415909	0.644722	0.519107	0.999695	0.999695	FALSE
ENSG00000143545.10	HGNC:9762	RAB13	63.1645	1.07853	0.109066	0.164976	0.661105	0.508545	0.999695	0.999695	FALSE
ENSG00000143546.10	HGNC:10498	S100A8	34.1827	0.856967	-0.222688	0.406672	-0.547586	0.583976	0.999695	0.999695	FALSE
ENSG00000143549.21	HGNC:12012	TPM3	5489.05	0.989755	-0.014857	0.0407851	-0.364274	0.715653	0.999695	0.999695	FALSE
ENSG00000143552.9	HGNC:29915	NUP210L	34.0429	0.563542	-0.827405	0.535959	-1.54379	0.12264	0.999695	0.999695	TRUE
ENSG00000143553.11	HGNC:17145	SNAPIN	148.066	1.09698	0.133531	0.058057	2.29999	0.0214485	0.999695	0.999695	FALSE
ENSG00000143554.14	HGNC:10997	SLC27A3	58.769	1.06022	0.0843612	0.168646	0.500228	0.616915	0.999695	0.999695	FALSE
ENSG00000143569.19	HGNC:29877	UBAP2L	1266.74	0.995464	-0.00655835	0.0418662	-0.15665	0.87552	0.999695	0.999695	FALSE
ENSG00000143570.19	HGNC:12876	SLC39A1	242.663	0.957885	-0.0620759	0.0795405	-0.780431	0.435137	0.999695	0.999695	FALSE
ENSG00000143575.15	HGNC:16915	HAX1	594.408	1.04103	0.0580063	0.0467596	1.24052	0.214783	0.999695	0.999695	FALSE
ENSG00000143578.16	HGNC:18854	CREB3L4	26.1587	0.908154	-0.138991	0.171723	-0.809389	0.418291	0.999695	0.999695	FALSE
ENSG00000143590.14	HGNC:3223	EFNA3	208.205	1.00155	0.00222894	0.0708012	0.0314816	0.974885	0.999695	0.999695	FALSE
ENSG00000143603.19	HGNC:6292	KCNN3	5760.52	1.06205	0.0868494	0.082943	1.0471	0.295055	0.999695	0.999695	FALSE
ENSG00000143612.21	HGNC:29876	C1orf43	2782.84	1.0513	0.0721771	0.0597174	1.20864	0.2268	0.999695	0.999695	FALSE
ENSG00000143614.10	HGNC:30778	GATAD2B	1546.09	0.967907	-0.047059	0.0875065	-0.537777	0.590731	0.999695	0.999695	FALSE
ENSG00000143621.17	HGNC:6037	ILF2	1028.24	0.987819	-0.0176815	0.0540453	-0.32716	0.743547	0.999695	0.999695	FALSE
ENSG00000143622.11	HGNC:10023	RIT1	730.455	0.97032	-0.043468	0.0544299	-0.798605	0.424519	0.999695	0.999695	FALSE
ENSG00000143624.14	HGNC:26153	INTS3	2155.39	1.02748	0.0391171	0.0382702	1.02213	0.306719	0.999695	0.999695	FALSE
ENSG00000143630.10	HGNC:19183	HCN3	182.508	1.1002	0.13777	0.0936593	1.47097	0.141299	0.999695	0.999695	FALSE
ENSG00000143632.15	HGNC:129	ACTA1	11.4564	1.07829	0.108751	0.245278	0.443377	0.657493	0.999695	0.999695	FALSE
ENSG00000143633.13	HGNC:25332	C1orf131	173.506	0.965566	-0.0505533	0.0682682	-0.74051	0.458991	0.999695	0.999695	FALSE
ENSG00000143641.10	HGNC:4124	GALNT2	577.219	1.0336	0.047676	0.0643553	0.740825	0.4588	0.999695	0.999695	FALSE
ENSG00000143643.13	HGNC:26204	TTC13	1023.01	0.990847	-0.0132657	0.0892652	-0.14861	0.881861	0.999695	0.999695	FALSE
ENSG00000143653.10	HGNC:24275	SCCPDH	1744.85	1.04855	0.0683994	0.0325341	2.1024	0.0355187	0.999695	0.999695	FALSE
ENSG00000143669.15	HGNC:1968	LYST	5611.52	0.974522	-0.0372335	0.0605812	-0.614605	0.538815	0.999695	0.999695	FALSE
ENSG00000143674.11	HGNC:29798	MAP3K21	355.278	1.00749	0.0107644	0.0510283	0.21095	0.832926	0.999695	0.999695	FALSE
ENSG00000143702.16	HGNC:28920	CEP170	6314.27	0.980507	-0.0284006	0.0496336	-0.572205	0.567183	0.999695	0.999695	FALSE
ENSG00000143727.16	HGNC:122	ACP1	2123.21	1.00516	0.00742043	0.0351247	0.211259	0.832685	0.999695	0.999695	FALSE
ENSG00000143740.15	HGNC:30669	SNAP47	837.879	1.00465	0.0066931	0.0565797	0.118295	0.905834	0.999695	0.999695	FALSE
ENSG00000143742.14	HGNC:11304	SRP9	5238.87	1.01969	0.0281241	0.042416	0.663054	0.507296	0.999695	0.999695	FALSE
ENSG00000143748.18	HGNC:8070	NVL	478.002	0.940707	-0.0881821	0.0923144	-0.955237	0.339458	0.999695	0.999695	FALSE
ENSG00000143751.10	HGNC:26643	SDE2	718.569	0.999832	-0.000242484	0.0555099	-0.00436831	0.996515	0.999695	0.999695	FALSE
ENSG00000143753.13	HGNC:13709	DEGS1	1582.36	1.05116	0.0719769	0.070546	1.02028	0.307594	0.999695	0.999695	FALSE
ENSG00000143756.12	HGNC:29046	FBXO28	1969.07	1.0099	0.0142107	0.0560924	0.253344	0.800003	0.999695	0.999695	FALSE
ENSG00000143761.16	HGNC:652	ARF1	2726.71	0.977977	-0.0321274	0.0733131	-0.438221	0.661226	0.999695	0.999695	FALSE
ENSG00000143771.12	HGNC:25013	CNIH4	1090.17	1.01775	0.0253807	0.0460112	0.55162	0.581209	0.999695	0.999695	FALSE
ENSG00000143772.11	HGNC:6179	ITPKB	2619.74	1.02962	0.0421102	0.0856993	0.491371	0.623164	0.999695	0.999695	FALSE
ENSG00000143774.17	HGNC:4693	GUK1	1794.32	0.99259	-0.0107302	0.0929484	-0.115443	0.908094	0.999695	0.999695	FALSE
ENSG00000143776.20	HGNC:1737	CDC42BPA	7726.43	1.01572	0.0225003	0.0358501	0.627622	0.530251	0.999695	0.999695	FALSE
ENSG00000143786.8	HGNC:26802	CNIH3	227.504	0.960831	-0.0576459	0.0668135	-0.862789	0.388253	0.999695	0.999695	FALSE
ENSG00000143793.13	HGNC:19032	C1orf35	100.367	1.03862	0.0546729	0.0879566	0.621589	0.534212	0.999695	0.999695	FALSE
ENSG00000143797.12	HGNC:25193	MBOAT2	3529.55	1.04072	0.0575777	0.0572407	1.00589	0.31447	0.999695	0.999695	FALSE
ENSG00000143799.14	HGNC:270	PARP1	2120.86	1.02258	0.0322119	0.0542233	0.59406	0.552472	0.999695	0.999695	FALSE
ENSG00000143801.18	HGNC:9509	PSEN2	453.469	1.15693	0.210307	0.0949881	2.21403	0.0268265	0.999695	0.999695	FALSE
ENSG00000143811.20	HGNC:30262	PYCR2	413.466	0.967471	-0.0477098	0.0832573	-0.57304	0.566618	0.999695	0.999695	FALSE
ENSG00000143815.15	HGNC:6518	LBR	582.727	0.959986	-0.0589149	0.0801789	-0.734793	0.462465	0.999695	0.999695	FALSE
ENSG00000143819.13	HGNC:3401	EPHX1	898.51	1.05521	0.0775235	0.0897301	0.863964	0.387608	0.999695	0.999695	FALSE
ENSG00000143842.15	HGNC:11192	SOX13	222.515	1.03414	0.0484265	0.121992	0.396964	0.691394	0.999695	0.999695	FALSE
ENSG00000143845.15	HGNC:25575	ETNK2	137.564	1.13177	0.17858	0.0839885	2.12624	0.033483	0.999695	0.999695	FALSE
ENSG00000143847.16	HGNC:9248	PPFIA4	1102.08	1.00734	0.0105441	0.0864355	0.121988	0.902908	0.999695	0.999695	FALSE
ENSG00000143850.16	HGNC:17053	PLEKHA6	1253.29	0.963084	-0.0542668	0.0709519	-0.76484	0.444367	0.999695	0.999695	FALSE
ENSG00000143851.16	HGNC:9659	PTPN7	78.6167	1.0136	0.0194898	0.21943	0.0888199	0.929225	0.999695	0.999695	FALSE
ENSG00000143858.12	HGNC:11510	SYT2	861.476	1.04529	0.0639018	0.252225	0.253353	0.799996	0.999695	0.999695	FALSE
ENSG00000143862.8	HGNC:25192	ARL8A	822.265	0.9909	-0.013188	0.0552933	-0.238509	0.811486	0.999695	0.999695	FALSE
ENSG00000143869.7	HGNC:4222	GDF7	53.0839	0.983748	-0.0236388	0.258741	-0.0913611	0.927206	0.999695	0.999695	FALSE
ENSG00000143870.13	HGNC:30168	PDIA6	2122.65	1.03511	0.0497813	0.0559251	0.890143	0.373389	0.999695	0.999695	FALSE
ENSG00000143878.10	HGNC:668	RHOB	3317.53	0.996301	-0.00534668	0.0628843	-0.0850242	0.932242	0.999695	0.999695	FALSE
ENSG00000143882.12	HGNC:18264	ATP6V1C2	39.2936	0.63	-0.666577	0.337335	-1.97601	0.0481537	0.999695	0.999695	FALSE
ENSG00000143889.16	HGNC:25127	HNRNPLL	1685.61	0.963696	-0.05335	0.0364756	-1.46262	0.143571	0.999695	0.999695	FALSE
ENSG00000143891.17	HGNC:24063	GALM	38.43	1.04981	0.0701232	0.170284	0.411802	0.680485	0.999695	0.999695	FALSE
ENSG00000143919.15	HGNC:26276	CAMKMT	254.026	0.994299	-0.00824898	0.0630248	-0.130885	0.895866	0.999695	0.999695	FALSE
ENSG00000143921.9	HGNC:13887	ABCG8	40.678	0.970301	-0.0434959	0.200581	-0.21685	0.828325	0.999695	0.999695	FALSE
ENSG00000143924.19	HGNC:1316	EML4	1098.13	1.00143	0.00206873	0.0607903	0.0340306	0.972853	0.999695	0.999695	FALSE
ENSG00000143933.20	HGNC:1445	CALM2	33969.5	1.00051	0.0007312	0.0407064	0.0179628	0.985669	0.999695	0.999695	FALSE
ENSG00000143942.5	HGNC:32363	CHAC2	57.147	0.98481	-0.0220826	0.0993479	-0.222275	0.824099	0.999695	0.999695	FALSE
ENSG00000143947.15	HGNC:10417	RPS27A	6112.95	1.02715	0.038653	0.0594634	0.65003	0.515673	0.999695	0.999695	FALSE
ENSG00000143951.16	HGNC:28027	WDPCP	1093.68	1.0344	0.0487901	0.0510819	0.955135	0.339509	0.999695	0.999695	FALSE
ENSG00000143952.20	HGNC:18652	VPS54	1239.41	1.02745	0.0390683	0.0321214	1.21627	0.223882	0.999695	0.999695	FALSE
ENSG00000143970.18	HGNC:23805	ASXL2	2552.88	0.964806	-0.051689	0.0457981	-1.12863	0.259055	0.999695	0.999695	FALSE
ENSG00000143971.9	HGNC:24648	ETAA1	687.039	0.976452	-0.0343794	0.0579036	-0.593736	0.552689	0.999695	0.999695	FALSE
ENSG00000143977.14	HGNC:11163	SNRPG	296.634	1.03803	0.0538535	0.0907531	0.593407	0.552909	0.999695	0.999695	FALSE
ENSG00000143994.14	HGNC:17553	ABHD1	30.9698	1.09551	0.131599	0.158289	0.831385	0.405756	0.999695	0.999695	FALSE
ENSG00000143995.20	HGNC:7000	MEIS1	425.378	1.04594	0.0648057	0.0755515	0.857769	0.39102	0.999695	0.999695	FALSE
ENSG00000144021.3	HGNC:14280	CIAO1	1851.84	1.03393	0.0481434	0.0450207	1.06936	0.284907	0.999695	0.999695	FALSE
ENSG00000144026.13	HGNC:25894	ZNF514	655.383	1.04137	0.0584855	0.0749345	0.780488	0.435104	0.999695	0.999695	FALSE
ENSG00000144028.15	HGNC:30859	SNRNP200	3342.23	0.982628	-0.0252828	0.0677273	-0.373302	0.708923	0.999695	0.999695	FALSE
ENSG00000144029.13	HGNC:14498	MRPS5	328.64	0.929665	-0.105217	0.126196	-0.833761	0.404416	0.999695	0.999695	FALSE
ENSG00000144034.16	HGNC:24259	TPRKB	213.998	0.957508	-0.0626433	0.0576338	-1.08692	0.277072	0.999695	0.999695	FALSE
ENSG00000144036.16	HGNC:17085	EXOC6B	6606.96	1.02852	0.0405632	0.0310262	1.30738	0.191082	0.999695	0.999695	FALSE
ENSG00000144040.13	HGNC:16073	SFXN5	1823.99	0.952007	-0.0709556	0.071049	-0.998686	0.317947	0.999695	0.999695	FALSE
ENSG00000144043.12	HGNC:30712	TEX261	588.322	1.03234	0.0459228	0.0980259	0.468476	0.639444	0.999695	0.999695	FALSE
ENSG00000144048.11	HGNC:3066	DUSP11	551.441	1.00494	0.00710661	0.0591793	0.120086	0.904415	0.999695	0.999695	FALSE
ENSG00000144057.16	HGNC:10861	ST6GAL2	811.222	1.01923	0.0274823	0.0895171	0.307006	0.758839	0.999695	0.999695	FALSE
ENSG00000144061.14	HGNC:7905	NPHP1	612.428	0.973799	-0.038304	0.0539538	-0.709941	0.47774	0.999695	0.999695	FALSE
ENSG00000144063.4	HGNC:6818	MALL	40.5705	1.1154	0.157555	0.188501	0.835832	0.40325	0.999695	0.999695	FALSE
ENSG00000144115.18	HGNC:25602	THNSL2	226.594	1.03226	0.0458096	0.286666	0.159802	0.873037	0.999695	0.999695	FALSE
ENSG00000144118.14	HGNC:9840	RALB	1037.34	1.07772	0.107981	0.0589781	1.83086	0.0671215	0.999695	0.999695	FALSE
ENSG00000144119.4	HGNC:24181	C1QL2	15.3935	0.938489	-0.0915879	0.167678	-0.546212	0.58492	0.999695	0.999695	FALSE
ENSG00000144120.13	HGNC:28143	TMEM177	148.534	1.063	0.0881383	0.0657873	1.33975	0.180328	0.999695	0.999695	FALSE
ENSG00000144134.19	HGNC:9799	RABL2A	467.724	1.00503	0.0072433	0.0728128	0.0994783	0.920758	0.999695	0.999695	FALSE
ENSG00000144136.11	HGNC:10946	SLC20A1	991.206	0.983035	-0.0246856	0.062766	-0.393297	0.6941	0.999695	0.999695	FALSE
ENSG00000144152.13	HGNC:26740	FBLN7	23.9118	1.26375	0.337717	0.196181	1.72146	0.0851682	0.999695	0.999695	FALSE
ENSG00000144161.14	HGNC:30941	ZC3H8	553.2	1.16623	0.221854	0.0940868	2.35798	0.0183748	0.999695	0.999695	FALSE
ENSG00000144182.17	HGNC:29569	LIPT1	130.086	0.987171	-0.0186284	0.0914274	-0.203751	0.838548	0.999695	0.999695	FALSE
ENSG00000144199.12	HGNC:25318	FAHD2B	397.599	1.07143	0.0995369	0.0874805	1.13782	0.255197	0.999695	0.999695	FALSE
ENSG00000144214.10	HGNC:27014	LYG1	18.5841	0.852697	-0.229895	0.17953	-1.28054	0.200356	0.999695	0.999695	FALSE
ENSG00000144218.21	HGNC:6473	AFF3	1271.37	1.02657	0.0378356	0.0835167	0.45303	0.650527	0.999695	0.999695	FALSE
ENSG00000144224.17	HGNC:14860	UBXN4	2610.76	0.998252	-0.00252441	0.0347238	-0.0726999	0.942045	0.999695	0.999695	FALSE
ENSG00000144227.5	HGNC:8076	NXPH2	121.422	0.87388	-0.194493	0.118845	-1.63653	0.101728	0.999695	0.999695	FALSE
ENSG00000144228.9	HGNC:27934	SPOPL	1101.93	1.0402	0.0568673	0.0483013	1.17735	0.239058	0.999695	0.999695	FALSE
ENSG00000144229.13	HGNC:29348	THSD7B	151.702	0.948713	-0.075956	0.119184	-0.637303	0.523928	0.999695	0.999695	FALSE
ENSG00000144230.17	HGNC:4471	GPR17	187.297	1.03679	0.0521212	0.110067	0.473539	0.635829	0.999695	0.999695	FALSE
ENSG00000144231.11	HGNC:9191	POLR2D	555.639	1.06502	0.0908818	0.0511721	1.776	0.0757324	0.999695	0.999695	FALSE
ENSG00000144233.11	HGNC:28658	AMMECR1L	481.618	1.05307	0.0746028	0.0420411	1.77452	0.0759773	0.999695	0.999695	FALSE
ENSG00000144278.15	HGNC:23242	GALNT13	2011.82	1.08889	0.122856	0.0611679	2.00851	0.0445892	0.999695	0.999695	FALSE
ENSG00000144283.23	HGNC:9026	PKP4	5845.68	0.981533	-0.0268913	0.0727154	-0.369815	0.71152	0.999695	0.999695	FALSE
ENSG00000144285.23	HGNC:10585	SCN1A	5276.09	1.00097	0.00139168	0.0765881	0.018171	0.985502	0.999695	0.999695	FALSE
ENSG00000144290.17	HGNC:13811	SLC4A10	6924.17	0.985986	-0.020361	0.0482229	-0.422225	0.67286	0.999695	0.999695	FALSE
ENSG00000144306.15	HGNC:30382	SCRN3	818.712	0.969676	-0.0444251	0.0516196	-0.860625	0.389445	0.999695	0.999695	FALSE
ENSG00000144320.14	HGNC:21610	LNPK	3417.72	1.00316	0.00454743	0.0483075	0.0941351	0.925002	0.999695	0.999695	FALSE
ENSG00000144331.20	HGNC:26332	ZNF385B	245.185	0.858843	-0.219534	0.167921	-1.30737	0.191089	0.999695	0.999695	FALSE
ENSG00000144339.12	HGNC:11867	TMEFF2	1336.14	1.07219	0.100554	0.0724543	1.38783	0.165189	0.999695	0.999695	FALSE
ENSG00000144354.15	HGNC:14628	CDCA7	42.3848	0.902715	-0.147657	0.146879	-1.0053	0.314754	0.999695	0.999695	FALSE
ENSG00000144355.15	HGNC:2914	DLX1	83.9208	0.974086	-0.0378786	0.116874	-0.324097	0.745865	0.999695	0.999695	FALSE
ENSG00000144357.18	HGNC:30467	UBR3	8888.95	1.00268	0.00386746	0.0482802	0.0801045	0.936154	0.999695	0.999695	FALSE
ENSG00000144362.12	HGNC:28316	PHOSPHO2	166.662	1.10011	0.137642	0.0764794	1.79973	0.071903	0.999695	0.999695	FALSE
ENSG00000144366.16	HGNC:18649	GULP1	1554.53	1.02089	0.0298339	0.069349	0.430199	0.667051	0.999695	0.999695	FALSE
ENSG00000144369.14	HGNC:29412	FAM171B	18756.3	0.983371	-0.0241921	0.0518828	-0.466282	0.641013	0.999695	0.999695	FALSE
ENSG00000144381.18	HGNC:5261	HSPD1	4450.76	1.00345	0.00497132	0.0649802	0.0765052	0.939017	0.999695	0.999695	FALSE
ENSG00000144395.18	HGNC:26834	CCDC150	55.7776	0.877029	-0.189304	0.195732	-0.967157	0.333466	0.999695	0.999695	FALSE
ENSG00000144401.14	HGNC:30476	METTL21A	286.014	1.03239	0.0459859	0.0535968	0.857996	0.390894	0.999695	0.999695	FALSE
ENSG00000144406.19	HGNC:26582	UNC80	9891.69	1.01004	0.0144154	0.0374509	0.384914	0.700301	0.999695	0.999695	FALSE
ENSG00000144407.10	HGNC:9609	PTH2R	78.7596	0.814586	-0.295861	0.220598	-1.34118	0.179864	0.999695	0.999695	FALSE
ENSG00000144410.5	HGNC:21011	CPO	54.4679	0.906222	-0.142064	0.107646	-1.31973	0.186924	0.999695	0.999695	FALSE
ENSG00000144426.19	HGNC:20681	NBEAL1	4965.76	1.0147	0.0210468	0.0594595	0.353969	0.723362	0.999695	0.999695	FALSE
ENSG00000144445.17	HGNC:26310	KANSL1L	1855.9	1.0399	0.0564508	0.0487159	1.15878	0.246548	0.999695	0.999695	FALSE
ENSG00000144451.20	HGNC:23225	SPAG16	1660.83	0.998688	-0.00189391	0.0598597	-0.0316392	0.97476	0.999695	0.999695	FALSE
ENSG00000144452.15	HGNC:14637	ABCA12	9.64019	0.824294	-0.278769	0.212901	-1.30939	0.190404	0.999695	0.999695	FALSE
ENSG00000144455.14	HGNC:20376	SUMF1	582.768	1.01582	0.0226423	0.0554018	0.408692	0.682766	0.999695	0.999695	FALSE
ENSG00000144460.13	HGNC:29291	NYAP2	1468.36	0.994496	-0.00796286	0.0715704	-0.111259	0.911411	0.999695	0.999695	FALSE
ENSG00000144468.17	HGNC:23081	RHBDD1	816.001	0.998749	-0.00180603	0.050199	-0.0359774	0.9713	0.999695	0.999695	FALSE
ENSG00000144476.6	HGNC:23692	ACKR3	231.597	0.921929	-0.117272	0.128052	-0.915814	0.359765	0.999695	0.999695	FALSE
ENSG00000144481.17	HGNC:17961	TRPM8	35.8163	0.91509	-0.128015	0.245985	-0.520417	0.602773	0.999695	0.999695	FALSE
ENSG00000144485.11	HGNC:18254	HES6	54.6535	0.954427	-0.0672933	0.149159	-0.451151	0.651881	0.999695	0.999695	FALSE
ENSG00000144504.16	HGNC:20987	ANKMY1	205.347	0.97303	-0.039444	0.0992492	-0.397424	0.691054	0.999695	0.999695	FALSE
ENSG00000144524.18	HGNC:16760	COPS7B	467.102	1.00303	0.00436468	0.056127	0.0777644	0.938015	0.999695	0.999695	FALSE
ENSG00000144535.20	HGNC:28648	DIS3L2	549.261	0.983181	-0.0244712	0.0488893	-0.500544	0.616692	0.999695	0.999695	FALSE
ENSG00000144550.14	HGNC:24336	CPNE9	76.8117	1.05219	0.0733926	0.181878	0.403526	0.686562	0.999695	0.999695	FALSE
ENSG00000144554.13	HGNC:3585	FANCD2	138.67	0.862112	-0.214053	0.139162	-1.53816	0.124009	0.999695	0.999695	FALSE
ENSG00000144559.11	HGNC:25187	TAMM41	526.735	0.988844	-0.0161847	0.0539453	-0.30002	0.764162	0.999695	0.999695	FALSE
ENSG00000144560.16	HGNC:28966	VGLL4	1431.64	1.00278	0.00400595	0.0601369	0.0666139	0.946889	0.999695	0.999695	FALSE
ENSG00000144566.11	HGNC:9783	RAB5A	1700.64	1.03736	0.0529152	0.0444412	1.19068	0.23378	0.999695	0.999695	FALSE
ENSG00000144567.11	HGNC:28450	RETREG2	2216.32	1.02475	0.0352689	0.0604473	0.583465	0.55958	0.999695	0.999695	FALSE
ENSG00000144579.8	HGNC:21614	CTDSP1	252.066	1.02426	0.034575	0.059771	0.578459	0.562955	0.999695	0.999695	FALSE
ENSG00000144580.14	HGNC:10445	CNOT9	712.3	0.973393	-0.0389063	0.0630826	-0.616751	0.537399	0.999695	0.999695	FALSE
ENSG00000144583.5	HGNC:29269	MARCHF4	217.55	1.00781	0.0112176	0.0647014	0.173374	0.862357	0.999695	0.999695	FALSE
ENSG00000144589.22	HGNC:19184	STK11IP	261.138	1.00661	0.00950487	0.0972131	0.0977735	0.922112	0.999695	0.999695	FALSE
ENSG00000144591.20	HGNC:22923	GMPPA	84.6351	1.07237	0.100799	0.10276	0.980925	0.32663	0.999695	0.999695	FALSE
ENSG00000144596.13	HGNC:23841	GRIP2	268.103	0.863733	-0.211343	0.136582	-1.54737	0.121774	0.999695	0.999695	FALSE
ENSG00000144597.14	HGNC:20907	EAF1	2111.94	0.988113	-0.0172519	0.0411451	-0.419295	0.675001	0.999695	0.999695	FALSE
ENSG00000144619.15	HGNC:2174	CNTN4	821.694	0.900437	-0.151303	0.119106	-1.27031	0.203973	0.999695	0.999695	FALSE
ENSG00000144635.9	HGNC:18745	DYNC1LI1	1252.92	0.954476	-0.0672197	0.0506876	-1.32616	0.184788	0.999695	0.999695	FALSE
ENSG00000144642.22	HGNC:13427	RBMS3	962.434	0.987126	-0.018694	0.0796481	-0.234707	0.814436	0.999695	0.999695	FALSE
ENSG00000144645.15	HGNC:16395	OSBPL10	278.668	1.00201	0.00289306	0.0998629	0.0289704	0.976888	0.999695	0.999695	FALSE
ENSG00000144647.7	HGNC:25902	POMGNT2	613.906	1.02209	0.0315276	0.0534481	0.589873	0.555276	0.999695	0.999695	FALSE
ENSG00000144648.16	HGNC:1565	ACKR2	21.5833	0.861045	-0.215839	0.164016	-1.31596	0.188186	0.999695	0.999695	FALSE
ENSG00000144649.10	HGNC:24485	GASK1A	722.907	0.952869	-0.0696498	0.0702892	-0.990904	0.321733	0.999695	0.999695	FALSE
ENSG00000144655.15	HGNC:14300	CSRNP1	285.678	0.933319	-0.0995577	0.117471	-0.847507	0.396713	0.999695	0.999695	FALSE
ENSG00000144659.13	HGNC:26054	SLC25A38	460.436	1.0026	0.00374587	0.0665929	0.0562503	0.955142	0.999695	0.999695	FALSE
ENSG00000144668.12	HGNC:6145	ITGA9	321.611	1.0296	0.0420832	0.129686	0.324501	0.745559	0.999695	0.999695	FALSE
ENSG00000144671.11	HGNC:8495	SLC22A14	17.9949	1.14475	0.195029	0.147287	1.32414	0.185457	0.999695	0.999695	FALSE
ENSG00000144674.17	HGNC:4427	GOLGA4	4411.94	0.987619	-0.017973	0.0493812	-0.363965	0.715884	0.999695	0.999695	FALSE
ENSG00000144677.15	HGNC:16890	CTDSPL	1041.37	1.00696	0.0100026	0.0585419	0.170862	0.864332	0.999695	0.999695	FALSE
ENSG00000144681.11	HGNC:11353	STAC	179.212	0.864402	-0.210226	0.1967	-1.06877	0.285175	0.999695	0.999695	FALSE
ENSG00000144711.16	HGNC:29112	IQSEC1	3503.1	1.149	0.20038	0.0934059	2.14526	0.0319323	0.999695	0.999695	FALSE
ENSG00000144712.12	HGNC:30689	CAND2	419.456	1.047	0.0662655	0.0861347	0.769324	0.441701	0.999695	0.999695	FALSE
ENSG00000144713.13	HGNC:10336	RPL32	4432.29	1.01658	0.0237277	0.0579417	0.40951	0.682166	0.999695	0.999695	FALSE
ENSG00000144724.20	HGNC:9671	PTPRG	3206.85	1.04162	0.0588332	0.0501723	1.17262	0.240947	0.999695	0.999695	FALSE
ENSG00000144730.19	HGNC:17616	IL17RD	799.231	1.13292	0.180046	0.0872515	2.06354	0.0390618	0.999695	0.999695	FALSE
ENSG00000144736.14	HGNC:25543	SHQ1	522.342	0.879716	-0.18489	0.108673	-1.70134	0.0888785	0.999695	0.999695	FALSE
ENSG00000144741.19	HGNC:20661	SLC25A26	792.393	0.988709	-0.0163819	0.0680373	-0.240778	0.809727	0.999695	0.999695	FALSE
ENSG00000144744.17	HGNC:12470	UBA3	1442.7	1.04465	0.0630208	0.0412598	1.52741	0.126658	0.999695	0.999695	FALSE
ENSG00000144746.7	HGNC:16937	ARL6IP5	2602.44	1.02279	0.0325056	0.0608421	0.534263	0.59316	0.999695	0.999695	FALSE
ENSG00000144747.17	HGNC:11870	TMF1	2447.72	1.0139	0.0199166	0.0470186	0.423589	0.671866	0.999695	0.999695	FALSE
ENSG00000144749.14	HGNC:17360	LRIG1	3212.76	1.00944	0.0135504	0.105608	0.128308	0.897905	0.999695	0.999695	FALSE
ENSG00000144791.10	HGNC:6612	LIMD1	253.04	0.866722	-0.206359	0.141382	-1.45959	0.144404	0.999695	0.999695	FALSE
ENSG00000144792.9	HGNC:26720	ZNF660	341.903	1.06687	0.0933826	0.0821066	1.13733	0.255399	0.999695	0.999695	FALSE
ENSG00000144802.11	HGNC:29805	NFKBIZ	169.291	0.901921	-0.148927	0.13805	-1.07879	0.280681	0.999695	0.999695	FALSE
ENSG00000144810.16	HGNC:2215	COL8A1	76.3743	1.2089	0.273696	0.208848	1.3105	0.190026	0.999695	0.999695	FALSE
ENSG00000144815.17	HGNC:28238	NXPE3	1772.58	1.08047	0.111661	0.0690125	1.61798	0.105666	0.999695	0.999695	FALSE
ENSG00000144821.11	HGNC:31073	MYH15	223.575	0.92654	-0.110075	0.107779	-1.0213	0.307112	0.999695	0.999695	FALSE
ENSG00000144824.21	HGNC:29573	PHLDB2	220.405	0.888306	-0.170871	0.123325	-1.38554	0.165889	0.999695	0.999695	FALSE
ENSG00000144827.9	HGNC:25656	ABHD10	2024.73	0.967019	-0.0483836	0.0531999	-0.909469	0.363102	0.999695	0.999695	FALSE
ENSG00000144834.14	HGNC:29868	TAGLN3	3061.8	0.965414	-0.0507803	0.0617629	-0.822182	0.410974	0.999695	0.999695	FALSE
ENSG00000144837.9	HGNC:17661	PLA1A	38.8474	0.761369	-0.393332	0.214001	-1.83799	0.0660637	0.999695	0.999695	FALSE
ENSG00000144840.10	HGNC:18072	RABL3	951.895	0.91424	-0.129356	0.053411	-2.42189	0.01544	0.999695	0.999695	FALSE
ENSG00000144843.12	HGNC:269	ADPRH	36.8987	0.851265	-0.23232	0.157723	-1.47297	0.14076	0.999695	0.999695	FALSE
ENSG00000144847.13	HGNC:16669	IGSF11	1032.2	0.961357	-0.0568556	0.0638375	-0.890631	0.373127	0.999695	0.999695	FALSE
ENSG00000144848.11	HGNC:20962	ATG3	676.744	0.996065	-0.00568808	0.0627592	-0.0906333	0.927784	0.999695	0.999695	FALSE
ENSG00000144852.20	HGNC:7968	NR1I2	12.9476	1.22043	0.287385	0.215646	1.33267	0.18264	0.999695	0.999695	FALSE
ENSG00000144857.15	HGNC:17173	BOC	138.678	1.01879	0.0268551	0.123665	0.217161	0.828083	0.999695	0.999695	FALSE
ENSG00000144867.13	HGNC:24085	SRPRB	583.804	0.957989	-0.061919	0.0579604	-1.0683	0.285386	0.999695	0.999695	FALSE
ENSG00000144868.14	HGNC:28451	TMEM108	156.187	0.973342	-0.038982	0.107355	-0.363112	0.716521	0.999695	0.999695	FALSE
ENSG00000144893.13	HGNC:16050	MED12L	2316.68	1.02064	0.0294685	0.065578	0.449365	0.653168	0.999695	0.999695	FALSE
ENSG00000144895.12	HGNC:3254	EIF2A	1337.51	0.940524	-0.0884627	0.0674133	-1.31224	0.189438	0.999695	0.999695	FALSE
ENSG00000144908.14	HGNC:3978	ALDH1L1	765.633	0.973387	-0.0389152	0.10247	-0.379771	0.704115	0.999695	0.999695	FALSE
ENSG00000144909.8	HGNC:16397	OSBPL11	1470.5	0.953246	-0.06908	0.0679917	-1.01601	0.309627	0.999695	0.999695	FALSE
ENSG00000144935.16	HGNC:12333	TRPC1	1634.24	1.01099	0.0157702	0.0514391	0.30658	0.759163	0.999695	0.999695	FALSE
ENSG00000144959.11	HGNC:29260	NCEH1	2571.61	0.968318	-0.0464472	0.0547902	-0.847729	0.396589	0.999695	0.999695	FALSE
ENSG00000145002.13	HGNC:32222	FAM86B2	15.8576	0.736913	-0.440434	0.394522	-1.11637	0.264262	0.999695	0.999695	FALSE
ENSG00000145012.14	HGNC:6679	LPP	2837.51	1.01485	0.0212664	0.071794	0.296215	0.767066	0.999695	0.999695	FALSE
ENSG00000145014.18	HGNC:25120	TMEM44	98.2588	1.05451	0.0765674	0.114343	0.669629	0.503095	0.999695	0.999695	FALSE
ENSG00000145016.16	HGNC:28991	RUBCN	1858.38	1.02824	0.0401809	0.0529918	0.758247	0.448303	0.999695	0.999695	FALSE
ENSG00000145020.16	HGNC:473	AMT	120.768	1.30182	0.380535	0.235334	1.617	0.105878	0.999695	0.999695	FALSE
ENSG00000145022.5	HGNC:11692	TCTA	293.273	0.985922	-0.020455	0.0766475	-0.266871	0.789569	0.999695	0.999695	FALSE
ENSG00000145029.14	HGNC:18317	NICN1	572.881	0.973546	-0.0386792	0.0709412	-0.545229	0.585596	0.999695	0.999695	FALSE
ENSG00000145041.16	HGNC:30911	DCAF1	899.291	0.98767	-0.0178997	0.0352814	-0.507343	0.611915	0.999695	0.999695	FALSE
ENSG00000145050.19	HGNC:15461	MANF	288.983	1.05585	0.0784093	0.0990509	0.791606	0.428591	0.999695	0.999695	FALSE
ENSG00000145063.15	NA	ENSG00000145063	19.9446	0.789645	-0.340724	0.232304	-1.46672	0.142453	0.999695	0.999695	FALSE
ENSG00000145087.13	HGNC:30757	STXBP5L	4679.13	0.963639	-0.0534346	0.063733	-0.838414	0.401798	0.999695	0.999695	FALSE
ENSG00000145088.9	HGNC:23115	EAF2	144.06	1.00531	0.00764585	0.0867663	0.08812	0.929781	0.999695	0.999695	FALSE
ENSG00000145147.20	HGNC:11086	SLIT2	2194.61	1.02916	0.0414722	0.0819215	0.506243	0.612686	0.999695	0.999695	FALSE
ENSG00000145191.15	HGNC:3261	EIF2B5	788.067	0.962557	-0.0550556	0.0587726	-0.936757	0.348884	0.999695	0.999695	FALSE
ENSG00000145194.19	HGNC:13275	ECE2	784.82	1.09312	0.128447	0.0804431	1.59674	0.110324	0.999695	0.999695	FALSE
ENSG00000145198.15	HGNC:25144	VWA5B2	181.109	1.05088	0.0715943	0.111819	0.64027	0.521997	0.999695	0.999695	FALSE
ENSG00000145214.14	HGNC:2856	DGKQ	246.879	1.03673	0.0520439	0.0725855	0.717001	0.473373	0.999695	0.999695	FALSE
ENSG00000145216.16	HGNC:19124	FIP1L1	1320.89	0.970384	-0.0433728	0.0685488	-0.63273	0.52691	0.999695	0.999695	FALSE
ENSG00000145220.14	HGNC:26021	LYAR	136.074	1.10002	0.137536	0.115034	1.1956	0.231851	0.999695	0.999695	FALSE
ENSG00000145241.11	HGNC:1854	CENPC	2747.84	0.99447	-0.00800007	0.0375659	-0.212961	0.831357	0.999695	0.999695	FALSE
ENSG00000145242.14	HGNC:3389	EPHA5	725.55	0.976441	-0.0343955	0.123476	-0.27856	0.780582	0.999695	0.999695	FALSE
ENSG00000145244.12	HGNC:19012	CORIN	40.6489	0.93464	-0.0975166	0.212574	-0.458741	0.64642	0.999695	0.999695	FALSE
ENSG00000145246.14	HGNC:13549	ATP10D	976.826	1.00274	0.00395462	0.0858442	0.0460673	0.963257	0.999695	0.999695	FALSE
ENSG00000145247.12	HGNC:28685	OCIAD2	193.154	1.08328	0.115408	0.100551	1.14775	0.25107	0.999695	0.999695	FALSE
ENSG00000145248.7	HGNC:22980	SLC10A4	247.699	1.13831	0.186895	0.134551	1.38903	0.164824	0.999695	0.999695	FALSE
ENSG00000145283.8	HGNC:30603	SLC10A6	10.5324	1.13378	0.181145	0.189482	0.956002	0.339071	0.999695	0.999695	FALSE
ENSG00000145284.12	HGNC:21088	SCD5	8553.06	0.967781	-0.0472469	0.0560358	-0.843155	0.399142	0.999695	0.999695	FALSE
ENSG00000145287.11	HGNC:19254	PLAC8	11.7671	0.62636	-0.674935	0.382135	-1.76622	0.0773585	0.999695	0.999695	FALSE
ENSG00000145293.17	HGNC:24599	ENOPH1	1316.31	0.988015	-0.017395	0.0455356	-0.382009	0.702455	0.999695	0.999695	FALSE
ENSG00000145331.14	HGNC:28403	TRMT10A	217.908	0.953232	-0.0691012	0.111556	-0.619429	0.535634	0.999695	0.999695	FALSE
ENSG00000145332.14	HGNC:18644	KLHL8	1241.54	1.06423	0.089807	0.0552444	1.62563	0.104028	0.999695	0.999695	FALSE
ENSG00000145335.17	HGNC:11138	SNCA	2905.98	1.01803	0.0257787	0.0977686	0.26367	0.792034	0.999695	0.999695	FALSE
ENSG00000145337.5	HGNC:44317	PYURF	1626.26	1.05657	0.0793894	0.0549924	1.44364	0.148839	0.999695	0.999695	FALSE
ENSG00000145348.17	HGNC:28261	TBCK	1935.31	0.968209	-0.0466091	0.0514862	-0.905274	0.36532	0.999695	0.999695	FALSE
ENSG00000145349.18	HGNC:1462	CAMK2D	3462.25	0.983763	-0.0236174	0.0779902	-0.302826	0.762022	0.999695	0.999695	FALSE
ENSG00000145354.12	HGNC:24212	CISD2	725.64	0.975097	-0.0363824	0.0727405	-0.500167	0.616957	0.999695	0.999695	FALSE
ENSG00000145358.6	HGNC:30555	DDIT4L	412.242	1.0817	0.113299	0.202593	0.559247	0.575993	0.999695	0.999695	FALSE
ENSG00000145362.21	HGNC:493	ANK2	40262.4	1.00698	0.0100334	0.0201635	0.497605	0.618762	0.999695	0.999695	FALSE
ENSG00000145365.11	HGNC:19075	TIFA	105.47	0.964058	-0.0528089	0.149966	-0.352139	0.724734	0.999695	0.999695	FALSE
ENSG00000145375.9	HGNC:18119	SPATA5	610.926	1.01927	0.0275376	0.044962	0.612465	0.54023	0.999695	0.999695	FALSE
ENSG00000145386.11	HGNC:1578	CCNA2	36.8874	0.895498	-0.159238	0.138678	-1.14825	0.250865	0.999695	0.999695	FALSE
ENSG00000145388.15	HGNC:29330	METTL14	1077.82	0.9452	-0.0813088	0.0655039	-1.24128	0.214501	0.999695	0.999695	FALSE
ENSG00000145390.12	HGNC:29255	USP53	2092.39	0.925523	-0.11166	0.0743371	-1.50207	0.133078	0.999695	0.999695	FALSE
ENSG00000145414.9	HGNC:25126	NAF1	539.918	1.0442	0.0623959	0.0583817	1.06876	0.285179	0.999695	0.999695	FALSE
ENSG00000145416.14	HGNC:26077	MARCHF1	1120.31	1.04553	0.0642341	0.0609813	1.05334	0.292184	0.999695	0.999695	FALSE
ENSG00000145423.5	HGNC:10777	SFRP2	56.9653	1.18612	0.246255	0.248781	0.989845	0.32225	0.999695	0.999695	FALSE
ENSG00000145425.10	HGNC:10421	RPS3A	8539.06	1.01269	0.0181988	0.0584191	0.31152	0.755405	0.999695	0.999695	FALSE
ENSG00000145428.15	HGNC:27735	RNF175	412.262	1.00791	0.0113694	0.0660629	0.172099	0.86336	0.999695	0.999695	FALSE
ENSG00000145431.11	HGNC:8801	PDGFC	552.436	0.960096	-0.05875	0.079915	-0.735156	0.462244	0.999695	0.999695	FALSE
ENSG00000145439.12	HGNC:25891	CBR4	1079.63	0.992372	-0.0110469	0.0471931	-0.234079	0.814923	0.999695	0.999695	FALSE
ENSG00000145451.13	HGNC:4328	GLRA3	1288.16	0.966851	-0.0486351	0.0941083	-0.516799	0.605297	0.999695	0.999695	FALSE
ENSG00000145476.16	HGNC:23198	CYP4V2	1738.73	0.964445	-0.0522285	0.0835867	-0.624843	0.532074	0.999695	0.999695	FALSE
ENSG00000145491.12	HGNC:24060	ROPN1L	51.459	1.06742	0.0941234	0.183161	0.513884	0.607333	0.999695	0.999695	FALSE
ENSG00000145494.12	HGNC:7713	NDUFS6	170.911	1.05763	0.0808366	0.0717197	1.12712	0.259693	0.999695	0.999695	FALSE
ENSG00000145495.16	HGNC:30550	MARCHF6	12254.1	1.04257	0.0601412	0.0518434	1.16006	0.246026	0.999695	0.999695	FALSE
ENSG00000145526.12	HGNC:1757	CDH18	1117.41	1.04448	0.06278	0.100907	0.622155	0.53384	0.999695	0.999695	FALSE
ENSG00000145536.15	HGNC:17108	ADAMTS16	54.9126	0.936634	-0.0944432	0.263575	-0.358316	0.720107	0.999695	0.999695	FALSE
ENSG00000145545.12	HGNC:11284	SRD5A1	1044.82	1.03342	0.0474252	0.0911518	0.520288	0.602863	0.999695	0.999695	FALSE
ENSG00000145555.15	HGNC:7593	MYO10	2934.92	0.970101	-0.0437928	0.0655924	-0.667651	0.504356	0.999695	0.999695	FALSE
ENSG00000145569.6	HGNC:25629	OTULINL	267.945	0.935483	-0.0962172	0.11301	-0.851405	0.394544	0.999695	0.999695	FALSE
ENSG00000145592.14	HGNC:10347	RPL37	4181.2	1.01613	0.02309	0.0639652	0.360978	0.718116	0.999695	0.999695	FALSE
ENSG00000145604.17	HGNC:10901	SKP2	801.112	0.996718	-0.00474285	0.0467801	-0.101386	0.919244	0.999695	0.999695	FALSE
ENSG00000145623.13	HGNC:8507	OSMR	279.687	1.01594	0.0228215	0.137246	0.166282	0.867935	0.999695	0.999695	FALSE
ENSG00000145632.15	HGNC:19699	PLK2	7502.25	0.941831	-0.0864595	0.0620777	-1.39276	0.163692	0.999695	0.999695	FALSE
ENSG00000145675.15	HGNC:8979	PIK3R1	6314.35	0.989985	-0.0145211	0.0599014	-0.242417	0.808457	0.999695	0.999695	FALSE
ENSG00000145681.11	HGNC:2380	HAPLN1	153.442	0.910781	-0.134824	0.137525	-0.980359	0.326909	0.999695	0.999695	FALSE
ENSG00000145685.14	HGNC:6588	LHFPL2	1034.41	0.975759	-0.0354039	0.0725603	-0.487924	0.625604	0.999695	0.999695	FALSE
ENSG00000145687.17	HGNC:15831	SSBP2	4503.21	1.02738	0.0389709	0.0462831	0.842011	0.399782	0.999695	0.999695	FALSE
ENSG00000145700.10	HGNC:26853	ANKRD31	114.255	0.912573	-0.131988	0.0856103	-1.54173	0.12314	0.999695	0.999695	FALSE
ENSG00000145703.17	HGNC:6111	IQGAP2	155.142	0.970681	-0.0429302	0.146727	-0.292585	0.769839	0.999695	0.999695	FALSE
ENSG00000145708.11	HGNC:2356	CRHBP	119.926	1.09313	0.128463	0.153667	0.835985	0.403163	0.999695	0.999695	FALSE
ENSG00000145715.15	HGNC:9871	RASA1	2358.38	1.01616	0.0231321	0.0540655	0.427853	0.668758	0.999695	0.999695	FALSE
ENSG00000145721.12	HGNC:18581	LIX1	1492.14	0.991109	-0.012884	0.102785	-0.125348	0.900248	0.999695	0.999695	FALSE
ENSG00000145723.17	HGNC:25959	GIN1	463.951	0.998714	-0.00185642	0.083457	-0.022244	0.982253	0.999695	0.999695	FALSE
ENSG00000145725.20	HGNC:29035	PPIP5K2	3400.24	0.977579	-0.0327147	0.0438432	-0.746174	0.455562	0.999695	0.999695	FALSE
ENSG00000145730.21	HGNC:8596	PAM	7611.99	1.041	0.0579733	0.052697	1.10012	0.271278	0.999695	0.999695	FALSE
ENSG00000145734.20	HGNC:13652	BDP1	4946.93	0.989715	-0.0149146	0.056707	-0.263012	0.792541	0.999695	0.999695	FALSE
ENSG00000145736.14	HGNC:4656	GTF2H2	682.558	0.965393	-0.050812	0.1406	-0.361395	0.717804	0.999695	0.999695	FALSE
ENSG00000145740.20	HGNC:19089	SLC30A5	956.601	1.03199	0.0454316	0.0563284	0.806549	0.419927	0.999695	0.999695	FALSE
ENSG00000145741.17	HGNC:1125	BTF3	1475.36	0.964858	-0.0516109	0.0390317	-1.32228	0.186075	0.999695	0.999695	FALSE
ENSG00000145743.18	HGNC:13615	FBXL17	4540.51	1.03906	0.0552845	0.0540358	1.02311	0.306257	0.999695	0.999695	FALSE
ENSG00000145779.8	HGNC:17260	TNFAIP8	33.3544	0.827535	-0.273109	0.156218	-1.74825	0.080421	0.999695	0.999695	FALSE
ENSG00000145780.8	HGNC:16933	FEM1C	3385.7	1.0218	0.0311094	0.0577088	0.539076	0.589835	0.999695	0.999695	FALSE
ENSG00000145781.9	HGNC:30201	COMMD10	400.796	0.976307	-0.0345934	0.0637274	-0.542834	0.587244	0.999695	0.999695	FALSE
ENSG00000145782.13	HGNC:588	ATG12	1673.93	1.02434	0.0346919	0.0373999	0.927594	0.353618	0.999695	0.999695	FALSE
ENSG00000145794.17	HGNC:29634	MEGF10	5140.89	1.03449	0.0489192	0.05573	0.877789	0.380058	0.999695	0.999695	FALSE
ENSG00000145808.10	HGNC:17111	ADAMTS19	540.373	1.04629	0.0652763	0.125707	0.519271	0.603572	0.999695	0.999695	FALSE
ENSG00000145817.17	HGNC:24877	YIPF5	1602.25	1.00937	0.0134612	0.042557	0.316309	0.751768	0.999695	0.999695	FALSE
ENSG00000145819.18	HGNC:17073	ARHGAP26	5229.88	0.985837	-0.0205795	0.0536061	-0.383903	0.701051	0.999695	0.999695	FALSE
ENSG00000145824.13	HGNC:10640	CXCL14	384.288	0.948431	-0.0763852	0.152301	-0.501541	0.61599	0.999695	0.999695	FALSE
ENSG00000145832.15	HGNC:30451	SLC25A48	155.188	0.973589	-0.0386148	0.135735	-0.284486	0.776038	0.999695	0.999695	FALSE
ENSG00000145833.16	HGNC:18681	DDX46	1168.71	1.00808	0.0116131	0.0651975	0.178121	0.858628	0.999695	0.999695	FALSE
ENSG00000145860.12	HGNC:20853	RNF145	2283.97	0.942035	-0.0861481	0.0682539	-1.26217	0.206888	0.999695	0.999695	FALSE
ENSG00000145861.9	HGNC:14325	C1QTNF2	58.0952	0.972203	-0.0406702	0.127371	-0.319304	0.749496	0.999695	0.999695	FALSE
ENSG00000145863.11	HGNC:4080	GABRA6	26.7512	0.921186	-0.118436	0.213958	-0.553549	0.579888	0.999695	0.999695	FALSE
ENSG00000145864.14	HGNC:4082	GABRB2	6389.64	0.987375	-0.0183306	0.0688158	-0.266372	0.789953	0.999695	0.999695	FALSE
ENSG00000145868.17	HGNC:28844	FBXO38	1398.76	0.959432	-0.0597479	0.0672311	-0.888695	0.374167	0.999695	0.999695	FALSE
ENSG00000145882.11	HGNC:28477	PCYOX1L	419.068	0.975588	-0.0356557	0.0845527	-0.421698	0.673246	0.999695	0.999695	FALSE
ENSG00000145888.11	HGNC:4326	GLRA1	25.6829	0.810331	-0.303418	0.268646	-1.12943	0.258716	0.999695	0.999695	FALSE
ENSG00000145901.16	HGNC:16903	TNIP1	282.119	0.997466	-0.00366085	0.079926	-0.045803	0.963467	0.999695	0.999695	FALSE
ENSG00000145907.16	HGNC:30292	G3BP1	3374.47	1.0124	0.0177832	0.0565254	0.314605	0.753062	0.999695	0.999695	FALSE
ENSG00000145908.13	HGNC:13091	ZNF300	219.275	0.932285	-0.101157	0.0856943	-1.18044	0.237825	0.999695	0.999695	FALSE
ENSG00000145911.6	HGNC:29852	N4BP3	67.185	0.891839	-0.165146	0.0947856	-1.74231	0.0814548	0.999695	0.999695	FALSE
ENSG00000145912.9	HGNC:14377	NHP2	295.012	1.00669	0.00962458	0.0615276	0.156427	0.875696	0.999695	0.999695	FALSE
ENSG00000145916.19	HGNC:26181	RMND5B	504.98	0.917869	-0.12364	0.0763954	-1.61843	0.10557	0.999695	0.999695	FALSE
ENSG00000145919.11	HGNC:25114	BOD1	603.654	0.979604	-0.02973	0.0623147	-0.477095	0.633295	0.999695	0.999695	FALSE
ENSG00000145920.15	HGNC:2310	CPLX2	3507.43	0.995625	-0.00632565	0.0858817	-0.0736554	0.941285	0.999695	0.999695	FALSE
ENSG00000145934.17	HGNC:29943	TENM2	2783.95	1.02346	0.0334544	0.0592981	0.564173	0.572636	0.999695	0.999695	FALSE
ENSG00000145936.9	HGNC:6285	KCNMB1	14.1421	0.992209	-0.0112838	0.23584	-0.0478453	0.961839	0.999695	0.999695	FALSE
ENSG00000145945.7	HGNC:18789	FAM50B	173.917	0.96191	-0.056026	0.0669554	-0.836765	0.402724	0.999695	0.999695	FALSE
ENSG00000145949.11	HGNC:27972	MYLK4	121.917	0.948752	-0.0758973	0.0968073	-0.784004	0.433038	0.999695	0.999695	FALSE
ENSG00000145979.18	HGNC:21066	TBC1D7	254.16	1.00977	0.0140239	0.0786507	0.178306	0.858483	0.999695	0.999695	FALSE
ENSG00000145982.13	HGNC:21062	FARS2	461.471	0.999426	-0.000828235	0.0598034	-0.0138493	0.98895	0.999695	0.999695	FALSE
ENSG00000145990.11	HGNC:21096	GFOD1	2239.52	1.0244	0.0347858	0.0545996	0.637108	0.524055	0.999695	0.999695	FALSE
ENSG00000145996.11	HGNC:21050	CDKAL1	475.096	0.989427	-0.0153351	0.0395735	-0.387508	0.69838	0.999695	0.999695	FALSE
ENSG00000146001.5	HGNC:14548	PCDHB18P	95.9106	0.938637	-0.0913602	0.074757	-1.2221	0.221671	0.999695	0.999695	FALSE
ENSG00000146005.4	HGNC:19092	PSD2	1615.66	1.01869	0.0267182	0.0805965	0.331505	0.740263	0.999695	0.999695	FALSE
ENSG00000146006.8	HGNC:19409	LRRTM2	3454.52	1.0377	0.0533874	0.0664896	0.802943	0.422007	0.999695	0.999695	FALSE
ENSG00000146007.11	HGNC:26433	ZMAT2	1373.74	0.998701	-0.00187577	0.0560359	-0.0334744	0.973296	0.999695	0.999695	FALSE
ENSG00000146021.15	HGNC:6354	KLHL3	1924.22	0.995848	-0.00600312	0.0601824	-0.0997487	0.920544	0.999695	0.999695	FALSE
ENSG00000146038.12	HGNC:18141	DCDC2	175.871	0.996556	-0.00497729	0.11407	-0.0436336	0.965196	0.999695	0.999695	FALSE
ENSG00000146054.18	HGNC:16278	TRIM7	16.4811	1.09759	0.134345	0.21236	0.63263	0.526975	0.999695	0.999695	FALSE
ENSG00000146063.20	HGNC:19013	TRIM41	342.495	1.07775	0.108028	0.12499	0.864293	0.387427	0.999695	0.999695	FALSE
ENSG00000146066.3	HGNC:28311	HIGD2A	199.532	1.01023	0.0146775	0.0670855	0.218787	0.826816	0.999695	0.999695	FALSE
ENSG00000146067.16	HGNC:25524	FAM193B	360.711	0.961641	-0.0564291	0.0791708	-0.712751	0.476	0.999695	0.999695	FALSE
ENSG00000146070.17	HGNC:9040	PLA2G7	245.259	1.02839	0.0403894	0.109059	0.370344	0.711126	0.999695	0.999695	FALSE
ENSG00000146072.6	HGNC:13469	TNFRSF21	988.798	1.03163	0.0449319	0.0624341	0.71967	0.471728	0.999695	0.999695	FALSE
ENSG00000146083.12	HGNC:19180	RNF44	256.908	1.0916	0.12644	0.072482	1.74443	0.0810849	0.999695	0.999695	FALSE
ENSG00000146085.8	HGNC:7526	MMUT	1942.9	0.988761	-0.0163062	0.0338557	-0.481639	0.630062	0.999695	0.999695	FALSE
ENSG00000146090.16	HGNC:27400	RASGEF1C	51.6833	0.903527	-0.14636	0.164168	-0.891526	0.372647	0.999695	0.999695	FALSE
ENSG00000146094.16	HGNC:24583	DOK3	24.1894	0.748671	-0.417597	0.196525	-2.12491	0.0335945	0.999695	0.999695	FALSE
ENSG00000146109.5	HGNC:17369	ABT1	242.839	0.989104	-0.015806	0.0615645	-0.25674	0.79738	0.999695	0.999695	FALSE
ENSG00000146112.12	HGNC:29413	PPP1R18	95.4828	0.996858	-0.00454009	0.133372	-0.0340408	0.972845	0.999695	0.999695	FALSE
ENSG00000146122.17	HGNC:18143	DAAM2	2546.99	0.956482	-0.0641905	0.111516	-0.575617	0.564874	0.999695	0.999695	FALSE
ENSG00000146143.19	HGNC:9370	PRIM2	142.366	0.996514	-0.00503863	0.087981	-0.0572696	0.95433	0.999695	0.999695	FALSE
ENSG00000146147.15	HGNC:21355	MLIP	394.433	0.878192	-0.187391	0.115983	-1.61567	0.106165	0.999695	0.999695	FALSE
ENSG00000146151.14	HGNC:21359	HMGCLL1	1512.98	1.01559	0.0223226	0.0620463	0.359772	0.719017	0.999695	0.999695	FALSE
ENSG00000146192.15	HGNC:3664	FGD2	117.211	0.821795	-0.283149	0.146992	-1.92629	0.0540685	0.999695	0.999695	FALSE
ENSG00000146197.9	HGNC:13655	SCUBE3	34.3135	1.05963	0.0835572	0.130999	0.637847	0.523573	0.999695	0.999695	FALSE
ENSG00000146205.15	HGNC:31677	ANO7	34.4264	0.805873	-0.311375	0.165294	-1.88376	0.0595975	0.999695	0.999695	FALSE
ENSG00000146215.14	HGNC:17751	CRIP3	27.9674	1.10227	0.140478	0.145606	0.964782	0.334654	0.999695	0.999695	FALSE
ENSG00000146216.13	HGNC:19140	TTBK1	581.711	1.05352	0.075212	0.0483179	1.55661	0.119564	0.999695	0.999695	FALSE
ENSG00000146221.10	HGNC:11693	TCTE1	37.9212	0.894267	-0.161222	0.131196	-1.22887	0.219121	0.999695	0.999695	FALSE
ENSG00000146223.16	HGNC:21370	RPL7L1	2296.07	1.00568	0.00817586	0.0514208	0.158999	0.87367	0.999695	0.999695	FALSE
ENSG00000146232.17	HGNC:7799	NFKBIE	64.0918	0.93169	-0.102079	0.150926	-0.676348	0.49882	0.999695	0.999695	FALSE
ENSG00000146233.8	HGNC:17449	CYP39A1	66.8179	1.03663	0.0518971	0.133446	0.388899	0.697351	0.999695	0.999695	FALSE
ENSG00000146242.9	HGNC:12004	TPBG	863.211	1.04522	0.0638086	0.171782	0.371452	0.710301	0.999695	0.999695	FALSE
ENSG00000146243.14	HGNC:17368	IRAK1BP1	650.126	0.961638	-0.0564343	0.0816608	-0.691082	0.489514	0.999695	0.999695	FALSE
ENSG00000146247.14	HGNC:15673	PHIP	5712.85	0.999443	-0.000803393	0.0249103	-0.0322514	0.974272	0.999695	0.999695	FALSE
ENSG00000146250.7	HGNC:21387	PRSS35	349.156	0.937967	-0.0923906	0.161746	-0.571208	0.567859	0.999695	0.999695	FALSE
ENSG00000146263.12	HGNC:21475	MMS22L	371.89	1.01654	0.0236666	0.110413	0.214346	0.830278	0.999695	0.999695	FALSE
ENSG00000146267.12	HGNC:20742	FAXC	2721.81	1.02496	0.0355692	0.0780718	0.455596	0.64868	0.999695	0.999695	FALSE
ENSG00000146278.11	HGNC:17278	PNRC1	1895.34	0.992403	-0.0110014	0.0516308	-0.213079	0.831265	0.999695	0.999695	FALSE
ENSG00000146281.6	HGNC:21408	PM20D2	819.039	1.08383	0.116144	0.0606085	1.9163	0.0553264	0.999695	0.999695	FALSE
ENSG00000146282.19	HGNC:21406	RARS2	1167.85	0.996544	-0.00499395	0.0378461	-0.131954	0.895021	0.999695	0.999695	FALSE
ENSG00000146285.14	HGNC:21397	SCML4	32.0923	1.12578	0.170925	0.197807	0.864101	0.387532	0.999695	0.999695	FALSE
ENSG00000146350.14	HGNC:21485	TBC1D32	1537.5	1.01209	0.0173434	0.04654	0.372655	0.709405	0.999695	0.999695	FALSE
ENSG00000146352.13	HGNC:23046	CLVS2	5201.41	0.996709	-0.00475626	0.0679391	-0.0700076	0.944188	0.999695	0.999695	FALSE
ENSG00000146360.9	HGNC:4515	GPR6	782.304	0.914858	-0.128381	0.0923339	-1.3904	0.164409	0.999695	0.999695	FALSE
ENSG00000146373.17	HGNC:21487	RNF217	1662.92	1.04198	0.0593323	0.0629237	0.942925	0.345719	0.999695	0.999695	FALSE
ENSG00000146374.14	HGNC:20866	RSPO3	41.9582	1.01643	0.0235179	0.373268	0.0630055	0.949762	0.999695	0.999695	FALSE
ENSG00000146376.11	HGNC:21035	ARHGAP18	499.041	0.999912	-0.00012757	0.08187	-0.0015582	0.998757	0.999695	0.999695	FALSE
ENSG00000146386.8	HGNC:21230	ABRACL	191.084	0.974884	-0.0366981	0.0693229	-0.529379	0.596543	0.999695	0.999695	FALSE
ENSG00000146409.12	HGNC:21573	SLC18B1	1050.29	1.04061	0.0574343	0.0730613	0.786111	0.431802	0.999695	0.999695	FALSE
ENSG00000146411.6	HGNC:18067	SLC2A12	642.286	1.0087	0.0124948	0.0777633	0.160678	0.872347	0.999695	0.999695	FALSE
ENSG00000146414.17	HGNC:19336	SHPRH	2668.61	0.968416	-0.0463018	0.0428182	-1.08136	0.279538	0.999695	0.999695	FALSE
ENSG00000146416.19	HGNC:21607	AIG1	1150.33	1.00949	0.0136234	0.055781	0.24423	0.807053	0.999695	0.999695	FALSE
ENSG00000146425.11	HGNC:11697	DYNLT1	338.076	0.999275	-0.00104636	0.0882574	-0.0118558	0.990541	0.999695	0.999695	FALSE
ENSG00000146426.19	HGNC:11806	TIAM2	835.41	1.05172	0.0727472	0.0834828	0.871404	0.383534	0.999695	0.999695	FALSE
ENSG00000146433.10	HGNC:20958	TMEM181	4598.89	1.01661	0.023764	0.0367049	0.647435	0.517351	0.999695	0.999695	FALSE
ENSG00000146453.13	HGNC:21185	PNLDC1	78.4621	1.08922	0.12329	0.258758	0.476468	0.633741	0.999695	0.999695	FALSE
ENSG00000146457.16	HGNC:16846	WTAP	2330.65	0.971254	-0.0420801	0.0478036	-0.88027	0.378713	0.999695	0.999695	FALSE
ENSG00000146463.12	HGNC:13055	ZMYM4	3850.35	0.995726	-0.00617969	0.0530566	-0.116473	0.907277	0.999695	0.999695	FALSE
ENSG00000146469.13	HGNC:12693	VIP	62.6018	0.829456	-0.269763	0.255383	-1.05631	0.290827	0.999695	0.999695	FALSE
ENSG00000146476.11	HGNC:17872	ARMT1	1122.13	1.00464	0.00667503	0.0440296	0.151603	0.8795	0.999695	0.999695	FALSE
ENSG00000146477.6	HGNC:10967	SLC22A3	100.921	1.13297	0.180106	0.1163	1.54863	0.12147	0.999695	0.999695	FALSE
ENSG00000146530.15	HGNC:21897	VWDE	291.404	0.970924	-0.0425691	0.125229	-0.33993	0.73391	0.999695	0.999695	FALSE
ENSG00000146535.14	HGNC:4380	GNA12	1154.98	1.04245	0.059978	0.0970532	0.617991	0.536581	0.999695	0.999695	FALSE
ENSG00000146540.15	HGNC:22421	C7orf50	204.019	1.1261	0.171335	0.0818212	2.09401	0.0362588	0.999695	0.999695	FALSE
ENSG00000146555.20	HGNC:19307	SDK1	105.486	0.97383	-0.0382586	0.16553	-0.231128	0.817215	0.999695	0.999695	FALSE
ENSG00000146556.15	HGNC:33145	WASH2P	90.4715	0.979876	-0.0293283	0.117781	-0.249007	0.803355	0.999695	0.999695	FALSE
ENSG00000146574.16	HGNC:21717	CCZ1B	1767.92	1.0202	0.0288585	0.0819463	0.352164	0.724716	0.999695	0.999695	FALSE
ENSG00000146576.13	HGNC:21702	C7orf26	256.935	1.00322	0.00464185	0.0594687	0.0780553	0.937784	0.999695	0.999695	FALSE
ENSG00000146587.18	HGNC:17680	RBAK	1018.35	1.02554	0.0363808	0.0505857	0.71919	0.472024	0.999695	0.999695	FALSE
ENSG00000146592.17	HGNC:16844	CREB5	964.701	0.954753	-0.0667998	0.0975732	-0.684612	0.493589	0.999695	0.999695	FALSE
ENSG00000146648.20	HGNC:3236	EGFR	2550.42	0.973248	-0.0391203	0.0852281	-0.459008	0.646229	0.999695	0.999695	FALSE
ENSG00000146670.10	HGNC:14626	CDCA5	19.6359	0.924954	-0.112547	0.168742	-0.666976	0.504788	0.999695	0.999695	FALSE
ENSG00000146674.16	HGNC:5472	IGFBP3	78.4148	0.858401	-0.220277	0.206203	-1.06825	0.285406	0.999695	0.999695	FALSE
ENSG00000146676.10	HGNC:9702	PURB	3887.55	1.04058	0.0573893	0.0417427	1.37483	0.169184	0.999695	0.999695	FALSE
ENSG00000146700.9	HGNC:14461	SSC4D	8.75635	1.10802	0.147981	0.272947	0.542159	0.587709	0.999695	0.999695	FALSE
ENSG00000146701.12	HGNC:6971	MDH2	1741.71	0.988225	-0.0170891	0.0713383	-0.23955	0.810679	0.999695	0.999695	FALSE
ENSG00000146707.15	HGNC:9203	POMZP3	128.41	0.915593	-0.127222	0.161042	-0.78999	0.429534	0.999695	0.999695	FALSE
ENSG00000146729.10	HGNC:4179	NIPSNAP2	2290.27	0.968335	-0.0464212	0.0478516	-0.970109	0.331992	0.999695	0.999695	FALSE
ENSG00000146731.11	HGNC:1620	CCT6A	3251.46	1.03011	0.042796	0.0435831	0.98194	0.326129	0.999695	0.999695	FALSE
ENSG00000146733.14	HGNC:9577	PSPH	260.56	0.985835	-0.0205813	0.0792496	-0.259702	0.795093	0.999695	0.999695	FALSE
ENSG00000146757.14	HGNC:13168	ZNF92	399.441	1.01168	0.0167463	0.0612777	0.273285	0.784634	0.999695	0.999695	FALSE
ENSG00000146776.15	HGNC:22210	ATXN7L1	494.676	0.974597	-0.0371225	0.0625074	-0.593891	0.552585	0.999695	0.999695	FALSE
ENSG00000146802.13	HGNC:25826	TMEM168	1202.29	1.02569	0.0365949	0.0546355	0.669801	0.502985	0.999695	0.999695	FALSE
ENSG00000146826.17	HGNC:25604	TRAPPC14	133.016	1.03747	0.0530719	0.0947252	0.560272	0.575294	0.999695	0.999695	FALSE
ENSG00000146828.18	HGNC:17435	SLC12A9	166.897	0.93828	-0.0919101	0.106685	-0.861506	0.388959	0.999695	0.999695	FALSE
ENSG00000146830.11	HGNC:9126	GIGYF1	560.943	1.00262	0.00377507	0.0920883	0.040994	0.967301	0.999695	0.999695	FALSE
ENSG00000146833.16	HGNC:16275	TRIM4	643.747	1.01953	0.0279083	0.0829931	0.336272	0.736666	0.999695	0.999695	FALSE
ENSG00000146834.15	HGNC:20247	MEPCE	519.234	1.02211	0.0315516	0.085929	0.367183	0.713483	0.999695	0.999695	FALSE
ENSG00000146842.17	HGNC:21898	TMEM209	872.579	1.07145	0.0995707	0.0606046	1.64296	0.100392	0.999695	0.999695	FALSE
ENSG00000146856.14	HGNC:27981	AGBL3	245.186	0.93631	-0.0949412	0.0815027	-1.16488	0.244066	0.999695	0.999695	FALSE
ENSG00000146858.8	HGNC:22423	ZC3HAV1L	58.8019	1.03916	0.0554174	0.0971328	0.570532	0.568317	0.999695	0.999695	FALSE
ENSG00000146859.6	HGNC:21870	TMEM140	105.643	0.916627	-0.125593	0.150552	-0.834216	0.404159	0.999695	0.999695	FALSE
ENSG00000146872.19	HGNC:11842	TLK2	1508.01	0.97745	-0.0329052	0.0564772	-0.582628	0.560144	0.999695	0.999695	FALSE
ENSG00000146909.8	HGNC:13244	NOM1	528.766	0.958972	-0.0604388	0.0705189	-0.857057	0.391413	0.999695	0.999695	FALSE
ENSG00000146918.20	HGNC:21904	NCAPG2	340.312	1.00071	0.00103049	0.0857544	0.0120168	0.990412	0.999695	0.999695	FALSE
ENSG00000146938.16	HGNC:14287	NLGN4X	2071.93	1.0115	0.0165018	0.0676403	0.243964	0.807258	0.999695	0.999695	FALSE
ENSG00000146950.13	HGNC:630	SHROOM2	517.693	1.01107	0.0158786	0.0582862	0.272424	0.785296	0.999695	0.999695	FALSE
ENSG00000146963.18	HGNC:21608	LUC7L2	2207.85	1.02957	0.0420357	0.0606317	0.693295	0.488125	0.999695	0.999695	FALSE
ENSG00000146966.13	HGNC:22212	DENND2A	332.779	1.03914	0.0553892	0.0750164	0.738361	0.460295	0.999695	0.999695	FALSE
ENSG00000147003.7	HGNC:29437	CLTRN	36.464	0.98258	-0.0253536	0.165606	-0.153096	0.878323	0.999695	0.999695	FALSE
ENSG00000147010.18	HGNC:13867	SH3KBP1	1110.13	0.96275	-0.0547673	0.090876	-0.60266	0.546735	0.999695	0.999695	FALSE
ENSG00000147027.4	HGNC:18515	TMEM47	4317.52	1.00516	0.00742664	0.0526603	0.141029	0.887847	0.999695	0.999695	FALSE
ENSG00000147036.12	HGNC:24767	LANCL3	264.363	1.05706	0.0800601	0.115642	0.692309	0.488743	0.999695	0.999695	FALSE
ENSG00000147041.12	HGNC:15589	SYTL5	2606.75	1.06427	0.0898705	0.0645824	1.39156	0.164054	0.999695	0.999695	FALSE
ENSG00000147044.23	HGNC:1497	CASK	2013.25	1.00946	0.013586	0.0739883	0.183624	0.854309	0.999695	0.999695	FALSE
ENSG00000147050.17	HGNC:12637	KDM6A	1343.28	0.984318	-0.0228035	0.0720739	-0.316391	0.751706	0.999695	0.999695	FALSE
ENSG00000147059.9	HGNC:20694	SPIN2A	12.5673	0.869235	-0.202182	0.311136	-0.649818	0.51581	0.999695	0.999695	FALSE
ENSG00000147065.17	HGNC:7373	MSN	1563.43	1.02333	0.0332659	0.0429433	0.774647	0.438548	0.999695	0.999695	FALSE
ENSG00000147082.18	HGNC:18709	CCNB3	22.764	0.774914	-0.367892	0.226415	-1.62486	0.104192	0.999695	0.999695	FALSE
ENSG00000147099.21	HGNC:13315	HDAC8	692.997	1.01506	0.0215686	0.0617646	0.349206	0.726935	0.999695	0.999695	FALSE
ENSG00000147100.11	HGNC:10923	SLC16A2	567.194	1.05355	0.0752594	0.0548595	1.37186	0.170108	0.999695	0.999695	FALSE
ENSG00000147113.17	HGNC:25866	DIPK2B	119.548	0.872331	-0.197053	0.137973	-1.4282	0.153234	0.999695	0.999695	FALSE
ENSG00000147117.8	HGNC:12942	ZNF157	73.6344	1.02787	0.0396574	0.0870157	0.45575	0.64857	0.999695	0.999695	FALSE
ENSG00000147118.12	HGNC:13001	ZNF182	247.485	1.01764	0.025234	0.0526807	0.478999	0.63194	0.999695	0.999695	FALSE
ENSG00000147119.4	HGNC:13817	CHST7	170.555	1.059	0.0827082	0.0962009	0.859745	0.38993	0.999695	0.999695	FALSE
ENSG00000147121.16	HGNC:26007	KRBOX4	608.424	1.06287	0.0879699	0.0565573	1.55541	0.119848	0.999695	0.999695	FALSE
ENSG00000147123.12	HGNC:20372	NDUFB11	364.426	0.993408	-0.00954186	0.0683533	-0.139596	0.888979	0.999695	0.999695	FALSE
ENSG00000147124.13	HGNC:13107	ZNF41	530.05	0.986916	-0.0190011	0.0550648	-0.345069	0.730043	0.999695	0.999695	FALSE
ENSG00000147130.14	HGNC:13054	ZMYM3	1983.55	0.994618	-0.00778493	0.0437396	-0.177984	0.858736	0.999695	0.999695	FALSE
ENSG00000147133.17	HGNC:11535	TAF1	1668.93	0.977438	-0.0329227	0.0976187	-0.337258	0.735923	0.999695	0.999695	FALSE
ENSG00000147140.17	HGNC:7871	NONO	3134.8	1.06959	0.097064	0.0592291	1.63879	0.101257	0.999695	0.999695	FALSE
ENSG00000147144.13	HGNC:28910	CCDC120	45.0506	1.0284	0.0403947	0.126926	0.318254	0.750293	0.999695	0.999695	FALSE
ENSG00000147145.14	HGNC:4478	LPAR4	74.2759	1.38268	0.467463	0.212672	2.19804	0.027946	0.999695	0.999695	FALSE
ENSG00000147155.11	HGNC:3133	EBP	163.996	0.971062	-0.0423642	0.0742908	-0.570248	0.568509	0.999695	0.999695	FALSE
ENSG00000147162.14	HGNC:8127	OGT	11209.2	0.986327	-0.0198618	0.0561817	-0.353527	0.723693	0.999695	0.999695	FALSE
ENSG00000147164.12	HGNC:14976	SNX12	950.944	0.978181	-0.0318271	0.0547375	-0.581449	0.560938	0.999695	0.999695	FALSE
ENSG00000147168.14	HGNC:6010	IL2RG	9.73844	1.02357	0.0336161	0.222268	0.151241	0.879785	0.999695	0.999695	FALSE
ENSG00000147174.12	HGNC:15805	GCNA	109.333	0.931884	-0.101778	0.12347	-0.824319	0.409758	0.999695	0.999695	FALSE
ENSG00000147180.17	HGNC:13128	ZNF711	1421.45	0.979396	-0.0300352	0.0458766	-0.654696	0.512663	0.999695	0.999695	FALSE
ENSG00000147202.19	HGNC:2877	DIAPH2	3377.67	0.951714	-0.0714005	0.0494118	-1.44501	0.148455	0.999695	0.999695	FALSE
ENSG00000147224.13	HGNC:9462	PRPS1	1283.63	1.03666	0.0519399	0.0793591	0.654492	0.512795	0.999695	0.999695	FALSE
ENSG00000147231.14	HGNC:25486	RADX	1633.44	0.976192	-0.0347634	0.0789454	-0.440347	0.659686	0.999695	0.999695	FALSE
ENSG00000147234.11	HGNC:29382	FRMPD3	205.286	1.1532	0.205639	0.0838744	2.45175	0.0142165	0.999695	0.999695	FALSE
ENSG00000147246.10	HGNC:5295	HTR2C	9299.47	0.972342	-0.0404642	0.0825242	-0.490331	0.6239	0.999695	0.999695	FALSE
ENSG00000147251.16	HGNC:23483	DOCK11	2872.71	0.959381	-0.0598246	0.0530817	-1.12703	0.259731	0.999695	0.999695	FALSE
ENSG00000147255.19	HGNC:5948	IGSF1	688.052	1.0863	0.119419	0.14871	0.803032	0.421956	0.999695	0.999695	FALSE
ENSG00000147256.12	HGNC:26388	ARHGAP36	633.357	1.13864	0.187305	0.236079	0.793401	0.427545	0.999695	0.999695	FALSE
ENSG00000147257.16	HGNC:4451	GPC3	65.7429	0.800593	-0.32086	0.214492	-1.4959	0.134679	0.999695	0.999695	FALSE
ENSG00000147274.14	HGNC:9910	RBMX	6261.2	1.03184	0.0452153	0.123389	0.366444	0.714034	0.999695	0.999695	TRUE
ENSG00000147316.15	HGNC:6954	MCPH1	971.1	0.98063	-0.0282195	0.0562546	-0.501639	0.615922	0.999695	0.999695	FALSE
ENSG00000147324.11	HGNC:16982	MFHAS1	732.607	1.01445	0.0206932	0.0644207	0.32122	0.748044	0.999695	0.999695	FALSE
ENSG00000147364.17	HGNC:13596	FBXO25	2032.46	1.00618	0.00888136	0.0829595	0.107057	0.914744	0.999695	0.999695	FALSE
ENSG00000147383.11	HGNC:13398	NSDHL	196.031	0.98428	-0.0228598	0.0833047	-0.274413	0.783768	0.999695	0.999695	FALSE
ENSG00000147394.20	HGNC:12976	ZNF185	205.522	1.00339	0.00488557	0.0865112	0.0564733	0.954965	0.999695	0.999695	FALSE
ENSG00000147400.10	HGNC:1867	CETN2	1053.91	0.986936	-0.0189722	0.0645569	-0.293883	0.768847	0.999695	0.999695	FALSE
ENSG00000147403.18	HGNC:10298	RPL10	3394.62	1.02537	0.0361396	0.0565176	0.63944	0.522537	0.999695	0.999695	FALSE
ENSG00000147408.16	HGNC:24290	CSGALNACT1	1104.1	1.05819	0.081602	0.0954282	0.855114	0.392488	0.999695	0.999695	FALSE
ENSG00000147416.11	HGNC:854	ATP6V1B2	8298.1	0.970232	-0.0435979	0.054504	-0.799903	0.423767	0.999695	0.999695	FALSE
ENSG00000147419.19	HGNC:25591	CCDC25	1783.25	1.04207	0.0594459	0.0642327	0.925477	0.354718	0.999695	0.999695	FALSE
ENSG00000147421.18	HGNC:26137	HMBOX1	1352.24	1.02581	0.036769	0.0479331	0.767089	0.443028	0.999695	0.999695	FALSE
ENSG00000147437.10	HGNC:4419	GNRH1	69.3844	1.10725	0.146976	0.22454	0.654568	0.512746	0.999695	0.999695	FALSE
ENSG00000147439.14	HGNC:1054	BIN3	175.675	1.03419	0.0485004	0.0700107	0.692758	0.488462	0.999695	0.999695	FALSE
ENSG00000147454.14	HGNC:29786	SLC25A37	1100.49	0.97356	-0.0386589	0.0670988	-0.57615	0.564514	0.999695	0.999695	FALSE
ENSG00000147457.14	HGNC:28439	CHMP7	725.435	1.0358	0.0507406	0.0465343	1.09039	0.27554	0.999695	0.999695	FALSE
ENSG00000147459.18	HGNC:23476	DOCK5	2055.06	0.876437	-0.190277	0.0918524	-2.07155	0.0383072	0.999695	0.999695	FALSE
ENSG00000147465.12	HGNC:11359	STAR	96.6443	1.03369	0.0478001	0.154496	0.309395	0.757021	0.999695	0.999695	FALSE
ENSG00000147471.12	HGNC:9457	PLPBP	1402.26	0.936295	-0.0949649	0.0772192	-1.22981	0.218768	0.999695	0.999695	FALSE
ENSG00000147475.17	HGNC:1356	ERLIN2	1202.15	1.00868	0.0124621	0.0480722	0.259236	0.795453	0.999695	0.999695	FALSE
ENSG00000147481.17	HGNC:13740	SNTG1	2520.53	1.04183	0.0591145	0.0481944	1.22658	0.219979	0.999695	0.999695	FALSE
ENSG00000147485.13	HGNC:26359	PXDNL	31.4721	0.918334	-0.122908	0.128569	-0.955973	0.339086	0.999695	0.999695	FALSE
ENSG00000147488.12	HGNC:18695	ST18	2405.1	0.960341	-0.0583812	0.10227	-0.570854	0.568099	0.999695	0.999695	FALSE
ENSG00000147509.14	HGNC:14600	RGS20	730.301	1.01753	0.0250673	0.0562269	0.445825	0.655724	0.999695	0.999695	FALSE
ENSG00000147526.20	HGNC:11522	TACC1	8411.69	0.962319	-0.0554129	0.0459102	-1.20698	0.227438	0.999695	0.999695	FALSE
ENSG00000147533.19	HGNC:24876	GOLGA7	1165.27	1.08943	0.123568	0.0668966	1.84715	0.0647247	0.999695	0.999695	FALSE
ENSG00000147535.17	HGNC:25026	PLPP5	319.641	1.03348	0.0475125	0.0730073	0.650791	0.515181	0.999695	0.999695	FALSE
ENSG00000147536.12	HGNC:28226	GINS4	32.1424	0.996315	-0.00532597	0.214436	-0.0248371	0.980185	0.999695	0.999695	FALSE
ENSG00000147548.17	HGNC:12767	NSD3	7349.8	0.985655	-0.0208452	0.0294724	-0.707278	0.479393	0.999695	0.999695	FALSE
ENSG00000147571.5	HGNC:2355	CRH	33.1801	0.990736	-0.0134271	0.19563	-0.068635	0.94528	0.999695	0.999695	FALSE
ENSG00000147576.17	HGNC:16354	ADHFE1	302.007	0.972807	-0.039775	0.117525	-0.338439	0.735032	0.999695	0.999695	FALSE
ENSG00000147586.10	HGNC:14513	MRPS28	584.504	0.93099	-0.103163	0.0522884	-1.97296	0.0484999	0.999695	0.999695	FALSE
ENSG00000147588.7	HGNC:9117	PMP2	8140.79	0.977715	-0.0325146	0.0948065	-0.342957	0.731631	0.999695	0.999695	FALSE
ENSG00000147592.9	HGNC:18512	LACTB2	224.261	0.977569	-0.0327292	0.0823421	-0.397478	0.691015	0.999695	0.999695	FALSE
ENSG00000147601.15	HGNC:11728	TERF1	1235.05	1.00164	0.00235994	0.0319685	0.073821	0.941153	0.999695	0.999695	FALSE
ENSG00000147604.14	HGNC:10363	RPL7	11975.5	1.01677	0.0239903	0.0436583	0.549501	0.582662	0.999695	0.999695	FALSE
ENSG00000147606.9	HGNC:14467	SLC26A7	20.3892	1.32676	0.407908	0.270248	1.50938	0.131201	0.999695	0.999695	FALSE
ENSG00000147642.17	HGNC:26011	SYBU	1522.85	0.930624	-0.103729	0.0821164	-1.26319	0.20652	0.999695	0.999695	FALSE
ENSG00000147647.13	HGNC:3013	DPYS	51.3106	1.07977	0.110723	0.174782	0.633492	0.526412	0.999695	0.999695	FALSE
ENSG00000147649.10	HGNC:29608	MTDH	3743.68	0.984811	-0.0220814	0.0365444	-0.604235	0.545688	0.999695	0.999695	FALSE
ENSG00000147650.12	HGNC:31708	LRP12	2401.43	1.00126	0.00182249	0.0600841	0.0303323	0.975802	0.999695	0.999695	FALSE
ENSG00000147654.15	HGNC:3123	EBAG9	602.57	0.944681	-0.0821014	0.0749028	-1.09611	0.273032	0.999695	0.999695	FALSE
ENSG00000147655.12	HGNC:28583	RSPO2	53.2291	0.763539	-0.389227	0.172971	-2.25024	0.0244338	0.999695	0.999695	FALSE
ENSG00000147669.11	HGNC:9198	POLR2K	1087.47	0.995961	-0.00583903	0.049821	-0.1172	0.906701	0.999695	0.999695	FALSE
ENSG00000147676.14	HGNC:13634	MAL2	1754.42	0.942735	-0.0850765	0.0831256	-1.02347	0.306086	0.999695	0.999695	FALSE
ENSG00000147677.12	HGNC:3273	EIF3H	1686.1	1.01318	0.0188971	0.0627335	0.301228	0.763241	0.999695	0.999695	FALSE
ENSG00000147679.12	HGNC:28224	UTP23	1012.8	1.03161	0.0449001	0.0552594	0.812533	0.416486	0.999695	0.999695	FALSE
ENSG00000147684.10	HGNC:7704	NDUFB9	1055.9	0.936432	-0.0947543	0.0598488	-1.58323	0.11337	0.999695	0.999695	FALSE
ENSG00000147687.19	HGNC:24220	TATDN1	363.911	1.00737	0.0106008	0.0531233	0.199551	0.841832	0.999695	0.999695	FALSE
ENSG00000147724.12	HGNC:28029	FAM135B	1428.35	1.02646	0.0376784	0.0692371	0.544193	0.586309	0.999695	0.999695	FALSE
ENSG00000147789.16	HGNC:13139	ZNF7	318.197	1.02415	0.0344245	0.0964141	0.357048	0.721056	0.999695	0.999695	FALSE
ENSG00000147799.12	HGNC:29351	ARHGAP39	104.547	0.980106	-0.0289906	0.0972038	-0.298246	0.765516	0.999695	0.999695	FALSE
ENSG00000147804.10	HGNC:17129	SLC39A4	15.1812	0.995665	-0.0062684	0.292761	-0.0214113	0.982918	0.999695	0.999695	FALSE
ENSG00000147813.16	HGNC:30450	NAPRT	53.3278	0.961914	-0.0560207	0.173846	-0.322244	0.747268	0.999695	0.999695	FALSE
ENSG00000147852.17	HGNC:12698	VLDLR	2156.61	1.0326	0.0462876	0.125828	0.367865	0.712974	0.999695	0.999695	FALSE
ENSG00000147853.17	HGNC:17376	AK3	1724.85	1.0753	0.10474	0.0629848	1.66294	0.096325	0.999695	0.999695	FALSE
ENSG00000147854.17	HGNC:12557	UHRF2	1666.81	1.03559	0.0504482	0.0489748	1.03008	0.302971	0.999695	0.999695	FALSE
ENSG00000147862.18	HGNC:7785	NFIB	3028.61	0.951913	-0.0710983	0.0708626	-1.00333	0.315704	0.999695	0.999695	FALSE
ENSG00000147869.5	HGNC:1862	CER1	10.8406	0.939582	-0.0899089	0.276074	-0.325669	0.744674	0.999695	0.999695	FALSE
ENSG00000147872.10	HGNC:248	PLIN2	208.846	0.967336	-0.0479111	0.137962	-0.347277	0.728383	0.999695	0.999695	TRUE
ENSG00000147874.11	HGNC:25948	HAUS6	1354.91	1.03138	0.0445691	0.054935	0.811306	0.41719	0.999695	0.999695	FALSE
ENSG00000147883.12	HGNC:1788	CDKN2B	26.8732	0.912239	-0.132517	0.240249	-0.55158	0.581236	0.999695	0.999695	FALSE
ENSG00000147894.17	HGNC:28337	C9orf72	1781.6	0.998877	-0.00162038	0.05431	-0.0298358	0.976198	0.999695	0.999695	FALSE
ENSG00000147905.18	HGNC:26209	ZCCHC7	955.066	0.962215	-0.0555692	0.0540881	-1.02738	0.30424	0.999695	0.999695	FALSE
ENSG00000147912.13	HGNC:13589	FBXO10	399.669	0.975561	-0.0356958	0.0652843	-0.546775	0.584533	0.999695	0.999695	FALSE
ENSG00000147955.18	HGNC:8157	SIGMAR1	182.902	1.06602	0.0922396	0.0764166	1.20706	0.227408	0.999695	0.999695	FALSE
ENSG00000147996.17	HGNC:24584	CBWD5	1708.28	0.985891	-0.0204995	0.0814788	-0.251594	0.801355	0.999695	0.999695	FALSE
ENSG00000148019.14	HGNC:25740	CEP78	1491.42	1.03579	0.0507289	0.0494386	1.0261	0.304845	0.999695	0.999695	FALSE
ENSG00000148053.18	HGNC:8032	NTRK2	50220.7	0.981969	-0.0262508	0.0617473	-0.425132	0.67074	0.999695	0.999695	FALSE
ENSG00000148057.16	HGNC:31367	IDNK	382.416	1.00512	0.00736224	0.0895836	0.0821829	0.934501	0.999695	0.999695	FALSE
ENSG00000148082.10	HGNC:18181	SHC3	7506.88	0.99301	-0.0101195	0.0831138	-0.121754	0.903094	0.999695	0.999695	FALSE
ENSG00000148090.12	HGNC:890	AUH	382.694	0.984356	-0.0227481	0.0568249	-0.400319	0.688922	0.999695	0.999695	FALSE
ENSG00000148110.17	HGNC:23376	MFSD14B	1723.56	1.03909	0.0553201	0.0376262	1.47025	0.141493	0.999695	0.999695	FALSE
ENSG00000148120.18	HGNC:1361	AOPEP	817.282	1.08658	0.119798	0.0945607	1.26689	0.205196	0.999695	0.999695	FALSE
ENSG00000148123.15	HGNC:25993	PLPPR1	2802.22	0.978127	-0.0319069	0.0694586	-0.459365	0.645972	0.999695	0.999695	FALSE
ENSG00000148143.13	HGNC:21684	ZNF462	2328.5	1.05721	0.0802583	0.0667876	1.2017	0.229482	0.999695	0.999695	FALSE
ENSG00000148153.14	HGNC:24994	INIP	1136.65	1.01683	0.0240746	0.051988	0.463081	0.643307	0.999695	0.999695	FALSE
ENSG00000148154.10	HGNC:12524	UGCG	1455.17	1.01307	0.0187381	0.0480644	0.389854	0.696644	0.999695	0.999695	FALSE
ENSG00000148158.17	HGNC:23685	SNX30	1903.4	1.02895	0.0411786	0.0525639	0.783401	0.433391	0.999695	0.999695	FALSE
ENSG00000148175.13	HGNC:3383	STOM	5052.55	1.04019	0.0568423	0.0914402	0.621633	0.534183	0.999695	0.999695	FALSE
ENSG00000148180.21	HGNC:4620	GSN	2640.2	0.916181	-0.126295	0.0672133	-1.87902	0.0602421	0.999695	0.999695	FALSE
ENSG00000148187.18	HGNC:7234	MRRF	729.846	1.02378	0.0338992	0.0494965	0.684882	0.493419	0.999695	0.999695	FALSE
ENSG00000148200.17	HGNC:7985	NR6A1	154.71	0.950803	-0.0727814	0.0818071	-0.889671	0.373643	0.999695	0.999695	FALSE
ENSG00000148204.12	HGNC:18688	CRB2	305.499	1.05483	0.077007	0.102073	0.754431	0.450591	0.999695	0.999695	FALSE
ENSG00000148218.16	HGNC:395	ALAD	1098.56	1.05014	0.0705816	0.0492018	1.43453	0.15142	0.999695	0.999695	FALSE
ENSG00000148219.18	HGNC:17021	ASTN2	729.812	1.08699	0.12034	0.0814998	1.47656	0.139793	0.999695	0.999695	FALSE
ENSG00000148225.16	HGNC:21421	WDR31	260.682	0.971491	-0.0417276	0.0891996	-0.4678	0.639928	0.999695	0.999695	FALSE
ENSG00000148229.13	HGNC:13546	POLE3	965.66	1.06296	0.0880827	0.0663325	1.3279	0.184212	0.999695	0.999695	FALSE
ENSG00000148248.14	HGNC:11476	SURF4	1061.4	1.05236	0.0736255	0.0938658	0.78437	0.432823	0.999695	0.999695	FALSE
ENSG00000148288.13	HGNC:20460	GBGT1	49.2338	1.02049	0.0292577	0.1716	0.1705	0.864617	0.999695	0.999695	FALSE
ENSG00000148290.10	HGNC:11474	SURF1	177.485	1.08052	0.111732	0.0954899	1.17009	0.241963	0.999695	0.999695	FALSE
ENSG00000148291.10	HGNC:11475	SURF2	27.8485	1.02352	0.0335381	0.137172	0.244498	0.806845	0.999695	0.999695	FALSE
ENSG00000148296.7	HGNC:11478	SURF6	358.964	0.998166	-0.00264784	0.092495	-0.0286268	0.977162	0.999695	0.999695	FALSE
ENSG00000148297.16	HGNC:11477	MED22	232.712	0.86482	-0.209528	0.150211	-1.39489	0.163049	0.999695	0.999695	FALSE
ENSG00000148300.12	HGNC:12820	REXO4	164.049	1.09885	0.135997	0.0979993	1.38774	0.165217	0.999695	0.999695	FALSE
ENSG00000148303.17	HGNC:10364	RPL7A	2863.41	0.988692	-0.0164076	0.0482054	-0.340368	0.73358	0.999695	0.999695	FALSE
ENSG00000148308.18	HGNC:4668	GTF3C5	280.724	1.02182	0.031141	0.0629053	0.495046	0.620568	0.999695	0.999695	FALSE
ENSG00000148331.12	HGNC:17181	ASB6	390.979	0.985511	-0.0210565	0.0646815	-0.325542	0.744771	0.999695	0.999695	FALSE
ENSG00000148334.16	HGNC:17822	PTGES2	304.906	0.959272	-0.0599889	0.0662244	-0.905843	0.365019	0.999695	0.999695	FALSE
ENSG00000148335.15	HGNC:23373	NTMT1	115.94	1.01661	0.0237706	0.0684026	0.34751	0.728208	0.999695	0.999695	FALSE
ENSG00000148337.22	HGNC:16744	CIZ1	318.168	1.07631	0.106095	0.0735158	1.44316	0.148974	0.999695	0.999695	FALSE
ENSG00000148339.13	HGNC:20663	SLC25A25	1134	0.901189	-0.150098	0.125857	-1.19261	0.233024	0.999695	0.999695	FALSE
ENSG00000148341.18	HGNC:10834	SH3GLB2	1128.34	0.980028	-0.0291044	0.0546123	-0.532928	0.594083	0.999695	0.999695	FALSE
ENSG00000148343.19	HGNC:23621	MIGA2	307.309	1.02262	0.0322757	0.0841208	0.383683	0.701214	0.999695	0.999695	FALSE
ENSG00000148344.11	HGNC:9599	PTGES	15.8508	1.01962	0.0280342	0.212795	0.131742	0.895188	0.999695	0.999695	FALSE
ENSG00000148356.15	HGNC:25135	LRSAM1	411.65	1.01028	0.0147562	0.0610602	0.241667	0.809038	0.999695	0.999695	FALSE
ENSG00000148357.18	HGNC:21293	HMCN2	20.4729	1.12844	0.174335	0.228163	0.764078	0.444821	0.999695	0.999695	FALSE
ENSG00000148358.20	HGNC:17830	GPR107	2188.55	1.01845	0.0263801	0.0400581	0.658545	0.510188	0.999695	0.999695	FALSE
ENSG00000148362.11	HGNC:27849	PAXX	96.7672	1.01483	0.0212432	0.0958252	0.221687	0.824557	0.999695	0.999695	FALSE
ENSG00000148384.14	HGNC:21474	INPP5E	258.216	1.04144	0.0585759	0.0666399	0.878992	0.379406	0.999695	0.999695	FALSE
ENSG00000148396.19	HGNC:29006	SEC16A	1491.69	0.99296	-0.0101921	0.0553998	-0.183973	0.854035	0.999695	0.999695	FALSE
ENSG00000148399.13	HGNC:25199	DPH7	259.988	0.976818	-0.0338379	0.0524174	-0.645547	0.518573	0.999695	0.999695	FALSE
ENSG00000148400.13	HGNC:7881	NOTCH1	675.972	1.01649	0.0236002	0.117801	0.200339	0.841216	0.999695	0.999695	FALSE
ENSG00000148408.14	HGNC:1389	CACNA1B	2803.05	1.10206	0.140198	0.0634532	2.20947	0.0271416	0.999695	0.999695	FALSE
ENSG00000148411.8	HGNC:23846	NACC2	3009	1.03627	0.0513947	0.0564875	0.909843	0.362906	0.999695	0.999695	FALSE
ENSG00000148426.13	HGNC:23728	PROSER2	21.5088	1.15932	0.213274	0.230355	0.92585	0.354524	0.999695	0.999695	FALSE
ENSG00000148429.15	HGNC:16858	USP6NL	519.959	0.984992	-0.0218158	0.0449191	-0.485669	0.627202	0.999695	0.999695	FALSE
ENSG00000148444.16	HGNC:23332	COMMD3	760.631	0.979406	-0.0300211	0.040674	-0.738091	0.460459	0.999695	0.999695	FALSE
ENSG00000148450.13	HGNC:17061	MSRB2	575.145	1.02439	0.0347612	0.054543	0.637317	0.523918	0.999695	0.999695	FALSE
ENSG00000148459.16	HGNC:17759	PDSS1	123.445	1.02302	0.0328331	0.0674478	0.486792	0.626406	0.999695	0.999695	FALSE
ENSG00000148468.17	HGNC:23522	FAM171A1	4186.66	1.02682	0.0381841	0.0710328	0.537556	0.590884	0.999695	0.999695	FALSE
ENSG00000148481.14	HGNC:23578	MINDY3	2141.27	0.974341	-0.0375008	0.0609174	-0.615602	0.538157	0.999695	0.999695	FALSE
ENSG00000148482.12	HGNC:20860	SLC39A12	913.582	0.991598	-0.0121726	0.141614	-0.0859559	0.931502	0.999695	0.999695	FALSE
ENSG00000148484.18	HGNC:10464	RSU1	785.497	0.978063	-0.0320003	0.0843538	-0.379358	0.704422	0.999695	0.999695	FALSE
ENSG00000148488.17	HGNC:23317	ST8SIA6	246.06	1.03448	0.048899	0.140457	0.348142	0.727734	0.999695	0.999695	FALSE
ENSG00000148498.17	HGNC:16051	PARD3	1634.76	1.04057	0.0573799	0.0769928	0.745263	0.456113	0.999695	0.999695	FALSE
ENSG00000148516.23	HGNC:11642	ZEB1	3371.95	1.01895	0.0270809	0.0425753	0.636071	0.52473	0.999695	0.999695	FALSE
ENSG00000148541.13	HGNC:19371	FAM13C	1158.37	0.99137	-0.0125043	0.0631325	-0.198065	0.842995	0.999695	0.999695	FALSE
ENSG00000148572.16	HGNC:19692	NRBF2	335.926	1.03893	0.0550997	0.0531383	1.03691	0.299777	0.999695	0.999695	FALSE
ENSG00000148600.15	HGNC:14550	CDHR1	2014.89	1.15913	0.213045	0.0959423	2.22056	0.0263811	0.999695	0.999695	FALSE
ENSG00000148604.15	HGNC:9990	RGR	118.194	0.875118	-0.192451	0.240318	-0.800818	0.423237	0.999695	0.999695	FALSE
ENSG00000148606.14	HGNC:30074	POLR3A	1239.41	1.05519	0.0775016	0.0457146	1.69533	0.0900121	0.999695	0.999695	FALSE
ENSG00000148634.16	HGNC:24521	HERC4	2636.72	0.964579	-0.0520286	0.0465944	-1.11663	0.264154	0.999695	0.999695	FALSE
ENSG00000148655.15	HGNC:23405	LRMDA	255.939	0.954417	-0.0673088	0.142432	-0.472567	0.636522	0.999695	0.999695	FALSE
ENSG00000148660.21	HGNC:1463	CAMK2G	1975.16	0.980128	-0.0289576	0.0440617	-0.657206	0.511049	0.999695	0.999695	FALSE
ENSG00000148671.14	HGNC:24043	ADIRF	140.816	0.998766	-0.00178077	0.11506	-0.0154768	0.987652	0.999695	0.999695	FALSE
ENSG00000148672.10	HGNC:4335	GLUD1	12698.7	0.982521	-0.0254398	0.0579138	-0.43927	0.660466	0.999695	0.999695	FALSE
ENSG00000148680.16	HGNC:5302	HTR7	79.9136	0.912719	-0.131757	0.0972914	-1.35425	0.175658	0.999695	0.999695	FALSE
ENSG00000148688.14	HGNC:17688	RPP30	637.182	0.987108	-0.0187195	0.0411682	-0.454708	0.649319	0.999695	0.999695	FALSE
ENSG00000148690.12	HGNC:1162	FRA10AC1	1119.95	0.986285	-0.0199228	0.0831139	-0.239705	0.810559	0.999695	0.999695	FALSE
ENSG00000148700.15	HGNC:245	ADD3	8925.18	1.00453	0.00651773	0.0659757	0.0987899	0.921305	0.999695	0.999695	FALSE
ENSG00000148704.13	HGNC:12660	VAX1	103.413	0.94169	-0.0866763	0.100423	-0.863115	0.388074	0.999695	0.999695	FALSE
ENSG00000148719.16	HGNC:14891	DNAJB12	480.957	0.991932	-0.0116863	0.0478037	-0.244464	0.806871	0.999695	0.999695	FALSE
ENSG00000148730.7	HGNC:3289	EIF4EBP2	3044.06	1.03219	0.0457077	0.0575636	0.794038	0.427173	0.999695	0.999695	FALSE
ENSG00000148734.8	HGNC:17425	NPFFR1	445.18	1.0425	0.0600534	0.156859	0.382849	0.701832	0.999695	0.999695	FALSE
ENSG00000148737.17	HGNC:11641	TCF7L2	466.654	0.959812	-0.0591766	0.0851101	-0.695295	0.486871	0.999695	0.999695	FALSE
ENSG00000148798.11	HGNC:6057	INA	4167.38	1.00826	0.0118684	0.089228	0.133012	0.894184	0.999695	0.999695	FALSE
ENSG00000148814.18	HGNC:29346	LRRC27	473.043	1.02317	0.0330414	0.0723568	0.456645	0.647926	0.999695	0.999695	FALSE
ENSG00000148824.19	HGNC:32159	MTG1	236.805	1.01272	0.0182331	0.104563	0.174374	0.861571	0.999695	0.999695	FALSE
ENSG00000148826.9	HGNC:19321	NKX6-2	164.459	0.896318	-0.157917	0.136564	-1.15636	0.247534	0.999695	0.999695	FALSE
ENSG00000148832.16	HGNC:20837	PAOX	24.0076	1.26136	0.334976	0.272343	1.22998	0.218704	0.999695	0.999695	FALSE
ENSG00000148834.13	HGNC:13312	GSTO1	583.975	1.01815	0.0259541	0.0677202	0.383255	0.701531	0.999695	0.999695	FALSE
ENSG00000148835.12	HGNC:11539	TAF5	164.514	1.04644	0.0654924	0.0635399	1.03073	0.302668	0.999695	0.999695	FALSE
ENSG00000148840.11	HGNC:30025	PPRC1	330.798	1.05097	0.0717198	0.0820604	0.873988	0.382125	0.999695	0.999695	FALSE
ENSG00000148841.17	HGNC:29370	ITPRIP	55.6363	0.92276	-0.115973	0.13822	-0.839042	0.401446	0.999695	0.999695	FALSE
ENSG00000148842.18	HGNC:103	CNNM2	1807.58	1.10739	0.147164	0.0578047	2.54589	0.0109	0.999695	0.999695	FALSE
ENSG00000148843.15	HGNC:13408	PDCD11	703.381	1.03776	0.0534757	0.0584746	0.914513	0.360447	0.999695	0.999695	FALSE
ENSG00000148848.15	HGNC:190	ADAM12	264.027	0.994779	-0.00755145	0.157732	-0.0478751	0.961816	0.999695	0.999695	FALSE
ENSG00000148908.15	HGNC:9992	RGS10	92.1471	0.971031	-0.0424102	0.120736	-0.351264	0.72539	0.999695	0.999695	FALSE
ENSG00000148925.11	HGNC:21445	BTBD10	3528.37	1.00253	0.00364231	0.0419516	0.0868218	0.930813	0.999695	0.999695	FALSE
ENSG00000148926.10	HGNC:259	ADM	113.051	0.78725	-0.345107	0.22325	-1.54583	0.122146	0.999695	0.999695	FALSE
ENSG00000148935.12	HGNC:4167	GAS2	287.314	0.992561	-0.0107725	0.107908	-0.0998308	0.920479	0.999695	0.999695	FALSE
ENSG00000148942.15	HGNC:28750	SLC5A12	23.7979	0.953383	-0.0688722	0.231977	-0.296893	0.766548	0.999695	0.999695	FALSE
ENSG00000148943.12	HGNC:17789	LIN7C	3468.74	1.02193	0.0312982	0.0449698	0.695983	0.486439	0.999695	0.999695	FALSE
ENSG00000148948.8	HGNC:29317	LRRC4C	2379.59	1.03165	0.0449591	0.0442301	1.01648	0.3094	0.999695	0.999695	FALSE
ENSG00000148950.11	HGNC:26317	IMMP1L	213.158	1.09369	0.12921	0.077982	1.65692	0.0975365	0.999695	0.999695	FALSE
ENSG00000148985.20	HGNC:17893	PGAP2	149.23	1.05974	0.0837132	0.065954	1.26926	0.204347	0.999695	0.999695	FALSE
ENSG00000149016.16	HGNC:26184	TUT1	114.746	0.998278	-0.0024866	0.125797	-0.0197667	0.984229	0.999695	0.999695	FALSE
ENSG00000149050.10	HGNC:13006	ZNF214	282.536	0.97351	-0.0387324	0.12815	-0.302242	0.762468	0.999695	0.999695	FALSE
ENSG00000149054.16	HGNC:13007	ZNF215	71.1151	0.951514	-0.0717031	0.100882	-0.71076	0.477233	0.999695	0.999695	FALSE
ENSG00000149084.13	HGNC:18646	HSD17B12	4575.07	0.967386	-0.047836	0.0856427	-0.558553	0.576467	0.999695	0.999695	FALSE
ENSG00000149089.13	HGNC:17581	APIP	282.67	1.01097	0.0157337	0.0656372	0.239706	0.810558	0.999695	0.999695	FALSE
ENSG00000149090.13	HGNC:24554	PAMR1	652.991	0.879513	-0.185223	0.106375	-1.74123	0.0816435	0.999695	0.999695	FALSE
ENSG00000149091.15	HGNC:2857	DGKZ	1855.62	1.03549	0.0503095	0.0757043	0.664553	0.506336	0.999695	0.999695	FALSE
ENSG00000149100.13	HGNC:24460	EIF3M	3699.93	1.00495	0.00713073	0.0404722	0.176189	0.860146	0.999695	0.999695	FALSE
ENSG00000149115.14	HGNC:19081	TNKS1BP1	263.923	1.01697	0.0242784	0.106612	0.227726	0.819859	0.999695	0.999695	FALSE
ENSG00000149131.17	HGNC:1228	SERPING1	269.183	1.13377	0.181124	0.111291	1.62748	0.103635	0.999695	0.999695	FALSE
ENSG00000149136.9	HGNC:11327	SSRP1	1066.08	0.974259	-0.0376224	0.0445454	-0.844585	0.398343	0.999695	0.999695	FALSE
ENSG00000149150.9	HGNC:9225	SLC43A1	24.1399	0.970961	-0.0425141	0.171222	-0.248298	0.803904	0.999695	0.999695	FALSE
ENSG00000149177.14	HGNC:9673	PTPRJ	2290.44	0.979405	-0.0300222	0.059029	-0.508601	0.611032	0.999695	0.999695	FALSE
ENSG00000149179.14	HGNC:28720	C11orf49	851.434	0.996227	-0.00545375	0.0604609	-0.0902029	0.928126	0.999695	0.999695	FALSE
ENSG00000149182.15	HGNC:13504	ARFGAP2	1760.36	0.98627	-0.019945	0.0404655	-0.49289	0.622091	0.999695	0.999695	FALSE
ENSG00000149187.19	HGNC:2549	CELF1	7116.53	0.969653	-0.0444597	0.0649765	-0.684242	0.493822	0.999695	0.999695	FALSE
ENSG00000149196.17	HGNC:26938	HIKESHI	701.522	1.02999	0.0426355	0.0452022	0.943217	0.34557	0.999695	0.999695	FALSE
ENSG00000149201.10	HGNC:26281	CCDC81	34.9458	1.14943	0.200916	0.242006	0.83021	0.40642	0.999695	0.999695	FALSE
ENSG00000149212.12	HGNC:23060	SESN3	28370.5	1.01337	0.0191671	0.0492318	0.389324	0.697037	0.999695	0.999695	FALSE
ENSG00000149218.5	HGNC:29129	ENDOD1	3506.18	1.03244	0.0460575	0.0398015	1.15718	0.247199	0.999695	0.999695	FALSE
ENSG00000149231.16	HGNC:26282	CCDC82	2812.77	1.05322	0.0748097	0.0718177	1.04166	0.297569	0.999695	0.999695	FALSE
ENSG00000149243.17	HGNC:26597	KLHL35	93.428	0.983596	-0.0238622	0.0818434	-0.291559	0.770623	0.999695	0.999695	FALSE
ENSG00000149256.16	HGNC:29945	TENM4	2428.16	1.03789	0.0536476	0.0963241	0.556949	0.577562	0.999695	0.999695	FALSE
ENSG00000149257.16	HGNC:1546	SERPINH1	191.798	1.32686	0.408018	0.301245	1.35444	0.175596	0.999695	0.999695	FALSE
ENSG00000149260.18	HGNC:1482	CAPN5	193.196	1.18635	0.246535	0.0922951	2.67116	0.00755894	0.999695	0.999695	FALSE
ENSG00000149262.18	HGNC:25048	INTS4	690.395	1.04592	0.0647662	0.0724856	0.893505	0.371587	0.999695	0.999695	FALSE
ENSG00000149269.10	HGNC:8590	PAK1	2803.56	0.936446	-0.0947329	0.0700195	-1.35295	0.176072	0.999695	0.999695	FALSE
ENSG00000149273.15	HGNC:10420	RPS3	3178.99	1.00308	0.00443227	0.0567815	0.0780585	0.937782	0.999695	0.999695	FALSE
ENSG00000149289.11	HGNC:29362	ZC3H12C	2279.64	0.993505	-0.00940019	0.0701305	-0.134039	0.893372	0.999695	0.999695	FALSE
ENSG00000149292.17	HGNC:23700	TTC12	321.939	0.995387	-0.00667021	0.106516	-0.0626218	0.950068	0.999695	0.999695	FALSE
ENSG00000149294.17	HGNC:7656	NCAM1	9342.97	1.01032	0.0148154	0.0398854	0.371449	0.710303	0.999695	0.999695	FALSE
ENSG00000149295.14	HGNC:3023	DRD2	726.591	1.05297	0.0744601	0.10008	0.744004	0.456874	0.999695	0.999695	FALSE
ENSG00000149308.17	HGNC:7896	NPAT	1466.41	0.996562	-0.00496921	0.0402231	-0.123541	0.901679	0.999695	0.999695	FALSE
ENSG00000149311.20	HGNC:795	ATM	7758.82	0.961387	-0.0568109	0.0566627	-1.00262	0.316046	0.999695	0.999695	FALSE
ENSG00000149313.11	HGNC:14235	AASDHPPT	5109.06	1.00767	0.0110172	0.0500481	0.220131	0.825769	0.999695	0.999695	FALSE
ENSG00000149328.15	HGNC:25129	GLB1L2	115.045	1.01039	0.0149166	0.0870086	0.171438	0.863879	0.999695	0.999695	FALSE
ENSG00000149346.15	HGNC:16225	SLX4IP	660.266	0.940354	-0.0887244	0.0547395	-1.62085	0.10505	0.999695	0.999695	FALSE
ENSG00000149357.10	HGNC:26068	LAMTOR1	618.112	1.01301	0.0186461	0.0594438	0.313676	0.753767	0.999695	0.999695	FALSE
ENSG00000149403.13	HGNC:4582	GRIK4	289.409	1.03031	0.0430749	0.119482	0.360514	0.718463	0.999695	0.999695	FALSE
ENSG00000149428.21	HGNC:16931	HYOU1	3549.73	1.00334	0.00480616	0.0640182	0.0750749	0.940155	0.999695	0.999695	FALSE
ENSG00000149451.19	HGNC:15478	ADAM33	68.0868	1.01546	0.0221308	0.118954	0.186044	0.85241	0.999695	0.999695	FALSE
ENSG00000149474.15	HGNC:15904	KAT14	982.876	0.995767	-0.00611967	0.0432874	-0.141373	0.887575	0.999695	0.999695	FALSE
ENSG00000149476.16	HGNC:24552	TKFC	158.701	0.987303	-0.0184352	0.0884915	-0.208328	0.834973	0.999695	0.999695	FALSE
ENSG00000149480.7	HGNC:7411	MTA2	596.897	0.966302	-0.0494543	0.0604262	-0.818426	0.413114	0.999695	0.999695	FALSE
ENSG00000149483.13	HGNC:26944	TMEM138	407.469	1.08839	0.122197	0.0739921	1.65149	0.098638	0.999695	0.999695	FALSE
ENSG00000149485.19	HGNC:3574	FADS1	1910.9	1.0231	0.0329541	0.0746972	0.441169	0.659091	0.999695	0.999695	FALSE
ENSG00000149488.14	HGNC:16527	TMC2	64.7609	1.01032	0.0148076	0.154962	0.0955563	0.923873	0.999695	0.999695	FALSE
ENSG00000149489.9	HGNC:10254	ROM1	65.7355	1.03482	0.0493775	0.133334	0.370331	0.711136	0.999695	0.999695	FALSE
ENSG00000149499.12	HGNC:26666	EML3	157.723	0.944481	-0.0824066	0.110161	-0.748053	0.454428	0.999695	0.999695	FALSE
ENSG00000149503.13	HGNC:6058	INCENP	195.667	1.03709	0.0525439	0.142677	0.368272	0.71267	0.999695	0.999695	FALSE
ENSG00000149527.18	HGNC:29037	PLCH2	288.868	1.04217	0.0595893	0.0861119	0.691999	0.488938	0.999695	0.999695	FALSE
ENSG00000149531.15	HGNC:15792	FRG1BP	224.108	1.01221	0.0175056	0.13166	0.132961	0.894224	0.999695	0.999695	FALSE
ENSG00000149532.16	HGNC:30098	CPSF7	1311.63	0.999153	-0.00122253	0.0334991	-0.0364943	0.970888	0.999695	0.999695	FALSE
ENSG00000149541.10	HGNC:923	B3GAT3	160.016	1.04294	0.0606552	0.0682013	0.889355	0.373812	0.999695	0.999695	FALSE
ENSG00000149547.15	HGNC:13276	EI24	1526.63	1.04088	0.0578047	0.0662251	0.872852	0.382744	0.999695	0.999695	FALSE
ENSG00000149548.15	HGNC:25798	CCDC15	71.135	0.885529	-0.175388	0.112832	-1.55442	0.120085	0.999695	0.999695	FALSE
ENSG00000149554.14	HGNC:1925	CHEK1	136.043	1.01246	0.0178583	0.0980671	0.182102	0.855502	0.999695	0.999695	FALSE
ENSG00000149557.14	HGNC:3659	FEZ1	5128.51	1.02463	0.0350978	0.0507528	0.691544	0.489224	0.999695	0.999695	FALSE
ENSG00000149564.12	HGNC:17474	ESAM	106.627	1.02298	0.0327837	0.0918188	0.357047	0.721056	0.999695	0.999695	FALSE
ENSG00000149571.12	HGNC:23204	KIRREL3	730.217	1.02489	0.0354681	0.0670644	0.528866	0.596898	0.999695	0.999695	FALSE
ENSG00000149573.9	HGNC:3496	MPZL2	35.2665	0.837562	-0.255732	0.260123	-0.98312	0.325548	0.999695	0.999695	FALSE
ENSG00000149575.9	HGNC:10589	SCN2B	2774.71	0.965856	-0.0501199	0.0477242	-1.0502	0.293627	0.999695	0.999695	FALSE
ENSG00000149582.16	HGNC:25890	TMEM25	959.212	0.940715	-0.0881702	0.110144	-0.800498	0.423422	0.999695	0.999695	FALSE
ENSG00000149591.17	HGNC:11553	TAGLN	397.393	1.05119	0.0720217	0.157664	0.456804	0.647812	0.999695	0.999695	FALSE
ENSG00000149596.7	HGNC:14202	JPH2	19.5423	0.927077	-0.109239	0.249893	-0.437146	0.662006	0.999695	0.999695	FALSE
ENSG00000149599.16	HGNC:16236	DUSP15	31.9311	1.21825	0.284807	0.127458	2.23451	0.0254493	0.999695	0.999695	FALSE
ENSG00000149600.12	HGNC:16223	COMMD7	588.435	1.00966	0.0138698	0.0519596	0.266934	0.78952	0.999695	0.999695	FALSE
ENSG00000149633.12	HGNC:29372	KIAA1755	301.983	0.877821	-0.188002	0.10447	-1.79958	0.0719268	0.999695	0.999695	FALSE
ENSG00000149636.16	HGNC:16165	DSN1	243.651	1.01238	0.0177438	0.0754163	0.235278	0.813993	0.999695	0.999695	FALSE
ENSG00000149639.15	HGNC:16111	SOGA1	1370.55	1.03293	0.0467479	0.0650307	0.718859	0.472228	0.999695	0.999695	FALSE
ENSG00000149646.12	HGNC:16145	CNBD2	31.8939	0.952899	-0.0696048	0.10666	-0.652585	0.514024	0.999695	0.999695	FALSE
ENSG00000149654.11	HGNC:13251	CDH22	79.4351	0.989004	-0.0159522	0.142176	-0.1122	0.910665	0.999695	0.999695	FALSE
ENSG00000149657.20	HGNC:15887	LSM14B	663.443	1.00564	0.00812033	0.0487779	0.166475	0.867783	0.999695	0.999695	FALSE
ENSG00000149658.18	HGNC:15867	YTHDF1	921.811	0.979264	-0.0302298	0.074752	-0.404402	0.685917	0.999695	0.999695	FALSE
ENSG00000149679.12	HGNC:16143	CABLES2	144.751	1.05561	0.0780718	0.05992	1.30294	0.192597	0.999695	0.999695	FALSE
ENSG00000149716.13	HGNC:17589	LTO1	225.352	1.04372	0.0617374	0.0724934	0.851628	0.39442	0.999695	0.999695	FALSE
ENSG00000149742.10	HGNC:16261	SLC22A9	22.5417	1.01558	0.0223005	0.216987	0.102773	0.918143	0.999695	0.999695	FALSE
ENSG00000149743.14	HGNC:20316	TRPT1	99.4886	0.944765	-0.0819722	0.0866151	-0.946396	0.343947	0.999695	0.999695	FALSE
ENSG00000149761.9	HGNC:28189	NUDT22	57.3175	0.988638	-0.0164862	0.100067	-0.164752	0.869139	0.999695	0.999695	FALSE
ENSG00000149781.13	HGNC:23151	FERMT3	28.4725	1.0552	0.0775173	0.195691	0.39612	0.692017	0.999695	0.999695	FALSE
ENSG00000149782.13	HGNC:9056	PLCB3	111.737	0.855968	-0.224371	0.111714	-2.00845	0.0445956	0.999695	0.999695	FALSE
ENSG00000149792.9	HGNC:1176	MRPL49	781.082	0.947063	-0.078468	0.0837732	-0.936672	0.348927	0.999695	0.999695	FALSE
ENSG00000149798.5	HGNC:16263	CDC42EP2	38.0562	0.961704	-0.0563357	0.354542	-0.158897	0.87375	0.999695	0.999695	FALSE
ENSG00000149806.11	HGNC:3597	FAU	714.289	1.04553	0.0642324	0.0619537	1.03678	0.299838	0.999695	0.999695	FALSE
ENSG00000149809.17	HGNC:11863	TM7SF2	247.903	1.07745	0.107616	0.106436	1.01109	0.311973	0.999695	0.999695	FALSE
ENSG00000149823.9	HGNC:1172	VPS51	1490.88	0.933972	-0.0985492	0.0722211	-1.36455	0.172395	0.999695	0.999695	FALSE
ENSG00000149923.14	HGNC:9319	PPP4C	210.941	0.99335	-0.0096261	0.0782821	-0.122967	0.902133	0.999695	0.999695	FALSE
ENSG00000149925.22	HGNC:414	ALDOA	8229.42	0.985332	-0.0213181	0.0509734	-0.41822	0.675787	0.999695	0.999695	FALSE
ENSG00000149926.14	HGNC:25295	TLCD3B	31.2607	1.25984	0.333245	0.143386	2.32411	0.0201195	0.999695	0.999695	FALSE
ENSG00000149927.18	HGNC:2985	DOC2A	312.7	1.09564	0.131769	0.128905	1.02221	0.30668	0.999695	0.999695	FALSE
ENSG00000149929.16	HGNC:4917	HIRIP3	95.6068	0.929297	-0.105789	0.0834066	-1.26835	0.204673	0.999695	0.999695	FALSE
ENSG00000149930.18	HGNC:16835	TAOK2	908.17	1.02425	0.0345737	0.0377949	0.914772	0.360311	0.999695	0.999695	FALSE
ENSG00000149932.17	HGNC:25201	TMEM219	1072.58	1.04261	0.0602049	0.0721402	0.834554	0.403969	0.999695	0.999695	FALSE
ENSG00000149948.14	HGNC:5009	HMGA2	10.9651	0.943795	-0.0834552	0.333438	-0.250287	0.802365	0.999695	0.999695	FALSE
ENSG00000149970.16	HGNC:19701	CNKSR2	8281.29	0.946399	-0.0794788	0.0497767	-1.59671	0.110331	0.999695	0.999695	FALSE
ENSG00000149972.12	HGNC:2175	CNTN5	238.065	1.11986	0.163317	0.164452	0.993097	0.320663	0.999695	0.999695	FALSE
ENSG00000150048.10	HGNC:24355	CLEC1A	27.083	0.790791	-0.338631	0.196317	-1.72492	0.0845413	0.999695	0.999695	FALSE
ENSG00000150051.14	HGNC:23729	MKX	268.061	1.09304	0.128344	0.138076	0.929519	0.35262	0.999695	0.999695	FALSE
ENSG00000150054.19	HGNC:26542	MPP7	604.4	0.932542	-0.100759	0.108687	-0.927061	0.353895	0.999695	0.999695	FALSE
ENSG00000150093.20	HGNC:6153	ITGB1	2402.67	1.00405	0.0058376	0.0440569	0.132501	0.894588	0.999695	0.999695	FALSE
ENSG00000150175.14	HGNC:16843	FRMPD2B	54.6713	0.850161	-0.234191	0.242166	-0.967068	0.33351	0.999695	0.999695	FALSE
ENSG00000150275.20	HGNC:14674	PCDH15	871.479	0.959463	-0.059701	0.0886931	-0.673119	0.500871	0.999695	0.999695	FALSE
ENSG00000150281.7	HGNC:2499	CTF1	10.35	0.982106	-0.0260493	0.203087	-0.128266	0.897938	0.999695	0.999695	FALSE
ENSG00000150316.12	HGNC:26939	CWC15	1229.75	0.940841	-0.0879777	0.0571946	-1.53822	0.123996	0.999695	0.999695	FALSE
ENSG00000150337.14	HGNC:3613	FCGR1A	95.3981	1.13256	0.179591	0.241562	0.743454	0.457207	0.999695	0.999695	FALSE
ENSG00000150347.17	HGNC:17362	ARID5B	1700.31	0.964483	-0.0521721	0.0582299	-0.895968	0.37027	0.999695	0.999695	FALSE
ENSG00000150361.12	HGNC:6352	KLHL1	359.156	1.05839	0.0818773	0.111459	0.734596	0.462586	0.999695	0.999695	FALSE
ENSG00000150394.14	HGNC:1767	CDH8	3008.14	0.994946	-0.00730997	0.0870615	-0.0839633	0.933086	0.999695	0.999695	FALSE
ENSG00000150401.15	HGNC:20328	DCUN1D2	429.66	1.05003	0.0704352	0.0636217	1.10709	0.268254	0.999695	0.999695	FALSE
ENSG00000150403.18	HGNC:20329	TMCO3	810.993	1.02594	0.036941	0.0660264	0.559488	0.575829	0.999695	0.999695	FALSE
ENSG00000150433.10	HGNC:27344	TMEM218	271.225	0.949174	-0.075256	0.101614	-0.74061	0.45893	0.999695	0.999695	FALSE
ENSG00000150455.14	HGNC:17192	TIRAP	51.4292	1.06625	0.0925486	0.100371	0.922068	0.356493	0.999695	0.999695	FALSE
ENSG00000150456.11	HGNC:27351	EEF1AKMT1	163.052	0.951532	-0.0716752	0.0670386	-1.06916	0.284996	0.999695	0.999695	FALSE
ENSG00000150457.9	HGNC:6515	LATS2	113.489	1.0358	0.0507458	0.0861265	0.589201	0.555726	0.999695	0.999695	FALSE
ENSG00000150459.12	HGNC:10530	SAP18	2059.47	0.990134	-0.0143048	0.0736892	-0.194124	0.846079	0.999695	0.999695	FALSE
ENSG00000150471.17	HGNC:20974	ADGRL3	10157.6	0.986425	-0.0197191	0.0327507	-0.602096	0.54711	0.999695	0.999695	FALSE
ENSG00000150477.15	HGNC:29248	KIAA1328	521.829	0.994201	-0.00838984	0.0560659	-0.149642	0.881047	0.999695	0.999695	FALSE
ENSG00000150510.17	HGNC:26413	FAM124A	318.411	0.984684	-0.022268	0.0945592	-0.235493	0.813826	0.999695	0.999695	FALSE
ENSG00000150527.18	HGNC:18432	MIA2	1591.01	0.970541	-0.0431392	0.0535738	-0.805229	0.420688	0.999695	0.999695	FALSE
ENSG00000150540.14	HGNC:5028	HNMT	974.076	1.01356	0.0194347	0.0680184	0.285727	0.775087	0.999695	0.999695	FALSE
ENSG00000150551.11	HGNC:28431	LYPD1	931.066	0.961286	-0.0569623	0.112105	-0.508114	0.611373	0.999695	0.999695	FALSE
ENSG00000150556.17	HGNC:27018	LYPD6B	28.4535	0.770849	-0.37548	0.209203	-1.79481	0.0726832	0.999695	0.999695	FALSE
ENSG00000150593.18	HGNC:8763	PDCD4	1877.64	1.01852	0.0264805	0.0613525	0.431613	0.666023	0.999695	0.999695	FALSE
ENSG00000150594.7	HGNC:281	ADRA2A	26.7705	1.16085	0.215186	0.252035	0.853794	0.393219	0.999695	0.999695	FALSE
ENSG00000150625.17	HGNC:4460	GPM6A	35769.4	0.984176	-0.0230125	0.0419173	-0.548997	0.583008	0.999695	0.999695	FALSE
ENSG00000150627.16	HGNC:16661	WDR17	5182.03	1.03094	0.0439648	0.0491529	0.89445	0.371081	0.999695	0.999695	FALSE
ENSG00000150628.7	HGNC:17333	SPATA4	35.901	0.829372	-0.269909	0.162886	-1.65704	0.0975108	0.999695	0.999695	FALSE
ENSG00000150630.4	HGNC:12682	VEGFC	56.3895	0.966752	-0.048782	0.104195	-0.468181	0.639655	0.999695	0.999695	FALSE
ENSG00000150636.17	HGNC:26295	CCDC102B	325.897	1.03991	0.0564563	0.0634568	0.88968	0.373638	0.999695	0.999695	FALSE
ENSG00000150637.9	HGNC:16961	CD226	221.564	0.871502	-0.198424	0.146925	-1.35051	0.176851	0.999695	0.999695	FALSE
ENSG00000150656.15	HGNC:20675	CNDP1	1711.04	0.782773	-0.353333	0.127172	-2.7784	0.00546278	0.999695	0.999695	FALSE
ENSG00000150667.8	HGNC:21674	FSIP1	693.393	1.00983	0.0141182	0.0876487	0.161076	0.872033	0.999695	0.999695	FALSE
ENSG00000150672.18	HGNC:2901	DLG2	10233.9	0.989371	-0.0154166	0.0345508	-0.446199	0.655453	0.999695	0.999695	FALSE
ENSG00000150681.10	HGNC:14261	RGS18	47.4742	0.829836	-0.269102	0.16262	-1.65479	0.0979668	0.999695	0.999695	FALSE
ENSG00000150687.12	HGNC:14370	PRSS23	298.531	0.987613	-0.0179828	0.0859784	-0.209155	0.834327	0.999695	0.999695	FALSE
ENSG00000150712.11	HGNC:18191	MTMR12	1279.36	1.00014	0.000200281	0.0505551	0.00396164	0.996839	0.999695	0.999695	FALSE
ENSG00000150722.11	HGNC:14940	PPP1R1C	21.4753	1.12979	0.176054	0.196225	0.897205	0.36961	0.999695	0.999695	FALSE
ENSG00000150753.12	HGNC:1618	CCT5	3652.46	0.980475	-0.0284472	0.0448281	-0.634584	0.5257	0.999695	0.999695	FALSE
ENSG00000150756.14	HGNC:27029	ATPSCKMT	559.772	1.00193	0.00278343	0.0509568	0.0546234	0.956438	0.999695	0.999695	FALSE
ENSG00000150760.13	HGNC:2987	DOCK1	3913.72	0.98626	-0.0199598	0.0475504	-0.41976	0.674661	0.999695	0.999695	FALSE
ENSG00000150764.14	HGNC:23695	DIXDC1	2250.69	1.03632	0.0514727	0.0673405	0.764364	0.44465	0.999695	0.999695	FALSE
ENSG00000150768.17	HGNC:2896	DLAT	1579.37	1.0244	0.0347856	0.0463353	0.750736	0.452812	0.999695	0.999695	FALSE
ENSG00000150773.12	HGNC:25210	PIH1D2	88.4603	1.00265	0.00381766	0.109824	0.0347616	0.97227	0.999695	0.999695	FALSE
ENSG00000150776.18	HGNC:25569	NKAPD1	647.476	1.04741	0.0668328	0.0861899	0.775414	0.438095	0.999695	0.999695	FALSE
ENSG00000150779.12	HGNC:11818	TIMM8B	322.451	1.0429	0.0605946	0.0695006	0.871857	0.383286	0.999695	0.999695	FALSE
ENSG00000150782.12	HGNC:5986	IL18	84.773	0.935249	-0.0965776	0.137464	-0.702567	0.482325	0.999695	0.999695	FALSE
ENSG00000150787.8	HGNC:9689	PTS	503.239	1.04204	0.0594132	0.0689294	0.861943	0.388719	0.999695	0.999695	FALSE
ENSG00000150867.14	HGNC:8997	PIP4K2A	2982.37	1.04561	0.0643428	0.0651332	0.987865	0.323219	0.999695	0.999695	FALSE
ENSG00000150893.11	HGNC:25396	FREM2	455.275	0.850256	-0.234031	0.267762	-0.874025	0.382105	0.999695	0.999695	FALSE
ENSG00000150907.10	HGNC:3819	FOXO1	2686.62	1.05478	0.0769377	0.0570916	1.34762	0.177781	0.999695	0.999695	FALSE
ENSG00000150938.10	HGNC:2359	CRIM1	4147.08	1.0888	0.122737	0.0588584	2.0853	0.0370421	0.999695	0.999695	FALSE
ENSG00000150961.15	HGNC:10706	SEC24D	184.891	1.01325	0.0189971	0.110997	0.171149	0.864106	0.999695	0.999695	FALSE
ENSG00000150967.19	HGNC:50	ABCB9	343.448	1.00563	0.00810099	0.0616786	0.131342	0.895505	0.999695	0.999695	FALSE
ENSG00000150977.11	HGNC:28787	RILPL2	66.6273	0.978277	-0.031685	0.0851941	-0.371916	0.709955	0.999695	0.999695	FALSE
ENSG00000150990.9	HGNC:17210	DHX37	151.444	1.03256	0.0462319	0.0726182	0.636644	0.524357	0.999695	0.999695	FALSE
ENSG00000150991.16	HGNC:12468	UBC	27488	0.986732	-0.0192698	0.0629534	-0.306096	0.759532	0.999695	0.999695	FALSE
ENSG00000150995.21	HGNC:6180	ITPR1	9446.2	0.962169	-0.0556372	0.0771431	-0.72122	0.470774	0.999695	0.999695	FALSE
ENSG00000151006.7	HGNC:34407	PRSS53	35.2728	1.03896	0.0551451	0.168277	0.327705	0.743134	0.999695	0.999695	FALSE
ENSG00000151012.13	HGNC:11059	SLC7A11	7196.05	1.00503	0.00724102	0.0813153	0.0890487	0.929043	0.999695	0.999695	FALSE
ENSG00000151014.6	HGNC:14254	NOCT	97.5905	0.943846	-0.0833762	0.128787	-0.647396	0.517375	0.999695	0.999695	FALSE
ENSG00000151023.17	HGNC:28388	ENKUR	322.973	0.99443	-0.00805815	0.106157	-0.0759075	0.939493	0.999695	0.999695	FALSE
ENSG00000151025.11	HGNC:23689	GPR158	5580.22	1.0035	0.00504514	0.0609516	0.0827729	0.934032	0.999695	0.999695	FALSE
ENSG00000151062.15	HGNC:20202	CACNA2D4	14.5121	1.35001	0.432974	0.276631	1.56517	0.117544	0.999695	0.999695	FALSE
ENSG00000151065.14	HGNC:24451	DCP1B	288.39	1.02567	0.0365697	0.0760046	0.481151	0.630409	0.999695	0.999695	FALSE
ENSG00000151067.23	HGNC:1390	CACNA1C	1744.73	1.00552	0.00793709	0.0645385	0.122982	0.902121	0.999695	0.999695	FALSE
ENSG00000151079.8	HGNC:6225	KCNA6	244.71	1.19825	0.26093	0.0957211	2.72594	0.00641189	0.999695	0.999695	FALSE
ENSG00000151090.20	HGNC:11799	THRB	1790.21	1.02674	0.0380746	0.0911031	0.417929	0.675999	0.999695	0.999695	FALSE
ENSG00000151092.18	HGNC:17646	NGLY1	612.144	0.946264	-0.0796857	0.0514332	-1.5493	0.121309	0.999695	0.999695	FALSE
ENSG00000151093.8	HGNC:26063	OXSM	178.853	0.998342	-0.00239451	0.0845127	-0.0283331	0.977396	0.999695	0.999695	FALSE
ENSG00000151116.17	HGNC:30866	UEVLD	520.419	1.01923	0.0274739	0.0828148	0.331751	0.740077	0.999695	0.999695	FALSE
ENSG00000151117.9	HGNC:26890	TMEM86A	126.273	1.01993	0.0284713	0.106731	0.266759	0.789655	0.999695	0.999695	FALSE
ENSG00000151131.11	HGNC:28628	NOPCHAP1	2590.61	1.04507	0.063603	0.0984291	0.64618	0.518163	0.999695	0.999695	FALSE
ENSG00000151135.10	HGNC:28281	TMEM263	1108.32	1.04685	0.0660549	0.0478312	1.381	0.167278	0.999695	0.999695	FALSE
ENSG00000151136.15	HGNC:23844	BTBD11	495.773	1.06252	0.08749	0.0864643	1.01186	0.311604	0.999695	0.999695	FALSE
ENSG00000151148.14	HGNC:13478	UBE3B	1248.67	1.02747	0.039099	0.0491982	0.794723	0.426774	0.999695	0.999695	FALSE
ENSG00000151150.22	HGNC:494	ANK3	16058.3	1.02585	0.0368157	0.0462212	0.79651	0.425735	0.999695	0.999695	FALSE
ENSG00000151151.6	HGNC:20739	IPMK	633.473	1.02064	0.0294757	0.0448435	0.657302	0.510987	0.999695	0.999695	FALSE
ENSG00000151164.19	HGNC:21700	RAD9B	40.3378	0.917684	-0.12393	0.216628	-0.572086	0.567264	0.999695	0.999695	FALSE
ENSG00000151176.8	HGNC:27283	PLBD2	877.843	1.02622	0.0373419	0.136952	0.272665	0.785111	0.999695	0.999695	FALSE
ENSG00000151208.17	HGNC:2904	DLG5	679.432	1.0003	0.000433276	0.0722431	0.00599747	0.995215	0.999695	0.999695	FALSE
ENSG00000151224.13	HGNC:6903	MAT1A	47.5929	0.706091	-0.502073	0.251119	-1.99935	0.045571	0.999695	0.999695	FALSE
ENSG00000151229.13	HGNC:15956	SLC2A13	7565.3	1.00875	0.0125752	0.0524848	0.239597	0.810643	0.999695	0.999695	FALSE
ENSG00000151233.11	HGNC:27482	GXYLT1	718.463	0.995297	-0.00680172	0.0697056	-0.0975778	0.922268	0.999695	0.999695	FALSE
ENSG00000151239.14	HGNC:9620	TWF1	2179.39	0.982098	-0.026061	0.0461115	-0.565173	0.571956	0.999695	0.999695	FALSE
ENSG00000151240.17	HGNC:29150	DIP2C	2508.66	0.970619	-0.0430224	0.0641138	-0.671032	0.5022	0.999695	0.999695	FALSE
ENSG00000151247.13	HGNC:3287	EIF4E	2717.74	0.93568	-0.0959133	0.0623459	-1.53841	0.123949	0.999695	0.999695	FALSE
ENSG00000151276.24	HGNC:946	MAGI1	1703.53	0.955102	-0.0662732	0.0400939	-1.65295	0.0983407	0.999695	0.999695	FALSE
ENSG00000151287.17	HGNC:25188	TEX30	64.8669	1.05931	0.0831295	0.0841645	0.987703	0.323298	0.999695	0.999695	FALSE
ENSG00000151292.18	HGNC:2456	CSNK1G3	3017.09	1.00282	0.00406609	0.0471933	0.0861582	0.931341	0.999695	0.999695	FALSE
ENSG00000151303.11	NA	ENSG00000151303	20.1002	1.10829	0.148331	0.205497	0.721815	0.470408	0.999695	0.999695	FALSE
ENSG00000151304.6	HGNC:26333	SRFBP1	418.225	0.94795	-0.0771168	0.0584113	-1.32024	0.186756	0.999695	0.999695	FALSE
ENSG00000151320.11	HGNC:376	AKAP6	12239.3	0.969664	-0.0444426	0.0509265	-0.872681	0.382837	0.999695	0.999695	FALSE
ENSG00000151322.20	HGNC:19311	NPAS3	1524.08	1.00671	0.00964785	0.0515944	0.186994	0.851665	0.999695	0.999695	FALSE
ENSG00000151327.13	HGNC:19829	FAM177A1	963.547	1.05135	0.072243	0.0638725	1.13105	0.258034	0.999695	0.999695	FALSE
ENSG00000151332.20	HGNC:20427	MBIP	512.745	1.00499	0.00717727	0.0609048	0.117844	0.906191	0.999695	0.999695	FALSE
ENSG00000151338.20	HGNC:21460	MIPOL1	1176.3	0.968642	-0.045965	0.0740837	-0.620447	0.534963	0.999695	0.999695	FALSE
ENSG00000151348.16	HGNC:3513	EXT2	1903.24	1.00679	0.00976741	0.0355673	0.274618	0.78361	0.999695	0.999695	FALSE
ENSG00000151353.15	HGNC:25257	TMEM18	739.423	0.983636	-0.0238041	0.0814848	-0.29213	0.770187	0.999695	0.999695	FALSE
ENSG00000151360.10	HGNC:17377	ALLC	10.6405	1.01579	0.0226047	0.341297	0.066232	0.947193	0.999695	0.999695	FALSE
ENSG00000151364.17	HGNC:23295	KCTD14	26.296	0.837929	-0.255101	0.146791	-1.73785	0.0822379	0.999695	0.999695	FALSE
ENSG00000151366.13	HGNC:7706	NDUFC2	1980.56	0.986795	-0.0191781	0.0666346	-0.28781	0.773492	0.999695	0.999695	FALSE
ENSG00000151376.18	HGNC:6985	ME3	1006.73	0.99945	-0.000794224	0.048485	-0.0163808	0.986931	0.999695	0.999695	FALSE
ENSG00000151388.11	HGNC:14605	ADAMTS12	74.7927	0.937699	-0.092803	0.237919	-0.390061	0.696492	0.999695	0.999695	FALSE
ENSG00000151413.17	HGNC:20278	NUBPL	365.127	1.02326	0.033178	0.0961913	0.344916	0.730157	0.999695	0.999695	FALSE
ENSG00000151414.15	HGNC:13386	NEK7	3561.14	1.03694	0.0523261	0.0551429	0.948918	0.342663	0.999695	0.999695	FALSE
ENSG00000151422.14	HGNC:3655	FER	3012.6	1.02084	0.0297601	0.0573803	0.518647	0.604007	0.999695	0.999695	FALSE
ENSG00000151445.16	HGNC:20347	VIPAS39	598.14	0.999707	-0.00042239	0.0460735	-0.00916773	0.992685	0.999695	0.999695	FALSE
ENSG00000151458.12	HGNC:29223	ANKRD50	2890.72	1.00293	0.00422378	0.046482	0.0908691	0.927597	0.999695	0.999695	FALSE
ENSG00000151461.20	HGNC:17854	UPF2	1734.23	1.06996	0.0975596	0.0545503	1.78843	0.0737062	0.999695	0.999695	FALSE
ENSG00000151465.14	HGNC:16827	CDC123	975.099	1.01218	0.0174596	0.0442695	0.394393	0.693291	0.999695	0.999695	FALSE
ENSG00000151466.12	HGNC:26406	SCLT1	1215.34	1.0072	0.0103504	0.0447706	0.231188	0.817169	0.999695	0.999695	FALSE
ENSG00000151468.11	HGNC:23813	CCDC3	389.049	0.943125	-0.0844798	0.096064	-0.879412	0.379178	0.999695	0.999695	FALSE
ENSG00000151470.13	HGNC:27025	C4orf33	432.506	1.03061	0.0435038	0.081345	0.534806	0.592784	0.999695	0.999695	FALSE
ENSG00000151474.23	HGNC:25491	FRMD4A	1197.39	0.932313	-0.101113	0.0638735	-1.58303	0.113415	0.999695	0.999695	FALSE
ENSG00000151490.15	HGNC:9678	PTPRO	4759.81	0.971998	-0.0409742	0.0644371	-0.635878	0.524856	0.999695	0.999695	FALSE
ENSG00000151491.14	HGNC:3420	EPS8	1302.06	0.997098	-0.00419235	0.0566959	-0.0739444	0.941055	0.999695	0.999695	FALSE
ENSG00000151498.12	HGNC:87	ACAD8	687.468	0.979299	-0.0301784	0.068617	-0.43981	0.660075	0.999695	0.999695	FALSE
ENSG00000151500.15	HGNC:29560	THYN1	927.563	0.95347	-0.0687399	0.046404	-1.48134	0.138517	0.999695	0.999695	FALSE
ENSG00000151502.11	HGNC:28119	VPS26B	2105.25	1.02134	0.0304621	0.0429953	0.708499	0.478636	0.999695	0.999695	FALSE
ENSG00000151503.14	HGNC:28952	NCAPD3	583.339	1.00717	0.0103027	0.0612527	0.1682	0.866426	0.999695	0.999695	FALSE
ENSG00000151532.14	HGNC:17792	VTI1A	1115.68	0.991175	-0.012788	0.0779525	-0.164048	0.869693	0.999695	0.999695	FALSE
ENSG00000151552.12	HGNC:9752	QDPR	2748.78	0.992034	-0.0115383	0.0801648	-0.143932	0.885554	0.999695	0.999695	FALSE
ENSG00000151553.15	HGNC:29320	FHIP2A	2264.23	1.00638	0.00916947	0.0323554	0.283398	0.776872	0.999695	0.999695	FALSE
ENSG00000151572.18	HGNC:23837	ANO4	722.542	0.912885	-0.131495	0.0743995	-1.76741	0.0771593	0.999695	0.999695	FALSE
ENSG00000151575.15	HGNC:29585	TEX9	591.361	0.96396	-0.0529551	0.0501477	-1.05598	0.290977	0.999695	0.999695	FALSE
ENSG00000151576.10	HGNC:25771	QTRT2	334.762	0.963466	-0.053695	0.0678802	-0.791026	0.428929	0.999695	0.999695	FALSE
ENSG00000151577.13	HGNC:3024	DRD3	503.962	0.974728	-0.0369287	0.12395	-0.297932	0.765755	0.999695	0.999695	FALSE
ENSG00000151611.17	HGNC:18871	MMAA	407.666	0.972483	-0.0402551	0.0631597	-0.637355	0.523894	0.999695	0.999695	FALSE
ENSG00000151612.18	HGNC:27193	ZNF827	1535.1	0.984816	-0.0220743	0.0744891	-0.296343	0.766968	0.999695	0.999695	FALSE
ENSG00000151617.17	HGNC:3179	EDNRA	94.9656	0.967716	-0.0473438	0.138563	-0.341678	0.732593	0.999695	0.999695	FALSE
ENSG00000151623.15	HGNC:7979	NR3C2	1627.48	1.03229	0.0458534	0.0609988	0.75171	0.452225	0.999695	0.999695	FALSE
ENSG00000151632.18	HGNC:385	AKR1C2	119.169	1.24455	0.315622	0.230763	1.36773	0.171395	0.999695	0.999695	FALSE
ENSG00000151640.13	HGNC:3016	DPYSL4	272.032	0.975249	-0.0361574	0.0688184	-0.525403	0.599303	0.999695	0.999695	FALSE
ENSG00000151651.16	HGNC:215	ADAM8	24.1529	1.0242	0.034498	0.144027	0.239524	0.810699	0.999695	0.999695	FALSE
ENSG00000151655.19	HGNC:6167	ITIH2	181.054	0.858704	-0.219767	0.188602	-1.16524	0.243922	0.999695	0.999695	FALSE
ENSG00000151657.12	HGNC:6327	KIN	458.623	0.904601	-0.144647	0.0942366	-1.53493	0.1248	0.999695	0.999695	FALSE
ENSG00000151665.13	HGNC:8962	PIGF	412.316	0.996358	-0.00526392	0.0482188	-0.109167	0.91307	0.999695	0.999695	FALSE
ENSG00000151687.15	HGNC:26350	ANKAR	621.326	0.922494	-0.116388	0.0691428	-1.6833	0.0923174	0.999695	0.999695	FALSE
ENSG00000151689.13	HGNC:6071	INPP1	377.955	1.09529	0.131315	0.0688676	1.90677	0.0565506	0.999695	0.999695	FALSE
ENSG00000151690.15	HGNC:24711	MFSD6	2390.52	1.05929	0.083098	0.0672566	1.23554	0.216631	0.999695	0.999695	FALSE
ENSG00000151692.15	HGNC:20457	RNF144A	3774.1	1.01558	0.0223021	0.0571126	0.390494	0.696171	0.999695	0.999695	FALSE
ENSG00000151693.11	HGNC:2721	ASAP2	2353.21	1.01198	0.017186	0.0436615	0.39362	0.693861	0.999695	0.999695	FALSE
ENSG00000151694.14	HGNC:195	ADAM17	1265.53	0.970158	-0.0437091	0.0660187	-0.662071	0.507926	0.999695	0.999695	FALSE
ENSG00000151702.17	HGNC:3749	FLI1	177.618	1.01776	0.0253938	0.124135	0.204565	0.837912	0.999695	0.999695	FALSE
ENSG00000151704.16	HGNC:6255	KCNJ1	184.292	1.01012	0.0145208	0.139244	0.104283	0.916945	0.999695	0.999695	FALSE
ENSG00000151718.16	HGNC:24148	WWC2	896.411	0.972878	-0.0396689	0.0692276	-0.573021	0.566631	0.999695	0.999695	FALSE
ENSG00000151725.12	HGNC:21348	CENPU	33.823	0.990366	-0.0139666	0.193349	-0.072235	0.942415	0.999695	0.999695	FALSE
ENSG00000151726.15	HGNC:3569	ACSL1	1756.07	1.02614	0.0372222	0.0550128	0.676611	0.498653	0.999695	0.999695	FALSE
ENSG00000151729.11	HGNC:10990	SLC25A4	3299.7	0.997661	-0.00337823	0.0424878	-0.0795105	0.936627	0.999695	0.999695	FALSE
ENSG00000151743.11	HGNC:27281	AMN1	1652.77	1.02955	0.0420077	0.0380029	1.10538	0.268994	0.999695	0.999695	FALSE
ENSG00000151746.15	HGNC:1049	BICD1	1862.86	1.05298	0.0744792	0.0629537	1.18308	0.236778	0.999695	0.999695	FALSE
ENSG00000151748.15	HGNC:17795	SAV1	744.355	1.04407	0.0622132	0.0548797	1.13363	0.256951	0.999695	0.999695	FALSE
ENSG00000151773.13	HGNC:26478	CCDC122	160.967	1.12424	0.168953	0.129392	1.30574	0.19164	0.999695	0.999695	FALSE
ENSG00000151778.11	HGNC:20607	SERP2	483.685	0.983074	-0.0246287	0.0620744	-0.396761	0.691544	0.999695	0.999695	FALSE
ENSG00000151779.13	HGNC:15625	NBAS	6892.44	0.972924	-0.0396002	0.0324287	-1.22115	0.222029	0.999695	0.999695	FALSE
ENSG00000151789.12	HGNC:26191	ZNF385D	1192.52	0.905464	-0.143271	0.115346	-1.2421	0.2142	0.999695	0.999695	FALSE
ENSG00000151806.14	HGNC:25799	GUF1	1648.72	1.01167	0.0167417	0.0526112	0.318215	0.750322	0.999695	0.999695	FALSE
ENSG00000151812.15	HGNC:19845	SLC35F4	156.257	0.988676	-0.0164305	0.10307	-0.159412	0.873345	0.999695	0.999695	FALSE
ENSG00000151834.16	HGNC:4076	GABRA2	10737.5	0.956911	-0.0635426	0.0688168	-0.923359	0.35582	0.999695	0.999695	FALSE
ENSG00000151835.17	HGNC:10519	SACS	15460.2	0.980291	-0.0287174	0.0618715	-0.464147	0.642543	0.999695	0.999695	FALSE
ENSG00000151838.12	HGNC:19847	CCDC175	57.5326	1.04294	0.0606598	0.16723	0.362732	0.716805	0.999695	0.999695	FALSE
ENSG00000151846.9	HGNC:8556	PABPC3	25.5117	0.953916	-0.0680658	0.23998	-0.283631	0.776693	0.999695	0.999695	FALSE
ENSG00000151849.16	HGNC:17272	CENPJ	522.31	1.02845	0.0404669	0.0857766	0.47177	0.637091	0.999695	0.999695	FALSE
ENSG00000151876.13	HGNC:13583	FBXO4	213.173	1.00088	0.00127093	0.071591	0.0177526	0.985836	0.999695	0.999695	FALSE
ENSG00000151881.15	HGNC:26139	TMEM267	241.787	1.11453	0.156434	0.0895166	1.74754	0.0805438	0.999695	0.999695	FALSE
ENSG00000151882.11	HGNC:17700	CCL28	15.3375	0.960451	-0.0582155	0.214283	-0.271676	0.785871	0.999695	0.999695	FALSE
ENSG00000151883.19	HGNC:26124	PARP8	850.286	1.02905	0.0413087	0.0525465	0.786136	0.431788	0.999695	0.999695	FALSE
ENSG00000151892.16	HGNC:4243	GFRA1	4113.22	1.11387	0.155581	0.0780843	1.99248	0.0463184	0.999695	0.999695	FALSE
ENSG00000151893.15	HGNC:23727	CACUL1	3695.21	1.08214	0.113891	0.0606634	1.87742	0.0604608	0.999695	0.999695	FALSE
ENSG00000151914.22	HGNC:1090	DST	62894.1	0.982831	-0.0249851	0.0395482	-0.631764	0.527541	0.999695	0.999695	FALSE
ENSG00000151917.18	HGNC:20871	BEND6	945.978	0.984813	-0.0220784	0.0703228	-0.313958	0.753553	0.999695	0.999695	FALSE
ENSG00000151923.18	HGNC:11804	TIAL1	1934.9	1.00984	0.0141243	0.0446872	0.31607	0.751949	0.999695	0.999695	FALSE
ENSG00000151929.10	HGNC:939	BAG3	479.838	1.04461	0.0629631	0.162391	0.387726	0.698219	0.999695	0.999695	FALSE
ENSG00000151948.12	HGNC:26483	GLT1D1	771.32	0.997322	-0.00386845	0.0526083	-0.073533	0.941382	0.999695	0.999695	FALSE
ENSG00000151952.16	HGNC:29411	TMEM132D	814.82	1.06002	0.0840965	0.0497431	1.69062	0.0909101	0.999695	0.999695	FALSE
ENSG00000151967.18	HGNC:15678	SCHIP1	1238.11	0.929512	-0.105455	0.0765877	-1.37691	0.168539	0.999695	0.999695	FALSE
ENSG00000152034.11	HGNC:20867	MCHR2	151.507	0.811539	-0.301267	0.166014	-1.81471	0.0695688	0.999695	0.999695	FALSE
ENSG00000152049.7	HGNC:6244	KCNE4	136.425	0.868335	-0.203677	0.186409	-1.09263	0.274555	0.999695	0.999695	FALSE
ENSG00000152056.17	HGNC:18971	AP1S3	102.93	1.01729	0.0247273	0.126671	0.195209	0.845229	0.999695	0.999695	FALSE
ENSG00000152061.24	HGNC:24663	RABGAP1L	5600.95	1.02407	0.0343202	0.0358944	0.956143	0.339	0.999695	0.999695	FALSE
ENSG00000152076.19	HGNC:25267	CCDC74B	61.3098	1.08229	0.114092	0.108829	1.04836	0.294474	0.999695	0.999695	FALSE
ENSG00000152078.10	HGNC:26477	TLCD4	2331.87	1.10325	0.141756	0.0859746	1.64882	0.099185	0.999695	0.999695	FALSE
ENSG00000152082.15	HGNC:25886	MZT2B	174.834	1.00692	0.00995111	0.117671	0.0845674	0.932605	0.999695	0.999695	FALSE
ENSG00000152092.16	HGNC:773	ASTN1	6357.77	1.03191	0.0453201	0.0343242	1.32035	0.186717	0.999695	0.999695	FALSE
ENSG00000152102.18	HGNC:27016	FAM168B	4740.1	1.05086	0.0715748	0.0372741	1.92023	0.0548289	0.999695	0.999695	FALSE
ENSG00000152104.12	HGNC:9647	PTPN14	641.567	1.00288	0.00415223	0.0559341	0.0742344	0.940824	0.999695	0.999695	FALSE
ENSG00000152117.18	HGNC:24761	SMPD4BP	339.292	0.915969	-0.126629	0.110084	-1.1503	0.250019	0.999695	0.999695	FALSE
ENSG00000152127.9	HGNC:7049	MGAT5	3368.53	1.00785	0.0112741	0.0525108	0.2147	0.830001	0.999695	0.999695	FALSE
ENSG00000152128.13	HGNC:25380	TMEM163	201.991	1.01784	0.0255056	0.0900478	0.283245	0.776989	0.999695	0.999695	FALSE
ENSG00000152133.17	HGNC:26768	GPATCH11	1078.2	1.02631	0.0374694	0.0439718	0.852123	0.394146	0.999695	0.999695	FALSE
ENSG00000152137.8	HGNC:30171	HSPB8	963.267	1.07587	0.105506	0.099178	1.06381	0.287417	0.999695	0.999695	FALSE
ENSG00000152147.11	HGNC:20044	GEMIN6	241.274	0.953316	-0.0689737	0.0955113	-0.722152	0.470201	0.999695	0.999695	FALSE
ENSG00000152154.11	HGNC:28517	TMEM178A	581.735	1.01644	0.0235286	0.0854368	0.275392	0.783015	0.999695	0.999695	FALSE
ENSG00000152193.8	HGNC:20308	OBI1	716.78	1.00294	0.00423346	0.0321997	0.131475	0.8954	0.999695	0.999695	FALSE
ENSG00000152207.8	HGNC:18274	CYSLTR2	94.2039	1.20152	0.264859	0.166619	1.58961	0.111922	0.999695	0.999695	FALSE
ENSG00000152208.13	HGNC:4576	GRID2	2146.55	0.934853	-0.0971889	0.0671484	-1.44737	0.147792	0.999695	0.999695	FALSE
ENSG00000152213.4	HGNC:24046	ARL11	9.1414	1.00488	0.00701703	0.217706	0.0322318	0.974287	0.999695	0.999695	FALSE
ENSG00000152214.14	HGNC:10017	RIT2	405.414	1.06507	0.0909493	0.097133	0.936338	0.349099	0.999695	0.999695	FALSE
ENSG00000152217.20	HGNC:15573	SETBP1	1008.71	1.0322	0.0457157	0.0573412	0.797258	0.425301	0.999695	0.999695	FALSE
ENSG00000152219.5	HGNC:26798	ARL14EP	1571.82	0.942039	-0.086141	0.0480668	-1.79211	0.0731152	0.999695	0.999695	FALSE
ENSG00000152223.16	HGNC:29331	EPG5	3284.12	0.994311	-0.00823165	0.040349	-0.204011	0.838345	0.999695	0.999695	FALSE
ENSG00000152229.18	HGNC:9581	PSTPIP2	49.1069	1.00781	0.0112186	0.171322	0.0654822	0.94779	0.999695	0.999695	FALSE
ENSG00000152234.16	HGNC:823	ATP5F1A	12331.9	0.976516	-0.0342838	0.0491257	-0.697878	0.485253	0.999695	0.999695	FALSE
ENSG00000152240.13	HGNC:25174	HAUS1	184.746	1.0162	0.0231774	0.0808705	0.286599	0.77442	0.999695	0.999695	FALSE
ENSG00000152242.11	HGNC:28172	C18orf25	1958.31	0.995597	-0.00636592	0.0572635	-0.111169	0.911482	0.999695	0.999695	FALSE
ENSG00000152253.9	HGNC:24031	SPC25	17.2291	0.773805	-0.369959	0.255917	-1.44562	0.148283	0.999695	0.999695	FALSE
ENSG00000152256.14	HGNC:8809	PDK1	801.625	0.962219	-0.0555629	0.0912983	-0.608586	0.542799	0.999695	0.999695	FALSE
ENSG00000152270.9	HGNC:8779	PDE3B	664.197	1.04767	0.0671841	0.0699024	0.961113	0.336495	0.999695	0.999695	FALSE
ENSG00000152284.5	HGNC:11640	TCF7L1	23.7307	1.07176	0.0999843	0.172736	0.578827	0.562706	0.999695	0.999695	FALSE
ENSG00000152291.15	HGNC:15450	TGOLN2	4470.28	1.03178	0.045135	0.0409555	1.10205	0.270439	0.999695	0.999695	FALSE
ENSG00000152315.5	HGNC:6275	KCNK13	34.2766	0.796028	-0.329109	0.155101	-2.1219	0.0338458	0.999695	0.999695	FALSE
ENSG00000152332.16	HGNC:19683	UHMK1	10164	1.04662	0.065737	0.0427898	1.53628	0.12447	0.999695	0.999695	FALSE
ENSG00000152348.16	HGNC:20315	ATG10	253.068	1.02877	0.0409174	0.118878	0.344197	0.730698	0.999695	0.999695	FALSE
ENSG00000152359.15	HGNC:26658	POC5	478.968	1.04441	0.0626824	0.104482	0.599934	0.54855	0.999695	0.999695	FALSE
ENSG00000152377.14	HGNC:11251	SPOCK1	2964.78	1.0113	0.0162054	0.0903377	0.179387	0.857634	0.999695	0.999695	FALSE
ENSG00000152380.10	HGNC:33716	FAM151B	177.739	0.938523	-0.0915355	0.0757629	-1.20818	0.226977	0.999695	0.999695	FALSE
ENSG00000152382.6	HGNC:30631	TADA1	578.157	0.999804	-0.000282864	0.0438261	-0.00645422	0.99485	0.999695	0.999695	FALSE
ENSG00000152402.11	HGNC:4684	GUCY1A2	11087.2	1.02905	0.0413152	0.0628031	0.657854	0.510632	0.999695	0.999695	FALSE
ENSG00000152404.16	HGNC:26508	CWF19L2	1095.98	1.03067	0.0435832	0.0536342	0.812601	0.416447	0.999695	0.999695	FALSE
ENSG00000152409.9	HGNC:28916	JMY	3397.45	1.041	0.0579632	0.0461974	1.25468	0.209593	0.999695	0.999695	FALSE
ENSG00000152413.15	HGNC:17512	HOMER1	4963.19	0.997901	-0.00303203	0.0809056	-0.0374762	0.970105	0.999695	0.999695	FALSE
ENSG00000152422.16	HGNC:12831	XRCC4	270.854	0.988926	-0.0160651	0.113184	-0.141938	0.887129	0.999695	0.999695	FALSE
ENSG00000152433.15	HGNC:26432	ZNF547	175.944	0.924097	-0.113883	0.0735901	-1.54754	0.121734	0.999695	0.999695	FALSE
ENSG00000152439.13	HGNC:30487	ZNF773	237.647	1.03742	0.0530003	0.105747	0.501202	0.616229	0.999695	0.999695	FALSE
ENSG00000152443.13	HGNC:26765	ZNF776	872.228	1.03312	0.0470042	0.135087	0.347955	0.727874	0.999695	0.999695	FALSE
ENSG00000152454.4	HGNC:13049	ZNF256	152.651	1.01662	0.0237851	0.0676774	0.351448	0.725253	0.999695	0.999695	FALSE
ENSG00000152455.16	HGNC:17287	SUV39H2	323.946	0.943115	-0.0844937	0.101458	-0.832798	0.404959	0.999695	0.999695	FALSE
ENSG00000152457.18	HGNC:17642	DCLRE1C	318.753	0.947256	-0.078173	0.115223	-0.67845	0.497487	0.999695	0.999695	FALSE
ENSG00000152464.15	HGNC:30329	RPP38	126.11	1.00805	0.0115728	0.0876353	0.132057	0.894939	0.999695	0.999695	FALSE
ENSG00000152465.18	HGNC:7858	NMT2	904.912	1.03376	0.0478976	0.0535967	0.893668	0.3715	0.999695	0.999695	FALSE
ENSG00000152467.10	HGNC:23712	ZSCAN1	17.7945	1.25709	0.330091	0.175043	1.88577	0.0593258	0.999695	0.999695	FALSE
ENSG00000152484.14	HGNC:20485	USP12	2274.56	1.03839	0.0543529	0.0461107	1.17875	0.238499	0.999695	0.999695	FALSE
ENSG00000152492.15	HGNC:18111	CCDC50	2314.68	0.960224	-0.0585572	0.0606872	-0.964902	0.334594	0.999695	0.999695	FALSE
ENSG00000152495.11	HGNC:1464	CAMK4	14859.3	0.950636	-0.0730353	0.0560038	-1.30411	0.192195	0.999695	0.999695	FALSE
ENSG00000152503.10	HGNC:16280	TRIM36	638.109	0.944926	-0.081727	0.135191	-0.604529	0.545492	0.999695	0.999695	FALSE
ENSG00000152518.8	HGNC:1108	ZFP36L2	913.42	0.866188	-0.207248	0.0799702	-2.59157	0.00955392	0.999695	0.999695	FALSE
ENSG00000152520.14	HGNC:29991	PAN3	1329.13	0.976237	-0.0346974	0.0460121	-0.754093	0.450794	0.999695	0.999695	FALSE
ENSG00000152527.14	HGNC:30506	PLEKHH2	710.092	0.95087	-0.0726805	0.140515	-0.517243	0.604987	0.999695	0.999695	FALSE
ENSG00000152556.17	HGNC:8877	PFKM	4082.15	0.967313	-0.0479454	0.0498704	-0.961401	0.33635	0.999695	0.999695	FALSE
ENSG00000152558.15	HGNC:30138	TMEM123	2257.37	1.03055	0.0434087	0.0636312	0.682192	0.495117	0.999695	0.999695	FALSE
ENSG00000152578.13	HGNC:4574	GRIA4	2808.6	0.969152	-0.045205	0.0552124	-0.818746	0.412931	0.999695	0.999695	FALSE
ENSG00000152580.9	HGNC:26384	IGSF10	96.1614	0.938936	-0.0909005	0.156479	-0.580913	0.561299	0.999695	0.999695	FALSE
ENSG00000152582.14	HGNC:26293	SPEF2	1631.47	0.971798	-0.0412714	0.0692517	-0.595963	0.5512	0.999695	0.999695	FALSE
ENSG00000152583.13	HGNC:11220	SPARCL1	52174.5	1.04603	0.0649217	0.0902925	0.719015	0.472131	0.999695	0.999695	FALSE
ENSG00000152601.18	HGNC:6923	MBNL1	4185.5	1.01178	0.0169002	0.0389287	0.434131	0.664193	0.999695	0.999695	FALSE
ENSG00000152611.12	HGNC:28375	CAPSL	46.5169	0.903518	-0.146375	0.362735	-0.403531	0.686557	0.999695	0.999695	FALSE
ENSG00000152620.13	HGNC:26404	NADK2	3460.86	1.043	0.0607381	0.0527663	1.15108	0.2497	0.999695	0.999695	FALSE
ENSG00000152642.11	HGNC:28956	GPD1L	2765.68	1.01643	0.0235067	0.0530951	0.442727	0.657963	0.999695	0.999695	FALSE
ENSG00000152661.9	HGNC:4274	GJA1	9623.2	0.948393	-0.0764431	0.0884947	-0.863815	0.387689	0.999695	0.999695	FALSE
ENSG00000152669.9	HGNC:18576	CCNO	51.2957	1.06793	0.094813	0.148931	0.636625	0.524369	0.999695	0.999695	FALSE
ENSG00000152670.19	HGNC:18700	DDX4	23.7259	0.81933	-0.287484	0.219906	-1.3073	0.19111	0.999695	0.999695	FALSE
ENSG00000152683.14	HGNC:19305	SLC30A6	882.424	0.992499	-0.0108623	0.0819162	-0.132603	0.894507	0.999695	0.999695	FALSE
ENSG00000152684.11	HGNC:8829	PELO	855.584	1.0738	0.102732	0.0742457	1.38367	0.166458	0.999695	0.999695	FALSE
ENSG00000152689.18	HGNC:14545	RASGRP3	758.975	1.02547	0.0362887	0.125598	0.288926	0.772638	0.999695	0.999695	FALSE
ENSG00000152700.14	HGNC:10535	SAR1B	2610.02	0.993687	-0.00913647	0.0617289	-0.14801	0.882335	0.999695	0.999695	FALSE
ENSG00000152705.8	HGNC:20819	CATSPER3	9.13595	1.09888	0.136033	0.189944	0.716176	0.473883	0.999695	0.999695	FALSE
ENSG00000152749.8	HGNC:28899	GPR180	1716.43	1.02559	0.0364495	0.048864	0.745939	0.455704	0.999695	0.999695	FALSE
ENSG00000152760.10	HGNC:26882	DYNLT5	213.475	0.98749	-0.0181623	0.200155	-0.090741	0.927698	0.999695	0.999695	FALSE
ENSG00000152763.17	HGNC:26252	DNAI4	1094.5	0.997982	-0.00291436	0.0690573	-0.042202	0.966338	0.999695	0.999695	FALSE
ENSG00000152767.17	HGNC:3591	FARP1	5856.73	0.983773	-0.0236025	0.0890402	-0.265077	0.79095	0.999695	0.999695	FALSE
ENSG00000152778.10	HGNC:13328	IFIT5	1144.98	1.08033	0.111477	0.0482604	2.30991	0.0208933	0.999695	0.999695	FALSE
ENSG00000152779.14	HGNC:23094	SLC16A12	28.7624	1.05847	0.0819811	0.220396	0.371972	0.709913	0.999695	0.999695	FALSE
ENSG00000152782.18	HGNC:8598	PANK1	410.705	0.956402	-0.0643102	0.07272	-0.884354	0.376505	0.999695	0.999695	FALSE
ENSG00000152784.16	HGNC:13993	PRDM8	54.2221	0.882371	-0.180543	0.201624	-0.895443	0.37055	0.999695	0.999695	FALSE
ENSG00000152785.8	HGNC:1070	BMP3	23.4877	1.00526	0.0075642	0.255373	0.0296202	0.97637	0.999695	0.999695	FALSE
ENSG00000152795.18	HGNC:5037	HNRNPDL	7052.98	1.0114	0.0163554	0.0528824	0.309279	0.757109	0.999695	0.999695	FALSE
ENSG00000152804.11	HGNC:4901	HHEX	50.6453	1.02911	0.041394	0.13025	0.317804	0.750634	0.999695	0.999695	FALSE
ENSG00000152818.19	HGNC:12635	UTRN	7205.77	0.973951	-0.0380795	0.0504924	-0.754163	0.450751	0.999695	0.999695	FALSE
ENSG00000152822.14	HGNC:4593	GRM1	704.246	1.0042	0.00605349	0.0843548	0.0717623	0.942791	0.999695	0.999695	FALSE
ENSG00000152894.15	HGNC:9674	PTPRK	1823.33	0.93344	-0.0993707	0.0664786	-1.49478	0.134973	0.999695	0.999695	FALSE
ENSG00000152904.11	HGNC:4249	GGPS1	893.083	0.977542	-0.0327699	0.0485045	-0.675605	0.499291	0.999695	0.999695	FALSE
ENSG00000152910.19	HGNC:18747	CNTNAP4	2429.15	0.959327	-0.0599058	0.0909034	-0.659005	0.509892	0.999695	0.999695	FALSE
ENSG00000152926.16	HGNC:12897	ZNF117	1254.32	0.915209	-0.127827	0.0517522	-2.46998	0.0135121	0.999695	0.999695	FALSE
ENSG00000152931.9	HGNC:17263	PART1	64.623	0.791471	-0.337392	0.373625	-0.903024	0.366513	0.999695	0.999695	FALSE
ENSG00000152932.8	HGNC:30269	RAB3C	16349.7	0.988023	-0.0173837	0.0671163	-0.259008	0.795629	0.999695	0.999695	FALSE
ENSG00000152936.11	HGNC:26683	LMNTD1	37.5774	0.834943	-0.260251	0.280182	-0.928863	0.35296	0.999695	0.999695	FALSE
ENSG00000152939.17	HGNC:26401	MARVELD2	68.8955	0.978888	-0.0307845	0.114674	-0.268452	0.788352	0.999695	0.999695	FALSE
ENSG00000152942.19	HGNC:9807	RAD17	711.45	1.06799	0.0948938	0.0754932	1.25698	0.208759	0.999695	0.999695	FALSE
ENSG00000152944.9	HGNC:11473	MED21	1240.34	1.03195	0.0453721	0.0362705	1.25094	0.210958	0.999695	0.999695	FALSE
ENSG00000152952.12	HGNC:9082	PLOD2	1193.51	0.972507	-0.0402192	0.107695	-0.373455	0.708809	0.999695	0.999695	FALSE
ENSG00000152953.13	HGNC:14217	STK32B	118.532	1.05476	0.0769122	0.0932325	0.824951	0.409399	0.999695	0.999695	FALSE
ENSG00000152954.12	HGNC:17881	NRSN1	2295.4	1.13753	0.185907	0.0680182	2.7332	0.00627222	0.999695	0.999695	FALSE
ENSG00000152969.20	HGNC:26460	JAKMIP1	2723.48	0.968633	-0.0459775	0.0668222	-0.688057	0.491417	0.999695	0.999695	FALSE
ENSG00000152977.10	HGNC:12872	ZIC1	610.221	1.00775	0.0111389	0.168838	0.0659737	0.947399	0.999695	0.999695	FALSE
ENSG00000152990.14	HGNC:13839	ADGRA3	2332.94	1.04595	0.0648174	0.0748064	0.866469	0.386233	0.999695	0.999695	FALSE
ENSG00000153006.16	HGNC:26716	SREK1IP1	969.628	1.03534	0.0501025	0.0657263	0.76229	0.445887	0.999695	0.999695	FALSE
ENSG00000153012.12	HGNC:18710	LGI2	392.942	1.13964	0.188581	0.176664	1.06746	0.285765	0.999695	0.999695	FALSE
ENSG00000153015.17	HGNC:10664	CWC27	1328.94	0.965117	-0.0512237	0.0563742	-0.908637	0.363542	0.999695	0.999695	FALSE
ENSG00000153029.16	HGNC:4975	MR1	413.849	0.991633	-0.0121222	0.0822818	-0.147326	0.882875	0.999695	0.999695	FALSE
ENSG00000153037.15	HGNC:11300	SRP19	750.296	1.05169	0.0727113	0.052877	1.3751	0.1691	0.999695	0.999695	FALSE
ENSG00000153044.10	HGNC:17268	CENPH	62.5516	1.07831	0.108767	0.141705	0.767562	0.442748	0.999695	0.999695	FALSE
ENSG00000153046.18	HGNC:1811	CDYL	857.573	1.00543	0.00780918	0.0854544	0.0913842	0.927187	0.999695	0.999695	FALSE
ENSG00000153048.11	HGNC:17150	CARHSP1	936.908	1.1508	0.202639	0.105298	1.92444	0.0542995	0.999695	0.999695	FALSE
ENSG00000153064.12	HGNC:18233	BANK1	71.7095	0.915953	-0.126655	0.182178	-0.695226	0.486914	0.999695	0.999695	FALSE
ENSG00000153066.13	HGNC:28030	TXNDC11	482.991	1.012	0.0172075	0.07643	0.225141	0.82187	0.999695	0.999695	FALSE
ENSG00000153071.15	HGNC:2662	DAB2	268.832	0.998116	-0.00272066	0.0974189	-0.0279274	0.97772	0.999695	0.999695	FALSE
ENSG00000153094.24	HGNC:994	BCL2L11	158.652	1.11269	0.154051	0.114859	1.34122	0.17985	0.999695	0.999695	FALSE
ENSG00000153107.13	HGNC:19988	ANAPC1	2492.74	0.950962	-0.0725403	0.0545748	-1.32919	0.183786	0.999695	0.999695	FALSE
ENSG00000153113.24	HGNC:1515	CAST	2800.88	0.995616	-0.00633919	0.0532569	-0.11903	0.905251	0.999695	0.999695	FALSE
ENSG00000153130.18	HGNC:20335	SCOC	6304.07	1.00444	0.00639833	0.0522647	0.122422	0.902565	0.999695	0.999695	FALSE
ENSG00000153132.13	HGNC:2060	CLGN	202.329	1.0637	0.0890928	0.100302	0.888248	0.374407	0.999695	0.999695	FALSE
ENSG00000153140.9	HGNC:1868	CETN3	398.92	0.980533	-0.0283614	0.0889019	-0.319019	0.749712	0.999695	0.999695	FALSE
ENSG00000153147.6	HGNC:11101	SMARCA5	6364.79	1.00114	0.0016421	0.0784268	0.020938	0.983295	0.999695	0.999695	FALSE
ENSG00000153157.13	HGNC:21537	SYCP2L	210.539	0.967232	-0.0480659	0.0990554	-0.485243	0.627504	0.999695	0.999695	FALSE
ENSG00000153162.9	HGNC:1073	BMP6	234.047	1.15175	0.203827	0.105963	1.92357	0.0544084	0.999695	0.999695	FALSE
ENSG00000153165.19	HGNC:32416	RGPD3	111.943	0.940255	-0.0888754	0.131709	-0.674784	0.499813	0.999695	0.999695	FALSE
ENSG00000153179.13	HGNC:14271	RASSF3	204.2	0.900628	-0.150996	0.128434	-1.17567	0.239725	0.999695	0.999695	FALSE
ENSG00000153187.20	HGNC:5048	HNRNPU	14133.9	0.956767	-0.0637605	0.0511284	-1.24707	0.212373	0.999695	0.999695	FALSE
ENSG00000153201.16	HGNC:9848	RANBP2	11270.2	0.976446	-0.0343881	0.0446913	-0.769459	0.441621	0.999695	0.999695	FALSE
ENSG00000153207.16	HGNC:24618	AHCTF1	5085.9	0.949788	-0.0743223	0.0421826	-1.76192	0.0780828	0.999695	0.999695	FALSE
ENSG00000153208.18	HGNC:7027	MERTK	925.457	0.865829	-0.207847	0.0869916	-2.38927	0.0168818	0.999695	0.999695	FALSE
ENSG00000153214.11	HGNC:25913	TMEM87B	997.845	1.06585	0.0920076	0.0546406	1.68387	0.0922067	0.999695	0.999695	FALSE
ENSG00000153233.13	HGNC:9680	PTPRR	1071.31	0.926325	-0.11041	0.0799847	-1.38038	0.167469	0.999695	0.999695	FALSE
ENSG00000153234.15	HGNC:7981	NR4A2	142.652	0.730919	-0.452216	0.396145	-1.14154	0.253645	0.999695	0.999695	FALSE
ENSG00000153237.18	HGNC:25191	CCDC148	565.281	1.0034	0.00490246	0.0660034	0.0742758	0.940791	0.999695	0.999695	FALSE
ENSG00000153246.13	HGNC:9042	PLA2R1	252.537	1.03914	0.0553915	0.134038	0.413253	0.679422	0.999695	0.999695	FALSE
ENSG00000153250.21	HGNC:9907	RBMS1	1088.86	0.977761	-0.032446	0.0798298	-0.406439	0.68442	0.999695	0.999695	FALSE
ENSG00000153253.19	HGNC:10590	SCN3A	7354.25	0.997362	-0.00381023	0.0563081	-0.0676676	0.94605	0.999695	0.999695	FALSE
ENSG00000153266.13	HGNC:13506	FEZF2	49.7547	0.940704	-0.0881874	0.221114	-0.398833	0.690016	0.999695	0.999695	FALSE
ENSG00000153291.16	HGNC:21065	SLC25A27	1356.68	1.0145	0.0207631	0.0568947	0.364938	0.715157	0.999695	0.999695	FALSE
ENSG00000153310.21	HGNC:25216	CYRIB	4739.55	0.989953	-0.0145687	0.0538148	-0.270719	0.786607	0.999695	0.999695	FALSE
ENSG00000153317.15	HGNC:2720	ASAP1	2076.16	1.02469	0.0351824	0.0538551	0.653279	0.513577	0.999695	0.999695	FALSE
ENSG00000153339.15	HGNC:29169	TRAPPC8	2949.67	0.99616	-0.00555094	0.0543456	-0.102142	0.918644	0.999695	0.999695	FALSE
ENSG00000153347.10	HGNC:26335	FAM81B	46.0775	1.12295	0.167292	0.360159	0.464495	0.642293	0.999695	0.999695	FALSE
ENSG00000153363.14	HGNC:28227	LINC00467	79.3483	1.02129	0.030388	0.134623	0.225726	0.821415	0.999695	0.999695	FALSE
ENSG00000153395.10	HGNC:25718	LPCAT1	686.232	1.10156	0.139544	0.0960948	1.45215	0.14646	0.999695	0.999695	FALSE
ENSG00000153406.14	HGNC:24987	NMRAL1	262.184	1.02779	0.0395464	0.0630154	0.627568	0.530287	0.999695	0.999695	FALSE
ENSG00000153443.13	HGNC:29576	UBALD1	37.0207	1.04691	0.0661371	0.132512	0.499103	0.617707	0.999695	0.999695	FALSE
ENSG00000153446.16	HGNC:28687	C16orf89	107.306	1.11798	0.160898	0.154236	1.04319	0.296861	0.999695	0.999695	FALSE
ENSG00000153485.6	HGNC:20218	TMEM251	123.545	0.993656	-0.00918212	0.0750549	-0.122339	0.902631	0.999695	0.999695	FALSE
ENSG00000153487.13	HGNC:6062	ING1	200.626	0.966987	-0.0484317	0.113989	-0.424881	0.670923	0.999695	0.999695	FALSE
ENSG00000153495.11	HGNC:20370	TEX29	15.1067	1.00973	0.0139655	0.159033	0.0878156	0.930023	0.999695	0.999695	FALSE
ENSG00000153531.15	HGNC:21303	ADPRHL1	57.9121	0.969612	-0.0445201	0.101257	-0.439672	0.660174	0.999695	0.999695	FALSE
ENSG00000153551.14	HGNC:19178	CMTM7	29.9893	0.846707	-0.240066	0.179478	-1.33758	0.181034	0.999695	0.999695	FALSE
ENSG00000153558.16	HGNC:13598	FBXL2	1575.71	0.985109	-0.0216444	0.0434171	-0.498524	0.618115	0.999695	0.999695	FALSE
ENSG00000153560.12	HGNC:12507	UBP1	1485.11	0.983577	-0.0238905	0.0813901	-0.293531	0.769116	0.999695	0.999695	FALSE
ENSG00000153561.13	HGNC:25850	RMND5A	4719.78	1.01617	0.0231484	0.0391528	0.591234	0.554364	0.999695	0.999695	FALSE
ENSG00000153563.16	HGNC:1706	CD8A	59.4801	0.955858	-0.0651311	0.100292	-0.649415	0.51607	0.999695	0.999695	FALSE
ENSG00000153574.9	HGNC:10297	RPIA	85.0137	0.971258	-0.0420742	0.078448	-0.536332	0.591729	0.999695	0.999695	FALSE
ENSG00000153707.19	HGNC:9668	PTPRD	6479.33	0.950771	-0.0728309	0.0507316	-1.43561	0.151113	0.999695	0.999695	FALSE
ENSG00000153714.6	HGNC:31452	LURAP1L	106.417	0.943019	-0.0846413	0.118211	-0.716018	0.47398	0.999695	0.999695	FALSE
ENSG00000153721.19	HGNC:23034	CNKSR3	287.016	0.965838	-0.0501473	0.130019	-0.385691	0.699726	0.999695	0.999695	FALSE
ENSG00000153767.10	HGNC:4650	GTF2E1	266.793	0.988586	-0.0165617	0.0966444	-0.171367	0.863935	0.999695	0.999695	FALSE
ENSG00000153774.9	HGNC:1873	CFDP1	330.552	1.05094	0.0716792	0.0714409	1.00334	0.315699	0.999695	0.999695	FALSE
ENSG00000153786.13	HGNC:18459	ZDHHC7	587.859	0.981244	-0.0273167	0.0787643	-0.346815	0.72873	0.999695	0.999695	FALSE
ENSG00000153790.12	HGNC:21722	C7orf31	48.9434	0.966398	-0.049311	0.145154	-0.339716	0.734071	0.999695	0.999695	FALSE
ENSG00000153814.13	HGNC:28917	JAZF1	809.204	1.06977	0.097296	0.0461347	2.10896	0.0349484	0.999695	0.999695	FALSE
ENSG00000153815.18	HGNC:24319	CMIP	1454.98	1.04001	0.0566028	0.0796856	0.710327	0.477501	0.999695	0.999695	FALSE
ENSG00000153820.13	HGNC:30619	SPHKAP	1322.7	1.04863	0.0685039	0.119233	0.574538	0.565604	0.999695	0.999695	FALSE
ENSG00000153822.15	HGNC:6262	KCNJ16	445.204	0.938551	-0.0914924	0.13937	-0.65647	0.511522	0.999695	0.999695	FALSE
ENSG00000153823.19	HGNC:26084	PID1	521.247	0.987427	-0.018254	0.0699072	-0.261118	0.794002	0.999695	0.999695	FALSE
ENSG00000153827.14	HGNC:12306	TRIP12	8357.05	0.976055	-0.0349657	0.0390273	-0.89593	0.37029	0.999695	0.999695	FALSE
ENSG00000153832.12	HGNC:27020	FBXO36	368.482	0.979709	-0.0295742	0.0553587	-0.534228	0.593184	0.999695	0.999695	FALSE
ENSG00000153879.9	HGNC:1837	CEBPG	1024.14	0.96505	-0.0513237	0.0478585	-1.07241	0.283538	0.999695	0.999695	FALSE
ENSG00000153885.15	HGNC:23297	KCTD15	332.511	1.07934	0.110151	0.107744	1.02234	0.306622	0.999695	0.999695	FALSE
ENSG00000153896.19	HGNC:26408	ZNF599	201.873	1.00475	0.00683552	0.0799555	0.0854916	0.931871	0.999695	0.999695	FALSE
ENSG00000153902.14	HGNC:18712	LGI4	265.501	1.04269	0.0603067	0.108195	0.557389	0.577262	0.999695	0.999695	FALSE
ENSG00000153904.21	HGNC:2715	DDAH1	9500.07	1.00663	0.00953311	0.0730962	0.130419	0.896235	0.999695	0.999695	FALSE
ENSG00000153914.16	HGNC:17882	SREK1	3107.97	0.992796	-0.0104312	0.0421902	-0.247242	0.804721	0.999695	0.999695	FALSE
ENSG00000153922.11	HGNC:1915	CHD1	1701.18	0.968492	-0.0461885	0.049006	-0.942506	0.345933	0.999695	0.999695	FALSE
ENSG00000153930.13	HGNC:26766	ANKFN1	563.608	1.00089	0.00128825	0.0720808	0.0178723	0.985741	0.999695	0.999695	FALSE
ENSG00000153933.10	HGNC:2852	DGKE	2454.83	1.01184	0.0169816	0.0532388	0.318971	0.749749	0.999695	0.999695	FALSE
ENSG00000153944.12	HGNC:18585	MSI2	5925.8	0.993366	-0.00960287	0.0715215	-0.134266	0.893193	0.999695	0.999695	FALSE
ENSG00000153956.16	HGNC:1399	CACNA2D1	7105.87	0.984318	-0.0228042	0.0512112	-0.445297	0.656105	0.999695	0.999695	FALSE
ENSG00000153975.10	HGNC:21224	ZUP1	369.506	0.997842	-0.0031174	0.0565306	-0.0551454	0.956023	0.999695	0.999695	FALSE
ENSG00000153982.11	HGNC:20883	GDPD1	650.663	1.0316	0.0448806	0.0492137	0.911953	0.361793	0.999695	0.999695	FALSE
ENSG00000153989.8	HGNC:21042	NUS1	1835.32	1.05082	0.0715122	0.0411296	1.7387	0.0820868	0.999695	0.999695	FALSE
ENSG00000153993.14	HGNC:10726	SEMA3D	499.063	1.01942	0.0277456	0.117407	0.236319	0.813185	0.999695	0.999695	FALSE
ENSG00000154001.14	HGNC:9313	PPP2R5E	2467.72	0.999399	-0.000866787	0.0560835	-0.0154553	0.987669	0.999695	0.999695	FALSE
ENSG00000154016.14	HGNC:4562	GRAP	32.461	0.917536	-0.124163	0.177286	-0.700352	0.483707	0.999695	0.999695	FALSE
ENSG00000154027.19	HGNC:365	AK5	7360.6	0.948313	-0.0765652	0.0629726	-1.21585	0.224042	0.999695	0.999695	FALSE
ENSG00000154040.21	HGNC:15569	CABYR	163.985	0.926086	-0.110782	0.126532	-0.875526	0.381288	0.999695	0.999695	FALSE
ENSG00000154059.11	HGNC:20387	IMPACT	1781.56	0.992344	-0.0110873	0.0839104	-0.132133	0.894879	0.999695	0.999695	FALSE
ENSG00000154065.17	HGNC:27110	ANKRD29	490.027	0.992781	-0.010452	0.0827635	-0.126287	0.899505	0.999695	0.999695	FALSE
ENSG00000154079.6	HGNC:20957	SDHAF4	325.536	0.980093	-0.0290101	0.0577184	-0.502615	0.615235	0.999695	0.999695	FALSE
ENSG00000154080.14	HGNC:19898	CHST9	214.874	1.10525	0.14437	0.232574	0.620747	0.534766	0.999695	0.999695	FALSE
ENSG00000154096.14	HGNC:11801	THY1	5408.99	0.993344	-0.00963539	0.0606739	-0.158806	0.873821	0.999695	0.999695	FALSE
ENSG00000154099.18	HGNC:30539	DNAAF1	255.08	0.959538	-0.059588	0.132411	-0.450023	0.652694	0.999695	0.999695	FALSE
ENSG00000154102.11	HGNC:23362	C16orf74	14.9579	1.02948	0.041921	0.208544	0.201018	0.840685	0.999695	0.999695	FALSE
ENSG00000154114.13	HGNC:28115	TBCEL	1452.9	1.01667	0.0238459	0.0368173	0.647681	0.517191	0.999695	0.999695	FALSE
ENSG00000154118.13	HGNC:14203	JPH3	1077.88	1.02788	0.0396702	0.0526377	0.753646	0.451062	0.999695	0.999695	FALSE
ENSG00000154122.14	HGNC:15492	ANKH	2985	1.03216	0.0456608	0.0518214	0.881118	0.378254	0.999695	0.999695	FALSE
ENSG00000154124.5	HGNC:25118	OTULIN	808.768	1.03906	0.0552767	0.100633	0.549289	0.582807	0.999695	0.999695	FALSE
ENSG00000154127.10	HGNC:29884	UBASH3B	715.944	0.948198	-0.07674	0.092999	-0.825171	0.409275	0.999695	0.999695	FALSE
ENSG00000154133.15	HGNC:17985	ROBO4	77.1506	1.02396	0.0341588	0.113907	0.299884	0.764266	0.999695	0.999695	FALSE
ENSG00000154134.15	HGNC:13433	ROBO3	82.8281	0.987704	-0.0178486	0.123938	-0.144012	0.885491	0.999695	0.999695	FALSE
ENSG00000154144.13	HGNC:29551	TBRG1	2171.53	1.01704	0.024379	0.0536851	0.454112	0.649748	0.999695	0.999695	FALSE
ENSG00000154146.13	HGNC:8000	NRGN	899.822	0.978958	-0.0306809	0.115754	-0.265053	0.790969	0.999695	0.999695	FALSE
ENSG00000154153.15	HGNC:25964	RETREG1	2542	1.0248	0.0353409	0.0462426	0.764251	0.444718	0.999695	0.999695	FALSE
ENSG00000154162.15	HGNC:1751	CDH12	958.736	1.0103	0.0147826	0.0803023	0.184087	0.853946	0.999695	0.999695	FALSE
ENSG00000154174.8	HGNC:11985	TOMM70	10150	0.950347	-0.0734734	0.0640899	-1.14641	0.251625	0.999695	0.999695	FALSE
ENSG00000154175.18	HGNC:17265	ABI3BP	1059.06	0.863077	-0.212439	0.114509	-1.85522	0.0635649	0.999695	0.999695	FALSE
ENSG00000154188.10	HGNC:484	ANGPT1	215.206	1.12605	0.171272	0.136131	1.25814	0.208343	0.999695	0.999695	FALSE
ENSG00000154217.16	HGNC:21045	PITPNC1	4915.02	1.00868	0.0124742	0.0535769	0.232829	0.815895	0.999695	0.999695	FALSE
ENSG00000154222.15	HGNC:29386	CC2D1B	348.475	0.951793	-0.07128	0.0968264	-0.736163	0.461631	0.999695	0.999695	FALSE
ENSG00000154227.14	HGNC:23752	CERS3	33.0808	1.10297	0.141391	0.248692	0.56854	0.569669	0.999695	0.999695	FALSE
ENSG00000154229.12	HGNC:9393	PRKCA	7027.58	0.97498	-0.0365561	0.0551601	-0.662727	0.507505	0.999695	0.999695	FALSE
ENSG00000154237.13	HGNC:18608	LRRK1	234.035	0.989624	-0.0150482	0.134372	-0.11199	0.910832	0.999695	0.999695	FALSE
ENSG00000154240.17	HGNC:28514	CEP112	912.096	1.03651	0.0517367	0.1148	0.450668	0.652229	0.999695	0.999695	FALSE
ENSG00000154258.17	HGNC:39	ABCA9	432.419	1.02617	0.0372634	0.0865225	0.430679	0.666702	0.999695	0.999695	FALSE
ENSG00000154262.13	HGNC:36	ABCA6	502.629	0.961725	-0.0563032	0.102824	-0.547568	0.583989	0.999695	0.999695	FALSE
ENSG00000154263.18	HGNC:30	ABCA10	337.823	0.956812	-0.0636929	0.091037	-0.699637	0.484154	0.999695	0.999695	FALSE
ENSG00000154265.16	HGNC:35	ABCA5	4153.17	0.997359	-0.00381558	0.056572	-0.0674466	0.946226	0.999695	0.999695	FALSE
ENSG00000154269.15	HGNC:3358	ENPP3	29.6874	0.942595	-0.0852907	0.159176	-0.535827	0.592078	0.999695	0.999695	FALSE
ENSG00000154274.15	HGNC:25618	C4orf19	69.8603	1.00332	0.0047792	0.171394	0.0278843	0.977754	0.999695	0.999695	FALSE
ENSG00000154277.13	HGNC:12513	UCHL1	16571.8	0.990375	-0.0139537	0.0624456	-0.223454	0.823182	0.999695	0.999695	FALSE
ENSG00000154305.18	HGNC:24008	MIA3	5170.69	1.02567	0.0365697	0.0456223	0.801575	0.422799	0.999695	0.999695	FALSE
ENSG00000154309.9	HGNC:19711	DISP1	428.533	1.01369	0.0196106	0.0818974	0.239454	0.810754	0.999695	0.999695	FALSE
ENSG00000154310.17	HGNC:30765	TNIK	7494.14	0.942223	-0.08586	0.0483665	-1.77519	0.0758658	0.999695	0.999695	FALSE
ENSG00000154316.16	HGNC:15547	TDH	22.9684	1.17245	0.229532	0.179779	1.27675	0.201692	0.999695	0.999695	FALSE
ENSG00000154319.16	HGNC:15549	FAM167A	759.957	1.14566	0.196184	0.0812127	2.41569	0.0157056	0.999695	0.999695	FALSE
ENSG00000154328.16	HGNC:18956	NEIL2	347.49	1.01891	0.027024	0.0663822	0.407098	0.683936	0.999695	0.999695	FALSE
ENSG00000154330.13	HGNC:8908	PGM5	207.146	0.897738	-0.155634	0.160228	-0.971332	0.331383	0.999695	0.999695	FALSE
ENSG00000154358.23	HGNC:15719	OBSCN	1245.85	1.05525	0.0775896	0.114905	0.675248	0.499518	0.999695	0.999695	FALSE
ENSG00000154359.13	HGNC:26302	LONRF1	1559.91	0.983053	-0.0246595	0.0654305	-0.376881	0.706262	0.999695	0.999695	FALSE
ENSG00000154370.16	HGNC:16281	TRIM11	250.155	0.967629	-0.0474743	0.117781	-0.403074	0.686894	0.999695	0.999695	FALSE
ENSG00000154380.19	HGNC:18271	ENAH	4379.99	1.04949	0.0696851	0.0501506	1.38952	0.164676	0.999695	0.999695	FALSE
ENSG00000154429.11	HGNC:29578	CCSAP	5303.83	1.02667	0.0379729	0.0370295	1.02548	0.305138	0.999695	0.999695	FALSE
ENSG00000154447.15	HGNC:17650	SH3RF1	921.336	1.0099	0.014208	0.0933568	0.152191	0.879037	0.999695	0.999695	FALSE
ENSG00000154451.15	HGNC:19895	GBP5	49.5385	0.937759	-0.0927112	0.282875	-0.327746	0.743104	0.999695	0.999695	FALSE
ENSG00000154473.18	HGNC:1151	BUB3	1893.93	0.99351	-0.00939365	0.0410135	-0.229038	0.818839	0.999695	0.999695	FALSE
ENSG00000154478.4	HGNC:4481	GPR26	196.526	1.03603	0.0510695	0.156012	0.327344	0.743407	0.999695	0.999695	FALSE
ENSG00000154479.13	HGNC:25064	CFAP210	138.715	0.81726	-0.291132	0.171468	-1.69788	0.0895298	0.999695	0.999695	FALSE
ENSG00000154485.5	HGNC:14357	MMP21	19.3019	1.01721	0.0246112	0.21995	0.111895	0.910907	0.999695	0.999695	FALSE
ENSG00000154493.20	HGNC:26563	C10orf90	301.912	0.954172	-0.0676785	0.0856137	-0.79051	0.42923	0.999695	0.999695	FALSE
ENSG00000154511.12	HGNC:32213	DIPK1A	1924.61	1.01492	0.0213642	0.0495813	0.430892	0.666547	0.999695	0.999695	FALSE
ENSG00000154518.10	HGNC:843	ATP5MC3	2327.56	0.997151	-0.00411674	0.0496998	-0.0828321	0.933985	0.999695	0.999695	FALSE
ENSG00000154529.15	HGNC:32035	CNTNAP3B	2423.53	1.00675	0.00969887	0.108749	0.0891859	0.928934	0.999695	0.999695	FALSE
ENSG00000154545.17	HGNC:23793	MAGED4	744.035	0.872775	-0.196318	0.174506	-1.12499	0.260592	0.999695	0.999695	FALSE
ENSG00000154548.9	HGNC:21220	SRSF12	570.639	1.01708	0.0244306	0.0549507	0.444592	0.656615	0.999695	0.999695	FALSE
ENSG00000154553.16	HGNC:20767	PDLIM3	623.671	0.910029	-0.136016	0.0864667	-1.57305	0.115707	0.999695	0.999695	FALSE
ENSG00000154556.19	HGNC:24098	SORBS2	4904.99	0.994028	-0.00864165	0.0491678	-0.175758	0.860484	0.999695	0.999695	FALSE
ENSG00000154582.18	HGNC:11617	ELOC	1019.52	1.05075	0.0714216	0.0554274	1.28856	0.197551	0.999695	0.999695	FALSE
ENSG00000154589.7	HGNC:17156	LY96	32.2114	1.01652	0.0236367	0.178827	0.132176	0.894845	0.999695	0.999695	FALSE
ENSG00000154608.14	HGNC:28364	CEP170P1	42.1231	1.12225	0.166389	0.170778	0.974301	0.329907	0.999695	0.999695	FALSE
ENSG00000154620.6	HGNC:11882	TMSB4Y	68.7294	1.3917	0.476852	0.463299	1.02925	0.303361	0.999695	0.999695	FALSE
ENSG00000154639.19	HGNC:2559	CXADR	2183.25	1.0364	0.051584	0.0587197	0.878478	0.379685	0.999695	0.999695	FALSE
ENSG00000154640.15	HGNC:1132	BTG3	512.727	1.04612	0.0650504	0.0631447	1.03018	0.302926	0.999695	0.999695	FALSE
ENSG00000154642.11	HGNC:16459	C21orf91	682.135	1.01623	0.0232281	0.0975337	0.238155	0.811761	0.999695	0.999695	FALSE
ENSG00000154645.14	HGNC:17807	CHODL	211.365	0.903648	-0.146167	0.135255	-1.08067	0.279842	0.999695	0.999695	FALSE
ENSG00000154654.15	HGNC:7657	NCAM2	6459.64	1.03928	0.0555846	0.0466433	1.19169	0.233381	0.999695	0.999695	FALSE
ENSG00000154655.16	HGNC:26677	L3MBTL4	809.005	0.970359	-0.043409	0.0946707	-0.458526	0.646575	0.999695	0.999695	FALSE
ENSG00000154678.18	HGNC:8776	PDE1C	3288.84	0.914132	-0.129526	0.0785537	-1.64888	0.0991719	0.999695	0.999695	FALSE
ENSG00000154710.18	HGNC:17676	RABGEF1	1652.2	0.976426	-0.0344169	0.0419284	-0.820849	0.411732	0.999695	0.999695	FALSE
ENSG00000154719.14	HGNC:14027	MRPL39	476.6	1.01707	0.0244244	0.0526891	0.463556	0.642966	0.999695	0.999695	FALSE
ENSG00000154721.15	HGNC:14686	JAM2	1319.92	0.972009	-0.040958	0.0982677	-0.416801	0.676824	0.999695	0.999695	FALSE
ENSG00000154723.13	HGNC:847	ATP5PF	677.697	0.996678	-0.00480121	0.0549981	-0.0872978	0.930435	0.999695	0.999695	FALSE
ENSG00000154727.11	HGNC:4071	GABPA	1675.98	0.949376	-0.0749482	0.0495785	-1.51171	0.130608	0.999695	0.999695	FALSE
ENSG00000154734.16	HGNC:217	ADAMTS1	467.834	0.917246	-0.12462	0.182049	-0.684541	0.493634	0.999695	0.999695	FALSE
ENSG00000154736.6	HGNC:221	ADAMTS5	58.4865	1.088	0.121679	0.163987	0.742008	0.458083	0.999695	0.999695	FALSE
ENSG00000154743.19	HGNC:28422	TSEN2	679.01	1.0382	0.0540902	0.0513969	1.0524	0.292615	0.999695	0.999695	FALSE
ENSG00000154760.14	HGNC:26481	SLFN13	41.8335	0.864532	-0.21001	0.266593	-0.787755	0.43084	0.999695	0.999695	FALSE
ENSG00000154764.6	HGNC:12786	WNT7A	180.576	0.973452	-0.0388186	0.127969	-0.303344	0.761628	0.999695	0.999695	FALSE
ENSG00000154767.15	HGNC:12816	XPC	521.702	1.06954	0.0969912	0.0794552	1.2207	0.222199	0.999695	0.999695	FALSE
ENSG00000154781.17	HGNC:28033	CCDC174	504.198	1.05789	0.0811914	0.0762281	1.06511	0.286826	0.999695	0.999695	FALSE
ENSG00000154783.12	HGNC:19117	FGD5	102.309	1.04509	0.0636336	0.105025	0.60589	0.544588	0.999695	0.999695	FALSE
ENSG00000154803.13	HGNC:27310	FLCN	1474.14	0.94357	-0.0837986	0.0745832	-1.12356	0.2612	0.999695	0.999695	FALSE
ENSG00000154813.10	HGNC:27717	DPH3	790.531	1.01065	0.0152824	0.0680765	0.224488	0.822377	0.999695	0.999695	FALSE
ENSG00000154814.14	HGNC:25128	OXNAD1	640.768	1.00352	0.00507271	0.0444139	0.114215	0.909068	0.999695	0.999695	FALSE
ENSG00000154822.18	HGNC:9064	PLCL2	2536.29	0.936496	-0.0946559	0.0469183	-2.01746	0.0436471	0.999695	0.999695	FALSE
ENSG00000154832.16	HGNC:24343	CXXC1	170.275	0.956002	-0.0649142	0.11505	-0.564228	0.572599	0.999695	0.999695	FALSE
ENSG00000154845.16	HGNC:9320	PPP4R1	1644.18	1.00275	0.00395685	0.0575862	0.0687117	0.945219	0.999695	0.999695	FALSE
ENSG00000154856.13	HGNC:15718	APCDD1	447.947	0.934444	-0.0978196	0.153225	-0.638404	0.523211	0.999695	0.999695	FALSE
ENSG00000154864.14	HGNC:26270	PIEZO2	524.594	1.02243	0.0320003	0.151976	0.210561	0.83323	0.999695	0.999695	FALSE
ENSG00000154874.16	HGNC:26704	CCDC144B	3522.01	1.09694	0.133485	0.146323	0.912265	0.361629	0.999695	0.999695	FALSE
ENSG00000154889.17	HGNC:15988	MPPE1	520.341	0.986203	-0.0200441	0.0741439	-0.270341	0.786898	0.999695	0.999695	FALSE
ENSG00000154898.15	HGNC:29073	CCDC144CP	1118.63	0.976859	-0.0337772	0.0998844	-0.338163	0.73524	0.999695	0.999695	FALSE
ENSG00000154914.17	HGNC:20072	USP43	61.2914	0.962935	-0.0544891	0.128742	-0.423241	0.672119	0.999695	0.999695	FALSE
ENSG00000154917.11	HGNC:14902	RAB6B	6589.24	1.00604	0.00868732	0.0495324	0.175387	0.860776	0.999695	0.999695	FALSE
ENSG00000154928.19	HGNC:3392	EPHB1	566.85	0.914816	-0.128446	0.133665	-0.960955	0.336575	0.999695	0.999695	FALSE
ENSG00000154930.15	HGNC:16091	ACSS1	787.305	0.959366	-0.0598471	0.110754	-0.54036	0.588949	0.999695	0.999695	FALSE
ENSG00000154945.7	HGNC:28233	ANKRD40	3180.33	1.04424	0.0624511	0.0494935	1.2618	0.207019	0.999695	0.999695	FALSE
ENSG00000154957.14	HGNC:12969	ZNF18	251.694	0.950514	-0.0732201	0.0615008	-1.19056	0.233828	0.999695	0.999695	FALSE
ENSG00000154975.14	HGNC:1369	CA10	244.477	1.00164	0.00236165	0.120003	0.0196798	0.984299	0.999695	0.999695	FALSE
ENSG00000154978.13	HGNC:34518	VOPP1	2088.11	1.00685	0.00984858	0.0504575	0.195186	0.845248	0.999695	0.999695	FALSE
ENSG00000155008.16	HGNC:24009	APOOL	1193.59	1.00384	0.0055222	0.055587	0.0993433	0.920866	0.999695	0.999695	FALSE
ENSG00000155011.9	HGNC:2892	DKK2	47.6069	0.870238	-0.200518	0.19657	-1.02009	0.307687	0.999695	0.999695	FALSE
ENSG00000155016.18	HGNC:20582	CYP2U1	792.635	1.05064	0.0712658	0.0425763	1.67384	0.0941628	0.999695	0.999695	FALSE
ENSG00000155026.16	HGNC:27362	RSPH10B	40.03	0.929772	-0.105052	0.246066	-0.426926	0.669434	0.999695	0.999695	FALSE
ENSG00000155034.20	HGNC:21874	FBXL18	529.2	1.04134	0.058439	0.0763804	0.765105	0.444209	0.999695	0.999695	FALSE
ENSG00000155052.15	HGNC:18748	CNTNAP5	2587.07	0.993653	-0.00918534	0.082806	-0.110926	0.911675	0.999695	0.999695	FALSE
ENSG00000155066.16	HGNC:20685	PROM2	39.8845	1.06175	0.0864399	0.229691	0.376331	0.706671	0.999695	0.999695	FALSE
ENSG00000155085.16	HGNC:33814	AK9	555.255	1.01846	0.026383	0.076619	0.34434	0.730591	0.999695	0.999695	FALSE
ENSG00000155090.15	HGNC:11810	KLF10	315.02	1.11352	0.155129	0.135834	1.14205	0.253433	0.999695	0.999695	FALSE
ENSG00000155093.19	HGNC:9677	PTPRN2	2708.15	1.08751	0.121024	0.080373	1.50578	0.132124	0.999695	0.999695	FALSE
ENSG00000155096.15	HGNC:16432	AZIN1	4987.39	0.970463	-0.0432555	0.0534846	-0.808747	0.41866	0.999695	0.999695	FALSE
ENSG00000155097.12	HGNC:856	ATP6V1C1	6171.99	0.937318	-0.0933895	0.0513218	-1.81968	0.0688071	0.999695	0.999695	FALSE
ENSG00000155099.8	HGNC:25452	PIP4P2	1119.01	0.936541	-0.0945857	0.0607784	-1.55624	0.119651	0.999695	0.999695	FALSE
ENSG00000155100.11	HGNC:24281	OTUD6B	699.446	0.945015	-0.0815912	0.0448715	-1.81833	0.0690137	0.999695	0.999695	FALSE
ENSG00000155111.15	HGNC:19338	CDK19	2513.74	1.01887	0.0269643	0.0632224	0.426499	0.669744	0.999695	0.999695	FALSE
ENSG00000155115.7	HGNC:20872	GTF3C6	364.28	1.01339	0.0191966	0.0589263	0.325773	0.744596	0.999695	0.999695	FALSE
ENSG00000155158.20	HGNC:23704	TTC39B	1656.78	0.965414	-0.0507801	0.0912053	-0.556767	0.577687	0.999695	0.999695	FALSE
ENSG00000155189.12	HGNC:20886	AGPAT5	3661.75	1.04437	0.0626354	0.0523374	1.19676	0.231399	0.999695	0.999695	FALSE
ENSG00000155229.21	HGNC:13824	MMS19	1476.03	0.969412	-0.0448176	0.0435313	-1.02955	0.303222	0.999695	0.999695	FALSE
ENSG00000155252.13	HGNC:30031	PI4K2A	971.885	0.97068	-0.0429328	0.0369745	-1.16115	0.245583	0.999695	0.999695	FALSE
ENSG00000155254.13	HGNC:28674	MARVELD1	97.309	0.952259	-0.0705738	0.0998412	-0.70686	0.479653	0.999695	0.999695	FALSE
ENSG00000155256.18	HGNC:26559	ZFYVE27	562.77	1.02177	0.031064	0.0510525	0.608473	0.542874	0.999695	0.999695	FALSE
ENSG00000155265.11	HGNC:31668	GOLGA7B	461.25	1.10116	0.139018	0.0586436	2.37056	0.0177611	0.999695	0.999695	FALSE
ENSG00000155275.19	HGNC:26653	TRMT44	329.793	1.01666	0.0238313	0.0718482	0.33169	0.740124	0.999695	0.999695	FALSE
ENSG00000155287.11	HGNC:23472	SLC25A28	486.672	1.04596	0.0648331	0.0589642	1.09953	0.271535	0.999695	0.999695	FALSE
ENSG00000155304.6	HGNC:11375	HSPA13	5298.66	0.983	-0.0247372	0.0367677	-0.672797	0.501076	0.999695	0.999695	FALSE
ENSG00000155307.19	HGNC:10528	SAMSN1	116.46	0.906412	-0.141762	0.135607	-1.04538	0.295845	0.999695	0.999695	FALSE
ENSG00000155313.16	HGNC:12624	USP25	4207.48	0.982497	-0.0254745	0.0516845	-0.492883	0.622095	0.999695	0.999695	FALSE
ENSG00000155324.10	HGNC:24911	GRAMD2B	2074.2	1.04881	0.0687488	0.0846181	0.81246	0.416528	0.999695	0.999695	FALSE
ENSG00000155329.12	HGNC:25954	ZCCHC10	328.221	0.929388	-0.105647	0.0727457	-1.45228	0.146425	0.999695	0.999695	FALSE
ENSG00000155330.10	HGNC:33754	C16orf87	837.672	1.1195	0.162848	0.0932791	1.74582	0.0808423	0.999695	0.999695	FALSE
ENSG00000155363.19	HGNC:7200	MOV10	430.812	0.969173	-0.0451739	0.0773373	-0.584116	0.559142	0.999695	0.999695	FALSE
ENSG00000155366.17	HGNC:669	RHOC	444.158	1.07765	0.107895	0.0642924	1.67819	0.0933094	0.999695	0.999695	FALSE
ENSG00000155367.16	HGNC:20785	PPM1J	32.7375	1.10243	0.140687	0.120317	1.1693	0.242282	0.999695	0.999695	FALSE
ENSG00000155368.18	HGNC:2690	DBI	727.817	0.986989	-0.0188941	0.106968	-0.176633	0.859797	0.999695	0.999695	FALSE
ENSG00000155380.13	HGNC:10922	SLC16A1	1244.21	1.00391	0.00563135	0.111916	0.0503178	0.959869	0.999695	0.999695	FALSE
ENSG00000155393.14	HGNC:26087	HEATR3	641.789	0.9988	-0.00173243	0.065433	-0.0264764	0.978877	0.999695	0.999695	FALSE
ENSG00000155438.12	HGNC:17838	NIFK	812.013	0.928057	-0.107715	0.0825348	-1.30508	0.191865	0.999695	0.999695	FALSE
ENSG00000155463.14	HGNC:8526	OXA1L	627.347	0.989233	-0.015617	0.0522703	-0.298774	0.765112	0.999695	0.999695	FALSE
ENSG00000155465.20	HGNC:11065	SLC7A7	53.0413	0.918875	-0.122059	0.166655	-0.732405	0.463921	0.999695	0.999695	FALSE
ENSG00000155506.19	HGNC:29531	LARP1	3598.94	0.995878	-0.00595887	0.0697005	-0.0854925	0.93187	0.999695	0.999695	FALSE
ENSG00000155508.14	HGNC:9207	CNOT8	1227.27	1.01672	0.0239213	0.045989	0.520153	0.602957	0.999695	0.999695	FALSE
ENSG00000155511.18	HGNC:4571	GRIA1	4603.8	0.952351	-0.0704349	0.0699569	-1.00683	0.314015	0.999695	0.999695	FALSE
ENSG00000155530.4	HGNC:21964	LRGUK	186.91	1.00259	0.00372663	0.0780376	0.0477543	0.961912	0.999695	0.999695	FALSE
ENSG00000155542.12	HGNC:28508	SETD9	78.6571	0.997557	-0.00352953	0.124411	-0.02837	0.977367	0.999695	0.999695	FALSE
ENSG00000155545.20	HGNC:26678	MIER3	1470.61	0.974762	-0.0368786	0.0665549	-0.554108	0.579505	0.999695	0.999695	FALSE
ENSG00000155561.15	HGNC:18658	NUP205	1581.04	0.979258	-0.0302398	0.0572151	-0.528527	0.597133	0.999695	0.999695	FALSE
ENSG00000155592.16	HGNC:25677	ZKSCAN2	602.431	1.04337	0.0612509	0.0563743	1.08651	0.277256	0.999695	0.999695	FALSE
ENSG00000155621.15	HGNC:28784	C9orf85	357.442	1.00237	0.00341324	0.0635691	0.0536934	0.957179	0.999695	0.999695	FALSE
ENSG00000155629.15	HGNC:30034	PIK3AP1	180.834	0.97768	-0.0325651	0.167247	-0.194713	0.845618	0.999695	0.999695	FALSE
ENSG00000155636.15	HGNC:24468	RBM45	498.406	0.98376	-0.0236213	0.06438	-0.366905	0.71369	0.999695	0.999695	FALSE
ENSG00000155657.29	HGNC:12403	TTN	6260.86	0.8273	-0.273518	0.161964	-1.68876	0.0912656	0.999695	0.999695	FALSE
ENSG00000155659.15	HGNC:17032	VSIG4	88.7622	0.725211	-0.463526	0.240956	-1.92369	0.0543931	0.999695	0.999695	FALSE
ENSG00000155660.11	HGNC:30167	PDIA4	469.816	0.953701	-0.0683912	0.0771576	-0.886383	0.375411	0.999695	0.999695	FALSE
ENSG00000155666.12	HGNC:25840	KDM8	69.4963	1.04458	0.0629171	0.128148	0.490973	0.623446	0.999695	0.999695	FALSE
ENSG00000155719.18	HGNC:16378	OTOA	12.2311	0.70173	-0.511013	0.270696	-1.88777	0.0590568	0.999695	0.999695	FALSE
ENSG00000155729.13	HGNC:26446	KCTD18	316.457	1.03901	0.055207	0.0412568	1.33813	0.180854	0.999695	0.999695	FALSE
ENSG00000155744.10	HGNC:28593	FAM126B	4240.48	1.02932	0.0416973	0.0433664	0.961511	0.336295	0.999695	0.999695	FALSE
ENSG00000155749.13	HGNC:14439	FLACC1	235.213	0.977511	-0.0328146	0.0948971	-0.345792	0.729499	0.999695	0.999695	FALSE
ENSG00000155754.15	HGNC:14438	C2CD6	171.305	1.15016	0.201831	0.0879859	2.29391	0.0217959	0.999695	0.999695	FALSE
ENSG00000155755.20	HGNC:14432	TMEM237	1127.92	1.01124	0.0161252	0.0499944	0.322541	0.747043	0.999695	0.999695	FALSE
ENSG00000155760.3	HGNC:4045	FZD7	176.191	0.994247	-0.00832361	0.100521	-0.0828049	0.934007	0.999695	0.999695	FALSE
ENSG00000155761.14	HGNC:26620	SPAG17	215.624	1.40502	0.490587	0.202331	2.42468	0.015322	0.999695	0.999695	FALSE
ENSG00000155792.10	HGNC:22953	DEPTOR	306.63	1.02032	0.0290175	0.0663677	0.437223	0.661949	0.999695	0.999695	FALSE
ENSG00000155816.21	HGNC:14074	FMN2	2765.35	1.0139	0.0199121	0.0603882	0.329735	0.7416	0.999695	0.999695	FALSE
ENSG00000155827.12	HGNC:10062	RNF20	1417.39	1.00284	0.00409033	0.0564059	0.072516	0.942191	0.999695	0.999695	FALSE
ENSG00000155846.17	HGNC:30022	PPARGC1B	994.031	0.994169	-0.00843647	0.0544355	-0.154981	0.876836	0.999695	0.999695	FALSE
ENSG00000155849.16	HGNC:16286	ELMO1	2574.39	1.04441	0.0626941	0.0669264	0.936762	0.348881	0.999695	0.999695	FALSE
ENSG00000155850.9	HGNC:10994	SLC26A2	534.471	0.983571	-0.0238984	0.105802	-0.225879	0.821296	0.999695	0.999695	FALSE
ENSG00000155858.6	HGNC:30860	LSM11	505.121	1.04603	0.0649271	0.0830679	0.781616	0.43444	0.999695	0.999695	FALSE
ENSG00000155868.8	HGNC:2378	MED7	398.856	0.99388	-0.00885614	0.0552965	-0.160157	0.872757	0.999695	0.999695	FALSE
ENSG00000155876.6	HGNC:16963	RRAGA	1384.15	0.991246	-0.0126848	0.0693641	-0.182873	0.854898	0.999695	0.999695	FALSE
ENSG00000155886.12	HGNC:10976	SLC24A2	6606.37	1.05384	0.0756583	0.102138	0.740745	0.458848	0.999695	0.999695	FALSE
ENSG00000155893.13	HGNC:26303	PXYLP1	1027.4	0.998968	-0.00148979	0.0540252	-0.0275759	0.978	0.999695	0.999695	FALSE
ENSG00000155897.10	HGNC:239	ADCY8	402.468	1.03262	0.0463135	0.112219	0.412708	0.679821	0.999695	0.999695	FALSE
ENSG00000155903.14	HGNC:9872	RASA2	1397.32	0.991062	-0.0129529	0.0824917	-0.157021	0.875228	0.999695	0.999695	FALSE
ENSG00000155906.20	HGNC:21176	RMND1	404.086	1.0404	0.0571403	0.0563419	1.01417	0.310501	0.999695	0.999695	FALSE
ENSG00000155926.14	HGNC:10902	SLA	300.603	1.04219	0.0596148	0.119173	0.500238	0.616907	0.999695	0.999695	FALSE
ENSG00000155957.19	HGNC:24257	TMBIM4	1145.16	1.01245	0.0178549	0.0622132	0.286995	0.774116	0.999695	0.999695	FALSE
ENSG00000155959.12	HGNC:12662	VBP1	2189.53	1.03695	0.0523419	0.0407139	1.2856	0.198582	0.999695	0.999695	FALSE
ENSG00000155961.5	HGNC:16499	RAB39B	914.231	1.00088	0.00126709	0.0429547	0.0294983	0.976467	0.999695	0.999695	FALSE
ENSG00000155962.13	HGNC:2063	CLIC2	216.617	0.95545	-0.065747	0.133049	-0.494155	0.621196	0.999695	0.999695	FALSE
ENSG00000155966.14	HGNC:3776	AFF2	629.666	0.94667	-0.0790665	0.0821986	-0.961896	0.336102	0.999695	0.999695	FALSE
ENSG00000155970.12	HGNC:27820	MICU3	3539.84	1.01349	0.0193316	0.0419813	0.460481	0.645171	0.999695	0.999695	FALSE
ENSG00000155974.13	HGNC:18708	GRIP1	825.745	1.04974	0.0700356	0.0998989	0.701065	0.483263	0.999695	0.999695	FALSE
ENSG00000155975.10	HGNC:24928	VPS37A	1261.77	0.993146	-0.00992214	0.0516964	-0.191931	0.847796	0.999695	0.999695	FALSE
ENSG00000155980.13	HGNC:6323	KIF5A	11492.4	1.0579	0.0811984	0.0772687	1.05086	0.293324	0.999695	0.999695	FALSE
ENSG00000156011.18	HGNC:19093	PSD3	29230.2	1.00257	0.00369837	0.0479324	0.0771581	0.938498	0.999695	0.999695	FALSE
ENSG00000156017.13	HGNC:23435	CARNMT1	1177.94	0.973632	-0.038552	0.0578996	-0.665842	0.505512	0.999695	0.999695	FALSE
ENSG00000156026.15	HGNC:23526	MCU	353.365	1.05884	0.0824811	0.0628294	1.31278	0.189258	0.999695	0.999695	FALSE
ENSG00000156030.14	HGNC:19853	MIDEAS	879.498	1.02409	0.0343398	0.0602904	0.569573	0.568967	0.999695	0.999695	FALSE
ENSG00000156042.19	HGNC:30726	CFAP70	804.887	0.951079	-0.0723632	0.0855193	-0.846162	0.397463	0.999695	0.999695	FALSE
ENSG00000156049.7	HGNC:4382	GNA14	163.256	0.96067	-0.0578867	0.134753	-0.429575	0.667505	0.999695	0.999695	FALSE
ENSG00000156050.10	HGNC:19854	FAM161B	402.167	1.01266	0.0181533	0.0485382	0.374	0.708404	0.999695	0.999695	FALSE
ENSG00000156052.11	HGNC:4390	GNAQ	8670.75	1.00719	0.010333	0.0388894	0.265702	0.790469	0.999695	0.999695	FALSE
ENSG00000156076.10	HGNC:18081	WIF1	1784.39	1.04939	0.0695482	0.215264	0.323084	0.746632	0.999695	0.999695	FALSE
ENSG00000156097.13	HGNC:13300	GPR61	354.703	1.09829	0.135254	0.102451	1.32017	0.186777	0.999695	0.999695	FALSE
ENSG00000156103.16	HGNC:7162	MMP16	2249.5	1.03151	0.0447551	0.0651241	0.687227	0.49194	0.999695	0.999695	FALSE
ENSG00000156110.15	HGNC:257	ADK	1382.78	0.969923	-0.0440572	0.0458859	-0.960147	0.336981	0.999695	0.999695	FALSE
ENSG00000156113.24	HGNC:6284	KCNMA1	7789.2	0.991412	-0.0124438	0.0492948	-0.252436	0.800704	0.999695	0.999695	FALSE
ENSG00000156136.10	HGNC:2704	DCK	2373.47	0.965171	-0.0511442	0.0412746	-1.23912	0.215301	0.999695	0.999695	FALSE
ENSG00000156140.10	HGNC:219	ADAMTS3	823.306	0.942901	-0.0848215	0.107804	-0.786813	0.431392	0.999695	0.999695	FALSE
ENSG00000156162.16	HGNC:27829	DPY19L4	1742.44	1.18249	0.241826	0.0853224	2.83426	0.00459322	0.999695	0.999695	FALSE
ENSG00000156170.13	HGNC:28625	NDUFAF6	652.925	1.025	0.0356185	0.0569587	0.62534	0.531748	0.999695	0.999695	FALSE
ENSG00000156171.15	HGNC:28769	DRAM2	606.481	1.02539	0.03617	0.090336	0.400394	0.688866	0.999695	0.999695	FALSE
ENSG00000156172.6	HGNC:27232	CFAP418	255.198	1.00689	0.00990033	0.0705164	0.140398	0.888346	0.999695	0.999695	FALSE
ENSG00000156206.14	HGNC:26782	CFAP161	89.9646	0.960679	-0.0578731	0.117979	-0.490536	0.623754	0.999695	0.999695	FALSE
ENSG00000156218.13	HGNC:14633	ADAMTSL3	210.582	0.917837	-0.12369	0.155874	-0.793524	0.427473	0.999695	0.999695	FALSE
ENSG00000156219.17	HGNC:725	ART3	124.987	0.759729	-0.396443	0.200587	-1.97642	0.0481074	0.999695	0.999695	FALSE
ENSG00000156232.7	HGNC:30493	WHAMM	274.517	0.887766	-0.171749	0.0932224	-1.84236	0.0654225	0.999695	0.999695	FALSE
ENSG00000156239.12	HGNC:16021	N6AMT1	531.939	1.00032	0.000466276	0.0577592	0.00807276	0.993559	0.999695	0.999695	FALSE
ENSG00000156253.7	HGNC:1302	RWDD2B	344.642	0.867305	-0.205388	0.0963641	-2.13137	0.0330583	0.999695	0.999695	FALSE
ENSG00000156256.15	HGNC:12614	USP16	1820.17	0.911266	-0.134056	0.0806334	-1.66254	0.096404	0.999695	0.999695	FALSE
ENSG00000156261.13	HGNC:1623	CCT8	2574.66	0.986066	-0.0202433	0.0379344	-0.53364	0.593591	0.999695	0.999695	FALSE
ENSG00000156265.16	HGNC:16457	MAP3K7CL	49.1164	0.958282	-0.0614784	0.148673	-0.413515	0.67923	0.999695	0.999695	FALSE
ENSG00000156273.16	HGNC:935	BACH1	1785.26	0.982493	-0.0254803	0.0683237	-0.372936	0.709196	0.999695	0.999695	FALSE
ENSG00000156298.13	HGNC:11854	TSPAN7	16131.9	0.989414	-0.0153537	0.0452361	-0.339413	0.734299	0.999695	0.999695	FALSE
ENSG00000156299.14	HGNC:11805	TIAM1	4208.24	0.981153	-0.0274493	0.0509026	-0.539252	0.589713	0.999695	0.999695	FALSE
ENSG00000156304.15	HGNC:19304	SCAF4	571.106	0.977557	-0.0327471	0.0381762	-0.857788	0.39101	0.999695	0.999695	FALSE
ENSG00000156313.15	HGNC:10295	RPGR	342.842	1.00455	0.00654699	0.0920739	0.0711059	0.943313	0.999695	0.999695	FALSE
ENSG00000156345.18	HGNC:21420	CDK20	495.523	1.00378	0.00543617	0.0619844	0.0877022	0.930113	0.999695	0.999695	FALSE
ENSG00000156374.16	HGNC:21156	PCGF6	239.16	0.986653	-0.0193849	0.0679253	-0.285385	0.775349	0.999695	0.999695	FALSE
ENSG00000156381.9	HGNC:20096	ANKRD9	213.631	1.021	0.0299767	0.149103	0.201047	0.840662	0.999695	0.999695	FALSE
ENSG00000156384.15	HGNC:29574	SFR1	111.428	1.00831	0.0119435	0.0972063	0.122867	0.902212	0.999695	0.999695	FALSE
ENSG00000156395.14	HGNC:16699	SORCS3	1104.95	0.99682	-0.00459443	0.0540777	-0.0849598	0.932293	0.999695	0.999695	FALSE
ENSG00000156398.13	HGNC:16086	SFXN2	178.027	0.926376	-0.110331	0.142409	-0.774747	0.438489	0.999695	0.999695	FALSE
ENSG00000156411.10	HGNC:1188	ATP5MJ	1143.8	1.02785	0.0396266	0.0594553	0.666494	0.505095	0.999695	0.999695	FALSE
ENSG00000156414.20	HGNC:20122	TDRD9	404.058	0.95928	-0.0599756	0.128684	-0.466069	0.641166	0.999695	0.999695	FALSE
ENSG00000156453.14	HGNC:8655	PCDH1	1881.95	1.09206	0.127053	0.0678691	1.87202	0.0612033	0.999695	0.999695	FALSE
ENSG00000156463.18	HGNC:26299	SH3RF2	486.636	0.919747	-0.120691	0.129965	-0.928643	0.353074	0.999695	0.999695	FALSE
ENSG00000156467.10	HGNC:12582	UQCRB	6005.11	0.998809	-0.0017197	0.06085	-0.0282613	0.977454	0.999695	0.999695	FALSE
ENSG00000156469.9	HGNC:24258	MTERF3	457.159	0.964881	-0.0515767	0.0500756	-1.02998	0.303021	0.999695	0.999695	FALSE
ENSG00000156471.13	HGNC:9587	PTDSS1	2569.57	1.0365	0.0517165	0.0544264	0.95021	0.342006	0.999695	0.999695	FALSE
ENSG00000156475.19	HGNC:9305	PPP2R2B	6058.05	1.02251	0.0321184	0.0380204	0.844768	0.398241	0.999695	0.999695	FALSE
ENSG00000156482.11	HGNC:10333	RPL30	3209.23	1.03176	0.0451017	0.04257	1.05947	0.289385	0.999695	0.999695	FALSE
ENSG00000156486.8	HGNC:6301	KCNS2	324.35	0.984187	-0.0229954	0.124312	-0.184981	0.853244	0.999695	0.999695	FALSE
ENSG00000156500.16	HGNC:25202	PABIR3	175.717	0.899851	-0.152241	0.101051	-1.50657	0.13192	0.999695	0.999695	FALSE
ENSG00000156502.14	HGNC:11471	SUPV3L1	759.562	0.906273	-0.141983	0.0738865	-1.92164	0.0546513	0.999695	0.999695	FALSE
ENSG00000156504.17	HGNC:30490	PABIR2	1144.67	0.993465	-0.00945944	0.0553694	-0.170842	0.864348	0.999695	0.999695	FALSE
ENSG00000156508.19	HGNC:3189	EEF1A1	92707.6	1.01636	0.0234178	0.03689	0.634801	0.525558	0.999695	0.999695	FALSE
ENSG00000156509.14	HGNC:28521	FBXO43	10.223	1.06371	0.0891001	0.212065	0.420155	0.674372	0.999695	0.999695	FALSE
ENSG00000156510.13	HGNC:23302	HKDC1	38.7563	1.01358	0.0194666	0.185699	0.104829	0.916512	0.999695	0.999695	FALSE
ENSG00000156515.24	HGNC:4922	HK1	2690.92	1.01898	0.0271249	0.0537192	0.504939	0.613602	0.999695	0.999695	FALSE
ENSG00000156521.14	HGNC:28531	TYSND1	200.574	1.09793	0.13479	0.0605768	2.22511	0.0260741	0.999695	0.999695	FALSE
ENSG00000156531.18	HGNC:18145	PHF6	1538.55	0.984983	-0.02183	0.0337698	-0.646435	0.517998	0.999695	0.999695	FALSE
ENSG00000156535.15	HGNC:21685	CD109	745.117	1.16246	0.217179	0.0873039	2.48762	0.0128602	0.999695	0.999695	FALSE
ENSG00000156564.9	HGNC:21226	LRFN2	69.8647	1.1164	0.158855	0.178206	0.891413	0.372708	0.999695	0.999695	FALSE
ENSG00000156587.16	HGNC:12490	UBE2L6	268.387	1.06332	0.0885756	0.0851185	1.04062	0.298054	0.999695	0.999695	FALSE
ENSG00000156599.11	HGNC:18472	ZDHHC5	729.272	1.10181	0.139869	0.08241	1.69723	0.0896525	0.999695	0.999695	FALSE
ENSG00000156603.20	HGNC:29600	MED19	207.253	0.987287	-0.0184582	0.0565326	-0.326505	0.744042	0.999695	0.999695	FALSE
ENSG00000156639.12	HGNC:18019	ZFAND3	648.48	1.08967	0.123894	0.0627564	1.9742	0.0483592	0.999695	0.999695	FALSE
ENSG00000156642.17	HGNC:17867	NPTN	6329.08	1.00672	0.00965709	0.0441466	0.218751	0.826844	0.999695	0.999695	FALSE
ENSG00000156650.14	HGNC:17582	KAT6B	4111.92	0.942563	-0.0853392	0.052841	-1.61502	0.106307	0.999695	0.999695	FALSE
ENSG00000156671.15	HGNC:26320	SAMD8	5746.06	1.02458	0.0350288	0.0411345	0.851568	0.394454	0.999695	0.999695	FALSE
ENSG00000156675.16	HGNC:30265	RAB11FIP1	169.177	0.959676	-0.0593803	0.129283	-0.459305	0.646015	0.999695	0.999695	FALSE
ENSG00000156687.11	HGNC:18634	UNC5D	2459.3	1.01729	0.0247364	0.0592191	0.41771	0.676159	0.999695	0.999695	FALSE
ENSG00000156697.13	HGNC:10665	UTP14A	233.192	0.988716	-0.0163725	0.0712866	-0.229672	0.818347	0.999695	0.999695	FALSE
ENSG00000156709.15	HGNC:8768	AIFM1	386.269	0.977146	-0.0333541	0.0514631	-0.648117	0.516909	0.999695	0.999695	FALSE
ENSG00000156711.17	HGNC:6875	MAPK13	193.394	1.05951	0.0833946	0.116027	0.718754	0.472292	0.999695	0.999695	FALSE
ENSG00000156735.11	HGNC:940	BAG4	2986.78	1.01963	0.0280486	0.0432704	0.648217	0.516845	0.999695	0.999695	FALSE
ENSG00000156787.17	HGNC:30888	TBC1D31	840.075	0.991549	-0.0122439	0.0563244	-0.217381	0.827911	0.999695	0.999695	FALSE
ENSG00000156795.8	HGNC:25490	NTAQ1	390.539	1.06239	0.0873135	0.0739004	1.1815	0.237403	0.999695	0.999695	FALSE
ENSG00000156802.13	HGNC:30123	ATAD2	1000.83	0.98419	-0.022992	0.0594435	-0.386787	0.698914	0.999695	0.999695	FALSE
ENSG00000156804.7	HGNC:16731	FBXO32	1133.9	0.956249	-0.0645416	0.109261	-0.590708	0.554716	0.999695	0.999695	FALSE
ENSG00000156831.8	HGNC:26513	NSMCE2	279.912	0.929983	-0.104724	0.0508136	-2.06094	0.0393091	0.999695	0.999695	FALSE
ENSG00000156853.13	HGNC:25173	ZNF689	185.122	0.977385	-0.0330018	0.0649117	-0.50841	0.611166	0.999695	0.999695	FALSE
ENSG00000156858.12	HGNC:28458	PRR14	72.8766	0.958925	-0.0605101	0.0922219	-0.656136	0.511737	0.999695	0.999695	FALSE
ENSG00000156860.16	HGNC:20442	FBRS	160.408	0.94923	-0.0751709	0.0740529	-1.0151	0.31006	0.999695	0.999695	FALSE
ENSG00000156869.14	HGNC:27622	FRRS1	43.3469	0.995829	-0.00602971	0.255846	-0.0235678	0.981197	0.999695	0.999695	FALSE
ENSG00000156873.16	HGNC:8931	PHKG2	240.261	0.90486	-0.144234	0.0521451	-2.76601	0.00567464	0.999695	0.999695	FALSE
ENSG00000156875.14	HGNC:23363	MFSD14A	2020.23	1.01414	0.0202561	0.0357168	0.567131	0.570625	0.999695	0.999695	FALSE
ENSG00000156876.10	HGNC:25403	SASS6	118.07	0.976241	-0.0346907	0.0702837	-0.493581	0.621602	0.999695	0.999695	FALSE
ENSG00000156925.12	HGNC:12874	ZIC3	101.275	0.896498	-0.157628	0.132822	-1.18676	0.235321	0.999695	0.999695	FALSE
ENSG00000156928.5	HGNC:21721	MALSU1	312.934	1.03833	0.0542616	0.0546026	0.993755	0.320342	0.999695	0.999695	FALSE
ENSG00000156931.16	HGNC:29122	VPS8	3152.79	0.991875	-0.0117695	0.0530546	-0.221837	0.824441	0.999695	0.999695	FALSE
ENSG00000156958.15	HGNC:4119	GALK2	1554.64	1.02674	0.0380732	0.0490094	0.776855	0.437244	0.999695	0.999695	FALSE
ENSG00000156959.9	HGNC:29568	LHFPL4	755.864	1.02354	0.0335624	0.0566983	0.591947	0.553886	0.999695	0.999695	FALSE
ENSG00000156966.7	HGNC:18811	B3GNT7	58.6642	1.04889	0.0688634	0.120953	0.569342	0.569124	0.999695	0.999695	FALSE
ENSG00000156968.9	HGNC:26827	MPV17L	482.761	1.05722	0.0802688	0.112633	0.712658	0.476058	0.999695	0.999695	FALSE
ENSG00000156970.13	HGNC:1149	BUB1B	53.692	1.14906	0.20045	0.284822	0.703773	0.481574	0.999695	0.999695	FALSE
ENSG00000156973.14	HGNC:8788	PDE6D	296.729	1.01996	0.028512	0.0505304	0.564254	0.572581	0.999695	0.999695	FALSE
ENSG00000156976.17	HGNC:3284	EIF4A2	24377.4	0.96278	-0.0547214	0.0582554	-0.939336	0.347558	0.999695	0.999695	FALSE
ENSG00000156983.17	HGNC:14255	BRPF1	263.877	1.00722	0.0103776	0.0667011	0.155584	0.876361	0.999695	0.999695	FALSE
ENSG00000156990.14	HGNC:28437	RPUSD3	211.19	1.03223	0.0457639	0.0609634	0.750679	0.452846	0.999695	0.999695	FALSE
ENSG00000157005.4	HGNC:11329	SST	1082.38	0.984269	-0.0228749	0.128242	-0.178372	0.858431	0.999695	0.999695	FALSE
ENSG00000157014.11	HGNC:28988	TATDN2	860.842	1.01073	0.0154009	0.0577628	0.266623	0.789759	0.999695	0.999695	FALSE
ENSG00000157020.18	HGNC:10697	SEC13	395.055	1.01374	0.019683	0.0469469	0.41926	0.675026	0.999695	0.999695	FALSE
ENSG00000157036.13	HGNC:3347	EXOG	635.3	1.03229	0.0458491	0.0580692	0.789559	0.429786	0.999695	0.999695	FALSE
ENSG00000157045.9	HGNC:29909	NTAN1	364.266	0.935949	-0.0954984	0.0863115	-1.10644	0.268537	0.999695	0.999695	FALSE
ENSG00000157064.11	HGNC:16789	NMNAT2	4399.66	1.06522	0.0911511	0.0574746	1.58594	0.112754	0.999695	0.999695	FALSE
ENSG00000157077.16	HGNC:6775	ZFYVE9	3725.41	0.985157	-0.0215737	0.035465	-0.60831	0.542982	0.999695	0.999695	FALSE
ENSG00000157087.20	HGNC:815	ATP2B2	7317.34	1.06973	0.0972506	0.0759834	1.27989	0.200583	0.999695	0.999695	FALSE
ENSG00000157103.12	HGNC:11042	SLC6A1	7109.83	1.00966	0.0138701	0.0475724	0.291559	0.770624	0.999695	0.999695	FALSE
ENSG00000157106.18	HGNC:30045	SMG1	10501.6	0.969444	-0.0447712	0.0420051	-1.06585	0.28649	0.999695	0.999695	FALSE
ENSG00000157107.14	HGNC:25180	FCHO2	857.273	1.06677	0.0932501	0.056373	1.65416	0.0980943	0.999695	0.999695	FALSE
ENSG00000157110.16	HGNC:19097	RBPMS	111.429	0.909735	-0.136481	0.145036	-0.941016	0.346697	0.999695	0.999695	FALSE
ENSG00000157111.13	HGNC:27031	TMEM171	15.7403	0.787497	-0.344653	0.215592	-1.59863	0.109903	0.999695	0.999695	FALSE
ENSG00000157150.5	HGNC:11823	TIMP4	57.8605	1.09101	0.125665	0.131497	0.955649	0.33925	0.999695	0.999695	FALSE
ENSG00000157152.17	HGNC:11495	SYN2	9468.47	0.95276	-0.0698149	0.0557961	-1.25125	0.210843	0.999695	0.999695	FALSE
ENSG00000157168.20	HGNC:7997	NRG1	423.252	1.04283	0.0605023	0.10772	0.561664	0.574345	0.999695	0.999695	FALSE
ENSG00000157181.16	HGNC:24299	ODR4	1656.99	0.940173	-0.089002	0.055958	-1.59051	0.111719	0.999695	0.999695	FALSE
ENSG00000157184.7	HGNC:2330	CPT2	300.706	1.04544	0.0641123	0.0756187	0.847837	0.396529	0.999695	0.999695	FALSE
ENSG00000157191.20	HGNC:25528	NECAP2	283.395	1.02007	0.0286714	0.0649655	0.441334	0.658972	0.999695	0.999695	FALSE
ENSG00000157193.18	HGNC:6700	LRP8	1383.24	0.9174	-0.124377	0.0989664	-1.25675	0.208842	0.999695	0.999695	FALSE
ENSG00000157212.19	HGNC:8624	PAXIP1	247.19	0.978182	-0.0318255	0.0537713	-0.591868	0.553939	0.999695	0.999695	FALSE
ENSG00000157214.14	HGNC:17885	STEAP2	2709.79	0.985179	-0.0215421	0.0490976	-0.438761	0.660835	0.999695	0.999695	FALSE
ENSG00000157216.16	HGNC:15674	SSBP3	851.315	1.08114	0.112551	0.0693134	1.62379	0.10442	0.999695	0.999695	FALSE
ENSG00000157219.5	HGNC:5300	HTR5A	276.45	1.00182	0.00261832	0.0948953	0.0275917	0.977988	0.999695	0.999695	FALSE
ENSG00000157224.16	HGNC:2034	CLDN12	2181.02	1.01581	0.0226356	0.0437414	0.517488	0.604816	0.999695	0.999695	FALSE
ENSG00000157227.14	HGNC:7160	MMP14	105.257	1.01176	0.0168721	0.133333	0.126541	0.899304	0.999695	0.999695	FALSE
ENSG00000157240.4	HGNC:4038	FZD1	292.585	1.00221	0.00317855	0.070488	0.0450935	0.964033	0.999695	0.999695	FALSE
ENSG00000157259.8	HGNC:29941	GATAD1	755.105	1.01061	0.0152235	0.0572122	0.266087	0.790172	0.999695	0.999695	FALSE
ENSG00000157303.11	HGNC:28391	SUSD3	12.6095	0.813626	-0.297563	0.209844	-1.41802	0.156186	0.999695	0.999695	FALSE
ENSG00000157306.14	HGNC:52658	ZFHX2-AS1	102.014	0.955866	-0.0651193	0.113889	-0.57178	0.567471	0.999695	0.999695	FALSE
ENSG00000157322.18	HGNC:30388	CLEC18A	27.5145	1.20197	0.265403	0.314766	0.843176	0.39913	0.999695	0.999695	FALSE
ENSG00000157326.19	HGNC:16985	DHRS4	115.057	1.03633	0.0514831	0.0802668	0.6414	0.521263	0.999695	0.999695	FALSE
ENSG00000157335.21	HGNC:28538	CLEC18C	21.0526	1.00912	0.0131036	0.545379	0.0240266	0.980831	0.999695	0.999695	FALSE
ENSG00000157343.9	HGNC:21099	ARMC12	25.5808	1.0035	0.00503993	0.122345	0.0411944	0.967141	0.999695	0.999695	FALSE
ENSG00000157349.17	HGNC:2742	DDX19B	316.168	0.934196	-0.0982034	0.0989651	-0.992303	0.32105	0.999695	0.999695	FALSE
ENSG00000157350.13	HGNC:10863	ST3GAL2	463.33	0.814854	-0.295387	0.148346	-1.9912	0.0464585	0.999695	0.999695	FALSE
ENSG00000157353.17	HGNC:29500	FCSK	217.884	1.16676	0.22251	0.105759	2.10394	0.0353839	0.999695	0.999695	FALSE
ENSG00000157368.12	HGNC:28529	IL34	99.4712	0.979387	-0.0300497	0.0844035	-0.356025	0.721822	0.999695	0.999695	FALSE
ENSG00000157379.14	HGNC:16445	DHRS1	83.9991	1.15094	0.202809	0.105101	1.92967	0.0536479	0.999695	0.999695	FALSE
ENSG00000157388.20	HGNC:1391	CACNA1D	1766.22	1.03462	0.0491027	0.0459257	1.06918	0.28499	0.999695	0.999695	FALSE
ENSG00000157399.17	HGNC:719	ARSL	52.7325	1.06204	0.0868386	0.155456	0.558606	0.57643	0.999695	0.999695	FALSE
ENSG00000157404.17	HGNC:6342	KIT	1599.12	1.11965	0.163043	0.118932	1.37089	0.170409	0.999695	0.999695	FALSE
ENSG00000157423.18	HGNC:19368	HYDIN	1701.17	1.01134	0.0162648	0.0732738	0.221973	0.824335	0.999695	0.999695	FALSE
ENSG00000157426.14	HGNC:23993	AASDH	819.258	0.887992	-0.171382	0.0786681	-2.17854	0.029366	0.999695	0.999695	FALSE
ENSG00000157429.16	HGNC:12981	ZNF19	147.078	1.03682	0.0521639	0.0996592	0.523423	0.60068	0.999695	0.999695	FALSE
ENSG00000157445.15	HGNC:15460	CACNA2D3	3409.48	0.95055	-0.0731653	0.0668324	-1.09476	0.273623	0.999695	0.999695	FALSE
ENSG00000157450.16	HGNC:17384	RNF111	2033.91	1.02733	0.0388937	0.0495211	0.785395	0.432222	0.999695	0.999695	FALSE
ENSG00000157470.12	HGNC:28379	FAM81A	729.062	0.926052	-0.110835	0.0747568	-1.4826	0.13818	0.999695	0.999695	FALSE
ENSG00000157483.9	HGNC:7599	MYO1E	602.133	0.903877	-0.145801	0.17864	-0.816173	0.414401	0.999695	0.999695	FALSE
ENSG00000157500.12	HGNC:24035	APPL1	3316.74	1.00518	0.00745658	0.0392503	0.189975	0.849329	0.999695	0.999695	FALSE
ENSG00000157502.13	HGNC:26583	PWWP3B	155.983	0.970386	-0.0433693	0.136992	-0.316583	0.75156	0.999695	0.999695	FALSE
ENSG00000157510.14	HGNC:26714	AFAP1L1	43.333	0.758842	-0.398128	0.199413	-1.9965	0.0458794	0.999695	0.999695	FALSE
ENSG00000157514.18	HGNC:3051	TSC22D3	1197.41	0.983947	-0.0233473	0.100209	-0.232987	0.815772	0.999695	0.999695	FALSE
ENSG00000157538.14	HGNC:3044	VPS26C	758.659	0.972448	-0.0403063	0.0454932	-0.885985	0.375626	0.999695	0.999695	FALSE
ENSG00000157540.22	HGNC:3091	DYRK1A	5115.76	1.00783	0.0112453	0.0292941	0.383877	0.701069	0.999695	0.999695	FALSE
ENSG00000157542.11	HGNC:6267	KCNJ6	828.362	1.05202	0.0731642	0.139418	0.524782	0.599735	0.999695	0.999695	FALSE
ENSG00000157554.20	HGNC:3446	ERG	102.197	0.954162	-0.0676934	0.142682	-0.474436	0.635189	0.999695	0.999695	FALSE
ENSG00000157557.13	HGNC:3489	ETS2	1109.73	0.923533	-0.114765	0.0783606	-1.46458	0.143036	0.999695	0.999695	FALSE
ENSG00000157570.12	HGNC:20660	TSPAN18	48.7558	0.914264	-0.129318	0.278695	-0.464011	0.64264	0.999695	0.999695	FALSE
ENSG00000157578.14	HGNC:1255	LCA5L	53.9524	1.1382	0.186751	0.233626	0.79936	0.424082	0.999695	0.999695	FALSE
ENSG00000157593.19	HGNC:16872	SLC35B2	243.147	0.981931	-0.0263059	0.0599533	-0.438773	0.660826	0.999695	0.999695	FALSE
ENSG00000157600.12	HGNC:26217	TMEM164	1109.35	1.01683	0.0240802	0.0558614	0.431071	0.666417	0.999695	0.999695	FALSE
ENSG00000157601.15	HGNC:7532	MX1	1129.4	1.02368	0.0337666	0.094356	0.357863	0.720446	0.999695	0.999695	FALSE
ENSG00000157613.11	HGNC:18856	CREB3L1	19.7412	1.17671	0.234765	0.184696	1.27109	0.203697	0.999695	0.999695	FALSE
ENSG00000157617.17	HGNC:1266	C2CD2	1263.12	0.986026	-0.0203031	0.065369	-0.310593	0.75611	0.999695	0.999695	FALSE
ENSG00000157625.16	HGNC:30681	TAB3	1072.55	1.04687	0.066082	0.0470373	1.40488	0.160056	0.999695	0.999695	FALSE
ENSG00000157637.13	HGNC:28237	SLC38A10	297.38	1.06156	0.0861896	0.0815262	1.0572	0.290419	0.999695	0.999695	FALSE
ENSG00000157653.12	HGNC:23570	C9orf43	24.1215	1.04662	0.0657342	0.137238	0.47898	0.631953	0.999695	0.999695	FALSE
ENSG00000157654.19	HGNC:33529	PALM2AKAP2	3333.11	1.00716	0.0102982	0.0585722	0.17582	0.860435	0.999695	0.999695	FALSE
ENSG00000157657.15	HGNC:29416	ZNF618	249.057	0.974085	-0.037881	0.0846696	-0.447398	0.654587	0.999695	0.999695	FALSE
ENSG00000157680.16	HGNC:2855	DGKI	9395.13	0.979396	-0.0300362	0.0708712	-0.423814	0.671702	0.999695	0.999695	FALSE
ENSG00000157693.15	HGNC:24513	TMEM268	1266.14	0.993009	-0.0101206	0.0539334	-0.18765	0.851151	0.999695	0.999695	FALSE
ENSG00000157703.16	HGNC:27034	SVOPL	36.9587	0.970254	-0.0435649	0.186519	-0.233568	0.81532	0.999695	0.999695	FALSE
ENSG00000157734.14	HGNC:16315	SNX22	297.811	1.08036	0.111509	0.134631	0.828253	0.407527	0.999695	0.999695	FALSE
ENSG00000157741.15	HGNC:21931	UBN2	3743.41	1.0132	0.0189167	0.0457338	0.413627	0.679147	0.999695	0.999695	FALSE
ENSG00000157764.14	HGNC:1097	BRAF	4833.15	0.986247	-0.0199791	0.0446389	-0.447572	0.654462	0.999695	0.999695	FALSE
ENSG00000157766.19	HGNC:319	ACAN	48.0301	0.907205	-0.1405	0.149096	-0.942342	0.346017	0.999695	0.999695	FALSE
ENSG00000157778.9	HGNC:22420	PSMG3	126.567	0.867741	-0.204663	0.0991327	-2.06454	0.0389666	0.999695	0.999695	FALSE
ENSG00000157782.10	HGNC:1384	CABP1	276.72	0.946154	-0.0798526	0.115947	-0.688702	0.491011	0.999695	0.999695	FALSE
ENSG00000157796.18	HGNC:18340	WDR19	1642.09	0.960735	-0.0577903	0.0579064	-0.997995	0.318282	0.999695	0.999695	FALSE
ENSG00000157800.18	HGNC:20651	SLC37A3	1794.21	0.999107	-0.0012886	0.0698073	-0.0184594	0.985272	0.999695	0.999695	FALSE
ENSG00000157823.17	HGNC:571	AP3S2	1511.25	0.974687	-0.0369891	0.0578539	-0.639354	0.522593	0.999695	0.999695	FALSE
ENSG00000157827.20	HGNC:18267	FMNL2	9351.56	0.951947	-0.0710471	0.045246	-1.57024	0.116359	0.999695	0.999695	FALSE
ENSG00000157833.13	HGNC:27172	GAREM2	471.549	1.06831	0.0953307	0.113385	0.840774	0.400475	0.999695	0.999695	FALSE
ENSG00000157837.16	HGNC:30424	SPPL3	1091.79	1.05141	0.0723219	0.0834503	0.866646	0.386136	0.999695	0.999695	FALSE
ENSG00000157851.17	HGNC:20637	DPYSL5	1380.82	1.03411	0.0483939	0.0847331	0.571134	0.567909	0.999695	0.999695	FALSE
ENSG00000157856.12	HGNC:24245	DRC1	78.6766	0.826835	-0.274328	0.143649	-1.90972	0.0561699	0.999695	0.999695	FALSE
ENSG00000157869.16	HGNC:9768	RAB28	807.143	1.00382	0.00550352	0.0474636	0.115952	0.90769	0.999695	0.999695	FALSE
ENSG00000157870.17	HGNC:28390	PRXL2B	330.246	0.96501	-0.0513835	0.106201	-0.483831	0.628506	0.999695	0.999695	FALSE
ENSG00000157873.18	HGNC:11912	TNFRSF14	41.1748	0.85473	-0.226459	0.155462	-1.45668	0.145204	0.999695	0.999695	FALSE
ENSG00000157881.16	HGNC:19366	PANK4	447.758	1.04274	0.0603759	0.0536701	1.12494	0.260613	0.999695	0.999695	FALSE
ENSG00000157890.19	HGNC:29635	MEGF11	355.815	1.05565	0.0781346	0.0994438	0.785716	0.432034	0.999695	0.999695	FALSE
ENSG00000157895.11	HGNC:25719	C12orf43	257.983	1.03275	0.0464905	0.0542721	0.856618	0.391656	0.999695	0.999695	FALSE
ENSG00000157911.11	HGNC:8851	PEX10	204.871	0.888445	-0.170645	0.0924598	-1.84561	0.0649486	0.999695	0.999695	FALSE
ENSG00000157916.20	HGNC:30309	RER1	720.927	0.943991	-0.083155	0.0660017	-1.25989	0.207709	0.999695	0.999695	FALSE
ENSG00000157927.17	HGNC:22226	RADIL	56.238	1.26092	0.334479	0.176248	1.89777	0.0577265	0.999695	0.999695	FALSE
ENSG00000157933.10	HGNC:10896	SKI	853.788	1.03477	0.0493153	0.063744	0.773647	0.43914	0.999695	0.999695	FALSE
ENSG00000157954.15	HGNC:32225	WIPI2	2024.09	1.00525	0.00754876	0.035714	0.211367	0.832601	0.999695	0.999695	FALSE
ENSG00000157978.12	HGNC:18640	LDLRAP1	141.365	0.914992	-0.12817	0.135989	-0.942502	0.345936	0.999695	0.999695	FALSE
ENSG00000157985.19	HGNC:16922	AGAP1	3310.08	1.04819	0.0678995	0.049949	1.35938	0.174027	0.999695	0.999695	FALSE
ENSG00000158006.14	HGNC:8579	PAFAH2	231.271	0.988364	-0.0168851	0.085533	-0.197411	0.843506	0.999695	0.999695	FALSE
ENSG00000158008.10	HGNC:3515	EXTL1	89.695	0.900448	-0.151284	0.12354	-1.22458	0.220735	0.999695	0.999695	FALSE
ENSG00000158019.21	HGNC:1106	BABAM2	549.562	0.995208	-0.00692983	0.0663834	-0.104391	0.916859	0.999695	0.999695	FALSE
ENSG00000158023.10	HGNC:28506	CFAP251	425.182	0.961355	-0.0568586	0.0875259	-0.64962	0.515938	0.999695	0.999695	FALSE
ENSG00000158042.9	HGNC:14053	MRPL17	389.136	0.974023	-0.0379728	0.0602228	-0.630538	0.528343	0.999695	0.999695	FALSE
ENSG00000158050.5	HGNC:3068	DUSP2	73.0163	1.15333	0.20581	0.243716	0.844468	0.398408	0.999695	0.999695	FALSE
ENSG00000158062.21	HGNC:30600	UBXN11	219.824	1.10361	0.142232	0.0760048	1.87136	0.0612952	0.999695	0.999695	FALSE
ENSG00000158077.5	HGNC:22939	NLRP14	67.5522	0.994217	-0.00836799	0.102523	-0.0816204	0.934949	0.999695	0.999695	FALSE
ENSG00000158079.16	HGNC:30184	PTPDC1	2051.29	0.983332	-0.0242498	0.0679452	-0.356902	0.721165	0.999695	0.999695	FALSE
ENSG00000158089.15	HGNC:22946	GALNT14	61.0291	0.917732	-0.123855	0.140769	-0.879844	0.378944	0.999695	0.999695	FALSE
ENSG00000158092.7	HGNC:7664	NCK1	381.76	0.908306	-0.13875	0.0651764	-2.12884	0.0332672	0.999695	0.999695	FALSE
ENSG00000158106.14	HGNC:19973	RHPN1	140.522	1.05721	0.0802588	0.103734	0.773701	0.439108	0.999695	0.999695	FALSE
ENSG00000158109.15	HGNC:27007	TPRG1L	1904.5	1.02407	0.0343187	0.0515035	0.666337	0.505196	0.999695	0.999695	FALSE
ENSG00000158113.13	HGNC:28562	LRRC43	77.3555	1.04877	0.068693	0.120929	0.568042	0.570007	0.999695	0.999695	FALSE
ENSG00000158122.12	HGNC:16881	PRXL2C	220.9	0.98167	-0.0266904	0.0602925	-0.442682	0.657996	0.999695	0.999695	FALSE
ENSG00000158156.9	HGNC:25508	XKR8	88.9227	0.984777	-0.0221314	0.0907674	-0.243826	0.807366	0.999695	0.999695	FALSE
ENSG00000158158.12	HGNC:105	CNNM4	382.054	1.06717	0.0937842	0.0734015	1.27769	0.20136	0.999695	0.999695	FALSE
ENSG00000158161.16	HGNC:3521	EYA3	810.611	0.987916	-0.01754	0.0613793	-0.285764	0.775059	0.999695	0.999695	FALSE
ENSG00000158163.15	HGNC:26551	DZIP1L	52.689	0.928421	-0.107149	0.213404	-0.502094	0.615601	0.999695	0.999695	FALSE
ENSG00000158169.14	HGNC:3584	FANCC	103.514	0.967795	-0.047226	0.124142	-0.38042	0.703634	0.999695	0.999695	FALSE
ENSG00000158186.13	HGNC:7227	MRAS	4585.66	0.95797	-0.0619473	0.0630565	-0.982409	0.325898	0.999695	0.999695	FALSE
ENSG00000158195.11	HGNC:12733	WASF2	951.661	0.987161	-0.0186424	0.050454	-0.369493	0.71176	0.999695	0.999695	FALSE
ENSG00000158201.10	HGNC:18718	ABHD3	357.938	0.96342	-0.0537636	0.0750155	-0.7167	0.473559	0.999695	0.999695	FALSE
ENSG00000158220.14	HGNC:24295	ESYT3	429.924	0.982487	-0.0254905	0.0998239	-0.255354	0.79845	0.999695	0.999695	FALSE
ENSG00000158234.13	HGNC:18703	FAIM	290.946	0.913594	-0.130375	0.0884735	-1.4736	0.140589	0.999695	0.999695	FALSE
ENSG00000158258.16	HGNC:17448	CLSTN2	1608.94	1.11074	0.151517	0.155115	0.976804	0.328666	0.999695	0.999695	FALSE
ENSG00000158270.12	HGNC:16016	COLEC12	796.128	0.910285	-0.135609	0.0963807	-1.40702	0.159422	0.999695	0.999695	FALSE
ENSG00000158286.13	HGNC:32947	RNF207	92.8427	1.09581	0.132001	0.156818	0.841745	0.39993	0.999695	0.999695	FALSE
ENSG00000158290.19	HGNC:2555	CUL4B	4799.15	0.988291	-0.0169918	0.0406014	-0.418503	0.67558	0.999695	0.999695	FALSE
ENSG00000158292.7	HGNC:23618	GPR153	86.729	0.986947	-0.0189556	0.117847	-0.160849	0.872212	0.999695	0.999695	FALSE
ENSG00000158296.14	HGNC:14430	SLC13A3	381.54	1.01867	0.026693	0.0889209	0.300188	0.764034	0.999695	0.999695	FALSE
ENSG00000158301.20	HGNC:25169	GPRASP2	2832.14	0.988803	-0.0162444	0.0383013	-0.424121	0.671477	0.999695	0.999695	FALSE
ENSG00000158315.11	HGNC:16083	RHBDL2	38.7105	0.945486	-0.0808718	0.13796	-0.586196	0.557744	0.999695	0.999695	FALSE
ENSG00000158321.18	HGNC:14262	AUTS2	2298.35	1.02289	0.0326523	0.0593485	0.550179	0.582196	0.999695	0.999695	FALSE
ENSG00000158352.18	HGNC:29215	SHROOM4	531.054	0.968649	-0.0459534	0.105694	-0.434777	0.663724	0.999695	0.999695	FALSE
ENSG00000158373.9	HGNC:4747	H2BC5	210.834	1.01143	0.0163958	0.0847932	0.193362	0.846675	0.999695	0.999695	FALSE
ENSG00000158406.6	HGNC:4788	H4C8	232.152	0.9616	-0.0564918	0.130495	-0.432904	0.665085	0.999695	0.999695	FALSE
ENSG00000158411.11	HGNC:25207	MITD1	288.93	1.00896	0.0128624	0.0708497	0.181544	0.85594	0.999695	0.999695	FALSE
ENSG00000158417.11	HGNC:30793	EIF5B	1267.97	1.01084	0.0155486	0.0610475	0.254697	0.798957	0.999695	0.999695	FALSE
ENSG00000158423.17	HGNC:26537	RIBC1	16.7277	0.878289	-0.187233	0.232748	-0.804445	0.42114	0.999695	0.999695	FALSE
ENSG00000158427.15	HGNC:28612	TMSB15B	96.4363	0.996629	-0.00487187	0.0799789	-0.0609144	0.951427	0.999695	0.999695	FALSE
ENSG00000158435.8	HGNC:25217	CNOT11	373.579	1.00029	0.000411893	0.0602151	0.00684037	0.994542	0.999695	0.999695	FALSE
ENSG00000158445.10	HGNC:6231	KCNB1	3049.32	0.95809	-0.0617669	0.0671872	-0.919325	0.357925	0.999695	0.999695	FALSE
ENSG00000158457.6	HGNC:28743	TSPAN33	213.045	1.06574	0.0918498	0.0677059	1.3566	0.174909	0.999695	0.999695	FALSE
ENSG00000158458.21	HGNC:7998	NRG2	63.1396	0.940306	-0.0887974	0.102594	-0.865526	0.38675	0.999695	0.999695	FALSE
ENSG00000158467.17	HGNC:22204	AHCYL2	3443.82	0.910436	-0.13537	0.0573491	-2.36045	0.0182526	0.999695	0.999695	FALSE
ENSG00000158470.5	HGNC:928	B4GALT5	1378.1	1.01104	0.015844	0.0424171	0.373528	0.708755	0.999695	0.999695	FALSE
ENSG00000158480.11	HGNC:14681	SPATA2	548.364	1.02095	0.0299079	0.0537719	0.556199	0.578075	0.999695	0.999695	FALSE
ENSG00000158482.10	HGNC:31913	SNX29P1	53.6709	0.94265	-0.0852055	0.182673	-0.466437	0.640903	0.999695	0.999695	FALSE
ENSG00000158483.18	HGNC:25561	FAM86C1P	50.8465	0.977562	-0.0327398	0.138185	-0.236927	0.812713	0.999695	0.999695	FALSE
ENSG00000158486.14	HGNC:2949	DNAH3	103.55	0.923477	-0.114853	0.264617	-0.434033	0.664265	0.999695	0.999695	FALSE
ENSG00000158526.8	HGNC:25455	TSR2	771.153	1.02527	0.0360032	0.0464672	0.774808	0.438453	0.999695	0.999695	FALSE
ENSG00000158528.12	HGNC:14946	PPP1R9A	10487.7	1.02691	0.038314	0.0467495	0.81956	0.412467	0.999695	0.999695	FALSE
