## Supplemental Table 2 for "Gene expression differences associated with alcohol use disorder in human brain" (part 2 of 3)

### Sheet: NAc_UT (continued)
gencode_id	hgnc_id	gene_name	base_mean_expression	fold_change	log2_fold_change	log2_fold_change_se	test_statistic	pvalue	adjusted_pvalue	ihw_adjusted_p	is_outlier
ENSG00000158545.16	HGNC:25091	ZC3H18	212.795	1.00478	0.00688124	0.0884265	0.0778187	0.937972	0.999695	0.999695	FALSE
ENSG00000158552.13	HGNC:25206	ZFAND2B	324.438	1.01523	0.0218083	0.0527595	0.413353	0.679348	0.999695	0.999695	FALSE
ENSG00000158555.15	HGNC:28804	GDPD5	176.984	1.03629	0.0514241	0.0960563	0.535354	0.592405	0.999695	0.999695	FALSE
ENSG00000158560.14	HGNC:2963	DYNC1I1	3560.76	0.992423	-0.0109734	0.0514005	-0.213488	0.830946	0.999695	0.999695	FALSE
ENSG00000158578.21	HGNC:397	ALAS2	16.4866	0.760857	-0.394303	0.476624	-0.827283	0.408077	0.999695	0.999695	FALSE
ENSG00000158604.15	HGNC:22301	TMED4	918.918	0.996426	-0.00516502	0.0427755	-0.120747	0.903891	0.999695	0.999695	FALSE
ENSG00000158615.10	HGNC:14951	PPP1R15B	1806.36	1.0272	0.0387175	0.0519388	0.745445	0.456003	0.999695	0.999695	FALSE
ENSG00000158623.14	HGNC:2237	COPG2	1208.67	0.972088	-0.0408415	0.0421489	-0.968981	0.332555	0.999695	0.999695	FALSE
ENSG00000158636.17	HGNC:18071	EMSY	899.085	1.02001	0.028579	0.0658361	0.434094	0.66422	0.999695	0.999695	FALSE
ENSG00000158669.11	HGNC:20880	GPAT4	1345.38	1.04884	0.0687928	0.035788	1.92223	0.0545767	0.999695	0.999695	FALSE
ENSG00000158683.10	HGNC:18053	PKD1L1	202.882	1.09333	0.128729	0.118443	1.08684	0.277107	0.999695	0.999695	FALSE
ENSG00000158691.15	HGNC:13172	ZSCAN12	572.37	0.944393	-0.0825412	0.0401332	-2.05668	0.0397172	0.999695	0.999695	FALSE
ENSG00000158710.15	HGNC:11554	TAGLN2	471.137	0.977315	-0.0331051	0.102918	-0.321663	0.747708	0.999695	0.999695	FALSE
ENSG00000158711.14	HGNC:3326	ELK4	1992.13	1.00318	0.00457834	0.0843084	0.0543046	0.956692	0.999695	0.999695	FALSE
ENSG00000158715.6	HGNC:8642	SLC45A3	115.296	0.977207	-0.0332644	0.127963	-0.259953	0.7949	0.999695	0.999695	FALSE
ENSG00000158716.9	HGNC:21480	DUSP23	118.097	0.986627	-0.0194228	0.07185	-0.270324	0.786911	0.999695	0.999695	FALSE
ENSG00000158717.11	HGNC:28856	RNF166	79.114	0.870762	-0.19965	0.116439	-1.71463	0.0864124	0.999695	0.999695	FALSE
ENSG00000158747.15	HGNC:7650	NBL1	492.971	1.08006	0.111108	0.0764116	1.45407	0.145928	0.999695	0.999695	FALSE
ENSG00000158748.4	HGNC:5301	HTR6	161.839	1.02766	0.039367	0.134561	0.292559	0.769859	0.999695	0.999695	FALSE
ENSG00000158769.18	HGNC:14685	F11R	255.904	1.02111	0.0301336	0.108142	0.278649	0.780514	0.999695	0.999695	FALSE
ENSG00000158773.14	HGNC:12593	USF1	695.512	0.96309	-0.054257	0.0494721	-1.09672	0.272764	0.999695	0.999695	FALSE
ENSG00000158792.16	HGNC:28393	SPATA2L	42.7357	0.976502	-0.0343055	0.119354	-0.287426	0.773786	0.999695	0.999695	FALSE
ENSG00000158793.14	HGNC:7828	NIT1	389.316	1.00303	0.00436645	0.0690648	0.0632225	0.949589	0.999695	0.999695	FALSE
ENSG00000158796.17	HGNC:2755	DEDD	404.181	1.0018	0.00259411	0.0645597	0.0401817	0.967948	0.999695	0.999695	FALSE
ENSG00000158805.12	HGNC:23330	ZNF276	338.824	0.962936	-0.0544882	0.100102	-0.544325	0.586218	0.999695	0.999695	FALSE
ENSG00000158806.14	HGNC:7930	NPM2	105.261	0.901768	-0.149172	0.118596	-1.25782	0.208457	0.999695	0.999695	FALSE
ENSG00000158813.18	HGNC:3157	EDA	60.7016	1.00415	0.00597356	0.176754	0.0337959	0.97304	0.999695	0.999695	FALSE
ENSG00000158815.11	HGNC:3673	FGF17	33.0797	1.10904	0.149318	0.188368	0.792692	0.427957	0.999695	0.999695	FALSE
ENSG00000158816.16	HGNC:26538	VWA5B1	91.401	0.934952	-0.0970351	0.297213	-0.326483	0.744059	0.999695	0.999695	FALSE
ENSG00000158828.8	HGNC:14581	PINK1	4310.68	1.0177	0.025319	0.0363071	0.697358	0.485579	0.999695	0.999695	FALSE
ENSG00000158850.15	HGNC:926	B4GALT3	476.118	1.01324	0.0189691	0.0686463	0.276331	0.782294	0.999695	0.999695	FALSE
ENSG00000158856.19	HGNC:3382	DMTN	1167.21	1.1433	0.193207	0.0753477	2.56421	0.0103411	0.999695	0.999695	FALSE
ENSG00000158859.10	HGNC:220	ADAMTS4	296.497	1.13236	0.179329	0.197759	0.90681	0.364507	0.999695	0.999695	FALSE
ENSG00000158863.22	HGNC:16492	FHIP2B	277.095	0.961021	-0.0573602	0.0946669	-0.605916	0.54457	0.999695	0.999695	FALSE
ENSG00000158864.13	HGNC:7708	NDUFS2	1514.99	1.00282	0.00406845	0.046016	0.0884136	0.929548	0.999695	0.999695	FALSE
ENSG00000158865.13	HGNC:23091	SLC5A11	141.865	0.944797	-0.0819241	0.219168	-0.373795	0.708557	0.999695	0.999695	FALSE
ENSG00000158869.11	HGNC:3611	FCER1G	57.2126	0.766516	-0.383612	0.179906	-2.13228	0.0329835	0.999695	0.999695	FALSE
ENSG00000158882.15	HGNC:25756	TOMM40L	368.716	1.03859	0.0546272	0.0470839	1.16021	0.245964	0.999695	0.999695	FALSE
ENSG00000158887.19	HGNC:7225	MPZ	21.5233	0.938321	-0.091847	0.237237	-0.387154	0.698643	0.999695	0.999695	FALSE
ENSG00000158941.17	HGNC:23360	CCAR2	1042.44	0.984497	-0.0225414	0.0610044	-0.369504	0.711752	0.999695	0.999695	FALSE
ENSG00000158955.11	HGNC:12779	WNT9B	17.4094	0.675995	-0.564916	0.248627	-2.27214	0.0230779	0.999695	0.999695	FALSE
ENSG00000158966.16	HGNC:29314	CACHD1	3722.34	1.01049	0.0150596	0.050546	0.297938	0.765751	0.999695	0.999695	FALSE
ENSG00000158985.14	HGNC:18547	CDC42SE2	3869.34	1.01867	0.0266891	0.0405078	0.658864	0.509983	0.999695	0.999695	FALSE
ENSG00000158987.22	HGNC:20655	RAPGEF6	3497.54	1.00366	0.00527096	0.0596633	0.0883452	0.929602	0.999695	0.999695	FALSE
ENSG00000159023.22	HGNC:3377	EPB41	2643.17	0.975042	-0.0364631	0.133899	-0.272319	0.785377	0.999695	0.999695	FALSE
ENSG00000159055.4	HGNC:1286	MIS18A	152.553	0.991771	-0.011921	0.0661785	-0.180134	0.857047	0.999695	0.999695	FALSE
ENSG00000159063.14	HGNC:23161	ALG8	664.843	0.944656	-0.082139	0.0576526	-1.42472	0.154237	0.999695	0.999695	FALSE
ENSG00000159069.14	HGNC:13613	FBXW5	599.642	0.967811	-0.0472032	0.069868	-0.675605	0.499291	0.999695	0.999695	FALSE
ENSG00000159079.19	HGNC:1301	CFAP298	464.329	0.901894	-0.14897	0.0922003	-1.61573	0.106154	0.999695	0.999695	FALSE
ENSG00000159082.18	HGNC:11503	SYNJ1	6447.98	1.02584	0.0368051	0.0603365	0.609997	0.541864	0.999695	0.999695	FALSE
ENSG00000159086.15	HGNC:13579	PAXBP1	1697.11	0.977439	-0.0329218	0.0426086	-0.772656	0.439726	0.999695	0.999695	FALSE
ENSG00000159110.21	HGNC:5433	IFNAR2	343.93	1.11685	0.159441	0.0855707	1.86327	0.0624245	0.999695	0.999695	FALSE
ENSG00000159111.13	HGNC:14055	MRPL10	365.705	0.991095	-0.0129041	0.0496146	-0.260087	0.794797	0.999695	0.999695	FALSE
ENSG00000159128.16	HGNC:5440	IFNGR2	984.778	1.0007	0.00101343	0.0481664	0.0210403	0.983214	0.999695	0.999695	FALSE
ENSG00000159131.17	HGNC:4163	GART	817.115	1.01131	0.0162293	0.0644999	0.251618	0.801337	0.999695	0.999695	FALSE
ENSG00000159140.22	HGNC:11183	SON	11047	0.988509	-0.0166739	0.0417364	-0.399506	0.68952	0.999695	0.999695	FALSE
ENSG00000159147.18	HGNC:2993	DONSON	323.783	1.02098	0.0299491	0.0662831	0.451837	0.651387	0.999695	0.999695	FALSE
ENSG00000159164.10	HGNC:20566	SV2A	5238.49	1.02013	0.0287466	0.0513152	0.560197	0.575345	0.999695	0.999695	FALSE
ENSG00000159167.12	HGNC:11373	STC1	58.0351	0.956483	-0.0641885	0.18032	-0.355971	0.721863	0.999695	0.999695	FALSE
ENSG00000159176.14	HGNC:2469	CSRP1	4478.6	1.02719	0.0387094	0.0728735	0.531186	0.59529	0.999695	0.999695	FALSE
ENSG00000159189.13	HGNC:1245	C1QC	112.844	0.926518	-0.110108	0.17799	-0.618622	0.536165	0.999695	0.999695	FALSE
ENSG00000159199.14	HGNC:841	ATP5MC1	326.315	0.984562	-0.0224465	0.102325	-0.219365	0.826366	0.999695	0.999695	FALSE
ENSG00000159202.18	HGNC:25847	UBE2Z	1218.59	1.0181	0.0258766	0.0504733	0.51268	0.608175	0.999695	0.999695	FALSE
ENSG00000159208.16	HGNC:25200	CIART	156.152	0.851171	-0.232479	0.142058	-1.63651	0.101733	0.999695	0.999695	FALSE
ENSG00000159210.10	HGNC:17028	SNF8	358.869	1.02449	0.034912	0.082215	0.424642	0.671097	0.999695	0.999695	FALSE
ENSG00000159214.13	HGNC:28688	CCDC24	54.9458	1.03304	0.0469011	0.102134	0.459212	0.646082	0.999695	0.999695	FALSE
ENSG00000159216.19	HGNC:10471	RUNX1	213.247	1.18234	0.241639	0.15438	1.56522	0.11753	0.999695	0.999695	FALSE
ENSG00000159228.13	HGNC:1548	CBR1	761.509	0.927201	-0.109046	0.0845943	-1.28905	0.19738	0.999695	0.999695	FALSE
ENSG00000159231.6	HGNC:1549	CBR3	59.671	0.992492	-0.0108721	0.140904	-0.0771592	0.938497	0.999695	0.999695	FALSE
ENSG00000159247.13	HGNC:23674	TUBBP5	15.7021	1.06805	0.0949795	0.206979	0.458885	0.646316	0.999695	0.999695	FALSE
ENSG00000159248.5	HGNC:19154	GJD2	105.668	0.962773	-0.0547329	0.134037	-0.408342	0.683022	0.999695	0.999695	FALSE
ENSG00000159251.8	HGNC:143	ACTC1	22.5089	0.931107	-0.102981	0.15082	-0.68281	0.494727	0.999695	0.999695	FALSE
ENSG00000159256.13	HGNC:23572	MORC3	2727.37	0.988774	-0.0162875	0.0689095	-0.236361	0.813152	0.999695	0.999695	FALSE
ENSG00000159259.8	HGNC:1911	CHAF1B	245.531	1.06621	0.0924951	0.0863673	1.07095	0.284192	0.999695	0.999695	FALSE
ENSG00000159267.17	HGNC:4976	HLCS	1905.68	1.02816	0.040068	0.0458652	0.873604	0.382334	0.999695	0.999695	FALSE
ENSG00000159307.20	HGNC:13441	SCUBE1	31.6097	0.694073	-0.52684	0.344531	-1.52915	0.126227	0.999695	0.999695	FALSE
ENSG00000159314.12	HGNC:31813	ARHGAP27	202.013	0.995476	-0.00654198	0.126795	-0.051595	0.958851	0.999695	0.999695	FALSE
ENSG00000159322.18	HGNC:25250	ADPGK	510.151	0.986686	-0.0193371	0.0681801	-0.283618	0.776703	0.999695	0.999695	FALSE
ENSG00000159335.18	HGNC:9629	PTMS	125.844	0.991574	-0.0122081	0.140654	-0.0867957	0.930834	0.999695	0.999695	FALSE
ENSG00000159337.7	HGNC:30038	PLA2G4D	12.1527	0.911516	-0.13366	0.251255	-0.531968	0.594748	0.999695	0.999695	FALSE
ENSG00000159346.13	HGNC:24040	ADIPOR1	1820.72	1.02367	0.0337485	0.0576748	0.585151	0.558446	0.999695	0.999695	FALSE
ENSG00000159348.13	HGNC:13397	CYB5R1	658.963	1.08386	0.116181	0.0573749	2.02495	0.0428723	0.999695	0.999695	FALSE
ENSG00000159352.16	HGNC:9561	PSMD4	1444.89	1.02846	0.0404886	0.0597473	0.677664	0.497985	0.999695	0.999695	FALSE
ENSG00000159363.19	HGNC:30213	ATP13A2	958.537	1.09163	0.126481	0.0980551	1.2899	0.197086	0.999695	0.999695	FALSE
ENSG00000159374.18	HGNC:25183	M1AP	17.6897	1.06661	0.0930309	0.21761	0.427512	0.669007	0.999695	0.999695	FALSE
ENSG00000159377.11	HGNC:9541	PSMB4	1232.25	0.9874	-0.0182933	0.0376147	-0.486332	0.626732	0.999695	0.999695	FALSE
ENSG00000159388.6	HGNC:1131	BTG2	559.057	0.819987	-0.286327	0.210495	-1.36026	0.173749	0.999695	0.999695	FALSE
ENSG00000159399.10	HGNC:4923	HK2	196.786	0.891858	-0.165114	0.151005	-1.09343	0.274203	0.999695	0.999695	FALSE
ENSG00000159403.18	HGNC:1246	C1R	195.102	0.92511	-0.112304	0.151426	-0.74164	0.458305	0.999695	0.999695	FALSE
ENSG00000159409.15	HGNC:11967	CELF3	466.286	0.988415	-0.0168109	0.0983284	-0.170967	0.864249	0.999695	0.999695	FALSE
ENSG00000159423.17	HGNC:406	ALDH4A1	644.012	1.02234	0.0318789	0.106104	0.300449	0.763835	0.999695	0.999695	FALSE
ENSG00000159433.12	HGNC:19162	STARD9	847.706	0.921852	-0.117393	0.0954006	-1.23052	0.218501	0.999695	0.999695	FALSE
ENSG00000159445.13	HGNC:17947	THEM4	337.197	0.946919	-0.0786863	0.081736	-0.962689	0.335704	0.999695	0.999695	FALSE
ENSG00000159450.13	HGNC:11791	TCHH	12.9156	0.946364	-0.079533	0.228934	-0.347405	0.728287	0.999695	0.999695	FALSE
ENSG00000159459.12	HGNC:16808	UBR1	4200.9	0.926523	-0.110102	0.04285	-2.56947	0.0101854	0.999695	0.999695	FALSE
ENSG00000159461.15	HGNC:463	AMFR	5226.72	1.05837	0.0818452	0.0515291	1.58833	0.112212	0.999695	0.999695	FALSE
ENSG00000159479.17	HGNC:19971	MED8	399.504	0.980554	-0.0283315	0.0597595	-0.474091	0.635435	0.999695	0.999695	FALSE
ENSG00000159579.14	HGNC:29420	RSPRY1	1143.08	0.999305	-0.00100324	0.066187	-0.0151576	0.987906	0.999695	0.999695	FALSE
ENSG00000159588.15	HGNC:26574	CCDC17	19.1147	1.09488	0.130772	0.194546	0.67219	0.501463	0.999695	0.999695	FALSE
ENSG00000159592.11	HGNC:28843	GPBP1L1	1878.44	0.976087	-0.0349185	0.0565882	-0.617063	0.537193	0.999695	0.999695	FALSE
ENSG00000159593.15	HGNC:621	NAE1	1525.48	1.07539	0.104864	0.0562691	1.86361	0.0623767	0.999695	0.999695	FALSE
ENSG00000159596.7	HGNC:28035	TMEM69	221.377	0.903941	-0.1457	0.0578715	-2.51764	0.0118144	0.999695	0.999695	FALSE
ENSG00000159618.16	HGNC:19010	ADGRG5	13.3096	0.936731	-0.0942929	0.347771	-0.271135	0.786287	0.999695	0.999695	FALSE
ENSG00000159625.15	HGNC:25289	DRC7	41.7961	0.943472	-0.0839479	0.183193	-0.458248	0.646774	0.999695	0.999695	FALSE
ENSG00000159640.17	HGNC:2707	ACE	308.346	1.13011	0.176459	0.141698	1.24532	0.213014	0.999695	0.999695	FALSE
ENSG00000159658.15	HGNC:29051	EFCAB14	5306.34	1.05666	0.0795056	0.0495842	1.60345	0.108836	0.999695	0.999695	FALSE
ENSG00000159674.12	HGNC:11253	SPON2	29.5159	1.0309	0.0438975	0.213956	0.205171	0.837438	0.999695	0.999695	FALSE
ENSG00000159685.11	HGNC:28184	CHCHD6	99.0842	0.918876	-0.122058	0.110162	-1.10798	0.267871	0.999695	0.999695	FALSE
ENSG00000159692.16	HGNC:2494	CTBP1	2146.45	1.04685	0.0660577	0.0657332	1.00494	0.314927	0.999695	0.999695	FALSE
ENSG00000159708.18	HGNC:25615	LRRC36	33.9598	1.03763	0.0532959	0.21155	0.251931	0.801095	0.999695	0.999695	FALSE
ENSG00000159712.10	HGNC:43601	ANKRD18CP	403.213	1.00976	0.0140095	0.11264	0.124374	0.901019	0.999695	0.999695	FALSE
ENSG00000159713.11	HGNC:24162	TPPP3	278.715	1.11343	0.155008	0.146218	1.06011	0.289093	0.999695	0.999695	FALSE
ENSG00000159714.12	HGNC:17916	ZDHHC1	36.8418	1.0273	0.038856	0.142757	0.272183	0.785481	0.999695	0.999695	FALSE
ENSG00000159720.13	HGNC:13724	ATP6V0D1	2348.88	0.939669	-0.089776	0.0770787	-1.16473	0.244127	0.999695	0.999695	FALSE
ENSG00000159733.14	HGNC:29334	ZFYVE28	400.664	1.02176	0.031056	0.0577237	0.53801	0.59057	0.999695	0.999695	FALSE
ENSG00000159753.15	HGNC:27089	CARMIL2	77.3903	1.07519	0.104598	0.157449	0.664328	0.50648	0.999695	0.999695	FALSE
ENSG00000159761.15	HGNC:33755	C16orf86	15.2856	0.971341	-0.0419505	0.186802	-0.224572	0.822312	0.999695	0.999695	FALSE
ENSG00000159784.18	HGNC:22202	FAM131B	1483.11	1.00361	0.0052	0.0557871	0.0932115	0.925736	0.999695	0.999695	FALSE
ENSG00000159788.20	HGNC:9994	RGS12	849.589	0.963322	-0.0539094	0.0887201	-0.607634	0.54343	0.999695	0.999695	FALSE
ENSG00000159792.10	HGNC:9529	PSKH1	159.095	0.96037	-0.0583372	0.10334	-0.564515	0.572404	0.999695	0.999695	FALSE
ENSG00000159840.16	HGNC:13200	ZYX	166.976	1.01659	0.0237371	0.0964063	0.24622	0.805512	0.999695	0.999695	FALSE
ENSG00000159842.16	HGNC:81	ABR	6099.6	1.00634	0.0091189	0.0661033	0.137949	0.89028	0.999695	0.999695	FALSE
ENSG00000159871.15	HGNC:26397	LYPD5	185.34	0.918621	-0.122458	0.0894028	-1.36974	0.170769	0.999695	0.999695	FALSE
ENSG00000159873.10	HGNC:26599	CCDC117	823.869	1.00216	0.00310905	0.0872798	0.0356217	0.971584	0.999695	0.999695	FALSE
ENSG00000159882.13	HGNC:13024	ZNF230	220.675	1.16438	0.219568	0.144898	1.51533	0.129689	0.999695	0.999695	FALSE
ENSG00000159884.12	HGNC:28465	CCDC107	99.7669	1.07995	0.110965	0.0808945	1.37173	0.170148	0.999695	0.999695	FALSE
ENSG00000159885.14	HGNC:13015	ZNF222	120.786	1.03167	0.0449804	0.106368	0.422874	0.672387	0.999695	0.999695	FALSE
ENSG00000159899.16	HGNC:7944	NPR2	466.466	1.03779	0.0535078	0.053698	0.996458	0.319028	0.999695	0.999695	FALSE
ENSG00000159904.11	HGNC:38691	ZNF890P	73.8866	1.01614	0.0230999	0.150284	0.153709	0.877839	0.999695	0.999695	FALSE
ENSG00000159905.15	HGNC:13014	ZNF221	196.326	1.02484	0.0353938	0.110972	0.318944	0.749769	0.999695	0.999695	FALSE
ENSG00000159915.13	HGNC:30946	ZNF233	148.083	0.93165	-0.10214	0.109789	-0.930334	0.352198	0.999695	0.999695	FALSE
ENSG00000159917.17	HGNC:12866	ZNF235	315.527	1.05594	0.078533	0.0734013	1.06991	0.284658	0.999695	0.999695	FALSE
ENSG00000159921.20	HGNC:23657	GNE	1350.06	1.00681	0.00979021	0.0355628	0.275294	0.78309	0.999695	0.999695	FALSE
ENSG00000159958.7	HGNC:17755	TNFRSF13C	37.7234	0.848089	-0.237713	0.179117	-1.32714	0.184463	0.999695	0.999695	FALSE
ENSG00000160007.19	HGNC:4591	ARHGAP35	5401.66	1.04424	0.062454	0.0382551	1.63257	0.10256	0.999695	0.999695	FALSE
ENSG00000160014.17	HGNC:1449	CALM3	10701.8	1.00043	0.000616903	0.0700918	0.00880137	0.992978	0.999695	0.999695	FALSE
ENSG00000160049.12	HGNC:2772	DFFA	827.008	1.01665	0.0238232	0.0367792	0.647734	0.517157	0.999695	0.999695	FALSE
ENSG00000160050.16	HGNC:28163	CCDC28B	47.9859	0.969007	-0.0454206	0.136102	-0.333724	0.738588	0.999695	0.999695	FALSE
ENSG00000160051.12	HGNC:25545	IQCC	47.5625	1.00774	0.0111298	0.0871387	0.127725	0.898366	0.999695	0.999695	FALSE
ENSG00000160055.20	HGNC:28837	TMEM234	200.176	1.00241	0.00347895	0.0885966	0.0392674	0.968677	0.999695	0.999695	FALSE
ENSG00000160058.19	HGNC:25501	BSDC1	1720.46	1.04192	0.0592413	0.0543349	1.0903	0.275582	0.999695	0.999695	FALSE
ENSG00000160062.15	HGNC:24172	ZBTB8A	246.346	1.12318	0.167594	0.128864	1.30054	0.193415	0.999695	0.999695	FALSE
ENSG00000160072.20	HGNC:24007	ATAD3B	137.825	0.991882	-0.0117598	0.082355	-0.142794	0.886453	0.999695	0.999695	FALSE
ENSG00000160075.12	HGNC:25016	SSU72	1272.51	0.985211	-0.0214948	0.0706327	-0.304318	0.760885	0.999695	0.999695	FALSE
ENSG00000160087.21	HGNC:19268	UBE2J2	331.846	1.05548	0.0778992	0.0678162	1.14868	0.250687	0.999695	0.999695	FALSE
ENSG00000160094.15	HGNC:18079	ZNF362	252.671	0.967503	-0.0476615	0.0719118	-0.662777	0.507473	0.999695	0.999695	FALSE
ENSG00000160097.20	HGNC:20240	FNDC5	308.2	1.04163	0.0588458	0.10567	0.556885	0.577606	0.999695	0.999695	FALSE
ENSG00000160111.15	HGNC:23228	CPAMD8	72.626	1.16926	0.225595	0.266926	0.845159	0.398022	0.999695	0.999695	FALSE
ENSG00000160113.6	HGNC:7977	NR2F6	115.758	1.02024	0.0289024	0.0697842	0.414168	0.678751	0.999695	0.999695	FALSE
ENSG00000160124.9	HGNC:31136	MIX23	115.605	0.849306	-0.235644	0.0982931	-2.39736	0.0165135	0.999695	0.999695	FALSE
ENSG00000160131.14	HGNC:22082	VMA21	3420.14	1.03624	0.0513596	0.0433122	1.1858	0.235701	0.999695	0.999695	FALSE
ENSG00000160145.16	HGNC:4814	KALRN	5849.44	0.941915	-0.0863308	0.0711602	-1.21319	0.225057	0.999695	0.999695	FALSE
ENSG00000160172.10	HGNC:42392	FAM86C2P	44.5964	0.940357	-0.0887191	0.102025	-0.869578	0.384531	0.999695	0.999695	FALSE
ENSG00000160179.19	HGNC:73	ABCG1	1428.59	0.97081	-0.0427394	0.0815063	-0.52437	0.600021	0.999695	0.999695	FALSE
ENSG00000160183.17	HGNC:11877	TMPRSS3	54.4875	1.05626	0.0789596	0.172336	0.458171	0.64683	0.999695	0.999695	FALSE
ENSG00000160188.10	HGNC:12371	RSPH1	190.094	1.08725	0.120681	0.106112	1.13729	0.255416	0.999695	0.999695	FALSE
ENSG00000160190.14	HGNC:11024	SLC37A1	169.882	0.976821	-0.0338334	0.0920974	-0.367365	0.713347	0.999695	0.999695	FALSE
ENSG00000160191.18	HGNC:8795	PDE9A	240.401	1.06335	0.0886123	0.125174	0.707915	0.478998	0.999695	0.999695	FALSE
ENSG00000160193.12	HGNC:12756	WDR4	106.246	1.02753	0.0391865	0.0649389	0.603436	0.546218	0.999695	0.999695	FALSE
ENSG00000160194.18	HGNC:7719	NDUFV3	452.516	1.11573	0.157993	0.0651279	2.42589	0.015271	0.999695	0.999695	FALSE
ENSG00000160199.15	HGNC:9022	PKNOX1	784.372	0.972964	-0.039542	0.0893618	-0.442493	0.658132	0.999695	0.999695	FALSE
ENSG00000160200.18	HGNC:1550	CBS	230.016	1.02805	0.0399076	0.157037	0.254129	0.799396	0.999695	0.999695	FALSE
ENSG00000160201.12	HGNC:12453	U2AF1	645.498	0.968436	-0.0462708	0.168228	-0.275048	0.783279	0.999695	0.999695	FALSE
ENSG00000160207.9	HGNC:5226	HSF2BP	33.0894	1.26713	0.341568	0.152958	2.23309	0.0255431	0.999695	0.999695	FALSE
ENSG00000160208.13	HGNC:23818	RRP1B	767.937	1.02157	0.0307881	0.0438913	0.701461	0.483016	0.999695	0.999695	FALSE
ENSG00000160209.19	HGNC:8819	PDXK	7007.38	0.981953	-0.0262741	0.050828	-0.516921	0.605212	0.999695	0.999695	FALSE
ENSG00000160211.20	HGNC:4057	G6PD	260.885	1.09278	0.128003	0.0806873	1.58641	0.112647	0.999695	0.999695	FALSE
ENSG00000160213.9	HGNC:2482	CSTB	400.119	0.965358	-0.0508647	0.0901492	-0.564229	0.572599	0.999695	0.999695	FALSE
ENSG00000160214.13	HGNC:18785	RRP1	474.062	0.929904	-0.104847	0.0721215	-1.45376	0.146014	0.999695	0.999695	FALSE
ENSG00000160216.21	HGNC:326	AGPAT3	2289.91	1.01076	0.0154395	0.0481945	0.320358	0.748697	0.999695	0.999695	FALSE
ENSG00000160218.13	HGNC:11868	TRAPPC10	2240.53	0.994574	-0.00784905	0.0514216	-0.152641	0.878681	0.999695	0.999695	FALSE
ENSG00000160219.12	HGNC:17515	GAB3	89.3527	0.871225	-0.198883	0.213255	-0.932605	0.351024	0.999695	0.999695	FALSE
ENSG00000160221.18	HGNC:1273	GATD3	120.967	0.75811	-0.399521	0.329152	-1.21379	0.224828	0.999695	0.999695	FALSE
ENSG00000160223.17	HGNC:17087	ICOSLG	154.252	1.08169	0.113293	0.293093	0.386543	0.699095	0.999695	0.999695	FALSE
ENSG00000160224.17	HGNC:360	AIRE	27.7485	1.11904	0.16226	0.180389	0.899502	0.368385	0.999695	0.999695	FALSE
ENSG00000160226.16	HGNC:1260	CFAP410	155.294	1.03196	0.0453857	0.117645	0.385785	0.699656	0.999695	0.999695	FALSE
ENSG00000160233.8	HGNC:14965	LRRC3	17.8901	1.17611	0.234022	0.19479	1.20141	0.229594	0.999695	0.999695	FALSE
ENSG00000160255.18	HGNC:6155	ITGB2	176.143	0.979228	-0.0302837	0.154181	-0.196416	0.844284	0.999695	0.999695	FALSE
ENSG00000160256.13	HGNC:15811	SLX9	30.965	1.00276	0.0039757	0.127317	0.0312269	0.975089	0.999695	0.999695	FALSE
ENSG00000160271.16	HGNC:9842	RALGDS	1845.57	0.953148	-0.0692285	0.0741912	-0.933109	0.350764	0.999695	0.999695	FALSE
ENSG00000160282.15	HGNC:3974	FTCD	51.6742	0.926014	-0.110894	0.169282	-0.655087	0.512412	0.999695	0.999695	FALSE
ENSG00000160284.15	HGNC:1298	SPATC1L	29.413	1.08941	0.123551	0.159696	0.773664	0.43913	0.999695	0.999695	FALSE
ENSG00000160285.15	HGNC:6708	LSS	1039.4	1.05855	0.082088	0.0791587	1.03701	0.299733	0.999695	0.999695	FALSE
ENSG00000160293.17	HGNC:12658	VAV2	168.632	0.970362	-0.0434046	0.0742854	-0.584295	0.559022	0.999695	0.999695	FALSE
ENSG00000160294.11	HGNC:6946	MCM3AP	2002.67	1.03879	0.0549009	0.047713	1.15065	0.249877	0.999695	0.999695	FALSE
ENSG00000160298.18	HGNC:1300	C21orf58	31.2794	1.08016	0.11124	0.164054	0.678067	0.497729	0.999695	0.999695	FALSE
ENSG00000160299.18	HGNC:16068	PCNT	2461	0.928238	-0.107433	0.057402	-1.87159	0.0612629	0.999695	0.999695	FALSE
ENSG00000160305.18	HGNC:17217	DIP2A	1054.57	0.96087	-0.0575872	0.0524572	-1.09779	0.272295	0.999695	0.999695	FALSE
ENSG00000160307.10	HGNC:10500	S100B	4459.26	1.02826	0.0402041	0.0791167	0.508163	0.611339	0.999695	0.999695	FALSE
ENSG00000160310.19	HGNC:5186	PRMT2	2153.92	1.02888	0.0410784	0.046727	0.879116	0.379339	0.999695	0.999695	FALSE
ENSG00000160321.16	HGNC:12999	ZNF208	469.248	1.07826	0.108701	0.18164	0.598442	0.549545	0.999695	0.999695	FALSE
ENSG00000160323.19	HGNC:1366	ADAMTS13	52.6201	1.04449	0.0628038	0.137956	0.455245	0.648933	0.999695	0.999695	FALSE
ENSG00000160325.15	HGNC:1365	CACFD1	84.4474	1.14986	0.201454	0.11876	1.69631	0.0898267	0.999695	0.999695	FALSE
ENSG00000160326.14	HGNC:11011	SLC2A6	91.1298	0.993251	-0.00976994	0.110289	-0.0885845	0.929412	0.999695	0.999695	FALSE
ENSG00000160336.17	HGNC:23179	ZNF761	337.961	1.00533	0.00766402	0.0767832	0.0998138	0.920492	0.999695	0.999695	FALSE
ENSG00000160345.13	HGNC:28435	C9orf116	54.8543	0.998018	-0.00286235	0.101206	-0.0282824	0.977437	0.999695	0.999695	FALSE
ENSG00000160352.16	HGNC:27124	ZNF714	1336.95	1.19985	0.262854	0.0950329	2.76592	0.00567618	0.999695	0.999695	FALSE
ENSG00000160360.13	HGNC:17858	GPSM1	82.8473	1.05142	0.072344	0.0871139	0.830453	0.406283	0.999695	0.999695	FALSE
ENSG00000160392.14	HGNC:26723	C19orf47	110.448	0.978952	-0.0306907	0.179336	-0.171135	0.864118	0.999695	0.999695	FALSE
ENSG00000160404.18	HGNC:11996	TOR2A	63.1569	0.956246	-0.0645461	0.143547	-0.449651	0.652962	0.999695	0.999695	FALSE
ENSG00000160408.16	HGNC:23364	ST6GALNAC6	1039.77	1.05773	0.0809781	0.0619846	1.30642	0.191409	0.999695	0.999695	FALSE
ENSG00000160410.15	HGNC:19214	SHKBP1	69.0478	0.785705	-0.347941	0.13321	-2.61198	0.00900204	0.999695	0.999695	FALSE
ENSG00000160439.16	HGNC:19978	RDH13	146.295	0.924267	-0.113618	0.129423	-0.877887	0.380005	0.999695	0.999695	FALSE
ENSG00000160445.11	HGNC:30960	ZER1	1819.29	1.01272	0.0182313	0.0721217	0.252785	0.800435	0.999695	0.999695	FALSE
ENSG00000160446.19	HGNC:19159	ZDHHC12	13.3154	1.07665	0.106546	0.174008	0.612307	0.540335	0.999695	0.999695	FALSE
ENSG00000160447.7	HGNC:17999	PKN3	16.6316	1.12123	0.16508	0.19369	0.85229	0.394053	0.999695	0.999695	FALSE
ENSG00000160460.17	HGNC:14896	SPTBN4	990.659	1.0554	0.077796	0.0642808	1.21025	0.226183	0.999695	0.999695	FALSE
ENSG00000160469.17	HGNC:18994	BRSK1	1097.57	0.986275	-0.019938	0.0870461	-0.229051	0.818829	0.999695	0.999695	FALSE
ENSG00000160539.6	HGNC:28174	PLPP7	83.0777	1.08196	0.113643	0.0854716	1.3296	0.183651	0.999695	0.999695	FALSE
ENSG00000160551.12	HGNC:29259	TAOK1	14812.9	0.986618	-0.019437	0.0703932	-0.27612	0.782456	0.999695	0.999695	FALSE
ENSG00000160563.14	HGNC:2377	MED27	311.049	0.985233	-0.0214638	0.0768421	-0.279323	0.779997	0.999695	0.999695	FALSE
ENSG00000160570.14	HGNC:24450	DEDD2	201.28	1.01445	0.0206953	0.0768892	0.269158	0.787808	0.999695	0.999695	FALSE
ENSG00000160584.17	HGNC:29165	SIK3	4163.3	0.947156	-0.0783261	0.0705251	-1.11061	0.266734	0.999695	0.999695	FALSE
ENSG00000160588.10	HGNC:27279	MPZL3	126.213	1.23124	0.30011	0.143501	2.09134	0.0364975	0.999695	0.999695	FALSE
ENSG00000160593.19	HGNC:19084	JAML	20.4592	1.03875	0.0548438	0.266737	0.20561	0.837096	0.999695	0.999695	FALSE
ENSG00000160602.14	HGNC:13387	NEK8	19.49	1.14355	0.193523	0.22336	0.866419	0.38626	0.999695	0.999695	FALSE
ENSG00000160606.11	HGNC:25177	TLCD1	30.742	1.06787	0.0947366	0.14166	0.66876	0.503649	0.999695	0.999695	FALSE
ENSG00000160613.15	HGNC:8748	PCSK7	630.859	0.986875	-0.0190613	0.0697149	-0.273418	0.784532	0.999695	0.999695	FALSE
ENSG00000160633.13	HGNC:10520	SAFB	797.444	1.00958	0.0137583	0.0569211	0.241709	0.809006	0.999695	0.999695	FALSE
ENSG00000160678.12	HGNC:10486	S100A1	753.367	0.954382	-0.0673611	0.11666	-0.577412	0.563661	0.999695	0.999695	FALSE
ENSG00000160679.13	HGNC:24511	CHTOP	1160.53	0.998995	-0.00145003	0.043284	-0.0335004	0.973276	0.999695	0.999695	FALSE
ENSG00000160685.14	HGNC:18668	ZBTB7B	61.5041	1.00163	0.00235179	0.118111	0.0199117	0.984114	0.999695	0.999695	FALSE
ENSG00000160688.19	HGNC:24671	FLAD1	224.611	0.97231	-0.0405116	0.0818111	-0.495185	0.62047	0.999695	0.999695	FALSE
ENSG00000160691.19	HGNC:10840	SHC1	345.348	0.988228	-0.0170839	0.0967052	-0.17666	0.859775	0.999695	0.999695	FALSE
ENSG00000160695.16	HGNC:14583	VPS11	881.762	0.954173	-0.067677	0.0496074	-1.36425	0.172488	0.999695	0.999695	FALSE
ENSG00000160703.16	HGNC:29890	NLRX1	108.209	1.0099	0.0142167	0.0989173	0.143723	0.88572	0.999695	0.999695	FALSE
ENSG00000160710.18	HGNC:225	ADAR	10571.9	0.999054	-0.00136549	0.0330001	-0.0413785	0.966994	0.999695	0.999695	FALSE
ENSG00000160712.13	HGNC:6019	IL6R	220.461	0.896139	-0.158206	0.138612	-1.14136	0.25372	0.999695	0.999695	FALSE
ENSG00000160714.10	HGNC:15698	UBE2Q1	1513.59	1.05896	0.0826427	0.0736428	1.12221	0.261773	0.999695	0.999695	FALSE
ENSG00000160716.6	HGNC:1962	CHRNB2	1083.94	0.999393	-0.000875882	0.0664062	-0.0131898	0.989476	0.999695	0.999695	FALSE
ENSG00000160741.17	HGNC:27301	CRTC2	112.69	0.928741	-0.106652	0.0921973	-1.15678	0.247363	0.999695	0.999695	FALSE
ENSG00000160746.13	HGNC:25519	ANO10	534.921	0.957165	-0.0631611	0.0659877	-0.957165	0.338484	0.999695	0.999695	FALSE
ENSG00000160752.15	HGNC:3631	FDPS	840.524	1.02861	0.0407018	0.0582675	0.698533	0.484844	0.999695	0.999695	FALSE
ENSG00000160753.17	HGNC:17153	RUSC1	682.356	1.02724	0.0387743	0.0635187	0.61044	0.541571	0.999695	0.999695	FALSE
ENSG00000160766.15	HGNC:4178	GBAP1	141.168	0.931047	-0.103074	0.0971222	-1.06128	0.288561	0.999695	0.999695	FALSE
ENSG00000160767.22	HGNC:1233	FAM189B	181.618	1.05058	0.0711897	0.0733869	0.970059	0.332017	0.999695	0.999695	FALSE
ENSG00000160781.17	HGNC:30132	PAQR6	481.594	1.12938	0.175532	0.124545	1.40939	0.15872	0.999695	0.999695	FALSE
ENSG00000160783.19	HGNC:9112	PMF1	153.034	0.957837	-0.0621487	0.0533916	-1.16401	0.244418	0.999695	0.999695	FALSE
ENSG00000160785.14	HGNC:29036	SLC25A44	925.024	0.980937	-0.027767	0.0511386	-0.542976	0.587147	0.999695	0.999695	FALSE
ENSG00000160789.24	HGNC:6636	LMNA	222.577	0.975843	-0.0352793	0.104251	-0.338409	0.735055	0.999695	0.999695	FALSE
ENSG00000160791.14	HGNC:1606	CCR5	19.0052	0.739587	-0.435209	0.282887	-1.53846	0.123937	0.999695	0.999695	FALSE
ENSG00000160796.18	HGNC:31928	NBEAL2	185.442	0.93248	-0.100855	0.131275	-0.768272	0.442325	0.999695	0.999695	FALSE
ENSG00000160799.12	HGNC:28332	CCDC12	245.37	0.995143	-0.0070246	0.0815741	-0.0861131	0.931377	0.999695	0.999695	FALSE
ENSG00000160801.14	HGNC:9608	PTH1R	62.8289	1.11678	0.159346	0.122402	1.30183	0.192975	0.999695	0.999695	FALSE
ENSG00000160803.8	HGNC:1237	UBQLN4	843.217	1.04891	0.0688962	0.063993	1.07662	0.28165	0.999695	0.999695	FALSE
ENSG00000160808.11	HGNC:7584	MYL3	16.1722	1.06343	0.0887291	0.183356	0.483916	0.628446	0.999695	0.999695	FALSE
ENSG00000160813.7	HGNC:28320	PPP1R35	45.2164	1.00919	0.0132035	0.127953	0.10319	0.917812	0.999695	0.999695	FALSE
ENSG00000160818.17	HGNC:25982	GPATCH4	226.879	1.08077	0.112056	0.0803148	1.39521	0.162954	0.999695	0.999695	FALSE
ENSG00000160862.13	HGNC:910	AZGP1	74.6774	1.10824	0.148267	0.21947	0.675567	0.499316	0.999695	0.999695	FALSE
ENSG00000160877.6	HGNC:20967	NACC1	498.628	0.978541	-0.0312963	0.0771719	-0.405539	0.685081	0.999695	0.999695	FALSE
ENSG00000160888.7	HGNC:28871	IER2	112.686	0.922568	-0.116273	0.158648	-0.732898	0.463621	0.999695	0.999695	FALSE
ENSG00000160908.15	HGNC:18832	ZNF394	200.834	0.984958	-0.0218659	0.0729637	-0.299682	0.76442	0.999695	0.999695	FALSE
ENSG00000160917.15	HGNC:2327	CPSF4	302.23	1.02292	0.0326944	0.0817468	0.399947	0.689196	0.999695	0.999695	FALSE
ENSG00000160932.11	HGNC:6727	LY6E	633.019	1.0083	0.0119299	0.0743831	0.160384	0.872578	0.999695	0.999695	FALSE
ENSG00000160948.14	HGNC:18178	VPS28	498.417	1.03073	0.0436639	0.0633231	0.689542	0.490482	0.999695	0.999695	FALSE
ENSG00000160949.18	HGNC:7801	TONSL	12.4283	0.747154	-0.420523	0.20029	-2.09957	0.0357666	0.999695	0.999695	FALSE
ENSG00000160953.17	HGNC:29641	PWWP3A	1637.57	1.03105	0.0441182	0.0485022	0.909613	0.363027	0.999695	0.999695	FALSE
ENSG00000160957.15	HGNC:9949	RECQL4	29.877	1.20569	0.269862	0.196929	1.37035	0.170578	0.999695	0.999695	FALSE
ENSG00000160959.8	HGNC:20419	LRRC14	273.629	1.11284	0.154246	0.0914214	1.6872	0.0915654	0.999695	0.999695	FALSE
ENSG00000160961.12	HGNC:15624	ZNF333	438.463	0.934646	-0.0975075	0.0512027	-1.90434	0.0568654	0.999695	0.999695	FALSE
ENSG00000160963.14	HGNC:18038	COL26A1	70.1032	0.920922	-0.118849	0.101766	-1.16786	0.242862	0.999695	0.999695	FALSE
ENSG00000160972.10	HGNC:14941	PPP1R16A	188.905	1.04234	0.0598285	0.0956809	0.625292	0.53178	0.999695	0.999695	FALSE
ENSG00000160991.17	HGNC:21667	ORAI2	497.739	1.04576	0.0645516	0.124968	0.516545	0.605474	0.999695	0.999695	FALSE
ENSG00000160993.4	HGNC:21900	ALKBH4	100.814	0.944319	-0.0826543	0.105863	-0.78077	0.434938	0.999695	0.999695	FALSE
ENSG00000160999.11	HGNC:17381	SH2B2	13.192	1.1448	0.195091	0.200296	0.974015	0.330049	0.999695	0.999695	FALSE
ENSG00000161010.16	HGNC:30817	MRNIP	312.309	1.00112	0.00161027	0.0563442	0.0285792	0.9772	0.999695	0.999695	FALSE
ENSG00000161011.20	HGNC:11280	SQSTM1	2149.3	0.957471	-0.0626994	0.0470731	-1.33196	0.182874	0.999695	0.999695	FALSE
ENSG00000161013.17	HGNC:7048	MGAT4B	498.869	1.09328	0.128658	0.0521669	2.46627	0.0136529	0.999695	0.999695	FALSE
ENSG00000161016.18	HGNC:10368	RPL8	1263.21	1.04953	0.0697491	0.0794186	0.878246	0.37981	0.999695	0.999695	FALSE
ENSG00000161021.13	HGNC:13632	MAML1	496.079	0.993223	-0.00981104	0.0434246	-0.225933	0.821254	0.999695	0.999695	FALSE
ENSG00000161036.13	HGNC:21769	LRWD1	154.272	0.960238	-0.0585362	0.0965397	-0.606343	0.544287	0.999695	0.999695	FALSE
ENSG00000161040.18	HGNC:21658	FBXL13	334.654	0.905265	-0.143588	0.0710011	-2.02233	0.043142	0.999695	0.999695	FALSE
ENSG00000161048.12	HGNC:21683	NAPEPLD	1443.3	1.01158	0.0166102	0.0496037	0.334858	0.737732	0.999695	0.999695	FALSE
ENSG00000161057.13	HGNC:9548	PSMC2	1707.82	1.0207	0.0295592	0.0473032	0.624888	0.532045	0.999695	0.999695	FALSE
ENSG00000161082.13	HGNC:14058	CELF5	1229.76	0.987718	-0.0178293	0.0547503	-0.325647	0.744691	0.999695	0.999695	FALSE
ENSG00000161091.14	HGNC:28299	MFSD12	111.46	1.01565	0.0224023	0.0776776	0.288401	0.77304	0.999695	0.999695	FALSE
ENSG00000161149.12	HGNC:24067	TUBA3FP	33.8119	0.985615	-0.0209034	0.12649	-0.165258	0.868741	0.999695	0.999695	FALSE
ENSG00000161179.14	HGNC:27158	YDJC	60.2552	1.00952	0.0136714	0.10109	0.13524	0.892422	0.999695	0.999695	FALSE
ENSG00000161202.20	HGNC:3087	DVL3	678.241	1.01501	0.0214952	0.0708827	0.30325	0.761699	0.999695	0.999695	FALSE
ENSG00000161203.14	HGNC:564	AP2M1	5907.18	1.03776	0.0534707	0.0557221	0.959597	0.337258	0.999695	0.999695	FALSE
ENSG00000161204.12	HGNC:72	ABCF3	745.702	0.993535	-0.00935703	0.0565508	-0.165462	0.86858	0.999695	0.999695	FALSE
ENSG00000161217.12	HGNC:8754	PCYT1A	1252.13	0.969214	-0.0451122	0.0501982	-0.898681	0.368823	0.999695	0.999695	FALSE
ENSG00000161243.9	HGNC:18753	FBXO27	95.675	1.06964	0.097121	0.144791	0.670768	0.502368	0.999695	0.999695	FALSE
ENSG00000161249.21	HGNC:25063	DMKN	127.491	1.04497	0.0634605	0.107885	0.588223	0.556382	0.999695	0.999695	FALSE
ENSG00000161265.15	HGNC:23020	U2AF1L4	90.2232	0.908787	-0.137985	0.111098	-1.24201	0.214233	0.999695	0.999695	FALSE
ENSG00000161267.12	HGNC:1027	BDH1	707.982	0.957656	-0.0624199	0.0714395	-0.873745	0.382257	0.999695	0.999695	FALSE
ENSG00000161270.20	HGNC:7908	NPHS1	10.1897	0.846753	-0.239986	0.267989	-0.89551	0.370515	0.999695	0.999695	FALSE
ENSG00000161277.11	HGNC:23191	THAP8	22.5983	0.972248	-0.040604	0.145627	-0.278822	0.780382	0.999695	0.999695	FALSE
ENSG00000161281.11	HGNC:2287	COX7A1	67.3247	1.00955	0.0137189	0.177853	0.0771358	0.938515	0.999695	0.999695	FALSE
ENSG00000161298.19	HGNC:17409	ZNF382	1193.33	1.02018	0.028819	0.0561443	0.513302	0.60774	0.999695	0.999695	FALSE
ENSG00000161328.11	HGNC:25430	LRRC56	50.274	0.935235	-0.0965994	0.101097	-0.955511	0.33932	0.999695	0.999695	FALSE
ENSG00000161381.14	HGNC:20945	PLXDC1	275.414	1.01983	0.0283287	0.116131	0.243938	0.807279	0.999695	0.999695	FALSE
ENSG00000161395.14	HGNC:23719	PGAP3	182.093	1.0047	0.00676962	0.110907	0.0610386	0.951328	0.999695	0.999695	FALSE
ENSG00000161405.17	HGNC:13178	IKZF3	10.3	1.2129	0.278466	0.241712	1.15206	0.249298	0.999695	0.999695	FALSE
ENSG00000161509.14	HGNC:4587	GRIN2C	299.307	1.05102	0.0717862	0.0998125	0.719211	0.472011	0.999695	0.999695	FALSE
ENSG00000161513.12	HGNC:3642	FDXR	32.1357	0.777748	-0.362625	0.148724	-2.43825	0.0147586	0.999695	0.999695	FALSE
ENSG00000161526.15	HGNC:30785	SAP30BP	650.944	0.921324	-0.118219	0.048843	-2.42039	0.0155037	0.999695	0.999695	FALSE
ENSG00000161533.12	HGNC:119	ACOX1	4608.28	1.00395	0.00568575	0.0618089	0.0919892	0.926707	0.999695	0.999695	FALSE
ENSG00000161542.17	HGNC:9466	PRPSAP1	629.43	0.983675	-0.023747	0.0678888	-0.349793	0.726494	0.999695	0.999695	FALSE
ENSG00000161544.10	HGNC:16505	CYGB	49.2577	1.04707	0.0663524	0.153371	0.432627	0.665286	0.999695	0.999695	FALSE
ENSG00000161547.17	HGNC:10783	SRSF2	1926.13	1.01412	0.020226	0.0677307	0.298624	0.765227	0.999695	0.999695	FALSE
ENSG00000161551.15	HGNC:28673	ZNF577	884.564	0.986397	-0.0197592	0.0613487	-0.322079	0.747393	0.999695	0.999695	FALSE
ENSG00000161558.11	HGNC:25603	TMEM143	62.1727	1.09952	0.136877	0.125921	1.087	0.277037	0.999695	0.999695	FALSE
ENSG00000161594.7	HGNC:18829	KLHL10	9.14491	1.01547	0.022147	0.262173	0.0844746	0.932679	0.999695	0.999695	FALSE
ENSG00000161618.10	HGNC:28114	ALDH16A1	53.3161	0.9143	-0.12926	0.141852	-0.911231	0.362174	0.999695	0.999695	FALSE
ENSG00000161638.11	HGNC:6141	ITGA5	108.736	1.00055	0.00079522	0.16285	0.00488313	0.996104	0.999695	0.999695	FALSE
ENSG00000161642.18	HGNC:17521	ZNF385A	194.867	1.14322	0.193104	0.124597	1.54984	0.121181	0.999695	0.999695	FALSE
ENSG00000161654.10	HGNC:26407	LSM12	892.751	0.999051	-0.00137024	0.0621468	-0.0220485	0.982409	0.999695	0.999695	FALSE
ENSG00000161671.17	HGNC:27609	EMC10	440.628	1.0227	0.032381	0.0540747	0.59882	0.549293	0.999695	0.999695	FALSE
ENSG00000161677.12	HGNC:28853	JOSD2	18.9992	1.1386	0.18726	0.163951	1.14218	0.253381	0.999695	0.999695	FALSE
ENSG00000161681.17	HGNC:15474	SHANK1	665.875	1.08387	0.116188	0.148118	0.784432	0.432786	0.999695	0.999695	FALSE
ENSG00000161682.15	HGNC:30480	FAM171A2	127.078	1.10716	0.146868	0.0779441	1.88427	0.0595283	0.999695	0.999695	FALSE
ENSG00000161692.18	HGNC:17883	DBF4B	102.228	0.901029	-0.150355	0.105022	-1.43165	0.152245	0.999695	0.999695	FALSE
ENSG00000161714.12	HGNC:9061	PLCD3	324.214	0.941157	-0.0874933	0.194839	-0.449054	0.653393	0.999695	0.999695	FALSE
ENSG00000161791.14	HGNC:23698	FMNL3	763.469	0.942679	-0.085162	0.0585493	-1.45454	0.145798	0.999695	0.999695	FALSE
ENSG00000161798.7	HGNC:638	AQP5	12.5829	1.20834	0.27303	0.18966	1.43958	0.149986	0.999695	0.999695	FALSE
ENSG00000161800.13	HGNC:9804	RACGAP1	945.752	0.962183	-0.0556163	0.0909682	-0.611381	0.540947	0.999695	0.999695	FALSE
ENSG00000161813.23	HGNC:24320	LARP4	2319.37	1.01433	0.020532	0.0572832	0.358431	0.720021	0.999695	0.999695	FALSE
ENSG00000161835.11	HGNC:18707	TAMALIN	324.725	0.930173	-0.10443	0.0899685	-1.16074	0.245749	0.999695	0.999695	FALSE
ENSG00000161847.14	HGNC:30296	RAVER1	101.199	1.02875	0.040888	0.108327	0.377452	0.705838	0.999695	0.999695	FALSE
ENSG00000161896.12	HGNC:17269	IP6K3	40.3183	0.884007	-0.177871	0.203651	-0.873409	0.38244	0.999695	0.999695	FALSE
ENSG00000161904.12	HGNC:21244	LEMD2	471.148	0.986059	-0.0202536	0.0564357	-0.358879	0.719686	0.999695	0.999695	FALSE
ENSG00000161905.13	HGNC:433	ALOX15	23.8276	0.921084	-0.118596	0.203817	-0.581875	0.560651	0.999695	0.999695	FALSE
ENSG00000161912.18	HGNC:44143	ADCY10P1	154.666	0.893796	-0.161982	0.123526	-1.31132	0.189751	0.999695	0.999695	FALSE
ENSG00000161914.10	HGNC:25196	ZNF653	40.6041	1.00164	0.00236142	0.127816	0.0184751	0.98526	0.999695	0.999695	FALSE
ENSG00000161920.11	HGNC:32687	MED11	90.4165	0.914931	-0.128266	0.087944	-1.45849	0.144705	0.999695	0.999695	FALSE
ENSG00000161921.17	HGNC:16642	CXCL16	88.1926	0.910532	-0.135218	0.146147	-0.925216	0.354854	0.999695	0.999695	FALSE
ENSG00000161929.15	HGNC:33504	SCIMP	17.3648	0.644657	-0.633396	0.233915	-2.7078	0.00677308	0.999695	0.999695	FALSE
ENSG00000161939.19	HGNC:44419	RNASEK-C17orf49	62.0133	1.0867	0.119955	0.349052	0.343658	0.731104	0.999695	0.999695	FALSE
ENSG00000161940.11	HGNC:1002	BCL6B	36.3345	0.872189	-0.197287	0.241751	-0.816074	0.414458	0.999695	0.999695	FALSE
ENSG00000161955.17	HGNC:11928	TNFSF13	153.416	1.0843	0.116759	0.124138	0.940558	0.346931	0.999695	0.999695	FALSE
ENSG00000161956.13	HGNC:17862	SENP3	843.141	0.968528	-0.046134	0.0508034	-0.908089	0.363831	0.999695	0.999695	FALSE
ENSG00000161958.11	HGNC:3667	FGF11	110.039	1.05284	0.074281	0.149596	0.496545	0.61951	0.999695	0.999695	FALSE
ENSG00000161960.16	HGNC:3282	EIF4A1	4127.37	0.967776	-0.0472554	0.0723648	-0.653016	0.513746	0.999695	0.999695	FALSE
ENSG00000161970.15	HGNC:10327	RPL26	2180.49	1.03015	0.0428597	0.0591808	0.724215	0.468934	0.999695	0.999695	FALSE
ENSG00000161980.6	HGNC:14121	POLR3K	75.6916	0.943543	-0.0838396	0.081541	-1.02819	0.303861	0.999695	0.999695	FALSE
ENSG00000161981.11	HGNC:14161	SNRNP25	358.973	0.965853	-0.0501243	0.072458	-0.691771	0.489081	0.999695	0.999695	FALSE
ENSG00000161996.19	HGNC:26960	WDR90	100.619	0.935117	-0.0967811	0.115424	-0.838481	0.401761	0.999695	0.999695	FALSE
ENSG00000161999.13	HGNC:14148	JMJD8	98.2405	1.07728	0.107398	0.0937875	1.14512	0.25216	0.999695	0.999695	FALSE
ENSG00000162004.19	HGNC:14153	CCDC78	65.704	1.00214	0.00308047	0.156414	0.0196944	0.984287	0.999695	0.999695	FALSE
ENSG00000162032.16	HGNC:30629	SPSB3	147.512	1.08077	0.112063	0.0857726	1.30652	0.191377	0.999695	0.999695	FALSE
ENSG00000162039.17	HGNC:28569	MEIOB	19.84	1.0081	0.0116406	0.223592	0.0520617	0.95848	0.999695	0.999695	FALSE
ENSG00000162062.15	HGNC:25849	TEDC2	18.0623	1.04887	0.0688345	0.166069	0.414492	0.678514	0.999695	0.999695	FALSE
ENSG00000162063.13	HGNC:1591	CCNF	102.107	1.00595	0.00856257	0.079914	0.107147	0.914672	0.999695	0.999695	FALSE
ENSG00000162065.14	HGNC:29203	TBC1D24	974.513	1.04758	0.0670558	0.0740243	0.905862	0.365009	0.999695	0.999695	FALSE
ENSG00000162066.16	HGNC:24262	AMDHD2	111.5	0.924388	-0.113429	0.0927983	-1.22232	0.221588	0.999695	0.999695	FALSE
ENSG00000162068.2	HGNC:8030	NTN3	9.96231	1.17733	0.235516	0.205771	1.14456	0.252393	0.999695	0.999695	FALSE
ENSG00000162073.14	HGNC:26386	PAQR4	170.695	1.00972	0.0139583	0.0923333	0.151173	0.879839	0.999695	0.999695	FALSE
ENSG00000162076.13	HGNC:25178	FLYWCH2	44.2465	1.15214	0.204313	0.0974545	2.0965	0.0360381	0.999695	0.999695	FALSE
ENSG00000162086.16	HGNC:13146	ZNF75A	654.776	1.00531	0.00764409	0.0542184	0.140987	0.88788	0.999695	0.999695	FALSE
ENSG00000162104.10	HGNC:240	ADCY9	912.175	1.09955	0.13691	0.0565201	2.42232	0.0154216	0.999695	0.999695	FALSE
ENSG00000162105.21	HGNC:14295	SHANK2	2086.35	1.00081	0.00116836	0.0491592	0.0237669	0.981039	0.999695	0.999695	FALSE
ENSG00000162129.15	HGNC:30664	CLPB	1077.18	0.943386	-0.0840804	0.050601	-1.66164	0.096586	0.999695	0.999695	FALSE
ENSG00000162139.10	HGNC:7760	NEU3	1078.8	1.00765	0.0109884	0.0590189	0.186185	0.8523	0.999695	0.999695	FALSE
ENSG00000162144.10	HGNC:23014	CYB561A3	203.479	0.96804	-0.0468615	0.145326	-0.322459	0.747105	0.999695	0.999695	FALSE
ENSG00000162148.11	HGNC:28869	PPP1R32	49.785	1.23019	0.298878	0.120102	2.48853	0.0128272	0.999695	0.999695	FALSE
ENSG00000162174.12	HGNC:16448	ASRGL1	946.973	1.00977	0.014028	0.0818163	0.171457	0.863864	0.999695	0.999695	FALSE
ENSG00000162188.6	HGNC:4405	GNG3	493.551	0.927442	-0.108671	0.0808553	-1.34402	0.178941	0.999695	0.999695	FALSE
ENSG00000162191.14	HGNC:18402	UBXN1	313.626	0.982058	-0.0261198	0.0687543	-0.3799	0.70402	0.999695	0.999695	FALSE
ENSG00000162194.13	HGNC:28351	LBHD1	31.4257	1.09072	0.125281	0.163403	0.766697	0.443262	0.999695	0.999695	FALSE
ENSG00000162222.14	HGNC:28432	TTC9C	251.659	0.976616	-0.0341373	0.0589372	-0.579215	0.562444	0.999695	0.999695	FALSE
ENSG00000162227.8	HGNC:17305	TAF6L	129.964	0.976684	-0.0340362	0.0805196	-0.422707	0.672509	0.999695	0.999695	FALSE
ENSG00000162231.14	HGNC:8071	NXF1	872.774	0.983873	-0.0234559	0.0620086	-0.378269	0.705231	0.999695	0.999695	FALSE
ENSG00000162236.13	HGNC:11440	STX5	302.291	1.02287	0.0326225	0.0527506	0.618429	0.536293	0.999695	0.999695	FALSE
ENSG00000162241.13	HGNC:27442	SLC25A45	42.7792	0.908866	-0.13786	0.196426	-0.701843	0.482777	0.999695	0.999695	FALSE
ENSG00000162244.12	HGNC:10331	RPL29	575.085	1.06122	0.0857204	0.0686949	1.24784	0.212089	0.999695	0.999695	FALSE
ENSG00000162298.19	HGNC:20738	SYVN1	286.75	1.06612	0.0923688	0.0741706	1.24536	0.213001	0.999695	0.999695	FALSE
ENSG00000162300.13	HGNC:12868	ZFPL1	141.233	0.888287	-0.170903	0.100283	-1.7042	0.0883437	0.999695	0.999695	FALSE
ENSG00000162302.13	HGNC:10433	RPS6KA4	373.967	0.985289	-0.0213813	0.0858626	-0.249017	0.803347	0.999695	0.999695	FALSE
ENSG00000162337.12	HGNC:6697	LRP5	185.925	1.06833	0.0953509	0.0810839	1.17595	0.239613	0.999695	0.999695	FALSE
ENSG00000162341.18	HGNC:20820	TPCN2	214.257	1.08257	0.114455	0.095443	1.1992	0.230452	0.999695	0.999695	FALSE
ENSG00000162367.12	HGNC:11556	TAL1	118.048	0.822683	-0.281592	0.161856	-1.73977	0.0818989	0.999695	0.999695	FALSE
ENSG00000162368.14	HGNC:18170	CMPK1	2311.08	1.03472	0.0492423	0.0452913	1.08724	0.276933	0.999695	0.999695	FALSE
ENSG00000162373.13	HGNC:25668	BEND5	123.996	0.988779	-0.0162799	0.126517	-0.128678	0.897612	0.999695	0.999695	FALSE
ENSG00000162374.18	HGNC:3315	ELAVL4	512.867	1.00356	0.00512307	0.106964	0.0478951	0.9618	0.999695	0.999695	FALSE
ENSG00000162377.6	HGNC:25716	COA7	381.68	1.07091	0.0988432	0.0850273	1.16249	0.245038	0.999695	0.999695	FALSE
ENSG00000162378.13	HGNC:25820	ZYG11B	6433.76	0.98599	-0.0203548	0.044412	-0.458318	0.646724	0.999695	0.999695	FALSE
ENSG00000162384.14	HGNC:26059	CZIB	701.699	1.00598	0.00860672	0.0386743	0.222544	0.82389	0.999695	0.999695	FALSE
ENSG00000162385.11	HGNC:6815	MAGOH	143.502	0.986042	-0.0202788	0.0691336	-0.293328	0.769272	0.999695	0.999695	FALSE
ENSG00000162390.18	HGNC:18156	ACOT11	557.911	1.02407	0.0343199	0.129193	0.265648	0.790511	0.999695	0.999695	FALSE
ENSG00000162396.6	HGNC:30563	PARS2	87.4602	1.01238	0.017752	0.0779938	0.227607	0.819951	0.999695	0.999695	FALSE
ENSG00000162398.12	HGNC:26854	LEXM	19.0128	1.0076	0.010918	0.171274	0.0637462	0.949172	0.999695	0.999695	FALSE
ENSG00000162402.14	HGNC:12623	USP24	4793.25	0.963016	-0.0543684	0.0469093	-1.15901	0.246451	0.999695	0.999695	FALSE
ENSG00000162407.9	HGNC:9229	PLPP3	5569.35	0.977052	-0.0334921	0.0760318	-0.440501	0.659574	0.999695	0.999695	FALSE
ENSG00000162408.11	HGNC:26265	NOL9	1022.48	0.976245	-0.0346844	0.0553792	-0.626307	0.531113	0.999695	0.999695	FALSE
ENSG00000162409.12	HGNC:9377	PRKAA2	2222.84	1.01595	0.0228227	0.0513729	0.444255	0.656858	0.999695	0.999695	FALSE
ENSG00000162413.17	HGNC:29041	KLHL21	897.183	1.04561	0.0643516	0.0973717	0.660886	0.508686	0.999695	0.999695	FALSE
ENSG00000162415.7	HGNC:29299	ZSWIM5	600.771	1.07365	0.102519	0.0899431	1.13982	0.254362	0.999695	0.999695	FALSE
ENSG00000162419.13	HGNC:4370	GMEB1	230.148	0.953586	-0.0685644	0.0687919	-0.996693	0.318914	0.999695	0.999695	FALSE
ENSG00000162426.16	HGNC:17939	SLC45A1	116.625	1.03254	0.0461985	0.08316	0.555538	0.578527	0.999695	0.999695	FALSE
ENSG00000162430.18	HGNC:15999	SELENON	375.733	1.04541	0.0640639	0.091012	0.703905	0.481492	0.999695	0.999695	FALSE
ENSG00000162433.15	HGNC:363	AK4	3066.12	1.02634	0.0375135	0.097919	0.383108	0.70164	0.999695	0.999695	FALSE
ENSG00000162434.13	HGNC:6190	JAK1	4323.07	0.993526	-0.00937011	0.0556696	-0.168316	0.866334	0.999695	0.999695	FALSE
ENSG00000162437.15	HGNC:25577	RAVER2	1032.36	1.02524	0.0359629	0.0542107	0.663391	0.50708	0.999695	0.999695	FALSE
ENSG00000162441.12	HGNC:17497	LZIC	1395.17	0.961203	-0.0570862	0.0580265	-0.983796	0.325216	0.999695	0.999695	FALSE
ENSG00000162444.12	HGNC:30316	RBP7	33.0956	1.07643	0.106248	0.182593	0.581882	0.560646	0.999695	0.999695	FALSE
ENSG00000162456.10	HGNC:26488	KNCN	41.3825	0.965202	-0.0510975	0.16986	-0.300821	0.763551	0.999695	0.999695	FALSE
ENSG00000162458.13	HGNC:24686	FBLIM1	17.5559	1.00533	0.00767025	0.288905	0.0265494	0.978819	0.999695	0.999695	FALSE
ENSG00000162461.8	HGNC:27653	SLC25A34	32.2677	1.12094	0.164708	0.137834	1.19497	0.232098	0.999695	0.999695	FALSE
ENSG00000162482.5	HGNC:390	AKR7A3	35.7778	0.970569	-0.0430969	0.116967	-0.368454	0.712535	0.999695	0.999695	FALSE
ENSG00000162490.7	HGNC:25054	DRAXIN	134.069	1.01137	0.0163059	0.167291	0.09747	0.922353	0.999695	0.999695	FALSE
ENSG00000162493.17	HGNC:29602	PDPN	195.98	1.01383	0.0198189	0.215093	0.0921408	0.926586	0.999695	0.999695	FALSE
ENSG00000162496.9	HGNC:17693	DHRS3	279.121	0.969466	-0.0447375	0.0782565	-0.571678	0.56754	0.999695	0.999695	FALSE
ENSG00000162511.8	HGNC:29612	LAPTM5	547.413	0.950763	-0.0728428	0.125537	-0.580251	0.561745	0.999695	0.999695	FALSE
ENSG00000162512.16	HGNC:10660	SDC3	2403.65	0.979265	-0.0302294	0.0742179	-0.407306	0.683783	0.999695	0.999695	FALSE
ENSG00000162517.13	HGNC:30009	PEF1	748.635	1.00838	0.0120324	0.0474601	0.253527	0.799861	0.999695	0.999695	FALSE
ENSG00000162520.15	HGNC:28897	SYNC	197.057	1.15852	0.21228	0.111571	1.90266	0.0570854	0.999695	0.999695	FALSE
ENSG00000162521.19	HGNC:9887	RBBP4	3482.34	0.987401	-0.0182926	0.0345034	-0.530168	0.595996	0.999695	0.999695	FALSE
ENSG00000162522.11	HGNC:29301	KIAA1522	243.48	1.15633	0.209554	0.103168	2.0312	0.0422344	0.999695	0.999695	FALSE
ENSG00000162526.7	HGNC:15473	TSSK3	10.2457	0.884023	-0.177843	0.208017	-0.854948	0.39258	0.999695	0.999695	FALSE
ENSG00000162542.14	HGNC:27393	TMCO4	42.8672	1.05721	0.0802561	0.143202	0.560438	0.57518	0.999695	0.999695	FALSE
ENSG00000162543.6	HGNC:26354	UBXN10	316.369	1.00227	0.00327666	0.077919	0.0420521	0.966457	0.999695	0.999695	FALSE
ENSG00000162545.6	HGNC:24190	CAMK2N1	6714.52	1.01481	0.0212038	0.0620482	0.341731	0.732554	0.999695	0.999695	FALSE
ENSG00000162551.14	HGNC:438	ALPL	76.5266	1.06864	0.0957824	0.138583	0.691157	0.489467	0.999695	0.999695	FALSE
ENSG00000162552.15	HGNC:12783	WNT4	25.6983	0.904278	-0.145162	0.241687	-0.600619	0.548094	0.999695	0.999695	FALSE
ENSG00000162572.21	HGNC:10601	SCNN1D	75.2114	1.02749	0.0391293	0.100586	0.389013	0.697267	0.999695	0.999695	FALSE
ENSG00000162576.17	HGNC:7542	MXRA8	75.9472	1.08544	0.118274	0.132276	0.89415	0.371242	0.999695	0.999695	FALSE
ENSG00000162585.17	HGNC:26428	FAAP20	64.1467	1.02451	0.0349297	0.159279	0.219299	0.826417	0.999695	0.999695	FALSE
ENSG00000162591.16	HGNC:3232	MEGF6	49.1892	0.957752	-0.0622765	0.189934	-0.327885	0.742998	0.999695	0.999695	FALSE
ENSG00000162595.8	HGNC:687	DIRAS3	1511.12	0.991416	-0.0124382	0.116453	-0.106809	0.914941	0.999695	0.999695	FALSE
ENSG00000162598.13	HGNC:28547	C1orf87	85.8744	0.953366	-0.068898	0.218412	-0.31545	0.75242	0.999695	0.999695	FALSE
ENSG00000162599.17	HGNC:7784	NFIA	9707.56	0.996878	-0.00451078	0.0719032	-0.062734	0.949978	0.999695	0.999695	FALSE
ENSG00000162600.12	HGNC:29661	OMA1	378.938	1.0426	0.0601909	0.12286	0.489914	0.624195	0.999695	0.999695	FALSE
ENSG00000162601.11	HGNC:29401	MYSM1	2162.55	0.978316	-0.0316272	0.0691534	-0.457348	0.647421	0.999695	0.999695	FALSE
ENSG00000162604.12	HGNC:24142	TM2D1	941.269	1.0246	0.0350544	0.0507096	0.691276	0.489392	0.999695	0.999695	FALSE
ENSG00000162607.13	HGNC:12607	USP1	1399.64	1.02776	0.0395095	0.0501148	0.78838	0.430475	0.999695	0.999695	FALSE
ENSG00000162613.17	HGNC:4004	FUBP1	2933.47	1.0086	0.0123481	0.0480705	0.256874	0.797276	0.999695	0.999695	FALSE
ENSG00000162614.19	HGNC:29557	NEXN	56.2034	0.857247	-0.222216	0.157336	-1.41237	0.157841	0.999695	0.999695	FALSE
ENSG00000162616.9	HGNC:14886	DNAJB4	2541.14	1.02857	0.0406347	0.0707903	0.574015	0.565958	0.999695	0.999695	FALSE
ENSG00000162618.15	HGNC:20822	ADGRL4	207.981	1.01959	0.0279924	0.105512	0.265302	0.790777	0.999695	0.999695	FALSE
ENSG00000162620.16	HGNC:28318	LRRIQ3	46.2026	0.919853	-0.120524	0.194242	-0.620485	0.534939	0.999695	0.999695	FALSE
ENSG00000162623.16	HGNC:24757	TYW3	760.17	0.968112	-0.0467541	0.0692916	-0.674744	0.499839	0.999695	0.999695	FALSE
ENSG00000162624.16	HGNC:28838	LHX8	286.157	0.909718	-0.136509	0.187865	-0.726635	0.467449	0.999695	0.999695	FALSE
ENSG00000162627.17	HGNC:14971	SNX7	468.863	1.02135	0.0304793	0.0612707	0.497453	0.61887	0.999695	0.999695	FALSE
ENSG00000162630.6	HGNC:917	B3GALT2	870.354	1.0774	0.107548	0.0710718	1.51323	0.130221	0.999695	0.999695	FALSE
ENSG00000162631.20	HGNC:23319	NTNG1	401.584	1.04656	0.0656481	0.0987903	0.66452	0.506358	0.999695	0.999695	FALSE
ENSG00000162636.16	HGNC:27637	FAM102B	1930.33	1.04063	0.0574557	0.0698115	0.823013	0.410501	0.999695	0.999695	FALSE
ENSG00000162639.16	HGNC:26400	HENMT1	545.231	1.05131	0.072194	0.043369	1.66465	0.0959836	0.999695	0.999695	FALSE
ENSG00000162642.14	HGNC:24871	C1orf52	1361.66	1.07021	0.0978973	0.0846546	1.15643	0.247504	0.999695	0.999695	FALSE
ENSG00000162643.13	HGNC:30711	DNAI3	76.559	0.940883	-0.0879124	0.284646	-0.308848	0.757437	0.999695	0.999695	FALSE
ENSG00000162645.13	HGNC:4183	GBP2	149.287	0.9835	-0.0240026	0.19108	-0.125616	0.900036	0.999695	0.999695	FALSE
ENSG00000162650.17	HGNC:28713	ATXN7L2	115.176	1.00958	0.013756	0.0976044	0.140936	0.88792	0.999695	0.999695	FALSE
ENSG00000162654.9	HGNC:20480	GBP4	342.169	1.13902	0.187793	0.191223	0.982059	0.326071	0.999695	0.999695	FALSE
ENSG00000162664.17	HGNC:14104	ZNF326	1298.64	0.970919	-0.0425775	0.0623804	-0.682546	0.494894	0.999695	0.999695	FALSE
ENSG00000162670.11	HGNC:22393	BRINP3	739.494	1.07043	0.0981886	0.06353	1.54555	0.122214	0.999695	0.999695	FALSE
ENSG00000162687.19	HGNC:18866	KCNT2	1275.72	0.940332	-0.0887576	0.0788625	-1.12547	0.260388	0.999695	0.999695	FALSE
ENSG00000162688.17	HGNC:321	AGL	2867.48	1.05405	0.0759493	0.0686864	1.10574	0.268839	0.999695	0.999695	FALSE
ENSG00000162692.12	HGNC:12663	VCAM1	310.996	0.915893	-0.126748	0.135806	-0.933308	0.350661	0.999695	0.999695	FALSE
ENSG00000162694.14	HGNC:3516	EXTL2	965.494	1.00517	0.00744403	0.0721046	0.103239	0.917773	0.999695	0.999695	FALSE
ENSG00000162695.12	HGNC:19306	SLC30A7	1275.12	1.06001	0.0840804	0.0702767	1.19642	0.231533	0.999695	0.999695	FALSE
ENSG00000162702.8	HGNC:13075	ZNF281	1369.29	1.00795	0.0114292	0.0505537	0.226081	0.821139	0.999695	0.999695	FALSE
ENSG00000162704.16	HGNC:708	ARPC5	2121.28	1.01688	0.0241487	0.053765	0.449152	0.653322	0.999695	0.999695	FALSE
ENSG00000162706.13	HGNC:17601	CADM3	4089.48	1.03752	0.0531412	0.0503973	1.05445	0.291679	0.999695	0.999695	FALSE
ENSG00000162711.18	HGNC:16400	NLRP3	131.28	0.854124	-0.227482	0.13685	-1.66227	0.096458	0.999695	0.999695	FALSE
ENSG00000162714.13	HGNC:23713	ZNF496	452.417	0.971013	-0.0424369	0.0805278	-0.526984	0.598205	0.999695	0.999695	FALSE
ENSG00000162722.9	HGNC:24150	TRIM58	55.0522	1.13995	0.188973	0.141555	1.33498	0.181883	0.999695	0.999695	FALSE
ENSG00000162728.5	HGNC:6270	KCNJ9	1053.11	1.00914	0.0131205	0.056186	0.23352	0.815358	0.999695	0.999695	FALSE
ENSG00000162729.14	HGNC:17813	IGSF8	661.995	1.01745	0.0249588	0.0611203	0.408354	0.683014	0.999695	0.999695	FALSE
ENSG00000162733.19	HGNC:2731	DDR2	1010.22	0.891806	-0.165199	0.110977	-1.48858	0.136598	0.999695	0.999695	FALSE
ENSG00000162734.13	HGNC:8822	PEA15	13781.8	1.02121	0.0302732	0.0771056	0.39262	0.6946	0.999695	0.999695	FALSE
ENSG00000162735.19	HGNC:9713	PEX19	1986.42	1.03266	0.0463635	0.0584229	0.793585	0.427437	0.999695	0.999695	FALSE
ENSG00000162736.17	HGNC:17091	NCSTN	902.122	1.02562	0.0364953	0.0581956	0.627115	0.530584	0.999695	0.999695	FALSE
ENSG00000162738.7	HGNC:15511	VANGL2	279.441	1.14509	0.195455	0.0975643	2.00335	0.0451399	0.999695	0.999695	FALSE
ENSG00000162745.11	HGNC:24558	OLFML2B	33.3697	0.916053	-0.126498	0.183589	-0.689027	0.490806	0.999695	0.999695	FALSE
ENSG00000162746.14	HGNC:26431	FCRLB	16.2172	1.01698	0.0242879	0.189632	0.128079	0.898086	0.999695	0.999695	FALSE
ENSG00000162747.12	HGNC:3620	FCGR3B	35.4372	1.24591	0.317199	0.327501	0.968543	0.332773	0.999695	0.999695	TRUE
ENSG00000162753.13	HGNC:28664	SLC9C2	213.319	1.12449	0.169273	0.184867	0.915648	0.359852	0.999695	0.999695	FALSE
ENSG00000162755.14	HGNC:28489	KLHDC9	182.196	1.04468	0.0630662	0.0693651	0.909191	0.363249	0.999695	0.999695	FALSE
ENSG00000162757.4	HGNC:26319	C1orf74	180.215	0.992733	-0.0105218	0.0687639	-0.153014	0.878388	0.999695	0.999695	FALSE
ENSG00000162769.13	HGNC:24682	FLVCR1	559.357	1.01351	0.0193641	0.0591836	0.327187	0.743526	0.999695	0.999695	FALSE
ENSG00000162772.17	HGNC:785	ATF3	197.649	0.736772	-0.440709	0.294587	-1.49602	0.134647	0.999695	0.999695	FALSE
ENSG00000162775.17	HGNC:14959	RBM15	696.038	0.969141	-0.0452221	0.0417966	-1.08196	0.279272	0.999695	0.999695	FALSE
ENSG00000162777.17	HGNC:26192	DENND2D	32.1681	0.899591	-0.152659	0.262414	-0.58175	0.560735	0.999695	0.999695	FALSE
ENSG00000162779.22	HGNC:26564	AXDND1	39.3699	0.961762	-0.0562474	0.237185	-0.237146	0.812544	0.999695	0.999695	FALSE
ENSG00000162782.16	HGNC:20614	TDRD5	263.203	0.845405	-0.242285	0.0898147	-2.69761	0.00698394	0.999695	0.999695	FALSE
ENSG00000162783.11	HGNC:5393	IER5	192.414	0.947344	-0.0780402	0.135701	-0.575088	0.565232	0.999695	0.999695	FALSE
ENSG00000162804.14	HGNC:24696	SNED1	200.068	1.03742	0.0530037	0.145002	0.365538	0.71471	0.999695	0.999695	FALSE
ENSG00000162813.18	HGNC:1096	BPNT1	416.549	0.909933	-0.136168	0.0811487	-1.678	0.0933463	0.999695	0.999695	FALSE
ENSG00000162814.11	HGNC:25184	SPATA17	227.699	0.954968	-0.0664751	0.0902347	-0.736692	0.46131	0.999695	0.999695	FALSE
ENSG00000162817.7	HGNC:25873	C1orf115	1025.23	0.984797	-0.0221018	0.0955279	-0.231365	0.817031	0.999695	0.999695	FALSE
ENSG00000162819.12	HGNC:26512	BROX	2640.46	1.08209	0.113821	0.047223	2.41029	0.0159397	0.999695	0.999695	FALSE
ENSG00000162825.17	HGNC:32000	NBPF20	856.873	0.978055	-0.0320125	0.0808315	-0.39604	0.692075	0.999695	0.999695	FALSE
ENSG00000162836.12	HGNC:29609	ACP6	476.736	1.0378	0.0535283	0.107451	0.498166	0.618367	0.999695	0.999695	FALSE
ENSG00000162849.16	HGNC:25484	KIF26B	324.783	1.02771	0.0394287	0.0881491	0.447296	0.654662	0.999695	0.999695	FALSE
ENSG00000162851.8	HGNC:18559	TFB2M	295.961	1.0164	0.0234748	0.0495097	0.474146	0.635396	0.999695	0.999695	FALSE
ENSG00000162852.14	HGNC:26486	CNST	3173.64	1.03062	0.0435058	0.050579	0.860156	0.389703	0.999695	0.999695	FALSE
ENSG00000162869.16	HGNC:30595	PPP1R21	1971.89	0.983575	-0.0238924	0.0414611	-0.576261	0.564439	0.999695	0.999695	FALSE
ENSG00000162873.15	HGNC:25573	KLHDC8A	249.302	0.995138	-0.00703092	0.102502	-0.0685932	0.945313	0.999695	0.999695	FALSE
ENSG00000162878.13	HGNC:25123	PKDCC	49.4767	0.902002	-0.148798	0.205567	-0.72384	0.469164	0.999695	0.999695	FALSE
ENSG00000162882.15	HGNC:4796	HAAO	14.5179	0.961802	-0.0561875	0.184764	-0.304104	0.761049	0.999695	0.999695	FALSE
ENSG00000162885.14	HGNC:28596	B3GALNT2	747.899	0.936297	-0.094962	0.0575567	-1.64989	0.0989662	0.999695	0.999695	FALSE
ENSG00000162889.11	HGNC:6887	MAPKAPK2	289.138	1.051	0.0717635	0.0672226	1.06755	0.285724	0.999695	0.999695	FALSE
ENSG00000162909.18	HGNC:1479	CAPN2	2202.99	1.0163	0.0233236	0.0387132	0.602471	0.546861	0.999695	0.999695	FALSE
ENSG00000162910.19	HGNC:16686	MRPL55	198.968	0.89619	-0.158123	0.104111	-1.5188	0.128813	0.999695	0.999695	FALSE
ENSG00000162913.10	HGNC:32047	OBSCN-AS1	276.793	0.91891	-0.122005	0.123714	-0.986186	0.324042	0.999695	0.999695	FALSE
ENSG00000162923.17	HGNC:21208	WDR26	4316.67	1.02655	0.0378061	0.039381	0.960009	0.337051	0.999695	0.999695	FALSE
ENSG00000162924.15	HGNC:9954	REL	932.458	0.949911	-0.0741361	0.0485194	-1.52797	0.12652	0.999695	0.999695	FALSE
ENSG00000162927.14	HGNC:26505	PUS10	318.629	0.953046	-0.0693829	0.0801154	-0.866037	0.38647	0.999695	0.999695	FALSE
ENSG00000162928.9	HGNC:8855	PEX13	922.81	1.06378	0.0891991	0.0661238	1.34897	0.177346	0.999695	0.999695	FALSE
ENSG00000162929.14	HGNC:29387	SANBR	1179.35	0.959683	-0.0593694	0.0717336	-0.827637	0.407876	0.999695	0.999695	FALSE
ENSG00000162931.12	HGNC:13430	TRIM17	257.298	0.974868	-0.0367212	0.0951487	-0.385935	0.699545	0.999695	0.999695	FALSE
ENSG00000162944.11	HGNC:26402	RFTN2	2166.01	0.95606	-0.0648262	0.0773044	-0.838583	0.401703	0.999695	0.999695	FALSE
ENSG00000162946.23	HGNC:2888	DISC1	396.45	1.03408	0.0483506	0.0633127	0.763679	0.445059	0.999695	0.999695	FALSE
ENSG00000162949.16	HGNC:16663	CAPN13	25.3889	0.878309	-0.187199	0.238453	-0.785056	0.432421	0.999695	0.999695	FALSE
ENSG00000162951.11	HGNC:19408	LRRTM1	452.285	0.909231	-0.137281	0.0792769	-1.73166	0.083334	0.999695	0.999695	FALSE
ENSG00000162959.14	HGNC:14014	MEMO1	1255.72	0.985969	-0.0203859	0.0535852	-0.380439	0.70362	0.999695	0.999695	FALSE
ENSG00000162961.14	HGNC:24590	DPY30	726.15	1.07309	0.101765	0.0551393	1.8456	0.0649505	0.999695	0.999695	FALSE
ENSG00000162971.11	HGNC:26754	TYW5	473.807	1.02889	0.041095	0.0530549	0.774576	0.43859	0.999695	0.999695	FALSE
ENSG00000162972.11	HGNC:26198	MAIP1	214.618	1.01498	0.0214478	0.0603194	0.35557	0.722163	0.999695	0.999695	FALSE
ENSG00000162975.5	HGNC:6246	KCNF1	526.365	0.984838	-0.0220416	0.0612338	-0.359958	0.718878	0.999695	0.999695	FALSE
ENSG00000162976.13	HGNC:28503	SLC66A3	146.096	1.02013	0.0287579	0.0767946	0.374478	0.708049	0.999695	0.999695	FALSE
ENSG00000162980.17	HGNC:696	ARL5A	3795.67	1.0161	0.0230487	0.0456414	0.504995	0.613562	0.999695	0.999695	FALSE
ENSG00000162981.14	HGNC:20743	LRATD1	1346.28	1.0022	0.00316646	0.0649861	0.0487251	0.961138	0.999695	0.999695	FALSE
ENSG00000162989.5	HGNC:6264	KCNJ3	513.993	1.10808	0.148068	0.13344	1.10962	0.267164	0.999695	0.999695	FALSE
ENSG00000162994.16	HGNC:26453	CLHC1	307.511	0.949625	-0.0745701	0.0995076	-0.749391	0.453621	0.999695	0.999695	FALSE
ENSG00000162997.15	HGNC:34379	PRORSD1P	49.2309	0.91267	-0.131835	0.135544	-0.972631	0.330737	0.999695	0.999695	FALSE
ENSG00000162998.5	HGNC:3959	FRZB	223.421	0.993876	-0.00886186	0.119894	-0.0739141	0.941079	0.999695	0.999695	FALSE
ENSG00000162999.13	HGNC:18894	DUSP19	1202.48	0.981772	-0.0265399	0.0656073	-0.404527	0.685825	0.999695	0.999695	FALSE
ENSG00000163001.12	HGNC:30540	CFAP36	1188.87	0.978425	-0.0314675	0.0595505	-0.528417	0.59721	0.999695	0.999695	FALSE
ENSG00000163002.13	HGNC:29797	NUP35	282.035	1.01426	0.0204207	0.0768473	0.265731	0.790447	0.999695	0.999695	FALSE
ENSG00000163006.12	HGNC:26531	CCDC138	314.451	0.982193	-0.0259212	0.0666834	-0.38872	0.697483	0.999695	0.999695	FALSE
ENSG00000163012.4	HGNC:30990	ZSWIM2	18.635	1.05977	0.0837571	0.225284	0.371785	0.710053	0.999695	0.999695	FALSE
ENSG00000163013.12	HGNC:29409	FBXO41	1006.81	1.04017	0.0568201	0.0523434	1.08553	0.277689	0.999695	0.999695	FALSE
ENSG00000163016.10	HGNC:29586	ALMS1P1	159.977	0.905098	-0.143854	0.137945	-1.04284	0.297022	0.999695	0.999695	FALSE
ENSG00000163026.12	HGNC:26157	WDCP	313.57	1.01996	0.0285158	0.0689274	0.413707	0.679088	0.999695	0.999695	FALSE
ENSG00000163029.16	HGNC:20466	SMC6	1527.91	1.03071	0.0436384	0.068136	0.640461	0.521873	0.999695	0.999695	FALSE
ENSG00000163032.12	HGNC:12722	VSNL1	5504.91	0.914584	-0.128813	0.121449	-1.06064	0.288855	0.999695	0.999695	FALSE
ENSG00000163040.15	HGNC:25197	CCDC74A	110.217	0.999212	-0.00113671	0.0863244	-0.0131679	0.989494	0.999695	0.999695	FALSE
ENSG00000163041.13	HGNC:4764	H3-3A	2441.98	0.97834	-0.0315921	0.0546367	-0.578221	0.563115	0.999695	0.999695	FALSE
ENSG00000163046.16	HGNC:35167	ANKRD30BL	345.546	1.06203	0.0868268	0.100134	0.867107	0.385884	0.999695	0.999695	FALSE
ENSG00000163050.18	HGNC:16812	COQ8A	482.951	0.991877	-0.0117662	0.05623	-0.209252	0.834251	0.999695	0.999695	FALSE
ENSG00000163053.11	HGNC:26417	SLC16A14	864.524	1.08238	0.114206	0.060657	1.88283	0.0597239	0.999695	0.999695	FALSE
ENSG00000163069.13	HGNC:10806	SGCB	2566.27	1.02239	0.0319493	0.0526265	0.607095	0.543788	0.999695	0.999695	FALSE
ENSG00000163071.11	HGNC:29579	SPATA18	183.272	0.849554	-0.235222	0.278305	-0.845197	0.398001	0.999695	0.999695	FALSE
ENSG00000163072.16	HGNC:20203	NOSTRIN	137.815	1.07916	0.109913	0.145448	0.755688	0.449836	0.999695	0.999695	FALSE
ENSG00000163075.13	HGNC:33720	CFAP221	325.813	1.01366	0.0195761	0.0688368	0.284384	0.776116	0.999695	0.999695	FALSE
ENSG00000163082.10	HGNC:19953	SGPP2	1002.98	1.01519	0.0217554	0.0700934	0.310378	0.756274	0.999695	0.999695	FALSE
ENSG00000163083.6	HGNC:6067	INHBB	97.5623	0.995742	-0.00615645	0.0971572	-0.0633658	0.949475	0.999695	0.999695	FALSE
ENSG00000163093.12	HGNC:970	BBS5	673.109	0.971456	-0.0417795	0.046262	-0.903106	0.36647	0.999695	0.999695	FALSE
ENSG00000163104.18	HGNC:18398	SMARCAD1	2754.9	0.984323	-0.0227959	0.0455569	-0.500383	0.616806	0.999695	0.999695	FALSE
ENSG00000163106.11	HGNC:17890	HPGDS	35.9008	0.901074	-0.150282	0.19841	-0.757431	0.448791	0.999695	0.999695	FALSE
ENSG00000163110.15	HGNC:17468	PDLIM5	3437.84	1.0422	0.0596295	0.057447	1.03799	0.299273	0.999695	0.999695	FALSE
ENSG00000163116.10	HGNC:28712	STPG2	50.3563	1.01153	0.0165458	0.107054	0.154555	0.877172	0.999695	0.999695	FALSE
ENSG00000163125.16	HGNC:29039	RPRD2	1990.3	1.02136	0.0304881	0.0512453	0.594944	0.551881	0.999695	0.999695	FALSE
ENSG00000163126.15	HGNC:24470	ANKRD23	53.0881	1.20903	0.273849	0.139242	1.96672	0.0492153	0.999695	0.999695	FALSE
ENSG00000163131.12	HGNC:2545	CTSS	317.692	0.850137	-0.234233	0.103924	-2.25389	0.0242031	0.999695	0.999695	FALSE
ENSG00000163132.8	HGNC:7391	MSX1	11.9205	0.973105	-0.0393319	0.237672	-0.165488	0.86856	0.999695	0.999695	FALSE
ENSG00000163138.19	HGNC:28442	PACRGL	1445.96	0.973824	-0.0382673	0.0599334	-0.638496	0.523151	0.999695	0.999695	FALSE
ENSG00000163141.20	HGNC:16976	BNIPL	12.4038	0.859649	-0.21818	0.223169	-0.977645	0.32825	0.999695	0.999695	FALSE
ENSG00000163145.13	HGNC:14342	C1QTNF7	26.0745	0.97046	-0.043259	0.175085	-0.247074	0.804851	0.999695	0.999695	FALSE
ENSG00000163154.6	HGNC:26277	TNFAIP8L2	30.7283	0.950462	-0.0732984	0.185515	-0.395108	0.692763	0.999695	0.999695	FALSE
ENSG00000163155.12	HGNC:32070	LYSMD1	340.104	0.982272	-0.025805	0.0493255	-0.523157	0.600865	0.999695	0.999695	FALSE
ENSG00000163156.12	HGNC:23136	SCNM1	132.819	1.0548	0.0769654	0.0695784	1.10617	0.268654	0.999695	0.999695	FALSE
ENSG00000163159.15	HGNC:11644	VPS72	304.08	0.956562	-0.0640695	0.0988037	-0.648452	0.516693	0.999695	0.999695	FALSE
ENSG00000163161.14	HGNC:3435	ERCC3	929.566	0.974325	-0.0375247	0.06681	-0.561663	0.574346	0.999695	0.999695	FALSE
ENSG00000163162.9	HGNC:23137	RNF149	642.523	0.976396	-0.0344617	0.0583124	-0.590983	0.554532	0.999695	0.999695	FALSE
ENSG00000163166.15	HGNC:25467	IWS1	1072.88	1.0211	0.0301272	0.067003	0.449639	0.652971	0.999695	0.999695	FALSE
ENSG00000163170.12	HGNC:24415	BOLA3	249.861	0.996978	-0.00436647	0.0680772	-0.0641399	0.948859	0.999695	0.999695	FALSE
ENSG00000163171.8	HGNC:16943	CDC42EP3	495.827	1.05919	0.0829608	0.0675289	1.22852	0.219251	0.999695	0.999695	FALSE
ENSG00000163191.6	HGNC:10488	S100A11	38.9015	0.89005	-0.168042	0.14923	-1.12607	0.260138	0.999695	0.999695	FALSE
ENSG00000163214.21	HGNC:20086	DHX57	1054.68	0.995981	-0.00581055	0.0513268	-0.113207	0.909866	0.999695	0.999695	FALSE
ENSG00000163219.12	HGNC:28951	ARHGAP25	87.6068	1.02906	0.0413235	0.142864	0.289252	0.772389	0.999695	0.999695	FALSE
ENSG00000163220.11	HGNC:10499	S100A9	68.0905	0.967014	-0.0483908	0.388927	-0.124421	0.900982	0.999695	0.999695	FALSE
ENSG00000163235.16	HGNC:11765	TGFA	449.063	1.04473	0.0631253	0.0891841	0.707809	0.479064	0.999695	0.999695	FALSE
ENSG00000163239.12	HGNC:25316	TDRD10	13.6702	1.17778	0.236075	0.225552	1.04665	0.295261	0.999695	0.999695	FALSE
ENSG00000163249.13	HGNC:26868	CCNYL1	429.331	0.959836	-0.0591402	0.0974704	-0.60675	0.544017	0.999695	0.999695	FALSE
ENSG00000163251.4	HGNC:4043	FZD5	293.276	1.02147	0.0306439	0.0902715	0.339464	0.73426	0.999695	0.999695	FALSE
ENSG00000163257.11	HGNC:25987	DCAF16	1288.45	0.973007	-0.039478	0.0799037	-0.494069	0.621257	0.999695	0.999695	FALSE
ENSG00000163281.12	HGNC:21526	GNPDA2	1160.6	0.976227	-0.0347109	0.0505778	-0.686287	0.492532	0.999695	0.999695	FALSE
ENSG00000163285.8	HGNC:4086	GABRG1	6720.87	0.991864	-0.011786	0.0853825	-0.138038	0.89021	0.999695	0.999695	FALSE
ENSG00000163288.14	HGNC:4081	GABRB1	2581.87	0.976085	-0.0349212	0.0581156	-0.600892	0.547912	0.999695	0.999695	FALSE
ENSG00000163291.14	HGNC:30130	PAQR3	1560.44	1.03236	0.0459433	0.0619548	0.741561	0.458353	0.999695	0.999695	FALSE
ENSG00000163293.12	HGNC:27194	NIPAL1	122.106	1.04211	0.0595011	0.142246	0.418297	0.67573	0.999695	0.999695	FALSE
ENSG00000163297.18	HGNC:21732	ANTXR2	187.26	1.08393	0.116273	0.110709	1.05026	0.2936	0.999695	0.999695	FALSE
ENSG00000163312.11	HGNC:18536	HELQ	577.024	0.944562	-0.0822829	0.0580634	-1.41712	0.156447	0.999695	0.999695	FALSE
ENSG00000163319.11	HGNC:16633	MRPS18C	358.662	1.06625	0.0925391	0.0970789	0.953236	0.340471	0.999695	0.999695	FALSE
ENSG00000163320.12	HGNC:1888	CGGBP1	2734.69	0.989093	-0.015822	0.0603505	-0.262168	0.793192	0.999695	0.999695	FALSE
ENSG00000163322.14	HGNC:25829	ABRAXAS1	139.987	0.962531	-0.0550958	0.112645	-0.489112	0.624762	0.999695	0.999695	FALSE
ENSG00000163328.14	HGNC:22951	GPR155	6090.41	1.01629	0.0233139	0.0544019	0.42855	0.668251	0.999695	0.999695	FALSE
ENSG00000163331.12	HGNC:21490	DAPL1	32.8599	0.805913	-0.311304	0.226672	-1.37337	0.169637	0.999695	0.999695	FALSE
ENSG00000163344.6	HGNC:9141	PMVK	109.614	1.02901	0.0412538	0.07859	0.524924	0.599636	0.999695	0.999695	FALSE
ENSG00000163346.17	HGNC:21199	PBXIP1	1932.37	1.04368	0.0616841	0.075003	0.822421	0.410837	0.999695	0.999695	FALSE
ENSG00000163347.6	HGNC:2032	CLDN1	51.3972	1.22172	0.288918	0.137922	2.09479	0.0361898	0.999695	0.999695	FALSE
ENSG00000163348.4	HGNC:30257	PYGO2	325.974	1.05661	0.0794364	0.0535924	1.48223	0.138278	0.999695	0.999695	FALSE
ENSG00000163349.22	HGNC:19006	HIPK1	4629.46	1.02873	0.040866	0.0385935	1.05888	0.289653	0.999695	0.999695	FALSE
ENSG00000163359.17	HGNC:2213	COL6A3	55.3208	0.748099	-0.418699	0.235549	-1.77755	0.0754785	0.999695	0.999695	FALSE
ENSG00000163362.11	HGNC:25599	INAVA	38.149	0.946102	-0.0799317	0.136144	-0.587112	0.557129	0.999695	0.999695	FALSE
ENSG00000163364.11	HGNC:49259	LINC01116	37.6514	0.983548	-0.0239327	0.138355	-0.172981	0.862667	0.999695	0.999695	FALSE
ENSG00000163374.20	HGNC:30935	YY1AP1	1651.82	0.959097	-0.060251	0.0872911	-0.69023	0.490049	0.999695	0.999695	FALSE
ENSG00000163376.11	HGNC:30691	KBTBD8	617.105	1.04483	0.0632726	0.103726	0.609998	0.541863	0.999695	0.999695	FALSE
ENSG00000163377.16	HGNC:21591	TAFA4	42.8168	0.801168	-0.319823	0.160441	-1.99339	0.0462184	0.999695	0.999695	FALSE
ENSG00000163378.14	HGNC:28526	EOGT	613.987	1.03292	0.0467347	0.0844159	0.553624	0.579836	0.999695	0.999695	FALSE
ENSG00000163382.13	HGNC:18453	NAXE	1101.71	0.990887	-0.0132073	0.0447917	-0.294861	0.7681	0.999695	0.999695	FALSE
ENSG00000163389.12	HGNC:22954	POGLUT1	438.191	0.96878	-0.0457586	0.0739778	-0.618545	0.536216	0.999695	0.999695	FALSE
ENSG00000163393.13	HGNC:20301	SLC22A15	962.466	1.09322	0.128579	0.0648826	1.98172	0.0475104	0.999695	0.999695	FALSE
ENSG00000163395.17	HGNC:24607	IGFN1	67.108	0.939721	-0.0896952	0.234601	-0.382331	0.702216	0.999695	0.999695	FALSE
ENSG00000163399.16	HGNC:799	ATP1A1	11512.6	0.991063	-0.0129513	0.074985	-0.172718	0.862873	0.999695	0.999695	FALSE
ENSG00000163406.11	HGNC:10921	SLC15A2	1519.2	0.89525	-0.159637	0.0853163	-1.87112	0.0613288	0.999695	0.999695	FALSE
ENSG00000163412.13	HGNC:31837	EIF4E3	4459.4	1.06326	0.0884884	0.0526158	1.68178	0.092611	0.999695	0.999695	FALSE
ENSG00000163421.9	HGNC:18455	PROK2	28.6754	0.787621	-0.344426	0.214648	-1.60461	0.10858	0.999695	0.999695	FALSE
ENSG00000163428.4	HGNC:26968	LRRC58	2329.88	1.05078	0.0714605	0.0430309	1.66068	0.0967778	0.999695	0.999695	FALSE
ENSG00000163430.12	HGNC:3972	FSTL1	1172.07	1.01739	0.0248696	0.0775615	0.320643	0.748481	0.999695	0.999695	FALSE
ENSG00000163431.13	HGNC:6647	LMOD1	128.428	0.984951	-0.0218755	0.148899	-0.146915	0.883199	0.999695	0.999695	FALSE
ENSG00000163444.12	HGNC:20173	TMEM183A	3046.53	1.02603	0.0370681	0.0618043	0.599766	0.548662	0.999695	0.999695	FALSE
ENSG00000163449.11	HGNC:25130	TMEM169	114.644	0.987971	-0.0174599	0.113438	-0.153915	0.877676	0.999695	0.999695	FALSE
ENSG00000163453.11	HGNC:5476	IGFBP7	517.819	1.0665	0.0928849	0.0950341	0.977385	0.328378	0.999695	0.999695	FALSE
ENSG00000163462.19	HGNC:19019	TRIM46	140.43	0.912187	-0.132599	0.0900585	-1.47237	0.140922	0.999695	0.999695	FALSE
ENSG00000163463.13	HGNC:28942	KRTCAP2	224.158	0.992418	-0.0109805	0.0821564	-0.133654	0.893676	0.999695	0.999695	FALSE
ENSG00000163466.16	HGNC:705	ARPC2	1979.59	1.01038	0.014901	0.0359911	0.414018	0.678861	0.999695	0.999695	FALSE
ENSG00000163468.15	HGNC:1616	CCT3	2693.57	0.986701	-0.0193151	0.0379448	-0.50903	0.610731	0.999695	0.999695	FALSE
ENSG00000163472.19	HGNC:28196	TMEM79	28.0487	0.817594	-0.290544	0.168579	-1.72349	0.0848008	0.999695	0.999695	FALSE
ENSG00000163479.14	HGNC:11324	SSR2	1460.75	1.06913	0.0964351	0.0484272	1.99134	0.0464435	0.999695	0.999695	FALSE
ENSG00000163481.8	HGNC:14662	RNF25	242.906	1.06665	0.0930852	0.059435	1.56617	0.117309	0.999695	0.999695	FALSE
ENSG00000163482.12	HGNC:17209	STK36	423.556	1.03464	0.0491304	0.0836852	0.587086	0.557146	0.999695	0.999695	FALSE
ENSG00000163485.17	HGNC:262	ADORA1	289.561	1.04323	0.061056	0.0746648	0.817735	0.413509	0.999695	0.999695	FALSE
ENSG00000163491.17	HGNC:18592	NEK10	1848.26	0.969971	-0.043987	0.0706779	-0.622359	0.533706	0.999695	0.999695	FALSE
ENSG00000163492.16	HGNC:26821	CCDC141	149.215	0.932356	-0.101048	0.155607	-0.649377	0.516095	0.999695	0.999695	FALSE
ENSG00000163507.15	HGNC:29302	CIP2A	594.576	1.0289	0.0410969	0.0721262	0.569792	0.568819	0.999695	0.999695	FALSE
ENSG00000163510.14	HGNC:29322	CWC22	774.968	1.00167	0.00240523	0.043421	0.0553931	0.955825	0.999695	0.999695	FALSE
ENSG00000163512.14	HGNC:24002	AZI2	2649.62	1.02519	0.0358967	0.0783839	0.45796	0.646981	0.999695	0.999695	FALSE
ENSG00000163513.19	HGNC:11773	TGFBR2	716.718	0.955185	-0.0661487	0.0837849	-0.789506	0.429817	0.999695	0.999695	FALSE
ENSG00000163516.14	HGNC:25527	ANKZF1	477.85	0.944093	-0.0829994	0.0928829	-0.893591	0.371541	0.999695	0.999695	FALSE
ENSG00000163517.15	HGNC:19086	HDAC11	569.512	0.961771	-0.056235	0.050746	-1.10817	0.26779	0.999695	0.999695	FALSE
ENSG00000163520.14	HGNC:3601	FBLN2	138.955	0.983546	-0.0239352	0.131936	-0.181415	0.856042	0.999695	0.999695	FALSE
ENSG00000163521.16	HGNC:28129	GLB1L	86.6103	1.02877	0.0409157	0.108408	0.377424	0.705859	0.999695	0.999695	FALSE
ENSG00000163527.10	HGNC:30611	STT3B	2798.5	1.01951	0.0278828	0.0501546	0.555936	0.578255	0.999695	0.999695	FALSE
ENSG00000163528.13	HGNC:26467	CHCHD4	193.351	1.0653	0.0912539	0.0600655	1.51924	0.128702	0.999695	0.999695	FALSE
ENSG00000163531.17	HGNC:29866	NFASC	4841.58	1.02018	0.0288283	0.0615657	0.468253	0.639604	0.999695	0.999695	FALSE
ENSG00000163535.18	HGNC:30812	SGO2	141.552	0.905392	-0.143386	0.113132	-1.26742	0.205004	0.999695	0.999695	FALSE
ENSG00000163536.13	HGNC:8943	SERPINI1	2930.41	0.984154	-0.0230435	0.0801894	-0.287364	0.773834	0.999695	0.999695	FALSE
ENSG00000163539.18	HGNC:17078	CLASP2	15192.2	1.02393	0.0341109	0.0388019	0.879104	0.379345	0.999695	0.999695	FALSE
ENSG00000163541.12	HGNC:11449	SUCLG1	948.845	0.977618	-0.0326576	0.0447964	-0.729023	0.465988	0.999695	0.999695	FALSE
ENSG00000163545.11	HGNC:29558	NUAK2	14.7073	1.05082	0.0715119	0.189442	0.377488	0.705811	0.999695	0.999695	FALSE
ENSG00000163558.13	HGNC:9404	PRKCI	1960.74	0.967749	-0.0472945	0.0727623	-0.649987	0.515701	0.999695	0.999695	FALSE
ENSG00000163563.8	HGNC:7183	MNDA	98.2979	0.931254	-0.102754	0.100381	-1.02364	0.306005	0.999695	0.999695	FALSE
ENSG00000163565.20	HGNC:5395	IFI16	400.674	0.936804	-0.0941808	0.0980426	-0.960611	0.336748	0.999695	0.999695	FALSE
ENSG00000163568.16	HGNC:357	AIM2	24.6856	0.873236	-0.195557	0.195827	-0.998618	0.31798	0.999695	0.999695	FALSE
ENSG00000163576.18	HGNC:26330	EFHB	98.8322	0.826478	-0.274952	0.222642	-1.23495	0.21685	0.999695	0.999695	FALSE
ENSG00000163577.8	HGNC:3301	EIF5A2	644.839	1.0158	0.0226135	0.103905	0.217636	0.827713	0.999695	0.999695	FALSE
ENSG00000163584.18	HGNC:27610	RPL22L1	149.115	0.900263	-0.151582	0.0931442	-1.62739	0.103654	0.999695	0.999695	FALSE
ENSG00000163590.14	HGNC:16381	PPM1L	3791.69	1.01015	0.0145674	0.0516197	0.282207	0.777785	0.999695	0.999695	FALSE
ENSG00000163596.17	HGNC:14442	ICA1L	1966.9	0.993238	-0.00978815	0.0388923	-0.251673	0.801294	0.999695	0.999695	FALSE
ENSG00000163597.16	HGNC:44352	SNHG16	891.95	1.05938	0.0832217	0.0743804	1.11887	0.263197	0.999695	0.999695	FALSE
ENSG00000163602.12	HGNC:10480	RYBP	1829.3	1.05332	0.0749468	0.0643934	1.16389	0.244469	0.999695	0.999695	FALSE
ENSG00000163605.15	HGNC:18296	PPP4R2	2620.32	1.03776	0.0534727	0.0479944	1.11414	0.265217	0.999695	0.999695	FALSE
ENSG00000163606.11	HGNC:24235	CD200R1	34.4276	1.04539	0.0640383	0.14246	0.449519	0.653057	0.999695	0.999695	FALSE
ENSG00000163607.18	HGNC:25007	GTPBP8	226.39	0.958089	-0.0617682	0.0965953	-0.639454	0.522527	0.999695	0.999695	FALSE
ENSG00000163608.15	HGNC:24496	NEPRO	1049.04	1.00077	0.00111523	0.0531904	0.0209668	0.983272	0.999695	0.999695	FALSE
ENSG00000163611.11	HGNC:25083	SPICE1	336.827	0.993292	-0.00971057	0.111276	-0.087266	0.93046	0.999695	0.999695	FALSE
ENSG00000163617.11	HGNC:29272	CCDC191	359.647	0.941385	-0.0871435	0.068481	-1.27252	0.203188	0.999695	0.999695	FALSE
ENSG00000163618.18	HGNC:1426	CADPS	4649.43	1.01817	0.025982	0.0544911	0.476811	0.633497	0.999695	0.999695	FALSE
ENSG00000163624.6	HGNC:1800	CDS1	1319.34	1.03851	0.0545169	0.0642264	0.848823	0.39598	0.999695	0.999695	FALSE
ENSG00000163625.16	HGNC:20751	WDFY3	12777.8	0.990787	-0.013353	0.0352043	-0.379299	0.704466	0.999695	0.999695	FALSE
ENSG00000163626.17	HGNC:26801	COX18	409.313	1.03448	0.0489069	0.0965103	0.506754	0.612328	0.999695	0.999695	FALSE
ENSG00000163629.13	HGNC:9646	PTPN13	3612.39	0.954989	-0.066444	0.0596082	-1.11468	0.264988	0.999695	0.999695	FALSE
ENSG00000163630.11	HGNC:16507	SYNPR	17648.6	0.946382	-0.0795054	0.0687522	-1.1564	0.247516	0.999695	0.999695	FALSE
ENSG00000163631.17	HGNC:399	ALB	55.2199	0.916349	-0.12603	0.169245	-0.744662	0.456476	0.999695	0.999695	FALSE
ENSG00000163634.12	HGNC:29874	THOC7	969.402	1.00177	0.00254919	0.0705674	0.0361242	0.971183	0.999695	0.999695	FALSE
ENSG00000163635.20	HGNC:10560	ATXN7	1336.08	0.980505	-0.0284035	0.0526951	-0.539016	0.589876	0.999695	0.999695	FALSE
ENSG00000163636.11	HGNC:9564	PSMD6	1381.79	1.01587	0.0227099	0.0506587	0.448292	0.653943	0.999695	0.999695	FALSE
ENSG00000163637.13	HGNC:20340	PRICKLE2	3937.59	1.00944	0.013552	0.057185	0.236985	0.812668	0.999695	0.999695	FALSE
ENSG00000163638.13	HGNC:13202	ADAMTS9	395.937	1.10073	0.138464	0.155688	0.889363	0.373808	0.999695	0.999695	FALSE
ENSG00000163644.15	HGNC:25415	PPM1K	6032.02	1.04498	0.0634747	0.0453763	1.39885	0.161857	0.999695	0.999695	FALSE
ENSG00000163645.15	HGNC:28602	ERICH6	14.4865	1.18024	0.239078	0.191928	1.24566	0.212888	0.999695	0.999695	FALSE
ENSG00000163655.16	HGNC:4378	GMPS	3292.94	1.0234	0.0333676	0.0363086	0.919001	0.358095	0.999695	0.999695	FALSE
ENSG00000163659.13	HGNC:23696	TIPARP	1282.44	0.925429	-0.111805	0.0691686	-1.61642	0.106004	0.999695	0.999695	FALSE
ENSG00000163660.12	HGNC:20569	CCNL1	2278.77	0.970307	-0.0434863	0.05756	-0.755496	0.449951	0.999695	0.999695	FALSE
ENSG00000163661.4	HGNC:9692	PTX3	9.01758	0.999168	-0.00120079	0.244579	-0.00490961	0.996083	0.999695	0.999695	FALSE
ENSG00000163666.10	HGNC:4877	HESX1	10.0976	1.00196	0.00282761	0.198075	0.0142754	0.98861	0.999695	0.999695	FALSE
ENSG00000163673.8	HGNC:19005	DCLK3	852.508	0.956484	-0.0641867	0.110605	-0.580323	0.561697	0.999695	0.999695	FALSE
ENSG00000163681.16	HGNC:16643	SLMAP	4025.97	1.03726	0.0527733	0.054462	0.968993	0.332549	0.999695	0.999695	FALSE
ENSG00000163682.17	HGNC:10369	RPL9	2593.5	0.723502	-0.46693	0.281397	-1.65933	0.0970489	0.999695	0.999695	FALSE
ENSG00000163683.12	HGNC:27321	SMIM14	2511.78	0.992615	-0.0106932	0.0507762	-0.210595	0.833203	0.999695	0.999695	FALSE
ENSG00000163684.12	HGNC:30327	RPP14	716.71	0.947917	-0.0771671	0.121197	-0.636709	0.524314	0.999695	0.999695	FALSE
ENSG00000163686.15	HGNC:21398	ABHD6	575.631	0.968012	-0.0469028	0.0606842	-0.7729	0.439581	0.999695	0.999695	FALSE
ENSG00000163689.21	HGNC:24763	CFAP20DC	58.8573	0.979836	-0.0293884	0.118901	-0.247167	0.804779	0.999695	0.999695	FALSE
ENSG00000163694.15	HGNC:30358	RBM47	56.4539	0.832049	-0.26526	0.167031	-1.58809	0.112266	0.999695	0.999695	FALSE
ENSG00000163697.17	HGNC:582	APBB2	3212.76	1.03383	0.0480047	0.0497905	0.964135	0.334978	0.999695	0.999695	FALSE
ENSG00000163701.19	HGNC:18439	IL17RE	53.2672	1.08113	0.112543	0.143625	0.783594	0.433278	0.999695	0.999695	FALSE
ENSG00000163702.21	HGNC:18358	IL17RC	111.136	0.994694	-0.00767518	0.102677	-0.0747505	0.940413	0.999695	0.999695	FALSE
ENSG00000163703.20	HGNC:14630	CRELD1	784.31	1.0642	0.0897737	0.0938625	0.956438	0.338851	0.999695	0.999695	FALSE
ENSG00000163704.12	HGNC:26591	PRRT3	231.681	1.00817	0.0117441	0.0734121	0.159976	0.8729	0.999695	0.999695	FALSE
ENSG00000163710.9	HGNC:8739	PCOLCE2	24.4988	1.16071	0.215011	0.219749	0.97844	0.327857	0.999695	0.999695	FALSE
ENSG00000163714.18	HGNC:30855	U2SURP	5350.09	0.979111	-0.0304551	0.0445223	-0.684042	0.493949	0.999695	0.999695	FALSE
ENSG00000163719.20	HGNC:26190	MTMR14	364.889	1.00513	0.00737685	0.0627541	0.117552	0.906423	0.999695	0.999695	FALSE
ENSG00000163728.11	HGNC:24697	TTC14	3113.75	1.00194	0.00279039	0.0504084	0.0553557	0.955855	0.999695	0.999695	FALSE
ENSG00000163735.7	HGNC:10642	CXCL5	105.671	0.953616	-0.0685201	0.149199	-0.459254	0.646052	0.999695	0.999695	FALSE
ENSG00000163738.19	HGNC:31865	MTHFD2L	857.644	1.00928	0.0133292	0.049988	0.266649	0.78974	0.999695	0.999695	FALSE
ENSG00000163743.14	HGNC:17479	RCHY1	1950.57	1.03588	0.0508507	0.051498	0.98743	0.323432	0.999695	0.999695	FALSE
ENSG00000163749.18	HGNC:26374	CCDC158	47.452	0.977115	-0.0333993	0.240825	-0.138687	0.889697	0.999695	0.999695	FALSE
ENSG00000163754.18	HGNC:4699	GYG1	620.753	0.999286	-0.00102998	0.0709481	-0.0145174	0.988417	0.999695	0.999695	FALSE
ENSG00000163755.9	HGNC:15597	HPS3	798.339	0.962665	-0.0548938	0.0630831	-0.870183	0.3842	0.999695	0.999695	FALSE
ENSG00000163762.7	HGNC:25181	TM4SF18	159.542	1.2126	0.278104	0.169273	1.64293	0.100397	0.999695	0.999695	FALSE
ENSG00000163781.14	HGNC:17008	TOPBP1	1414.35	0.990026	-0.0144615	0.049395	-0.292771	0.769697	0.999695	0.999695	FALSE
ENSG00000163785.13	HGNC:10481	RYK	963.686	0.966165	-0.0496581	0.0377272	-1.31624	0.188093	0.999695	0.999695	FALSE
ENSG00000163788.14	HGNC:30598	SNRK	2288.16	1.01045	0.0150016	0.0382	0.392713	0.694532	0.999695	0.999695	FALSE
ENSG00000163794.6	HGNC:12516	UCN	20.594	1.15623	0.209432	0.178204	1.17524	0.239898	0.999695	0.999695	FALSE
ENSG00000163795.14	HGNC:26498	ZNF513	75.5205	1.05263	0.0740034	0.0807254	0.91673	0.359284	0.999695	0.999695	FALSE
ENSG00000163798.14	HGNC:13813	SLC4A1AP	1495.51	0.968003	-0.0469168	0.0414506	-1.13187	0.257688	0.999695	0.999695	FALSE
ENSG00000163803.13	HGNC:30041	PLB1	254.934	0.912503	-0.132099	0.0900254	-1.46735	0.14228	0.999695	0.999695	FALSE
ENSG00000163806.16	HGNC:30613	SPDYA	27.1975	0.878342	-0.187146	0.14895	-1.25643	0.20896	0.999695	0.999695	FALSE
ENSG00000163807.6	HGNC:29198	KIAA1143	1642.14	1.0693	0.0966656	0.0799448	1.20916	0.226603	0.999695	0.999695	FALSE
ENSG00000163808.17	HGNC:17273	KIF15	81.579	0.839013	-0.253235	0.113825	-2.22477	0.0260965	0.999695	0.999695	FALSE
ENSG00000163811.12	HGNC:28945	WDR43	797.221	1.00231	0.00333492	0.086824	0.0384102	0.969361	0.999695	0.999695	FALSE
ENSG00000163812.15	HGNC:18470	ZDHHC3	736.648	1.07493	0.104239	0.044715	2.33119	0.0197436	0.999695	0.999695	FALSE
ENSG00000163814.8	HGNC:24357	CDCP1	47.1267	1.04555	0.0642598	0.180518	0.355975	0.721859	0.999695	0.999695	FALSE
ENSG00000163815.6	HGNC:11891	CLEC3B	99.7507	1.05643	0.079203	0.186793	0.424014	0.671555	0.999695	0.999695	FALSE
ENSG00000163817.16	HGNC:30927	SLC6A20	18.9153	0.61837	-0.693459	0.309049	-2.24385	0.0248422	0.999695	0.999695	FALSE
ENSG00000163818.19	HGNC:6741	LZTFL1	1251.07	0.978987	-0.030638	0.0672509	-0.455578	0.648694	0.999695	0.999695	FALSE
ENSG00000163820.16	HGNC:14673	FYCO1	405.896	0.97869	-0.0310762	0.0637464	-0.487497	0.625906	0.999695	0.999695	FALSE
ENSG00000163823.4	HGNC:1602	CCR1	85.3967	0.956691	-0.0638753	0.168751	-0.378517	0.705047	0.999695	0.999695	FALSE
ENSG00000163827.14	HGNC:14676	LRRC2	77.5129	1.03797	0.0537678	0.202517	0.265498	0.790626	0.999695	0.999695	FALSE
ENSG00000163832.16	HGNC:25976	ELP6	304.157	0.986765	-0.0192212	0.0505818	-0.380001	0.703945	0.999695	0.999695	FALSE
ENSG00000163840.10	HGNC:30323	DTX3L	374.906	1.02691	0.0383105	0.0909434	0.421257	0.673568	0.999695	0.999695	FALSE
ENSG00000163848.20	HGNC:12933	ZNF148	4892.2	1.01748	0.024997	0.0451706	0.553391	0.579996	0.999695	0.999695	FALSE
ENSG00000163864.17	HGNC:20989	NMNAT3	279.855	1.01504	0.0215362	0.091673	0.234924	0.814268	0.999695	0.999695	FALSE
ENSG00000163866.9	HGNC:25154	SMIM12	787.733	0.967085	-0.0482848	0.0799923	-0.603618	0.546098	0.999695	0.999695	FALSE
ENSG00000163867.17	HGNC:13050	ZMYM6	1153.61	0.996304	-0.0053422	0.0505463	-0.105689	0.915829	0.999695	0.999695	FALSE
ENSG00000163870.16	HGNC:30413	TPRA1	212.597	1.04523	0.063823	0.0836688	0.762806	0.445579	0.999695	0.999695	FALSE
ENSG00000163872.16	HGNC:25489	YEATS2	2114.69	0.968235	-0.0465704	0.0545385	-0.853899	0.393161	0.999695	0.999695	FALSE
ENSG00000163873.10	HGNC:4581	GRIK3	927.896	1.09923	0.136496	0.108887	1.25355	0.210005	0.999695	0.999695	FALSE
ENSG00000163875.16	HGNC:25674	MEAF6	2589.4	0.95803	-0.0618569	0.0804636	-0.768756	0.442038	0.999695	0.999695	FALSE
ENSG00000163877.11	HGNC:30587	SNIP1	340.455	1.0289	0.0411067	0.0605789	0.678565	0.497414	0.999695	0.999695	FALSE
ENSG00000163879.11	HGNC:14353	DNALI1	280.959	1.10482	0.143813	0.106734	1.3474	0.177851	0.999695	0.999695	FALSE
ENSG00000163882.10	HGNC:9195	POLR2H	227.282	0.979572	-0.0297761	0.0588378	-0.50607	0.612807	0.999695	0.999695	FALSE
ENSG00000163884.4	HGNC:14536	KLF15	193.687	0.940963	-0.0877904	0.126486	-0.694072	0.487637	0.999695	0.999695	FALSE
ENSG00000163885.12	HGNC:26842	CFAP100	69.7602	1.03159	0.0448692	0.132964	0.337453	0.735775	0.999695	0.999695	FALSE
ENSG00000163888.4	HGNC:24197	CAMK2N2	104.17	0.939557	-0.0899476	0.119594	-0.752107	0.451986	0.999695	0.999695	FALSE
ENSG00000163898.10	HGNC:18483	LIPH	18.1677	1.07566	0.105224	0.335179	0.313934	0.753571	0.999695	0.999695	FALSE
ENSG00000163900.11	HGNC:30544	TMEM41A	490.498	1.0456	0.0643321	0.0563658	1.14133	0.253732	0.999695	0.999695	FALSE
ENSG00000163902.12	HGNC:10381	RPN1	2211.46	1.02606	0.0371194	0.0361801	1.02596	0.30491	0.999695	0.999695	FALSE
ENSG00000163904.13	HGNC:23116	SENP2	2299.21	0.998667	-0.00192502	0.0538037	-0.0357786	0.971459	0.999695	0.999695	FALSE
ENSG00000163909.8	HGNC:4882	HEYL	245.919	1.09741	0.134106	0.141616	0.946968	0.343655	0.999695	0.999695	FALSE
ENSG00000163913.14	HGNC:13556	IFT122	1460.05	0.963114	-0.0542223	0.0601832	-0.900953	0.367613	0.999695	0.999695	FALSE
ENSG00000163918.12	HGNC:9972	RFC4	216.758	0.993846	-0.00890531	0.0934325	-0.0953128	0.924066	0.999695	0.999695	FALSE
ENSG00000163923.10	HGNC:17094	RPL39L	44.1098	0.968064	-0.0468259	0.124182	-0.377074	0.706118	0.999695	0.999695	FALSE
ENSG00000163930.10	HGNC:950	BAP1	1080.2	0.997722	-0.00328997	0.0751126	-0.0438005	0.965063	0.999695	0.999695	FALSE
ENSG00000163931.17	HGNC:11834	TKT	1067.3	1.00346	0.00498009	0.063362	0.0785974	0.937353	0.999695	0.999695	FALSE
ENSG00000163932.15	HGNC:9399	PRKCD	288.502	0.953863	-0.0681467	0.0882756	-0.771977	0.440128	0.999695	0.999695	FALSE
ENSG00000163933.10	HGNC:30220	RFT1	394.651	0.998236	-0.00254721	0.090066	-0.0282816	0.977438	0.999695	0.999695	FALSE
ENSG00000163935.14	HGNC:20255	SFMBT1	433.466	1.08231	0.114115	0.0825037	1.38315	0.16662	0.999695	0.999695	FALSE
ENSG00000163938.17	HGNC:29931	GNL3	811.063	1.01657	0.0237135	0.0650294	0.364658	0.715366	0.999695	0.999695	FALSE
ENSG00000163939.18	HGNC:30064	PBRM1	2286.67	0.969498	-0.0446907	0.0656635	-0.680602	0.496123	0.999695	0.999695	FALSE
ENSG00000163945.19	HGNC:29304	UVSSA	809.019	1.08001	0.111043	0.0947745	1.17166	0.241334	0.999695	0.999695	FALSE
ENSG00000163946.14	HGNC:30314	TASOR	4179.6	0.997412	-0.00373822	0.0645329	-0.0579273	0.953807	0.999695	0.999695	FALSE
ENSG00000163947.12	HGNC:683	ARHGEF3	1044.15	0.958416	-0.0612754	0.0826809	-0.741107	0.458629	0.999695	0.999695	FALSE
ENSG00000163950.13	HGNC:10904	SLBP	1189.63	0.947297	-0.0781114	0.0548944	-1.42294	0.154754	0.999695	0.999695	FALSE
ENSG00000163956.13	HGNC:6701	LRPAP1	3661.93	1.01794	0.025656	0.0761864	0.336754	0.736303	0.999695	0.999695	FALSE
ENSG00000163960.12	HGNC:29119	UBXN7	3673.2	0.965277	-0.050985	0.0367555	-1.38714	0.165399	0.999695	0.999695	FALSE
ENSG00000163961.4	HGNC:26661	RNF168	884.791	1.03751	0.0531218	0.0672707	0.789672	0.429719	0.999695	0.999695	FALSE
ENSG00000163964.18	HGNC:26046	PIGX	1098.18	1.05219	0.0733946	0.0555738	1.32067	0.186611	0.999695	0.999695	FALSE
ENSG00000163975.14	HGNC:7037	MELTF	110.954	1.10885	0.149069	0.109376	1.36291	0.172911	0.999695	0.999695	FALSE
ENSG00000163995.21	HGNC:19195	ABLIM2	1062.45	1.00694	0.00998198	0.0658687	0.151544	0.879547	0.999695	0.999695	FALSE
ENSG00000164002.12	HGNC:26115	EXO5	177.265	1.01266	0.0181482	0.101982	0.177956	0.858758	0.999695	0.999695	FALSE
ENSG00000164008.17	HGNC:28795	C1orf50	486.227	1.01508	0.0215863	0.0887876	0.243123	0.80791	0.999695	0.999695	FALSE
ENSG00000164010.15	HGNC:15743	ERMAP	293.899	0.988159	-0.0171854	0.0496936	-0.345828	0.729472	0.999695	0.999695	FALSE
ENSG00000164011.18	HGNC:28028	ZNF691	86.2128	1.03176	0.0451039	0.0843194	0.534917	0.592707	0.999695	0.999695	FALSE
ENSG00000164022.18	HGNC:10648	AIMP1	938.037	1.02208	0.0315113	0.0418453	0.753042	0.451425	0.999695	0.999695	FALSE
ENSG00000164023.15	HGNC:28395	SGMS2	238.104	0.987344	-0.0183752	0.164771	-0.11152	0.911204	0.999695	0.999695	FALSE
ENSG00000164024.12	HGNC:15789	METAP1	859.152	0.974138	-0.0378019	0.0523644	-0.721902	0.470355	0.999695	0.999695	FALSE
ENSG00000164031.17	HGNC:25881	DNAJB14	5971.13	0.993309	-0.00968602	0.0313992	-0.308479	0.757718	0.999695	0.999695	FALSE
ENSG00000164032.12	HGNC:4741	H2AZ1	3668.19	1.00709	0.0101896	0.0617281	0.165072	0.868887	0.999695	0.999695	FALSE
ENSG00000164035.10	HGNC:16041	EMCN	227.158	1.05372	0.0754918	0.143856	0.524772	0.599742	0.999695	0.999695	FALSE
ENSG00000164037.17	HGNC:24244	SLC9B1	93.3235	1.03538	0.0501566	0.115136	0.435628	0.663107	0.999695	0.999695	FALSE
ENSG00000164038.16	HGNC:25143	SLC9B2	1019.8	1.00229	0.00330528	0.0568366	0.058154	0.953626	0.999695	0.999695	FALSE
ENSG00000164039.15	HGNC:32389	BDH2	926.75	0.968317	-0.0464493	0.0895905	-0.518462	0.604136	0.999695	0.999695	FALSE
ENSG00000164040.18	HGNC:16089	PGRMC2	1079.24	1.02724	0.03877	0.0641077	0.604764	0.545336	0.999695	0.999695	FALSE
ENSG00000164045.12	HGNC:1725	CDC25A	44.4316	1.0205	0.0292742	0.191325	0.153008	0.878392	0.999695	0.999695	FALSE
ENSG00000164048.14	HGNC:16747	ZNF589	440.651	1.00535	0.00770465	0.0907337	0.0849151	0.932329	0.999695	0.999695	FALSE
ENSG00000164049.14	HGNC:20729	FBXW12	22.6332	0.879426	-0.185365	0.132544	-1.39852	0.161956	0.999695	0.999695	FALSE
ENSG00000164050.13	HGNC:9103	PLXNB1	2136.35	0.968743	-0.0458141	0.0859596	-0.532973	0.594052	0.999695	0.999695	FALSE
ENSG00000164051.14	HGNC:25714	CCDC51	96.8345	1.04586	0.0646851	0.0877475	0.737173	0.461017	0.999695	0.999695	FALSE
ENSG00000164053.22	HGNC:33499	ATRIP	94.3605	0.945584	-0.0807223	0.131676	-0.613035	0.539853	0.999695	0.999695	FALSE
ENSG00000164054.17	HGNC:30376	SHISA5	710.806	1.06762	0.0944	0.0754947	1.25042	0.211147	0.999695	0.999695	FALSE
ENSG00000164056.11	HGNC:11269	SPRY1	338.672	1.00083	0.00119734	0.0716853	0.0167027	0.986674	0.999695	0.999695	FALSE
ENSG00000164061.5	HGNC:1117	BSN	3079.48	1.07084	0.0987396	0.0661244	1.49324	0.135375	0.999695	0.999695	FALSE
ENSG00000164062.13	HGNC:586	APEH	779.639	1.00748	0.0107471	0.0649627	0.165435	0.868602	0.999695	0.999695	FALSE
ENSG00000164066.13	HGNC:29239	INTU	4633.21	0.968479	-0.0462075	0.0526813	-0.877112	0.380426	0.999695	0.999695	FALSE
ENSG00000164068.16	HGNC:21148	RNF123	672.371	1.02468	0.0351707	0.0837421	0.419988	0.674494	0.999695	0.999695	FALSE
ENSG00000164070.12	HGNC:17041	HSPA4L	2957.18	1.04504	0.0635583	0.0583076	1.09005	0.275691	0.999695	0.999695	FALSE
ENSG00000164073.11	HGNC:28486	MFSD8	1067.41	1.00476	0.0068519	0.0672786	0.101844	0.918881	0.999695	0.999695	FALSE
ENSG00000164074.16	HGNC:26111	ABHD18	798.519	1.00485	0.00697455	0.0748214	0.0932159	0.925732	0.999695	0.999695	FALSE
ENSG00000164076.17	HGNC:28788	CAMKV	8337.68	0.954163	-0.0676925	0.0716182	-0.945185	0.344564	0.999695	0.999695	FALSE
ENSG00000164077.15	HGNC:28207	MON1A	142.447	1.01114	0.0159803	0.0755332	0.211566	0.832446	0.999695	0.999695	FALSE
ENSG00000164080.14	HGNC:29123	RAD54L2	1049.42	0.99668	-0.00479711	0.0602184	-0.0796618	0.936506	0.999695	0.999695	FALSE
ENSG00000164081.13	HGNC:30247	TEX264	173.535	1.06134	0.0858819	0.0675974	1.27049	0.20391	0.999695	0.999695	FALSE
ENSG00000164082.15	HGNC:4594	GRM2	61.4547	1.07	0.0976121	0.188257	0.518504	0.604107	0.999695	0.999695	FALSE
ENSG00000164086.10	HGNC:3073	DUSP7	296.564	1.01993	0.0284718	0.0683215	0.416734	0.676873	0.999695	0.999695	FALSE
ENSG00000164087.8	HGNC:24488	POC1A	27.1417	0.968847	-0.0456595	0.134549	-0.339353	0.734344	0.999695	0.999695	FALSE
ENSG00000164088.18	HGNC:26506	PPM1M	222.719	0.993965	-0.00873268	0.0910081	-0.095955	0.923556	0.999695	0.999695	FALSE
ENSG00000164089.9	HGNC:14404	ETNPPL	6036.69	0.967927	-0.0470305	0.106491	-0.441639	0.65875	0.999695	0.999695	FALSE
ENSG00000164091.12	HGNC:28826	WDR82	3419.15	0.996423	-0.00516907	0.045291	-0.11413	0.909135	0.999695	0.999695	FALSE
ENSG00000164096.13	HGNC:19225	C4orf3	3596.84	1.01676	0.0239804	0.0371893	0.644821	0.519043	0.999695	0.999695	FALSE
ENSG00000164099.3	HGNC:9477	PRSS12	67.3231	1.07073	0.0985883	0.197063	0.500287	0.616873	0.999695	0.999695	FALSE
ENSG00000164100.9	HGNC:7682	NDST3	2869.98	0.99106	-0.012956	0.0624759	-0.207376	0.835716	0.999695	0.999695	FALSE
ENSG00000164104.12	HGNC:5000	HMGB2	627.915	1.20584	0.270042	0.127943	2.11063	0.0348037	0.999695	0.999695	FALSE
ENSG00000164105.4	HGNC:10532	SAP30	215.25	0.93124	-0.102776	0.0587703	-1.74877	0.0803313	0.999695	0.999695	FALSE
ENSG00000164106.8	HGNC:17036	SCRG1	981.52	1.04207	0.0594576	0.0907241	0.655368	0.512231	0.999695	0.999695	FALSE
ENSG00000164109.14	HGNC:6763	MAD2L1	429.809	0.895005	-0.160032	0.065441	-2.44544	0.0144677	0.999695	0.999695	FALSE
ENSG00000164111.15	HGNC:543	ANXA5	2091.21	0.953038	-0.0693937	0.0812197	-0.854396	0.392886	0.999695	0.999695	FALSE
ENSG00000164112.14	HGNC:55077	SMIM43	48.0717	1.48215	0.567693	0.377053	1.50561	0.132168	0.999695	0.999695	FALSE
ENSG00000164114.19	HGNC:26118	MAP9	4359.07	1.03275	0.0464899	0.0465861	0.997936	0.31831	0.999695	0.999695	FALSE
ENSG00000164116.17	HGNC:4685	GUCY1A1	10175.5	0.942275	-0.0857795	0.0668064	-1.284	0.199142	0.999695	0.999695	FALSE
ENSG00000164117.14	HGNC:13587	FBXO8	447.253	1.02343	0.0334138	0.0664965	0.50249	0.615323	0.999695	0.999695	FALSE
ENSG00000164118.13	HGNC:29356	CEP44	932.824	1.02897	0.0412072	0.0731628	0.563227	0.573281	0.999695	0.999695	FALSE
ENSG00000164120.14	HGNC:5154	HPGD	64.6962	0.904612	-0.144629	0.164048	-0.881629	0.377978	0.999695	0.999695	FALSE
ENSG00000164122.9	HGNC:17180	ASB5	22.0682	0.949327	-0.0750226	0.250709	-0.299242	0.764755	0.999695	0.999695	FALSE
ENSG00000164124.11	HGNC:25633	TMEM144	3995.16	1.07432	0.103423	0.103044	1.00368	0.315534	0.999695	0.999695	FALSE
ENSG00000164125.16	HGNC:25312	GASK1B	2669.69	0.981151	-0.0274532	0.0832917	-0.329603	0.7417	0.999695	0.999695	FALSE
ENSG00000164128.7	HGNC:7956	NPY1R	1076.86	0.948047	-0.07697	0.0768326	-1.00179	0.316446	0.999695	0.999695	FALSE
ENSG00000164129.12	HGNC:7958	NPY5R	292.251	0.942181	-0.0859244	0.0706167	-1.21677	0.223691	0.999695	0.999695	FALSE
ENSG00000164134.13	HGNC:30782	NAA15	2126.11	1.02195	0.0313217	0.0769685	0.406942	0.684051	0.999695	0.999695	FALSE
ENSG00000164136.17	HGNC:5977	IL15	55.0305	1.06114	0.0856087	0.189416	0.451962	0.651296	0.999695	0.999695	FALSE
ENSG00000164142.16	HGNC:34237	FHIP1A	176.211	0.795393	-0.33026	0.186089	-1.77474	0.0759405	0.999695	0.999695	FALSE
ENSG00000164144.16	HGNC:21496	ARFIP1	933.9	0.94466	-0.082133	0.0569944	-1.44107	0.149565	0.999695	0.999695	FALSE
ENSG00000164151.12	HGNC:29154	ICE1	2846.81	0.992664	-0.0106229	0.0456938	-0.232481	0.816165	0.999695	0.999695	FALSE
ENSG00000164161.10	HGNC:14866	HHIP	1730.46	0.990175	-0.0142446	0.130888	-0.10883	0.913337	0.999695	0.999695	FALSE
ENSG00000164162.14	HGNC:24077	ANAPC10	336.183	1.04052	0.057299	0.056824	1.00836	0.313282	0.999695	0.999695	FALSE
ENSG00000164163.11	HGNC:69	ABCE1	2557.06	1.02603	0.0370715	0.0390823	0.948551	0.342849	0.999695	0.999695	FALSE
ENSG00000164164.17	HGNC:24949	OTUD4	2561.11	1.01245	0.0178459	0.0613795	0.290747	0.771245	0.999695	0.999695	FALSE
ENSG00000164167.12	HGNC:17017	LSM6	241.415	0.978698	-0.0310644	0.0725416	-0.428229	0.668485	0.999695	0.999695	FALSE
ENSG00000164168.8	HGNC:25587	TMEM184C	1163.12	0.995404	-0.0066455	0.0591243	-0.112399	0.910507	0.999695	0.999695	FALSE
ENSG00000164169.13	HGNC:25099	PRMT9	840.239	0.969764	-0.0442944	0.04653	-0.951955	0.34112	0.999695	0.999695	FALSE
ENSG00000164171.11	HGNC:6137	ITGA2	246.792	1.01182	0.0169502	0.167348	0.101287	0.919323	0.999695	0.999695	FALSE
ENSG00000164172.20	HGNC:7193	MOCS2	1996.71	1.05598	0.0785763	0.0488024	1.61009	0.107378	0.999695	0.999695	FALSE
ENSG00000164175.15	HGNC:16472	SLC45A2	10.3596	1.28047	0.356674	0.268097	1.33039	0.183389	0.999695	0.999695	FALSE
ENSG00000164176.13	HGNC:3173	EDIL3	7496.56	0.999919	-0.000116877	0.0598338	-0.00195337	0.998441	0.999695	0.999695	FALSE
ENSG00000164180.14	HGNC:28483	TMEM161B	945.155	1.03185	0.04524	0.0524146	0.863118	0.388073	0.999695	0.999695	FALSE
ENSG00000164181.14	HGNC:26292	ELOVL7	645.663	0.991934	-0.0116846	0.1074	-0.108795	0.913365	0.999695	0.999695	FALSE
ENSG00000164182.12	HGNC:28086	NDUFAF2	418.47	0.965266	-0.0510009	0.0689565	-0.73961	0.459537	0.999695	0.999695	FALSE
ENSG00000164185.6	HGNC:23245	ZNF474	18.2575	1.04038	0.057104	0.298763	0.191135	0.84842	0.999695	0.999695	FALSE
ENSG00000164187.7	HGNC:25287	LMBRD2	7133.03	0.992189	-0.0113128	0.0312492	-0.362018	0.717338	0.999695	0.999695	FALSE
ENSG00000164188.9	HGNC:26353	RANBP3L	3881.01	1.02683	0.038202	0.0941245	0.405867	0.68484	0.999695	0.999695	FALSE
ENSG00000164190.19	HGNC:28862	NIPBL	3225.58	0.99617	-0.00553664	0.0449267	-0.123237	0.901919	0.999695	0.999695	FALSE
ENSG00000164197.12	HGNC:27752	RNF180	1866.25	0.981653	-0.0267146	0.0707979	-0.377337	0.705923	0.999695	0.999695	FALSE
ENSG00000164199.18	HGNC:17416	ADGRV1	19183	0.924013	-0.114015	0.0941269	-1.21129	0.225786	0.999695	0.999695	FALSE
ENSG00000164209.17	HGNC:25198	SLC25A46	3714.89	1.02006	0.0286598	0.0368638	0.77745	0.436893	0.999695	0.999695	FALSE
ENSG00000164211.13	HGNC:18058	STARD4	2461.67	1.04242	0.0599433	0.0939044	0.638344	0.52325	0.999695	0.999695	FALSE
ENSG00000164219.10	HGNC:8895	PGGT1B	1440.85	0.99389	-0.00884141	0.0807615	-0.109476	0.912825	0.999695	0.999695	FALSE
ENSG00000164220.7	HGNC:3539	F2RL2	30.6809	0.734994	-0.444195	0.278817	-1.59314	0.111128	0.999695	0.999695	FALSE
ENSG00000164221.13	HGNC:28599	CCDC112	240.06	1.00015	0.000209241	0.0709351	0.00294975	0.997646	0.999695	0.999695	FALSE
ENSG00000164236.12	HGNC:35240	ANKRD33B	1195.49	1.04085	0.0577664	0.100276	0.576072	0.564566	0.999695	0.999695	FALSE
ENSG00000164237.9	HGNC:25090	CMBL	592.807	0.960225	-0.0585551	0.067866	-0.862804	0.388245	0.999695	0.999695	FALSE
ENSG00000164241.14	HGNC:40051	C5orf63	58.5968	0.856345	-0.223737	0.166211	-1.3461	0.178269	0.999695	0.999695	FALSE
ENSG00000164244.21	HGNC:28164	PRRC1	1053.31	1.07827	0.108718	0.0723033	1.50363	0.132676	0.999695	0.999695	FALSE
ENSG00000164251.5	HGNC:3538	F2RL1	105.118	1.2612	0.3348	0.12357	2.7094	0.00674054	0.999695	0.999695	FALSE
ENSG00000164252.13	HGNC:24684	AGGF1	2307.92	1.04171	0.0589495	0.0637372	0.924884	0.355026	0.999695	0.999695	FALSE
ENSG00000164253.14	HGNC:25601	WDR41	2495.46	1.01921	0.027445	0.0431186	0.636499	0.524451	0.999695	0.999695	FALSE
ENSG00000164258.12	HGNC:7711	NDUFS4	685.396	0.980913	-0.0278024	0.0497304	-0.559062	0.576119	0.999695	0.999695	FALSE
ENSG00000164270.18	HGNC:5299	HTR4	755.282	0.997524	-0.00357588	0.075625	-0.0472844	0.962287	0.999695	0.999695	FALSE
ENSG00000164284.15	HGNC:21060	GRPEL2	673.461	1.04535	0.0639917	0.0827969	0.772875	0.439596	0.999695	0.999695	FALSE
ENSG00000164291.17	HGNC:25239	ARSK	250.696	0.901167	-0.150133	0.0833694	-1.80082	0.0717315	0.999695	0.999695	FALSE
ENSG00000164292.13	HGNC:18757	RHOBTB3	5846.35	1.00523	0.00752381	0.0641128	0.117353	0.906581	0.999695	0.999695	FALSE
ENSG00000164294.14	HGNC:33100	GPX8	34.3113	1.23272	0.30184	0.241783	1.24839	0.211888	0.999695	0.999695	FALSE
ENSG00000164296.7	HGNC:18332	TIGD6	156.378	1.03455	0.0490083	0.0946926	0.517552	0.604771	0.999695	0.999695	FALSE
ENSG00000164300.17	HGNC:18825	SERINC5	1926.73	0.949721	-0.0744247	0.0665615	-1.11813	0.26351	0.999695	0.999695	FALSE
ENSG00000164303.11	HGNC:23409	ENPP6	479.35	1.14641	0.19712	0.147005	1.34091	0.17995	0.999695	0.999695	FALSE
ENSG00000164305.19	HGNC:1504	CASP3	774.39	0.981724	-0.0266106	0.0819863	-0.324574	0.745503	0.999695	0.999695	FALSE
ENSG00000164306.11	HGNC:26575	PRIMPOL	404.878	0.930384	-0.104101	0.0620234	-1.67842	0.0932645	0.999695	0.999695	FALSE
ENSG00000164307.13	HGNC:18173	ERAP1	1171.69	1.00417	0.00600494	0.0621916	0.0965555	0.923079	0.999695	0.999695	FALSE
ENSG00000164308.17	HGNC:29499	ERAP2	215.265	1.43018	0.516195	0.232964	2.21577	0.0267072	0.999695	0.999695	FALSE
ENSG00000164309.15	HGNC:14305	CMYA5	1155.3	0.987963	-0.0174718	0.0588043	-0.297117	0.766377	0.999695	0.999695	FALSE
ENSG00000164318.18	HGNC:26810	EGFLAM	47.0257	0.770375	-0.376366	0.205214	-1.83402	0.0666512	0.999695	0.999695	FALSE
ENSG00000164323.15	HGNC:29276	CFAP97	1702.61	1.03587	0.0508365	0.0657578	0.773088	0.439471	0.999695	0.999695	FALSE
ENSG00000164326.5	HGNC:24323	CARTPT	343.683	1.02634	0.0375041	0.293265	0.127885	0.89824	0.999695	0.999695	FALSE
ENSG00000164327.13	HGNC:28611	RICTOR	4051.73	0.966722	-0.048827	0.050131	-0.973987	0.330063	0.999695	0.999695	FALSE
ENSG00000164329.14	HGNC:26776	TENT2	1743.05	1.01123	0.0161158	0.0479989	0.335753	0.737057	0.999695	0.999695	FALSE
ENSG00000164330.17	HGNC:3126	EBF1	248.818	1.00533	0.00766409	0.16314	0.0469787	0.96253	0.999695	0.999695	FALSE
ENSG00000164331.10	HGNC:13208	ANKRA2	493.468	1.0049	0.00704574	0.0531683	0.132518	0.894575	0.999695	0.999695	FALSE
ENSG00000164332.8	HGNC:28110	UBLCP1	1395.47	0.957298	-0.0629602	0.045267	-1.39086	0.164267	0.999695	0.999695	FALSE
ENSG00000164338.10	HGNC:25758	UTP15	666.32	0.993084	-0.0100128	0.0449431	-0.222789	0.823699	0.999695	0.999695	FALSE
ENSG00000164342.13	HGNC:11849	TLR3	162.081	0.986848	-0.0191005	0.158192	-0.120742	0.903895	0.999695	0.999695	FALSE
ENSG00000164344.16	HGNC:6371	KLKB1	102.915	0.725484	-0.462984	0.168301	-2.75093	0.0059426	0.999695	0.999695	FALSE
ENSG00000164346.10	HGNC:30728	NSA2	1015.11	1.04935	0.0694963	0.102147	0.680353	0.496281	0.999695	0.999695	FALSE
ENSG00000164347.18	HGNC:29682	GFM2	1176.59	1.02958	0.0420534	0.0433522	0.970042	0.332026	0.999695	0.999695	FALSE
ENSG00000164366.4	HGNC:30520	CCDC127	599.819	1.0282	0.0401169	0.0539006	0.744275	0.45671	0.999695	0.999695	FALSE
ENSG00000164379.7	HGNC:20951	FOXQ1	30.5636	1.02533	0.0360922	0.190816	0.189147	0.849978	0.999695	0.999695	FALSE
ENSG00000164385.10	HGNC:21600	LINC01600	13.3833	1.16704	0.222853	0.214493	1.03898	0.298815	0.999695	0.999695	FALSE
ENSG00000164398.15	HGNC:16496	ACSL6	5992.89	1.00588	0.00846159	0.0646431	0.130897	0.895857	0.999695	0.999695	FALSE
ENSG00000164402.14	HGNC:16511	SEPTIN8	3251.2	1.01962	0.0280326	0.0367596	0.762592	0.445707	0.999695	0.999695	FALSE
ENSG00000164403.15	HGNC:24084	SHROOM1	76.0572	1.12417	0.168858	0.135143	1.24947	0.211493	0.999695	0.999695	FALSE
ENSG00000164404.9	HGNC:4224	GDF9	57.3216	0.920801	-0.119038	0.143679	-0.828498	0.407388	0.999695	0.999695	FALSE
ENSG00000164405.11	HGNC:29594	UQCRQ	1280.77	1.00957	0.0137339	0.0602024	0.228129	0.819546	0.999695	0.999695	FALSE
ENSG00000164406.8	HGNC:29571	LEAP2	10.2787	0.988634	-0.0164909	0.194582	-0.0847502	0.93246	0.999695	0.999695	FALSE
ENSG00000164414.19	HGNC:11021	SLC35A1	619.308	0.982123	-0.0260245	0.0451934	-0.575848	0.564718	0.999695	0.999695	FALSE
ENSG00000164418.22	HGNC:4580	GRIK2	5261.54	0.959983	-0.0589195	0.0591868	-0.995484	0.319501	0.999695	0.999695	FALSE
ENSG00000164430.17	HGNC:21367	CGAS	45.6272	1.05464	0.0767538	0.128319	0.59815	0.54974	0.999695	0.999695	FALSE
ENSG00000164434.12	HGNC:3562	FABP7	379.99	1.05371	0.0754841	0.0892051	0.846186	0.397449	0.999695	0.999695	FALSE
ENSG00000164440.15	HGNC:21617	TXLNB	124.6	1.00628	0.00903878	0.107398	0.0841617	0.932928	0.999695	0.999695	FALSE
ENSG00000164442.10	HGNC:1987	CITED2	416.83	0.939508	-0.090023	0.100872	-0.892447	0.372153	0.999695	0.999695	FALSE
ENSG00000164463.12	HGNC:24050	CREBRF	4213.66	0.976694	-0.0340213	0.0436405	-0.779581	0.435638	0.999695	0.999695	FALSE
ENSG00000164465.19	HGNC:21479	DCBLD1	137.649	0.895224	-0.159679	0.111228	-1.4356	0.151117	0.999695	0.999695	FALSE
ENSG00000164466.13	HGNC:16085	SFXN1	2396.14	0.982596	-0.0253291	0.0614258	-0.412352	0.680081	0.999695	0.999695	FALSE
ENSG00000164483.17	HGNC:21574	SAMD3	31.5405	0.881227	-0.182414	0.189566	-0.962272	0.335913	0.999695	0.999695	FALSE
ENSG00000164484.12	HGNC:21075	TMEM200A	146.551	1.02658	0.0378416	0.131511	0.287744	0.773543	0.999695	0.999695	FALSE
ENSG00000164488.12	HGNC:21231	DACT2	221.917	1.01286	0.0184313	0.104271	0.176764	0.859694	0.999695	0.999695	FALSE
ENSG00000164494.12	HGNC:23041	PDSS2	219.803	1.01221	0.017504	0.0604819	0.289409	0.772268	0.999695	0.999695	FALSE
ENSG00000164506.15	HGNC:19665	STXBP5	4471.46	1.00356	0.00512845	0.0708977	0.072336	0.942335	0.999695	0.999695	FALSE
ENSG00000164512.18	HGNC:25681	ANKRD55	295.457	0.877817	-0.188008	0.163965	-1.14663	0.251533	0.999695	0.999695	FALSE
ENSG00000164530.15	HGNC:21245	PI16	111.959	0.909916	-0.136194	0.163031	-0.835387	0.4035	0.999695	0.999695	FALSE
ENSG00000164535.15	HGNC:28923	DAGLB	570.743	0.988141	-0.0172108	0.0855438	-0.201193	0.840548	0.999695	0.999695	FALSE
ENSG00000164542.13	HGNC:22206	KIAA0895	914.894	1.14127	0.190646	0.0709155	2.68835	0.00718056	0.999695	0.999695	FALSE
ENSG00000164543.7	HGNC:11395	STK17A	726.235	0.987836	-0.0176559	0.0842062	-0.209674	0.833922	0.999695	0.999695	FALSE
ENSG00000164548.12	HGNC:16645	TRA2A	1208.63	0.971395	-0.0418698	0.0547315	-0.765005	0.444269	0.999695	0.999695	FALSE
ENSG00000164574.16	HGNC:19873	GALNT10	808.974	1.05804	0.0813929	0.0697297	1.16726	0.243104	0.999695	0.999695	FALSE
ENSG00000164576.12	HGNC:25663	SAP30L	952.378	1.02196	0.0313366	0.11105	0.282183	0.777803	0.999695	0.999695	FALSE
ENSG00000164587.13	HGNC:10387	RPS14	3337.82	1.02064	0.0294754	0.0714853	0.412327	0.680099	0.999695	0.999695	FALSE
ENSG00000164588.8	HGNC:4845	HCN1	2130.14	0.972815	-0.0397631	0.0851497	-0.466978	0.640515	0.999695	0.999695	FALSE
ENSG00000164591.14	HGNC:18565	MYOZ3	145.113	1.05556	0.0780113	0.109103	0.715024	0.474594	0.999695	0.999695	FALSE
ENSG00000164597.15	HGNC:14857	COG5	1911.61	0.981362	-0.0271426	0.052199	-0.519983	0.603075	0.999695	0.999695	FALSE
ENSG00000164603.12	HGNC:26475	BMT2	1414.63	0.977575	-0.0327206	0.053749	-0.608766	0.54268	0.999695	0.999695	FALSE
ENSG00000164604.14	HGNC:4536	GPR85	1258.92	1.00591	0.00849653	0.0937534	0.0906264	0.927789	0.999695	0.999695	FALSE
ENSG00000164609.10	HGNC:16939	SLU7	2345.3	0.993984	-0.00870497	0.0578641	-0.150438	0.880419	0.999695	0.999695	FALSE
ENSG00000164610.10	HGNC:10288	RP9	108.661	0.965191	-0.0511138	0.0670918	-0.761849	0.44615	0.999695	0.999695	FALSE
ENSG00000164611.13	HGNC:9690	PTTG1	110.978	0.829778	-0.269203	0.167578	-1.60644	0.108177	0.999695	0.999695	FALSE
ENSG00000164615.6	HGNC:1471	CAMLG	1408.32	1.01816	0.0259598	0.0779886	0.332867	0.739235	0.999695	0.999695	FALSE
ENSG00000164616.16	HGNC:13600	FBXL21P	295.917	0.974495	-0.0372728	0.113075	-0.329629	0.74168	0.999695	0.999695	FALSE
ENSG00000164619.10	HGNC:24154	BMPER	267.702	1.0717	0.0999035	0.125107	0.798544	0.424555	0.999695	0.999695	FALSE
ENSG00000164620.9	HGNC:26902	RELL2	172.901	0.9008	-0.150722	0.123102	-1.22437	0.220814	0.999695	0.999695	FALSE
ENSG00000164627.18	HGNC:21202	KIF6	324.388	0.969887	-0.0441109	0.0816701	-0.54011	0.589121	0.999695	0.999695	FALSE
ENSG00000164631.19	HGNC:12902	ZNF12	1512.18	0.990278	-0.0140948	0.0384539	-0.366538	0.713964	0.999695	0.999695	FALSE
ENSG00000164638.11	HGNC:23097	SLC29A4	168.445	1.01004	0.0144168	0.170729	0.0844428	0.932704	0.999695	0.999695	FALSE
ENSG00000164647.9	HGNC:11378	STEAP1	18.3994	0.939413	-0.0901686	0.185456	-0.4862	0.626826	0.999695	0.999695	FALSE
ENSG00000164649.20	HGNC:30777	CDCA7L	318.993	0.922022	-0.117127	0.0970479	-1.2069	0.227469	0.999695	0.999695	FALSE
ENSG00000164654.16	HGNC:21905	MIOS	1267.3	1.01516	0.0217018	0.0667967	0.324894	0.745262	0.999695	0.999695	FALSE
ENSG00000164659.15	HGNC:21945	ELAPOR2	2100.18	1.09597	0.132203	0.0701811	1.88374	0.0596003	0.999695	0.999695	FALSE
ENSG00000164663.15	HGNC:20078	USP49	353.427	1.0237	0.0337967	0.0581499	0.581199	0.561106	0.999695	0.999695	FALSE
ENSG00000164669.13	HGNC:21925	INTS4P1	170.365	0.878633	-0.186668	0.164347	-1.13582	0.256033	0.999695	0.999695	FALSE
ENSG00000164674.17	HGNC:15587	SYTL3	53.7931	0.995244	-0.00687803	0.143045	-0.0480831	0.96165	0.999695	0.999695	FALSE
ENSG00000164675.11	HGNC:21995	IQUB	163.061	0.968415	-0.0463026	0.0829828	-0.557978	0.576859	0.999695	0.999695	FALSE
ENSG00000164683.18	HGNC:4880	HEY1	1223.13	1.08093	0.112273	0.0530405	2.11673	0.0342824	0.999695	0.999695	FALSE
ENSG00000164684.13	HGNC:32291	ZNF704	3141.02	0.963741	-0.0532826	0.0998677	-0.533531	0.593666	0.999695	0.999695	FALSE
ENSG00000164687.11	HGNC:3560	FABP5	607.262	1.04585	0.0646826	0.109428	0.591099	0.554454	0.999695	0.999695	FALSE
ENSG00000164690.8	HGNC:10848	SHH	104.06	0.946422	-0.0794444	0.173777	-0.457164	0.647553	0.999695	0.999695	FALSE
ENSG00000164691.18	HGNC:15669	TAGAP	62.7353	0.903449	-0.146486	0.17631	-0.830842	0.406063	0.999695	0.999695	FALSE
ENSG00000164692.19	HGNC:2198	COL1A2	194.902	0.901119	-0.15021	0.137892	-1.08933	0.276008	0.999695	0.999695	FALSE
ENSG00000164707.16	HGNC:15827	SLC13A4	19.8994	0.752265	-0.410688	0.349504	-1.17506	0.239971	0.999695	0.999695	FALSE
ENSG00000164708.6	HGNC:8889	PGAM2	22.2003	1.14184	0.191364	0.202081	0.94697	0.343654	0.999695	0.999695	FALSE
ENSG00000164713.10	HGNC:1109	BRI3	381.214	0.940806	-0.0880305	0.0971646	-0.905993	0.36494	0.999695	0.999695	FALSE
ENSG00000164715.6	HGNC:17880	LMTK2	3833.9	1.04734	0.0667247	0.0436265	1.52945	0.126152	0.999695	0.999695	FALSE
ENSG00000164733.22	HGNC:2527	CTSB	4546.4	0.99607	-0.00568054	0.0670392	-0.0847346	0.932472	0.999695	0.999695	FALSE
ENSG00000164741.15	HGNC:2897	DLC1	4445.11	1.01982	0.0283215	0.0763676	0.370858	0.710743	0.999695	0.999695	FALSE
ENSG00000164742.16	HGNC:232	ADCY1	2270.36	1.04231	0.0597819	0.0764499	0.781974	0.43423	0.999695	0.999695	FALSE
ENSG00000164743.5	HGNC:26345	C8orf48	142.592	0.977935	-0.0321888	0.075055	-0.428869	0.668018	0.999695	0.999695	FALSE
ENSG00000164746.14	HGNC:22247	C7orf57	49.8329	0.996727	-0.00472999	0.209097	-0.022621	0.981953	0.999695	0.999695	FALSE
ENSG00000164749.13	HGNC:5026	HNF4G	46.5107	1.07414	0.103177	0.189459	0.544588	0.586037	0.999695	0.999695	FALSE
ENSG00000164751.15	HGNC:9717	PEX2	797.684	0.999006	-0.00143484	0.0640421	-0.0224046	0.982125	0.999695	0.999695	FALSE
ENSG00000164754.16	HGNC:9811	RAD21	8176.49	1.01402	0.0200818	0.0382337	0.525238	0.599417	0.999695	0.999695	FALSE
ENSG00000164756.13	HGNC:20303	SLC30A8	58.0872	1.11301	0.154462	0.180125	0.857525	0.391155	0.999695	0.999695	FALSE
ENSG00000164758.7	HGNC:23032	MED30	96.9418	1.01014	0.0145583	0.0840637	0.173182	0.862508	0.999695	0.999695	FALSE
ENSG00000164761.9	HGNC:11909	TNFRSF11B	34.4641	0.879869	-0.18464	0.25801	-0.715629	0.47422	0.999695	0.999695	FALSE
ENSG00000164764.11	HGNC:30362	SBSPON	13.3355	0.863883	-0.211093	0.317813	-0.664204	0.506559	0.999695	0.999695	FALSE
ENSG00000164776.11	HGNC:8930	PHKG1	114.372	0.904908	-0.144157	0.106789	-1.34993	0.17704	0.999695	0.999695	FALSE
ENSG00000164794.9	HGNC:18861	KCNV1	638.767	0.968666	-0.0459292	0.114632	-0.400668	0.688665	0.999695	0.999695	FALSE
ENSG00000164796.18	HGNC:19291	CSMD3	7840.55	1.01	0.0143495	0.0415632	0.345245	0.72991	0.999695	0.999695	FALSE
ENSG00000164808.17	HGNC:28971	SPIDR	1522.13	0.942789	-0.0849937	0.0577585	-1.47154	0.141146	0.999695	0.999695	FALSE
ENSG00000164815.11	HGNC:8491	ORC5	1361.86	1.00259	0.00373364	0.0350812	0.106428	0.915242	0.999695	0.999695	FALSE
ENSG00000164818.16	HGNC:26013	DNAAF5	231.915	1.05813	0.0815118	0.0782029	1.04231	0.297268	0.999695	0.999695	FALSE
ENSG00000164828.18	HGNC:18587	SUN1	2420.54	0.961817	-0.0561656	0.0636455	-0.882476	0.37752	0.999695	0.999695	FALSE
ENSG00000164830.19	HGNC:15822	OXR1	2396.03	0.987559	-0.0180611	0.0670931	-0.269195	0.78778	0.999695	0.999695	FALSE
ENSG00000164841.5	HGNC:26409	TMEM74	252.49	1.09574	0.131908	0.106617	1.23721	0.216008	0.999695	0.999695	FALSE
ENSG00000164849.10	HGNC:21718	GPR146	35.1944	0.956014	-0.0648968	0.12318	-0.526845	0.598301	0.999695	0.999695	FALSE
ENSG00000164850.16	HGNC:4485	GPER1	57.327	1.16268	0.217456	0.128678	1.68992	0.0910436	0.999695	0.999695	FALSE
ENSG00000164867.11	HGNC:7876	NOS3	43.7814	1.00756	0.0108646	0.176835	0.0614391	0.95101	0.999695	0.999695	FALSE
ENSG00000164877.19	HGNC:29672	MICALL2	139.818	1.04482	0.0632567	0.113802	0.555849	0.578314	0.999695	0.999695	FALSE
ENSG00000164879.7	HGNC:1374	CA3	19.2501	1.01771	0.0253216	0.202693	0.124926	0.900582	0.999695	0.999695	FALSE
ENSG00000164880.16	HGNC:24555	INTS1	620.605	1.07357	0.102422	0.0599617	1.70812	0.0876136	0.999695	0.999695	FALSE
ENSG00000164885.13	HGNC:1774	CDK5	940.223	0.983243	-0.0243797	0.0466013	-0.523154	0.600867	0.999695	0.999695	FALSE
ENSG00000164889.15	HGNC:11028	SLC4A2	185.058	1.09448	0.130245	0.158532	0.821568	0.411323	0.999695	0.999695	FALSE
ENSG00000164896.21	HGNC:24676	FASTK	266.208	1.07063	0.098466	0.0865597	1.13755	0.255308	0.999695	0.999695	FALSE
ENSG00000164898.13	HGNC:26946	FMC1	77.6447	0.912798	-0.131633	0.166017	-0.792889	0.427842	0.999695	0.999695	FALSE
ENSG00000164902.14	HGNC:10241	PHAX	1039.93	1.03088	0.0438701	0.056045	0.782766	0.433765	0.999695	0.999695	FALSE
ENSG00000164904.18	HGNC:877	ALDH7A1	2039.93	1.04658	0.0656855	0.089054	0.737592	0.460763	0.999695	0.999695	FALSE
ENSG00000164916.11	HGNC:23480	FOXK1	1014.58	1.03161	0.0449003	0.0462289	0.971261	0.331418	0.999695	0.999695	FALSE
ENSG00000164919.11	HGNC:2285	COX6C	3999.6	0.955813	-0.0651999	0.0627766	-1.0386	0.29899	0.999695	0.999695	FALSE
ENSG00000164924.18	HGNC:12855	YWHAZ	21286.3	0.952077	-0.0708495	0.0590025	-1.20079	0.229834	0.999695	0.999695	FALSE
ENSG00000164929.17	HGNC:14333	BAALC	3619.07	0.983592	-0.0238686	0.0656045	-0.363825	0.715989	0.999695	0.999695	FALSE
ENSG00000164930.12	HGNC:4044	FZD6	280.882	1.13258	0.179607	0.0838801	2.14124	0.0322551	0.999695	0.999695	FALSE
ENSG00000164932.13	HGNC:18831	CTHRC1	16.488	0.951303	-0.0720229	0.177774	-0.405138	0.685376	0.999695	0.999695	FALSE
ENSG00000164933.12	HGNC:29683	SLC25A32	865.442	0.969392	-0.0448473	0.0469773	-0.954659	0.33975	0.999695	0.999695	FALSE
ENSG00000164934.14	HGNC:24535	DCAF13	1134.69	0.975906	-0.0351857	0.0451269	-0.779706	0.435564	0.999695	0.999695	FALSE
ENSG00000164938.14	HGNC:18022	TP53INP1	477.831	1.0217	0.0309763	0.0676628	0.457805	0.647093	0.999695	0.999695	FALSE
ENSG00000164941.14	HGNC:26048	INTS8	1393.76	0.978064	-0.0319995	0.0610941	-0.523774	0.600435	0.999695	0.999695	FALSE
ENSG00000164944.12	HGNC:24500	VIRMA	2905.37	1.01955	0.02793	0.0594965	0.46944	0.638755	0.999695	0.999695	FALSE
ENSG00000164946.20	HGNC:23399	FREM1	187.338	0.928654	-0.106787	0.178025	-0.599843	0.548611	0.999695	0.999695	FALSE
ENSG00000164949.8	HGNC:4234	GEM	327.898	0.999181	-0.00118162	0.133492	-0.00885161	0.992938	0.999695	0.999695	FALSE
ENSG00000164951.16	HGNC:9279	PDP1	6814.23	1.01261	0.0180804	0.0813943	0.222134	0.82421	0.999695	0.999695	FALSE
ENSG00000164953.17	HGNC:28396	TMEM67	1279.55	0.965497	-0.050657	0.0707041	-0.716465	0.473705	0.999695	0.999695	FALSE
ENSG00000164961.16	HGNC:28984	WASHC5	1364.72	1.03274	0.0464748	0.0620498	0.748992	0.453862	0.999695	0.999695	FALSE
ENSG00000164967.10	HGNC:19909	RPP25L	190.492	0.971348	-0.0419403	0.0707167	-0.593075	0.553131	0.999695	0.999695	FALSE
ENSG00000164970.15	HGNC:19920	FAM219A	1273.8	1.01824	0.0260785	0.0989644	0.263514	0.792154	0.999695	0.999695	FALSE
ENSG00000164972.14	HGNC:19919	C9orf24	92.8797	1.15077	0.202598	0.105864	1.91377	0.05565	0.999695	0.999695	FALSE
ENSG00000164975.16	HGNC:11136	SNAPC3	2031.38	1.00822	0.0118142	0.0395417	0.298779	0.765108	0.999695	0.999695	FALSE
ENSG00000164976.9	HGNC:19918	MYORG	1152.47	1.01055	0.0151461	0.124893	0.121272	0.903476	0.999695	0.999695	FALSE
ENSG00000164978.18	HGNC:8049	NUDT2	129.718	1.06194	0.0866969	0.0769528	1.12662	0.259902	0.999695	0.999695	FALSE
ENSG00000164983.8	HGNC:25203	TMEM65	1063.22	1.0134	0.0192079	0.0589417	0.325879	0.744516	0.999695	0.999695	FALSE
ENSG00000164985.15	HGNC:9527	PSIP1	3630.52	0.99319	-0.00985835	0.0314739	-0.313223	0.754112	0.999695	0.999695	FALSE
ENSG00000164989.17	HGNC:29828	CCDC171	1208.4	0.924596	-0.113105	0.0612951	-1.84525	0.0650016	0.999695	0.999695	FALSE
ENSG00000165006.14	HGNC:12461	UBAP1	674.492	1.0636	0.088955	0.0496423	1.79192	0.0731459	0.999695	0.999695	FALSE
ENSG00000165023.7	HGNC:19323	DIRAS2	2992.16	1.01145	0.0164205	0.0724367	0.226688	0.820666	0.999695	0.999695	FALSE
ENSG00000165025.15	HGNC:11491	SYK	177.977	0.872098	-0.197438	0.0991813	-1.99067	0.0465167	0.999695	0.999695	FALSE
ENSG00000165028.12	HGNC:23641	NIPSNAP3B	534.327	1.05417	0.0761046	0.0545252	1.39577	0.162784	0.999695	0.999695	FALSE
ENSG00000165029.17	HGNC:29	ABCA1	5095.3	0.913998	-0.129737	0.0964597	-1.34498	0.178631	0.999695	0.999695	FALSE
ENSG00000165030.4	HGNC:7787	NFIL3	394.723	0.960262	-0.0585005	0.0892576	-0.655413	0.512202	0.999695	0.999695	FALSE
ENSG00000165046.13	HGNC:14648	LETM2	119.935	0.967111	-0.0482459	0.0925103	-0.52152	0.602005	0.999695	0.999695	FALSE
ENSG00000165055.16	HGNC:18272	METTL2B	562.894	0.986238	-0.019992	0.0855778	-0.233612	0.815286	0.999695	0.999695	FALSE
ENSG00000165060.15	HGNC:3951	FXN	282.121	0.973193	-0.0392027	0.0659213	-0.594689	0.552051	0.999695	0.999695	FALSE
ENSG00000165061.15	HGNC:25844	ZMAT4	748.502	0.921222	-0.11838	0.0815683	-1.4513	0.146698	0.999695	0.999695	FALSE
ENSG00000165071.15	HGNC:26572	TMEM71	26.3543	0.913271	-0.130885	0.200035	-0.654312	0.512911	0.999695	0.999695	FALSE
ENSG00000165072.10	HGNC:23673	MAMDC2	38.9031	0.885938	-0.174722	0.16997	-1.02796	0.30397	0.999695	0.999695	FALSE
ENSG00000165084.16	HGNC:30905	C8orf34	703.719	1.0047	0.00676334	0.0622062	0.108725	0.913421	0.999695	0.999695	FALSE
ENSG00000165091.18	HGNC:16513	TMC1	60.1316	1.16438	0.219567	0.1397	1.57171	0.116019	0.999695	0.999695	FALSE
ENSG00000165092.13	HGNC:402	ALDH1A1	417.933	0.972803	-0.0397803	0.209442	-0.189935	0.84936	0.999695	0.999695	FALSE
ENSG00000165097.16	HGNC:21577	KDM1B	714.355	0.994689	-0.00768215	0.0437001	-0.175793	0.860457	0.999695	0.999695	FALSE
ENSG00000165102.15	HGNC:26527	HGSNAT	1598.23	1.02607	0.0371232	0.061493	0.603698	0.546044	0.999695	0.999695	FALSE
ENSG00000165105.10	HGNC:26464	RASEF	28.1488	0.901552	-0.149518	0.253255	-0.590384	0.554933	0.999695	0.999695	FALSE
ENSG00000165113.13	HGNC:17496	GKAP1	377.156	1.01446	0.0207052	0.0642952	0.322034	0.747427	0.999695	0.999695	FALSE
ENSG00000165115.15	HGNC:18632	KIF27	823.829	0.965934	-0.0500035	0.0657983	-0.759951	0.447284	0.999695	0.999695	FALSE
ENSG00000165118.15	HGNC:28144	C9orf64	211.023	0.959516	-0.0596212	0.0587468	-1.01488	0.310161	0.999695	0.999695	FALSE
ENSG00000165119.21	HGNC:5044	HNRNPK	10003.9	0.977737	-0.0324824	0.0306963	-1.05819	0.289971	0.999695	0.999695	FALSE
ENSG00000165121.12	NA	ENSG00000165121	544.821	0.936006	-0.0954108	0.061657	-1.54744	0.121756	0.999695	0.999695	FALSE
ENSG00000165124.19	HGNC:15985	SVEP1	403.92	0.925112	-0.1123	0.171794	-0.65369	0.513311	0.999695	0.999695	FALSE
ENSG00000165125.22	HGNC:14006	TRPV6	30.2354	0.851606	-0.231742	0.288568	-0.803076	0.421931	0.999695	0.999695	FALSE
ENSG00000165138.18	HGNC:26724	ANKS6	291.198	1.03746	0.0530561	0.108225	0.490239	0.623965	0.999695	0.999695	FALSE
ENSG00000165140.12	HGNC:3606	FBP1	18.8292	1.03169	0.0450102	0.176615	0.254849	0.79884	0.999695	0.999695	FALSE
ENSG00000165152.9	HGNC:28180	PGAP4	2711	1.0307	0.0436264	0.0608151	0.717361	0.473151	0.999695	0.999695	FALSE
ENSG00000165156.15	HGNC:12871	ZHX1	3806.35	1.04888	0.0688534	0.0517396	1.33077	0.183266	0.999695	0.999695	FALSE
ENSG00000165164.14	HGNC:26708	CFAP47	975.646	0.958511	-0.061133	0.0772959	-0.790896	0.429005	0.999695	0.999695	FALSE
ENSG00000165168.9	HGNC:2578	CYBB	802.408	0.842616	-0.247053	0.151996	-1.6254	0.104078	0.999695	0.999695	FALSE
ENSG00000165169.11	HGNC:11694	DYNLT3	1977.54	1.07933	0.11013	0.0907122	1.21407	0.224723	0.999695	0.999695	FALSE
ENSG00000165175.17	HGNC:20715	MID1IP1	534.172	1.1048	0.143789	0.0890242	1.61517	0.106273	0.999695	0.999695	FALSE
ENSG00000165185.15	HGNC:23427	KIAA1958	1406.16	0.980697	-0.0281203	0.0527178	-0.533413	0.593748	0.999695	0.999695	FALSE
ENSG00000165186.12	HGNC:26392	PTCHD1	1419.9	1.10965	0.15011	0.16538	0.907668	0.364054	0.999695	0.999695	FALSE
ENSG00000165194.15	HGNC:14270	PCDH19	1071.54	0.929237	-0.105882	0.138199	-0.766157	0.443583	0.999695	0.999695	FALSE
ENSG00000165195.16	HGNC:8957	PIGA	355.532	0.960708	-0.0578306	0.0828704	-0.697844	0.485274	0.999695	0.999695	FALSE
ENSG00000165197.5	HGNC:3708	VEGFD	48.6967	0.862749	-0.212988	0.107234	-1.98619	0.0470117	0.999695	0.999695	FALSE
ENSG00000165209.19	HGNC:16462	STRBP	1948.52	0.955986	-0.0649385	0.0581264	-1.11719	0.263911	0.999695	0.999695	FALSE
ENSG00000165219.23	HGNC:23375	GAPVD1	2896.61	1.00724	0.0104007	0.0322682	0.322321	0.74721	0.999695	0.999695	FALSE
ENSG00000165233.18	HGNC:28148	CARD19	87.3088	1.00807	0.0116014	0.121729	0.0953055	0.924072	0.999695	0.999695	FALSE
ENSG00000165238.17	HGNC:14542	WNK2	834.364	1.03041	0.0432173	0.0815967	0.529645	0.596358	0.999695	0.999695	FALSE
ENSG00000165240.22	HGNC:869	ATP7A	914.376	0.958691	-0.0608619	0.048171	-1.26346	0.206425	0.999695	0.999695	FALSE
ENSG00000165244.7	HGNC:18320	ZNF367	175.43	1.04582	0.0646296	0.0754276	0.856844	0.391531	0.999695	0.999695	FALSE
ENSG00000165246.15	HGNC:15529	NLGN4Y	1869.37	1.34023	0.422477	0.534934	0.789774	0.42966	0.999695	0.999695	FALSE
ENSG00000165259.14	HGNC:26411	HDX	490.666	0.99732	-0.00387096	0.068052	-0.0568824	0.954639	0.999695	0.999695	FALSE
ENSG00000165264.11	HGNC:7701	NDUFB6	890.714	0.99936	-0.000923867	0.0687791	-0.0134324	0.989283	0.999695	0.999695	FALSE
ENSG00000165271.17	HGNC:19910	NOL6	568.824	1.00426	0.00612728	0.0582897	0.105118	0.916282	0.999695	0.999695	FALSE
ENSG00000165275.10	HGNC:26454	TRMT10B	132.511	0.919847	-0.120534	0.0813298	-1.48204	0.138329	0.999695	0.999695	FALSE
ENSG00000165280.18	HGNC:12666	VCP	3839.02	1.00971	0.0139349	0.0463218	0.300828	0.763546	0.999695	0.999695	FALSE
ENSG00000165282.14	HGNC:23215	PIGO	343.043	1.02497	0.0355773	0.0670883	0.530306	0.5959	0.999695	0.999695	FALSE
ENSG00000165283.16	HGNC:14559	STOML2	644.934	1.01241	0.0177971	0.0550116	0.323515	0.746306	0.999695	0.999695	FALSE
ENSG00000165288.11	HGNC:17342	BRWD3	2057.31	1.02766	0.0393671	0.0415101	0.948373	0.342939	0.999695	0.999695	FALSE
ENSG00000165300.8	HGNC:20295	SLITRK5	4837.3	1.01026	0.0147298	0.0583205	0.252566	0.800604	0.999695	0.999695	FALSE
ENSG00000165309.14	HGNC:30964	ARMC3	336.719	0.967448	-0.0477437	0.100439	-0.475351	0.634536	0.999695	0.999695	FALSE
ENSG00000165312.7	HGNC:27346	OTUD1	479.207	0.999721	-0.000402023	0.0824482	-0.00487606	0.996109	0.999695	0.999695	FALSE
ENSG00000165322.18	HGNC:16348	ARHGAP12	3603.44	1.01064	0.015272	0.0412066	0.370621	0.71092	0.999695	0.999695	FALSE
ENSG00000165323.16	HGNC:23112	FAT3	28901	0.974661	-0.037027	0.0595044	-0.622255	0.533774	0.999695	0.999695	FALSE
ENSG00000165325.15	HGNC:26344	DEUP1	32.0333	1.08875	0.122673	0.198487	0.618042	0.536548	0.999695	0.999695	FALSE
ENSG00000165338.17	HGNC:26736	HECTD2	2430.95	1.0095	0.0136425	0.0440799	0.309495	0.756945	0.999695	0.999695	FALSE
ENSG00000165349.12	HGNC:11061	SLC7A3	27.6889	1.0476	0.0670852	0.144391	0.464609	0.642212	0.999695	0.999695	FALSE
ENSG00000165355.8	HGNC:19833	FBXO33	1060.52	1.00839	0.012058	0.0726745	0.165918	0.868221	0.999695	0.999695	FALSE
ENSG00000165359.16	HGNC:27334	INTS6L	826.39	0.975328	-0.0360403	0.04629	-0.778576	0.43623	0.999695	0.999695	FALSE
ENSG00000165370.3	HGNC:14963	GPR101	4876.25	0.945872	-0.0802825	0.0915374	-0.877046	0.380462	0.999695	0.999695	FALSE
ENSG00000165379.14	HGNC:20360	LRFN5	1160.9	0.863689	-0.211417	0.186429	-1.13403	0.256781	0.999695	0.999695	FALSE
ENSG00000165389.7	HGNC:20361	SPTSSA	446.046	1.04818	0.0678847	0.0584159	1.16209	0.245198	0.999695	0.999695	FALSE
ENSG00000165392.11	HGNC:12791	WRN	947.034	1.0019	0.00274165	0.0829136	0.0330663	0.973622	0.999695	0.999695	FALSE
ENSG00000165406.16	HGNC:23356	MARCHF8	1011.61	1.04734	0.0667303	0.0573253	1.16406	0.244399	0.999695	0.999695	FALSE
ENSG00000165409.18	HGNC:12373	TSHR	35.6897	0.779857	-0.358718	0.273062	-1.31369	0.188952	0.999695	0.999695	FALSE
ENSG00000165410.15	HGNC:1875	CFL2	2347.23	1.06261	0.0876123	0.0757205	1.15705	0.247253	0.999695	0.999695	FALSE
ENSG00000165416.15	HGNC:16987	SUGT1	9916.65	1.00107	0.00153641	0.0375301	0.0409382	0.967345	0.999695	0.999695	FALSE
ENSG00000165417.12	HGNC:4646	GTF2A1	2876.7	1.02707	0.0385392	0.0501299	0.768787	0.44202	0.999695	0.999695	FALSE
ENSG00000165424.7	HGNC:26911	ZCCHC24	1478.44	1.04659	0.0657	0.0590641	1.11235	0.265987	0.999695	0.999695	FALSE
ENSG00000165434.8	HGNC:20898	PGM2L1	9136.79	1.02574	0.0366682	0.0747849	0.490315	0.623911	0.999695	0.999695	FALSE
ENSG00000165443.12	HGNC:29378	PHYHIPL	2845.38	1.00309	0.00445232	0.0696973	0.0638809	0.949065	0.999695	0.999695	FALSE
ENSG00000165449.12	HGNC:23520	SLC16A9	632.864	1.22557	0.293457	0.116938	2.50952	0.0120896	0.999695	0.999695	FALSE
ENSG00000165457.15	HGNC:3793	FOLR2	50.4555	0.855502	-0.225156	0.153745	-1.46448	0.143064	0.999695	0.999695	FALSE
ENSG00000165458.15	HGNC:6080	INPPL1	357.558	0.925306	-0.111998	0.109836	-1.01968	0.30788	0.999695	0.999695	FALSE
ENSG00000165474.8	HGNC:4284	GJB2	44.8378	0.939414	-0.0901676	0.171366	-0.526171	0.598769	0.999695	0.999695	FALSE
ENSG00000165475.15	HGNC:18246	CRYL1	658.131	1.03237	0.0459538	0.0580151	0.7921	0.428303	0.999695	0.999695	FALSE
ENSG00000165476.14	HGNC:23711	REEP3	1117.15	1.03875	0.054855	0.0826797	0.663464	0.507034	0.999695	0.999695	FALSE
ENSG00000165478.7	HGNC:26361	HEPACAM	2188.63	1.02718	0.0386849	0.0567995	0.681078	0.495822	0.999695	0.999695	FALSE
ENSG00000165480.16	HGNC:20262	SKA3	40.3161	0.771846	-0.373616	0.221102	-1.68979	0.0910685	0.999695	0.999695	FALSE
ENSG00000165487.14	HGNC:31830	MICU2	1189.86	0.933367	-0.0994834	0.056771	-1.75236	0.0797117	0.999695	0.999695	FALSE
ENSG00000165490.13	HGNC:26351	DDIAS	18.6929	0.691246	-0.532728	0.23595	-2.2578	0.0239582	0.999695	0.999695	FALSE
ENSG00000165494.12	HGNC:30097	PCF11	2378.24	0.949212	-0.0751978	0.0664051	-1.13241	0.257462	0.999695	0.999695	FALSE
ENSG00000165495.16	HGNC:16714	PKNOX2	195.321	1.09752	0.13425	0.17502	0.767058	0.443047	0.999695	0.999695	FALSE
ENSG00000165501.17	HGNC:19742	LRR1	53.3838	1.0307	0.0436204	0.145578	0.299636	0.764455	0.999695	0.999695	FALSE
ENSG00000165502.7	HGNC:10346	RPL36AL	485.621	1.04503	0.0635409	0.0725902	0.875338	0.38139	0.999695	0.999695	FALSE
ENSG00000165506.15	HGNC:20188	DNAAF2	211.391	0.996616	-0.00489001	0.0490049	-0.0997862	0.920514	0.999695	0.999695	FALSE
ENSG00000165507.9	HGNC:23355	DEPP1	169.417	1.00434	0.006253	0.228143	0.0274082	0.978134	0.999695	0.999695	FALSE
ENSG00000165509.13	HGNC:23798	MAGEC3	19.1393	1.0793	0.110102	0.239308	0.460087	0.645453	0.999695	0.999695	FALSE
ENSG00000165511.6	HGNC:23509	ZNF22-AS1	59.8915	1.00952	0.0136633	0.110708	0.123417	0.901777	0.999695	0.999695	FALSE
ENSG00000165512.5	HGNC:13012	ZNF22	437.184	1.00521	0.00749022	0.0488222	0.153418	0.878068	0.999695	0.999695	FALSE
ENSG00000165516.11	HGNC:20231	KLHDC2	1713.58	1.00852	0.0122391	0.0356297	0.343508	0.731216	0.999695	0.999695	FALSE
ENSG00000165521.16	HGNC:18197	EML5	2193.24	0.966733	-0.0488101	0.043839	-1.1134	0.265539	0.999695	0.999695	FALSE
ENSG00000165525.18	HGNC:10663	NEMF	4201.14	1.01447	0.0207281	0.065391	0.316987	0.751253	0.999695	0.999695	FALSE
ENSG00000165526.9	HGNC:25898	RPUSD4	330.279	1.01837	0.0262611	0.0624624	0.420431	0.674171	0.999695	0.999695	FALSE
ENSG00000165527.8	HGNC:659	ARF6	928.065	0.999121	-0.00126877	0.0511604	-0.0247998	0.980215	0.999695	0.999695	FALSE
ENSG00000165533.19	HGNC:20087	TTC8	714.195	0.971301	-0.0420099	0.0584383	-0.718876	0.472217	0.999695	0.999695	FALSE
ENSG00000165548.11	HGNC:23787	TMEM63C	683.589	0.97719	-0.0332893	0.0881057	-0.377834	0.705554	0.999695	0.999695	FALSE
ENSG00000165553.5	HGNC:14077	NGB	44.9151	0.978678	-0.0310941	0.169461	-0.183488	0.854415	0.999695	0.999695	FALSE
ENSG00000165555.10	HGNC:20487	NOXRED1	22.6208	0.849205	-0.235815	0.156538	-1.50644	0.131955	0.999695	0.999695	FALSE
ENSG00000165566.13	HGNC:26360	AMER2	7048.08	1.05297	0.0744584	0.0658435	1.13084	0.258123	0.999695	0.999695	FALSE
ENSG00000165568.18	HGNC:23437	AKR1E2	163.645	1.09468	0.130515	0.0998495	1.30712	0.191173	0.999695	0.999695	FALSE
ENSG00000165572.8	HGNC:25340	KBTBD6	1967.29	1.00478	0.00687809	0.0452813	0.151897	0.879268	0.999695	0.999695	FALSE
ENSG00000165588.19	HGNC:8522	OTX2	25.7409	0.759348	-0.397167	0.262581	-1.51255	0.130394	0.999695	0.999695	FALSE
ENSG00000165591.7	HGNC:26440	FAAH2	85.5835	0.907446	-0.140116	0.114431	-1.22446	0.220779	0.999695	0.999695	FALSE
ENSG00000165609.13	HGNC:8052	NUDT5	653.196	1.04784	0.0674223	0.0871186	0.773914	0.438981	0.999695	0.999695	FALSE
ENSG00000165617.15	HGNC:17748	DACT1	230.281	1.00647	0.00930318	0.0968912	0.0960168	0.923507	0.999695	0.999695	FALSE
ENSG00000165626.19	HGNC:23514	BEND7	318.745	1.03327	0.0472173	0.0918281	0.514192	0.607118	0.999695	0.999695	FALSE
ENSG00000165629.20	HGNC:833	ATP5F1C	2745.32	0.96261	-0.0549774	0.0471573	-1.16583	0.243683	0.999695	0.999695	FALSE
ENSG00000165630.14	HGNC:17351	PRPF18	774.477	0.987305	-0.0184318	0.0467653	-0.394135	0.693481	0.999695	0.999695	FALSE
ENSG00000165632.9	HGNC:17303	TAF3	416.586	1.01036	0.0148647	0.0606366	0.245144	0.806345	0.999695	0.999695	FALSE
ENSG00000165633.13	HGNC:26470	VSTM4	424.462	1.07764	0.107874	0.0613683	1.75781	0.0787796	0.999695	0.999695	FALSE
ENSG00000165637.14	HGNC:12672	VDAC2	2527.03	0.971831	-0.0412231	0.0407056	-1.01271	0.311198	0.999695	0.999695	FALSE
ENSG00000165646.14	HGNC:10935	SLC18A2	23.776	1.09906	0.136276	0.263154	0.517856	0.604559	0.999695	0.999695	FALSE
ENSG00000165650.12	HGNC:26974	PDZD8	4465.49	1.00797	0.0114485	0.0531821	0.215269	0.829558	0.999695	0.999695	FALSE
ENSG00000165655.17	HGNC:23589	ZNF503	195.898	1.0073	0.0104882	0.0906259	0.11573	0.907866	0.999695	0.999695	FALSE
ENSG00000165660.8	HGNC:28975	ABRAXAS2	464.806	0.999405	-0.000858334	0.037135	-0.0231139	0.981559	0.999695	0.999695	FALSE
ENSG00000165661.17	HGNC:30249	QSOX2	528.803	0.998538	-0.00211005	0.0791176	-0.0266697	0.978723	0.999695	0.999695	FALSE
ENSG00000165669.14	HGNC:25794	FAM204A	1545.08	0.980659	-0.0281759	0.0462109	-0.609724	0.542045	0.999695	0.999695	FALSE
ENSG00000165671.22	HGNC:14234	NSD1	4871.83	0.998974	-0.00148057	0.0327614	-0.0451924	0.963954	0.999695	0.999695	FALSE
ENSG00000165672.7	HGNC:9354	PRDX3	2561.99	1.01063	0.0152478	0.0464995	0.327913	0.742978	0.999695	0.999695	FALSE
ENSG00000165675.19	HGNC:2259	ENOX2	529.701	0.953346	-0.0689284	0.0723695	-0.952451	0.340868	0.999695	0.999695	FALSE
ENSG00000165678.22	HGNC:17281	GHITM	6385.3	1.00136	0.0019603	0.0440966	0.0444546	0.964542	0.999695	0.999695	FALSE
ENSG00000165684.6	HGNC:11137	SNAPC4	246.939	0.929944	-0.104784	0.0708694	-1.47855	0.139262	0.999695	0.999695	FALSE
ENSG00000165685.9	HGNC:26438	TMEM52B	36.3984	0.604363	-0.726512	0.310245	-2.34174	0.0191943	0.999695	0.999695	FALSE
ENSG00000165688.12	HGNC:18667	PMPCA	457.293	0.945466	-0.0809019	0.0552826	-1.46342	0.143351	0.999695	0.999695	FALSE
ENSG00000165689.17	HGNC:10667	ENTR1	238.856	0.985314	-0.0213449	0.0776528	-0.274876	0.783412	0.999695	0.999695	FALSE
ENSG00000165694.11	HGNC:8079	FRMD7	15.698	0.875455	-0.191896	0.233676	-0.821205	0.41153	0.999695	0.999695	FALSE
ENSG00000165695.10	HGNC:26526	AK8	86.7836	0.981823	-0.0264658	0.113492	-0.233195	0.81561	0.999695	0.999695	FALSE
ENSG00000165698.16	HGNC:1367	SPACA9	130.917	1.04958	0.0698054	0.0677249	1.03072	0.302672	0.999695	0.999695	FALSE
ENSG00000165699.15	HGNC:12362	TSC1	3499.56	0.997146	-0.00412402	0.0443062	-0.09308	0.92584	0.999695	0.999695	FALSE
ENSG00000165704.15	HGNC:5157	HPRT1	1435.37	0.982328	-0.0257227	0.0722642	-0.355953	0.721876	0.999695	0.999695	FALSE
ENSG00000165714.11	HGNC:17950	BORCS5	1505.38	0.977989	-0.0321097	0.0656247	-0.489293	0.624634	0.999695	0.999695	FALSE
ENSG00000165716.11	HGNC:28290	DIPK1B	285.868	1.02931	0.0416764	0.0643522	0.64763	0.517224	0.999695	0.999695	FALSE
ENSG00000165724.6	HGNC:21146	ZMYND19	117.869	0.972338	-0.0404697	0.0653032	-0.61972	0.535442	0.999695	0.999695	FALSE
ENSG00000165730.16	HGNC:23508	STOX1	1094.47	1.02052	0.0292989	0.0648036	0.452118	0.651184	0.999695	0.999695	FALSE
ENSG00000165731.21	HGNC:9967	RET	138.689	1.09435	0.130073	0.12873	1.01043	0.312288	0.999695	0.999695	FALSE
ENSG00000165732.14	HGNC:2744	DDX21	1408.21	0.990037	-0.0144458	0.0522305	-0.276578	0.782104	0.999695	0.999695	FALSE
ENSG00000165733.8	HGNC:23505	BMS1	1338.48	0.984428	-0.0226431	0.0533318	-0.42457	0.67115	0.999695	0.999695	FALSE
ENSG00000165752.17	HGNC:21332	STK32C	264.227	0.9482	-0.076737	0.0641101	-1.19696	0.231323	0.999695	0.999695	FALSE
ENSG00000165757.9	HGNC:29283	JCAD	2544.6	1.05352	0.0752137	0.0941435	0.798927	0.424333	0.999695	0.999695	FALSE
ENSG00000165775.18	HGNC:24925	FUNDC2	1024.6	0.953534	-0.0686431	0.0758299	-0.905225	0.365346	0.999695	0.999695	FALSE
ENSG00000165782.11	HGNC:19299	PIP4P1	431.411	0.991403	-0.0124567	0.0532475	-0.233939	0.815032	0.999695	0.999695	FALSE
ENSG00000165792.18	HGNC:19280	METTL17	356.276	0.973782	-0.0383286	0.0770643	-0.497359	0.618936	0.999695	0.999695	FALSE
ENSG00000165795.25	HGNC:14460	NDRG2	13347.3	0.973232	-0.0391449	0.0574882	-0.680921	0.495921	0.999695	0.999695	FALSE
ENSG00000165801.10	HGNC:25516	ARHGEF40	479.98	0.97949	-0.0298979	0.0628119	-0.475992	0.63408	0.999695	0.999695	FALSE
ENSG00000165802.23	HGNC:29843	NSMF	2155.08	0.959336	-0.0598926	0.0570957	-1.04899	0.294185	0.999695	0.999695	FALSE
ENSG00000165804.16	HGNC:13011	ZNF219	39.0104	1.0243	0.0346348	0.165937	0.208722	0.834665	0.999695	0.999695	FALSE
ENSG00000165805.10	HGNC:26665	C12orf50	14.0165	1.12179	0.165809	0.229849	0.721383	0.470674	0.999695	0.999695	FALSE
ENSG00000165806.21	HGNC:1508	CASP7	196.469	0.940596	-0.0883534	0.141998	-0.622218	0.533799	0.999695	0.999695	FALSE
ENSG00000165807.8	HGNC:20097	PPP1R36	43.7692	1.11428	0.156115	0.153674	1.01589	0.309684	0.999695	0.999695	FALSE
ENSG00000165810.17	HGNC:24176	BTNL9	65.0892	1.09962	0.137009	0.145422	0.942151	0.346115	0.999695	0.999695	FALSE
ENSG00000165813.20	HGNC:24349	CCDC186	1798.38	0.967926	-0.0470311	0.0586214	-0.802286	0.422388	0.999695	0.999695	FALSE
ENSG00000165816.13	HGNC:24709	VWA2	59.4795	0.971214	-0.0421392	0.146147	-0.288334	0.773091	0.999695	0.999695	FALSE
ENSG00000165819.12	HGNC:17563	METTL3	830.597	0.958501	-0.0611487	0.035702	-1.71275	0.0867578	0.999695	0.999695	FALSE
ENSG00000165821.12	HGNC:10526	SALL2	1256.62	0.979503	-0.0298786	0.0701305	-0.426044	0.670076	0.999695	0.999695	FALSE
ENSG00000165832.6	HGNC:16060	TRUB1	1651.43	0.949075	-0.0754061	0.0576163	-1.30876	0.190614	0.999695	0.999695	FALSE
ENSG00000165861.14	HGNC:13180	ZFYVE1	655.098	1.01506	0.0215649	0.050756	0.424873	0.670929	0.999695	0.999695	FALSE
ENSG00000165863.17	HGNC:28500	C10orf82	22.9074	0.824809	-0.277868	0.193257	-1.43782	0.150486	0.999695	0.999695	FALSE
ENSG00000165868.16	HGNC:19022	HSPA12A	5448.09	0.958362	-0.0613568	0.0383202	-1.60116	0.109341	0.999695	0.999695	FALSE
ENSG00000165874.13	HGNC:31425	SHLD2P1	17.5145	0.901042	-0.150333	0.397641	-0.378063	0.705384	0.999695	0.999695	FALSE
ENSG00000165879.9	HGNC:3944	FRAT1	74.3492	1.07337	0.102145	0.0939543	1.08717	0.27696	0.999695	0.999695	FALSE
ENSG00000165886.5	HGNC:25683	UBTD1	19.6163	1.00859	0.0123347	0.134771	0.0915232	0.927077	0.999695	0.999695	FALSE
ENSG00000165887.12	HGNC:495	ANKRD2	20.0766	0.927323	-0.108856	0.167119	-0.651368	0.514809	0.999695	0.999695	FALSE
ENSG00000165891.16	HGNC:23820	E2F7	19.2621	1.27212	0.347231	0.387647	0.89574	0.370392	0.999695	0.999695	FALSE
ENSG00000165895.19	HGNC:26545	ARHGAP42	700.258	0.979103	-0.0304674	0.0895067	-0.340393	0.733561	0.999695	0.999695	FALSE
ENSG00000165898.14	HGNC:19857	ISCA2	469.585	1.10428	0.143107	0.0981635	1.45784	0.144884	0.999695	0.999695	FALSE
ENSG00000165899.12	HGNC:26901	OTOGL	213.975	0.820205	-0.285944	0.146518	-1.9516	0.0509856	0.999695	0.999695	FALSE
ENSG00000165912.16	HGNC:8572	PACSIN3	62.8985	0.98596	-0.0203992	0.124363	-0.16403	0.869708	0.999695	0.999695	FALSE
ENSG00000165914.15	HGNC:19858	TTC7B	1556.33	0.992102	-0.011439	0.0458134	-0.249686	0.80283	0.999695	0.999695	FALSE
ENSG00000165915.14	HGNC:20859	SLC39A13	159.164	1.01045	0.0150001	0.0836744	0.179267	0.857728	0.999695	0.999695	FALSE
ENSG00000165916.9	HGNC:9549	PSMC3	835.696	0.979103	-0.0304675	0.0800348	-0.380678	0.703442	0.999695	0.999695	FALSE
ENSG00000165923.17	HGNC:26296	AGBL2	38.3897	1.29915	0.377563	0.285846	1.32086	0.186548	0.999695	0.999695	FALSE
ENSG00000165929.13	HGNC:19859	TC2N	241.537	1.1731	0.23032	0.192347	1.19742	0.231143	0.999695	0.999695	FALSE
ENSG00000165934.13	HGNC:2325	CPSF2	1708.32	1.09072	0.125287	0.0708684	1.76789	0.0770795	0.999695	0.999695	FALSE
ENSG00000165943.5	HGNC:16658	MOAP1	3548.58	0.98128	-0.0272625	0.0511354	-0.533144	0.593934	0.999695	0.999695	FALSE
ENSG00000165948.11	HGNC:19754	IFI27L1	47.1437	1.07188	0.100138	0.123014	0.814037	0.415624	0.999695	0.999695	FALSE
ENSG00000165949.13	HGNC:5397	IFI27	139.097	1.07681	0.106758	0.134821	0.791851	0.428448	0.999695	0.999695	FALSE
ENSG00000165959.12	HGNC:19972	CLMN	1678.36	1.02445	0.0348526	0.110974	0.314061	0.753475	0.999695	0.999695	FALSE
ENSG00000165966.16	HGNC:30552	PDZRN4	168.434	1.06695	0.0934957	0.0775679	1.20534	0.228072	0.999695	0.999695	FALSE
ENSG00000165973.19	HGNC:7750	NELL1	721.872	0.952713	-0.0698871	0.130436	-0.535795	0.5921	0.999695	0.999695	FALSE
ENSG00000165983.15	HGNC:9590	PTER	128.91	1.14894	0.200307	0.124987	1.60262	0.109019	0.999695	0.999695	FALSE
ENSG00000165985.10	HGNC:19359	C1QL3	159.568	1.1261	0.171332	0.291139	0.588488	0.556205	0.999695	0.999695	FALSE
ENSG00000165995.23	HGNC:1402	CACNB2	2272.12	0.95515	-0.0662002	0.0664343	-0.996476	0.319019	0.999695	0.999695	FALSE
ENSG00000165996.14	HGNC:9639	HACD1	98.5256	0.908398	-0.138603	0.109218	-1.26905	0.204423	0.999695	0.999695	FALSE
ENSG00000165997.5	HGNC:23052	ARL5B	1597.18	0.997678	-0.00335452	0.0540105	-0.0621087	0.950476	0.999695	0.999695	FALSE
ENSG00000166002.7	HGNC:24810	SMCO4	58.8348	0.937985	-0.0923634	0.164807	-0.560433	0.575184	0.999695	0.999695	FALSE
ENSG00000166004.15	HGNC:29366	CEP295	1246.75	1.02075	0.0296291	0.0599316	0.494381	0.621037	0.999695	0.999695	FALSE
ENSG00000166006.14	HGNC:6234	KCNC2	1159.94	0.948962	-0.0755775	0.126186	-0.598936	0.549216	0.999695	0.999695	FALSE
ENSG00000166012.17	HGNC:28759	TAF1D	4340.3	0.998146	-0.00267723	0.0427088	-0.0626857	0.950017	0.999695	0.999695	FALSE
ENSG00000166016.6	HGNC:23842	ABTB2	86.9632	0.908092	-0.139089	0.112089	-1.24089	0.214648	0.999695	0.999695	FALSE
ENSG00000166024.14	HGNC:23512	R3HCC1L	530.575	1.03143	0.0446481	0.0456818	0.977371	0.328386	0.999695	0.999695	FALSE
ENSG00000166025.18	HGNC:17811	AMOTL1	1548.41	1.04027	0.056952	0.0578002	0.985325	0.324465	0.999695	0.999695	FALSE
ENSG00000166033.13	HGNC:9476	HTRA1	4279.7	0.969328	-0.0449425	0.0601481	-0.747198	0.454944	0.999695	0.999695	FALSE
ENSG00000166035.11	HGNC:6619	LIPC	10.5081	0.852758	-0.229791	0.240317	-0.956202	0.33897	0.999695	0.999695	FALSE
ENSG00000166037.11	HGNC:30794	CEP57	1066.52	0.961305	-0.0569338	0.060503	-0.941007	0.346701	0.999695	0.999695	FALSE
ENSG00000166046.11	HGNC:28627	TCP11L2	556.336	1.03811	0.0539642	0.070711	0.763166	0.445364	0.999695	0.999695	FALSE
ENSG00000166068.13	HGNC:20249	SPRED1	8288.07	1.05806	0.0814166	0.0613527	1.32703	0.1845	0.999695	0.999695	FALSE
ENSG00000166073.11	HGNC:32370	GPR176	2049.07	1.07321	0.101932	0.0718388	1.4189	0.155928	0.999695	0.999695	FALSE
ENSG00000166086.13	HGNC:15532	JAM3	2377.87	1.02029	0.028976	0.056675	0.511267	0.609164	0.999695	0.999695	FALSE
ENSG00000166091.21	HGNC:19176	CMTM5	156.751	1.00826	0.0118618	0.122015	0.0972159	0.922555	0.999695	0.999695	FALSE
ENSG00000166105.16	HGNC:25147	GLB1L3	203.755	0.9461	-0.079935	0.11103	-0.719938	0.471563	0.999695	0.999695	FALSE
ENSG00000166106.4	HGNC:16305	ADAMTS15	11.3583	0.823769	-0.279688	0.176615	-1.5836	0.113284	0.999695	0.999695	FALSE
ENSG00000166111.10	HGNC:25417	SVOP	3300.87	1.0284	0.040395	0.0920305	0.438931	0.660712	0.999695	0.999695	FALSE
ENSG00000166123.14	HGNC:18062	GPT2	1134.59	1.00823	0.0118209	0.0542553	0.217875	0.827526	0.999695	0.999695	FALSE
ENSG00000166128.13	HGNC:30273	RAB8B	2153.05	1.02446	0.0348672	0.0440548	0.79145	0.428681	0.999695	0.999695	FALSE
ENSG00000166130.15	HGNC:26430	IKBIP	138.554	0.888685	-0.170257	0.0885686	-1.92231	0.0545664	0.999695	0.999695	FALSE
ENSG00000166133.18	HGNC:24180	RPUSD2	101.094	1.0742	0.103267	0.109212	0.945567	0.34437	0.999695	0.999695	FALSE
ENSG00000166135.14	HGNC:17113	HIF1AN	1124.17	1.06325	0.0884793	0.0879729	1.00576	0.314533	0.999695	0.999695	FALSE
ENSG00000166136.16	HGNC:7703	NDUFB8	1175	0.995183	-0.00696567	0.05217	-0.133519	0.893783	0.999695	0.999695	FALSE
ENSG00000166140.17	HGNC:20758	ZFYVE19	184.862	1.02451	0.0349312	0.0842504	0.414612	0.678426	0.999695	0.999695	FALSE
ENSG00000166147.15	HGNC:3603	FBN1	1893.37	0.94132	-0.0872428	0.0559801	-1.55846	0.119124	0.999695	0.999695	FALSE
ENSG00000166148.4	HGNC:895	AVPR1A	29.9025	0.772281	-0.372802	0.264944	-1.40709	0.159399	0.999695	0.999695	FALSE
ENSG00000166153.17	HGNC:22952	DEPDC4	36.8159	1.11057	0.151304	0.18982	0.797093	0.425397	0.999695	0.999695	FALSE
ENSG00000166159.11	HGNC:32443	LRTM2	306.386	1.02511	0.0357806	0.0702127	0.509604	0.610329	0.999695	0.999695	FALSE
ENSG00000166164.16	HGNC:14310	BRD7	1720.49	0.963346	-0.0538736	0.0470307	-1.1455	0.252002	0.999695	0.999695	FALSE
ENSG00000166165.14	HGNC:1991	CKB	5582.49	0.983503	-0.0239984	0.0674713	-0.355683	0.722078	0.999695	0.999695	FALSE
ENSG00000166166.13	HGNC:23790	TRMT61A	75.1429	1.04771	0.0672405	0.0951318	0.706814	0.479682	0.999695	0.999695	FALSE
ENSG00000166167.18	HGNC:1144	BTRC	3866.65	1.01824	0.0260825	0.0590139	0.441972	0.65851	0.999695	0.999695	FALSE
ENSG00000166169.17	HGNC:9184	POLL	142.677	0.926228	-0.110561	0.0752943	-1.46838	0.142	0.999695	0.999695	FALSE
ENSG00000166170.12	HGNC:941	BAG5	1799.33	1.00204	0.00293735	0.038423	0.0764476	0.939063	0.999695	0.999695	FALSE
ENSG00000166171.13	HGNC:24542	DPCD	327.779	1.02261	0.0322587	0.069764	0.462398	0.643796	0.999695	0.999695	FALSE
ENSG00000166173.11	HGNC:24012	LARP6	1578.46	1.06876	0.0959363	0.0543923	1.76378	0.0777686	0.999695	0.999695	FALSE
ENSG00000166181.13	HGNC:594	API5	2600.76	0.974648	-0.0370474	0.0416483	-0.889531	0.373718	0.999695	0.999695	FALSE
ENSG00000166188.3	HGNC:13644	ZNF319	88.6829	0.906983	-0.140853	0.156272	-0.901332	0.367412	0.999695	0.999695	FALSE
ENSG00000166189.8	HGNC:18817	HPS6	177.609	0.981804	-0.0264926	0.0721093	-0.367395	0.713324	0.999695	0.999695	FALSE
ENSG00000166192.15	HGNC:22992	SENP8	209.137	1.0899	0.124193	0.0930562	1.3346	0.182007	0.999695	0.999695	FALSE
ENSG00000166197.17	HGNC:15608	NOLC1	1248.96	0.987115	-0.01871	0.0509603	-0.367149	0.713508	0.999695	0.999695	FALSE
ENSG00000166199.13	HGNC:30141	ALKBH3	286.855	1.02729	0.0388499	0.103653	0.374806	0.707805	0.999695	0.999695	FALSE
ENSG00000166200.15	HGNC:30747	COPS2	2702.6	1.02341	0.0333821	0.0521582	0.640017	0.522162	0.999695	0.999695	FALSE
ENSG00000166206.15	HGNC:4083	GABRB3	9028.83	0.969876	-0.0441279	0.0547318	-0.806257	0.420094	0.999695	0.999695	FALSE
ENSG00000166224.17	HGNC:10817	SGPL1	1103.24	0.994568	-0.00785794	0.0615011	-0.127769	0.898332	0.999695	0.999695	FALSE
ENSG00000166225.9	HGNC:16971	FRS2	3208.28	1.0008	0.00114934	0.0468569	0.0245287	0.980431	0.999695	0.999695	FALSE
ENSG00000166226.13	HGNC:1615	CCT2	2742.33	0.993612	-0.00924488	0.0557102	-0.165946	0.868199	0.999695	0.999695	FALSE
ENSG00000166228.9	HGNC:8646	PCBD1	348.975	1.02297	0.0327612	0.0713326	0.459274	0.646038	0.999695	0.999695	FALSE
ENSG00000166233.15	HGNC:689	ARIH1	3948.6	0.960951	-0.0574651	0.0536706	-1.0707	0.284305	0.999695	0.999695	FALSE
ENSG00000166250.12	HGNC:24039	CLMP	102.105	1.1208	0.164529	0.258459	0.636578	0.5244	0.999695	0.999695	FALSE
ENSG00000166257.10	HGNC:20665	SCN3B	4267.69	1.01114	0.0159768	0.0550678	0.29013	0.771717	0.999695	0.999695	FALSE
ENSG00000166260.13	HGNC:2261	COX11	1867.37	1.01556	0.022274	0.0415469	0.536117	0.591878	0.999695	0.999695	FALSE
ENSG00000166261.11	HGNC:12994	ZNF202	257.802	0.920008	-0.120281	0.0771377	-1.5593	0.118925	0.999695	0.999695	FALSE
ENSG00000166262.16	HGNC:26543	FAM227B	105.845	0.997358	-0.00381717	0.0983529	-0.0388109	0.969041	0.999695	0.999695	FALSE
ENSG00000166263.13	HGNC:19694	STXBP4	689.743	1.00511	0.00735894	0.0787845	0.093406	0.925581	0.999695	0.999695	FALSE
ENSG00000166265.13	HGNC:16274	CYYR1	86.158	0.937554	-0.0930259	0.124956	-0.744468	0.456593	0.999695	0.999695	FALSE
ENSG00000166266.14	HGNC:2556	CUL5	3496.73	1.03098	0.0440205	0.0340669	1.29218	0.196295	0.999695	0.999695	FALSE
ENSG00000166268.11	HGNC:26316	MYRFL	20.3433	0.789105	-0.341711	0.282345	-1.21026	0.22618	0.999695	0.999695	FALSE
ENSG00000166272.18	HGNC:23510	WBP1L	1134.61	1.00627	0.00902158	0.0434469	0.207646	0.835505	0.999695	0.999695	FALSE
ENSG00000166275.16	HGNC:23516	BORCS7	1393.76	1.00111	0.0016019	0.0473128	0.0338576	0.972991	0.999695	0.999695	FALSE
ENSG00000166278.16	HGNC:1248	C2	93.5618	1.03396	0.0481811	0.105815	0.455332	0.64887	0.999695	0.999695	FALSE
ENSG00000166289.6	HGNC:20764	PLEKHF1	14.6324	1.11615	0.158529	0.208843	0.759082	0.447804	0.999695	0.999695	FALSE
ENSG00000166292.12	HGNC:25607	TMEM100	260.374	1.06307	0.0882377	0.173652	0.508131	0.611361	0.999695	0.999695	FALSE
ENSG00000166295.9	HGNC:26976	ANAPC16	649.078	0.993629	-0.0092208	0.0550781	-0.167413	0.867045	0.999695	0.999695	FALSE
ENSG00000166311.10	HGNC:11120	SMPD1	346.827	1.01536	0.0219928	0.0716173	0.307088	0.758776	0.999695	0.999695	FALSE
ENSG00000166313.20	HGNC:581	APBB1	1585.87	0.989638	-0.0150277	0.0744952	-0.201727	0.84013	0.999695	0.999695	FALSE
ENSG00000166321.14	HGNC:18827	NUDT13	19.8408	0.98316	-0.0245021	0.17013	-0.14402	0.885485	0.999695	0.999695	FALSE
ENSG00000166323.13	HGNC:28519	C11orf65	44.0347	1.01525	0.02183	0.159969	0.136464	0.891455	0.999695	0.999695	FALSE
ENSG00000166326.7	HGNC:19016	TRIM44	6176.56	1.03511	0.0497907	0.0639844	0.778169	0.436469	0.999695	0.999695	FALSE
ENSG00000166333.14	HGNC:6040	ILK	612.973	0.969812	-0.0442236	0.0478266	-0.924666	0.35514	0.999695	0.999695	FALSE
ENSG00000166337.11	HGNC:11543	TAF10	417.01	0.958868	-0.0605954	0.108085	-0.560626	0.575052	0.999695	0.999695	FALSE
ENSG00000166340.18	HGNC:2073	TPP1	1747.66	1.02189	0.0312409	0.0958605	0.325899	0.744501	0.999695	0.999695	FALSE
ENSG00000166341.9	HGNC:13681	DCHS1	784.318	1.00106	0.00152973	0.0877999	0.017423	0.986099	0.999695	0.999695	FALSE
ENSG00000166342.19	HGNC:13823	NETO1	3574.84	1.03015	0.0428505	0.0739436	0.579503	0.56225	0.999695	0.999695	FALSE
ENSG00000166343.10	HGNC:21000	MSS51	93.1903	1.05029	0.070781	0.106428	0.665057	0.506014	0.999695	0.999695	FALSE
ENSG00000166347.19	HGNC:2570	CYB5A	422.621	1.00836	0.0120104	0.0653549	0.183771	0.854193	0.999695	0.999695	FALSE
ENSG00000166348.20	HGNC:23513	USP54	2878.71	0.924125	-0.11384	0.0600874	-1.89457	0.0581493	0.999695	0.999695	FALSE
ENSG00000166349.10	HGNC:9831	RAG1	22.9251	1.44762	0.533688	0.238916	2.23379	0.0254968	0.999695	0.999695	FALSE
ENSG00000166352.18	HGNC:25142	IFTAP	685.958	1.00636	0.00915296	0.0636508	0.1438	0.885659	0.999695	0.999695	FALSE
ENSG00000166368.3	HGNC:8244	OR2D2	9.83049	0.835549	-0.259204	0.21789	-1.18961	0.234199	0.999695	0.999695	FALSE
ENSG00000166377.21	HGNC:13541	ATP9B	2159.63	0.970996	-0.042463	0.067057	-0.633237	0.526579	0.999695	0.999695	FALSE
ENSG00000166387.14	HGNC:9250	PPFIBP2	253.356	0.92831	-0.107322	0.0999503	-1.07375	0.282934	0.999695	0.999695	FALSE
ENSG00000166394.15	HGNC:24376	CYB5R2	120.144	0.987737	-0.0178014	0.146798	-0.121265	0.903481	0.999695	0.999695	FALSE
ENSG00000166398.14	HGNC:29016	GARRE1	608.767	0.977872	-0.0322824	0.0872251	-0.370104	0.711305	0.999695	0.999695	FALSE
ENSG00000166401.15	HGNC:8952	SERPINB8	95.8448	0.951164	-0.0722334	0.13571	-0.532264	0.594543	0.999695	0.999695	FALSE
ENSG00000166402.9	HGNC:12406	TUB	2871.95	1.05556	0.0780124	0.0357721	2.18082	0.0291971	0.999695	0.999695	FALSE
ENSG00000166405.15	HGNC:30338	RIC3	1684.77	0.958003	-0.0618974	0.0303055	-2.04245	0.0411074	0.999695	0.999695	FALSE
ENSG00000166407.14	HGNC:6641	LMO1	16.0811	1.01918	0.0274062	0.172803	0.158599	0.873985	0.999695	0.999695	FALSE
ENSG00000166411.14	HGNC:5384	IDH3A	3276.68	1.01233	0.0176764	0.0487621	0.362502	0.716977	0.999695	0.999695	FALSE
ENSG00000166426.8	HGNC:2338	CRABP1	397.656	0.946489	-0.0793418	0.118235	-0.671054	0.502186	0.999695	0.999695	FALSE
ENSG00000166428.14	HGNC:23792	PLD4	63.8785	0.868973	-0.202616	0.143993	-1.40713	0.159389	0.999695	0.999695	FALSE
ENSG00000166432.16	HGNC:29377	ZMAT1	1830.34	0.982483	-0.0254963	0.057916	-0.44023	0.659771	0.999695	0.999695	FALSE
ENSG00000166435.16	HGNC:18868	XRRA1	562.768	0.910892	-0.134647	0.137561	-0.97882	0.327669	0.999695	0.999695	FALSE
ENSG00000166436.17	HGNC:29005	TRIM66	1017.22	0.960913	-0.057522	0.0834321	-0.689446	0.490542	0.999695	0.999695	FALSE
ENSG00000166439.6	HGNC:26961	RNF169	1216.59	1.08204	0.113759	0.0637569	1.78426	0.0743822	0.999695	0.999695	FALSE
ENSG00000166441.13	HGNC:10329	RPL27A	3085.32	1.00633	0.00909708	0.0692727	0.131323	0.89552	0.999695	0.999695	FALSE
ENSG00000166444.19	HGNC:11350	DENND2B	440.353	1.04122	0.0582696	0.0962675	0.605289	0.544987	0.999695	0.999695	FALSE
ENSG00000166446.15	HGNC:23030	CDYL2	2641.62	1.0577	0.0809288	0.0777227	1.04125	0.297759	0.999695	0.999695	FALSE
ENSG00000166448.15	HGNC:25429	TMEM130	4208.63	1.0708	0.0986886	0.091575	1.07768	0.281177	0.999695	0.999695	FALSE
ENSG00000166450.13	HGNC:26373	PRTG	346.884	1.19192	0.253291	0.133716	1.89424	0.0581929	0.999695	0.999695	FALSE
ENSG00000166451.14	HGNC:30873	CENPN	143.297	0.986044	-0.0202762	0.114093	-0.177717	0.858945	0.999695	0.999695	FALSE
ENSG00000166452.12	HGNC:1170	AKIP1	307.855	1.03774	0.0534501	0.0490245	1.09027	0.275593	0.999695	0.999695	FALSE
ENSG00000166454.10	HGNC:29034	ATMIN	3939.13	1.00871	0.0125161	0.0381492	0.328083	0.742849	0.999695	0.999695	FALSE
ENSG00000166455.14	HGNC:26525	C16orf46	35.9694	1.16591	0.221451	0.192832	1.14841	0.250798	0.999695	0.999695	FALSE
ENSG00000166471.11	HGNC:28948	TMEM41B	1761.43	1.04251	0.0600597	0.0544715	1.10259	0.270206	0.999695	0.999695	FALSE
ENSG00000166473.17	HGNC:21715	PKD1L2	69.6793	1.11462	0.156558	0.200296	0.781635	0.434429	0.999695	0.999695	FALSE
ENSG00000166477.13	HGNC:30401	LEO1	697.384	0.997833	-0.00313008	0.0588127	-0.0532211	0.957556	0.999695	0.999695	FALSE
ENSG00000166478.10	HGNC:12928	ZNF143	253.143	0.925212	-0.112145	0.0738347	-1.51886	0.128798	0.999695	0.999695	FALSE
ENSG00000166479.10	HGNC:24718	TMX3	3833.77	1.05591	0.0784889	0.0594133	1.32106	0.18648	0.999695	0.999695	FALSE
ENSG00000166482.12	HGNC:7035	MFAP4	61.2828	1.04406	0.0622032	0.132032	0.471122	0.637554	0.999695	0.999695	FALSE
ENSG00000166483.12	HGNC:12761	WEE1	130.85	0.999102	-0.00129619	0.106069	-0.0122203	0.99025	0.999695	0.999695	FALSE
ENSG00000166484.20	HGNC:6880	MAPK7	84.639	1.04729	0.0666658	0.12353	0.539672	0.589423	0.999695	0.999695	FALSE
ENSG00000166501.14	HGNC:9395	PRKCB	15988.4	0.916421	-0.125917	0.101949	-1.2351	0.216793	0.999695	0.999695	FALSE
ENSG00000166503.9	HGNC:24937	HDGFL3	2805.44	1.02314	0.0329998	0.0473426	0.697042	0.485776	0.999695	0.999695	FALSE
ENSG00000166507.19	HGNC:7681	NDST2	342.041	0.95945	-0.0597206	0.089598	-0.666539	0.505066	0.999695	0.999695	FALSE
ENSG00000166508.18	HGNC:6950	MCM7	366.511	0.96269	-0.0548564	0.0783776	-0.699899	0.483991	0.999695	0.999695	FALSE
ENSG00000166510.14	HGNC:24350	CCDC68	74.8999	0.992799	-0.0104258	0.168073	-0.0620315	0.950538	0.999695	0.999695	FALSE
ENSG00000166526.18	HGNC:13089	ZNF3	417.006	0.90706	-0.140729	0.0770448	-1.82659	0.0677613	0.999695	0.999695	FALSE
ENSG00000166529.16	HGNC:13104	ZSCAN21	114.97	0.966711	-0.0488442	0.0707534	-0.690344	0.489978	0.999695	0.999695	FALSE
ENSG00000166532.16	HGNC:29228	RIMKLB	2466.69	0.991156	-0.0128162	0.0735785	-0.174184	0.861721	0.999695	0.999695	FALSE
ENSG00000166535.20	HGNC:23336	A2ML1	202.644	0.884027	-0.177838	0.153827	-1.15609	0.247643	0.999695	0.999695	FALSE
ENSG00000166548.17	HGNC:11831	TK2	1516.27	1.03362	0.0477022	0.0735511	0.648558	0.516624	0.999695	0.999695	FALSE
ENSG00000166557.14	HGNC:28889	TMED3	291.432	1.07222	0.100597	0.0593944	1.69371	0.0903201	0.999695	0.999695	FALSE
ENSG00000166562.9	HGNC:23400	SEC11C	1317.16	1.00023	0.000326884	0.0478402	0.00683284	0.994548	0.999695	0.999695	FALSE
ENSG00000166573.6	HGNC:4132	GALR1	199.72	1.06074	0.0850672	0.127407	0.66768	0.504338	0.999695	0.999695	FALSE
ENSG00000166575.17	HGNC:26167	TMEM135	1671.76	0.930764	-0.103512	0.141541	-0.731323	0.464582	0.999695	0.999695	FALSE
ENSG00000166578.10	HGNC:25168	IQCD	21.5189	0.987946	-0.0174958	0.153822	-0.11374	0.909444	0.999695	0.999695	FALSE
ENSG00000166579.16	HGNC:17620	NDEL1	1389.43	0.95916	-0.0601572	0.0545046	-1.10371	0.269719	0.999695	0.999695	FALSE
ENSG00000166582.11	HGNC:29920	CENPV	388.44	0.960229	-0.0585493	0.0726844	-0.805527	0.420516	0.999695	0.999695	FALSE
ENSG00000166595.12	HGNC:24261	CIAO2B	279.494	0.963662	-0.0534013	0.0572217	-0.933235	0.350699	0.999695	0.999695	FALSE
ENSG00000166596.15	HGNC:16053	CFAP52	95.7816	1.00688	0.00989209	0.187902	0.052645	0.958015	0.999695	0.999695	FALSE
ENSG00000166598.16	HGNC:12028	HSP90B1	10734.5	1.03923	0.05551	0.0411019	1.35054	0.176841	0.999695	0.999695	FALSE
ENSG00000166603.5	HGNC:6932	MC4R	91.0459	0.990472	-0.0138112	0.15576	-0.0886703	0.929344	0.999695	0.999695	FALSE
ENSG00000166619.15	HGNC:1055	BLCAP	6279.63	0.99237	-0.0110495	0.0422081	-0.261786	0.793487	0.999695	0.999695	FALSE
ENSG00000166664.15	HGNC:15781	CHRFAM7A	52.7375	1.03487	0.0494426	0.2195	0.225251	0.821784	0.999695	0.999695	FALSE
ENSG00000166669.14	HGNC:20397	ATF7IP2	588.457	0.942801	-0.0849754	0.0748906	-1.13466	0.256518	0.999695	0.999695	FALSE
ENSG00000166676.17	HGNC:20398	TVP23A	270.482	0.949629	-0.0745645	0.0739727	-1.008	0.313455	0.999695	0.999695	FALSE
ENSG00000166681.14	HGNC:13388	BEX3	3629.06	1.00932	0.0133894	0.0650419	0.205858	0.836902	0.999695	0.999695	FALSE
ENSG00000166682.13	HGNC:14908	TMPRSS5	102.43	0.774153	-0.36931	0.15173	-2.434	0.0149332	0.999695	0.999695	FALSE
ENSG00000166685.13	HGNC:6545	COG1	1164.87	0.974204	-0.0377045	0.05612	-0.671855	0.501676	0.999695	0.999695	FALSE
ENSG00000166689.17	HGNC:27049	PLEKHA7	248.547	0.995808	-0.00606057	0.11673	-0.0519195	0.958593	0.999695	0.999695	FALSE
ENSG00000166704.13	HGNC:25879	ZNF606	715.399	0.960624	-0.0579562	0.0407713	-1.4215	0.155173	0.999695	0.999695	FALSE
ENSG00000166707.12	HGNC:32459	ZCCHC18	184.888	0.951984	-0.0709909	0.141183	-0.502828	0.615085	0.999695	0.999695	FALSE
ENSG00000166710.23	HGNC:914	B2M	8488.38	0.989622	-0.0150511	0.0633831	-0.237463	0.812298	0.999695	0.999695	FALSE
ENSG00000166716.10	HGNC:28986	ZNF592	684.538	1.02706	0.0385211	0.0405796	0.949272	0.342482	0.999695	0.999695	FALSE
ENSG00000166734.20	HGNC:24892	GOLM2	5070.8	0.924619	-0.11307	0.0967117	-1.16914	0.242347	0.999695	0.999695	FALSE
ENSG00000166736.12	HGNC:5297	HTR3A	72.2136	0.992173	-0.0113371	0.143617	-0.0789398	0.937081	0.999695	0.999695	FALSE
ENSG00000166747.13	HGNC:555	AP1G1	4478.04	0.928807	-0.10655	0.0546982	-1.94796	0.0514198	0.999695	0.999695	FALSE
ENSG00000166750.10	HGNC:28286	SLFN5	572.289	0.946421	-0.0794466	0.101588	-0.78205	0.434185	0.999695	0.999695	FALSE
ENSG00000166762.19	HGNC:18810	CATSPER2	471.489	0.959523	-0.059611	0.0630661	-0.945214	0.34455	0.999695	0.999695	FALSE
ENSG00000166763.8	HGNC:33915	STRCP1	12.266	0.712991	-0.488043	0.413065	-1.18152	0.237397	0.999695	0.999695	FALSE
ENSG00000166770.12	HGNC:44321	ZNF667-AS1	1318.03	1.06386	0.0893051	0.0934407	0.955741	0.339203	0.999695	0.999695	FALSE
ENSG00000166780.11	HGNC:19213	BMERB1	1737.06	1.00828	0.0119004	0.0534137	0.222796	0.823694	0.999695	0.999695	FALSE
ENSG00000166783.22	HGNC:29562	MARF1	3059.26	0.988707	-0.0163849	0.0520333	-0.314892	0.752843	0.999695	0.999695	FALSE
ENSG00000166788.10	HGNC:25158	SAAL1	190.23	0.920156	-0.12005	0.0714348	-1.68055	0.0928502	0.999695	0.999695	FALSE
ENSG00000166793.13	HGNC:18328	YPEL4	228.181	1.06015	0.0842634	0.0907436	0.928588	0.353103	0.999695	0.999695	FALSE
ENSG00000166794.6	HGNC:9255	PPIB	888.34	0.969538	-0.0446307	0.0588999	-0.757737	0.448608	0.999695	0.999695	FALSE
ENSG00000166797.11	HGNC:26235	CIAO2A	421.851	1.07506	0.104418	0.053438	1.954	0.050701	0.999695	0.999695	FALSE
ENSG00000166801.17	HGNC:24725	FAM111A	277.73	0.91871	-0.122319	0.0787717	-1.55283	0.120463	0.999695	0.999695	FALSE
ENSG00000166803.14	HGNC:28961	PCLAF	8.66787	0.829262	-0.2701	0.263381	-1.02551	0.305123	0.999695	0.999695	FALSE
ENSG00000166813.17	HGNC:30497	KIF7	41.4146	0.990972	-0.0130845	0.112488	-0.116319	0.9074	0.999695	0.999695	FALSE
ENSG00000166816.15	HGNC:19708	LDHD	158.376	1.02635	0.0375295	0.089255	0.420475	0.674138	0.999695	0.999695	FALSE
ENSG00000166819.12	HGNC:9076	PLIN1	110.851	0.976657	-0.0340755	0.152269	-0.223785	0.822924	0.999695	0.999695	FALSE
ENSG00000166821.9	HGNC:8852	PEX11A	415.797	1.04096	0.0579105	0.0678415	0.853615	0.393318	0.999695	0.999695	FALSE
ENSG00000166822.13	HGNC:29577	TMEM170A	1133.65	1.01205	0.0172744	0.0866656	0.199323	0.84201	0.999695	0.999695	FALSE
ENSG00000166823.6	HGNC:29658	MESP1	26.3675	1.01317	0.0188749	0.131482	0.143555	0.885852	0.999695	0.999695	FALSE
ENSG00000166825.15	HGNC:500	ANPEP	13.4347	0.748827	-0.417296	0.255962	-1.63031	0.103037	0.999695	0.999695	FALSE
ENSG00000166831.9	HGNC:19098	RBPMS2	10.7461	1.18025	0.239097	0.236085	1.01276	0.311177	0.999695	0.999695	FALSE
ENSG00000166833.23	HGNC:15997	NAV2	1303.37	0.927536	-0.108525	0.0783492	-1.38514	0.166008	0.999695	0.999695	FALSE
ENSG00000166839.17	HGNC:28002	ANKDD1A	545.536	0.949779	-0.0743357	0.0905811	-0.820653	0.411844	0.999695	0.999695	FALSE
ENSG00000166845.15	HGNC:13796	C18orf54	188.937	1.049	0.0690213	0.10788	0.639797	0.522305	0.999695	0.999695	FALSE
ENSG00000166847.10	HGNC:24594	DCTN5	7438.64	1.00601	0.0086409	0.0462771	0.186721	0.85188	0.999695	0.999695	FALSE
ENSG00000166848.7	HGNC:19246	TERF2IP	3317.72	1.00628	0.00903456	0.0324657	0.27828	0.780797	0.999695	0.999695	FALSE
ENSG00000166851.15	HGNC:9077	PLK1	38.8689	0.819992	-0.286318	0.177311	-1.61478	0.106359	0.999695	0.999695	FALSE
ENSG00000166855.9	HGNC:2088	CLPX	1572.35	0.92367	-0.114551	0.0799052	-1.43358	0.151691	0.999695	0.999695	FALSE
ENSG00000166860.3	HGNC:29014	ZBTB39	234.276	1.01372	0.0196623	0.0503582	0.39045	0.696204	0.999695	0.999695	FALSE
ENSG00000166862.7	HGNC:1406	CACNG2	212.727	1.12266	0.166916	0.0827197	2.01785	0.043607	0.999695	0.999695	FALSE
ENSG00000166863.13	HGNC:11521	TAC3	199.196	1.13835	0.186948	0.153367	1.21896	0.222859	0.999695	0.999695	FALSE
ENSG00000166869.3	HGNC:24927	CHP2	12.4358	1.155	0.20789	0.212955	0.976213	0.328959	0.999695	0.999695	FALSE
ENSG00000166881.10	HGNC:29001	NEMP1	478.211	0.973695	-0.0384577	0.0772465	-0.497857	0.618585	0.999695	0.999695	FALSE
ENSG00000166886.13	HGNC:7627	NAB2	296.062	0.992289	-0.0111677	0.0805092	-0.138714	0.889676	0.999695	0.999695	FALSE
ENSG00000166887.16	HGNC:20593	VPS39	2002.97	1.01648	0.0235841	0.0443328	0.531979	0.59474	0.999695	0.999695	FALSE
ENSG00000166888.12	HGNC:11368	STAT6	529.76	0.940704	-0.0881874	0.0872018	-1.0113	0.311872	0.999695	0.999695	FALSE
ENSG00000166889.14	HGNC:26721	PATL1	350.566	0.954175	-0.0676735	0.0719379	-0.94072	0.346848	0.999695	0.999695	FALSE
ENSG00000166896.9	HGNC:29452	ATP23	133.143	0.903835	-0.145869	0.18139	-0.804171	0.421298	0.999695	0.999695	FALSE
ENSG00000166897.16	HGNC:29396	ELFN2	454.338	1.03097	0.044002	0.0908857	0.484147	0.628282	0.999695	0.999695	FALSE
ENSG00000166900.17	HGNC:11438	STX3	465.295	0.982907	-0.0248732	0.0800096	-0.310878	0.755893	0.999695	0.999695	FALSE
ENSG00000166902.5	HGNC:14476	MRPL16	335.503	0.978342	-0.0315888	0.0610673	-0.517279	0.604962	0.999695	0.999695	FALSE
ENSG00000166908.18	HGNC:23786	PIP4K2C	911.8	1.04686	0.066067	0.0546696	1.20848	0.226864	0.999695	0.999695	FALSE
ENSG00000166912.17	HGNC:25999	MTMR10	2288.21	0.979153	-0.0303942	0.0644793	-0.471379	0.63737	0.999695	0.999695	FALSE
ENSG00000166913.13	HGNC:12849	YWHAB	14507.3	0.987241	-0.0185258	0.0404025	-0.458533	0.64657	0.999695	0.999695	FALSE
ENSG00000166922.9	HGNC:10816	SCG5	3819.49	1.01854	0.026503	0.0493401	0.537149	0.591164	0.999695	0.999695	FALSE
ENSG00000166923.12	HGNC:2001	GREM1	437.782	0.79145	-0.33743	0.175674	-1.92077	0.0547601	0.999695	0.999695	FALSE
ENSG00000166924.9	HGNC:22009	NYAP1	100.783	1.09392	0.129513	0.0922155	1.40446	0.160183	0.999695	0.999695	FALSE
ENSG00000166925.9	HGNC:21696	TSC22D4	309.823	1.00116	0.00167858	0.0861213	0.0194909	0.984449	0.999695	0.999695	FALSE
ENSG00000166927.13	HGNC:13378	MS4A7	182.097	0.775941	-0.365981	0.171336	-2.13604	0.0326762	0.999695	0.999695	FALSE
ENSG00000166928.11	HGNC:30706	MS4A14	40.9199	0.862499	-0.213406	0.277775	-0.768267	0.442329	0.999695	0.999695	FALSE
ENSG00000166938.13	HGNC:28698	DIS3L	1076.19	0.976565	-0.0342127	0.0570383	-0.59982	0.548626	0.999695	0.999695	FALSE
ENSG00000166946.14	HGNC:1587	CCNDBP1	1447.01	1.00769	0.0110574	0.0383887	0.288039	0.773317	0.999695	0.999695	FALSE
ENSG00000166949.17	HGNC:6769	SMAD3	1362.4	0.932808	-0.100348	0.0712346	-1.4087	0.158925	0.999695	0.999695	FALSE
ENSG00000166960.17	HGNC:29588	CCDC178	29.4443	1.24246	0.313196	0.306244	1.0227	0.306449	0.999695	0.999695	FALSE
ENSG00000166963.13	HGNC:6835	MAP1A	22521.6	1.03225	0.0457925	0.0524803	0.872565	0.3829	0.999695	0.999695	FALSE
ENSG00000166965.13	HGNC:30457	RCCD1	215.462	0.966198	-0.049609	0.0935343	-0.530383	0.595846	0.999695	0.999695	FALSE
ENSG00000166971.17	HGNC:16710	AKTIP	1403.85	1.02933	0.0417014	0.0600248	0.694737	0.48722	0.999695	0.999695	FALSE
ENSG00000166974.13	HGNC:6891	MAPRE2	6134.87	0.992577	-0.0107487	0.0588708	-0.182582	0.855126	0.999695	0.999695	FALSE
ENSG00000166979.13	HGNC:13239	EVA1C	137.102	0.987327	-0.0184002	0.087468	-0.210365	0.833383	0.999695	0.999695	FALSE
ENSG00000166986.15	HGNC:6898	MARS1	1176.94	0.910661	-0.135015	0.0813955	-1.65875	0.0971667	0.999695	0.999695	FALSE
ENSG00000166987.15	HGNC:20445	MBD6	115.049	1.04784	0.0674212	0.13661	0.493529	0.621639	0.999695	0.999695	FALSE
ENSG00000166997.8	HGNC:28631	CNPY4	90.0421	0.985986	-0.0203611	0.0781482	-0.260545	0.794444	0.999695	0.999695	FALSE
ENSG00000167004.14	HGNC:4606	PDIA3	3410.27	1.00138	0.00199099	0.0538362	0.0369824	0.970499	0.999695	0.999695	FALSE
ENSG00000167005.14	HGNC:13870	NUDT21	5943.93	0.945641	-0.080636	0.0547831	-1.47191	0.141044	0.999695	0.999695	FALSE
ENSG00000167011.9	HGNC:22030	NAT16	34.8922	1.0509	0.0716317	0.17496	0.409417	0.682233	0.999695	0.999695	FALSE
ENSG00000167034.10	HGNC:7838	NKX3-1	60.1538	1.09394	0.129531	0.134169	0.965432	0.334329	0.999695	0.999695	FALSE
ENSG00000167037.19	HGNC:29410	SGSM1	1823.47	1.05477	0.0769345	0.0542054	1.41931	0.155807	0.999695	0.999695	FALSE
ENSG00000167065.14	HGNC:18484	DUSP18	142.714	0.962066	-0.0557925	0.108937	-0.512153	0.608544	0.999695	0.999695	FALSE
ENSG00000167074.15	HGNC:11722	TEF	2266.39	0.997182	-0.00407089	0.0815861	-0.0498969	0.960205	0.999695	0.999695	FALSE
ENSG00000167077.13	HGNC:28613	MEI1	12.2805	0.89804	-0.155148	0.316018	-0.490946	0.623465	0.999695	0.999695	FALSE
ENSG00000167081.18	HGNC:8634	PBX3	1981.96	1.05662	0.0794506	0.0752918	1.05524	0.291317	0.999695	0.999695	FALSE
ENSG00000167085.14	HGNC:8912	PHB	662.553	1.05123	0.0720769	0.0918857	0.784419	0.432794	0.999695	0.999695	FALSE
ENSG00000167088.11	HGNC:11158	SNRPD1	819.151	1.05001	0.0704087	0.116028	0.606823	0.543969	0.999695	0.999695	FALSE
ENSG00000167100.15	HGNC:27312	SAMD14	210.162	1.01245	0.0178524	0.158734	0.112467	0.910453	0.999695	0.999695	FALSE
ENSG00000167106.12	HGNC:31419	FAM102A	1467.3	1.09911	0.136331	0.0816008	1.6707	0.0947801	0.999695	0.999695	FALSE
ENSG00000167107.13	HGNC:26101	ACSF2	145.131	1.02992	0.0425368	0.141633	0.300332	0.763924	0.999695	0.999695	FALSE
ENSG00000167110.19	HGNC:4425	GOLGA2	773.718	1.05017	0.0706276	0.075758	0.932279	0.351192	0.999695	0.999695	FALSE
ENSG00000167112.10	HGNC:17170	TRUB2	713.545	0.956236	-0.0645616	0.0674656	-0.956956	0.338589	0.999695	0.999695	FALSE
ENSG00000167113.11	HGNC:19693	COQ4	422.581	1.0292	0.0415179	0.0394176	1.05328	0.292211	0.999695	0.999695	FALSE
ENSG00000167114.13	HGNC:10998	SLC27A4	359.072	1.01968	0.028119	0.06396	0.439633	0.660203	0.999695	0.999695	FALSE
ENSG00000167118.11	HGNC:28378	URM1	320.747	0.962042	-0.0558276	0.0603006	-0.925822	0.354538	0.999695	0.999695	FALSE
ENSG00000167123.20	HGNC:23723	CERCAM	1784.39	0.992747	-0.0105025	0.124965	-0.084044	0.933021	0.999695	0.999695	FALSE
ENSG00000167130.18	HGNC:29565	DOLPP1	180.722	0.973559	-0.0386597	0.0712327	-0.542724	0.58732	0.999695	0.999695	FALSE
ENSG00000167136.7	HGNC:3346	ENDOG	67.349	0.996475	-0.00509433	0.0860989	-0.0591684	0.952818	0.999695	0.999695	FALSE
ENSG00000167173.19	HGNC:24497	C15orf39	103.459	1.04149	0.0586548	0.106614	0.550159	0.58221	0.999695	0.999695	FALSE
ENSG00000167178.17	HGNC:29286	ISLR2	201.039	1.10372	0.142379	0.133622	1.06554	0.286632	0.999695	0.999695	FALSE
ENSG00000167182.16	HGNC:11207	SP2	73.711	1.02407	0.0343108	0.123167	0.278571	0.780574	0.999695	0.999695	FALSE
ENSG00000167186.11	HGNC:2244	COQ7	476.395	0.990172	-0.0142488	0.0496614	-0.28692	0.774174	0.999695	0.999695	FALSE
ENSG00000167191.12	HGNC:13308	GPRC5B	6957.35	0.990631	-0.0135808	0.0584811	-0.232226	0.816363	0.999695	0.999695	FALSE
ENSG00000167193.8	HGNC:2362	CRK	1960.69	1.03337	0.0473566	0.0452868	1.0457	0.295698	0.999695	0.999695	FALSE
ENSG00000167195.8	HGNC:32206	GOLGA6C	25.075	1.14773	0.198781	0.227127	0.875199	0.381466	0.999695	0.999695	FALSE
ENSG00000167196.14	HGNC:13593	FBXO22	1217.48	1.00796	0.0114368	0.0508178	0.225056	0.821936	0.999695	0.999695	FALSE
ENSG00000167202.12	HGNC:29183	TBC1D2B	999.319	0.962592	-0.055003	0.0684166	-0.803943	0.42143	0.999695	0.999695	FALSE
ENSG00000167208.16	HGNC:30390	SNX20	15.0648	0.760512	-0.394957	0.257513	-1.53374	0.125094	0.999695	0.999695	FALSE
ENSG00000167210.17	HGNC:26521	LOXHD1	95.0587	0.971793	-0.0412786	0.199504	-0.206906	0.836083	0.999695	0.999695	FALSE
ENSG00000167216.19	HGNC:25387	KATNAL2	441.395	0.924551	-0.113175	0.100397	-1.12728	0.259626	0.999695	0.999695	FALSE
ENSG00000167220.12	HGNC:25364	HDHD2	1144.21	0.975291	-0.0360957	0.0541031	-0.667166	0.504666	0.999695	0.999695	FALSE
ENSG00000167232.14	HGNC:13166	ZNF91	6300.37	0.968689	-0.0458952	0.0562138	-0.816439	0.414249	0.999695	0.999695	FALSE
ENSG00000167244.22	HGNC:5466	IGF2	98.4586	0.838456	-0.254193	0.139006	-1.82865	0.0674519	0.999695	0.999695	FALSE
ENSG00000167257.11	HGNC:25335	RNF214	432.17	1.01553	0.0222266	0.0496832	0.447366	0.654611	0.999695	0.999695	FALSE
ENSG00000167258.15	HGNC:24224	CDK12	1542.28	1.02716	0.0386547	0.0447206	0.864359	0.387391	0.999695	0.999695	FALSE
ENSG00000167261.14	HGNC:23028	DPEP2	11.645	0.962414	-0.0552706	0.219585	-0.251705	0.801269	0.999695	0.999695	FALSE
ENSG00000167264.18	HGNC:26014	DUS2	150.843	0.991484	-0.0123386	0.093507	-0.131954	0.895021	0.999695	0.999695	FALSE
ENSG00000167272.11	HGNC:17689	POP5	139.99	0.918248	-0.123044	0.0698666	-1.76113	0.078217	0.999695	0.999695	FALSE
ENSG00000167280.17	HGNC:24622	ENGASE	164.902	1.13818	0.186729	0.141485	1.31978	0.186908	0.999695	0.999695	FALSE
ENSG00000167281.20	HGNC:27097	RBFOX3	250.576	0.947005	-0.0785561	0.0827501	-0.949317	0.342459	0.999695	0.999695	FALSE
ENSG00000167283.9	HGNC:14247	ATP5MG	1553.89	1.00081	0.00117357	0.048736	0.0240801	0.980789	0.999695	0.999695	FALSE
ENSG00000167291.16	HGNC:28356	TBC1D16	1448.29	1.03221	0.0457397	0.0757913	0.603495	0.546179	0.999695	0.999695	FALSE
ENSG00000167302.11	HGNC:26458	TEPSIN	102.078	0.964196	-0.0526011	0.0798099	-0.65908	0.509844	0.999695	0.999695	FALSE
ENSG00000167306.20	HGNC:7603	MYO5B	333.116	1.00266	0.00382766	0.246975	0.0154982	0.987635	0.999695	0.999695	FALSE
ENSG00000167315.18	HGNC:83	ACAA2	980.338	0.968009	-0.046907	0.0638611	-0.734516	0.462634	0.999695	0.999695	FALSE
ENSG00000167323.12	HGNC:11386	STIM1	1427.33	1.10166	0.139683	0.0688619	2.02845	0.0425145	0.999695	0.999695	FALSE
ENSG00000167325.15	HGNC:10451	RRM1	916.054	1.01316	0.0188659	0.0557056	0.338671	0.734857	0.999695	0.999695	FALSE
ENSG00000167333.13	HGNC:21161	TRIM68	217.065	0.922502	-0.116376	0.079298	-1.46757	0.14222	0.999695	0.999695	FALSE
ENSG00000167363.14	HGNC:24822	FN3K	292.267	1.01248	0.0178955	0.0874598	0.204614	0.837874	0.999695	0.999695	FALSE
ENSG00000167371.21	HGNC:30500	PRRT2	398.251	1.00775	0.0111315	0.113409	0.0981531	0.921811	0.999695	0.999695	FALSE
ENSG00000167377.19	HGNC:13023	ZNF23	382.65	0.918272	-0.123007	0.0953515	-1.29003	0.197039	0.999695	0.999695	FALSE
ENSG00000167378.10	HGNC:24868	IRGQ	1154.98	1.02767	0.0393823	0.0476028	0.827311	0.408061	0.999695	0.999695	FALSE
ENSG00000167380.17	HGNC:13019	ZNF226	930.55	0.930582	-0.103795	0.0730465	-1.42095	0.155332	0.999695	0.999695	FALSE
ENSG00000167384.11	HGNC:12970	ZNF180	390.589	0.909363	-0.137071	0.0841375	-1.62913	0.103285	0.999695	0.999695	FALSE
ENSG00000167393.18	HGNC:13417	PPP2R3B	161.892	0.887007	-0.172982	0.108468	-1.59477	0.110763	0.999695	0.999695	FALSE
ENSG00000167394.13	HGNC:25821	ZNF668	38.4923	0.955548	-0.0655991	0.114548	-0.572676	0.566864	0.999695	0.999695	FALSE
ENSG00000167395.10	HGNC:29004	ZNF646	212.732	1.08947	0.123623	0.081902	1.50941	0.131195	0.999695	0.999695	FALSE
ENSG00000167397.15	HGNC:23663	VKORC1	227.123	1.06299	0.0881267	0.0693991	1.26985	0.204137	0.999695	0.999695	FALSE
ENSG00000167434.10	HGNC:1375	CA4	45.121	0.907204	-0.140501	0.144814	-0.97022	0.331937	0.999695	0.999695	FALSE
ENSG00000167447.13	HGNC:25551	SMG8	432.563	1.00549	0.00789627	0.0539006	0.146497	0.883529	0.999695	0.999695	FALSE
ENSG00000167460.17	HGNC:12013	TPM4	2257.66	0.988877	-0.0161364	0.0771231	-0.209229	0.83427	0.999695	0.999695	FALSE
ENSG00000167461.12	HGNC:7007	RAB8A	340.656	0.965187	-0.0511197	0.0740405	-0.690428	0.489925	0.999695	0.999695	FALSE
ENSG00000167468.19	HGNC:4556	GPX4	1047.57	0.981555	-0.0268596	0.0820107	-0.327514	0.743279	0.999695	0.999695	FALSE
ENSG00000167470.14	HGNC:16298	MIDN	168.327	1.03281	0.0465756	0.0813635	0.572439	0.567025	0.999695	0.999695	FALSE
ENSG00000167487.12	HGNC:25623	KLHL26	265.447	1.05683	0.0797452	0.143395	0.556122	0.578127	0.999695	0.999695	FALSE
ENSG00000167491.18	HGNC:29989	GATAD2A	439.366	1.04718	0.0665089	0.080216	0.829123	0.407035	0.999695	0.999695	FALSE
ENSG00000167508.12	HGNC:7529	MVD	97.6167	1.04802	0.0676597	0.10738	0.630096	0.528632	0.999695	0.999695	FALSE
ENSG00000167515.11	HGNC:30887	TRAPPC2L	443.515	0.962482	-0.0551691	0.0682142	-0.808762	0.418652	0.999695	0.999695	FALSE
ENSG00000167522.17	HGNC:21316	ANKRD11	1490.41	1.01568	0.022451	0.0726673	0.308956	0.757355	0.999695	0.999695	FALSE
ENSG00000167523.15	HGNC:26463	SPATA33	94.8101	1.12938	0.175528	0.0938699	1.8699	0.0614972	0.999695	0.999695	FALSE
ENSG00000167524.16	HGNC:26314	RSKR	710.046	1.02424	0.0345489	0.0633877	0.545042	0.585725	0.999695	0.999695	FALSE
ENSG00000167525.15	HGNC:28600	PROCA1	24.7014	1.10013	0.137678	0.140296	0.98134	0.326425	0.999695	0.999695	FALSE
ENSG00000167526.14	HGNC:10303	RPL13	2441.74	1.03795	0.0537417	0.0583459	0.921088	0.357004	0.999695	0.999695	FALSE
ENSG00000167528.13	HGNC:31834	ZNF641	861.691	0.966692	-0.0488718	0.0919785	-0.531339	0.595184	0.999695	0.999695	FALSE
ENSG00000167535.8	HGNC:1403	CACNB3	351.859	1.02275	0.0324569	0.101184	0.320772	0.748383	0.999695	0.999695	FALSE
ENSG00000167536.14	HGNC:28326	DHRS13	127.211	1.01854	0.0264997	0.0815276	0.32504	0.745151	0.999695	0.999695	FALSE
ENSG00000167543.16	HGNC:25102	TP53I13	30.5927	1.19262	0.254129	0.124173	2.04656	0.0407011	0.999695	0.999695	FALSE
ENSG00000167548.18	HGNC:7133	KMT2D	1696.09	0.984896	-0.0219563	0.0802717	-0.273525	0.78445	0.999695	0.999695	FALSE
ENSG00000167549.19	HGNC:21356	CORO6	717.42	0.929346	-0.105712	0.0903624	-1.16987	0.242055	0.999695	0.999695	FALSE
ENSG00000167552.15	HGNC:20766	TUBA1A	15766.8	1.02468	0.0351725	0.0434019	0.810391	0.417716	0.999695	0.999695	FALSE
ENSG00000167554.15	HGNC:26687	ZNF610	191.591	1.0253	0.036042	0.0985216	0.365829	0.714493	0.999695	0.999695	FALSE
ENSG00000167555.14	HGNC:29384	ZNF528	1121.6	1.00828	0.01189	0.077828	0.152773	0.878577	0.999695	0.999695	FALSE
ENSG00000167562.14	HGNC:25597	ZNF701	273.552	0.894937	-0.160141	0.141235	-1.13387	0.256851	0.999695	0.999695	FALSE
ENSG00000167565.13	HGNC:17931	SERTAD3	60.0819	0.981809	-0.0264851	0.116958	-0.226449	0.820852	0.999695	0.999695	FALSE
ENSG00000167566.17	HGNC:29321	NCKAP5L	135.932	1.01274	0.0182689	0.0669569	0.272845	0.784972	0.999695	0.999695	FALSE
ENSG00000167578.18	HGNC:9782	RAB4B	228.56	0.924035	-0.113981	0.10217	-1.1156	0.264593	0.999695	0.999695	FALSE
ENSG00000167588.13	HGNC:4455	GPD1	165.658	1.03629	0.0514222	0.14885	0.345464	0.729746	0.999695	0.999695	FALSE
ENSG00000167595.16	HGNC:25204	PROSER3	85.3993	0.980387	-0.0285769	0.116715	-0.244845	0.806577	0.999695	0.999695	FALSE
ENSG00000167601.12	HGNC:905	AXL	1329.01	0.979474	-0.0299215	0.0947537	-0.315782	0.752168	0.999695	0.999695	FALSE
ENSG00000167604.15	HGNC:15671	NFKBID	34.6406	0.943575	-0.0837907	0.220755	-0.379563	0.70427	0.999695	0.999695	FALSE
ENSG00000167613.16	HGNC:6477	LAIR1	98.9247	0.752992	-0.409294	0.175814	-2.32799	0.0199126	0.999695	0.999695	FALSE
ENSG00000167614.14	HGNC:13476	TTYH1	3022.08	1.03854	0.0545609	0.0821115	0.664473	0.506387	0.999695	0.999695	FALSE
ENSG00000167615.17	HGNC:15500	LENG8	1109.23	0.967089	-0.0482791	0.0665533	-0.72542	0.468195	0.999695	0.999695	FALSE
ENSG00000167619.13	HGNC:26912	TMEM145	190.158	1.10645	0.145936	0.126138	1.15696	0.24729	0.999695	0.999695	FALSE
ENSG00000167625.11	HGNC:29415	ZNF526	88.8594	1.05692	0.0798682	0.0868467	0.919647	0.357758	0.999695	0.999695	FALSE
ENSG00000167632.18	HGNC:30832	TRAPPC9	1072.81	1.05664	0.0794846	0.0628695	1.26428	0.20613	0.999695	0.999695	FALSE
ENSG00000167635.12	HGNC:12931	ZNF146	1401.83	1.04779	0.0673524	0.0563219	1.19585	0.231756	0.999695	0.999695	FALSE
ENSG00000167637.18	HGNC:13077	ZNF283	568.147	0.983528	-0.0239624	0.0639965	-0.374433	0.708082	0.999695	0.999695	FALSE
ENSG00000167641.11	HGNC:14871	PPP1R14A	30.3196	0.950279	-0.0735771	0.217248	-0.338678	0.734852	0.999695	0.999695	FALSE
ENSG00000167642.13	HGNC:11247	SPINT2	823.201	1.01961	0.0280184	0.0683236	0.410084	0.681745	0.999695	0.999695	FALSE
ENSG00000167645.17	HGNC:30511	YIF1B	120.032	0.991186	-0.0127717	0.0762435	-0.167513	0.866967	0.999695	0.999695	FALSE
ENSG00000167654.18	HGNC:779	ATCAY	2365.11	1.00907	0.0130312	0.0696806	0.187013	0.851651	0.999695	0.999695	FALSE
ENSG00000167657.14	HGNC:2676	DAPK3	279.231	0.988069	-0.0173159	0.0641101	-0.270097	0.787086	0.999695	0.999695	FALSE
ENSG00000167658.16	HGNC:3214	EEF2	8654.5	0.995185	-0.00696273	0.0702414	-0.0991257	0.921038	0.999695	0.999695	FALSE
ENSG00000167670.16	HGNC:1910	CHAF1A	82.4894	0.755481	-0.404533	0.202628	-1.99643	0.0458871	0.999695	0.999695	FALSE
ENSG00000167671.12	HGNC:14928	UBXN6	565.932	0.990007	-0.0144888	0.0813599	-0.178083	0.858658	0.999695	0.999695	FALSE
ENSG00000167674.15	HGNC:14680	HDGFL2	186.134	0.983505	-0.0239956	0.0895822	-0.267861	0.788806	0.999695	0.999695	FALSE
ENSG00000167676.5	HGNC:29393	PLIN4	107.954	1.03193	0.045342	0.171299	0.264696	0.791244	0.999695	0.999695	FALSE
ENSG00000167680.17	HGNC:10739	SEMA6B	473.247	1.07748	0.107663	0.070615	1.52464	0.127348	0.999695	0.999695	FALSE
ENSG00000167685.15	HGNC:16052	ZNF444	146.477	1.00617	0.00886819	0.0987435	0.0898104	0.928438	0.999695	0.999695	FALSE
ENSG00000167693.17	HGNC:18008	NXN	93.5298	1.01487	0.0212954	0.0956767	0.222577	0.823865	0.999695	0.999695	FALSE
ENSG00000167695.15	HGNC:29646	TLCD3A	105.653	1.07437	0.103493	0.0976758	1.05956	0.289345	0.999695	0.999695	FALSE
ENSG00000167699.14	HGNC:14111	GLOD4	1489.39	0.940398	-0.0886559	0.0421547	-2.10311	0.0354561	0.999695	0.999695	FALSE
ENSG00000167700.9	HGNC:25157	MFSD3	95.9749	1.00682	0.00980781	0.0843609	0.11626	0.907446	0.999695	0.999695	FALSE
ENSG00000167701.14	HGNC:4552	GPT	22.995	1.11995	0.163435	0.189997	0.860199	0.389679	0.999695	0.999695	FALSE
ENSG00000167702.13	HGNC:29530	KIFC2	432.421	1.01961	0.0280115	0.0606273	0.462029	0.644061	0.999695	0.999695	FALSE
ENSG00000167703.15	HGNC:23087	SLC43A2	384.922	1.28076	0.357006	0.137443	2.59749	0.00939089	0.999695	0.999695	FALSE
ENSG00000167705.12	HGNC:30266	RILP	46.8582	1.11464	0.156575	0.0986807	1.58668	0.112585	0.999695	0.999695	FALSE
ENSG00000167716.19	HGNC:26600	WDR81	156.958	0.952893	-0.0696139	0.117291	-0.593513	0.552838	0.999695	0.999695	FALSE
ENSG00000167720.13	HGNC:14398	SRR	394.407	1.09509	0.131052	0.134258	0.97612	0.329005	0.999695	0.999695	FALSE
ENSG00000167721.11	HGNC:25542	TSR1	593.316	1.02641	0.0376137	0.0556797	0.675536	0.499335	0.999695	0.999695	FALSE
ENSG00000167723.15	HGNC:18084	TRPV3	308.706	1.04788	0.0674699	0.0807656	0.835379	0.403504	0.999695	0.999695	FALSE
ENSG00000167733.14	HGNC:30419	HSD11B1L	175.224	0.979691	-0.0296008	0.0661988	-0.44715	0.654767	0.999695	0.999695	FALSE
ENSG00000167740.10	HGNC:28471	CYB5D2	559.699	1.07191	0.100189	0.0431903	2.31972	0.0203563	0.999695	0.999695	FALSE
ENSG00000167747.16	HGNC:29667	C19orf48	502.098	0.924509	-0.113241	0.159047	-0.711998	0.476466	0.999695	0.999695	FALSE
ENSG00000167755.15	HGNC:6367	KLK6	203.383	0.907588	-0.139891	0.165222	-0.846684	0.397171	0.999695	0.999695	FALSE
ENSG00000167766.20	HGNC:13158	ZNF83	2640.48	1.05264	0.0740123	0.0991472	0.746489	0.455372	0.999695	0.999695	FALSE
ENSG00000167770.13	HGNC:23077	OTUB1	1036.51	1.0362	0.051302	0.0553892	0.92621	0.354337	0.999695	0.999695	FALSE
ENSG00000167771.6	HGNC:27455	RCOR2	68.347	1.05245	0.0737566	0.125303	0.588627	0.556112	0.999695	0.999695	FALSE
ENSG00000167772.12	HGNC:16039	ANGPTL4	140.16	1.00641	0.00922232	0.231175	0.0398931	0.968178	0.999695	0.999695	FALSE
ENSG00000167775.11	HGNC:16692	CD320	138.351	0.908159	-0.138983	0.0940071	-1.47843	0.139293	0.999695	0.999695	FALSE
ENSG00000167779.9	HGNC:5475	IGFBP6	53.306	0.848812	-0.236483	0.113138	-2.09022	0.0365982	0.999695	0.999695	FALSE
ENSG00000167785.9	HGNC:26422	ZNF558	579.296	1.00687	0.00988307	0.0655203	0.15084	0.880102	0.999695	0.999695	FALSE
ENSG00000167792.13	HGNC:7716	NDUFV1	1579.98	0.996047	-0.00571485	0.0441787	-0.129357	0.897075	0.999695	0.999695	FALSE
ENSG00000167797.8	HGNC:30833	CDK2AP2	76.5475	1.03223	0.045758	0.12775	0.358183	0.720206	0.999695	0.999695	FALSE
ENSG00000167815.12	HGNC:9353	PRDX2	2273.15	0.977189	-0.0332909	0.0528262	-0.630197	0.528566	0.999695	0.999695	FALSE
ENSG00000167840.14	HGNC:13026	ZNF232	109.6	0.990288	-0.0140801	0.105401	-0.133586	0.89373	0.999695	0.999695	FALSE
ENSG00000167842.16	HGNC:24967	MIS12	370.102	0.975024	-0.0364909	0.0695844	-0.524412	0.599992	0.999695	0.999695	FALSE
ENSG00000167858.13	HGNC:15534	TEKT1	163.706	1.13242	0.179413	0.150691	1.1906	0.233812	0.999695	0.999695	FALSE
ENSG00000167861.16	HGNC:15736	HID1	472.414	1.04492	0.0633879	0.0825139	0.76821	0.442363	0.999695	0.999695	FALSE
ENSG00000167862.10	HGNC:5359	MRPL58	187.304	0.944125	-0.0829506	0.0783307	-1.05898	0.289609	0.999695	0.999695	FALSE
ENSG00000167863.12	HGNC:845	ATP5PD	2031.35	0.986171	-0.020091	0.0489832	-0.410161	0.681688	0.999695	0.999695	FALSE
ENSG00000167881.15	HGNC:11302	SRP68	984.994	1.021	0.0299804	0.0849885	0.352758	0.72427	0.999695	0.999695	FALSE
ENSG00000167889.13	HGNC:24140	MGAT5B	369.522	1.0381	0.0539455	0.078084	0.690865	0.48965	0.999695	0.999695	FALSE
ENSG00000167895.15	HGNC:20474	TMC8	32.1312	0.821089	-0.284389	0.166765	-1.70533	0.0881325	0.999695	0.999695	FALSE
ENSG00000167900.12	HGNC:11830	TK1	24.1887	1.23401	0.303359	0.17981	1.6871	0.0915832	0.999695	0.999695	FALSE
ENSG00000167904.16	HGNC:26510	TMEM68	738.214	0.995935	-0.00587676	0.0782557	-0.0750969	0.940138	0.999695	0.999695	FALSE
ENSG00000167912.7	NA	ENSG00000167912	49.3702	1.12717	0.172705	0.18311	0.943176	0.345591	0.999695	0.999695	FALSE
ENSG00000167920.11	HGNC:28305	KRT10-AS1	89.5039	1.00628	0.00903286	0.150042	0.0602023	0.951994	0.999695	0.999695	FALSE
ENSG00000167925.16	HGNC:24438	GHDC	74.249	1.03106	0.044125	0.108345	0.407264	0.683814	0.999695	0.999695	FALSE
ENSG00000167930.17	HGNC:14163	FAM234A	213.623	1.01298	0.0185999	0.0916687	0.202904	0.83921	0.999695	0.999695	FALSE
ENSG00000167962.15	HGNC:28079	ZNF598	92.9678	0.970493	-0.0432099	0.110947	-0.389463	0.696934	0.999695	0.999695	FALSE
ENSG00000167964.13	HGNC:14259	RAB26	158.003	1.02563	0.0365121	0.115559	0.315959	0.752033	0.999695	0.999695	FALSE
ENSG00000167965.18	HGNC:24825	MLST8	294.347	0.945049	-0.0815392	0.114825	-0.710116	0.477632	0.999695	0.999695	FALSE
ENSG00000167967.16	HGNC:3121	E4F1	141.499	1.03058	0.0434616	0.0767034	0.566619	0.570973	0.999695	0.999695	FALSE
ENSG00000167968.13	HGNC:2958	DNASE1L2	23.0177	0.937036	-0.0938239	0.189312	-0.495604	0.620174	0.999695	0.999695	FALSE
ENSG00000167969.13	HGNC:2703	ECI1	182.218	0.926419	-0.110264	0.128409	-0.85869	0.390511	0.999695	0.999695	FALSE
ENSG00000167971.16	HGNC:20879	CASKIN1	608.564	1.04474	0.063146	0.0772873	0.81703	0.413912	0.999695	0.999695	FALSE
ENSG00000167972.14	HGNC:33	ABCA3	1428.32	1.09954	0.136898	0.0564334	2.42584	0.0152731	0.999695	0.999695	FALSE
ENSG00000167977.9	HGNC:21423	KCTD5	202.895	0.972677	-0.0399668	0.0598473	-0.667812	0.504253	0.999695	0.999695	FALSE
ENSG00000167978.17	HGNC:16639	SRRM2	7021.64	1.04585	0.0646758	0.0565107	1.14449	0.252422	0.999695	0.999695	FALSE
ENSG00000167981.7	HGNC:26573	ZNF597	402.876	1.00881	0.0126603	0.0534972	0.236654	0.812925	0.999695	0.999695	FALSE
ENSG00000167985.7	HGNC:26034	SDHAF2	308.204	0.957418	-0.0627792	0.0626333	-1.00233	0.316185	0.999695	0.999695	FALSE
ENSG00000167986.15	HGNC:2717	DDB1	4773.76	1.01994	0.0284828	0.034875	0.816712	0.414093	0.999695	0.999695	FALSE
ENSG00000167987.11	HGNC:26097	VPS37C	137.684	1.07178	0.100008	0.109878	0.910175	0.36273	0.999695	0.999695	FALSE
ENSG00000167992.14	HGNC:26487	VWCE	39.2175	0.925106	-0.11231	0.146773	-0.765197	0.444154	0.999695	0.999695	FALSE
ENSG00000167994.13	HGNC:9780	RAB3IL1	45.2174	0.871029	-0.199207	0.130735	-1.52375	0.127572	0.999695	0.999695	FALSE
ENSG00000167995.17	HGNC:12703	BEST1	585.046	0.878182	-0.187409	0.111884	-1.67503	0.0939285	0.999695	0.999695	FALSE
ENSG00000167996.16	HGNC:3976	FTH1	12039.8	1.01312	0.0188033	0.0744308	0.252627	0.800556	0.999695	0.999695	FALSE
ENSG00000168000.16	HGNC:15832	BSCL2	5249.51	1.00625	0.00898729	0.053823	0.166978	0.867387	0.999695	0.999695	FALSE
ENSG00000168002.12	HGNC:9194	POLR2G	479.778	1.00364	0.00523474	0.0554783	0.0943566	0.924826	0.999695	0.999695	FALSE
ENSG00000168003.18	HGNC:11026	SLC3A2	1556.7	0.996517	-0.00503393	0.0516256	-0.0975084	0.922323	0.999695	0.999695	FALSE
ENSG00000168004.10	HGNC:24978	PLAAT5	119.474	1.08747	0.120975	0.127506	0.948776	0.342734	0.999695	0.999695	FALSE
ENSG00000168005.9	HGNC:25115	SPINDOC	63.6527	1.02345	0.0334457	0.089087	0.375428	0.707342	0.999695	0.999695	FALSE
ENSG00000168010.11	HGNC:25464	ATG16L2	202.581	0.962939	-0.0544834	0.0766379	-0.71092	0.477134	0.999695	0.999695	FALSE
ENSG00000168014.18	HGNC:24564	C2CD3	1161.67	1.0478	0.0673681	0.0563974	1.19453	0.232273	0.999695	0.999695	FALSE
ENSG00000168016.15	HGNC:29011	TRANK1	3444.49	0.936345	-0.0948884	0.0732732	-1.295	0.195322	0.999695	0.999695	FALSE
ENSG00000168026.19	HGNC:30761	TTC21A	246.368	0.981733	-0.0265967	0.0965802	-0.275384	0.783021	0.999695	0.999695	FALSE
ENSG00000168028.14	HGNC:6502	RPSA	5297.7	1.05771	0.0809459	0.0562641	1.43868	0.150242	0.999695	0.999695	FALSE
ENSG00000168032.10	HGNC:3365	ENTPD3	933.952	0.943632	-0.0837045	0.102652	-0.815416	0.414834	0.999695	0.999695	FALSE
ENSG00000168036.18	HGNC:2514	CTNNB1	10435.1	0.998261	-0.00251088	0.0360094	-0.0697284	0.94441	0.999695	0.999695	FALSE
ENSG00000168038.11	HGNC:15784	ULK4	772.554	0.925067	-0.112371	0.0770905	-1.45765	0.144937	0.999695	0.999695	FALSE
ENSG00000168040.5	HGNC:3573	FADD	130.47	0.980385	-0.028579	0.0691254	-0.413438	0.679286	0.999695	0.999695	FALSE
ENSG00000168056.18	HGNC:6716	LTBP3	714.512	1.03312	0.0470088	0.105836	0.444166	0.656923	0.999695	0.999695	FALSE
ENSG00000168066.21	HGNC:12950	SF1	1597.95	1.01353	0.0193934	0.0566686	0.342225	0.732181	0.999695	0.999695	FALSE
ENSG00000168067.12	HGNC:6864	MAP4K2	413.501	1.03763	0.0532897	0.11451	0.465372	0.641665	0.999695	0.999695	FALSE
ENSG00000168071.22	HGNC:26757	CCDC88B	40.3424	1.00125	0.00179842	0.147789	0.0121689	0.990291	0.999695	0.999695	FALSE
ENSG00000168077.14	HGNC:19000	SCARA3	907.314	1.01517	0.02172	0.0885381	0.245318	0.80621	0.999695	0.999695	FALSE
ENSG00000168081.9	HGNC:9163	PNOC	24.0308	0.960389	-0.0583086	0.186324	-0.312942	0.754325	0.999695	0.999695	FALSE
ENSG00000168090.10	HGNC:21749	COPS6	717.047	1.02995	0.0425717	0.0621276	0.68523	0.493199	0.999695	0.999695	FALSE
ENSG00000168092.14	HGNC:8575	PAFAH1B2	4757.44	1.00329	0.00473839	0.0556461	0.0851523	0.93214	0.999695	0.999695	FALSE
ENSG00000168096.15	HGNC:29422	ANKS3	284.337	0.980444	-0.0284927	0.0567537	-0.502041	0.615639	0.999695	0.999695	FALSE
ENSG00000168101.14	HGNC:28154	NUDT16L1	215.114	0.956612	-0.0639938	0.0653445	-0.979329	0.327417	0.999695	0.999695	FALSE
ENSG00000168116.14	HGNC:21360	KIAA1586	871.623	0.959171	-0.0601406	0.0781519	-0.769535	0.441576	0.999695	0.999695	FALSE
ENSG00000168118.12	HGNC:9781	RAB4A	1424.57	1.03469	0.0491988	0.0854445	0.575798	0.564752	0.999695	0.999695	FALSE
ENSG00000168124.2	HGNC:8194	OR1F1	10.7897	1.42932	0.515325	0.248011	2.07783	0.0377249	0.999695	0.999695	FALSE
ENSG00000168135.4	HGNC:6265	KCNJ4	289.384	0.991312	-0.012589	0.0870136	-0.144679	0.884964	0.999695	0.999695	FALSE
ENSG00000168137.20	HGNC:25566	SETD5	3620.17	1.02991	0.042524	0.0424275	1.00227	0.316211	0.999695	0.999695	FALSE
ENSG00000168140.5	HGNC:18517	VASN	30.4357	0.890463	-0.167373	0.161097	-1.03896	0.298822	0.999695	0.999695	FALSE
ENSG00000168152.13	HGNC:23192	THAP9	304.232	0.994526	-0.00791883	0.0815217	-0.0971376	0.922617	0.999695	0.999695	FALSE
ENSG00000168158.4	HGNC:8242	OR2C1	15.4618	0.938965	-0.0908564	0.21181	-0.428953	0.667957	0.999695	0.999695	FALSE
ENSG00000168159.15	HGNC:27146	RNF187	1324.29	1.01591	0.0227709	0.0621422	0.366432	0.714043	0.999695	0.999695	FALSE
ENSG00000168172.9	HGNC:23576	HOOK3	6072.81	0.998601	-0.00202031	0.0613062	-0.0329545	0.973711	0.999695	0.999695	FALSE
ENSG00000168175.15	HGNC:19840	MAPK1IP1L	2702.42	1.04196	0.059304	0.0499447	1.18739	0.235072	0.999695	0.999695	FALSE
ENSG00000168209.6	HGNC:24944	DDIT4	639.784	0.819157	-0.287789	0.15615	-1.84303	0.0653251	0.999695	0.999695	FALSE
ENSG00000168214.22	HGNC:5724	RBPJ	2991.93	1.02008	0.0286783	0.0508667	0.563794	0.572895	0.999695	0.999695	FALSE
ENSG00000168216.13	HGNC:23038	LMBRD1	3838.23	1.02956	0.0420263	0.0364631	1.15257	0.249087	0.999695	0.999695	FALSE
ENSG00000168228.16	HGNC:22917	ZCCHC4	186.942	1.01039	0.0149191	0.101408	0.147119	0.883038	0.999695	0.999695	FALSE
ENSG00000168229.4	HGNC:9591	PTGDR	15.5379	0.891131	-0.166291	0.27507	-0.604541	0.545484	0.999695	0.999695	FALSE
ENSG00000168234.13	HGNC:26595	TTC39C	861.269	0.977919	-0.0322135	0.0560101	-0.575137	0.565198	0.999695	0.999695	FALSE
ENSG00000168237.18	HGNC:24247	GLYCTK	67.3392	0.995965	-0.00583279	0.121121	-0.0481567	0.961591	0.999695	0.999695	FALSE
ENSG00000168243.11	HGNC:4407	GNG4	988.46	0.951563	-0.0716291	0.1502	-0.476892	0.633439	0.999695	0.999695	FALSE
ENSG00000168246.6	HGNC:24463	UBTD2	793.309	1.02528	0.0360147	0.0628625	0.572912	0.566704	0.999695	0.999695	FALSE
ENSG00000168255.20	HGNC:33853	POLR2J3	380.383	1.13341	0.180674	0.152181	1.18722	0.235139	0.999695	0.999695	FALSE
ENSG00000168256.18	HGNC:17898	NKIRAS2	119.875	0.964557	-0.052061	0.151889	-0.342757	0.731781	0.999695	0.999695	FALSE
ENSG00000168259.17	HGNC:12392	DNAJC7	1643.63	1.00094	0.00135764	0.0525718	0.0258245	0.979397	0.999695	0.999695	FALSE
ENSG00000168264.11	HGNC:21729	IRF2BP2	2205.51	1.01029	0.0147702	0.0575842	0.256497	0.797567	0.999695	0.999695	FALSE
ENSG00000168267.7	HGNC:23734	PTF1A	9.55032	0.927382	-0.108764	0.212205	-0.512541	0.608272	0.999695	0.999695	FALSE
ENSG00000168268.11	HGNC:25717	NT5DC2	99.4829	1.06396	0.0894414	0.089196	1.00275	0.315981	0.999695	0.999695	FALSE
ENSG00000168273.8	HGNC:37257	SMIM4	78.2566	1.04797	0.0676029	0.160369	0.421546	0.673356	0.999695	0.999695	FALSE
ENSG00000168275.16	HGNC:18025	COA6	299.301	0.981775	-0.0265361	0.0922109	-0.287776	0.773518	0.999695	0.999695	FALSE
ENSG00000168280.18	HGNC:6325	KIF5C	30046.8	0.990795	-0.0133421	0.0595143	-0.224184	0.822614	0.999695	0.999695	FALSE
ENSG00000168282.6	HGNC:7045	MGAT2	498.075	1.04898	0.0689808	0.0468906	1.4711	0.141265	0.999695	0.999695	FALSE
ENSG00000168283.14	HGNC:1066	BMI1	2780.23	1.00352	0.0050641	0.0639205	0.0792251	0.936854	0.999695	0.999695	FALSE
ENSG00000168286.3	HGNC:23194	THAP11	410.668	1.03048	0.0433148	0.0426271	1.01613	0.309566	0.999695	0.999695	FALSE
ENSG00000168288.13	HGNC:25221	MMADHC	1802.95	0.984942	-0.0218893	0.0421788	-0.518964	0.603786	0.999695	0.999695	FALSE
ENSG00000168291.13	HGNC:8808	PDHB	1224.24	1.01094	0.0157022	0.0483141	0.325003	0.745179	0.999695	0.999695	FALSE
ENSG00000168297.16	HGNC:23326	PXK	2125.48	0.958699	-0.0608508	0.0741327	-0.820837	0.411739	0.999695	0.999695	FALSE
ENSG00000168298.7	HGNC:4718	H1-4	489.914	1.02251	0.0321124	0.0724347	0.44333	0.657527	0.999695	0.999695	FALSE
ENSG00000168300.14	HGNC:30483	PCMTD1	2815.75	0.994211	-0.008376	0.0332312	-0.252052	0.801001	0.999695	0.999695	FALSE
ENSG00000168301.13	HGNC:22235	KCTD6	499.544	0.973559	-0.0386591	0.0654806	-0.59039	0.554929	0.999695	0.999695	FALSE
ENSG00000168303.9	HGNC:16002	MPLKIP	384.779	0.955643	-0.0654565	0.044072	-1.48522	0.137486	0.999695	0.999695	FALSE
ENSG00000168306.13	HGNC:120	ACOX2	101.44	0.953957	-0.0680038	0.1058	-0.642759	0.520381	0.999695	0.999695	FALSE
ENSG00000168309.18	HGNC:30827	FAM107A	8760.31	1.06738	0.0940724	0.0770736	1.22055	0.222255	0.999695	0.999695	FALSE
ENSG00000168310.12	HGNC:6117	IRF2	441.864	0.923245	-0.115215	0.0802909	-1.43497	0.151296	0.999695	0.999695	FALSE
ENSG00000168314.19	HGNC:7189	MOBP	6713.52	1.18657	0.246795	0.158269	1.55934	0.118917	0.999695	0.999695	FALSE
ENSG00000168329.14	HGNC:2558	CX3CR1	1100.82	1.00237	0.00340809	0.200579	0.0169913	0.986444	0.999695	0.999695	FALSE
ENSG00000168348.4	HGNC:17539	INSM2	47.5453	1.06131	0.0858456	0.153076	0.560806	0.57493	0.999695	0.999695	FALSE
ENSG00000168350.8	HGNC:20113	DEGS2	73.0598	1.23266	0.301772	0.147872	2.04077	0.0412737	0.999695	0.999695	FALSE
ENSG00000168356.13	HGNC:10583	SCN11A	103.721	0.886861	-0.17322	0.125124	-1.38438	0.166242	0.999695	0.999695	FALSE
ENSG00000168374.11	HGNC:655	ARF4	1859.56	0.931646	-0.102146	0.091391	-1.11768	0.263705	0.999695	0.999695	FALSE
ENSG00000168385.18	HGNC:7729	SEPTIN2	8807.23	1.00166	0.00239147	0.0602309	0.039705	0.968328	0.999695	0.999695	FALSE
ENSG00000168386.19	HGNC:24589	FILIP1L	115.863	1.02083	0.0297378	0.142959	0.208016	0.835216	0.999695	0.999695	FALSE
ENSG00000168389.18	HGNC:25897	MFSD2A	256.419	0.962963	-0.0544483	0.118195	-0.460665	0.645039	0.999695	0.999695	FALSE
ENSG00000168393.13	HGNC:3061	DTYMK	81.169	0.990025	-0.0144627	0.0862089	-0.167763	0.86677	0.999695	0.999695	FALSE
ENSG00000168394.12	HGNC:43	TAP1	188.962	1.14687	0.197704	0.10342	1.91165	0.0559207	0.999695	0.999695	FALSE
ENSG00000168395.16	HGNC:19421	ING5	805.621	1.00285	0.00410736	0.0477418	0.0860329	0.93144	0.999695	0.999695	FALSE
ENSG00000168397.17	HGNC:20790	ATG4B	645.209	1.03643	0.0516276	0.0617531	0.836032	0.403137	0.999695	0.999695	FALSE
ENSG00000168398.7	HGNC:1030	BDKRB2	16.7681	0.8799	-0.184588	0.279688	-0.659979	0.509267	0.999695	0.999695	FALSE
ENSG00000168404.13	HGNC:26617	MLKL	64.1371	1.00867	0.0124554	0.191969	0.0648824	0.948268	0.999695	0.999695	FALSE
ENSG00000168405.18	HGNC:2098	CMAHP	138.541	0.874639	-0.193241	0.127268	-1.51838	0.128919	0.999695	0.999695	FALSE
ENSG00000168411.14	HGNC:25539	RFWD3	340.504	1.07193	0.10021	0.0770469	1.30063	0.193385	0.999695	0.999695	FALSE
ENSG00000168418.8	HGNC:19697	KCNG4	10.6248	0.903252	-0.1468	0.293407	-0.500329	0.616844	0.999695	0.999695	FALSE
ENSG00000168434.13	HGNC:18622	COG7	470.386	0.924131	-0.113831	0.0522445	-2.17881	0.0293455	0.999695	0.999695	FALSE
ENSG00000168438.15	HGNC:17350	CDC40	2497.86	1.01481	0.0212135	0.0716157	0.296213	0.767068	0.999695	0.999695	FALSE
ENSG00000168439.17	HGNC:11387	STIP1	1461.46	0.973376	-0.0389308	0.0690167	-0.564078	0.572701	0.999695	0.999695	FALSE
ENSG00000168453.16	HGNC:5172	HR	53.6127	0.993415	-0.00953218	0.177987	-0.0535556	0.957289	0.999695	0.999695	FALSE
ENSG00000168461.13	HGNC:9771	RAB31	3216.55	0.972898	-0.0396388	0.0682672	-0.580642	0.561482	0.999695	0.999695	FALSE
ENSG00000168476.12	HGNC:26176	REEP4	17.6326	0.927877	-0.107995	0.165718	-0.65168	0.514607	0.999695	0.999695	FALSE
ENSG00000168477.19	HGNC:11976	TNXB	243.588	1.03515	0.0498452	0.123751	0.402786	0.687106	0.999695	0.999695	FALSE
ENSG00000168481.9	HGNC:18711	LGI3	769.229	1.09717	0.133787	0.0882026	1.51682	0.129313	0.999695	0.999695	FALSE
ENSG00000168484.13	HGNC:10802	SFTPC	14.5522	0.935268	-0.0965488	0.169029	-0.571195	0.567867	0.999695	0.999695	FALSE
ENSG00000168487.20	HGNC:1067	BMP1	73.2483	1.0573	0.0803829	0.115806	0.694118	0.487608	0.999695	0.999695	FALSE
ENSG00000168488.19	HGNC:31326	ATXN2L	645.081	1.10418	0.14297	0.086593	1.65106	0.0987269	0.999695	0.999695	FALSE
ENSG00000168490.14	HGNC:16865	PHYHIP	3504.47	1.02029	0.0289841	0.048638	0.595915	0.551232	0.999695	0.999695	FALSE
ENSG00000168491.10	HGNC:28504	CCDC110	202.589	0.904227	-0.145243	0.127827	-1.13625	0.255854	0.999695	0.999695	FALSE
ENSG00000168495.13	HGNC:1080	POLR3D	535.726	1.05424	0.0761982	0.101405	0.751423	0.452398	0.999695	0.999695	FALSE
ENSG00000168496.4	HGNC:3650	FEN1	145.215	0.989946	-0.0145789	0.0979964	-0.14877	0.881735	0.999695	0.999695	FALSE
ENSG00000168497.5	HGNC:10690	CAVIN2	464.893	0.802336	-0.317722	0.172144	-1.84567	0.0649403	0.999695	0.999695	FALSE
ENSG00000168502.18	HGNC:29121	MTCL1	416.395	0.93933	-0.0902959	0.0755322	-1.19546	0.231906	0.999695	0.999695	FALSE
ENSG00000168505.7	HGNC:4186	GBX2	27.5343	1.0896	0.123797	0.193201	0.640767	0.521674	0.999695	0.999695	FALSE
ENSG00000168517.11	HGNC:28591	HEXIM2	18.9846	1.04256	0.0601328	0.134201	0.448082	0.654094	0.999695	0.999695	FALSE
ENSG00000168522.13	HGNC:3782	FNTA	1446.73	1.03177	0.0451233	0.0509893	0.884955	0.376181	0.999695	0.999695	FALSE
ENSG00000168538.16	HGNC:25751	TRAPPC11	2712.74	0.976044	-0.0349821	0.046098	-0.758864	0.447934	0.999695	0.999695	FALSE
ENSG00000168539.4	HGNC:1950	CHRM1	747.993	0.971305	-0.0420037	0.104932	-0.400295	0.688939	0.999695	0.999695	FALSE
ENSG00000168542.16	HGNC:2201	COL3A1	62.9657	0.901715	-0.149256	0.202357	-0.737587	0.460765	0.999695	0.999695	FALSE
ENSG00000168546.11	HGNC:4244	GFRA2	82.2133	0.878465	-0.186944	0.176644	-1.05831	0.289916	0.999695	0.999695	FALSE
ENSG00000168556.7	HGNC:6063	ING2	220.766	0.990827	-0.0132951	0.0877106	-0.151579	0.879519	0.999695	0.999695	FALSE
ENSG00000168564.6	HGNC:24325	CDKN2AIP	546.057	0.968318	-0.0464479	0.0944131	-0.491964	0.622745	0.999695	0.999695	FALSE
ENSG00000168566.13	HGNC:21368	SNRNP48	491.192	1.01028	0.0147545	0.0614585	0.240072	0.810274	0.999695	0.999695	FALSE
ENSG00000168569.8	HGNC:28464	TMEM223	161.945	1.05074	0.0714093	0.0805448	0.886578	0.375306	0.999695	0.999695	FALSE
ENSG00000168589.15	HGNC:15467	DYNLRB2	58.7321	1.01353	0.0193841	0.143257	0.13531	0.892367	0.999695	0.999695	FALSE
ENSG00000168591.16	HGNC:28459	TMUB2	297.756	1.03413	0.0484121	0.0679036	0.712953	0.475875	0.999695	0.999695	FALSE
ENSG00000168594.15	HGNC:207	ADAM29	22.2202	1.0182	0.026028	0.166376	0.156441	0.875685	0.999695	0.999695	FALSE
ENSG00000168610.16	HGNC:11364	STAT3	1802.44	1.02937	0.0417563	0.0595976	0.700638	0.483529	0.999695	0.999695	FALSE
ENSG00000168612.5	HGNC:16155	ZSWIM1	100.329	0.959361	-0.0598542	0.0768059	-0.779292	0.435808	0.999695	0.999695	FALSE
ENSG00000168615.13	HGNC:216	ADAM9	2026.57	1.02012	0.0287393	0.0394397	0.728689	0.466192	0.999695	0.999695	FALSE
ENSG00000168621.15	HGNC:4232	GDNF	16.0222	0.901803	-0.149117	0.223249	-0.667939	0.504173	0.999695	0.999695	FALSE
ENSG00000168646.14	HGNC:904	AXIN2	323.415	1.02829	0.040248	0.112611	0.357407	0.720787	0.999695	0.999695	FALSE
ENSG00000168653.11	HGNC:7712	NDUFS5	2204.1	0.957394	-0.0628158	0.0698552	-0.899229	0.368531	0.999695	0.999695	FALSE
ENSG00000168658.19	HGNC:28385	VWA3B	70.3192	1.26291	0.336755	0.303604	1.10919	0.267347	0.999695	0.999695	FALSE
ENSG00000168661.15	HGNC:13090	ZNF30	217.365	1.0464	0.0654373	0.143874	0.454823	0.649236	0.999695	0.999695	FALSE
ENSG00000168672.4	HGNC:24166	LRATD2	505.583	1.04873	0.0686418	0.0856574	0.801353	0.422928	0.999695	0.999695	FALSE
ENSG00000168675.19	HGNC:1224	LDLRAD4	4677.88	0.977798	-0.0323922	0.0653033	-0.496027	0.619875	0.999695	0.999695	FALSE
ENSG00000168676.11	HGNC:24753	KCTD19	27.6777	1.09089	0.125512	0.229198	0.547614	0.583957	0.999695	0.999695	FALSE
ENSG00000168679.18	HGNC:10925	SLC16A4	107.535	1.08602	0.119053	0.0834074	1.42736	0.153475	0.999695	0.999695	FALSE
ENSG00000168685.15	HGNC:6024	IL7R	30.5757	1.17382	0.231211	0.346028	0.668188	0.504014	0.999695	0.999695	FALSE
ENSG00000168701.19	HGNC:25015	TMEM208	164.595	0.956087	-0.0647856	0.0692017	-0.936185	0.349178	0.999695	0.999695	FALSE
ENSG00000168702.18	HGNC:6693	LRP1B	12902	0.967036	-0.0483587	0.0448257	-1.07882	0.280669	0.999695	0.999695	FALSE
ENSG00000168710.18	HGNC:344	AHCYL1	10585.1	0.985592	-0.0209372	0.0807765	-0.259199	0.795482	0.999695	0.999695	FALSE
ENSG00000168724.17	HGNC:27030	DNAJC21	1572.22	1.01394	0.0199749	0.0662408	0.30155	0.762995	0.999695	0.999695	FALSE
ENSG00000168734.14	HGNC:9019	PKIG	603.429	0.974106	-0.0378498	0.0542202	-0.698075	0.485131	0.999695	0.999695	FALSE
ENSG00000168743.13	HGNC:27405	NPNT	890.763	1.02162	0.0308545	0.110164	0.280079	0.779417	0.999695	0.999695	FALSE
ENSG00000168748.14	HGNC:1381	CA7	56.5778	0.876434	-0.190282	0.108629	-1.75168	0.0798295	0.999695	0.999695	FALSE
ENSG00000168754.15	HGNC:28036	FAM178B	14.9173	0.704802	-0.504711	0.288714	-1.74813	0.0804415	0.999695	0.999695	FALSE
ENSG00000168758.11	HGNC:10731	SEMA4C	331.873	1.05174	0.0727746	0.0815454	0.892443	0.372155	0.999695	0.999695	FALSE
ENSG00000168763.16	HGNC:104	CNNM3	315.036	0.960712	-0.0578248	0.106966	-0.540588	0.588791	0.999695	0.999695	FALSE
ENSG00000168765.18	HGNC:4636	GSTM4	356.938	1.15382	0.20642	0.0915826	2.25393	0.0242008	0.999695	0.999695	FALSE
ENSG00000168769.14	HGNC:25941	TET2	1589.72	0.962761	-0.0547497	0.0671449	-0.815396	0.414845	0.999695	0.999695	FALSE
ENSG00000168772.11	HGNC:24593	CXXC4	798.406	1.03963	0.0560761	0.0508088	1.10367	0.269736	0.999695	0.999695	FALSE
ENSG00000168778.13	HGNC:25774	TCTN2	622.426	1.08187	0.113526	0.0922331	1.23086	0.218374	0.999695	0.999695	FALSE
ENSG00000168781.23	HGNC:29023	PPIP5K1	1660.94	0.938838	-0.091052	0.0663551	-1.37219	0.170003	0.999695	0.999695	FALSE
ENSG00000168785.8	HGNC:17753	TSPAN5	1933.73	1.03969	0.0561545	0.0714875	0.785515	0.432152	0.999695	0.999695	FALSE
ENSG00000168792.5	HGNC:26971	ABHD15	73.7289	1.1701	0.226629	0.0928326	2.44126	0.014636	0.999695	0.999695	FALSE
ENSG00000168795.5	HGNC:23836	ZBTB5	404.117	1.04793	0.0675458	0.0436692	1.54676	0.12192	0.999695	0.999695	FALSE
ENSG00000168802.14	HGNC:24353	CHTF8	304.176	1.01754	0.0250833	0.0992545	0.252717	0.800487	0.999695	0.999695	FALSE
ENSG00000168803.16	HGNC:31853	ADAL	478.927	1.05384	0.0756503	0.0683105	1.10745	0.2681	0.999695	0.999695	FALSE
ENSG00000168806.8	HGNC:17558	LCMT2	282.641	0.911487	-0.133707	0.0921198	-1.45144	0.146656	0.999695	0.999695	FALSE
ENSG00000168807.17	HGNC:11169	SNTB2	1703.72	1.09012	0.124489	0.125541	0.991622	0.321382	0.999695	0.999695	FALSE
ENSG00000168811.7	HGNC:5969	IL12A	19.6801	1.16735	0.223241	0.21182	1.05392	0.29192	0.999695	0.999695	FALSE
ENSG00000168813.17	HGNC:23783	ZNF507	2315.16	1.00408	0.0058759	0.0405866	0.144775	0.884889	0.999695	0.999695	FALSE
ENSG00000168818.10	HGNC:15942	STX18	428.816	0.981549	-0.0268682	0.0622358	-0.431716	0.665948	0.999695	0.999695	FALSE
ENSG00000168824.15	HGNC:18790	NSG1	3345.74	1.00908	0.0130405	0.0685556	0.190218	0.849139	0.999695	0.999695	FALSE
ENSG00000168826.16	HGNC:19883	ZBTB49	157.59	0.940027	-0.0892263	0.143493	-0.621815	0.534063	0.999695	0.999695	FALSE
ENSG00000168827.15	HGNC:13780	GFM1	1928.76	1.02838	0.0403771	0.0545467	0.740231	0.45916	0.999695	0.999695	FALSE
ENSG00000168830.8	HGNC:5291	HTR1E	205.462	1.07516	0.104556	0.0732515	1.42735	0.153479	0.999695	0.999695	FALSE
ENSG00000168843.14	HGNC:21386	FSTL5	2858.19	1.0039	0.00562216	0.0535529	0.104983	0.916389	0.999695	0.999695	FALSE
ENSG00000168852.13	HGNC:42356	TPTE2P5	164.239	0.838075	-0.254849	0.0954334	-2.67044	0.00757521	0.999695	0.999695	FALSE
ENSG00000168872.17	HGNC:25628	DDX19A	693.149	0.970822	-0.0427209	0.0611591	-0.698521	0.484851	0.999695	0.999695	FALSE
ENSG00000168874.13	HGNC:24126	ATOH8	87.176	0.811462	-0.301405	0.201255	-1.49762	0.134231	0.999695	0.999695	FALSE
ENSG00000168876.9	HGNC:25970	ANKRD49	449.098	1.01624	0.0232395	0.0739783	0.314139	0.753416	0.999695	0.999695	FALSE
ENSG00000168883.20	HGNC:20071	USP39	518.463	0.983226	-0.0244057	0.0545352	-0.447522	0.654498	0.999695	0.999695	FALSE
ENSG00000168884.15	HGNC:19118	TNIP2	40.2903	1.05304	0.0745612	0.131064	0.568893	0.569429	0.999695	0.999695	FALSE
ENSG00000168887.11	HGNC:34353	C2orf68	256.962	1.06232	0.0872233	0.0661394	1.31878	0.187243	0.999695	0.999695	FALSE
ENSG00000168890.14	HGNC:24677	TMEM150A	59.3599	0.939087	-0.0906697	0.139972	-0.647768	0.517135	0.999695	0.999695	FALSE
ENSG00000168894.10	HGNC:28037	RNF181	383.044	1.02378	0.0339002	0.0505369	0.670802	0.502347	0.999695	0.999695	FALSE
ENSG00000168899.5	HGNC:12646	VAMP5	43.3332	0.964849	-0.0516244	0.123138	-0.419241	0.67504	0.999695	0.999695	FALSE
ENSG00000168904.15	HGNC:28355	LRRC28	612.269	1.02844	0.0404642	0.057819	0.699843	0.484025	0.999695	0.999695	FALSE
ENSG00000168906.13	HGNC:6904	MAT2A	4223.15	1.02301	0.032817	0.0569532	0.57621	0.564473	0.999695	0.999695	FALSE
ENSG00000168913.7	HGNC:24838	ENHO	776.628	1.06275	0.087807	0.0954504	0.919922	0.357613	0.999695	0.999695	FALSE
ENSG00000168916.16	HGNC:29238	ZNF608	1085.57	0.997954	-0.00295463	0.0618664	-0.0477582	0.961909	0.999695	0.999695	FALSE
ENSG00000168917.9	HGNC:28480	SLC35G2	786.904	1.05761	0.0808034	0.0518737	1.55769	0.119306	0.999695	0.999695	FALSE
ENSG00000168918.14	HGNC:6079	INPP5D	293.97	0.831839	-0.265623	0.126447	-2.10067	0.03567	0.999695	0.999695	FALSE
ENSG00000168924.15	HGNC:6556	LETM1	986.401	1.02433	0.0346756	0.039596	0.875737	0.381173	0.999695	0.999695	FALSE
ENSG00000168936.11	HGNC:25137	TMEM129	342.312	1.00449	0.00646533	0.0753141	0.0858449	0.93159	0.999695	0.999695	FALSE
ENSG00000168938.6	HGNC:9256	PPIC	58.2942	1.08454	0.117086	0.099124	1.18121	0.237521	0.999695	0.999695	FALSE
ENSG00000168939.13	HGNC:11271	SPRY3	519.832	1.03235	0.0459327	0.073601	0.624077	0.532577	0.999695	0.999695	FALSE
ENSG00000168944.17	HGNC:26690	CEP120	1718.15	0.992151	-0.0113686	0.0362418	-0.313687	0.753759	0.999695	0.999695	FALSE
ENSG00000168952.16	HGNC:19666	STXBP6	1032.94	0.98582	-0.0206032	0.108953	-0.189103	0.850012	0.999695	0.999695	FALSE
ENSG00000168958.20	HGNC:24858	MFF	2458.09	0.979226	-0.0302869	0.035131	-0.862112	0.388626	0.999695	0.999695	FALSE
ENSG00000168959.15	HGNC:4597	GRM5	7436.65	1.02126	0.0303456	0.0547387	0.554373	0.579324	0.999695	0.999695	FALSE
ENSG00000168961.17	HGNC:6570	LGALS9	79.138	0.91666	-0.125542	0.161659	-0.776583	0.437405	0.999695	0.999695	FALSE
ENSG00000168970.22	HGNC:34449	JMJD7-PLA2G4B	302.2	1.02589	0.036874	0.0986036	0.373962	0.708433	0.999695	0.999695	FALSE
ENSG00000168993.15	HGNC:2309	CPLX1	237.726	1.06485	0.090647	0.0963646	0.940666	0.346876	0.999695	0.999695	FALSE
ENSG00000168994.14	HGNC:21361	PXDC1	131.791	1.12464	0.169469	0.0858787	1.97336	0.048455	0.999695	0.999695	FALSE
ENSG00000169006.7	HGNC:8040	NTSR2	665.266	0.988312	-0.0169616	0.097664	-0.173673	0.862122	0.999695	0.999695	FALSE
ENSG00000169016.17	HGNC:3120	E2F6	511.869	0.959321	-0.0599139	0.0833694	-0.718656	0.472353	0.999695	0.999695	FALSE
ENSG00000169018.6	HGNC:3649	FEM1B	6105	1.04194	0.0592697	0.0611696	0.968941	0.332575	0.999695	0.999695	FALSE
ENSG00000169019.11	HGNC:26036	COMMD8	299.172	0.986495	-0.0196167	0.0614452	-0.319256	0.749532	0.999695	0.999695	FALSE
ENSG00000169020.10	HGNC:846	ATP5ME	355.272	0.930873	-0.103344	0.0874915	-1.18119	0.237529	0.999695	0.999695	FALSE
ENSG00000169021.6	HGNC:12587	UQCRFS1	1317.88	1.00586	0.00842433	0.053494	0.157482	0.874865	0.999695	0.999695	FALSE
ENSG00000169026.13	HGNC:26177	SLC49A3	18.9743	0.85545	-0.225245	0.194118	-1.16035	0.245906	0.999695	0.999695	FALSE
ENSG00000169031.21	HGNC:2204	COL4A3	87.763	0.973009	-0.0394755	0.159617	-0.247313	0.804666	0.999695	0.999695	FALSE
ENSG00000169032.11	HGNC:6840	MAP2K1	4458.73	0.956271	-0.0645084	0.0647395	-0.996431	0.319041	0.999695	0.999695	FALSE
ENSG00000169045.17	HGNC:5041	HNRNPH1	3404.67	0.955677	-0.0654057	0.0513077	-1.27477	0.202389	0.999695	0.999695	FALSE
ENSG00000169047.6	HGNC:6125	IRS1	245.647	1.12437	0.169116	0.0907826	1.86286	0.0624813	0.999695	0.999695	FALSE
ENSG00000169057.24	HGNC:6990	MECP2	2934.86	1.05734	0.0804448	0.0531204	1.51439	0.129928	0.999695	0.999695	FALSE
ENSG00000169062.15	HGNC:20332	UPF3A	970.107	1.03193	0.0453447	0.0437974	1.03533	0.300516	0.999695	0.999695	FALSE
ENSG00000169064.13	HGNC:26245	ZBBX	558.153	0.90591	-0.142561	0.0857742	-1.66205	0.0965037	0.999695	0.999695	FALSE
ENSG00000169071.15	HGNC:10257	ROR2	20.0967	1.11934	0.162647	0.273956	0.593696	0.552715	0.999695	0.999695	FALSE
ENSG00000169083.18	HGNC:644	AR	346.203	1.10457	0.143486	0.146895	0.976792	0.328672	0.999695	0.999695	FALSE
ENSG00000169084.15	HGNC:18399	DHRSX	227.656	1.13915	0.187954	0.127596	1.47303	0.140742	0.999695	0.999695	FALSE
ENSG00000169085.13	HGNC:28498	VXN	2295.23	0.970388	-0.0433659	0.082637	-0.524776	0.599739	0.999695	0.999695	FALSE
ENSG00000169087.11	HGNC:16389	HSPBAP1	306.954	0.973034	-0.0394373	0.0679934	-0.580017	0.561903	0.999695	0.999695	FALSE
ENSG00000169093.16	HGNC:751	ASMTL	219.948	1.04048	0.057247	0.0673953	0.849421	0.395647	0.999695	0.999695	FALSE
ENSG00000169100.14	HGNC:10992	SLC25A6	949.637	0.979956	-0.0292107	0.0660559	-0.442211	0.658336	0.999695	0.999695	FALSE
ENSG00000169105.8	HGNC:24464	CHST14	43.117	1.05127	0.0721362	0.100853	0.71526	0.474448	0.999695	0.999695	FALSE
ENSG00000169116.11	HGNC:24536	PARM1	3776.43	1.04528	0.0638855	0.075433	0.846918	0.397041	0.999695	0.999695	FALSE
ENSG00000169118.18	HGNC:2454	CSNK1G1	1316.73	1.02532	0.0360713	0.0545932	0.660729	0.508786	0.999695	0.999695	FALSE
ENSG00000169122.12	HGNC:28587	FAM110B	897.534	1.0242	0.0344923	0.0669394	0.515277	0.60636	0.999695	0.999695	FALSE
ENSG00000169126.16	HGNC:25583	ODAD2	97.0956	0.983933	-0.0233673	0.155909	-0.149878	0.880861	0.999695	0.999695	FALSE
ENSG00000169129.16	HGNC:25901	AFAP1L2	369.313	0.989104	-0.0158052	0.1048	-0.150813	0.880123	0.999695	0.999695	FALSE
ENSG00000169131.13	HGNC:11628	ZNF354A	192.525	1.04319	0.0610005	0.127824	0.477221	0.633205	0.999695	0.999695	FALSE
ENSG00000169136.13	HGNC:790	ATF5	47.2015	0.994541	-0.00789662	0.124674	-0.063338	0.949497	0.999695	0.999695	FALSE
ENSG00000169139.12	HGNC:12495	UBE2V2	2795.53	1.0053	0.00763308	0.0796621	0.0958182	0.923665	0.999695	0.999695	FALSE
ENSG00000169155.10	HGNC:17908	ZBTB43	826.994	0.919701	-0.120763	0.0943458	-1.28	0.200545	0.999695	0.999695	FALSE
ENSG00000169169.15	HGNC:18540	CPT1C	662.801	1.03641	0.0515886	0.0656635	0.785652	0.432071	0.999695	0.999695	FALSE
ENSG00000169180.12	HGNC:19733	XPO6	2262.8	1.02124	0.0303262	0.0557665	0.543807	0.586574	0.999695	0.999695	FALSE
ENSG00000169181.13	HGNC:28283	GSG1L	324.354	1.08488	0.117535	0.120815	0.972849	0.330628	0.999695	0.999695	FALSE
ENSG00000169184.6	HGNC:7180	MN1	2355.89	0.999098	-0.00130141	0.0832316	-0.015636	0.987525	0.999695	0.999695	FALSE
ENSG00000169188.5	HGNC:17889	APEX2	102.248	1.01392	0.0199443	0.104916	0.190097	0.849233	0.999695	0.999695	FALSE
ENSG00000169189.17	HGNC:29897	NSMCE1	349.353	0.939618	-0.0898534	0.0614268	-1.46277	0.14353	0.999695	0.999695	FALSE
ENSG00000169193.12	HGNC:22398	CCDC126	465.222	0.946237	-0.0797272	0.0641436	-1.24295	0.213887	0.999695	0.999695	FALSE
ENSG00000169203.17	HGNC:37491	NPIPB12	343.429	0.830956	-0.267156	0.124703	-2.14234	0.0321659	0.999695	0.999695	FALSE
ENSG00000169213.7	HGNC:9778	RAB3B	3606.22	1.04012	0.0567474	0.11326	0.501035	0.616346	0.999695	0.999695	FALSE
ENSG00000169217.9	HGNC:1656	CD2BP2	665.13	1.01554	0.0222532	0.0574412	0.387408	0.698454	0.999695	0.999695	FALSE
ENSG00000169220.18	HGNC:9996	RGS14	1062.15	0.9809	-0.0278224	0.0924195	-0.301044	0.763381	0.999695	0.999695	FALSE
ENSG00000169221.14	HGNC:24510	TBC1D10B	444.844	1.06242	0.0873562	0.0600727	1.45417	0.145898	0.999695	0.999695	FALSE
ENSG00000169223.16	HGNC:16986	LMAN2	475.714	1.05141	0.0723306	0.0563347	1.28394	0.199161	0.999695	0.999695	FALSE
ENSG00000169228.14	HGNC:9765	RAB24	306.89	0.979006	-0.0306106	0.0612806	-0.499516	0.617416	0.999695	0.999695	FALSE
ENSG00000169230.10	HGNC:30255	PRELID1	954.836	0.98757	-0.0180449	0.0747846	-0.241291	0.809329	0.999695	0.999695	FALSE
ENSG00000169231.13	HGNC:11787	THBS3	347.069	0.980973	-0.0277148	0.0869749	-0.318653	0.74999	0.999695	0.999695	FALSE
ENSG00000169239.13	HGNC:1378	CA5B	658.363	0.983014	-0.0247168	0.0591094	-0.418154	0.675834	0.999695	0.999695	FALSE
ENSG00000169241.19	HGNC:30657	SLC50A1	51.8079	0.965647	-0.0504318	0.12555	-0.401688	0.687913	0.999695	0.999695	FALSE
ENSG00000169242.12	HGNC:3221	EFNA1	124.449	0.975392	-0.0359466	0.0950402	-0.378226	0.705263	0.999695	0.999695	FALSE
ENSG00000169246.16	HGNC:28989	NPIPB3	556.079	1.04348	0.0613992	0.0842371	0.728886	0.466071	0.999695	0.999695	FALSE
ENSG00000169247.14	HGNC:29427	SH3TC2	1536.54	1.01426	0.0204327	0.11954	0.170929	0.86428	0.999695	0.999695	FALSE
ENSG00000169249.14	HGNC:23019	ZRSR2	157.879	1.00466	0.00670349	0.0971265	0.0690182	0.944975	0.999695	0.999695	FALSE
ENSG00000169251.13	HGNC:24250	NMD3	1790.53	1.00883	0.012682	0.0513248	0.247093	0.804836	0.999695	0.999695	FALSE
ENSG00000169252.6	HGNC:286	ADRB2	93.2647	1.01169	0.0167708	0.106042	0.158152	0.874337	0.999695	0.999695	FALSE
ENSG00000169255.15	HGNC:918	B3GALNT1	3332.81	1.03864	0.0547022	0.0514733	1.06273	0.287905	0.999695	0.999695	FALSE
ENSG00000169258.7	HGNC:24835	GPRIN1	586.196	1.04716	0.0664769	0.099751	0.666429	0.505137	0.999695	0.999695	FALSE
ENSG00000169282.18	HGNC:6228	KCNAB1	5105.01	1.00558	0.00802844	0.0786339	0.102099	0.918678	0.999695	0.999695	FALSE
ENSG00000169288.18	HGNC:14275	MRPL1	402.1	0.976236	-0.0346984	0.048618	-0.713694	0.475416	0.999695	0.999695	FALSE
ENSG00000169291.10	HGNC:27004	SHE	245.468	1.06516	0.0910662	0.0900174	1.01165	0.311705	0.999695	0.999695	FALSE
ENSG00000169297.8	HGNC:7960	NR0B1	12.1987	0.887488	-0.1722	0.200267	-0.859851	0.389871	0.999695	0.999695	FALSE
ENSG00000169299.14	HGNC:8906	PGM2	290.597	0.931648	-0.102143	0.0802079	-1.27347	0.20285	0.999695	0.999695	FALSE
ENSG00000169302.16	HGNC:28317	STK32A	572.872	1.07499	0.10432	0.126066	0.827504	0.407951	0.999695	0.999695	FALSE
ENSG00000169306.10	HGNC:5996	IL1RAPL1	1788.12	1.06459	0.0902948	0.0515396	1.75195	0.0797821	0.999695	0.999695	FALSE
ENSG00000169313.10	HGNC:18124	P2RY12	1275.4	0.963213	-0.0540733	0.157231	-0.343909	0.730915	0.999695	0.999695	FALSE
ENSG00000169330.9	HGNC:29172	MINAR1	300.101	1.08822	0.121969	0.0846692	1.44054	0.149715	0.999695	0.999695	FALSE
ENSG00000169359.16	HGNC:95	SLC33A1	1573.33	1.01363	0.0195366	0.0535236	0.36501	0.715104	0.999695	0.999695	FALSE
ENSG00000169371.14	HGNC:14245	SNUPN	362.45	1.0291	0.0413868	0.0650328	0.636398	0.524517	0.999695	0.999695	FALSE
ENSG00000169372.13	HGNC:2340	CRADD	129.968	1.01364	0.0195497	0.0774976	0.252262	0.800839	0.999695	0.999695	FALSE
ENSG00000169375.16	HGNC:19353	SIN3A	1369.51	1.00035	0.000509285	0.0505689	0.0100711	0.991965	0.999695	0.999695	FALSE
ENSG00000169379.17	HGNC:25419	ARL13B	578.168	1.00887	0.0127343	0.0637775	0.199668	0.841741	0.999695	0.999695	FALSE
ENSG00000169398.20	HGNC:9611	PTK2	5950.83	1.0106	0.015205	0.0456327	0.333204	0.73898	0.999695	0.999695	FALSE
ENSG00000169402.15	HGNC:34385	RSPH10B2	38.4854	1.22077	0.287788	0.230271	1.24978	0.21138	0.999695	0.999695	FALSE
ENSG00000169403.12	HGNC:9582	PTAFR	128.522	0.901258	-0.149989	0.126692	-1.18388	0.236461	0.999695	0.999695	FALSE
ENSG00000169410.11	HGNC:9661	PTPN9	851.295	1.05103	0.0718062	0.135045	0.53172	0.59492	0.999695	0.999695	FALSE
ENSG00000169413.3	HGNC:10048	RNASE6	38.7334	0.814318	-0.296336	0.164837	-1.79776	0.0722157	0.999695	0.999695	FALSE
ENSG00000169418.10	HGNC:7943	NPR1	19.9706	1.11713	0.159798	0.198935	0.803269	0.421819	0.999695	0.999695	FALSE
ENSG00000169427.8	HGNC:6283	KCNK9	59.6088	0.939411	-0.0901717	0.200495	-0.449745	0.652894	0.999695	0.999695	FALSE
ENSG00000169429.12	HGNC:6025	CXCL8	38.3343	0.79062	-0.338944	0.417015	-0.812787	0.41634	0.999695	0.999695	FALSE
ENSG00000169432.19	HGNC:10597	SCN9A	1975.49	1.03651	0.0517368	0.0858848	0.602398	0.546909	0.999695	0.999695	FALSE
ENSG00000169436.17	HGNC:22989	COL22A1	35.1981	1.01856	0.0265292	0.252347	0.10513	0.916273	0.999695	0.999695	FALSE
ENSG00000169439.12	HGNC:10659	SDC2	3777.54	0.963758	-0.0532577	0.0612461	-0.869568	0.384536	0.999695	0.999695	FALSE
ENSG00000169446.6	HGNC:28100	MMGT1	2317.1	0.988501	-0.0166862	0.0552376	-0.30208	0.762591	0.999695	0.999695	FALSE
ENSG00000169490.17	HGNC:24127	TM2D2	805.838	0.962132	-0.0556938	0.0675025	-0.825062	0.409337	0.999695	0.999695	FALSE
ENSG00000169499.15	HGNC:14336	PLEKHA2	1490.75	1.03965	0.0560998	0.114794	0.4887	0.625054	0.999695	0.999695	FALSE
ENSG00000169504.15	HGNC:13518	CLIC4	4861.27	1.01555	0.0222553	0.0866337	0.25689	0.797264	0.999695	0.999695	FALSE
ENSG00000169507.10	HGNC:26836	SLC38A11	162.272	0.947268	-0.0781556	0.138498	-0.56431	0.572543	0.999695	0.999695	FALSE
ENSG00000169508.7	HGNC:3128	GPR183	145.262	0.73058	-0.452886	0.316121	-1.43264	0.151962	0.999695	0.999695	FALSE
ENSG00000169515.8	HGNC:25367	CCDC8	65.0999	1.08481	0.117445	0.120143	0.977537	0.328303	0.999695	0.999695	FALSE
ENSG00000169519.21	HGNC:26606	METTL15	511.488	1.06505	0.0909238	0.0619222	1.46836	0.142008	0.999695	0.999695	FALSE
ENSG00000169554.23	HGNC:14881	ZEB2	8144.92	1.00101	0.00145956	0.0795802	0.0183408	0.985367	0.999695	0.999695	FALSE
ENSG00000169562.13	HGNC:4283	GJB1	58.3031	0.831114	-0.266882	0.148824	-1.79327	0.0729297	0.999695	0.999695	FALSE
ENSG00000169564.7	HGNC:8647	PCBP1	1012.91	0.968064	-0.0468254	0.0526188	-0.889897	0.373521	0.999695	0.999695	FALSE
ENSG00000169567.13	HGNC:4912	HINT1	2125.44	1.01054	0.0151283	0.04637	0.326252	0.744234	0.999695	0.999695	FALSE
ENSG00000169570.10	HGNC:19334	DTWD2	459.998	0.937678	-0.0928348	0.0816884	-1.13645	0.255768	0.999695	0.999695	FALSE
ENSG00000169592.15	HGNC:26905	INO80E	190.916	0.978341	-0.0315906	0.0737375	-0.42842	0.668346	0.999695	0.999695	FALSE
ENSG00000169598.17	HGNC:2773	DFFB	91.0849	0.910768	-0.134844	0.125425	-1.0751	0.282331	0.999695	0.999695	FALSE
ENSG00000169599.13	HGNC:16287	NFU1	669.102	0.955079	-0.0663074	0.0655659	-1.01131	0.311868	0.999695	0.999695	FALSE
ENSG00000169604.21	HGNC:21014	ANTXR1	1377.8	1.04706	0.0663466	0.0897299	0.739403	0.459662	0.999695	0.999695	FALSE
ENSG00000169609.14	HGNC:28443	C15orf40	379.502	1.08058	0.111808	0.10313	1.08414	0.278301	0.999695	0.999695	FALSE
ENSG00000169612.4	HGNC:31022	RAMAC	354.954	0.978601	-0.0312073	0.0588435	-0.530344	0.595873	0.999695	0.999695	FALSE
ENSG00000169621.10	HGNC:28724	APLF	567.59	1.02217	0.0316368	0.0665083	0.475682	0.634301	0.999695	0.999695	FALSE
ENSG00000169627.9	HGNC:32479	BOLA2B	47.4943	0.742873	-0.428812	0.328069	-1.30708	0.191186	0.999695	0.999695	FALSE
ENSG00000169629.12	HGNC:9849	RGPD8	2739.39	0.950006	-0.073991	0.119535	-0.618989	0.535924	0.999695	0.999695	FALSE
ENSG00000169635.10	HGNC:18595	HIC2	167.564	0.986795	-0.0191776	0.0731538	-0.262154	0.793203	0.999695	0.999695	FALSE
ENSG00000169641.14	HGNC:14985	LUZP1	2307.96	1.01995	0.0284936	0.0685492	0.415666	0.677654	0.999695	0.999695	FALSE
ENSG00000169660.17	HGNC:26307	HEXD	67.6742	1.04564	0.0643841	0.11996	0.536715	0.591465	0.999695	0.999695	FALSE
ENSG00000169668.12	HGNC:1015	BCRP2	54.8233	1.02548	0.0363063	0.237882	0.152623	0.878696	0.999695	0.999695	FALSE
ENSG00000169676.6	HGNC:3026	DRD5	49.6265	1.18017	0.239	0.142976	1.67161	0.0946012	0.999695	0.999695	FALSE
ENSG00000169679.15	HGNC:1148	BUB1	35.49	0.983783	-0.0235879	0.150399	-0.156835	0.875375	0.999695	0.999695	FALSE
ENSG00000169682.18	HGNC:30621	SPNS1	98.9987	0.997112	-0.00417257	0.108346	-0.0385114	0.96928	0.999695	0.999695	FALSE
ENSG00000169683.8	HGNC:28302	LRRC45	39.1663	1.03639	0.0515659	0.106192	0.485593	0.627256	0.999695	0.999695	FALSE
ENSG00000169684.13	HGNC:1959	CHRNA5	46.9888	1.08875	0.12267	0.395713	0.309998	0.756562	0.999695	0.999695	FALSE
ENSG00000169689.15	HGNC:11422	CENPX	80.3043	1.08877	0.122698	0.0949118	1.29275	0.196096	0.999695	0.999695	FALSE
ENSG00000169692.13	HGNC:325	AGPAT2	21.358	0.993184	-0.00986636	0.144607	-0.0682287	0.945604	0.999695	0.999695	FALSE
ENSG00000169696.16	HGNC:13825	ASPSCR1	130.298	1.00362	0.00521111	0.0816031	0.0638592	0.949082	0.999695	0.999695	FALSE
ENSG00000169710.9	HGNC:3594	FASN	1422.38	1.01972	0.0281799	0.0836679	0.336807	0.736262	0.999695	0.999695	FALSE
ENSG00000169714.17	HGNC:13164	CNBP	4902.1	1.01446	0.0207145	0.0352354	0.587888	0.556608	0.999695	0.999695	FALSE
ENSG00000169715.15	HGNC:7397	MT1E	956.878	0.971516	-0.0416904	0.136967	-0.304383	0.760836	0.999695	0.999695	FALSE
ENSG00000169718.18	HGNC:30086	DUS1L	231.117	0.969679	-0.0444212	0.0981706	-0.45249	0.650916	0.999695	0.999695	FALSE
ENSG00000169727.13	HGNC:4549	GPS1	926.606	0.962724	-0.0548063	0.0733516	-0.747172	0.45496	0.999695	0.999695	FALSE
ENSG00000169733.12	HGNC:9974	RFNG	149.178	1.0313	0.0444676	0.0759949	0.585139	0.558454	0.999695	0.999695	FALSE
ENSG00000169738.8	HGNC:18985	DCXR	339.049	1.04345	0.0613665	0.064154	0.95655	0.338795	0.999695	0.999695	FALSE
ENSG00000169740.14	HGNC:13095	ZNF32	292.843	1.00852	0.0122428	0.0562378	0.217698	0.827665	0.999695	0.999695	FALSE
ENSG00000169744.13	HGNC:6533	LDB2	1066.72	0.94962	-0.0745779	0.087476	-0.852553	0.393907	0.999695	0.999695	FALSE
ENSG00000169750.9	HGNC:9803	RAC3	68.4405	1.05611	0.0787629	0.107408	0.733306	0.463372	0.999695	0.999695	FALSE
ENSG00000169752.17	HGNC:29862	NRG4	96.7895	1.15361	0.206152	0.191193	1.07824	0.280927	0.999695	0.999695	FALSE
ENSG00000169756.17	HGNC:6616	LIMS1	584.158	1.04195	0.0592876	0.0776903	0.763127	0.445388	0.999695	0.999695	FALSE
ENSG00000169758.13	HGNC:26763	TMEM266	73.3678	1.01887	0.026974	0.0789219	0.341782	0.732515	0.999695	0.999695	FALSE
ENSG00000169760.18	HGNC:14291	NLGN1	3393.01	1.01378	0.0197376	0.0500102	0.394671	0.693086	0.999695	0.999695	FALSE
ENSG00000169762.17	HGNC:26887	TAPT1	1332.15	0.997845	-0.00311214	0.0450386	-0.0690995	0.94491	0.999695	0.999695	FALSE
ENSG00000169764.16	HGNC:12527	UGP2	5235.68	1.04668	0.0658207	0.0684972	0.960925	0.33659	0.999695	0.999695	FALSE
ENSG00000169777.7	HGNC:14909	TAS2R1	25.1594	1.04765	0.0671602	0.268023	0.250576	0.802142	0.999695	0.999695	FALSE
ENSG00000169783.13	HGNC:21205	LINGO1	382.923	0.990228	-0.014167	0.15113	-0.0937403	0.925315	0.999695	0.999695	FALSE
ENSG00000169813.17	HGNC:5039	HNRNPF	678.162	0.964121	-0.0527139	0.0704653	-0.748083	0.45441	0.999695	0.999695	FALSE
ENSG00000169814.16	HGNC:1122	BTD	843.072	0.981223	-0.0273464	0.0638818	-0.428078	0.668594	0.999695	0.999695	FALSE
ENSG00000169826.8	HGNC:24292	CSGALNACT2	1345.33	1.01094	0.0156911	0.0483924	0.324247	0.745751	0.999695	0.999695	FALSE
ENSG00000169836.5	HGNC:11528	TACR3	87.149	1.11038	0.151058	0.176573	0.855496	0.392277	0.999695	0.999695	FALSE
ENSG00000169851.16	HGNC:8659	PCDH7	3498.56	1.0286	0.0406772	0.0604367	0.673055	0.500912	0.999695	0.999695	FALSE
ENSG00000169855.21	HGNC:10249	ROBO1	3824.66	1.01397	0.0200193	0.0631087	0.31722	0.751076	0.999695	0.999695	FALSE
ENSG00000169857.9	HGNC:13509	AVEN	117.254	1.06418	0.0897423	0.0910751	0.985365	0.324445	0.999695	0.999695	FALSE
ENSG00000169860.7	HGNC:8539	P2RY1	4720.97	1.03342	0.0474241	0.0747528	0.634413	0.525811	0.999695	0.999695	FALSE
ENSG00000169862.20	HGNC:2516	CTNND2	4094.38	1.07823	0.108661	0.0676066	1.60725	0.107999	0.999695	0.999695	FALSE
ENSG00000169871.13	HGNC:19028	TRIM56	255.772	1.07124	0.099284	0.111487	0.890542	0.373175	0.999695	0.999695	FALSE
ENSG00000169884.14	HGNC:12775	WNT10B	205.753	0.992658	-0.0106315	0.114659	-0.092723	0.926124	0.999695	0.999695	FALSE
ENSG00000169891.18	HGNC:9963	REPS2	7107.34	1.03389	0.0480869	0.0533314	0.901662	0.367236	0.999695	0.999695	FALSE
ENSG00000169895.6	HGNC:16273	SYAP1	780.913	1.01306	0.0187176	0.0721576	0.2594	0.795327	0.999695	0.999695	FALSE
ENSG00000169900.8	HGNC:30261	PYDC1	43.6282	1.17353	0.230852	0.2147	1.07523	0.282271	0.999695	0.999695	FALSE
ENSG00000169902.15	HGNC:12020	TPST1	1749.55	1.02511	0.0357727	0.0719708	0.497045	0.619158	0.999695	0.999695	FALSE
ENSG00000169905.13	HGNC:24055	TOR1AIP2	3131.65	0.996255	-0.00541358	0.0380491	-0.142279	0.88686	0.999695	0.999695	FALSE
ENSG00000169908.12	HGNC:11853	TM4SF1	344.035	1.15665	0.209958	0.135824	1.54581	0.12215	0.999695	0.999695	FALSE
ENSG00000169914.6	HGNC:29038	OTUD3	1181.04	0.971768	-0.0413164	0.0747254	-0.55291	0.580325	0.999695	0.999695	FALSE
ENSG00000169918.10	HGNC:20718	OTUD7A	1203.58	0.970798	-0.0427567	0.0507099	-0.843163	0.399137	0.999695	0.999695	FALSE
ENSG00000169919.17	HGNC:4696	GUSB	155.913	1.01912	0.0273262	0.0830189	0.329157	0.742037	0.999695	0.999695	FALSE
ENSG00000169925.17	HGNC:1104	BRD3	657.456	1.00336	0.0048382	0.0763152	0.0633976	0.94945	0.999695	0.999695	FALSE
ENSG00000169926.11	HGNC:13672	KLF13	1539.73	0.976041	-0.034986	0.0786193	-0.445006	0.656315	0.999695	0.999695	FALSE
ENSG00000169933.17	HGNC:29007	FRMPD4	2732.92	1.05622	0.0789096	0.0580993	1.35819	0.174405	0.999695	0.999695	FALSE
ENSG00000169946.14	HGNC:16700	ZFPM2	341.446	0.869751	-0.201326	0.100131	-2.01061	0.0443663	0.999695	0.999695	FALSE
ENSG00000169951.10	HGNC:28200	ZNF764	61.4829	1.05543	0.0778312	0.101082	0.769984	0.441309	0.999695	0.999695	FALSE
ENSG00000169955.8	HGNC:28350	ZNF747	104.446	1.04487	0.0633187	0.0765027	0.827666	0.407859	0.999695	0.999695	FALSE
ENSG00000169957.10	HGNC:26273	ZNF768	136.548	1.01632	0.0233509	0.0748127	0.312125	0.754945	0.999695	0.999695	FALSE
ENSG00000169964.8	HGNC:28444	TMEM42	360.137	1.02687	0.0382539	0.0547332	0.698916	0.484604	0.999695	0.999695	FALSE
ENSG00000169967.17	HGNC:6854	MAP3K2	3959.93	1.02136	0.0304939	0.0297645	1.0245	0.305597	0.999695	0.999695	FALSE
ENSG00000169972.12	HGNC:26914	PUSL1	35.5985	0.89939	-0.152982	0.134832	-1.13462	0.256537	0.999695	0.999695	FALSE
ENSG00000169976.7	HGNC:21083	SF3B5	226.939	0.949075	-0.0754056	0.0631303	-1.19444	0.232304	0.999695	0.999695	FALSE
ENSG00000169981.11	HGNC:13099	ZNF35	322.742	1.01012	0.0145219	0.0743126	0.195417	0.845067	0.999695	0.999695	FALSE
ENSG00000169989.3	HGNC:18335	TIGD4	160.309	1.00987	0.014175	0.0851016	0.166566	0.867712	0.999695	0.999695	FALSE
ENSG00000169991.11	HGNC:27006	IFFO2	404.884	1.02261	0.0322553	0.0870397	0.370581	0.710949	0.999695	0.999695	FALSE
ENSG00000170004.18	HGNC:1918	CHD3	3298.06	0.993326	-0.00966128	0.086238	-0.11203	0.910799	0.999695	0.999695	FALSE
ENSG00000170006.12	HGNC:26489	TMEM154	72.3128	1.10682	0.146421	0.346612	0.422433	0.672709	0.999695	0.999695	FALSE
ENSG00000170011.14	HGNC:19156	MYRIP	802.583	1.13689	0.185087	0.10071	1.83782	0.0660889	0.999695	0.999695	FALSE
ENSG00000170017.12	HGNC:400	ALCAM	9968.34	1.02368	0.0337624	0.0359844	0.938251	0.348115	0.999695	0.999695	FALSE
ENSG00000170027.7	HGNC:12852	YWHAG	14937.6	0.99921	-0.00113967	0.0617727	-0.0184493	0.98528	0.999695	0.999695	FALSE
ENSG00000170035.16	HGNC:12479	UBE2E3	1075.08	1.03599	0.0510142	0.0575515	0.88641	0.375397	0.999695	0.999695	FALSE
ENSG00000170037.14	HGNC:29616	CNTROB	214.717	0.943832	-0.0833985	0.121001	-0.689237	0.490674	0.999695	0.999695	FALSE
ENSG00000170043.12	HGNC:19894	TRAPPC1	167.592	0.977964	-0.0321464	0.116855	-0.275096	0.783242	0.999695	0.999695	FALSE
ENSG00000170049.10	HGNC:6230	KCNAB3	58.1833	0.993063	-0.010043	0.126027	-0.0796887	0.936485	0.999695	0.999695	FALSE
ENSG00000170074.19	HGNC:29940	FAM153A	398.983	1.01547	0.0221493	0.221002	0.100222	0.920168	0.999695	0.999695	FALSE
ENSG00000170075.10	HGNC:14923	GPR37L1	1559.48	0.924803	-0.112781	0.105509	-1.06892	0.285104	0.999695	0.999695	FALSE
ENSG00000170085.18	HGNC:24779	SIMC1	502.398	1.13168	0.17846	0.114671	1.55628	0.119642	0.999695	0.999695	FALSE
ENSG00000170088.14	HGNC:26775	TMEM192	851.248	1.00624	0.00897347	0.0479765	0.187039	0.85163	0.999695	0.999695	FALSE
ENSG00000170089.16	NA	ENSG00000170089	423.974	0.852482	-0.230259	0.122506	-1.87958	0.0601654	0.999695	0.999695	FALSE
ENSG00000170091.11	HGNC:24955	NSG2	11163.9	0.97449	-0.0372814	0.0550104	-0.677715	0.497952	0.999695	0.999695	FALSE
ENSG00000170100.14	HGNC:26479	ZNF778	963.82	1.07752	0.107714	0.0875367	1.2305	0.218512	0.999695	0.999695	FALSE
ENSG00000170113.16	HGNC:17043	NIPA1	3273.36	1.07361	0.102474	0.0390045	2.62724	0.00860802	0.999695	0.999695	FALSE
ENSG00000170142.12	HGNC:12477	UBE2E1	1191.48	1.07026	0.0979628	0.0569295	1.72077	0.085292	0.999695	0.999695	FALSE
ENSG00000170144.21	HGNC:24941	HNRNPA3	4537.42	0.952694	-0.0699147	0.050463	-1.38546	0.165911	0.999695	0.999695	FALSE
ENSG00000170145.5	HGNC:21680	SIK2	3443.14	1.0251	0.0357647	0.0597542	0.59853	0.549486	0.999695	0.999695	FALSE
ENSG00000170153.11	HGNC:23138	RNF150	6350.67	0.977221	-0.0332435	0.0496866	-0.669063	0.503455	0.999695	0.999695	FALSE
ENSG00000170160.18	HGNC:29072	CCDC144A	3986.99	1.16755	0.223488	0.190116	1.17554	0.239781	0.999695	0.999695	FALSE
ENSG00000170161.7	NA	ENSG00000170161	85.3404	0.92617	-0.110651	0.157638	-0.701932	0.482722	0.999695	0.999695	FALSE
ENSG00000170175.11	HGNC:1961	CHRNB1	89.5535	0.942276	-0.0857777	0.0944526	-0.908156	0.363796	0.999695	0.999695	FALSE
ENSG00000170185.11	HGNC:20067	USP38	1198.06	1.02172	0.0309987	0.0321487	0.964231	0.33493	0.999695	0.999695	FALSE
ENSG00000170191.5	HGNC:16140	NANP	153.067	1.03283	0.0465999	0.0562794	0.828009	0.407665	0.999695	0.999695	FALSE
ENSG00000170214.5	HGNC:278	ADRA1B	27.5467	1.01645	0.0235429	0.202933	0.116013	0.907642	0.999695	0.999695	FALSE
ENSG00000170222.12	HGNC:30925	ADPRM	190.982	0.899942	-0.152096	0.0536373	-2.83564	0.00457336	0.999695	0.999695	FALSE
ENSG00000170231.16	HGNC:3561	FABP6	108.328	0.98724	-0.0185279	0.0994375	-0.186328	0.852188	0.999695	0.999695	FALSE
ENSG00000170234.13	HGNC:29406	PWWP2A	991.905	1.00433	0.00623291	0.0470003	0.132614	0.894498	0.999695	0.999695	FALSE
ENSG00000170236.16	HGNC:20079	USP50	16.7544	0.754805	-0.405823	0.253355	-1.6018	0.109201	0.999695	0.999695	FALSE
ENSG00000170242.19	HGNC:20076	USP47	5330.77	0.979748	-0.0295174	0.0432439	-0.682578	0.494874	0.999695	0.999695	FALSE
ENSG00000170248.15	HGNC:8766	PDCD6IP	3409.44	1.01653	0.0236465	0.0455278	0.519385	0.603492	0.999695	0.999695	FALSE
ENSG00000170260.9	HGNC:13004	ZNF212	85.7804	1.1283	0.174152	0.112552	1.54731	0.121788	0.999695	0.999695	FALSE
ENSG00000170264.13	HGNC:25808	FAM161A	308.542	1.05221	0.0734188	0.0663826	1.10599	0.268729	0.999695	0.999695	FALSE
ENSG00000170265.12	HGNC:13076	ZNF282	107.858	1.20765	0.272203	0.152182	1.78867	0.0736684	0.999695	0.999695	FALSE
ENSG00000170266.16	HGNC:4298	GLB1	808.876	1.00528	0.00759746	0.0806604	0.0941907	0.924958	0.999695	0.999695	FALSE
ENSG00000170270.5	HGNC:20356	GON7	175.333	1.10203	0.140164	0.0871244	1.60877	0.107666	0.999695	0.999695	FALSE
ENSG00000170271.11	HGNC:1334	FAXDC2	783.389	0.963614	-0.0534726	0.0876785	-0.609872	0.541947	0.999695	0.999695	FALSE
ENSG00000170275.15	HGNC:2379	CRTAP	1398.73	1.01394	0.0199722	0.0766375	0.260606	0.794397	0.999695	0.999695	FALSE
ENSG00000170276.6	HGNC:5247	HSPB2	21.5813	0.949556	-0.0746749	0.14692	-0.508271	0.611264	0.999695	0.999695	FALSE
ENSG00000170290.4	HGNC:11089	SLN	25.1113	0.856836	-0.222909	0.251931	-0.884802	0.376263	0.999695	0.999695	FALSE
ENSG00000170291.16	HGNC:30617	ELP5	255.944	0.942269	-0.0857886	0.0623408	-1.37612	0.168784	0.999695	0.999695	FALSE
ENSG00000170293.9	HGNC:19179	CMTM8	27.9282	1.19512	0.257156	0.175547	1.46489	0.142951	0.999695	0.999695	FALSE
ENSG00000170296.10	HGNC:4067	GABARAP	2830.46	0.947023	-0.0785281	0.0709564	-1.10671	0.26842	0.999695	0.999695	FALSE
ENSG00000170312.17	HGNC:1722	CDK1	18.8798	0.940021	-0.0892348	0.174528	-0.511293	0.609146	0.999695	0.999695	FALSE
ENSG00000170315.14	HGNC:12463	UBB	5927.94	0.994721	-0.0076367	0.0408074	-0.18714	0.851551	0.999695	0.999695	FALSE
ENSG00000170322.15	HGNC:7802	NFRKB	570.654	1.0598	0.0837943	0.0883983	0.947917	0.343171	0.999695	0.999695	FALSE
ENSG00000170324.21	HGNC:28572	FRMPD2	406.136	1.00464	0.00667159	0.115801	0.0576127	0.954057	0.999695	0.999695	FALSE
ENSG00000170325.16	HGNC:13995	PRDM10	605.558	0.917965	-0.123489	0.111428	-1.10824	0.26776	0.999695	0.999695	FALSE
ENSG00000170340.11	HGNC:15629	B3GNT2	1537.99	1.01154	0.0165473	0.0708976	0.233397	0.815453	0.999695	0.999695	FALSE
ENSG00000170345.10	HGNC:3796	FOS	1767.69	0.733391	-0.447346	0.312668	-1.43074	0.152505	0.999695	0.999695	FALSE
ENSG00000170348.9	HGNC:16998	TMED10	4916.71	1.0439	0.0619837	0.0592683	1.04581	0.295647	0.999695	0.999695	FALSE
ENSG00000170356.9	HGNC:15413	OR2A20P	16.6933	0.919609	-0.120907	0.350996	-0.344469	0.730493	0.999695	0.999695	FALSE
ENSG00000170364.13	HGNC:10762	SETMAR	249.778	0.949272	-0.0751068	0.0691154	-1.08669	0.277175	0.999695	0.999695	FALSE
ENSG00000170365.10	HGNC:6767	SMAD1	911.932	1.0591	0.0828356	0.0839056	0.987248	0.323521	0.999695	0.999695	FALSE
ENSG00000170370.12	HGNC:3341	EMX2	210.018	1.05473	0.0768741	0.11072	0.694309	0.487489	0.999695	0.999695	FALSE
ENSG00000170379.21	HGNC:26878	TCAF2	28.3941	0.768986	-0.37897	0.218185	-1.73692	0.0824006	0.999695	0.999695	FALSE
ENSG00000170381.14	HGNC:10727	SEMA3E	1859.76	0.894267	-0.161223	0.253703	-0.635481	0.525115	0.999695	0.999695	FALSE
ENSG00000170382.12	HGNC:16914	LRRN2	487.62	1.10422	0.143023	0.0785671	1.82039	0.0687	0.999695	0.999695	FALSE
ENSG00000170385.10	HGNC:11012	SLC30A1	2523.28	1.04454	0.0628713	0.0495583	1.26863	0.204572	0.999695	0.999695	FALSE
ENSG00000170390.16	HGNC:19002	DCLK2	3592.79	0.996786	-0.00464397	0.0430111	-0.107971	0.914018	0.999695	0.999695	FALSE
ENSG00000170396.9	HGNC:21711	ZNF804A	711.064	0.94954	-0.0746991	0.0686224	-1.08855	0.276351	0.999695	0.999695	FALSE
ENSG00000170412.18	HGNC:13309	GPRC5C	86.6802	1.20264	0.266204	0.187244	1.4217	0.155114	0.999695	0.999695	FALSE
ENSG00000170417.16	HGNC:26391	TMEM182	90.7161	0.921107	-0.118559	0.128295	-0.92411	0.355429	0.999695	0.999695	FALSE
ENSG00000170419.11	HGNC:28499	VSTM2A	4810.41	0.940357	-0.0887195	0.0858473	-1.03346	0.30139	0.999695	0.999695	FALSE
ENSG00000170425.4	HGNC:264	ADORA2B	145.741	0.918888	-0.122039	0.0884304	-1.38005	0.16757	0.999695	0.999695	FALSE
ENSG00000170430.10	HGNC:7059	MGMT	144.679	1.01629	0.0233061	0.0865432	0.2693	0.787699	0.999695	0.999695	FALSE
ENSG00000170445.16	HGNC:4816	HARS1	1688.46	1.02545	0.0362547	0.0352061	1.02978	0.303112	0.999695	0.999695	FALSE
ENSG00000170448.12	HGNC:18726	NFXL1	640.221	1.00985	0.0141402	0.0709659	0.199254	0.842064	0.999695	0.999695	FALSE
ENSG00000170456.16	HGNC:28338	DENND5B	4637.05	0.989792	-0.014803	0.0378174	-0.391434	0.695477	0.999695	0.999695	FALSE
ENSG00000170458.15	HGNC:1628	CD14	204.576	0.808152	-0.307301	0.17781	-1.72825	0.083943	0.999695	0.999695	FALSE
ENSG00000170464.10	HGNC:28429	DNAJC18	1795.1	0.908212	-0.138899	0.0903704	-1.53699	0.124295	0.999695	0.999695	FALSE
ENSG00000170468.8	HGNC:20968	RIOX1	159.77	1.04822	0.067936	0.0590308	1.15086	0.249791	0.999695	0.999695	FALSE
ENSG00000170469.11	HGNC:27322	SPATA24	15.7614	0.977754	-0.0324571	0.170506	-0.190357	0.849029	0.999695	0.999695	FALSE
ENSG00000170471.15	HGNC:29221	RALGAPB	3101.5	1.035	0.04963	0.0386626	1.28367	0.199258	0.999695	0.999695	FALSE
ENSG00000170473.17	HGNC:30258	PYM1	75.6748	1.10586	0.145166	0.0910875	1.59369	0.111004	0.999695	0.999695	FALSE
ENSG00000170485.17	HGNC:7895	NPAS2	1188.4	0.952591	-0.0700707	0.0621882	-1.12675	0.259847	0.999695	0.999695	FALSE
ENSG00000170500.13	HGNC:24788	LONRF2	18132	0.955491	-0.0656859	0.0564117	-1.1644	0.244261	0.999695	0.999695	FALSE
ENSG00000170502.13	HGNC:8056	NUDT9	361.667	1.03259	0.0462712	0.0778508	0.594357	0.552273	0.999695	0.999695	FALSE
ENSG00000170509.12	HGNC:18685	HSD17B13	15.9324	0.901937	-0.148901	0.20766	-0.717043	0.473347	0.999695	0.999695	FALSE
ENSG00000170515.14	HGNC:8550	PA2G4	1171.41	1.05372	0.0754864	0.0587387	1.28512	0.19875	0.999695	0.999695	FALSE
ENSG00000170522.10	HGNC:15829	ELOVL6	708.254	1.06975	0.0972687	0.130531	0.745178	0.456164	0.999695	0.999695	FALSE
ENSG00000170525.21	HGNC:8874	PFKFB3	2431.17	0.943459	-0.0839679	0.0788484	-1.06493	0.286908	0.999695	0.999695	FALSE
ENSG00000170537.13	HGNC:23000	TMC7	315.814	0.929081	-0.106123	0.100747	-1.05336	0.292176	0.999695	0.999695	FALSE
ENSG00000170540.15	HGNC:697	ARL6IP1	12390.1	0.999659	-0.000492234	0.0442711	-0.0111186	0.991129	0.999695	0.999695	FALSE
ENSG00000170542.6	HGNC:8955	SERPINB9	309.005	0.955123	-0.0662412	0.0692828	-0.956098	0.339023	0.999695	0.999695	FALSE
ENSG00000170545.17	HGNC:26918	SMAGP	15.83	1.07483	0.104115	0.259753	0.400823	0.688551	0.999695	0.999695	FALSE
ENSG00000170549.4	HGNC:14358	IRX1	11.9496	1.12229	0.166447	0.232255	0.716656	0.473587	0.999695	0.999695	FALSE
ENSG00000170558.10	HGNC:1759	CDH2	2566.34	1.04848	0.0683058	0.0355396	1.92196	0.0546106	0.999695	0.999695	FALSE
ENSG00000170561.13	HGNC:14359	IRX2	31.6993	0.978683	-0.0310866	0.194261	-0.160025	0.872861	0.999695	0.999695	FALSE
ENSG00000170571.12	HGNC:30465	EMB	282.74	1.01848	0.026424	0.0956155	0.276357	0.782274	0.999695	0.999695	FALSE
ENSG00000170579.17	HGNC:2905	DLGAP1	2293.82	0.960102	-0.0587403	0.0844094	-0.695897	0.486493	0.999695	0.999695	FALSE
ENSG00000170581.14	HGNC:11363	STAT2	1998.29	1.01547	0.022141	0.0696201	0.318026	0.750465	0.999695	0.999695	FALSE
ENSG00000170584.11	HGNC:30535	NUDCD2	764.529	1.00445	0.00640014	0.0894811	0.071525	0.94298	0.999695	0.999695	FALSE
ENSG00000170604.5	HGNC:21728	IRF2BP1	129.802	1.00346	0.00498614	0.0672405	0.0741539	0.940888	0.999695	0.999695	FALSE
ENSG00000170606.16	HGNC:5237	HSPA4	4725.09	0.978166	-0.0318482	0.0345708	-0.921246	0.356922	0.999695	0.999695	FALSE
ENSG00000170615.15	HGNC:9359	SLC26A5	13.924	1.07086	0.0987664	0.187991	0.525379	0.59932	0.999695	0.999695	FALSE
ENSG00000170619.10	HGNC:17902	COMMD5	187.152	0.960681	-0.0578704	0.0605126	-0.956338	0.338902	0.999695	0.999695	FALSE
ENSG00000170624.14	HGNC:10807	SGCD	549.563	1.04466	0.0630346	0.0631901	0.997539	0.318503	0.999695	0.999695	FALSE
ENSG00000170629.15	HGNC:21764	DPY19L2P2	618.114	0.957052	-0.063331	0.0483472	-1.30992	0.190223	0.999695	0.999695	FALSE
ENSG00000170631.15	HGNC:12947	ZNF16	131.685	0.992756	-0.0104882	0.105476	-0.0994369	0.920791	0.999695	0.999695	FALSE
ENSG00000170632.14	HGNC:21706	ARMC10	895.367	1.00521	0.0074979	0.0521675	0.143728	0.885716	0.999695	0.999695	FALSE
ENSG00000170633.17	HGNC:17297	RNF34	1318.54	1.0204	0.0291383	0.0481557	0.605086	0.545122	0.999695	0.999695	FALSE
ENSG00000170634.13	HGNC:180	ACYP2	1390.51	1.00193	0.00277965	0.0505061	0.055036	0.95611	0.999695	0.999695	FALSE
ENSG00000170638.10	HGNC:28805	TRABD	75.0816	1.01316	0.0188628	0.0757191	0.249115	0.803272	0.999695	0.999695	FALSE
ENSG00000170653.19	HGNC:792	ATF7	617.634	1.00634	0.00911271	0.0783929	0.116244	0.907459	0.999695	0.999695	FALSE
ENSG00000170667.15	HGNC:35202	RASA4B	247.593	1.24577	0.31704	0.258762	1.22522	0.220493	0.999695	0.999695	FALSE
ENSG00000170677.6	HGNC:16833	SOCS6	1377.72	1.01915	0.0273663	0.0524131	0.522128	0.601581	0.999695	0.999695	FALSE
ENSG00000170681.7	HGNC:33742	CAVIN4	95.2968	1.0884	0.122204	0.0882721	1.38441	0.166234	0.999695	0.999695	FALSE
ENSG00000170703.16	HGNC:26664	TTLL6	38.6127	0.876349	-0.190423	0.18543	-1.02692	0.304456	0.999695	0.999695	FALSE
ENSG00000170734.12	HGNC:9181	POLH	305.016	0.951972	-0.0710092	0.0782663	-0.907276	0.364261	0.999695	0.999695	FALSE
ENSG00000170743.17	HGNC:19265	SYT9	537.763	0.975871	-0.0352378	0.0653519	-0.5392	0.589749	0.999695	0.999695	FALSE
ENSG00000170745.12	HGNC:6302	KCNS3	89.5863	1.0261	0.037172	0.121569	0.305768	0.759781	0.999695	0.999695	FALSE
ENSG00000170759.11	HGNC:6324	KIF5B	12205.2	1.02714	0.0386304	0.0631691	0.611539	0.540843	0.999695	0.999695	FALSE
ENSG00000170775.3	HGNC:4494	GPR37	1353.38	0.978467	-0.0314052	0.0915713	-0.342959	0.731629	0.999695	0.999695	FALSE
ENSG00000170776.22	HGNC:371	AKAP13	2789.29	0.987474	-0.0181858	0.0621683	-0.292525	0.769885	0.999695	0.999695	FALSE
ENSG00000170779.11	HGNC:14625	CDCA4	33.1851	0.900608	-0.151029	0.136663	-1.10512	0.269109	0.999695	0.999695	FALSE
ENSG00000170786.13	HGNC:30311	SDR16C5	65.2103	1.01669	0.0238858	0.190104	0.125646	0.900012	0.999695	0.999695	FALSE
ENSG00000170791.18	HGNC:28314	CHCHD7	1073.99	1.01	0.0143561	0.0439798	0.326424	0.744103	0.999695	0.999695	FALSE
ENSG00000170802.17	HGNC:5281	FOXN2	1330.08	1.03218	0.0456933	0.0482416	0.947175	0.34355	0.999695	0.999695	FALSE
ENSG00000170832.13	HGNC:19143	USP32	4803.74	0.970183	-0.043671	0.0449146	-0.972312	0.330896	0.999695	0.999695	FALSE
ENSG00000170835.17	HGNC:1848	CEL	12.3273	0.985456	-0.0211368	0.216519	-0.0976209	0.922233	0.999695	0.999695	FALSE
ENSG00000170836.13	HGNC:9277	PPM1D	431.293	0.966688	-0.0488771	0.0681341	-0.717366	0.473148	0.999695	0.999695	FALSE
ENSG00000170837.3	HGNC:4482	GPR27	1248.89	1.04832	0.0680729	0.0589286	1.15518	0.248018	0.999695	0.999695	FALSE
ENSG00000170846.17	NA	ENSG00000170846	549.43	0.958758	-0.0607621	0.0610416	-0.995421	0.319532	0.999695	0.999695	FALSE
ENSG00000170852.12	HGNC:21751	KBTBD2	2147.75	0.988354	-0.0169009	0.0429521	-0.393482	0.693963	0.999695	0.999695	FALSE
ENSG00000170854.18	HGNC:19441	RIOX2	937.091	0.978413	-0.031484	0.0478569	-0.657878	0.510617	0.999695	0.999695	FALSE
ENSG00000170855.4	HGNC:26937	TRIAP1	290.047	1.0752	0.104605	0.065661	1.59311	0.111136	0.999695	0.999695	FALSE
ENSG00000170860.4	HGNC:17874	LSM3	634.317	0.995255	-0.00686124	0.0530747	-0.129275	0.89714	0.999695	0.999695	FALSE
ENSG00000170871.12	HGNC:28992	KIAA0232	3975.01	1.00057	0.00081544	0.0326493	0.0249757	0.980074	0.999695	0.999695	FALSE
ENSG00000170873.19	HGNC:20443	MTSS1	1899.01	1.07473	0.103972	0.054029	1.92437	0.0543082	0.999695	0.999695	FALSE
ENSG00000170876.8	HGNC:28472	TMEM43	805.223	1.00132	0.00190583	0.0369424	0.0515893	0.958856	0.999695	0.999695	FALSE
ENSG00000170881.5	HGNC:17023	RNF139	965.176	1.03927	0.0555738	0.0459449	1.20958	0.226442	0.999695	0.999695	FALSE
ENSG00000170889.14	HGNC:10442	RPS9	1033.84	0.96198	-0.0559219	0.0721697	-0.774866	0.438419	0.999695	0.999695	FALSE
ENSG00000170891.11	HGNC:24435	CYTL1	32.6357	0.950353	-0.073464	0.168916	-0.434914	0.663625	0.999695	0.999695	FALSE
ENSG00000170892.13	HGNC:15506	TSEN34	114.867	1.0532	0.0747751	0.135935	0.550079	0.582265	0.999695	0.999695	FALSE
ENSG00000170893.4	HGNC:12298	TRH	12.4177	1.15124	0.203194	0.215805	0.941561	0.346418	0.999695	0.999695	FALSE
ENSG00000170899.11	HGNC:4629	GSTA4	1262.67	1.00301	0.00433991	0.044945	0.0965606	0.923075	0.999695	0.999695	FALSE
ENSG00000170903.12	HGNC:29383	MSANTD4	1582.06	1.02588	0.0368685	0.0500504	0.736628	0.461348	0.999695	0.999695	FALSE
ENSG00000170906.16	HGNC:7686	NDUFA3	237.438	1.0006	0.000863979	0.0892152	0.00968421	0.992273	0.999695	0.999695	FALSE
ENSG00000170915.9	HGNC:15708	PAQR8	3848.05	0.992765	-0.0104758	0.10111	-0.103608	0.91748	0.999695	0.999695	FALSE
ENSG00000170917.14	HGNC:8053	NUDT6	292.323	0.890294	-0.167646	0.0689954	-2.42981	0.0151066	0.999695	0.999695	FALSE
ENSG00000170919.16	HGNC:43686	TPT1-AS1	801.333	0.940911	-0.0878696	0.0642708	-1.36718	0.17157	0.999695	0.999695	FALSE
ENSG00000170921.16	HGNC:30212	TANC2	7171.92	1.04292	0.060625	0.0518212	1.16989	0.242046	0.999695	0.999695	FALSE
ENSG00000170946.15	HGNC:26979	DNAJC24	786.974	1.02064	0.0294808	0.0577925	0.510114	0.609971	0.999695	0.999695	FALSE
ENSG00000170949.18	HGNC:12948	ZNF160	1134.67	0.987832	-0.017663	0.0586295	-0.301264	0.763213	0.999695	0.999695	FALSE
ENSG00000170954.12	HGNC:20636	ZNF415	406.237	0.942954	-0.0847404	0.089243	-0.949547	0.342343	0.999695	0.999695	FALSE
ENSG00000170955.10	HGNC:9400	CAVIN3	13.6534	1.22569	0.293591	0.188693	1.55592	0.119728	0.999695	0.999695	FALSE
ENSG00000170959.15	HGNC:20625	DCDC1	361.577	0.955578	-0.0655544	0.113504	-0.577553	0.563566	0.999695	0.999695	FALSE
ENSG00000170961.7	HGNC:4819	HAS2	70.1546	0.943776	-0.0834835	0.144321	-0.578458	0.562955	0.999695	0.999695	FALSE
ENSG00000170962.13	HGNC:30620	PDGFD	191.593	1.00823	0.011826	0.111031	0.10651	0.915178	0.999695	0.999695	FALSE
ENSG00000170989.10	HGNC:3165	S1PR1	1677.12	0.883882	-0.178074	0.0804545	-2.21335	0.0268734	0.999695	0.999695	FALSE
ENSG00000171004.19	HGNC:19133	HS6ST2	3115.82	0.9559	-0.0650681	0.0606292	-1.07321	0.283175	0.999695	0.999695	FALSE
ENSG00000171016.13	HGNC:30256	PYGO1	1679.73	1.00087	0.00125253	0.0572048	0.0218955	0.982531	0.999695	0.999695	FALSE
ENSG00000171033.13	HGNC:9017	PKIA	6642.42	1.04709	0.0663828	0.0459936	1.4433	0.148935	0.999695	0.999695	FALSE
ENSG00000171044.11	HGNC:27806	XKR6	482.043	1.04025	0.0569297	0.0593236	0.959646	0.337234	0.999695	0.999695	FALSE
ENSG00000171045.16	HGNC:26437	TSNARE1	76.0096	0.994049	-0.00861139	0.0996638	-0.0864043	0.931145	0.999695	0.999695	FALSE
ENSG00000171051.9	HGNC:3826	FPR1	69.0053	0.962461	-0.0551997	0.223445	-0.247039	0.804878	0.999695	0.999695	FALSE
ENSG00000171055.15	HGNC:3660	FEZ2	2030.43	1.02517	0.0358596	0.0396483	0.904442	0.365761	0.999695	0.999695	FALSE
ENSG00000171056.8	HGNC:18196	SOX7	28.1238	1.19306	0.254667	0.187336	1.35941	0.174016	0.999695	0.999695	FALSE
ENSG00000171067.11	HGNC:1174	C11orf24	66.4072	1.03729	0.0528243	0.106166	0.497565	0.618791	0.999695	0.999695	FALSE
ENSG00000171084.16	HGNC:44097	FAM86JP	60.4978	1.25185	0.324065	0.182673	1.77402	0.0760603	0.999695	0.999695	FALSE
ENSG00000171094.18	HGNC:427	ALK	196.68	1.07229	0.100695	0.0756999	1.33019	0.183456	0.999695	0.999695	FALSE
ENSG00000171097.14	HGNC:1564	KYAT1	266.944	0.991604	-0.0121646	0.0755439	-0.161027	0.872072	0.999695	0.999695	FALSE
ENSG00000171100.16	HGNC:7448	MTM1	1321.65	0.995451	-0.00657819	0.0438621	-0.149974	0.880785	0.999695	0.999695	FALSE
ENSG00000171103.11	HGNC:26070	TRMT61B	317.131	1.02789	0.0396832	0.0737638	0.537977	0.590593	0.999695	0.999695	FALSE
ENSG00000171105.14	HGNC:6091	INSR	2143.78	0.960614	-0.0579715	0.0514893	-1.1259	0.26021	0.999695	0.999695	FALSE
ENSG00000171109.19	HGNC:18262	MFN1	1528.7	0.935828	-0.0956852	0.0840647	-1.13823	0.255024	0.999695	0.999695	FALSE
ENSG00000171115.4	HGNC:21792	GIMAP8	110.953	0.910961	-0.134539	0.103484	-1.30009	0.19357	0.999695	0.999695	FALSE
ENSG00000171116.7	HGNC:29603	HSFX1	42.8171	1.74372	0.802165	0.808092	0.992665	0.320873	0.999695	0.999695	FALSE
ENSG00000171121.17	HGNC:6287	KCNMB3	93.4994	0.984807	-0.0220868	0.153653	-0.143744	0.885702	0.999695	0.999695	FALSE
ENSG00000171126.8	HGNC:18306	KCNG3	597.843	0.958262	-0.0615084	0.0622107	-0.988712	0.322804	0.999695	0.999695	FALSE
ENSG00000171130.19	HGNC:21723	ATP6V0E2	1430.36	0.994432	-0.00805498	0.0759071	-0.106116	0.91549	0.999695	0.999695	FALSE
ENSG00000171132.14	HGNC:9401	PRKCE	2361.34	0.974308	-0.0375504	0.0601815	-0.623952	0.532659	0.999695	0.999695	FALSE
ENSG00000171135.15	HGNC:26926	JAGN1	175.056	0.999488	-0.000739029	0.0689071	-0.010725	0.991443	0.999695	0.999695	FALSE
ENSG00000171148.14	HGNC:19422	TADA3	790.683	0.951673	-0.071462	0.0651292	-1.09723	0.272539	0.999695	0.999695	FALSE
ENSG00000171150.9	HGNC:16852	SOCS5	2211.17	1.01713	0.0245037	0.0388697	0.630408	0.528428	0.999695	0.999695	FALSE
ENSG00000171155.8	HGNC:24338	C1GALT1C1	400.698	1.04452	0.0628452	0.0570093	1.10237	0.270302	0.999695	0.999695	FALSE
ENSG00000171159.5	HGNC:17823	BBLN	63.448	1.12689	0.172348	0.161797	1.06521	0.286781	0.999695	0.999695	FALSE
ENSG00000171160.18	HGNC:24001	MORN4	711.036	0.976131	-0.034854	0.0575421	-0.605713	0.544705	0.999695	0.999695	FALSE
ENSG00000171161.13	HGNC:26179	ZNF672	298.468	0.982964	-0.0247899	0.0626526	-0.395673	0.692347	0.999695	0.999695	FALSE
ENSG00000171163.16	HGNC:26049	ZNF692	142.699	1.04582	0.0646364	0.108948	0.593277	0.552996	0.999695	0.999695	FALSE
ENSG00000171169.9	HGNC:25446	NAIF1	65.9191	1.07321	0.101933	0.1076	0.947332	0.34347	0.999695	0.999695	FALSE
ENSG00000171174.15	HGNC:30325	RBKS	80.7556	0.894521	-0.160813	0.0901133	-1.78457	0.0743314	0.999695	0.999695	FALSE
ENSG00000171180.3	HGNC:8270	OR2M4	29.7591	1.24356	0.314482	0.271808	1.157	0.247272	0.999695	0.999695	FALSE
ENSG00000171189.18	HGNC:4579	GRIK1	331.331	0.927179	-0.10908	0.108721	-1.0033	0.315716	0.999695	0.999695	FALSE
ENSG00000171202.7	HGNC:25382	TMEM126A	354.085	0.978853	-0.0308366	0.0607178	-0.507867	0.611547	0.999695	0.999695	FALSE
ENSG00000171204.13	HGNC:30883	TMEM126B	518.551	1.00727	0.010447	0.0571436	0.182821	0.854939	0.999695	0.999695	FALSE
ENSG00000171206.15	HGNC:15579	TRIM8	1107.46	1.07651	0.106367	0.0717308	1.48286	0.138111	0.999695	0.999695	FALSE
ENSG00000171208.10	HGNC:14644	NETO2	2581.91	1.01035	0.0148595	0.057028	0.260565	0.794428	0.999695	0.999695	FALSE
ENSG00000171222.11	HGNC:10566	SCAND1	33.5716	1.14248	0.192163	0.19943	0.963563	0.335265	0.999695	0.999695	FALSE
ENSG00000171223.6	HGNC:6205	JUNB	299.436	0.838738	-0.253709	0.175209	-1.44804	0.147607	0.999695	0.999695	FALSE
ENSG00000171224.9	HGNC:23519	FAM241B	59.8018	1.02783	0.0395987	0.0957617	0.413513	0.679231	0.999695	0.999695	FALSE
ENSG00000171241.9	HGNC:29547	SHCBP1	95.7011	0.815976	-0.293402	0.188915	-1.55309	0.120402	0.999695	0.999695	FALSE
ENSG00000171243.8	HGNC:21748	SOSTDC1	23.1279	0.894428	-0.160963	0.276728	-0.581664	0.560793	0.999695	0.999695	FALSE
ENSG00000171246.7	HGNC:7952	NPTX1	1314.98	1.08508	0.117796	0.131948	0.892745	0.371994	0.999695	0.999695	FALSE
ENSG00000171262.11	HGNC:26773	FAM98B	1564.04	0.974692	-0.0369818	0.0771872	-0.479119	0.631854	0.999695	0.999695	FALSE
ENSG00000171291.9	HGNC:20873	ZNF439	589.373	1.01651	0.0236306	0.0399932	0.590865	0.554611	0.999695	0.999695	FALSE
ENSG00000171295.13	HGNC:20874	ZNF440	590.774	0.947611	-0.0776325	0.058984	-1.31616	0.188119	0.999695	0.999695	FALSE
ENSG00000171298.13	HGNC:4065	GAA	354.136	1.00714	0.010262	0.0723452	0.141847	0.887201	0.999695	0.999695	FALSE
ENSG00000171302.17	HGNC:19721	CANT1	399.444	1.0705	0.0982789	0.0558003	1.76126	0.0781942	0.999695	0.999695	FALSE
ENSG00000171303.8	HGNC:6278	KCNK3	117.562	1.05683	0.0797467	0.101374	0.786656	0.431484	0.999695	0.999695	FALSE
ENSG00000171307.19	HGNC:20714	ZDHHC16	397.65	1.02086	0.0297864	0.0441675	0.674397	0.500059	0.999695	0.999695	FALSE
ENSG00000171310.11	HGNC:17422	CHST11	1363.82	1.00657	0.00944046	0.0464458	0.203258	0.838934	0.999695	0.999695	FALSE
ENSG00000171311.13	HGNC:17286	EXOSC1	233.482	0.987716	-0.0178317	0.0666614	-0.267496	0.789087	0.999695	0.999695	FALSE
ENSG00000171314.9	HGNC:8888	PGAM1	6896.14	0.996187	-0.00551155	0.0417251	-0.132092	0.894912	0.999695	0.999695	FALSE
ENSG00000171316.13	HGNC:20626	CHD7	1293.7	0.903391	-0.146577	0.110013	-1.33236	0.182742	0.999695	0.999695	FALSE
ENSG00000171320.15	HGNC:27230	ESCO2	18.3328	1.2931	0.370838	0.257472	1.4403	0.149782	0.999695	0.999695	FALSE
ENSG00000171345.13	HGNC:6436	KRT19	10.4644	0.815172	-0.294823	0.260556	-1.13151	0.257839	0.999695	0.999695	FALSE
ENSG00000171357.6	HGNC:32327	LURAP1	198.001	1.04057	0.0573783	0.0579511	0.990115	0.322118	0.999695	0.999695	FALSE
ENSG00000171365.17	HGNC:2023	CLCN5	403.463	1.00583	0.00839271	0.0861295	0.0974429	0.922375	0.999695	0.999695	FALSE
ENSG00000171368.12	HGNC:24164	TPPP	4376.33	0.964762	-0.0517543	0.0771915	-0.670466	0.502561	0.999695	0.999695	FALSE
ENSG00000171385.10	HGNC:6239	KCND3	3598.63	0.985961	-0.0203979	0.0411036	-0.496255	0.619715	0.999695	0.999695	FALSE
ENSG00000171388.12	HGNC:16665	APLN	127.944	0.99218	-0.0113261	0.159185	-0.0711504	0.943278	0.999695	0.999695	FALSE
ENSG00000171408.14	HGNC:8792	PDE7B	4064.9	0.937599	-0.0929573	0.0677644	-1.37177	0.170135	0.999695	0.999695	FALSE
ENSG00000171421.13	HGNC:14490	MRPL36	104.702	0.997116	-0.00416629	0.0723825	-0.0575593	0.9541	0.999695	0.999695	FALSE
ENSG00000171425.10	HGNC:25017	ZNF581	24.1166	1.13296	0.180091	0.145131	1.24088	0.214648	0.999695	0.999695	FALSE
ENSG00000171428.15	HGNC:7645	NAT1	12.6718	1.13607	0.184052	0.214107	0.859627	0.389995	0.999695	0.999695	FALSE
ENSG00000171435.14	HGNC:18610	KSR2	2941.79	1.042	0.0593583	0.0545556	1.08803	0.276581	0.999695	0.999695	FALSE
ENSG00000171443.7	HGNC:28322	ZNF524	19.7127	1.15273	0.205059	0.173307	1.18321	0.236725	0.999695	0.999695	FALSE
ENSG00000171444.18	HGNC:6935	MCC	1723.7	0.894762	-0.160424	0.0961107	-1.66916	0.095086	0.999695	0.999695	FALSE
ENSG00000171448.9	HGNC:23383	ZBTB26	371.897	0.939331	-0.0902947	0.0681667	-1.32462	0.185299	0.999695	0.999695	FALSE
ENSG00000171450.6	HGNC:1776	CDK5R2	97.2625	1.03934	0.0556664	0.108796	0.511659	0.60889	0.999695	0.999695	FALSE
ENSG00000171451.15	HGNC:18144	DSEL	5228.41	1.0381	0.0539439	0.0547471	0.985329	0.324463	0.999695	0.999695	FALSE
ENSG00000171453.20	HGNC:20194	POLR1C	253.166	0.985855	-0.0205528	0.0672829	-0.305468	0.76001	0.999695	0.999695	FALSE
ENSG00000171456.21	HGNC:18318	ASXL1	1744.73	0.865274	-0.208771	0.0758938	-2.75084	0.00594435	0.999695	0.999695	FALSE
ENSG00000171462.15	HGNC:21113	DLK2	45.4122	1.08167	0.113262	0.121928	0.928925	0.352928	0.999695	0.999695	FALSE
ENSG00000171466.10	HGNC:25950	ZNF562	1769.16	1.01516	0.0217076	0.0511088	0.424733	0.671031	0.999695	0.999695	FALSE
ENSG00000171467.16	HGNC:13578	ZNF318	1416.59	1.01566	0.022411	0.0437175	0.512631	0.608209	0.999695	0.999695	FALSE
ENSG00000171469.11	HGNC:28684	ZNF561	538.951	1.03044	0.0432646	0.0597508	0.724084	0.469014	0.999695	0.999695	FALSE
ENSG00000171475.14	HGNC:30923	WIPF2	1108.27	1.01238	0.0177492	0.0738786	0.240249	0.810137	0.999695	0.999695	FALSE
ENSG00000171476.22	HGNC:24961	HOPX	779.088	1.00096	0.00138753	0.101439	0.0136784	0.989087	0.999695	0.999695	FALSE
ENSG00000171488.15	HGNC:25075	LRRC8C	1761.17	0.973985	-0.0380283	0.0656544	-0.57922	0.562441	0.999695	0.999695	FALSE
ENSG00000171490.13	HGNC:24534	RSL1D1	1728.85	0.978395	-0.0315112	0.0443983	-0.709737	0.477867	0.999695	0.999695	FALSE
ENSG00000171492.14	HGNC:16992	LRRC8D	1337.89	1.0023	0.00331216	0.0510261	0.0649111	0.948245	0.999695	0.999695	FALSE
ENSG00000171502.15	HGNC:20821	COL24A1	347.676	0.903796	-0.145931	0.194449	-0.750481	0.452965	0.999695	0.999695	FALSE
ENSG00000171503.13	HGNC:3483	ETFDH	1481.58	0.974659	-0.0370312	0.0557934	-0.663719	0.50687	0.999695	0.999695	FALSE
ENSG00000171509.16	HGNC:19718	RXFP1	560.159	0.955819	-0.0651905	0.16472	-0.395767	0.692277	0.999695	0.999695	FALSE
ENSG00000171517.6	HGNC:14298	LPAR3	151.436	0.941717	-0.0866344	0.186417	-0.464735	0.642122	0.999695	0.999695	FALSE
ENSG00000171522.6	HGNC:9596	PTGER4	36.6413	1.30242	0.381199	0.224027	1.70158	0.0888346	0.999695	0.999695	FALSE
ENSG00000171530.15	HGNC:11579	TBCA	810.001	0.962367	-0.0553404	0.0780051	-0.709446	0.478048	0.999695	0.999695	FALSE
ENSG00000171533.12	HGNC:6868	MAP6	1768.09	0.989124	-0.0157765	0.0349473	-0.451435	0.651676	0.999695	0.999695	FALSE
ENSG00000171551.12	HGNC:3147	ECEL1	210.691	0.93754	-0.0930484	0.189728	-0.490431	0.623829	0.999695	0.999695	FALSE
ENSG00000171552.14	HGNC:992	BCL2L1	824.048	1.03786	0.0536061	0.052931	1.01275	0.311177	0.999695	0.999695	FALSE
ENSG00000171566.12	HGNC:9089	PLRG1	2602.38	0.992662	-0.0106249	0.0384145	-0.276585	0.782099	0.999695	0.999695	FALSE
ENSG00000171570.11	HGNC:44465	RAB4B-EGLN2	38.1397	1.37021	0.454394	0.863799	0.526042	0.598859	0.999695	0.999695	FALSE
ENSG00000171574.18	HGNC:27318	ZNF584	167.349	1.1022	0.140385	0.0830156	1.69107	0.0908241	0.999695	0.999695	FALSE
ENSG00000171587.15	HGNC:3039	DSCAM	722.98	1.02268	0.0323564	0.064369	0.50267	0.615196	0.999695	0.999695	FALSE
ENSG00000171603.18	HGNC:17447	CLSTN1	7599.6	1.03375	0.0478921	0.0460507	1.03998	0.298347	0.999695	0.999695	FALSE
ENSG00000171604.12	HGNC:26943	CXXC5	454.449	0.982591	-0.0253372	0.0846004	-0.299493	0.764564	0.999695	0.999695	FALSE
ENSG00000171606.18	HGNC:13068	ZNF274	315.509	1.04859	0.0684492	0.0746882	0.916465	0.359423	0.999695	0.999695	FALSE
ENSG00000171608.17	HGNC:8977	PIK3CD	112.436	0.978501	-0.0313541	0.0943282	-0.332394	0.739592	0.999695	0.999695	FALSE
ENSG00000171612.7	HGNC:29681	SLC25A33	562.825	0.945977	-0.0801226	0.0757164	-1.05819	0.289967	0.999695	0.999695	FALSE
ENSG00000171617.15	HGNC:3345	ENC1	10384.6	0.907038	-0.140765	0.0927878	-1.51706	0.12925	0.999695	0.999695	FALSE
ENSG00000171621.14	HGNC:30628	SPSB1	116.09	0.962395	-0.0552986	0.120547	-0.458729	0.646429	0.999695	0.999695	FALSE
ENSG00000171631.16	HGNC:8543	P2RY6	17.2194	0.835268	-0.25969	0.291097	-0.892108	0.372335	0.999695	0.999695	FALSE
ENSG00000171634.19	HGNC:3581	BPTF	6388.38	0.995964	-0.00583481	0.0346122	-0.168577	0.86613	0.999695	0.999695	FALSE
ENSG00000171643.14	HGNC:30367	S100Z	26.8261	0.972417	-0.0403526	0.150816	-0.267562	0.789036	0.999695	0.999695	FALSE
ENSG00000171649.12	HGNC:33104	ZIK1	239.798	1.06595	0.0921452	0.0815255	1.13026	0.258366	0.999695	0.999695	FALSE
ENSG00000171659.16	HGNC:4490	GPR34	210.801	0.852953	-0.229462	0.151161	-1.518	0.129014	0.999695	0.999695	FALSE
ENSG00000171680.23	HGNC:29105	PLEKHG5	259.104	0.895049	-0.159962	0.134829	-1.18641	0.235462	0.999695	0.999695	FALSE
ENSG00000171681.13	HGNC:20092	ATF7IP	3777.66	0.969601	-0.0445372	0.0627413	-0.709854	0.477795	0.999695	0.999695	FALSE
ENSG00000171700.14	HGNC:13735	RGS19	58.1445	0.860622	-0.216548	0.0943793	-2.29444	0.0217653	0.999695	0.999695	FALSE
ENSG00000171703.17	HGNC:11614	TCEA2	599.796	1.05284	0.0742878	0.052323	1.41979	0.155668	0.999695	0.999695	FALSE
ENSG00000171714.13	HGNC:27337	ANO5	2549.29	1.05921	0.082995	0.0546796	1.51784	0.129054	0.999695	0.999695	FALSE
ENSG00000171720.10	HGNC:4854	HDAC3	674.476	0.989479	-0.0152585	0.049375	-0.309033	0.757296	0.999695	0.999695	FALSE
ENSG00000171723.16	HGNC:15465	GPHN	1860.16	0.961366	-0.0568418	0.0571658	-0.994332	0.320061	0.999695	0.999695	FALSE
ENSG00000171724.3	HGNC:29315	VAT1L	6281.4	1.03896	0.0551434	0.0713677	0.772666	0.43972	0.999695	0.999695	FALSE
ENSG00000171729.14	HGNC:25488	TMEM51	49.9487	0.953616	-0.0685193	0.107017	-0.640267	0.521999	0.999695	0.999695	FALSE
ENSG00000171735.19	HGNC:18806	CAMTA1	5427.09	1.00582	0.00837047	0.053616	0.156119	0.875939	0.999695	0.999695	FALSE
ENSG00000171757.17	HGNC:28408	LRRC34	562.865	1.01236	0.0177236	0.0768682	0.230571	0.817648	0.999695	0.999695	FALSE
ENSG00000171759.10	HGNC:8582	PAH	38.7055	0.708659	-0.496836	0.277634	-1.78954	0.0735283	0.999695	0.999695	FALSE
ENSG00000171763.20	HGNC:28762	SPATA5L1	189.261	1.01573	0.0225216	0.0977554	0.230387	0.817791	0.999695	0.999695	FALSE
ENSG00000171766.17	HGNC:4175	GATM	5008.14	1.0127	0.0182038	0.0576888	0.315551	0.752343	0.999695	0.999695	FALSE
ENSG00000171772.17	HGNC:28852	SYCE1	70.9992	0.899757	-0.152393	0.2046	-0.744836	0.456371	0.999695	0.999695	FALSE
ENSG00000171777.16	HGNC:18958	RASGRP4	11.5812	0.764956	-0.386551	0.207221	-1.8654	0.0621247	0.999695	0.999695	FALSE
ENSG00000171786.6	HGNC:7817	NHLH1	23.1995	0.98107	-0.0275722	0.177944	-0.154949	0.876861	0.999695	0.999695	FALSE
ENSG00000171790.16	HGNC:26313	SLFNL1	12.8104	1.09532	0.131349	0.241132	0.544719	0.585947	0.999695	0.999695	FALSE
ENSG00000171791.14	HGNC:990	BCL2	1552.73	1.00065	0.000941403	0.0548622	0.0171594	0.986309	0.999695	0.999695	FALSE
ENSG00000171792.11	HGNC:28206	RHNO1	286.019	1.00396	0.005707	0.0598062	0.0954249	0.923977	0.999695	0.999695	FALSE
ENSG00000171793.17	HGNC:2519	CTPS1	774.279	1.0351	0.0497748	0.0611417	0.814088	0.415594	0.999695	0.999695	FALSE
ENSG00000171798.19	HGNC:29374	KNDC1	904.833	0.988646	-0.0164736	0.0727831	-0.226339	0.820938	0.999695	0.999695	FALSE
ENSG00000171806.12	HGNC:28793	METTL18	135.174	1.04557	0.0642943	0.0683896	0.940119	0.347156	0.999695	0.999695	FALSE
ENSG00000171811.14	HGNC:25247	CFAP46	255.898	0.880776	-0.183153	0.110991	-1.65016	0.098911	0.999695	0.999695	FALSE
ENSG00000171812.13	HGNC:2216	COL8A2	36.9196	0.832475	-0.264521	0.143651	-1.84141	0.0655613	0.999695	0.999695	FALSE
ENSG00000171813.14	HGNC:25150	PWWP2B	215.791	1.00028	0.000396922	0.108018	0.00367459	0.997068	0.999695	0.999695	FALSE
ENSG00000171815.6	HGNC:8680	PCDHB1	85.2419	0.813188	-0.298339	0.169054	-1.76476	0.0776041	0.999695	0.999695	FALSE
ENSG00000171817.17	HGNC:25331	ZNF540	1407.78	1.02506	0.0357084	0.0746519	0.478332	0.632414	0.999695	0.999695	FALSE
ENSG00000171823.7	HGNC:28624	FBXL14	327.885	1.0088	0.012642	0.0570676	0.221526	0.824683	0.999695	0.999695	FALSE
ENSG00000171824.14	HGNC:9138	EXOSC10	1066.49	0.915256	-0.127753	0.0551947	-2.31459	0.0206353	0.999695	0.999695	FALSE
ENSG00000171827.11	HGNC:26416	ZNF570	752.694	0.950028	-0.073958	0.0716407	-1.03235	0.301911	0.999695	0.999695	FALSE
ENSG00000171840.13	HGNC:7825	NINJ2	85.3496	0.884735	-0.176682	0.120425	-1.46715	0.142335	0.999695	0.999695	FALSE
ENSG00000171843.17	HGNC:7136	MLLT3	1627.11	1.02462	0.0350901	0.0458507	0.765312	0.444086	0.999695	0.999695	FALSE
ENSG00000171847.11	HGNC:25526	FAM90A1	19.6688	0.930955	-0.103217	0.183125	-0.563644	0.572997	0.999695	0.999695	FALSE
ENSG00000171853.16	HGNC:24284	TRAPPC12	703.832	0.9887	-0.0163947	0.037102	-0.441882	0.658575	0.999695	0.999695	FALSE
ENSG00000171858.18	HGNC:10409	RPS21	1290.35	1.0682	0.095188	0.080902	1.17658	0.239362	0.999695	0.999695	FALSE
ENSG00000171860.5	HGNC:1319	C3AR1	90.3204	0.771417	-0.374417	0.174502	-2.14563	0.0319023	0.999695	0.999695	FALSE
ENSG00000171861.11	HGNC:18485	MRM3	143.009	0.947137	-0.0783552	0.0746315	-1.04989	0.293767	0.999695	0.999695	FALSE
ENSG00000171862.12	HGNC:9588	PTEN	6224.31	1.03711	0.0525717	0.0285523	1.84124	0.0655862	0.999695	0.999695	FALSE
ENSG00000171863.15	HGNC:10440	RPS7	4740.48	0.986734	-0.0192669	0.049519	-0.38908	0.697217	0.999695	0.999695	FALSE
ENSG00000171865.10	HGNC:18466	RNASEH1	1028.5	1.0311	0.0441785	0.0634486	0.696288	0.486248	0.999695	0.999695	FALSE
ENSG00000171867.18	HGNC:9449	PRNP	12100.9	0.999391	-0.000879577	0.0351398	-0.0250308	0.98003	0.999695	0.999695	FALSE
ENSG00000171873.8	HGNC:280	ADRA1D	12.5935	1.07338	0.102164	0.188877	0.540899	0.588577	0.999695	0.999695	FALSE
ENSG00000171877.21	HGNC:28214	FRMD5	1031.77	0.999888	-0.000161584	0.0679178	-0.00237911	0.998102	0.999695	0.999695	FALSE
ENSG00000171885.18	HGNC:637	AQP4	39754.2	1.04172	0.0589672	0.0881646	0.668831	0.503603	0.999695	0.999695	FALSE
ENSG00000171889.6	HGNC:37187	MIR31HG	30.0255	0.875055	-0.192554	0.133993	-1.43704	0.150706	0.999695	0.999695	FALSE
ENSG00000171903.17	HGNC:13265	CYP4F11	262.852	0.977717	-0.0325109	0.0981862	-0.331115	0.740557	0.999695	0.999695	FALSE
ENSG00000171914.17	HGNC:15447	TLN2	4597.59	1.03456	0.0490215	0.0540185	0.907494	0.364146	0.999695	0.999695	FALSE
ENSG00000171928.14	HGNC:20399	TVP23B	582.742	1.05284	0.0742844	0.0650595	1.14179	0.253541	0.999695	0.999695	FALSE
ENSG00000171931.13	HGNC:1211	FBXW10	13.6543	0.934267	-0.0980935	0.233869	-0.419438	0.674896	0.999695	0.999695	FALSE
ENSG00000171940.14	HGNC:13009	ZNF217	266.043	1.01726	0.0246855	0.0891773	0.276813	0.781923	0.999695	0.999695	FALSE
ENSG00000171943.12	HGNC:30584	SRGAP2C	1629.55	1.05695	0.0799042	0.0695319	1.14917	0.250485	0.999695	0.999695	FALSE
ENSG00000171951.5	HGNC:10575	SCG2	18076.5	0.976137	-0.0348446	0.0612164	-0.569204	0.569218	0.999695	0.999695	FALSE
ENSG00000171953.16	HGNC:18802	ATPAF2	179.363	0.993823	-0.00893877	0.0693916	-0.128816	0.897503	0.999695	0.999695	FALSE
ENSG00000171960.12	HGNC:14651	PPIH	259.706	0.935817	-0.0957024	0.0726389	-1.31751	0.187668	0.999695	0.999695	FALSE
ENSG00000171962.18	HGNC:25384	DRC3	149.052	0.957672	-0.0623971	0.134453	-0.46408	0.64259	0.999695	0.999695	FALSE
ENSG00000171970.14	HGNC:13125	ZNF57	73.8043	1.03462	0.049094	0.113664	0.431922	0.665798	0.999695	0.999695	FALSE
ENSG00000171984.15	HGNC:26318	SHLD1	55.907	0.793972	-0.332841	0.164979	-2.01747	0.0436462	0.999695	0.999695	FALSE
ENSG00000171988.20	HGNC:12313	JMJD1C	5672.38	1.01716	0.0245517	0.0423746	0.579398	0.56232	0.999695	0.999695	FALSE
ENSG00000171992.13	HGNC:30672	SYNPO	975.966	1.03392	0.0481181	0.0606274	0.79367	0.427388	0.999695	0.999695	FALSE
ENSG00000172000.7	HGNC:25669	ZNF556	12.4057	1.14234	0.191993	0.311095	0.617153	0.537134	0.999695	0.999695	FALSE
ENSG00000172005.11	HGNC:6817	MAL	527.806	1.05669	0.0795522	0.100366	0.792619	0.428	0.999695	0.999695	FALSE
ENSG00000172006.12	HGNC:26629	ZNF554	253.447	1.04765	0.067151	0.0670849	1.00099	0.316834	0.999695	0.999695	FALSE
ENSG00000172007.7	HGNC:16075	RAB33B	601.385	1.03829	0.0542121	0.0418969	1.29394	0.195686	0.999695	0.999695	FALSE
ENSG00000172009.15	HGNC:11793	THOP1	566.257	0.979736	-0.0295345	0.0491126	-0.601364	0.547598	0.999695	0.999695	FALSE
ENSG00000172014.12	HGNC:31982	ANKRD20A4P	471.621	0.934599	-0.0975803	0.129622	-0.752806	0.451567	0.999695	0.999695	FALSE
ENSG00000172020.13	HGNC:4140	GAP43	2785.24	0.957985	-0.0619257	0.0770836	-0.803357	0.421768	0.999695	0.999695	FALSE
ENSG00000172031.7	HGNC:23758	EPHX4	332.225	0.999812	-0.000271006	0.072207	-0.00375319	0.997005	0.999695	0.999695	FALSE
ENSG00000172037.14	HGNC:6487	LAMB2	844.489	1.07831	0.108778	0.113745	0.956332	0.338905	0.999695	0.999695	FALSE
ENSG00000172046.20	HGNC:12617	USP19	712.103	1.00352	0.00507257	0.0663027	0.0765062	0.939016	0.999695	0.999695	FALSE
ENSG00000172053.18	HGNC:9751	QARS1	628.574	1.0017	0.00244701	0.0676078	0.0361942	0.971128	0.999695	0.999695	FALSE
ENSG00000172057.10	HGNC:16038	ORMDL3	633.205	1.00372	0.0053544	0.0572323	0.0935556	0.925462	0.999695	0.999695	FALSE
ENSG00000172058.16	HGNC:10755	SERF1A	153.256	1.19725	0.259728	0.136594	1.90146	0.0572424	0.999695	0.999695	FALSE
ENSG00000172059.11	HGNC:11811	KLF11	155.093	0.936854	-0.0941044	0.142187	-0.661834	0.508078	0.999695	0.999695	FALSE
ENSG00000172061.9	HGNC:20818	LRRC15	10.0138	1.19577	0.257937	0.288961	0.892637	0.372052	0.999695	0.999695	FALSE
ENSG00000172062.17	HGNC:11117	SMN1	345.355	0.977984	-0.0321177	0.0855806	-0.375292	0.707444	0.999695	0.999695	FALSE
ENSG00000172071.15	HGNC:3255	EIF2AK3	867.48	0.962203	-0.0555867	0.0501367	-1.1087	0.267559	0.999695	0.999695	FALSE
ENSG00000172081.14	HGNC:29802	MOB3A	274.084	1.01689	0.0241609	0.164311	0.147043	0.883098	0.999695	0.999695	FALSE
ENSG00000172086.9	HGNC:28039	KRCC1	470.294	1.00801	0.0115074	0.0598452	0.192287	0.847518	0.999695	0.999695	FALSE
ENSG00000172113.10	HGNC:20567	NME6	285.542	0.999712	-0.000416199	0.0717313	-0.0058022	0.995371	0.999695	0.999695	FALSE
ENSG00000172115.9	HGNC:19986	CYCS	5978.02	0.993072	-0.0100298	0.0642386	-0.156133	0.875928	0.999695	0.999695	FALSE
ENSG00000172123.13	HGNC:25500	SLFN12	65.3658	1.03542	0.0502201	0.147448	0.340596	0.733408	0.999695	0.999695	FALSE
ENSG00000172137.19	HGNC:1435	CALB2	543.638	0.887313	-0.172485	0.120168	-1.43537	0.151182	0.999695	0.999695	FALSE
ENSG00000172159.16	HGNC:24125	FRMD3	332.213	0.901785	-0.149145	0.125928	-1.18437	0.236269	0.999695	0.999695	FALSE
ENSG00000172164.15	HGNC:11168	SNTB1	584.775	1.03067	0.0435765	0.0671397	0.649042	0.516311	0.999695	0.999695	FALSE
ENSG00000172167.8	HGNC:7417	MTBP	166.18	0.88173	-0.181591	0.0961432	-1.88875	0.0589248	0.999695	0.999695	FALSE
ENSG00000172171.11	HGNC:26223	TEFM	230.898	1.07004	0.0976664	0.0613559	1.5918	0.111429	0.999695	0.999695	FALSE
ENSG00000172172.8	HGNC:14278	MRPL13	483.245	0.980405	-0.0285501	0.0808498	-0.353124	0.723995	0.999695	0.999695	FALSE
ENSG00000172175.15	HGNC:6819	MALT1	976.842	1.00952	0.013664	0.0522389	0.261568	0.793655	0.999695	0.999695	FALSE
ENSG00000172183.16	HGNC:6130	ISG20	24.7742	0.90114	-0.150177	0.266359	-0.563813	0.572881	0.999695	0.999695	FALSE
ENSG00000172197.11	HGNC:21579	MBOAT1	47.5069	0.993135	-0.00993822	0.125554	-0.079155	0.936909	0.999695	0.999695	FALSE
ENSG00000172201.12	HGNC:5363	ID4	4699.81	1.01815	0.0259448	0.0921805	0.281457	0.77836	0.999695	0.999695	FALSE
ENSG00000172209.6	HGNC:4477	GPR22	448.518	0.934943	-0.0970495	0.143204	-0.677701	0.497961	0.999695	0.999695	FALSE
ENSG00000172216.6	HGNC:1834	CEBPB	115.702	0.946387	-0.0794978	0.0996024	-0.798151	0.424783	0.999695	0.999695	FALSE
ENSG00000172239.14	HGNC:16945	PAIP1	1934.28	1.0048	0.00690311	0.0368675	0.187241	0.851472	0.999695	0.999695	FALSE
ENSG00000172243.18	HGNC:14558	CLEC7A	104.328	0.826098	-0.275615	0.217631	-1.26643	0.20536	0.999695	0.999695	FALSE
ENSG00000172244.9	HGNC:24738	C5orf34	126.339	1.02447	0.034876	0.10843	0.321644	0.747722	0.999695	0.999695	FALSE
ENSG00000172247.4	HGNC:14346	C1QTNF4	185.026	1.05332	0.0749485	0.121717	0.615759	0.538054	0.999695	0.999695	FALSE
ENSG00000172250.17	HGNC:14408	SERHL	14.6819	0.968064	-0.0468255	0.283364	-0.165249	0.868748	0.999695	0.999695	FALSE
ENSG00000172260.15	HGNC:17302	NEGR1	6967.25	1.01339	0.019191	0.0587832	0.32647	0.744069	0.999695	0.999695	FALSE
ENSG00000172262.12	HGNC:12915	ZNF131	897.57	1.03359	0.0476671	0.0445228	1.07062	0.284339	0.999695	0.999695	FALSE
ENSG00000172264.18	HGNC:16126	MACROD2	2553.71	0.92697	-0.109405	0.0903439	-1.21099	0.2259	0.999695	0.999695	FALSE
ENSG00000172269.20	HGNC:2995	DPAGT1	190.098	1.05964	0.083581	0.0901688	0.926939	0.353958	0.999695	0.999695	FALSE
ENSG00000172270.22	HGNC:1116	BSG	2106.86	1.0094	0.013497	0.0848101	0.159143	0.873556	0.999695	0.999695	FALSE
ENSG00000172273.13	HGNC:17850	HINFP	495.43	0.920191	-0.119994	0.0651285	-1.84242	0.0654131	0.999695	0.999695	FALSE
ENSG00000172292.15	HGNC:23826	CERS6	3227.87	1.01347	0.0193071	0.0402914	0.479186	0.631806	0.999695	0.999695	FALSE
ENSG00000172296.13	HGNC:16253	SPTLC3	145.188	0.935487	-0.0962107	0.235679	-0.408228	0.683107	0.999695	0.999695	FALSE
ENSG00000172301.11	HGNC:28848	COPRS	1006.77	0.984385	-0.0227056	0.0704771	-0.32217	0.747324	0.999695	0.999695	FALSE
ENSG00000172315.6	HGNC:16197	TP53RK	412.874	0.955712	-0.0653524	0.0439186	-1.48803	0.136742	0.999695	0.999695	FALSE
ENSG00000172318.6	HGNC:916	B3GALT1	1776.78	0.974707	-0.0369595	0.0444133	-0.832172	0.405312	0.999695	0.999695	FALSE
ENSG00000172331.12	HGNC:1093	BPGM	378.67	1.07883	0.109466	0.0523724	2.09014	0.0366053	0.999695	0.999695	FALSE
ENSG00000172336.5	HGNC:19949	POP7	241.395	0.999368	-0.000912701	0.0568997	-0.0160405	0.987202	0.999695	0.999695	FALSE
ENSG00000172339.10	HGNC:28287	ALG14	495.435	0.962748	-0.0547698	0.141253	-0.387743	0.698206	0.999695	0.999695	FALSE
ENSG00000172340.15	HGNC:11450	SUCLG2	692.224	0.986379	-0.0197853	0.0646574	-0.306002	0.759603	0.999695	0.999695	FALSE
ENSG00000172345.14	HGNC:18065	STARD5	53.6829	1.09617	0.132477	0.18679	0.709231	0.478181	0.999695	0.999695	FALSE
ENSG00000172346.15	HGNC:30359	CSDC2	102.097	0.972098	-0.0408263	0.13755	-0.29681	0.766612	0.999695	0.999695	FALSE
ENSG00000172348.16	HGNC:3041	RCAN2	5297.07	1.01153	0.0165388	0.0750111	0.220484	0.825494	0.999695	0.999695	FALSE
ENSG00000172349.18	HGNC:5980	IL16	143.221	0.819955	-0.286383	0.167653	-1.70819	0.0876007	0.999695	0.999695	FALSE
ENSG00000172350.10	HGNC:13884	ABCG4	112.685	1.00314	0.00452071	0.0995971	0.04539	0.963796	0.999695	0.999695	FALSE
ENSG00000172354.10	HGNC:4398	GNB2	841.405	1.00281	0.00404613	0.0686971	0.0588982	0.953033	0.999695	0.999695	FALSE
ENSG00000172361.6	HGNC:26530	CFAP53	74.2203	0.9436	-0.0837522	0.10633	-0.787664	0.430893	0.999695	0.999695	FALSE
ENSG00000172366.20	HGNC:14142	MCRIP2	70.7628	1.00218	0.00314278	0.142989	0.0219792	0.982465	0.999695	0.999695	FALSE
ENSG00000172375.14	HGNC:29000	C2CD2L	756.717	0.999032	-0.00139715	0.0759092	-0.0184056	0.985315	0.999695	0.999695	FALSE
ENSG00000172379.22	HGNC:16876	ARNT2	9552.83	1.02424	0.0345553	0.0477094	0.724288	0.468889	0.999695	0.999695	FALSE
ENSG00000172380.6	HGNC:19663	GNG12	1429.57	1.09946	0.136789	0.0641431	2.13256	0.0329606	0.999695	0.999695	FALSE
ENSG00000172399.6	HGNC:1330	MYOZ2	11.0523	1.05704	0.0800364	0.212024	0.377487	0.705812	0.999695	0.999695	FALSE
ENSG00000172403.11	HGNC:17732	SYNPO2	1233.92	1.0465	0.0655724	0.0727409	0.901451	0.367348	0.999695	0.999695	FALSE
ENSG00000172409.7	HGNC:16999	CLP1	148.94	1.01729	0.0247266	0.0646559	0.382434	0.70214	0.999695	0.999695	FALSE
ENSG00000172428.11	HGNC:21314	COPS9	442.932	1.0851	0.117826	0.0748299	1.57458	0.115353	0.999695	0.999695	FALSE
ENSG00000172432.19	HGNC:4670	GTPBP2	323.48	1.00186	0.00268118	0.0660007	0.0406234	0.967596	0.999695	0.999695	FALSE
ENSG00000172456.18	HGNC:25610	FGGY	461.832	0.962763	-0.0547477	0.0871668	-0.62808	0.529952	0.999695	0.999695	FALSE
ENSG00000172458.5	HGNC:5984	IL17D	1539.52	0.987629	-0.0179589	0.0710317	-0.25283	0.8004	0.999695	0.999695	FALSE
ENSG00000172461.11	HGNC:4020	FUT9	11403.9	1.01257	0.0180172	0.0576876	0.312323	0.754795	0.999695	0.999695	FALSE
ENSG00000172465.14	HGNC:11616	TCEAL1	411.962	0.961251	-0.057015	0.0540152	-1.05553	0.291181	0.999695	0.999695	FALSE
ENSG00000172466.16	HGNC:13032	ZNF24	4702.28	1.00572	0.008229	0.0483496	0.170198	0.864854	0.999695	0.999695	FALSE
ENSG00000172469.17	HGNC:21072	MANEA	824.809	0.960716	-0.057818	0.0529437	-1.09206	0.274805	0.999695	0.999695	FALSE
ENSG00000172476.4	HGNC:18283	RAB40A	49.6426	0.924923	-0.112594	0.137576	-0.818413	0.413122	0.999695	0.999695	FALSE
ENSG00000172493.23	HGNC:7135	AFF1	1229.59	1.09351	0.128971	0.0750463	1.71856	0.0856947	0.999695	0.999695	FALSE
ENSG00000172497.9	HGNC:24436	ACOT12	14.6391	1.03173	0.0450661	0.2652	0.169932	0.865063	0.999695	0.999695	FALSE
ENSG00000172500.13	HGNC:3705	FIBP	631.093	0.951589	-0.0715895	0.0746496	-0.959006	0.337556	0.999695	0.999695	FALSE
ENSG00000172508.11	HGNC:29268	CARNS1	650.625	1.00745	0.010715	0.16648	0.064362	0.948682	0.999695	0.999695	FALSE
ENSG00000172530.21	HGNC:13450	BANP	165.357	1.0268	0.0381553	0.0830488	0.459433	0.645923	0.999695	0.999695	FALSE
ENSG00000172531.16	HGNC:9281	PPP1CA	1162.62	0.983556	-0.023921	0.0526523	-0.45432	0.649599	0.999695	0.999695	FALSE
ENSG00000172534.14	HGNC:4839	HCFC1	611.38	1.01949	0.0278543	0.0645863	0.431273	0.66627	0.999695	0.999695	FALSE
ENSG00000172548.15	HGNC:28018	NIPAL4	56.9784	0.931166	-0.10289	0.165978	-0.619902	0.535322	0.999695	0.999695	FALSE
ENSG00000172554.12	HGNC:13741	SNTG2	50.7178	1.01931	0.0275904	0.172689	0.159769	0.873063	0.999695	0.999695	FALSE
ENSG00000172568.5	HGNC:33547	FNDC9	648.39	0.939962	-0.089325	0.135696	-0.658271	0.510364	0.999695	0.999695	FALSE
ENSG00000172572.7	HGNC:8778	PDE3A	924.721	1.1669	0.222687	0.0863652	2.57843	0.00992497	0.999695	0.999695	FALSE
ENSG00000172575.13	HGNC:9878	RASGRP1	3563.81	0.904989	-0.144027	0.0820574	-1.7552	0.079225	0.999695	0.999695	FALSE
ENSG00000172578.12	HGNC:18653	KLHL6	63.5425	0.846344	-0.240683	0.168086	-1.4319	0.152172	0.999695	0.999695	FALSE
ENSG00000172586.8	HGNC:23518	CHCHD1	333.236	0.952917	-0.069577	0.0694312	-1.0021	0.316295	0.999695	0.999695	FALSE
ENSG00000172590.18	HGNC:16655	MRPL52	198.347	0.979627	-0.0296953	0.0950698	-0.312353	0.754772	0.999695	0.999695	FALSE
ENSG00000172594.13	HGNC:17389	SMPDL3A	155.868	1.00566	0.0081441	0.0792309	0.102789	0.91813	0.999695	0.999695	FALSE
ENSG00000172602.11	HGNC:18314	RND1	188.456	1.06691	0.0934389	0.103591	0.901997	0.367058	0.999695	0.999695	FALSE
ENSG00000172613.8	HGNC:9827	RAD9A	93.0522	1.13983	0.188819	0.10532	1.79282	0.0730021	0.999695	0.999695	FALSE
ENSG00000172638.13	HGNC:3219	EFEMP2	136.059	1.0272	0.0387167	0.111505	0.347219	0.728427	0.999695	0.999695	FALSE
ENSG00000172650.15	HGNC:23467	AGAP5	78.5276	1.00438	0.00631137	0.164698	0.038321	0.969432	0.999695	0.999695	FALSE
ENSG00000172661.20	HGNC:23414	WASHC2C	1216.61	0.95722	-0.0630772	0.0980995	-0.642993	0.520229	0.999695	0.999695	FALSE
ENSG00000172663.9	HGNC:26142	TMEM134	66.4111	0.962033	-0.0558416	0.1708	-0.326941	0.743713	0.999695	0.999695	FALSE
ENSG00000172667.11	HGNC:29983	ZMAT3	7399.71	1.00026	0.000373401	0.0441988	0.00844823	0.993259	0.999695	0.999695	FALSE
ENSG00000172671.20	HGNC:23504	ZFAND4	358.086	1.05577	0.0782908	0.0792667	0.987689	0.323305	0.999695	0.999695	FALSE
ENSG00000172673.12	HGNC:21569	THEMIS	28.3572	1.15713	0.210552	0.21341	0.986608	0.323835	0.999695	0.999695	FALSE
ENSG00000172687.14	HGNC:32469	ZNF738	204.929	0.993817	-0.00894758	0.103334	-0.0865893	0.930998	0.999695	0.999695	FALSE
ENSG00000172716.17	HGNC:26633	SLFN11	327.511	0.958585	-0.0610218	0.128494	-0.474902	0.634857	0.999695	0.999695	FALSE
ENSG00000172717.16	HGNC:20101	FAM71D	15.7689	0.888663	-0.170291	0.171021	-0.995733	0.31938	0.999695	0.999695	FALSE
ENSG00000172725.14	HGNC:2253	CORO1B	146.605	1.07818	0.108601	0.082421	1.31764	0.187625	0.999695	0.999695	FALSE
ENSG00000172728.16	HGNC:19234	FUT10	797.301	1.0385	0.0545064	0.112775	0.483319	0.628869	0.999695	0.999695	FALSE
ENSG00000172731.15	HGNC:23421	LRRC20	368.723	1.0649	0.09072	0.0578787	1.56742	0.117018	0.999695	0.999695	FALSE
ENSG00000172732.12	HGNC:29814	MUS81	173.353	1.05473	0.0768796	0.105964	0.725529	0.468127	0.999695	0.999695	FALSE
ENSG00000172733.12	HGNC:17930	PURG	530.997	0.992121	-0.0114115	0.0570842	-0.199906	0.841554	0.999695	0.999695	FALSE
ENSG00000172738.13	HGNC:21238	TMEM217	17.3898	1.11763	0.160446	0.204773	0.783528	0.433317	0.999695	0.999695	FALSE
ENSG00000172748.14	HGNC:27268	ZNF596	299.991	0.99815	-0.00267078	0.106518	-0.0250735	0.979996	0.999695	0.999695	FALSE
ENSG00000172752.15	HGNC:26674	COL6A5	33.9416	0.790443	-0.339267	0.278729	-1.21719	0.223531	0.999695	0.999695	FALSE
ENSG00000172757.13	HGNC:1874	CFL1	3062.16	0.976174	-0.0347905	0.0639342	-0.544161	0.586331	0.999695	0.999695	FALSE
ENSG00000172765.18	HGNC:29116	TMCC1	2176.58	1.07353	0.102359	0.055592	1.84125	0.0655856	0.999695	0.999695	FALSE
ENSG00000172766.19	HGNC:26164	NAA16	872.68	0.969917	-0.044067	0.055214	-0.798112	0.424805	0.999695	0.999695	FALSE
ENSG00000172771.12	HGNC:28061	EFCAB12	86.7998	0.925678	-0.111418	0.116771	-0.954164	0.340001	0.999695	0.999695	FALSE
ENSG00000172775.17	HGNC:29856	PSME3IP1	1846.45	1.00398	0.00573674	0.0750615	0.0764272	0.939079	0.999695	0.999695	FALSE
ENSG00000172780.17	HGNC:19983	RAB43	22.1955	1.43269	0.518727	0.516798	1.00373	0.315507	0.999695	0.999695	FALSE
ENSG00000172782.13	HGNC:30459	FADS6	69.6296	1.0112	0.016072	0.113083	0.142126	0.886981	0.999695	0.999695	FALSE
ENSG00000172785.19	HGNC:17134	CBWD1	1187.47	1.00678	0.00974748	0.0749229	0.1301	0.896487	0.999695	0.999695	FALSE
ENSG00000172795.17	HGNC:24452	DCP2	3308.5	1.04068	0.0575257	0.0711331	0.808706	0.418684	0.999695	0.999695	FALSE
ENSG00000172803.18	HGNC:26423	SNX32	272.928	0.99007	-0.0143968	0.07266	-0.19814	0.842936	0.999695	0.999695	FALSE
ENSG00000172809.13	HGNC:10349	RPL38	2318.92	1.01055	0.0151448	0.0715795	0.21158	0.832435	0.999695	0.999695	FALSE
ENSG00000172817.4	HGNC:2652	CYP7B1	2864.61	0.979796	-0.0294469	0.0748414	-0.393458	0.693982	0.999695	0.999695	FALSE
ENSG00000172819.17	HGNC:9866	RARG	95.6413	0.995474	-0.00654478	0.0835999	-0.0782869	0.9376	0.999695	0.999695	FALSE
ENSG00000172824.16	HGNC:26741	CES4A	495.368	1.11038	0.151058	0.0825043	1.83092	0.067113	0.999695	0.999695	FALSE
ENSG00000172828.13	HGNC:1865	CES3	29.6803	1.09537	0.131417	0.16094	0.816561	0.414179	0.999695	0.999695	FALSE
ENSG00000172830.13	HGNC:30581	SSH3	46.5508	0.816828	-0.291896	0.185728	-1.57163	0.116036	0.999695	0.999695	FALSE
ENSG00000172831.14	HGNC:1864	CES2	326.153	0.842901	-0.246565	0.119059	-2.07095	0.0383631	0.999695	0.999695	FALSE
ENSG00000172840.7	HGNC:30263	PDP2	498.512	0.947381	-0.0779828	0.0872931	-0.893344	0.371673	0.999695	0.999695	FALSE
ENSG00000172845.18	HGNC:11208	SP3	2007.98	0.996805	-0.00461667	0.0299841	-0.153971	0.877633	0.999695	0.999695	FALSE
ENSG00000172869.15	HGNC:2937	DMXL1	6738.65	1.01772	0.0253422	0.0522337	0.48517	0.627556	0.999695	0.999695	FALSE
ENSG00000172878.14	HGNC:32583	METAP1D	171.194	0.937883	-0.0925206	0.0684762	-1.35114	0.176652	0.999695	0.999695	FALSE
ENSG00000172888.12	HGNC:24787	ZNF621	904.305	1.01608	0.0230121	0.0662267	0.347475	0.728235	0.999695	0.999695	FALSE
ENSG00000172889.16	HGNC:20594	EGFL7	50.1206	1.12701	0.172496	0.11488	1.50154	0.133216	0.999695	0.999695	FALSE
ENSG00000172890.13	HGNC:29832	NADSYN1	687.048	0.990198	-0.0142109	0.0508975	-0.279207	0.780086	0.999695	0.999695	FALSE
ENSG00000172893.18	HGNC:2860	DHCR7	439.672	1.06977	0.0973032	0.0927164	1.04947	0.293961	0.999695	0.999695	FALSE
ENSG00000172901.21	HGNC:26904	LVRN	47.0395	1.01198	0.0171826	0.159431	0.107775	0.914174	0.999695	0.999695	FALSE
ENSG00000172915.20	HGNC:7648	NBEA	12522.7	1.04547	0.0641537	0.0439128	1.46094	0.144033	0.999695	0.999695	FALSE
ENSG00000172922.11	HGNC:24116	RNASEH2C	298.443	1.11419	0.155994	0.110634	1.41	0.15854	0.999695	0.999695	FALSE
ENSG00000172932.16	HGNC:27880	ANKRD13D	289.326	1.03795	0.0537327	0.0606794	0.885519	0.375877	0.999695	0.999695	FALSE
ENSG00000172936.16	HGNC:7562	MYD88	83.5181	0.933284	-0.0996116	0.121031	-0.823025	0.410494	0.999695	0.999695	FALSE
ENSG00000172939.9	HGNC:8508	OXSR1	865.37	1.07448	0.103633	0.0401214	2.583	0.00979464	0.999695	0.999695	FALSE
ENSG00000172943.21	HGNC:20672	PHF8	618.027	1.04678	0.0659562	0.092422	0.713642	0.475449	0.999695	0.999695	FALSE
ENSG00000172954.14	HGNC:26756	LCLAT1	1246.82	1.04976	0.0700603	0.0709013	0.988138	0.323085	0.999695	0.999695	FALSE
ENSG00000172965.17	HGNC:35163	MIR4435-2HG	467.35	1.07987	0.110857	0.0801638	1.38288	0.166701	0.999695	0.999695	FALSE
ENSG00000172977.13	HGNC:5275	KAT5	627.665	0.957966	-0.061954	0.0432456	-1.43261	0.15197	0.999695	0.999695	FALSE
ENSG00000172985.11	HGNC:24699	SH3RF3	135.603	0.957425	-0.0627687	0.0740176	-0.848024	0.396424	0.999695	0.999695	FALSE
ENSG00000172986.13	HGNC:33383	GXYLT2	206.533	1.02712	0.0386089	0.100863	0.382787	0.701878	0.999695	0.999695	FALSE
ENSG00000172987.13	HGNC:18374	HPSE2	127.131	0.707734	-0.49872	0.309556	-1.61108	0.107161	0.999695	0.999695	FALSE
ENSG00000172992.13	HGNC:26238	DCAKD	734.036	1.0957	0.131848	0.0703651	1.87377	0.0609624	0.999695	0.999695	FALSE
ENSG00000172995.17	HGNC:16968	ARPP21	42220.1	0.909044	-0.137578	0.110925	-1.24027	0.214875	0.999695	0.999695	FALSE
ENSG00000173011.12	HGNC:30781	TADA2B	506.013	0.98839	-0.0168482	0.0729544	-0.230942	0.81736	0.999695	0.999695	FALSE
ENSG00000173013.6	HGNC:26900	CCDC96	68.0135	0.909939	-0.136158	0.099318	-1.37093	0.170397	0.999695	0.999695	FALSE
ENSG00000173020.11	HGNC:289	GRK2	912.9	0.999161	-0.00121155	0.0761101	-0.0159184	0.987299	0.999695	0.999695	FALSE
ENSG00000173039.20	HGNC:9955	RELA	360.641	1.00347	0.0049963	0.0565057	0.088421	0.929542	0.999695	0.999695	FALSE
ENSG00000173040.13	HGNC:19747	EVC2	42.8692	1.09281	0.128041	0.102776	1.24582	0.21283	0.999695	0.999695	FALSE
ENSG00000173041.12	HGNC:26897	ZNF680	1521.06	0.954552	-0.0671045	0.0585053	-1.14698	0.251389	0.999695	0.999695	FALSE
ENSG00000173064.14	HGNC:26611	HECTD4	8258.63	1.03649	0.0517086	0.0498609	1.03706	0.299708	0.999695	0.999695	FALSE
ENSG00000173065.14	HGNC:25563	FAM222B	229.403	0.998706	-0.00186806	0.085669	-0.0218056	0.982603	0.999695	0.999695	FALSE
ENSG00000173068.18	HGNC:30988	BNC2	96.3206	1.05192	0.0730241	0.252253	0.289487	0.772209	0.999695	0.999695	FALSE
ENSG00000173083.16	HGNC:5164	HPSE	46.703	1.11767	0.160497	0.203763	0.787666	0.430892	0.999695	0.999695	FALSE
ENSG00000173085.15	HGNC:25223	COQ2	138.081	0.989648	-0.0150119	0.0594012	-0.25272	0.800484	0.999695	0.999695	FALSE
ENSG00000173110.8	HGNC:5239	HSPA6	79.356	0.940975	-0.0877714	0.566935	-0.154817	0.876965	0.999695	0.999695	TRUE
ENSG00000173113.7	HGNC:26940	TRMT112	751.842	0.985607	-0.0209163	0.0760717	-0.274955	0.783351	0.999695	0.999695	FALSE
ENSG00000173114.13	HGNC:17200	LRRN3	3585.38	1.00051	0.000739287	0.0658422	0.0112282	0.991041	0.999695	0.999695	FALSE
ENSG00000173120.15	HGNC:13606	KDM2A	1887.85	1.00199	0.00286973	0.0529465	0.0542006	0.956775	0.999695	0.999695	FALSE
ENSG00000173137.12	HGNC:21738	ADCK5	27.1319	1.01591	0.0227691	0.142558	0.159718	0.873103	0.999695	0.999695	FALSE
ENSG00000173141.5	HGNC:14514	MRPL57	562.538	0.92212	-0.116974	0.0465402	-2.51339	0.0119576	0.999695	0.999695	FALSE
ENSG00000173145.11	HGNC:24034	NOC3L	711.719	0.97641	-0.0344404	0.0490578	-0.702038	0.482655	0.999695	0.999695	FALSE
ENSG00000173153.17	HGNC:3471	ESRRA	100.68	1.02017	0.0288114	0.169221	0.17026	0.864806	0.999695	0.999695	FALSE
ENSG00000173157.18	HGNC:17178	ADAMTS20	30.9172	1.11319	0.154699	0.19252	0.80355	0.421657	0.999695	0.999695	FALSE
ENSG00000173163.11	HGNC:23024	COMMD1	237.602	1.01004	0.0144184	0.0582923	0.247346	0.804641	0.999695	0.999695	FALSE
ENSG00000173166.18	HGNC:14436	RAPH1	2144.42	0.948038	-0.0769832	0.120174	-0.6406	0.521783	0.999695	0.999695	FALSE
ENSG00000173171.15	HGNC:7504	MTX1	101.34	1.00949	0.0136316	0.0618255	0.220485	0.825494	0.999695	0.999695	FALSE
ENSG00000173175.15	HGNC:236	ADCY5	4243.5	1.02102	0.0300043	0.0762593	0.393451	0.693986	0.999695	0.999695	FALSE
ENSG00000173193.15	HGNC:29232	PARP14	1185.37	1.03253	0.0461891	0.0877429	0.526414	0.5986	0.999695	0.999695	FALSE
ENSG00000173198.6	HGNC:17451	CYSLTR1	66.8472	0.921015	-0.118704	0.1151	-1.03131	0.302393	0.999695	0.999695	FALSE
ENSG00000173200.13	HGNC:26876	PARP15	15.6903	0.799703	-0.322464	0.202116	-1.59544	0.110614	0.999695	0.999695	FALSE
ENSG00000173207.13	HGNC:19083	CKS1B	127.887	1.02497	0.0355796	0.0634605	0.560658	0.575031	0.999695	0.999695	FALSE
ENSG00000173208.4	HGNC:66	ABCD2	1076.27	0.960935	-0.0574892	0.0785191	-0.732168	0.464066	0.999695	0.999695	FALSE
ENSG00000173209.23	HGNC:20437	AHSA2P	1465.98	0.960442	-0.0582295	0.0803602	-0.724606	0.468693	0.999695	0.999695	FALSE
ENSG00000173210.20	HGNC:29132	ABLIM3	720.447	1.02345	0.0334396	0.0686055	0.487418	0.625962	0.999695	0.999695	FALSE
ENSG00000173212.5	HGNC:26787	MAB21L3	111.3	1.01909	0.0272777	0.109765	0.24851	0.80374	0.999695	0.999695	FALSE
ENSG00000173214.7	HGNC:21053	MFSD4B	1349.07	0.95152	-0.0716939	0.0570982	-1.25562	0.209252	0.999695	0.999695	FALSE
ENSG00000173218.15	HGNC:15512	VANGL1	125.475	1.08902	0.123034	0.124741	0.986313	0.32398	0.999695	0.999695	FALSE
ENSG00000173221.14	HGNC:4330	GLRX	287.416	0.932286	-0.101156	0.130844	-0.773102	0.439462	0.999695	0.999695	TRUE
ENSG00000173226.17	HGNC:28949	IQCB1	648.872	1.11824	0.16123	0.0720604	2.23743	0.0252581	0.999695	0.999695	FALSE
ENSG00000173227.14	HGNC:18381	SYT12	347.297	1.06002	0.0840883	0.136785	0.61475	0.53872	0.999695	0.999695	FALSE
ENSG00000173230.17	HGNC:4429	GOLGB1	8259.54	0.998306	-0.00244529	0.0453661	-0.0539012	0.957014	0.999695	0.999695	FALSE
ENSG00000173250.3	HGNC:23624	GPR151	20.9363	0.988867	-0.0161519	0.242389	-0.0666365	0.946871	0.999695	0.999695	TRUE
ENSG00000173253.16	HGNC:2935	DMRT2	11.1485	1.0694	0.0967984	0.224892	0.430422	0.666889	0.999695	0.999695	FALSE
ENSG00000173258.13	HGNC:23384	ZNF483	32677	0.982432	-0.0255713	0.0406366	-0.629267	0.529174	0.999695	0.999695	FALSE
ENSG00000173261.9	HGNC:31746	PLAC8L1	36.4682	0.990077	-0.0143877	0.119877	-0.12002	0.904467	0.999695	0.999695	FALSE
ENSG00000173262.12	HGNC:18301	SLC2A14	30.6325	1.10205	0.140193	0.238593	0.587582	0.556813	0.999695	0.999695	FALSE
ENSG00000173264.15	HGNC:24300	GPR137	206.003	1.07452	0.103688	0.0867571	1.19515	0.232028	0.999695	0.999695	FALSE
ENSG00000173267.14	HGNC:11141	SNCG	159.884	0.945616	-0.080674	0.123137	-0.655155	0.512368	0.999695	0.999695	FALSE
ENSG00000173269.14	HGNC:19888	MMRN2	152.375	1.04223	0.059671	0.0881224	0.677137	0.498319	0.999695	0.999695	FALSE
ENSG00000173272.16	HGNC:33187	MZT2A	141.432	1.05632	0.0790465	0.121544	0.650353	0.515464	0.999695	0.999695	FALSE
ENSG00000173273.16	HGNC:11941	TNKS	6008.97	1.0214	0.030547	0.051732	0.590486	0.554865	0.999695	0.999695	FALSE
ENSG00000173275.13	HGNC:21039	ZNF449	533.628	1.02581	0.0367611	0.0830124	0.442839	0.657882	0.999695	0.999695	FALSE
ENSG00000173276.14	HGNC:13083	ZBTB21	1442.61	0.981593	-0.0268038	0.0610945	-0.438726	0.66086	0.999695	0.999695	FALSE
ENSG00000173281.5	HGNC:14942	PPP1R3B	156.85	1.03067	0.0435815	0.104261	0.418004	0.675944	0.999695	0.999695	FALSE
ENSG00000173295.9	HGNC:44371	FAM86B3P	61.4773	1.23898	0.309148	0.180436	1.71334	0.0866507	0.999695	0.999695	FALSE
ENSG00000173320.12	HGNC:25450	STOX2	3019.07	0.959758	-0.0592571	0.0748178	-0.792018	0.42835	0.999695	0.999695	FALSE
ENSG00000173327.8	HGNC:6850	MAP3K11	192.043	0.90834	-0.138695	0.0850725	-1.63032	0.103034	0.999695	0.999695	FALSE
ENSG00000173334.4	HGNC:16891	TRIB1	686.46	0.986308	-0.0198899	0.109128	-0.182263	0.855376	0.999695	0.999695	FALSE
ENSG00000173349.6	HGNC:28767	SFT2D3	137.899	1.00273	0.00393992	0.0700561	0.0562395	0.955151	0.999695	0.999695	FALSE
ENSG00000173369.18	HGNC:1242	C1QB	209.132	0.86528	-0.208761	0.175705	-1.18813	0.234782	0.999695	0.999695	FALSE
ENSG00000173372.18	HGNC:1241	C1QA	173.536	0.786905	-0.345739	0.204426	-1.69126	0.0907865	0.999695	0.999695	FALSE
ENSG00000173376.14	HGNC:26256	NDNF	94.0697	0.93477	-0.097316	0.14086	-0.69087	0.489647	0.999695	0.999695	FALSE
ENSG00000173391.9	HGNC:8133	OLR1	299.876	0.814301	-0.296366	0.246886	-1.20041	0.229978	0.999695	0.999695	FALSE
ENSG00000173402.12	HGNC:2666	DAG1	1546.39	1.03439	0.0487737	0.0834536	0.584441	0.558923	0.999695	0.999695	FALSE
ENSG00000173404.5	HGNC:6090	INSM1	113.034	1.04301	0.0607493	0.0980586	0.61952	0.535574	0.999695	0.999695	FALSE
ENSG00000173406.16	HGNC:2661	DAB1	251.55	0.924205	-0.113715	0.121472	-0.936141	0.349201	0.999695	0.999695	FALSE
ENSG00000173409.14	HGNC:29561	ARV1	574.179	1.02365	0.0337293	0.0532044	0.633957	0.526109	0.999695	0.999695	FALSE
ENSG00000173418.12	HGNC:15908	NAA20	463.515	0.983815	-0.0235416	0.0422559	-0.557119	0.577446	0.999695	0.999695	FALSE
ENSG00000173421.17	HGNC:27945	IHO1	12.7571	0.908775	-0.138005	0.231035	-0.597335	0.550283	0.999695	0.999695	FALSE
ENSG00000173436.15	HGNC:32068	MICOS10	673.564	1.10063	0.138323	0.0768075	1.80091	0.0717173	0.999695	0.999695	FALSE
ENSG00000173442.13	HGNC:30682	EHBP1L1	114.459	0.923166	-0.115338	0.11817	-0.976039	0.329045	0.999695	0.999695	FALSE
ENSG00000173451.7	HGNC:20854	THAP2	647.295	0.991484	-0.0123387	0.0877946	-0.140541	0.888233	0.999695	0.999695	FALSE
ENSG00000173452.14	HGNC:22431	TMEM196	537.189	1.03811	0.0539534	0.156572	0.344592	0.730401	0.999695	0.999695	FALSE
ENSG00000173456.5	HGNC:14646	RNF26	151.978	1.03332	0.0472927	0.070184	0.673839	0.500414	0.999695	0.999695	FALSE
ENSG00000173457.11	HGNC:9057	PPP1R14B	97.6584	0.997757	-0.00324025	0.0986858	-0.032834	0.973807	0.999695	0.999695	FALSE
ENSG00000173465.8	HGNC:11328	ZNRD2	109.577	1.04831	0.0680609	0.0908089	0.749496	0.453558	0.999695	0.999695	FALSE
ENSG00000173473.11	HGNC:11104	SMARCC1	1580.3	1.01703	0.024361	0.0549521	0.443314	0.657539	0.999695	0.999695	FALSE
ENSG00000173480.11	HGNC:20646	ZNF417	609.607	0.964519	-0.0521183	0.0738883	-0.705366	0.480582	0.999695	0.999695	FALSE
ENSG00000173482.17	HGNC:9675	PTPRM	4657.48	0.956594	-0.0640214	0.060428	-1.05947	0.289388	0.999695	0.999695	FALSE
ENSG00000173486.14	HGNC:3718	FKBP2	108.771	0.946401	-0.0794758	0.210694	-0.37721	0.706018	0.999695	0.999695	FALSE
ENSG00000173511.10	HGNC:12681	VEGFB	269.847	1.0524	0.0736798	0.0800733	0.920155	0.357492	0.999695	0.999695	FALSE
ENSG00000173517.11	HGNC:29431	PEAK1	3900.51	0.945452	-0.0809235	0.0738762	-1.09539	0.273345	0.999695	0.999695	FALSE
ENSG00000173530.6	HGNC:11907	TNFRSF10D	57.3184	1.0445	0.0628132	0.181636	0.345819	0.729479	0.999695	0.999695	FALSE
ENSG00000173531.16	HGNC:7380	MST1	101.644	0.961026	-0.057352	0.118323	-0.484705	0.627885	0.999695	0.999695	FALSE
ENSG00000173540.14	HGNC:22932	GMPPB	137.682	1.01053	0.0151175	0.0701588	0.215475	0.829397	0.999695	0.999695	FALSE
ENSG00000173542.9	HGNC:29801	MOB1B	2166.34	1.04784	0.0674123	0.0556855	1.21059	0.226052	0.999695	0.999695	FALSE
ENSG00000173545.5	HGNC:30958	ZNF622	452.498	1.02016	0.028795	0.0459408	0.626784	0.530801	0.999695	0.999695	FALSE
ENSG00000173546.7	HGNC:2466	CSPG4	228.018	1.12226	0.16641	0.114363	1.4551	0.145641	0.999695	0.999695	FALSE
ENSG00000173548.9	HGNC:28468	SNX33	376.861	1.10611	0.145498	0.109474	1.32907	0.183824	0.999695	0.999695	FALSE
ENSG00000173559.15	HGNC:26232	NABP1	214.962	0.903708	-0.146071	0.120103	-1.21622	0.223902	0.999695	0.999695	FALSE
ENSG00000173575.22	HGNC:1917	CHD2	4105.34	1.01175	0.0168564	0.0450213	0.374408	0.7081	0.999695	0.999695	FALSE
ENSG00000173581.8	HGNC:30181	CCDC106	162.429	1.00832	0.0119596	0.0746295	0.160252	0.872682	0.999695	0.999695	FALSE
ENSG00000173588.16	HGNC:17966	CEP83	682.553	1.049	0.0690154	0.0830627	0.830884	0.406039	0.999695	0.999695	FALSE
ENSG00000173597.9	HGNC:17845	SULT1B1	77.9307	0.835746	-0.258864	0.212838	-1.21625	0.223891	0.999695	0.999695	FALSE
ENSG00000173598.14	HGNC:8051	NUDT4	2306.04	1.04909	0.0691381	0.0897317	0.770498	0.441005	0.999695	0.999695	FALSE
ENSG00000173599.15	HGNC:8636	PC	880.211	1.0055	0.00791379	0.0720563	0.109828	0.912546	0.999695	0.999695	FALSE
ENSG00000173611.18	HGNC:26709	SCAI	4352.75	1.05297	0.0744637	0.0470087	1.58404	0.113185	0.999695	0.999695	FALSE
ENSG00000173614.14	HGNC:17877	NMNAT1	284.278	0.947599	-0.0776516	0.0617878	-1.25675	0.208845	0.999695	0.999695	FALSE
ENSG00000173621.9	HGNC:28456	LRFN4	70.2927	1.09566	0.131804	0.112293	1.17375	0.240496	0.999695	0.999695	FALSE
ENSG00000173638.19	HGNC:10937	SLC19A1	198.005	0.969818	-0.0442138	0.089962	-0.491472	0.623093	0.999695	0.999695	FALSE
ENSG00000173653.8	HGNC:13721	RCE1	73.9178	0.980682	-0.0281426	0.112887	-0.249298	0.80313	0.999695	0.999695	FALSE
ENSG00000173660.12	HGNC:12590	UQCRH	1464.78	1.016	0.0229027	0.0548999	0.417172	0.676552	0.999695	0.999695	FALSE
ENSG00000173674.11	HGNC:3250	EIF1AX	4309.52	1.05082	0.0715213	0.0742932	0.96269	0.335703	0.999695	0.999695	FALSE
ENSG00000173681.17	HGNC:27413	BCLAF3	951.888	1.00995	0.014279	0.0485325	0.294216	0.768593	0.999695	0.999695	FALSE
ENSG00000173692.14	HGNC:9554	PSMD1	4483.21	1.02007	0.0286654	0.0293342	0.9772	0.32847	0.999695	0.999695	FALSE
ENSG00000173698.18	HGNC:4516	ADGRG2	10.1902	1.19221	0.253641	0.236137	1.07413	0.282767	0.999695	0.999695	FALSE
ENSG00000173705.9	HGNC:29061	SUSD5	173.933	0.922109	-0.116991	0.102657	-1.13963	0.254441	0.999695	0.999695	FALSE
ENSG00000173706.14	HGNC:29227	HEG1	1213.37	1.02874	0.0408734	0.0768013	0.532197	0.59459	0.999695	0.999695	FALSE
ENSG00000173715.18	HGNC:26197	C11orf80	434.272	1.0266	0.0378738	0.0698526	0.542196	0.587683	0.999695	0.999695	FALSE
ENSG00000173726.11	HGNC:20947	TOMM20	15131	0.986679	-0.0193471	0.0530196	-0.364906	0.715182	0.999695	0.999695	FALSE
ENSG00000173727.13	NA	ENSG00000173727	67.9882	0.911638	-0.133467	0.112755	-1.18369	0.236536	0.999695	0.999695	FALSE
ENSG00000173744.18	HGNC:5175	AGFG1	4495.65	1.02164	0.0308896	0.0405916	0.760986	0.446665	0.999695	0.999695	FALSE
ENSG00000173757.10	HGNC:11367	STAT5B	1386.9	0.988914	-0.0160835	0.041823	-0.384562	0.700562	0.999695	0.999695	FALSE
ENSG00000173769.4	HGNC:24746	TOPAZ1	23.9454	1.15331	0.205778	0.178141	1.15514	0.248033	0.999695	0.999695	FALSE
ENSG00000173786.17	HGNC:2158	CNP	5887.37	0.94485	-0.0818424	0.134236	-0.609691	0.542067	0.999695	0.999695	FALSE
ENSG00000173801.17	HGNC:6207	JUP	109.186	0.96855	-0.0461022	0.123072	-0.374597	0.70796	0.999695	0.999695	FALSE
ENSG00000173805.16	HGNC:4812	HAP1	248.677	1.07659	0.106465	0.126644	0.840662	0.400537	0.999695	0.999695	FALSE
ENSG00000173809.18	HGNC:25044	TDRD12	72.9427	0.887982	-0.171397	0.137594	-1.24567	0.212885	0.999695	0.999695	FALSE
ENSG00000173811.11	HGNC:41142	CCDC13-AS1	23.3941	1.21408	0.279869	0.279262	1.00217	0.31626	0.999695	0.999695	FALSE
ENSG00000173812.11	HGNC:3249	EIF1	5794.83	1.0673	0.093964	0.0615302	1.52712	0.126731	0.999695	0.999695	FALSE
ENSG00000173818.17	HGNC:26640	ENDOV	413.893	0.988598	-0.0165435	0.0654956	-0.25259	0.800585	0.999695	0.999695	FALSE
ENSG00000173821.20	HGNC:14539	RNF213	4187.72	0.977372	-0.0330202	0.0623003	-0.530016	0.596101	0.999695	0.999695	FALSE
ENSG00000173825.7	HGNC:18334	TIGD3	30.562	0.910654	-0.135025	0.124243	-1.08678	0.277135	0.999695	0.999695	FALSE
ENSG00000173826.15	HGNC:18862	KCNH6	16.9693	1.00873	0.0125331	0.199596	0.0627921	0.949932	0.999695	0.999695	FALSE
ENSG00000173838.12	HGNC:26655	MARCHF10	51.1997	0.974065	-0.0379097	0.182225	-0.208038	0.835199	0.999695	0.999695	FALSE
ENSG00000173846.13	HGNC:2154	PLK3	134.246	1.03685	0.0522141	0.100292	0.520622	0.60263	0.999695	0.999695	FALSE
ENSG00000173848.19	HGNC:14592	NET1	839.899	0.953842	-0.0681783	0.116232	-0.58657	0.557493	0.999695	0.999695	FALSE
ENSG00000173852.16	HGNC:22205	DPY19L1	1506.58	0.990957	-0.0131061	0.0699982	-0.187235	0.851476	0.999695	0.999695	FALSE
ENSG00000173867.10	NA	ENSG00000173867	76.126	1.18041	0.239288	0.322002	0.743126	0.457405	0.999695	0.999695	FALSE
ENSG00000173875.14	HGNC:26895	ZNF791	1036.53	1.01151	0.0165128	0.0957103	0.17253	0.863021	0.999695	0.999695	FALSE
ENSG00000173889.16	HGNC:15682	PHC3	5055.58	0.981905	-0.026345	0.0351917	-0.748613	0.454091	0.999695	0.999695	FALSE
ENSG00000173890.17	HGNC:23693	GPR160	36.7859	0.899871	-0.152209	0.141977	-1.07207	0.283691	0.999695	0.999695	FALSE
ENSG00000173894.11	HGNC:1552	CBX2	16.8861	1.31205	0.391818	0.300646	1.30325	0.192489	0.999695	0.999695	FALSE
ENSG00000173898.15	HGNC:11276	SPTBN2	2981.6	0.990189	-0.0142242	0.0866812	-0.164097	0.869654	0.999695	0.999695	FALSE
ENSG00000173905.9	HGNC:15448	GOLIM4	1561.87	1.03999	0.056574	0.0643219	0.879545	0.379106	0.999695	0.999695	FALSE
ENSG00000173914.12	HGNC:28842	RBM4B	436.006	0.981703	-0.0266421	0.0583292	-0.456754	0.647848	0.999695	0.999695	FALSE
ENSG00000173915.16	HGNC:30889	ATP5MK	1176.37	0.999197	-0.00115856	0.0602016	-0.0192446	0.984646	0.999695	0.999695	FALSE
ENSG00000173918.15	HGNC:14324	C1QTNF1	36.009	0.957145	-0.0631907	0.198224	-0.318784	0.74989	0.999695	0.999695	FALSE
ENSG00000173926.6	HGNC:28728	MARCHF3	196.571	1.05208	0.0732435	0.100529	0.728581	0.466258	0.999695	0.999695	FALSE
ENSG00000173928.4	HGNC:26638	SWSAP1	11.1516	0.985128	-0.0216169	0.297495	-0.0726631	0.942074	0.999695	0.999695	FALSE
ENSG00000173933.21	HGNC:9901	RBM4	972.76	1.02737	0.0389616	0.064218	0.606708	0.544045	0.999695	0.999695	FALSE
ENSG00000173947.14	HGNC:27009	PIFO	310.425	0.942631	-0.0852355	0.116659	-0.730641	0.464998	0.999695	0.999695	FALSE
ENSG00000173950.16	HGNC:26639	XXYLT1	171.875	0.978155	-0.0318654	0.0782242	-0.407361	0.683743	0.999695	0.999695	FALSE
ENSG00000173960.14	HGNC:27265	UBXN2A	839.031	1.01688	0.0241443	0.0649057	0.371991	0.7099	0.999695	0.999695	FALSE
ENSG00000173988.13	HGNC:34296	LRRC63	80.7759	0.833401	-0.262917	0.201791	-1.30292	0.192602	0.999695	0.999695	FALSE
ENSG00000173992.9	HGNC:1613	CCS	135.813	1.02243	0.0320063	0.0635538	0.503609	0.614536	0.999695	0.999695	FALSE
ENSG00000174004.6	HGNC:24613	NRROS	26.6744	0.960041	-0.0588322	0.161607	-0.364044	0.715825	0.999695	0.999695	FALSE
ENSG00000174007.9	HGNC:28209	CEP19	287.808	0.97988	-0.0293234	0.071162	-0.412065	0.680291	0.999695	0.999695	FALSE
ENSG00000174010.10	HGNC:29347	KLHL15	1253.22	1.03397	0.0481982	0.0409422	1.17723	0.239106	0.999695	0.999695	FALSE
ENSG00000174013.8	HGNC:29148	FBXO45	1285.62	1.03922	0.0555067	0.0429485	1.2924	0.196218	0.999695	0.999695	FALSE
ENSG00000174021.12	HGNC:4408	GNG5	225.624	1.10374	0.142405	0.0883346	1.61211	0.106938	0.999695	0.999695	FALSE
ENSG00000174032.17	HGNC:27371	SLC25A30	493.729	0.927965	-0.107858	0.107779	-1.00073	0.316957	0.999695	0.999695	FALSE
ENSG00000174059.17	HGNC:1662	CD34	188.719	1.20601	0.270237	0.123143	2.1945	0.0281992	0.999695	0.999695	FALSE
ENSG00000174080.12	HGNC:2531	CTSF	1842.3	0.989084	-0.015835	0.0498102	-0.317907	0.750556	0.999695	0.999695	FALSE
ENSG00000174099.12	HGNC:27375	MSRB3	592.383	1.04369	0.0616987	0.0690707	0.893268	0.371714	0.999695	0.999695	FALSE
ENSG00000174106.3	HGNC:28887	LEMD3	2061.94	1.00518	0.0074506	0.0358376	0.207899	0.835308	0.999695	0.999695	FALSE
ENSG00000174109.5	HGNC:27558	C16orf91	80.6901	1.01307	0.0187373	0.0955901	0.196018	0.844596	0.999695	0.999695	FALSE
ENSG00000174123.11	HGNC:15634	TLR10	101.98	0.963644	-0.0534272	0.167874	-0.318257	0.75029	0.999695	0.999695	FALSE
ENSG00000174125.8	HGNC:11847	TLR1	268.4	0.9354	-0.0963447	0.120305	-0.800835	0.423227	0.999695	0.999695	FALSE
ENSG00000174130.13	HGNC:16711	TLR6	166.72	0.933872	-0.0987028	0.0947318	-1.04192	0.297449	0.999695	0.999695	FALSE
ENSG00000174132.9	HGNC:24943	FAM174A	396.152	0.967931	-0.047024	0.0536026	-0.877269	0.38034	0.999695	0.999695	FALSE
ENSG00000174136.13	HGNC:26896	RGMB	1145.63	0.995039	-0.00717442	0.0598164	-0.119941	0.90453	0.999695	0.999695	FALSE
ENSG00000174137.14	HGNC:31860	FAM53A	19.052	0.917328	-0.12449	0.207964	-0.598616	0.549429	0.999695	0.999695	FALSE
ENSG00000174145.8	HGNC:29229	NWD2	123.011	0.829491	-0.269701	0.290663	-0.927884	0.353468	0.999695	0.999695	FALSE
ENSG00000174151.15	HGNC:26804	CYB561D1	267.063	1.0152	0.0217673	0.0728211	0.298915	0.765005	0.999695	0.999695	FALSE
ENSG00000174165.8	HGNC:27387	ZDHHC24	152.618	1.02013	0.0287477	0.117426	0.244816	0.806599	0.999695	0.999695	FALSE
ENSG00000174173.7	HGNC:26022	TRMT10C	545.749	0.971309	-0.0419981	0.0590429	-0.711316	0.476888	0.999695	0.999695	FALSE
ENSG00000174177.13	HGNC:28005	CTU2	56.3216	0.960905	-0.0575337	0.126797	-0.453747	0.650011	0.999695	0.999695	FALSE
ENSG00000174197.18	HGNC:14010	MGA	6753.17	1.01325	0.0189923	0.037877	0.501422	0.616074	0.999695	0.999695	FALSE
ENSG00000174206.13	HGNC:26517	KICS2	539.503	1.04294	0.0606493	0.0654191	0.927089	0.35388	0.999695	0.999695	FALSE
ENSG00000174226.9	HGNC:28605	SNX31	66.1359	1.0235	0.0335056	0.29901	0.112055	0.91078	0.999695	0.999695	FALSE
ENSG00000174227.16	HGNC:25985	PIGG	719.155	1.0041	0.00589892	0.0622618	0.0947438	0.924518	0.999695	0.999695	FALSE
ENSG00000174231.17	HGNC:17340	PRPF8	6577.87	0.943525	-0.0838673	0.0479998	-1.74724	0.0805951	0.999695	0.999695	FALSE
ENSG00000174233.12	HGNC:237	ADCY6	507.154	0.929459	-0.105537	0.0875458	-1.20551	0.228006	0.999695	0.999695	FALSE
ENSG00000174236.4	HGNC:33748	REP15	14.0226	1.11232	0.153569	0.21946	0.699757	0.484079	0.999695	0.999695	FALSE
ENSG00000174238.16	HGNC:9001	PITPNA	1676.36	1.01104	0.0158387	0.0718633	0.2204	0.82556	0.999695	0.999695	FALSE
ENSG00000174243.10	HGNC:17347	DDX23	1081.73	1.05464	0.0767438	0.0782705	0.980494	0.326842	0.999695	0.999695	FALSE
ENSG00000174276.7	HGNC:1177	ZNHIT2	17.9223	1.07351	0.102339	0.172456	0.593422	0.552899	0.999695	0.999695	FALSE
ENSG00000174282.12	HGNC:23847	ZBTB4	1935.68	1.04196	0.0593003	0.0472982	1.25375	0.209932	0.999695	0.999695	FALSE
ENSG00000174292.13	HGNC:11940	TNK1	43.5596	1.01938	0.027693	0.13689	0.202302	0.839681	0.999695	0.999695	FALSE
ENSG00000174306.22	HGNC:15935	ZHX3	3602.04	1.03059	0.0434683	0.0578345	0.751598	0.452293	0.999695	0.999695	FALSE
ENSG00000174307.7	HGNC:8934	PHLDA3	145.569	1.22351	0.291031	0.177025	1.64401	0.100173	0.999695	0.999695	FALSE
ENSG00000174332.6	HGNC:29525	GLIS1	21.211	1.18613	0.246266	0.177962	1.38381	0.166416	0.999695	0.999695	FALSE
ENSG00000174348.14	HGNC:23174	PODN	37.579	0.970998	-0.0424595	0.155347	-0.27332	0.784607	0.999695	0.999695	FALSE
ENSG00000174353.17	HGNC:33845	STAG3L3	322.728	0.929038	-0.106191	0.126248	-0.841131	0.400275	0.999695	0.999695	FALSE
ENSG00000174365.21	HGNC:25046	SNHG11	805.004	0.972007	-0.0409613	0.0694535	-0.589766	0.555348	0.999695	0.999695	FALSE
ENSG00000174370.12	HGNC:28584	C11orf45	185.94	0.927223	-0.109012	0.108256	-1.00698	0.313946	0.999695	0.999695	FALSE
ENSG00000174371.17	HGNC:3511	EXO1	23.4445	0.780643	-0.357266	0.181325	-1.9703	0.0488038	0.999695	0.999695	FALSE
ENSG00000174373.17	HGNC:17770	RALGAPA1	8460.5	0.993718	-0.00909119	0.0459548	-0.197829	0.843179	0.999695	0.999695	FALSE
ENSG00000174384.9	HGNC:33514	PMS2P6	173.432	1.07789	0.108205	0.253876	0.426211	0.669954	0.999695	0.999695	FALSE
ENSG00000174405.15	HGNC:6601	LIG4	1622.18	0.997783	-0.00320252	0.046567	-0.0687723	0.945171	0.999695	0.999695	FALSE
ENSG00000174417.3	HGNC:12299	TRHR	95.0919	0.938266	-0.0919312	0.298729	-0.307741	0.758279	0.999695	0.999695	FALSE
ENSG00000174428.19	HGNC:33125	GTF2IRD2B	814.999	0.948491	-0.0762933	0.0937268	-0.813997	0.415647	0.999695	0.999695	FALSE
ENSG00000174437.18	HGNC:812	ATP2A2	15998.6	1.00304	0.00438172	0.0628602	0.0697057	0.944428	0.999695	0.999695	FALSE
ENSG00000174442.12	HGNC:25468	ZWILCH	343.745	0.999357	-0.000927496	0.0890647	-0.0104137	0.991691	0.999695	0.999695	FALSE
ENSG00000174444.15	HGNC:10353	RPL4	13483.5	0.980195	-0.0288594	0.0593856	-0.485966	0.626991	0.999695	0.999695	FALSE
ENSG00000174446.13	HGNC:15484	SNAPC5	506.886	1.03144	0.0446559	0.0554096	0.805924	0.420286	0.999695	0.999695	FALSE
ENSG00000174453.10	HGNC:37203	VWC2L	140.425	1.0136	0.0194893	0.13114	0.148614	0.881858	0.999695	0.999695	FALSE
ENSG00000174456.16	HGNC:33790	C12orf76	1078.19	0.998293	-0.00246541	0.0541036	-0.0455684	0.963654	0.999695	0.999695	FALSE
ENSG00000174460.4	HGNC:27273	ZCCHC12	1513.78	1.02638	0.0375695	0.0681292	0.551445	0.581329	0.999695	0.999695	FALSE
ENSG00000174469.23	HGNC:13830	CNTNAP2	4614.65	1.04077	0.0576448	0.083092	0.693746	0.487841	0.999695	0.999695	FALSE
ENSG00000174473.16	HGNC:33844	GALNTL6	410.33	1.01978	0.0282583	0.0724437	0.390072	0.696483	0.999695	0.999695	FALSE
ENSG00000174482.10	HGNC:21207	LINGO2	285.112	0.948433	-0.0763816	0.0695953	-1.09751	0.272418	0.999695	0.999695	FALSE
ENSG00000174483.20	HGNC:966	BBS1	559.595	0.999817	-0.000263582	0.0647897	-0.00406827	0.996754	0.999695	0.999695	FALSE
ENSG00000174485.16	HGNC:24321	DENND4A	4619.73	1.01344	0.0192568	0.035871	0.536834	0.591383	0.999695	0.999695	FALSE
ENSG00000174498.14	HGNC:9700	IGDCC3	23.4017	0.934662	-0.0974826	0.165271	-0.589834	0.555302	0.999695	0.999695	FALSE
ENSG00000174501.15	HGNC:32946	ANKRD36C	5587.59	0.977945	-0.0321753	0.0543982	-0.591477	0.554201	0.999695	0.999695	FALSE
ENSG00000174502.19	HGNC:14469	SLC26A9	15.2658	0.82633	-0.275209	0.171414	-1.60552	0.108379	0.999695	0.999695	FALSE
ENSG00000174514.13	HGNC:25433	MFSD4A	786.519	1.06846	0.0955359	0.0936907	1.01969	0.307873	0.999695	0.999695	FALSE
ENSG00000174516.15	HGNC:30010	PELI3	269.011	0.997917	-0.00300888	0.0859873	-0.0349921	0.972086	0.999695	0.999695	FALSE
ENSG00000174521.8	HGNC:26395	TTC9B	93.8145	1.00338	0.00487257	0.145192	0.0335595	0.973228	0.999695	0.999695	FALSE
ENSG00000174529.7	HGNC:32349	TMEM81	32.8615	1.02923	0.0415633	0.146304	0.284088	0.776343	0.999695	0.999695	FALSE
ENSG00000174547.13	HGNC:14042	MRPL11	125.866	0.877071	-0.189235	0.0874861	-2.16303	0.0305388	0.999695	0.999695	FALSE
ENSG00000174567.8	HGNC:24766	GOLT1A	158.502	0.973048	-0.0394176	0.0812057	-0.485404	0.62739	0.999695	0.999695	FALSE
ENSG00000174574.16	HGNC:25744	AKIRIN1	1926.11	1.0144	0.0206218	0.0582723	0.353886	0.723424	0.999695	0.999695	FALSE
ENSG00000174576.10	HGNC:18983	NPAS4	161.796	0.700825	-0.512874	0.486568	-1.05406	0.291854	0.999695	0.999695	TRUE
ENSG00000174579.4	HGNC:25544	MSL2	1246.58	1.10702	0.146679	0.0670839	2.1865	0.0287791	0.999695	0.999695	FALSE
ENSG00000174586.11	HGNC:23714	ZNF497	53.6982	0.95557	-0.065566	0.101062	-0.64877	0.516487	0.999695	0.999695	FALSE
ENSG00000174599.5	HGNC:28371	TRAM1L1	454.548	1.03318	0.0470951	0.06311	0.746239	0.455523	0.999695	0.999695	FALSE
ENSG00000174600.14	HGNC:2121	CMKLR1	112.96	0.963045	-0.0543251	0.147577	-0.368115	0.712787	0.999695	0.999695	FALSE
ENSG00000174606.14	HGNC:30534	ANGEL2	3748.56	1.03164	0.0449342	0.0543178	0.827245	0.408098	0.999695	0.999695	FALSE
ENSG00000174607.11	HGNC:12555	UGT8	2017.56	0.971414	-0.0418424	0.098657	-0.42412	0.671478	0.999695	0.999695	FALSE
ENSG00000174611.12	HGNC:26576	KY	146.115	1.05292	0.0743956	0.0813035	0.915036	0.360173	0.999695	0.999695	FALSE
ENSG00000174628.17	HGNC:28556	IQCK	372.904	0.950259	-0.073607	0.0607743	-1.21115	0.225836	0.999695	0.999695	FALSE
ENSG00000174652.20	HGNC:13059	ZNF266	655.718	1.04761	0.0670968	0.075555	0.888053	0.374512	0.999695	0.999695	FALSE
ENSG00000174669.12	HGNC:11004	SLC29A2	30.146	1.18965	0.250538	0.13012	1.92543	0.0541752	0.999695	0.999695	FALSE
ENSG00000174672.16	HGNC:11405	BRSK2	613.558	0.975731	-0.0354445	0.0810493	-0.43732	0.661879	0.999695	0.999695	FALSE
ENSG00000174680.10	HGNC:16458	GRIK1-AS1	24.9818	0.760909	-0.394204	0.276579	-1.42528	0.154075	0.999695	0.999695	FALSE
ENSG00000174684.7	HGNC:15685	B4GAT1	2694.92	1.05084	0.0715444	0.0470269	1.52135	0.128172	0.999695	0.999695	FALSE
ENSG00000174695.10	HGNC:28330	TMEM167A	5092.36	1.03893	0.055103	0.0505813	1.08939	0.27598	0.999695	0.999695	FALSE
ENSG00000174705.13	HGNC:29242	SH3PXD2B	338.709	1.06974	0.0972599	0.0887702	1.09564	0.273238	0.999695	0.999695	FALSE
ENSG00000174718.12	HGNC:25559	RESF1	1806.95	1.04588	0.064711	0.0482595	1.3409	0.179954	0.999695	0.999695	FALSE
ENSG00000174720.18	HGNC:24912	LARP7	809.378	0.923818	-0.114319	0.0518214	-2.20603	0.0273821	0.999695	0.999695	FALSE
ENSG00000174721.10	HGNC:23428	FGFBP3	34.8019	0.926076	-0.110798	0.13083	-0.846886	0.397059	0.999695	0.999695	FALSE
ENSG00000174738.13	HGNC:7963	NR1D2	6342.45	1.00918	0.0131842	0.0477884	0.275888	0.782634	0.999695	0.999695	FALSE
ENSG00000174740.8	HGNC:13629	PABPC5	186.912	1.01357	0.0194498	0.123172	0.157908	0.87453	0.999695	0.999695	FALSE
ENSG00000174744.14	HGNC:17262	BRMS1	168.207	1.00089	0.00127932	0.0630903	0.0202777	0.983822	0.999695	0.999695	FALSE
ENSG00000174748.22	HGNC:10306	RPL15	12171.5	1.02526	0.0359868	0.0598774	0.601007	0.547835	0.999695	0.999695	FALSE
ENSG00000174749.6	HGNC:26813	FAM241A	86.6648	1.00412	0.00593072	0.0894315	0.0663158	0.947126	0.999695	0.999695	FALSE
ENSG00000174775.18	HGNC:5173	HRAS	374.315	0.990917	-0.0131634	0.0839703	-0.156762	0.875432	0.999695	0.999695	FALSE
ENSG00000174776.12	HGNC:26587	WDR49	559.897	1.0233	0.0332347	0.0651986	0.509745	0.61023	0.999695	0.999695	FALSE
ENSG00000174780.17	HGNC:11303	SRP72	2253.27	1.04524	0.0638397	0.0605366	1.05456	0.291625	0.999695	0.999695	FALSE
ENSG00000174791.11	HGNC:18749	RIN1	93.0368	0.887028	-0.172949	0.141838	-1.21934	0.222715	0.999695	0.999695	FALSE
ENSG00000174796.12	HGNC:23189	THAP6	453.268	1.03123	0.0443651	0.0613779	0.72282	0.469791	0.999695	0.999695	FALSE
ENSG00000174799.11	HGNC:29086	CEP135	337.034	0.951308	-0.0720152	0.0667829	-1.07835	0.280879	0.999695	0.999695	FALSE
ENSG00000174804.4	HGNC:4042	FZD4	886.615	1.01414	0.0202637	0.066387	0.305236	0.760186	0.999695	0.999695	FALSE
ENSG00000174808.12	HGNC:1121	BTC	25.1567	1.18512	0.245029	0.228442	1.07261	0.283448	0.999695	0.999695	FALSE
ENSG00000174827.14	HGNC:8821	PDZK1	11.1295	1.05708	0.0800896	0.216464	0.369991	0.711389	0.999695	0.999695	FALSE
ENSG00000174839.13	HGNC:26635	DENND6A	742.027	1.06945	0.0968643	0.0796696	1.21582	0.224052	0.999695	0.999695	FALSE
ENSG00000174840.9	HGNC:25386	PDE12	1470.1	1.03327	0.0472192	0.0552859	0.854092	0.393054	0.999695	0.999695	FALSE
ENSG00000174842.17	HGNC:14373	GLMN	561.756	0.993209	-0.00983009	0.0584608	-0.168148	0.866467	0.999695	0.999695	FALSE
ENSG00000174844.15	HGNC:2943	DNAH12	382.706	1.01903	0.0271961	0.232549	0.116947	0.906902	0.999695	0.999695	FALSE
ENSG00000174851.16	HGNC:16688	YIF1A	106.031	1.0037	0.00532268	0.0887722	0.0599589	0.952188	0.999695	0.999695	FALSE
ENSG00000174871.11	HGNC:28744	CNIH2	459.304	1.06348	0.0887972	0.0635202	1.39794	0.162132	0.999695	0.999695	FALSE
ENSG00000174886.14	HGNC:20371	NDUFA11	236.152	1.03328	0.0472328	0.0912183	0.5178	0.604598	0.999695	0.999695	FALSE
ENSG00000174891.14	HGNC:24152	RSRC1	1300.59	0.924199	-0.113724	0.0676581	-1.68086	0.0927892	0.999695	0.999695	FALSE
ENSG00000174899.13	HGNC:25146	SLC66A1L	35.5498	1.10443	0.143301	0.178417	0.803182	0.421869	0.999695	0.999695	FALSE
ENSG00000174903.16	HGNC:18370	RAB1B	645.356	0.983966	-0.0233201	0.0590512	-0.394913	0.692907	0.999695	0.999695	FALSE
ENSG00000174912.7	HGNC:31926	METTL15P1	11.7829	1.02074	0.0296092	0.246765	0.119989	0.904492	0.999695	0.999695	FALSE
ENSG00000174915.12	HGNC:15463	PTDSS2	263.82	0.919499	-0.12108	0.0680452	-1.7794	0.0751737	0.999695	0.999695	FALSE
ENSG00000174917.9	HGNC:33702	MICOS13	78.827	1.08491	0.117576	0.113828	1.03293	0.301637	0.999695	0.999695	FALSE
ENSG00000174928.16	HGNC:26434	C3orf33	240.669	1.02245	0.0320252	0.11292	0.283608	0.776711	0.999695	0.999695	FALSE
ENSG00000174938.15	HGNC:30844	SEZ6L2	954.352	1.09408	0.129721	0.0875295	1.48203	0.138333	0.999695	0.999695	FALSE
ENSG00000174939.11	HGNC:27380	ASPHD1	166.655	0.96975	-0.0443152	0.112254	-0.394777	0.693008	0.999695	0.999695	FALSE
ENSG00000174943.11	HGNC:22234	KCTD13	409.953	1.01837	0.0262559	0.0818718	0.320696	0.748441	0.999695	0.999695	FALSE
ENSG00000174944.9	HGNC:16442	P2RY14	109.144	0.930704	-0.103606	0.134574	-0.769883	0.441369	0.999695	0.999695	FALSE
ENSG00000174945.14	HGNC:22231	AMZ1	324.756	1.12924	0.175347	0.139518	1.2568	0.208825	0.999695	0.999695	FALSE
ENSG00000174948.6	HGNC:23627	GPR149	2244.22	0.891203	-0.166174	0.106167	-1.56521	0.117533	0.999695	0.999695	FALSE
ENSG00000174951.12	HGNC:4012	FUT1	24.4311	1.20982	0.274792	0.228472	1.20274	0.229077	0.999695	0.999695	FALSE
ENSG00000174953.14	HGNC:14410	DHX36	3640.08	1.00543	0.00781145	0.053605	0.145722	0.884141	0.999695	0.999695	FALSE
ENSG00000174963.18	HGNC:20393	ZIC4	286.496	0.923344	-0.11506	0.109398	-1.05175	0.292913	0.999695	0.999695	FALSE
ENSG00000174989.13	HGNC:13597	FBXW8	227.381	0.985491	-0.021085	0.0738319	-0.285581	0.775199	0.999695	0.999695	FALSE
ENSG00000174996.12	HGNC:20716	KLC2	523.664	1.06155	0.0861696	0.0940961	0.915761	0.359792	0.999695	0.999695	FALSE
ENSG00000175029.17	HGNC:2495	CTBP2	746.347	1.0164	0.0234667	0.0716488	0.327524	0.743271	0.999695	0.999695	FALSE
ENSG00000175040.6	HGNC:1970	CHST2	559.213	1.0946	0.130408	0.0615003	2.12044	0.0339692	0.999695	0.999695	FALSE
ENSG00000175048.17	HGNC:20341	ZDHHC14	388.61	1.07856	0.1091	0.0652096	1.67307	0.0943137	0.999695	0.999695	FALSE
ENSG00000175054.16	HGNC:882	ATR	4229.33	0.983498	-0.0240064	0.048727	-0.492672	0.622245	0.999695	0.999695	FALSE
ENSG00000175061.19	HGNC:28619	SNHG29	1921.29	0.996189	-0.00550918	0.0790882	-0.0696587	0.944465	0.999695	0.999695	FALSE
ENSG00000175066.16	HGNC:28635	GK5	1117.95	1.10157	0.139559	0.0761923	1.83167	0.0670012	0.999695	0.999695	FALSE
ENSG00000175073.8	HGNC:30897	VCPIP1	3880.41	1.00999	0.0143399	0.0284292	0.504406	0.613976	0.999695	0.999695	FALSE
ENSG00000175087.10	HGNC:18981	PDIK1L	724.58	1.03381	0.0479714	0.0487539	0.983951	0.32514	0.999695	0.999695	FALSE
ENSG00000175093.5	HGNC:30630	SPSB4	21.7512	1.26803	0.342589	0.15976	2.1444	0.032001	0.999695	0.999695	FALSE
ENSG00000175104.15	HGNC:12036	TRAF6	1118.43	0.972151	-0.0407477	0.050492	-0.807014	0.419659	0.999695	0.999695	FALSE
ENSG00000175105.8	HGNC:25612	ZNF654	1196.66	0.99026	-0.0141203	0.0483599	-0.291984	0.770299	0.999695	0.999695	FALSE
ENSG00000175106.17	HGNC:30453	TVP23C	508.248	1.11933	0.162635	0.10308	1.57775	0.114624	0.999695	0.999695	FALSE
ENSG00000175110.14	HGNC:14508	MRPS22	931.052	1.00982	0.0140997	0.0504068	0.279717	0.779694	0.999695	0.999695	FALSE
ENSG00000175115.13	HGNC:30032	PACS1	1205.01	1.04276	0.0604093	0.0623349	0.969109	0.332491	0.999695	0.999695	FALSE
ENSG00000175130.7	HGNC:7142	MARCKSL1	460.507	1.03015	0.0428571	0.0755701	0.567117	0.570635	0.999695	0.999695	FALSE
ENSG00000175137.11	HGNC:29360	SH3BP5L	271.623	1.02281	0.0325444	0.0671287	0.484807	0.627814	0.999695	0.999695	FALSE
ENSG00000175147.13	HGNC:26301	TMEM51-AS1	43.7568	0.924761	-0.112848	0.167429	-0.674003	0.500309	0.999695	0.999695	FALSE
ENSG00000175155.11	HGNC:18326	YPEL2	2377.14	0.952095	-0.0708224	0.0804565	-0.880257	0.37872	0.999695	0.999695	FALSE
ENSG00000175161.14	HGNC:29849	CADM2	10210.9	1.00444	0.00638747	0.0387331	0.16491	0.869015	0.999695	0.999695	FALSE
ENSG00000175164.16	HGNC:79	ABO	20.4476	1.36794	0.45201	0.339389	1.33183	0.182915	0.999695	0.999695	FALSE
ENSG00000175166.17	HGNC:9559	PSMD2	3456.74	1.029	0.0412416	0.0314322	1.31208	0.189492	0.999695	0.999695	FALSE
ENSG00000175170.16	HGNC:34503	FAM182B	84.857	1.04136	0.0584685	0.121918	0.479574	0.63153	0.999695	0.999695	FALSE
ENSG00000175175.6	HGNC:19322	PPM1E	759.958	0.985156	-0.0215763	0.0821794	-0.262551	0.792896	0.999695	0.999695	FALSE
ENSG00000175182.15	HGNC:28308	FAM131A	1087.29	1.03484	0.0494013	0.0648526	0.761748	0.446211	0.999695	0.999695	FALSE
ENSG00000175183.10	HGNC:2470	CSRP2	429.029	1.05604	0.0786637	0.106297	0.740033	0.45928	0.999695	0.999695	FALSE
ENSG00000175193.14	HGNC:18253	PARL	418.733	0.982202	-0.025908	0.0434104	-0.596816	0.550631	0.999695	0.999695	FALSE
ENSG00000175197.13	HGNC:2726	DDIT3	239.673	0.933905	-0.0986527	0.0707286	-1.39481	0.163074	0.999695	0.999695	FALSE
ENSG00000175198.17	HGNC:8653	PCCA	1025.85	1.03814	0.0540024	0.0626708	0.861683	0.388862	0.999695	0.999695	FALSE
ENSG00000175203.17	HGNC:2712	DCTN2	2494.63	0.976995	-0.0335775	0.0483544	-0.694404	0.487429	0.999695	0.999695	FALSE
ENSG00000175213.3	HGNC:20041	ZNF408	30.0497	1.02959	0.0420709	0.144575	0.290996	0.771054	0.999695	0.999695	FALSE
ENSG00000175215.11	HGNC:17077	CTDSP2	2113.24	1.05299	0.074495	0.056131	1.32716	0.184455	0.999695	0.999695	FALSE
ENSG00000175216.15	HGNC:28959	CKAP5	6677.42	0.975392	-0.035946	0.0550256	-0.653259	0.513589	0.999695	0.999695	FALSE
ENSG00000175220.12	HGNC:673	ARHGAP1	730.78	0.998191	-0.00261186	0.0650615	-0.0401445	0.967978	0.999695	0.999695	FALSE
ENSG00000175221.16	HGNC:17556	MED16	218.135	0.961712	-0.0563234	0.0842909	-0.668203	0.504004	0.999695	0.999695	FALSE
ENSG00000175224.17	HGNC:29091	ATG13	1583.44	1.00521	0.00750133	0.0482887	0.155343	0.876551	0.999695	0.999695	FALSE
ENSG00000175229.7	HGNC:24144	GAL3ST3	185.595	1.05644	0.0792123	0.180694	0.438379	0.661112	0.999695	0.999695	FALSE
ENSG00000175264.8	HGNC:1969	CHST1	487.504	1.02579	0.0367298	0.078815	0.466026	0.641197	0.999695	0.999695	FALSE
ENSG00000175265.18	HGNC:31972	GOLGA8A	3072.88	1.09358	0.129055	0.07646	1.68788	0.0914345	0.999695	0.999695	FALSE
ENSG00000175267.15	HGNC:27088	VWA3A	200.233	0.862601	-0.213234	0.12262	-1.73898	0.0820386	0.999695	0.999695	FALSE
ENSG00000175274.19	HGNC:16842	TP53I11	89.5495	0.91927	-0.12144	0.135148	-0.89857	0.368882	0.999695	0.999695	FALSE
ENSG00000175279.22	HGNC:23163	CENPS	162.37	0.98351	-0.0239884	0.0793068	-0.302476	0.762289	0.999695	0.999695	FALSE
ENSG00000175283.8	HGNC:23406	DOLK	170.977	1.03924	0.0555287	0.0737673	0.752755	0.451597	0.999695	0.999695	FALSE
ENSG00000175287.19	HGNC:23396	PHYHD1	113.539	1.01077	0.0154558	0.106453	0.145188	0.884562	0.999695	0.999695	FALSE
ENSG00000175305.18	HGNC:1590	CCNE2	144.651	1.06673	0.0932007	0.11577	0.80505	0.420791	0.999695	0.999695	FALSE
ENSG00000175309.15	HGNC:28249	PHYKPL	340.464	0.98416	-0.0230349	0.0650921	-0.353882	0.723428	0.999695	0.999695	FALSE
ENSG00000175318.12	HGNC:27287	GRAMD2A	159.561	1.00763	0.0109704	0.152898	0.0717494	0.942801	0.999695	0.999695	FALSE
ENSG00000175322.12	HGNC:30574	ZNF519	1190.17	0.960284	-0.0584667	0.0633923	-0.9223	0.356372	0.999695	0.999695	FALSE
ENSG00000175324.10	HGNC:20472	LSM1	397.217	1.02681	0.0381716	0.0440687	0.866185	0.386389	0.999695	0.999695	FALSE
ENSG00000175334.8	HGNC:17397	BANF1	145.545	0.963351	-0.053866	0.101962	-0.528297	0.597293	0.999695	0.999695	FALSE
ENSG00000175344.19	HGNC:1960	CHRNA7	154.734	0.916212	-0.126247	0.121593	-1.03827	0.299144	0.999695	0.999695	FALSE
ENSG00000175348.11	HGNC:1168	TMEM9B	1396.36	1.02655	0.0378003	0.0489953	0.77151	0.440405	0.999695	0.999695	FALSE
ENSG00000175352.12	HGNC:1167	NRIP3	2598.77	1.09598	0.132222	0.0664117	1.99094	0.0464877	0.999695	0.999695	FALSE
ENSG00000175354.20	HGNC:9650	PTPN2	745.397	0.940345	-0.0887374	0.0806515	-1.10026	0.27122	0.999695	0.999695	FALSE
ENSG00000175356.14	HGNC:30425	SCUBE2	182.611	0.947568	-0.0776993	0.133208	-0.583295	0.559694	0.999695	0.999695	FALSE
ENSG00000175376.9	HGNC:28147	EIF1AD	261.733	1.06498	0.0908299	0.070718	1.2844	0.199003	0.999695	0.999695	FALSE
ENSG00000175387.16	HGNC:6768	SMAD2	4253.55	1.0085	0.0122173	0.0326035	0.374723	0.707867	0.999695	0.999695	FALSE
ENSG00000175390.15	HGNC:3275	EIF3F	1796.56	1.03935	0.0556837	0.051917	1.07255	0.283473	0.999695	0.999695	FALSE
ENSG00000175395.16	HGNC:13043	ZNF25	2471.46	0.99989	-0.000158034	0.0568392	-0.00278037	0.997782	0.999695	0.999695	FALSE
ENSG00000175414.7	HGNC:22042	ARL10	1477.23	1.06901	0.0962766	0.0764787	1.25887	0.208078	0.999695	0.999695	FALSE
ENSG00000175416.16	HGNC:2091	CLTB	322.903	1.0319	0.0452999	0.0790867	0.572788	0.566788	0.999695	0.999695	FALSE
ENSG00000175426.11	HGNC:8743	PCSK1	584.17	0.875055	-0.192555	0.195986	-0.982494	0.325857	0.999695	0.999695	FALSE
ENSG00000175445.17	HGNC:6677	LPL	6720.02	1.01674	0.0239456	0.129644	0.184703	0.853462	0.999695	0.999695	FALSE
ENSG00000175449.14	HGNC:29587	RFESD	96.2644	0.942085	-0.0860707	0.138657	-0.620748	0.534766	0.999695	0.999695	FALSE
ENSG00000175455.16	HGNC:25766	CCDC14	2202.87	0.93848	-0.0916018	0.0744598	-1.23022	0.218616	0.999695	0.999695	FALSE
ENSG00000175467.15	HGNC:10538	SART1	269.31	0.98618	-0.0200774	0.176634	-0.113667	0.909502	0.999695	0.999695	FALSE
ENSG00000175470.20	HGNC:23732	PPP2R2D	1056.03	0.941979	-0.0862327	0.0577738	-1.49259	0.135544	0.999695	0.999695	FALSE
ENSG00000175471.20	HGNC:26183	MCTP1	7834.1	0.965714	-0.0503325	0.0796481	-0.631936	0.527429	0.999695	0.999695	FALSE
ENSG00000175482.9	HGNC:14106	POLD4	53.3242	1.0614	0.0859711	0.203346	0.422783	0.672453	0.999695	0.999695	FALSE
ENSG00000175489.10	HGNC:29806	LRRC25	20.2861	0.70287	-0.508671	0.182145	-2.79267	0.00522748	0.999695	0.999695	FALSE
ENSG00000175497.17	HGNC:20823	DPP10	1545.66	1.0446	0.0629514	0.0801952	0.784977	0.432467	0.999695	0.999695	FALSE
ENSG00000175536.7	HGNC:37216	LIPT2	73.6589	1.08439	0.116878	0.135651	0.861614	0.3889	0.999695	0.999695	FALSE
ENSG00000175538.11	HGNC:6243	KCNE3	92.0572	1.20364	0.267403	0.096226	2.77891	0.0054542	0.999695	0.999695	FALSE
ENSG00000175548.9	HGNC:31088	ALG10B	1148.28	0.976946	-0.0336498	0.0865252	-0.388901	0.697349	0.999695	0.999695	FALSE
ENSG00000175550.8	HGNC:3019	DRAP1	223.778	1.09615	0.132439	0.0759365	1.74408	0.0811459	0.999695	0.999695	FALSE
ENSG00000175556.17	HGNC:21152	LONRF3	98.6199	1.15763	0.211173	0.0819949	2.57544	0.0100113	0.999695	0.999695	FALSE
ENSG00000175564.13	HGNC:12519	UCP3	26.1453	1.1446	0.194841	0.149926	1.29958	0.193746	0.999695	0.999695	FALSE
ENSG00000175567.11	HGNC:12518	UCP2	73.0662	0.783675	-0.351672	0.150855	-2.3312	0.0197428	0.999695	0.999695	FALSE
ENSG00000175573.7	HGNC:28801	C11orf68	155.967	0.972469	-0.0402761	0.0711039	-0.56644	0.571094	0.999695	0.999695	FALSE
ENSG00000175575.13	HGNC:25687	PAAF1	932.621	1.03618	0.0512711	0.0522505	0.981255	0.326467	0.999695	0.999695	FALSE
ENSG00000175581.14	HGNC:16653	MRPL48	280.315	0.98648	-0.0196377	0.0695676	-0.282283	0.777727	0.999695	0.999695	FALSE
ENSG00000175582.20	HGNC:9786	RAB6A	6378.83	0.993382	-0.00957953	0.0488222	-0.196213	0.844444	0.999695	0.999695	FALSE
ENSG00000175591.12	HGNC:8541	P2RY2	22.9062	1.65216	0.72435	0.300409	2.41121	0.0158997	0.999695	0.999695	FALSE
ENSG00000175595.16	HGNC:3436	ERCC4	864.377	1.00006	9.2101e-05	0.0574843	0.00160219	0.998722	0.999695	0.999695	FALSE
ENSG00000175600.16	HGNC:16001	SUGCT	53.9966	0.854567	-0.226735	0.138257	-1.63995	0.101016	0.999695	0.999695	FALSE
ENSG00000175602.4	HGNC:24926	CCDC85B	79.9727	1.04202	0.0593841	0.149167	0.398103	0.690554	0.999695	0.999695	FALSE
ENSG00000175606.11	HGNC:26050	TMEM70	320.881	0.973982	-0.0380337	0.0768407	-0.494968	0.620623	0.999695	0.999695	FALSE
ENSG00000175611.13	HGNC:27858	LINC00476	229.58	0.985178	-0.0215434	0.069019	-0.312136	0.754937	0.999695	0.999695	FALSE
ENSG00000175634.15	HGNC:10437	RPS6KB2	200.62	0.942923	-0.0847876	0.0913316	-0.928349	0.353227	0.999695	0.999695	FALSE
ENSG00000175643.10	HGNC:28349	RMI2	66.6	0.997125	-0.0041537	0.180785	-0.022976	0.981669	0.999695	0.999695	FALSE
ENSG00000175662.18	HGNC:11984	TOM1L2	2201.95	1.03112	0.0442138	0.0536291	0.824437	0.409691	0.999695	0.999695	FALSE
ENSG00000175664.10	HGNC:28622	TEX26	88.7567	0.985767	-0.0206813	0.125441	-0.16487	0.869047	0.999695	0.999695	FALSE
ENSG00000175691.9	HGNC:13150	ZNF77	102.109	0.980353	-0.0286269	0.104904	-0.272887	0.78494	0.999695	0.999695	FALSE
ENSG00000175697.11	HGNC:20844	GPR156	46.3273	1.21082	0.275985	0.129836	2.12564	0.0335333	0.999695	0.999695	FALSE
ENSG00000175701.11	HGNC:27339	MTLN	65.5639	1.13822	0.186777	0.136372	1.36961	0.170807	0.999695	0.999695	FALSE
ENSG00000175711.9	HGNC:21727	B3GNTL1	214.169	0.864613	-0.209874	0.114493	-1.83307	0.0667925	0.999695	0.999695	FALSE
ENSG00000175727.14	HGNC:17055	MLXIP	567.487	1.02108	0.0300994	0.0617353	0.487556	0.625865	0.999695	0.999695	FALSE
ENSG00000175745.14	HGNC:7975	NR2F1	533.193	0.998858	-0.001648	0.0743349	-0.02217	0.982312	0.999695	0.999695	FALSE
ENSG00000175749.11	HGNC:44016	EIF3KP1	16.053	0.942724	-0.0850929	0.211259	-0.402789	0.687104	0.999695	0.999695	FALSE
ENSG00000175756.14	HGNC:24114	AURKAIP1	153.788	1.01824	0.0260804	0.0873629	0.298529	0.765299	0.999695	0.999695	FALSE
ENSG00000175764.17	HGNC:18113	TTLL11	824.149	1.02383	0.0339744	0.0576525	0.589296	0.555663	0.999695	0.999695	FALSE
ENSG00000175768.13	HGNC:31369	TOMM5	642.359	1.02074	0.0296174	0.0541905	0.546541	0.584694	0.999695	0.999695	FALSE
ENSG00000175772.11	HGNC:26769	LINC01106	302.491	1.09204	0.12702	0.0984446	1.29026	0.196959	0.999695	0.999695	FALSE
ENSG00000175773.14	HGNC:54265	ZBTB44-DT	12.4063	0.794058	-0.332684	0.245383	-1.35577	0.175172	0.999695	0.999695	FALSE
ENSG00000175782.11	HGNC:20864	SLC35E3	699.85	0.982937	-0.0248289	0.0575128	-0.43171	0.665952	0.999695	0.999695	FALSE
ENSG00000175785.13	HGNC:18319	PRIMA1	234.604	1.01838	0.0262769	0.131319	0.200099	0.841403	0.999695	0.999695	FALSE
ENSG00000175787.17	HGNC:12957	ZNF169	197.961	1.08121	0.11265	0.0945683	1.1912	0.233573	0.999695	0.999695	FALSE
ENSG00000175792.12	HGNC:10474	RUVBL1	381.204	0.991807	-0.0118692	0.0558746	-0.212426	0.831775	0.999695	0.999695	FALSE
ENSG00000175806.15	HGNC:7377	MSRA	355.152	0.967096	-0.0482693	0.0879605	-0.548761	0.58317	0.999695	0.999695	FALSE
ENSG00000175826.12	HGNC:19085	CTDNEP1	376.175	1.00603	0.00867594	0.0534732	0.162248	0.87111	0.999695	0.999695	FALSE
ENSG00000175854.15	HGNC:31412	SWI5	139.766	0.987548	-0.0180769	0.0616328	-0.2933	0.769293	0.999695	0.999695	FALSE
ENSG00000175857.9	HGNC:26588	GAPT	11.6186	0.79134	-0.33763	0.262218	-1.28759	0.197887	0.999695	0.999695	FALSE
ENSG00000175866.16	HGNC:947	BAIAP2	1367.22	0.962477	-0.055176	0.0677176	-0.814796	0.415189	0.999695	0.999695	FALSE
ENSG00000175874.10	HGNC:14272	CREG2	2826.56	1.06849	0.0955765	0.108362	0.88201	0.377771	0.999695	0.999695	FALSE
ENSG00000175893.12	HGNC:20750	ZDHHC21	4430.56	1.01856	0.0265328	0.039905	0.664899	0.506115	0.999695	0.999695	FALSE
ENSG00000175895.4	HGNC:20757	PLEKHF2	272.076	0.974918	-0.0366479	0.0965224	-0.379683	0.70418	0.999695	0.999695	FALSE
ENSG00000175899.15	HGNC:7	A2M	5042.19	0.922483	-0.116406	0.0851136	-1.36765	0.171422	0.999695	0.999695	FALSE
ENSG00000175906.5	HGNC:656	ARL4D	199.205	0.972829	-0.0397413	0.136547	-0.291046	0.771016	0.999695	0.999695	FALSE
ENSG00000175928.6	HGNC:20980	LRRN1	3189.44	1.01383	0.0198182	0.101414	0.19542	0.845064	0.999695	0.999695	FALSE
ENSG00000175931.13	HGNC:29554	UBE2O	1014.91	1.0592	0.0829808	0.0739029	1.12283	0.261508	0.999695	0.999695	FALSE
ENSG00000175938.7	HGNC:28185	ORAI3	87.4054	0.992851	-0.0103508	0.106297	-0.0973762	0.922428	0.999695	0.999695	FALSE
ENSG00000175967.4	HGNC:54660	LINC02880	13.1854	0.977497	-0.0328352	0.193833	-0.169399	0.865483	0.999695	0.999695	FALSE
ENSG00000175984.15	HGNC:24748	DENND2C	285.292	1.12098	0.164764	0.0688163	2.39425	0.0166542	0.999695	0.999695	FALSE
ENSG00000176014.13	HGNC:20776	TUBB6	83.5117	1.03638	0.0515535	0.181925	0.283378	0.776887	0.999695	0.999695	FALSE
ENSG00000176018.13	HGNC:26969	LYSMD3	893.617	1.03261	0.0462908	0.0487265	0.950013	0.342106	0.999695	0.999695	FALSE
ENSG00000176022.7	HGNC:17978	B3GALT6	197.143	0.986232	-0.0200004	0.0574685	-0.348023	0.727823	0.999695	0.999695	FALSE
ENSG00000176024.18	HGNC:25827	ZNF613	147.332	0.879626	-0.185037	0.113557	-1.62947	0.103214	0.999695	0.999695	FALSE
ENSG00000176046.9	HGNC:29990	NUPR1	84.5362	1.09784	0.134674	0.328571	0.409878	0.681895	0.999695	0.999695	FALSE
ENSG00000176049.16	HGNC:29067	JAKMIP2	2320.98	1.04232	0.0597988	0.0432441	1.38282	0.16672	0.999695	0.999695	FALSE
ENSG00000176054.6	HGNC:10324	RPL23P2	9.03826	0.929055	-0.106164	0.199501	-0.532145	0.594626	0.999695	0.999695	FALSE
ENSG00000176055.10	HGNC:33711	MBLAC2	924.592	0.988856	-0.0161674	0.0495931	-0.326001	0.744424	0.999695	0.999695	FALSE
ENSG00000176058.13	HGNC:26894	TPRN	86.2085	1.05341	0.0750654	0.171392	0.437975	0.661405	0.999695	0.999695	FALSE
ENSG00000176076.7	HGNC:6241	KCNE5	41.08	0.981468	-0.0269863	0.16031	-0.168338	0.866317	0.999695	0.999695	FALSE
ENSG00000176087.16	HGNC:20753	SLC35A4	262.014	1.05119	0.0720252	0.0675516	1.06623	0.286322	0.999695	0.999695	FALSE
ENSG00000176101.12	HGNC:11321	SSNA1	90.6975	1.08048	0.111671	0.0888793	1.25643	0.208959	0.999695	0.999695	FALSE
ENSG00000176102.13	HGNC:2485	CSTF3	784.479	1.00095	0.00137536	0.0440939	0.0311917	0.975117	0.999695	0.999695	FALSE
ENSG00000176105.14	HGNC:12841	YES1	1063.12	0.97458	-0.0371481	0.0623901	-0.595416	0.551566	0.999695	0.999695	FALSE
ENSG00000176108.9	HGNC:25675	CHMP6	91.0622	1.04963	0.0698844	0.0866089	0.806895	0.419727	0.999695	0.999695	FALSE
ENSG00000176124.15	HGNC:13747	DLEU1	251.865	0.995765	-0.00612269	0.135237	-0.0452737	0.963889	0.999695	0.999695	FALSE
ENSG00000176142.13	HGNC:25600	TMEM39A	219.936	0.948853	-0.075743	0.107478	-0.704732	0.480977	0.999695	0.999695	FALSE
ENSG00000176148.16	HGNC:25655	TCP11L1	978.195	0.994493	-0.00796653	0.0501427	-0.158877	0.873766	0.999695	0.999695	FALSE
ENSG00000176155.21	HGNC:27564	CCDC57	420.881	0.923352	-0.115047	0.0901243	-1.27653	0.201767	0.999695	0.999695	FALSE
ENSG00000176160.11	HGNC:26862	HSF5	14.1884	0.906279	-0.141973	0.176613	-0.803865	0.421475	0.999695	0.999695	FALSE
ENSG00000176165.12	HGNC:3811	FOXG1	1156.96	1.0044	0.00633533	0.0698877	0.0906502	0.927771	0.999695	0.999695	FALSE
ENSG00000176171.12	HGNC:1084	BNIP3	2548.8	0.958172	-0.0616428	0.0547852	-1.12517	0.260516	0.999695	0.999695	FALSE
ENSG00000176177.10	HGNC:26352	ENTHD1	117.785	0.930995	-0.103155	0.182589	-0.564955	0.572104	0.999695	0.999695	FALSE
ENSG00000176182.6	HGNC:20178	MYPOP	57.7314	0.941298	-0.0872766	0.0979436	-0.89109	0.372881	0.999695	0.999695	FALSE
ENSG00000176194.18	HGNC:1976	CIDEA	15.6098	1.15353	0.206058	0.230427	0.894245	0.371191	0.999695	0.999695	FALSE
ENSG00000176204.14	HGNC:19411	LRRTM4	1641.13	0.968217	-0.0465977	0.0597816	-0.779465	0.435706	0.999695	0.999695	FALSE
ENSG00000176208.9	HGNC:25752	ATAD5	270.702	0.915649	-0.127133	0.0701172	-1.81315	0.0698082	0.999695	0.999695	FALSE
ENSG00000176209.12	HGNC:25166	SMIM19	427.432	0.947856	-0.0772609	0.0724736	-1.06606	0.286398	0.999695	0.999695	FALSE
ENSG00000176222.9	HGNC:19417	ZNF404	280.155	0.904445	-0.144896	0.0778541	-1.86112	0.0627275	0.999695	0.999695	FALSE
ENSG00000176225.15	HGNC:18654	RTTN	1912.62	1.00612	0.00880225	0.0594426	0.14808	0.88228	0.999695	0.999695	FALSE
ENSG00000176236.6	HGNC:28582	RPP38-DT	21.0467	1.09763	0.134388	0.167428	0.802661	0.422171	0.999695	0.999695	FALSE
ENSG00000176244.7	HGNC:17715	ACBD7	2245.21	0.94116	-0.0874879	0.0979733	-0.892977	0.371869	0.999695	0.999695	FALSE
ENSG00000176248.9	HGNC:19989	ANAPC2	314.407	0.979487	-0.0299017	0.0798535	-0.374458	0.708064	0.999695	0.999695	FALSE
ENSG00000176261.16	HGNC:24094	ZBTB8OS	231.384	0.963964	-0.0529488	0.0692231	-0.764901	0.44433	0.999695	0.999695	FALSE
ENSG00000176273.15	HGNC:26607	SLC35G1	102.858	1.01415	0.0202645	0.115326	0.175715	0.860518	0.999695	0.999695	FALSE
ENSG00000176293.20	HGNC:12919	ZNF135	267.084	0.988696	-0.0164007	0.0713046	-0.230008	0.818085	0.999695	0.999695	FALSE
ENSG00000176340.4	HGNC:2294	COX8A	551.656	0.997716	-0.00329957	0.0680537	-0.0484847	0.96133	0.999695	0.999695	FALSE
ENSG00000176371.14	HGNC:20994	ZSCAN2	100.81	0.864464	-0.210122	0.115697	-1.81614	0.0693497	0.999695	0.999695	FALSE
ENSG00000176381.6	HGNC:28574	PRR18	248.03	1.04563	0.0643748	0.112035	0.574596	0.565565	0.999695	0.999695	FALSE
ENSG00000176383.9	HGNC:15683	B3GNT4	92.2022	0.931878	-0.101788	0.112868	-0.901829	0.367148	0.999695	0.999695	FALSE
ENSG00000176386.9	HGNC:17839	CDC26	262.709	1.08809	0.121791	0.0599258	2.03237	0.0421161	0.999695	0.999695	FALSE
ENSG00000176387.7	HGNC:5209	HSD11B2	11.4272	1.139	0.187767	0.250627	0.749187	0.453744	0.999695	0.999695	FALSE
ENSG00000176390.12	HGNC:17177	CRLF3	267.334	0.957993	-0.0619133	0.0576703	-1.07357	0.283014	0.999695	0.999695	FALSE
ENSG00000176393.11	HGNC:10078	RNPEP	253.136	1.01806	0.0258219	0.075532	0.341867	0.732451	0.999695	0.999695	FALSE
ENSG00000176396.11	HGNC:28292	EID2	524.011	0.97882	-0.0308848	0.0478875	-0.644946	0.518962	0.999695	0.999695	FALSE
ENSG00000176399.4	HGNC:13826	DMRTA1	78.774	0.984318	-0.0228043	0.139128	-0.163909	0.869802	0.999695	0.999695	FALSE
ENSG00000176401.6	HGNC:26796	EID2B	367.386	0.901371	-0.149807	0.0562554	-2.66297	0.00774539	0.999695	0.999695	FALSE
ENSG00000176406.24	HGNC:17283	RIMS2	8300.64	1.00474	0.0068229	0.0478754	0.142514	0.886674	0.999695	0.999695	FALSE
ENSG00000176407.18	HGNC:20589	KCMF1	1272.16	0.998503	-0.00216125	0.0627164	-0.0344608	0.97251	0.999695	0.999695	FALSE
ENSG00000176410.8	HGNC:16410	DNAJC30	161.759	0.961166	-0.0571428	0.0744916	-0.767104	0.44302	0.999695	0.999695	FALSE
ENSG00000176422.14	HGNC:27468	SPRYD4	214.092	0.932275	-0.101173	0.0612437	-1.65197	0.0985413	0.999695	0.999695	FALSE
ENSG00000176428.6	HGNC:18287	VPS37D	24.1553	1.02055	0.0293452	0.169642	0.172983	0.862665	0.999695	0.999695	FALSE
ENSG00000176435.7	HGNC:19832	CLEC14A	66.0699	0.999443	-0.000803281	0.0918262	-0.00874784	0.99302	0.999695	0.999695	FALSE
ENSG00000176438.13	HGNC:19861	SYNE3	447.857	0.915224	-0.127804	0.0852538	-1.4991	0.133849	0.999695	0.999695	FALSE
ENSG00000176444.19	HGNC:2069	CLK2	351.47	0.966833	-0.0486608	0.0572097	-0.85057	0.395008	0.999695	0.999695	FALSE
ENSG00000176454.15	HGNC:30059	LPCAT4	668.91	0.991113	-0.012878	0.055295	-0.232897	0.815841	0.999695	0.999695	FALSE
ENSG00000176463.14	HGNC:10952	SLCO3A1	408.798	0.91192	-0.133021	0.0934589	-1.42331	0.154646	0.999695	0.999695	FALSE
ENSG00000176472.11	HGNC:27606	ZNF575	42.5923	1.02752	0.0391628	0.160521	0.243974	0.807251	0.999695	0.999695	FALSE
ENSG00000176473.14	HGNC:21064	WDR25	190.671	0.93369	-0.0989847	0.0768621	-1.28782	0.197808	0.999695	0.999695	FALSE
ENSG00000176476.9	HGNC:25156	SGF29	64.9697	0.949312	-0.0750459	0.088128	-0.851556	0.394461	0.999695	0.999695	FALSE
ENSG00000176485.13	HGNC:17825	PLAAT3	684.716	1.06104	0.0854763	0.0693804	1.232	0.217951	0.999695	0.999695	FALSE
ENSG00000176490.5	HGNC:19127	DIRAS1	454.051	0.99795	-0.00296099	0.0887565	-0.0333608	0.973387	0.999695	0.999695	FALSE
ENSG00000176531.11	HGNC:30499	PHLDB3	27.1782	1.18975	0.250662	0.151555	1.65393	0.0981419	0.999695	0.999695	FALSE
ENSG00000176533.13	HGNC:4410	GNG7	3771.92	1.02024	0.028903	0.0917244	0.315107	0.75268	0.999695	0.999695	FALSE
ENSG00000176542.10	HGNC:30494	USF3	2287.33	1.03807	0.0539105	0.0445222	1.21087	0.225946	0.999695	0.999695	FALSE
ENSG00000176563.10	HGNC:26847	CNTD1	25.6607	1.21346	0.279129	0.255622	1.09196	0.274851	0.999695	0.999695	FALSE
ENSG00000176593.8	NA	ENSG00000176593	316.624	0.983606	-0.0238471	0.0712241	-0.334817	0.737763	0.999695	0.999695	FALSE
ENSG00000176595.4	HGNC:29104	KBTBD11	5109.29	1.03485	0.0494232	0.0513311	0.962833	0.335632	0.999695	0.999695	FALSE
ENSG00000176597.12	HGNC:15684	B3GNT5	205.292	1.07754	0.107745	0.151162	0.712778	0.475983	0.999695	0.999695	FALSE
ENSG00000176601.14	HGNC:26249	MAP3K19	122.192	0.936927	-0.0939913	0.278152	-0.337914	0.735428	0.999695	0.999695	FALSE
ENSG00000176619.13	HGNC:6638	LMNB2	210.011	1.06188	0.086615	0.100599	0.860994	0.389241	0.999695	0.999695	FALSE
ENSG00000176623.12	HGNC:24285	RMDN1	798.793	0.981041	-0.0276148	0.0698797	-0.395176	0.692713	0.999695	0.999695	FALSE
ENSG00000176624.12	HGNC:28040	MEX3C	946.709	1.00592	0.00851595	0.0430929	0.197618	0.843344	0.999695	0.999695	FALSE
ENSG00000176635.18	HGNC:28383	HORMAD2	10.5131	1.06451	0.0901913	0.21927	0.411325	0.680835	0.999695	0.999695	FALSE
ENSG00000176641.11	HGNC:26811	RNF152	912.922	1.06541	0.0914154	0.11582	0.789292	0.429941	0.999695	0.999695	FALSE
ENSG00000176658.17	HGNC:7598	MYO1D	779.687	0.938145	-0.0921176	0.101174	-0.91049	0.362564	0.999695	0.999695	FALSE
ENSG00000176659.10	HGNC:26601	LINC02910	19.6253	0.917604	-0.124057	0.212211	-0.584591	0.558823	0.999695	0.999695	FALSE
ENSG00000176678.6	HGNC:3817	FOXL1	10.5148	1.13373	0.181082	0.226929	0.797969	0.424888	0.999695	0.999695	FALSE
ENSG00000176681.14	HGNC:29069	LRRC37A	603.396	0.792223	-0.336022	0.290902	-1.1551	0.248048	0.999695	0.999695	FALSE
ENSG00000176695.8	HGNC:15381	OR4F17	18.6071	0.970985	-0.0424785	0.171918	-0.247086	0.804842	0.999695	0.999695	FALSE
ENSG00000176697.20	HGNC:1033	BDNF	36.7932	0.53141	-0.912103	0.421293	-2.16501	0.030387	0.999695	0.999695	FALSE
ENSG00000176700.21	HGNC:10567	SCAND2P	705.678	1.04395	0.0620523	0.0729556	0.850549	0.39502	0.999695	0.999695	FALSE
ENSG00000176714.10	HGNC:25833	CCDC121	161.984	1.00211	0.00304416	0.108618	0.0280263	0.977641	0.999695	0.999695	FALSE
ENSG00000176715.17	HGNC:27288	ACSF3	232.261	0.91538	-0.127557	0.104996	-1.21488	0.224412	0.999695	0.999695	FALSE
ENSG00000176720.6	HGNC:1087	BOK	241.493	1.01602	0.0229243	0.10472	0.21891	0.82672	0.999695	0.999695	FALSE
ENSG00000176723.10	HGNC:28710	ZNF843	33.9771	1.02209	0.0315246	0.147721	0.213407	0.83101	0.999695	0.999695	FALSE
ENSG00000176728.10	HGNC:18495	TTTY14	890.328	1.27805	0.353942	0.62299	0.568135	0.569943	0.999695	0.999695	FALSE
ENSG00000176731.12	HGNC:32235	RBIS	224.303	1.00377	0.00543539	0.0721282	0.0753574	0.93993	0.999695	0.999695	FALSE
ENSG00000176732.7	HGNC:31103	PFN4	16.0646	1.01369	0.0196217	0.214383	0.0915261	0.927075	0.999695	0.999695	FALSE
ENSG00000176749.9	HGNC:1775	CDK5R1	3027.02	0.991511	-0.0122992	0.0751531	-0.163655	0.870003	0.999695	0.999695	FALSE
ENSG00000176769.9	HGNC:23533	TCERG1L	59.7794	0.965166	-0.0511506	0.17398	-0.294003	0.768756	0.999695	0.999695	FALSE
ENSG00000176771.18	HGNC:29847	NCKAP5	774.336	0.962848	-0.0546202	0.14568	-0.374932	0.707711	0.999695	0.999695	FALSE
ENSG00000176783.15	HGNC:19760	RUFY1	618.082	0.967631	-0.0474717	0.0760789	-0.623979	0.532641	0.999695	0.999695	FALSE
ENSG00000176788.9	HGNC:957	BASP1	898.295	1.01064	0.0152743	0.0794588	0.192229	0.847562	0.999695	0.999695	FALSE
ENSG00000176809.11	HGNC:32427	LRRC37A3	693.55	0.903479	-0.146437	0.141173	-1.03729	0.299602	0.999695	0.999695	FALSE
ENSG00000176834.14	HGNC:26078	VSIG10	240.397	1.00204	0.00293992	0.0973321	0.0302051	0.975904	0.999695	0.999695	FALSE
ENSG00000176840.13	HGNC:30049	MIR7-3HG	54.5496	0.965988	-0.0499223	0.15069	-0.331291	0.740425	0.999695	0.999695	FALSE
ENSG00000176845.13	HGNC:27584	METRNL	43.4552	1.07338	0.102166	0.0984828	1.0374	0.299551	0.999695	0.999695	FALSE
ENSG00000176853.16	HGNC:26306	FAM91A1	1629.41	1.03003	0.0426889	0.0441224	0.967512	0.333288	0.999695	0.999695	FALSE
ENSG00000176871.9	HGNC:19222	WSB2	3153.62	0.978725	-0.0310242	0.0576407	-0.538234	0.590415	0.999695	0.999695	FALSE
ENSG00000176884.16	HGNC:4584	GRIN1	3512.95	1.03423	0.0485625	0.0865036	0.561393	0.57453	0.999695	0.999695	FALSE
ENSG00000176887.7	HGNC:11191	SOX11	801.395	1.05391	0.0757521	0.0893814	0.847516	0.396708	0.999695	0.999695	FALSE
ENSG00000176890.16	HGNC:12441	TYMS	54.0731	0.910822	-0.134759	0.150757	-0.89388	0.371386	0.999695	0.999695	FALSE
ENSG00000176894.10	HGNC:9716	PXMP2	119.367	0.974679	-0.0370002	0.0791943	-0.467208	0.640351	0.999695	0.999695	FALSE
ENSG00000176896.9	HGNC:28277	TCEANC	171.538	0.878366	-0.187105	0.0877002	-2.13346	0.0328866	0.999695	0.999695	FALSE
ENSG00000176903.5	HGNC:9158	PNMA1	3023.81	1.03108	0.0441571	0.0487786	0.905255	0.36533	0.999695	0.999695	FALSE
ENSG00000176907.5	HGNC:1357	TCIM	112.282	1.12411	0.168787	0.204614	0.824905	0.409425	0.999695	0.999695	FALSE
ENSG00000176909.12	HGNC:26689	MAMSTR	34.1795	1.00613	0.00881927	0.121941	0.0723241	0.942344	0.999695	0.999695	FALSE
ENSG00000176912.6	HGNC:29553	TYMSOS	37.4718	1.11044	0.151137	0.170814	0.884802	0.376263	0.999695	0.999695	FALSE
ENSG00000176915.15	HGNC:29101	ANKLE2	1649.2	1.01571	0.022485	0.0471534	0.476847	0.633471	0.999695	0.999695	FALSE
ENSG00000176927.16	HGNC:24801	EFCAB5	58.482	0.977567	-0.032732	0.206359	-0.158617	0.873971	0.999695	0.999695	FALSE
ENSG00000176928.7	HGNC:17973	GCNT4	332.524	0.930386	-0.104098	0.105491	-0.986801	0.32374	0.999695	0.999695	FALSE
ENSG00000176945.18	HGNC:23282	MUC20	299.543	1.2411	0.311623	0.195173	1.59665	0.110343	0.999695	0.999695	FALSE
ENSG00000176946.13	HGNC:23187	THAP4	314.15	0.960139	-0.0586853	0.0778619	-0.753709	0.451024	0.999695	0.999695	FALSE
ENSG00000176953.13	HGNC:25906	NFATC2IP	345.612	0.973	-0.0394884	0.0649009	-0.608442	0.542894	0.999695	0.999695	FALSE
ENSG00000176956.13	HGNC:6728	LY6H	325.803	1.05015	0.0705984	0.11888	0.59386	0.552606	0.999695	0.999695	FALSE
ENSG00000176971.4	HGNC:33747	FIBIN	267.873	0.954176	-0.0676725	0.08266	-0.818684	0.412967	0.999695	0.999695	FALSE
ENSG00000176973.8	HGNC:16708	FAM89B	128.211	0.97904	-0.0305596	0.0964686	-0.316782	0.751409	0.999695	0.999695	FALSE
ENSG00000176974.21	HGNC:10850	SHMT1	173.803	0.976851	-0.0337903	0.0800754	-0.421981	0.673039	0.999695	0.999695	FALSE
ENSG00000176978.14	HGNC:14892	DPP7	384.776	0.956338	-0.0644076	0.0916924	-0.702431	0.482411	0.999695	0.999695	FALSE
ENSG00000176986.16	HGNC:10705	SEC24C	1431.28	1.00999	0.0143462	0.0541801	0.264787	0.791174	0.999695	0.999695	FALSE
ENSG00000176994.11	HGNC:17921	SMCR8	677.109	1.03481	0.0493701	0.043642	1.13125	0.257949	0.999695	0.999695	FALSE
ENSG00000176998.4	HGNC:21241	HCG4	13.181	1.11547	0.157653	0.221908	0.710446	0.477428	0.999695	0.999695	FALSE
ENSG00000177000.13	HGNC:7436	MTHFR	568.041	0.944246	-0.082766	0.0634636	-1.30415	0.192183	0.999695	0.999695	FALSE
ENSG00000177025.3	HGNC:28642	C19orf18	13.2854	1.13012	0.17648	0.182073	0.969284	0.332403	0.999695	0.999695	FALSE
ENSG00000177030.19	HGNC:14677	DEAF1	814.463	1.0293	0.0416599	0.0756918	0.550388	0.582054	0.999695	0.999695	FALSE
ENSG00000177034.17	HGNC:24812	MTX3	3182.15	1.06473	0.090491	0.041839	2.16284	0.0305537	0.999695	0.999695	FALSE
ENSG00000177042.16	HGNC:27453	TMEM80	130.372	0.931648	-0.102144	0.0935964	-1.09132	0.275132	0.999695	0.999695	FALSE
ENSG00000177051.6	HGNC:25069	FBXO46	76.9662	1.0047	0.00676155	0.0797216	0.0848144	0.932409	0.999695	0.999695	FALSE
ENSG00000177054.14	HGNC:18413	ZDHHC13	574.273	1.02513	0.0358102	0.0669084	0.535213	0.592503	0.999695	0.999695	FALSE
ENSG00000177058.12	HGNC:26907	SLC38A9	523.608	1.05391	0.0757553	0.0694919	1.09013	0.275655	0.999695	0.999695	FALSE
ENSG00000177076.6	HGNC:23675	ACER2	115.538	0.970015	-0.0439205	0.10646	-0.412554	0.679934	0.999695	0.999695	FALSE
ENSG00000177082.13	HGNC:25928	WDR73	278.17	0.96562	-0.0504725	0.074327	-0.67906	0.4971	0.999695	0.999695	FALSE
ENSG00000177084.18	HGNC:9177	POLE	258.382	1.03891	0.0550678	0.125722	0.438013	0.661377	0.999695	0.999695	FALSE
ENSG00000177096.9	HGNC:27161	PHETA2	15.9495	1.00057	0.000826205	0.156906	0.0052656	0.995799	0.999695	0.999695	FALSE
ENSG00000177098.9	HGNC:10592	SCN4B	2435.53	1.03333	0.0473055	0.143453	0.329764	0.741578	0.999695	0.999695	FALSE
ENSG00000177103.15	HGNC:14656	DSCAML1	394.288	1.00896	0.0128707	0.0708275	0.181719	0.855804	0.999695	0.999695	FALSE
ENSG00000177105.10	HGNC:672	RHOG	139.847	0.921057	-0.118637	0.0928804	-1.27731	0.201492	0.999695	0.999695	FALSE
ENSG00000177106.17	HGNC:21296	EPS8L2	97.395	0.8524	-0.230397	0.151731	-1.51846	0.128898	0.999695	0.999695	FALSE
ENSG00000177108.5	HGNC:20106	ZDHHC22	216.612	1.06674	0.0932083	0.092038	1.01272	0.311196	0.999695	0.999695	FALSE
ENSG00000177112.9	HGNC:43434	IRAG1-AS1	11.1883	1.0105	0.0150638	0.243444	0.0618781	0.95066	0.999695	0.999695	FALSE
ENSG00000177119.17	HGNC:25240	ANO6	811.247	1.01313	0.0188192	0.0817601	0.230176	0.817955	0.999695	0.999695	FALSE
ENSG00000177125.6	HGNC:31446	ZBTB34	767.055	0.994143	-0.00847472	0.0516758	-0.163998	0.869733	0.999695	0.999695	FALSE
ENSG00000177133.13	HGNC:48664	PRDM16-DT	283.095	1.00968	0.0138976	0.160786	0.0864354	0.93112	0.999695	0.999695	FALSE
ENSG00000177144.8	HGNC:18012	NUDT4B	207.941	0.665305	-0.587912	0.294738	-1.99469	0.0460765	0.999695	0.999695	FALSE
ENSG00000177150.13	HGNC:28346	FAM210A	364.662	0.985162	-0.0215678	0.0558784	-0.385977	0.699514	0.999695	0.999695	FALSE
ENSG00000177156.11	HGNC:11559	TALDO1	1002.39	0.984329	-0.0227875	0.0727813	-0.313096	0.754208	0.999695	0.999695	FALSE
ENSG00000177169.10	HGNC:12558	ULK1	748.945	1.09459	0.130395	0.0889675	1.46565	0.142744	0.999695	0.999695	FALSE
ENSG00000177173.5	HGNC:39740	NAP1L4P1	10.8064	0.972916	-0.0396125	0.200508	-0.197561	0.843388	0.999695	0.999695	FALSE
ENSG00000177181.15	HGNC:28725	RIMKLA	1692.83	0.957495	-0.062663	0.0701929	-0.892726	0.372004	0.999695	0.999695	FALSE
ENSG00000177182.11	HGNC:23139	CLVS1	1290.51	0.960973	-0.0574318	0.0856942	-0.670194	0.502734	0.999695	0.999695	FALSE
ENSG00000177189.14	HGNC:10432	RPS6KA3	2152.54	0.976177	-0.0347853	0.0402876	-0.863423	0.387905	0.999695	0.999695	FALSE
ENSG00000177192.14	HGNC:15508	PUS1	125.316	0.900559	-0.151107	0.0726352	-2.08035	0.0374934	0.999695	0.999695	FALSE
ENSG00000177200.18	HGNC:25701	CHD9	9312.19	1.04887	0.0688379	0.0546739	1.25906	0.208008	0.999695	0.999695	FALSE
ENSG00000177225.17	HGNC:26616	GATD1	484.028	0.88202	-0.181116	0.101332	-1.78735	0.0738803	0.999695	0.999695	FALSE
ENSG00000177234.7	HGNC:31365	LINC01561	44.5185	1.23287	0.302021	0.134081	2.25252	0.0242894	0.999695	0.999695	FALSE
ENSG00000177238.14	HGNC:32671	TRIM72	27.2803	0.90719	-0.140523	0.180607	-0.778059	0.436534	0.999695	0.999695	FALSE
ENSG00000177239.16	HGNC:6823	MAN1B1	831.147	1.01817	0.0259845	0.0649665	0.399968	0.68918	0.999695	0.999695	FALSE
ENSG00000177272.9	HGNC:6221	KCNA3	408.338	0.97388	-0.0381841	0.0924659	-0.412954	0.67964	0.999695	0.999695	FALSE
ENSG00000177283.8	HGNC:4046	FZD8	95.3598	1.08444	0.116949	0.127246	0.919076	0.358056	0.999695	0.999695	FALSE
ENSG00000177301.16	HGNC:6220	KCNA2	4516.58	1.01123	0.0161119	0.070571	0.228307	0.819408	0.999695	0.999695	FALSE
ENSG00000177302.15	HGNC:11992	TOP3A	612.717	0.978531	-0.03131	0.0669336	-0.467777	0.639944	0.999695	0.999695	FALSE
ENSG00000177303.10	HGNC:18200	CASKIN2	240.086	1.02658	0.0378471	0.0917996	0.412279	0.680135	0.999695	0.999695	FALSE
ENSG00000177311.12	HGNC:26636	ZBTB38	4508.18	1.01705	0.024389	0.0453063	0.538315	0.59036	0.999695	0.999695	FALSE
ENSG00000177335.12	HGNC:26731	LINC02904	17.3205	1.06976	0.0972874	0.166802	0.583252	0.559724	0.999695	0.999695	FALSE
ENSG00000177337.9	HGNC:31676	DLGAP1-AS1	64.0833	1.00504	0.00724775	0.127363	0.0569062	0.95462	0.999695	0.999695	FALSE
ENSG00000177352.10	HGNC:25760	CCDC71	96.1323	0.966086	-0.049777	0.0806184	-0.617439	0.536945	0.999695	0.999695	FALSE
ENSG00000177359.21	NA	ENSG00000177359	19.4393	0.901363	-0.14982	0.344789	-0.434525	0.663907	0.999695	0.999695	FALSE
ENSG00000177370.5	HGNC:17317	TIMM22	250.288	1.07289	0.101498	0.0508981	1.99414	0.0461371	0.999695	0.999695	FALSE
ENSG00000177374.13	HGNC:4909	HIC1	25.8921	1.01612	0.0230719	0.268227	0.0860161	0.931454	0.999695	0.999695	FALSE
ENSG00000177380.14	HGNC:9247	PPFIA3	429.56	1.07267	0.101206	0.0836964	1.20921	0.226584	0.999695	0.999695	FALSE
ENSG00000177383.5	HGNC:29639	MAGEF1	785.02	0.97464	-0.0370587	0.0675088	-0.548946	0.583042	0.999695	0.999695	FALSE
ENSG00000177398.19	HGNC:12560	UMODL1	20.6612	1.13605	0.18402	0.334763	0.549704	0.582522	0.999695	0.999695	FALSE
ENSG00000177406.5	HGNC:40405	NINJ2-AS1	109.34	1.09698	0.133543	0.105434	1.2666	0.205298	0.999695	0.999695	FALSE
ENSG00000177409.12	HGNC:1349	SAMD9L	672.873	1.09121	0.125932	0.123007	1.02377	0.305942	0.999695	0.999695	FALSE
ENSG00000177410.13	HGNC:33101	ZFAS1	1013.07	0.952805	-0.0697477	0.0606284	-1.15041	0.249974	0.999695	0.999695	FALSE
ENSG00000177425.11	HGNC:8614	PAWR	758.88	1.03586	0.0508351	0.124645	0.407838	0.683393	0.999695	0.999695	FALSE
ENSG00000177426.22	HGNC:11776	TGIF1	176.253	0.973869	-0.0382001	0.134416	-0.284192	0.776263	0.999695	0.999695	FALSE
ENSG00000177427.13	HGNC:17920	MIEF2	210.218	1.08945	0.123597	0.0846156	1.46069	0.1441	0.999695	0.999695	FALSE
ENSG00000177432.8	HGNC:19968	NAP1L5	1911.29	0.963423	-0.0537584	0.0785013	-0.684809	0.493464	0.999695	0.999695	FALSE
ENSG00000177453.7	HGNC:28646	NIM1K	310.61	0.991247	-0.0126828	0.0637621	-0.198909	0.842334	0.999695	0.999695	FALSE
ENSG00000177459.11	HGNC:26823	ERICH5	58.1616	1.12924	0.175354	0.136464	1.28499	0.198797	0.999695	0.999695	FALSE
ENSG00000177462.9	HGNC:15020	OR2T8	22.4919	1.18181	0.241004	0.214336	1.12442	0.260835	0.999695	0.999695	FALSE
ENSG00000177463.16	HGNC:7972	NR2C2	4345.16	1.00441	0.00635284	0.0353805	0.179557	0.8575	0.999695	0.999695	FALSE
ENSG00000177464.5	HGNC:4497	GPR4	15.6109	0.869647	-0.201499	0.293553	-0.686413	0.492452	0.999695	0.999695	FALSE
ENSG00000177465.5	HGNC:19748	ACOT4	41.7245	1.239	0.309175	0.205048	1.50782	0.131602	0.999695	0.999695	FALSE
ENSG00000177469.13	HGNC:9688	CAVIN1	248.814	1.07095	0.0988848	0.0882766	1.12017	0.262642	0.999695	0.999695	FALSE
ENSG00000177479.20	HGNC:690	ARIH2	1857.57	0.968401	-0.0463231	0.0578024	-0.801405	0.422897	0.999695	0.999695	FALSE
ENSG00000177483.12	HGNC:24756	RBM44	35.6906	0.984316	-0.022807	0.158562	-0.143836	0.88563	0.999695	0.999695	FALSE
ENSG00000177485.7	HGNC:16682	ZBTB33	2558.82	1.00922	0.0132364	0.0501744	0.263808	0.791928	0.999695	0.999695	FALSE
ENSG00000177494.6	HGNC:20710	ZBED2	35.4734	0.892472	-0.164121	0.293863	-0.558494	0.576507	0.999695	0.999695	FALSE
ENSG00000177508.12	HGNC:14360	IRX3	19.1617	0.910171	-0.13579	0.345746	-0.392745	0.694508	0.999695	0.999695	FALSE
ENSG00000177511.6	HGNC:14269	ST8SIA3	16932.9	0.930735	-0.103558	0.0761556	-1.35982	0.173887	0.999695	0.999695	FALSE
ENSG00000177519.4	HGNC:24201	RPRM	70.5864	0.934842	-0.0972061	0.176628	-0.550343	0.582084	0.999695	0.999695	FALSE
ENSG00000177542.11	HGNC:19954	SLC25A22	497.895	1.0418	0.0590806	0.0791222	0.7467	0.455244	0.999695	0.999695	FALSE
ENSG00000177548.13	HGNC:24817	RABEP2	45.4012	0.937404	-0.0932577	0.116343	-0.801577	0.422797	0.999695	0.999695	FALSE
ENSG00000177551.5	HGNC:7818	NHLH2	32.8294	1.21473	0.280633	0.169115	1.65942	0.0970315	0.999695	0.999695	FALSE
ENSG00000177556.12	HGNC:798	ATOX1	478.754	0.991272	-0.0126464	0.0740928	-0.170684	0.864472	0.999695	0.999695	FALSE
ENSG00000177565.18	HGNC:29529	TBL1XR1	8823.5	0.964349	-0.0523727	0.0591663	-0.885178	0.376061	0.999695	0.999695	FALSE
ENSG00000177570.15	HGNC:31750	SAMD12	3230.53	0.984398	-0.0226869	0.0494039	-0.459212	0.646082	0.999695	0.999695	FALSE
ENSG00000177575.13	HGNC:1631	CD163	247.727	0.667727	-0.582669	0.261296	-2.22992	0.0257529	0.999695	0.999695	FALSE
ENSG00000177576.12	HGNC:31690	C18orf32	571.776	1.1589	0.212756	0.181634	1.17134	0.241461	0.999695	0.999695	FALSE
ENSG00000177595.19	HGNC:16491	PIDD1	62.4661	1.07725	0.107351	0.0991093	1.08315	0.27874	0.999695	0.999695	FALSE
ENSG00000177599.13	HGNC:23706	ZNF491	160.888	0.983359	-0.0242096	0.143999	-0.168123	0.866486	0.999695	0.999695	FALSE
ENSG00000177600.9	HGNC:10377	RPLP2	1667.34	1.01352	0.0193687	0.0652511	0.296833	0.766594	0.999695	0.999695	FALSE
ENSG00000177606.8	HGNC:6204	JUN	659.936	0.929957	-0.104763	0.191094	-0.548229	0.583534	0.999695	0.999695	FALSE
ENSG00000177613.9	HGNC:17086	CSTF2T	1099.42	1.02857	0.0406458	0.0428508	0.948542	0.342853	0.999695	0.999695	FALSE
ENSG00000177614.11	HGNC:19405	PGBD5	1209.75	1.00326	0.0046973	0.0613255	0.0765963	0.938945	0.999695	0.999695	FALSE
ENSG00000177627.11	HGNC:28553	C12orf54	10.99	1.11624	0.158643	0.188459	0.841792	0.399904	0.999695	0.999695	FALSE
ENSG00000177628.16	HGNC:4177	GBA	526.08	0.985943	-0.0204244	0.0874168	-0.233644	0.815262	0.999695	0.999695	FALSE
ENSG00000177640.16	HGNC:22933	CASC2	551.76	0.929723	-0.105127	0.0599792	-1.75273	0.0796483	0.999695	0.999695	FALSE
ENSG00000177646.20	HGNC:21497	ACAD9	707.181	0.975105	-0.0363701	0.0459391	-0.791702	0.428534	0.999695	0.999695	FALSE
ENSG00000177663.15	HGNC:5985	IL17RA	902.24	1.06395	0.0894274	0.148833	0.600858	0.547934	0.999695	0.999695	FALSE
ENSG00000177666.17	HGNC:30802	PNPLA2	127.967	1.02383	0.033983	0.109968	0.309026	0.757302	0.999695	0.999695	FALSE
ENSG00000177669.4	HGNC:32311	MBOAT4	11.6957	1.09604	0.1323	0.204285	0.647624	0.517228	0.999695	0.999695	FALSE
ENSG00000177674.16	HGNC:13539	AGTRAP	63.166	0.961741	-0.056279	0.102419	-0.549497	0.582664	0.999695	0.999695	FALSE
ENSG00000177675.9	HGNC:30375	CD163L1	55.2729	0.958032	-0.0618539	0.234232	-0.264071	0.791725	0.999695	0.999695	FALSE
ENSG00000177679.16	HGNC:26729	SRRM3	385.118	0.955738	-0.0653125	0.093951	-0.695176	0.486945	0.999695	0.999695	FALSE
ENSG00000177683.14	HGNC:23188	THAP5	1383.85	0.999629	-0.000534797	0.0339452	-0.0157547	0.98743	0.999695	0.999695	FALSE
ENSG00000177688.7	HGNC:21181	SUMO4	34.9675	0.907484	-0.140056	0.113151	-1.23778	0.215796	0.999695	0.999695	FALSE
ENSG00000177692.12	HGNC:1297	DNAJC28	213.78	0.909905	-0.136212	0.0635153	-2.14455	0.0319887	0.999695	0.999695	FALSE
ENSG00000177694.16	HGNC:23219	NAALADL2	371.713	1.01891	0.0270311	0.086586	0.312188	0.754898	0.999695	0.999695	FALSE
ENSG00000177697.19	HGNC:1630	CD151	395.291	1.07507	0.104424	0.0858043	1.217	0.223602	0.999695	0.999695	FALSE
ENSG00000177700.6	HGNC:9199	POLR2L	119.575	1.14827	0.199458	0.106613	1.87086	0.0613641	0.999695	0.999695	FALSE
ENSG00000177706.9	HGNC:22140	FAM20C	438.733	1.07338	0.102155	0.0743649	1.3737	0.169535	0.999695	0.999695	FALSE
ENSG00000177707.11	HGNC:17664	NECTIN3	793.715	1.0099	0.0142067	0.0624507	0.227487	0.820045	0.999695	0.999695	FALSE
ENSG00000177721.5	HGNC:33463	ANXA2R	31.7346	0.973323	-0.0390094	0.12443	-0.313504	0.753898	0.999695	0.999695	FALSE
ENSG00000177728.17	HGNC:28983	TMEM94	1284.52	1.08366	0.115912	0.0736793	1.5732	0.115673	0.999695	0.999695	FALSE
ENSG00000177731.16	HGNC:3750	FLII	762.722	0.982428	-0.0255759	0.0666016	-0.384013	0.700969	0.999695	0.999695	FALSE
ENSG00000177732.9	HGNC:11198	SOX12	125.032	1.0249	0.0354802	0.0736347	0.48184	0.62992	0.999695	0.999695	FALSE
ENSG00000177733.7	HGNC:5030	HNRNPA0	1572.95	1.01211	0.017366	0.0640151	0.271279	0.786176	0.999695	0.999695	FALSE
ENSG00000177736.4	HGNC:51607	FXNP2	22.6256	1.01546	0.0221403	0.145149	0.152535	0.878765	0.999695	0.999695	FALSE
ENSG00000177738.5	NA	ENSG00000177738	49.3504	1.00116	0.00167949	0.163562	0.0102682	0.991807	0.999695	0.999695	FALSE
ENSG00000177752.15	HGNC:26825	YIPF7	49.3836	0.973511	-0.0387305	0.14886	-0.26018	0.794725	0.999695	0.999695	FALSE
ENSG00000177788.7	NA	ENSG00000177788	415.325	1.04736	0.0667585	0.0704274	0.947906	0.343177	0.999695	0.999695	FALSE
ENSG00000177791.12	HGNC:13752	MYOZ1	24.4702	1.16134	0.215794	0.165343	1.30513	0.191848	0.999695	0.999695	FALSE
ENSG00000177807.10	HGNC:6256	KCNJ10	2882.35	0.978597	-0.0312127	0.0742357	-0.420454	0.674154	0.999695	0.999695	FALSE
ENSG00000177822.9	HGNC:28076	TENM3-AS1	71.3653	0.906666	-0.141356	0.10855	-1.30222	0.19284	0.999695	0.999695	FALSE
ENSG00000177830.18	HGNC:28474	CHID1	337.555	1.01168	0.0167592	0.0670421	0.249981	0.802602	0.999695	0.999695	FALSE
ENSG00000177839.7	HGNC:8694	PCDHB9	128.357	0.842276	-0.247635	0.148993	-1.66206	0.0965015	0.999695	0.999695	FALSE
ENSG00000177842.12	HGNC:28742	ZNF620	91.9915	0.950549	-0.0731675	0.10211	-0.716555	0.473649	0.999695	0.999695	FALSE
ENSG00000177853.15	HGNC:29009	ZNF518A	3418.19	1.02692	0.0383206	0.0480792	0.797031	0.425433	0.999695	0.999695	FALSE
ENSG00000177854.8	HGNC:13705	TMEM187	72.3637	0.957893	-0.0620638	0.0841374	-0.737648	0.460728	0.999695	0.999695	FALSE
ENSG00000177868.12	HGNC:29204	SVBP	190.938	1.01564	0.0223959	0.0549392	0.407649	0.683531	0.999695	0.999695	FALSE
ENSG00000177873.14	HGNC:26910	ZNF619	128.413	0.995378	-0.00668341	0.126089	-0.0530054	0.957728	0.999695	0.999695	FALSE
ENSG00000177875.5	HGNC:33749	CCDC184	180.86	1.05523	0.0775642	0.0866824	0.89481	0.370889	0.999695	0.999695	FALSE
ENSG00000177879.17	HGNC:2013	AP3S1	1276.56	1.00479	0.00689181	0.0685842	0.100487	0.919958	0.999695	0.999695	FALSE
ENSG00000177885.15	HGNC:4566	GRB2	3296.58	0.917604	-0.124056	0.0588752	-2.1071	0.0351087	0.999695	0.999695	FALSE
ENSG00000177888.8	HGNC:24819	ZBTB41	3943.31	1.0442	0.0623951	0.0385967	1.61659	0.105967	0.999695	0.999695	FALSE
ENSG00000177889.10	HGNC:12492	UBE2N	4124	0.972449	-0.0403056	0.0630882	-0.638877	0.522903	0.999695	0.999695	FALSE
ENSG00000177917.12	HGNC:24048	ARL6IP6	620.208	1.07835	0.108822	0.0777023	1.4005	0.161362	0.999695	0.999695	FALSE
ENSG00000177932.7	HGNC:16736	ZNF354C	489.719	1.03726	0.0527773	0.0597608	0.883142	0.377159	0.999695	0.999695	FALSE
ENSG00000177943.14	HGNC:24083	MAMDC4	32.0992	1.02152	0.0307192	0.164576	0.186657	0.85193	0.999695	0.999695	FALSE
ENSG00000177946.7	HGNC:28272	CENPBD1P	150.284	1.0306	0.04348	0.0615071	0.70691	0.479622	0.999695	0.999695	FALSE
ENSG00000177951.18	HGNC:19348	BET1L	366.949	1.00671	0.00964269	0.0835385	0.115428	0.908106	0.999695	0.999695	FALSE
ENSG00000177954.14	HGNC:10416	RPS27	3031.14	1.06093	0.0853281	0.0496254	1.71944	0.0855338	0.999695	0.999695	FALSE
ENSG00000177963.15	HGNC:29550	RIC8A	746.383	1.09221	0.127255	0.081805	1.55559	0.119806	0.999695	0.999695	FALSE
ENSG00000177971.9	HGNC:14497	IMP3	759.965	0.986666	-0.0193665	0.0624541	-0.310092	0.756491	0.999695	0.999695	FALSE
ENSG00000177981.11	HGNC:17183	ASB8	991.651	1.01739	0.0248763	0.0477052	0.521458	0.602048	0.999695	0.999695	FALSE
ENSG00000177990.12	HGNC:19414	DPY19L2	1164.42	1.01769	0.0252979	0.0761087	0.332391	0.739594	0.999695	0.999695	FALSE
ENSG00000177994.16	HGNC:26861	C2orf73	69.871	0.990975	-0.0130799	0.120065	-0.10894	0.91325	0.999695	0.999695	FALSE
ENSG00000178015.5	HGNC:23628	GPR150	11.3415	1.11638	0.158832	0.260129	0.610588	0.541472	0.999695	0.999695	FALSE
ENSG00000178026.13	HGNC:33155	LRRC75B	94.7456	1.00272	0.00392348	0.0952093	0.0412089	0.967129	0.999695	0.999695	FALSE
ENSG00000178028.14	HGNC:18291	DMAP1	473.696	0.994211	-0.00837553	0.066851	-0.125287	0.900297	0.999695	0.999695	FALSE
ENSG00000178031.18	HGNC:14632	ADAMTSL1	59.7085	1.21485	0.280776	0.235365	1.19294	0.232892	0.999695	0.999695	FALSE
ENSG00000178033.6	HGNC:21568	CALHM5	72.6169	1.19289	0.254466	0.12071	2.10808	0.0350244	0.999695	0.999695	FALSE
ENSG00000178035.13	HGNC:6053	IMPDH2	682.814	0.987721	-0.0178252	0.0449723	-0.39636	0.69184	0.999695	0.999695	FALSE
ENSG00000178038.17	HGNC:20605	ALS2CL	76.5571	1.05759	0.0807769	0.178715	0.451988	0.651278	0.999695	0.999695	FALSE
ENSG00000178053.20	HGNC:7125	MLF1	1058.52	0.961149	-0.0571677	0.083549	-0.684242	0.493822	0.999695	0.999695	FALSE
ENSG00000178057.15	HGNC:29918	NDUFAF3	398.828	0.963914	-0.0530238	0.0648785	-0.817277	0.41377	0.999695	0.999695	FALSE
ENSG00000178074.6	HGNC:26799	C2orf69	763.128	1.03106	0.0441313	0.0472401	0.934191	0.350206	0.999695	0.999695	FALSE
ENSG00000178075.20	HGNC:25252	GRAMD1C	1390.19	0.998495	-0.00217262	0.0704318	-0.0308471	0.975391	0.999695	0.999695	FALSE
ENSG00000178078.12	HGNC:30430	STAP2	12.961	1.44859	0.534653	0.213304	2.50653	0.0121923	0.999695	0.999695	FALSE
ENSG00000178081.12	HGNC:15777	ULK4P3	16.0533	0.772129	-0.373086	0.327137	-1.14046	0.254095	0.999695	0.999695	FALSE
ENSG00000178082.6	HGNC:21736	TWF1P1	54.2938	1.19949	0.262416	0.177641	1.47722	0.139616	0.999695	0.999695	FALSE
ENSG00000178096.9	HGNC:24263	BOLA1	92.9529	1.03637	0.0515385	0.0817115	0.630737	0.528212	0.999695	0.999695	FALSE
ENSG00000178104.20	HGNC:15580	PDE4DIP	12202.5	1.01896	0.0270917	0.0703176	0.385276	0.700033	0.999695	0.999695	FALSE
ENSG00000178105.12	HGNC:2735	DDX10	1054.33	1.00964	0.0138453	0.0560821	0.246876	0.805004	0.999695	0.999695	FALSE
ENSG00000178115.12	HGNC:44408	GOLGA8Q	89.4114	1.18529	0.245244	0.378092	0.648635	0.516574	0.999695	0.999695	FALSE
ENSG00000178125.15	HGNC:33732	PPP1R42	77.4888	1.03181	0.0451735	0.170055	0.265641	0.790516	0.999695	0.999695	FALSE
ENSG00000178127.13	HGNC:7717	NDUFV2	1452.51	0.96361	-0.0534788	0.0640924	-0.834403	0.404054	0.999695	0.999695	FALSE
ENSG00000178149.17	HGNC:25536	DALRD3	223.072	0.987097	-0.0187368	0.0704158	-0.266088	0.790171	0.999695	0.999695	FALSE
ENSG00000178150.10	HGNC:12894	ZNF114	29.4384	0.847824	-0.238164	0.18775	-1.26851	0.204615	0.999695	0.999695	FALSE
ENSG00000178162.8	HGNC:49279	FAR2P2	308.521	1.09968	0.137079	0.105884	1.29462	0.195453	0.999695	0.999695	FALSE
ENSG00000178163.8	HGNC:29365	ZNF518B	2417.67	0.947538	-0.0777441	0.0527028	-1.47514	0.140175	0.999695	0.999695	FALSE
ENSG00000178171.11	HGNC:26771	AMER3	408.998	1.05954	0.0834376	0.0721093	1.1571	0.247232	0.999695	0.999695	FALSE
ENSG00000178175.12	HGNC:18316	ZNF366	88.3176	0.930199	-0.104388	0.146815	-0.711023	0.47707	0.999695	0.999695	FALSE
ENSG00000178177.17	HGNC:30776	LCORL	1176.8	0.960036	-0.0588403	0.0686041	-0.857679	0.39107	0.999695	0.999695	FALSE
ENSG00000178184.16	HGNC:16076	PARD6G	93.0758	1.03109	0.0441648	0.0859786	0.513672	0.607482	0.999695	0.999695	FALSE
ENSG00000178187.8	HGNC:21200	ZNF454	118.092	0.96273	-0.0547969	0.113969	-0.480807	0.630654	0.999695	0.999695	FALSE
ENSG00000178188.15	HGNC:30417	SH2B1	311.959	1.08795	0.121607	0.0747598	1.62663	0.103815	0.999695	0.999695	FALSE
ENSG00000178199.14	HGNC:21175	ZC3H12D	42.0361	0.996702	-0.00476608	0.164981	-0.0288886	0.976953	0.999695	0.999695	FALSE
ENSG00000178201.5	HGNC:13548	VN1R1	123.401	0.934918	-0.0970886	0.111018	-0.874528	0.381831	0.999695	0.999695	FALSE
ENSG00000178202.13	HGNC:28496	POGLUT3	249.671	1.01551	0.0222106	0.103953	0.213659	0.830813	0.999695	0.999695	FALSE
ENSG00000178209.17	HGNC:9069	PLEC	1903.04	1.08985	0.124125	0.0504933	2.45825	0.0139616	0.999695	0.999695	FALSE
ENSG00000178222.13	HGNC:27729	RNF212	78.7856	1.23742	0.307333	0.136518	2.25123	0.0243708	0.999695	0.999695	FALSE
ENSG00000178229.8	HGNC:25281	ZNF543	316.564	1.01912	0.0273237	0.0487805	0.560136	0.575387	0.999695	0.999695	FALSE
ENSG00000178233.18	HGNC:21315	TMEM151B	567.237	0.987895	-0.0175706	0.0661183	-0.265744	0.790436	0.999695	0.999695	FALSE
ENSG00000178234.13	HGNC:19875	GALNT11	2095.76	0.980029	-0.0291035	0.0356109	-0.817264	0.413777	0.999695	0.999695	FALSE
ENSG00000178235.8	HGNC:20297	SLITRK1	829.42	0.958807	-0.0606874	0.0780481	-0.777564	0.436826	0.999695	0.999695	FALSE
ENSG00000178252.19	HGNC:12758	WDR6	1838.08	0.97741	-0.0329644	0.0800502	-0.411797	0.680488	0.999695	0.999695	FALSE
ENSG00000178295.15	HGNC:26881	GEN1	326.21	0.956272	-0.0645077	0.116974	-0.551472	0.58131	0.999695	0.999695	FALSE
ENSG00000178301.4	HGNC:19940	AQP11	89.5171	1.04892	0.0688998	0.0758751	0.908069	0.363842	0.999695	0.999695	FALSE
ENSG00000178307.10	HGNC:16823	TMEM11	87.5649	1.00566	0.00814861	0.0968296	0.0841541	0.932934	0.999695	0.999695	FALSE
ENSG00000178338.11	HGNC:17197	ZNF354B	312.458	1.00608	0.00874235	0.0965142	0.090581	0.927826	0.999695	0.999695	FALSE
ENSG00000178343.5	HGNC:25159	SHISA3	14.332	0.922162	-0.116907	0.210364	-0.555739	0.57839	0.999695	0.999695	FALSE
ENSG00000178381.12	HGNC:28073	ZFAND2A	266.653	1.01284	0.0184043	0.0822109	0.223866	0.822861	0.999695	0.999695	FALSE
ENSG00000178385.15	HGNC:34006	PLEKHM3	3142.84	1.04169	0.0589194	0.0472649	1.24658	0.212553	0.999695	0.999695	FALSE
ENSG00000178386.13	HGNC:13016	ZNF223	227.404	1.09761	0.134361	0.0974206	1.37918	0.167838	0.999695	0.999695	FALSE
ENSG00000178394.5	HGNC:5286	HTR1A	81.7033	1.38979	0.474866	0.215749	2.20101	0.027735	0.999695	0.999695	FALSE
ENSG00000178397.13	HGNC:22422	FAM220A	483.311	1.03256	0.0462261	0.0561519	0.823234	0.410375	0.999695	0.999695	FALSE
ENSG00000178401.16	HGNC:25802	DNAJC22	27.4192	1.29246	0.370119	0.254494	1.45433	0.145854	0.999695	0.999695	FALSE
ENSG00000178404.10	HGNC:44659	CEP295NL	27.0291	0.788373	-0.343049	0.179664	-1.90939	0.0562117	0.999695	0.999695	FALSE
ENSG00000178409.14	HGNC:23040	BEND3	58.3548	1.09605	0.132309	0.10343	1.27922	0.20082	0.999695	0.999695	FALSE
ENSG00000178425.14	HGNC:21556	NT5DC1	1556.33	1.12514	0.170098	0.0976864	1.74127	0.0816368	0.999695	0.999695	FALSE
ENSG00000178440.8	HGNC:45009	TIMM23B-AGAP6	170.451	0.951916	-0.0710943	0.10458	-0.679809	0.496625	0.999695	0.999695	FALSE
ENSG00000178445.10	HGNC:4313	GLDC	407.161	0.974675	-0.0370072	0.0856305	-0.432173	0.665616	0.999695	0.999695	FALSE
ENSG00000178449.9	HGNC:28216	COX14	286.635	1.04117	0.0582104	0.056997	1.02129	0.307117	0.999695	0.999695	FALSE
ENSG00000178460.18	HGNC:26368	MCMDC2	63.1077	1.00065	0.000941738	0.0932968	0.010094	0.991946	0.999695	0.999695	FALSE
ENSG00000178467.18	HGNC:28858	P4HTM	1307.11	1.01251	0.0179373	0.0471009	0.380827	0.703332	0.999695	0.999695	FALSE
ENSG00000178498.16	HGNC:24457	DTX3	1014.12	1.00151	0.00217876	0.0394239	0.0552649	0.955927	0.999695	0.999695	FALSE
ENSG00000178502.6	HGNC:19008	KLHL11	3520.63	0.990373	-0.0139563	0.0333008	-0.419098	0.675145	0.999695	0.999695	FALSE
ENSG00000178522.15	HGNC:452	AMBN	23.87	0.749216	-0.416545	0.271786	-1.53262	0.125369	0.999695	0.999695	FALSE
ENSG00000178531.6	HGNC:31108	CTXN1	243.422	1.12212	0.166223	0.122204	1.36021	0.173763	0.999695	0.999695	FALSE
ENSG00000178537.10	HGNC:1421	SLC25A20	275.992	1.02384	0.0339905	0.058319	0.582838	0.560002	0.999695	0.999695	FALSE
ENSG00000178538.10	HGNC:1382	CA8	873.077	0.974821	-0.0367913	0.0835554	-0.440323	0.659704	0.999695	0.999695	FALSE
ENSG00000178567.8	HGNC:19735	EPM2AIP1	3310.26	0.939166	-0.0905487	0.049394	-1.83319	0.066774	0.999695	0.999695	FALSE
ENSG00000178568.15	HGNC:3432	ERBB4	9206.85	0.981094	-0.0275368	0.0563378	-0.488781	0.624997	0.999695	0.999695	FALSE
ENSG00000178573.7	HGNC:6776	MAF	1091.05	1.00659	0.00948243	0.114927	0.0825083	0.934243	0.999695	0.999695	FALSE
ENSG00000178585.15	HGNC:16913	CTNNBIP1	397.887	0.994064	-0.00858924	0.0932729	-0.0920872	0.926629	0.999695	0.999695	FALSE
ENSG00000178605.13	HGNC:30189	GTPBP6	196.339	1.01635	0.0234019	0.0937609	0.249591	0.802903	0.999695	0.999695	FALSE
ENSG00000178607.17	HGNC:3449	ERN1	258.273	1.0642	0.0897627	0.0952176	0.942711	0.345829	0.999695	0.999695	FALSE
ENSG00000178623.13	HGNC:4492	GPR35	38.736	1.10436	0.143215	0.14693	0.974713	0.329703	0.999695	0.999695	FALSE
ENSG00000178631.7	HGNC:146	ACTG1P1	35.2471	0.990368	-0.013963	0.105493	-0.132359	0.894701	0.999695	0.999695	FALSE
ENSG00000178636.8	NA	ENSG00000178636	9.77183	0.839738	-0.251988	0.254735	-0.989215	0.322558	0.999695	0.999695	FALSE
ENSG00000178662.16	HGNC:30729	CSRNP3	15306.6	1.0031	0.00446794	0.0426667	0.104717	0.9166	0.999695	0.999695	FALSE
ENSG00000178665.16	HGNC:22043	ZNF713	503.414	1.01772	0.0253424	0.117499	0.215682	0.829235	0.999695	0.999695	FALSE
ENSG00000178685.14	HGNC:25895	PARP10	55.1063	1.04262	0.0602102	0.106713	0.564228	0.572599	0.999695	0.999695	FALSE
ENSG00000178691.11	HGNC:17101	SUZ12	1720.03	0.997716	-0.00329881	0.0538254	-0.0612873	0.95113	0.999695	0.999695	FALSE
ENSG00000178694.10	HGNC:26208	NSUN3	795.007	1.02596	0.0369758	0.0571904	0.646539	0.51793	0.999695	0.999695	FALSE
ENSG00000178695.6	HGNC:14678	KCTD12	4997.88	0.992831	-0.0103806	0.0781699	-0.132795	0.894355	0.999695	0.999695	FALSE
ENSG00000178700.9	HGNC:27309	DHFR2	425.181	1.01477	0.0211479	0.0739049	0.28615	0.774763	0.999695	0.999695	FALSE
ENSG00000178718.7	HGNC:30361	RPP25	111.873	0.993474	-0.00944537	0.0875383	-0.1079	0.914075	0.999695	0.999695	FALSE
ENSG00000178719.17	HGNC:4589	GRINA	2570.16	1.03689	0.0522666	0.0742948	0.703503	0.481742	0.999695	0.999695	FALSE
ENSG00000178722.14	HGNC:26744	C5orf64	350.661	0.994032	-0.00863569	0.0981201	-0.0880114	0.929868	0.999695	0.999695	FALSE
ENSG00000178726.7	HGNC:11784	THBD	80.5143	1.06468	0.0904257	0.176952	0.511019	0.609338	0.999695	0.999695	FALSE
ENSG00000178741.12	HGNC:2267	COX5A	645.797	0.990624	-0.0135906	0.0598774	-0.226974	0.820444	0.999695	0.999695	FALSE
ENSG00000178761.15	HGNC:24695	FAM219B	1226.42	0.953938	-0.0680331	0.0626091	-1.08663	0.277199	0.999695	0.999695	FALSE
ENSG00000178764.8	HGNC:18513	ZHX2	505.087	0.991999	-0.0115894	0.0912015	-0.127075	0.898881	0.999695	0.999695	FALSE
ENSG00000178773.15	HGNC:2320	CPNE7	98.9101	0.958956	-0.0604633	0.167281	-0.361447	0.717765	0.999695	0.999695	FALSE
ENSG00000178796.13	HGNC:26686	RIIAD1	96.0818	0.963268	-0.0539916	0.122065	-0.442317	0.65826	0.999695	0.999695	FALSE
ENSG00000178802.18	HGNC:7216	MPI	734.754	0.993512	-0.00939117	0.053396	-0.175878	0.86039	0.999695	0.999695	FALSE
ENSG00000178809.12	HGNC:18162	TRIM73	45.6105	1.06474	0.0905021	0.234046	0.386685	0.69899	0.999695	0.999695	FALSE
ENSG00000178814.17	HGNC:8149	OPLAH	46.646	1.12627	0.171555	0.153582	1.11702	0.263985	0.999695	0.999695	FALSE
ENSG00000178852.16	HGNC:26864	EFCAB13	101.826	0.867884	-0.204426	0.176592	-1.15762	0.24702	0.999695	0.999695	FALSE
ENSG00000178878.13	HGNC:25268	APOLD1	1560.21	0.921775	-0.117513	0.229503	-0.512032	0.608629	0.999695	0.999695	FALSE
ENSG00000178882.15	HGNC:27051	RFLNA	50.8082	1.10684	0.146453	0.219251	0.66797	0.504153	0.999695	0.999695	FALSE
ENSG00000178896.9	HGNC:18189	EXOSC4	38.9087	1.00386	0.00555559	0.100699	0.0551702	0.956003	0.999695	0.999695	FALSE
ENSG00000178904.19	HGNC:27120	DPY19L3	2865.13	0.972087	-0.0408423	0.0672456	-0.607361	0.543611	0.999695	0.999695	FALSE
ENSG00000178913.9	HGNC:11541	TAF7	2689.98	0.988959	-0.0160179	0.0379659	-0.421903	0.673096	0.999695	0.999695	FALSE
ENSG00000178917.17	HGNC:27713	ZNF852	180.826	1.03469	0.0491981	0.07885	0.623945	0.532663	0.999695	0.999695	FALSE
ENSG00000178921.14	HGNC:8863	PFAS	340.889	1.00866	0.0124343	0.142976	0.0869681	0.930697	0.999695	0.999695	FALSE
ENSG00000178922.18	HGNC:26948	HYI	119.189	0.95287	-0.0696486	0.121286	-0.574249	0.5658	0.999695	0.999695	FALSE
ENSG00000178927.18	HGNC:28672	CYBC1	356.002	0.903074	-0.147084	0.0763315	-1.92692	0.0539902	0.999695	0.999695	FALSE
ENSG00000178947.9	HGNC:34499	SMIM10L2A	666.371	0.978969	-0.0306652	0.053525	-0.572914	0.566703	0.999695	0.999695	FALSE
ENSG00000178950.18	HGNC:4113	GAK	888.452	1.01079	0.0154872	0.0480579	0.32226	0.747256	0.999695	0.999695	FALSE
ENSG00000178951.9	HGNC:18078	ZBTB7A	558.614	0.932815	-0.100336	0.208023	-0.482333	0.62957	0.999695	0.999695	FALSE
ENSG00000178952.11	HGNC:12420	TUFM	1017.64	0.970421	-0.043317	0.0672269	-0.64434	0.519355	0.999695	0.999695	FALSE
ENSG00000178965.14	HGNC:25346	ERICH3	2611.54	0.99073	-0.0134362	0.0532194	-0.252468	0.800679	0.999695	0.999695	FALSE
ENSG00000178966.17	HGNC:25764	RMI1	222.336	0.982351	-0.0256899	0.0748669	-0.343141	0.731492	0.999695	0.999695	FALSE
ENSG00000178971.16	HGNC:26169	CTC1	477.877	1.01891	0.0270309	0.0907831	0.297752	0.765892	0.999695	0.999695	FALSE
ENSG00000178974.11	HGNC:20201	FBXO34	1613.71	0.867704	-0.204725	0.0928685	-2.20446	0.027492	0.999695	0.999695	FALSE
ENSG00000178977.4	HGNC:26628	LINC00324	17.5761	0.998012	-0.00287084	0.162449	-0.0176723	0.9859	0.999695	0.999695	FALSE
ENSG00000178980.16	HGNC:10752	SELENOW	3379.65	1.00463	0.006669	0.0628187	0.106163	0.915453	0.999695	0.999695	FALSE
ENSG00000178982.10	HGNC:24656	EIF3K	969.683	0.978149	-0.0318742	0.0558212	-0.571006	0.567996	0.999695	0.999695	FALSE
ENSG00000178988.11	HGNC:28796	MRFAP1L1	1699.19	0.977112	-0.0334034	0.0436405	-0.765423	0.44402	0.999695	0.999695	FALSE
ENSG00000178996.14	HGNC:19245	SNX18	872.224	1.01922	0.0274705	0.0522844	0.525405	0.599301	0.999695	0.999695	FALSE
ENSG00000179010.16	HGNC:24549	MRFAP1	3929.55	1.00818	0.0117534	0.0823606	0.142707	0.886522	0.999695	0.999695	FALSE
ENSG00000179021.10	HGNC:28384	C3orf38	1187.23	0.981304	-0.0272285	0.0283496	-0.960455	0.336826	0.999695	0.999695	FALSE
ENSG00000179029.15	HGNC:28128	TMEM107	1292.89	1.02609	0.0371608	0.109104	0.340599	0.733406	0.999695	0.999695	FALSE
ENSG00000179041.4	HGNC:17083	RRS1	94.1893	1.06564	0.0917238	0.0898174	1.02123	0.307147	0.999695	0.999695	FALSE
ENSG00000179046.9	HGNC:26378	TRIML2	9.91546	0.833432	-0.262863	0.258264	-1.01781	0.30877	0.999695	0.999695	FALSE
ENSG00000179051.14	HGNC:30297	RCC2	585.931	1.05457	0.0766593	0.056492	1.357	0.174783	0.999695	0.999695	FALSE
ENSG00000179057.14	HGNC:26750	IGSF22	58.6122	1.14694	0.197794	0.21349	0.926479	0.354197	0.999695	0.999695	FALSE
ENSG00000179071.5	HGNC:26762	CCDC89	29.866	0.88735	-0.172425	0.184958	-0.932241	0.351212	0.999695	0.999695	FALSE
ENSG00000179082.3	HGNC:31370	LINC02913	18.0118	0.903752	-0.146001	0.190172	-0.767733	0.442646	0.999695	0.999695	FALSE
ENSG00000179083.7	HGNC:26748	FAM133A	493.784	1.05348	0.0751639	0.053641	1.40124	0.161143	0.999695	0.999695	FALSE
ENSG00000179085.8	HGNC:3007	DPM3	31.8517	0.897525	-0.155976	0.154046	-1.01253	0.311286	0.999695	0.999695	FALSE
ENSG00000179091.5	HGNC:2579	CYC1	401.967	0.992443	-0.0109442	0.0492882	-0.222046	0.824278	0.999695	0.999695	FALSE
ENSG00000179094.16	HGNC:8845	PER1	413.238	0.87412	-0.194097	0.138062	-1.40587	0.159764	0.999695	0.999695	FALSE
ENSG00000179097.7	HGNC:5292	HTR1F	60.4315	0.957166	-0.0631592	0.124353	-0.507903	0.611521	0.999695	0.999695	FALSE
ENSG00000179104.9	HGNC:25440	TMTC2	1599.63	1.01706	0.024405	0.0566089	0.431115	0.666384	0.999695	0.999695	FALSE
ENSG00000179115.11	HGNC:3592	FARSA	302.566	0.984502	-0.0225341	0.0850597	-0.264921	0.79107	0.999695	0.999695	FALSE
ENSG00000179119.15	HGNC:26818	SPTY2D1	835.749	0.973167	-0.0392411	0.0669504	-0.586122	0.557794	0.999695	0.999695	FALSE
ENSG00000179133.15	HGNC:28716	C10orf67	67.2722	0.988657	-0.0164585	0.122837	-0.133987	0.893413	0.999695	0.999695	FALSE
ENSG00000179134.16	HGNC:25492	SAMD4B	659.251	1.07862	0.109183	0.0652985	1.67206	0.0945131	0.999695	0.999695	FALSE
ENSG00000179144.5	HGNC:22404	GIMAP7	45.4479	0.912941	-0.131406	0.121139	-1.08475	0.27803	0.999695	0.999695	FALSE
ENSG00000179148.10	HGNC:13743	ALOXE3	14.2304	0.929775	-0.105046	0.197527	-0.531805	0.594861	0.999695	0.999695	FALSE
ENSG00000179151.13	HGNC:26114	EDC3	323.715	0.968975	-0.0454679	0.0994181	-0.457341	0.647426	0.999695	0.999695	FALSE
ENSG00000179152.20	HGNC:25241	TCAIM	1646.77	0.994245	-0.00832697	0.0339789	-0.245063	0.806408	0.999695	0.999695	FALSE
ENSG00000179163.12	HGNC:4006	FUCA1	355.621	1.02612	0.0371969	0.0535383	0.694772	0.487199	0.999695	0.999695	FALSE
ENSG00000179178.11	HGNC:28275	TMEM125	90.5437	0.967344	-0.0478986	0.140198	-0.341649	0.732615	0.999695	0.999695	FALSE
ENSG00000179195.16	HGNC:25406	ZNF664	2669.76	0.920765	-0.119096	0.0827148	-1.43983	0.149914	0.999695	0.999695	FALSE
ENSG00000179218.15	HGNC:1455	CALR	4266.04	1.00571	0.00820984	0.0519388	0.158068	0.874403	0.999695	0.999695	FALSE
ENSG00000179222.18	HGNC:6813	MAGED1	2889.37	1.02825	0.0401896	0.0600231	0.669569	0.503133	0.999695	0.999695	FALSE
ENSG00000179240.13	HGNC:51239	GVQW3	973.576	0.973665	-0.0385032	0.0742046	-0.518879	0.603845	0.999695	0.999695	FALSE
ENSG00000179241.13	HGNC:27046	LDLRAD3	254.366	0.920378	-0.119701	0.102089	-1.17252	0.24099	0.999695	0.999695	FALSE
ENSG00000179242.16	HGNC:1763	CDH4	608.533	1.01895	0.0270781	0.0694308	0.390002	0.696535	0.999695	0.999695	FALSE
ENSG00000179262.10	HGNC:9812	RAD23A	585.858	1.00505	0.0072696	0.0535464	0.135763	0.892009	0.999695	0.999695	FALSE
ENSG00000179271.3	HGNC:29996	GADD45GIP1	67.9699	1.04456	0.0628897	0.104007	0.604668	0.5454	0.999695	0.999695	FALSE
ENSG00000179277.9	HGNC:7002	MEIS3P1	24.901	1.058	0.0813443	0.162407	0.500868	0.616464	0.999695	0.999695	FALSE
ENSG00000179292.5	HGNC:28497	TMEM151A	164.652	1.10872	0.148891	0.0972688	1.53072	0.12584	0.999695	0.999695	FALSE
ENSG00000179295.19	HGNC:9644	PTPN11	10286.9	1.01773	0.0253479	0.0406427	0.623676	0.53284	0.999695	0.999695	FALSE
ENSG00000179299.17	HGNC:25857	NSUN7	93.9806	0.926987	-0.109379	0.175887	-0.621869	0.534028	0.999695	0.999695	FALSE
ENSG00000179304.18	HGNC:31962	FAM156B	437.082	1.00117	0.00168745	0.0770051	0.0219135	0.982517	0.999695	0.999695	FALSE
ENSG00000179314.16	HGNC:29060	WSCD1	477.885	1.16	0.214122	0.0854291	2.50643	0.0121956	0.999695	0.999695	FALSE
ENSG00000179331.3	HGNC:16521	RAB39A	113.392	1.01288	0.0184649	0.0808086	0.228501	0.819256	0.999695	0.999695	FALSE
ENSG00000179335.20	HGNC:2071	CLK3	468.665	0.959422	-0.0597622	0.0748128	-0.798823	0.424393	0.999695	0.999695	FALSE
ENSG00000179344.17	HGNC:4944	HLA-DQB1	82.0986	0.67939	-0.557688	0.364429	-1.53031	0.125941	0.999695	0.999695	FALSE
ENSG00000179348.13	HGNC:4171	GATA2	19.651	0.895868	-0.158643	0.184234	-0.861093	0.389187	0.999695	0.999695	FALSE
ENSG00000179361.18	HGNC:14350	ARID3B	64.0973	0.952044	-0.0708992	0.13088	-0.541714	0.588016	0.999695	0.999695	FALSE
ENSG00000179364.15	HGNC:23794	PACS2	1776.02	1.01487	0.0212992	0.0596526	0.357054	0.721051	0.999695	0.999695	FALSE
ENSG00000179387.10	HGNC:28111	ELMOD2	979.948	0.922646	-0.116152	0.0610784	-1.90168	0.0572129	0.999695	0.999695	FALSE
ENSG00000179388.9	HGNC:3240	EGR3	770.649	0.944825	-0.0818804	0.133486	-0.613401	0.539611	0.999695	0.999695	FALSE
ENSG00000179397.18	HGNC:28491	CATSPERE	208.737	0.951227	-0.0721384	0.0837474	-0.861381	0.389028	0.999695	0.999695	FALSE
ENSG00000179399.15	HGNC:4453	GPC5	1689.82	0.970498	-0.0432025	0.072074	-0.599418	0.548894	0.999695	0.999695	FALSE
ENSG00000179403.12	HGNC:30910	VWA1	129.011	0.963032	-0.0543442	0.234496	-0.231749	0.816733	0.999695	0.999695	FALSE
ENSG00000179406.9	HGNC:27788	LINC00174	389.902	0.835969	-0.258479	0.0956829	-2.70141	0.00690463	0.999695	0.999695	FALSE
ENSG00000179409.11	HGNC:15717	GEMIN4	239.268	0.98197	-0.0262497	0.0860409	-0.305084	0.760302	0.999695	0.999695	FALSE
ENSG00000179431.7	HGNC:17166	FJX1	143.762	1.00716	0.0102882	0.104789	0.0981796	0.92179	0.999695	0.999695	FALSE
ENSG00000179454.14	HGNC:19741	KLHL28	2058.1	1.02931	0.0416822	0.0470535	0.885848	0.375699	0.999695	0.999695	FALSE
ENSG00000179455.10	HGNC:7114	MKRN3	185.867	1.01464	0.0209719	0.086353	0.242862	0.808112	0.999695	0.999695	FALSE
ENSG00000179456.11	HGNC:13030	ZBTB18	3296.97	1.01188	0.0170387	0.067686	0.251732	0.801248	0.999695	0.999695	FALSE
ENSG00000179468.6	HGNC:15093	OR9A2	13.6323	0.968002	-0.0469178	0.213716	-0.219533	0.826235	0.999695	0.999695	FALSE
ENSG00000179476.8	HGNC:19834	C14orf28	177.48	1.02042	0.0291581	0.0745852	0.390937	0.695844	0.999695	0.999695	FALSE
ENSG00000179520.11	HGNC:20151	SLC17A8	131.216	1.11576	0.158025	0.17885	0.883559	0.376934	0.999695	0.999695	FALSE
ENSG00000179523.6	HGNC:48616	EIF3J-DT	124.568	1.05697	0.0799282	0.0777158	1.02847	0.30373	0.999695	0.999695	FALSE
ENSG00000179526.17	HGNC:25321	SHARPIN	58.4194	1.03477	0.0493096	0.103401	0.476875	0.633451	0.999695	0.999695	FALSE
ENSG00000179532.13	HGNC:26532	DNHD1	597.498	0.959577	-0.0595301	0.0565205	-1.05325	0.292228	0.999695	0.999695	FALSE
ENSG00000179542.16	HGNC:23502	SLITRK4	3752.69	1.02529	0.0360344	0.0516439	0.697748	0.485335	0.999695	0.999695	FALSE
ENSG00000179546.5	HGNC:5289	HTR1D	472.042	0.966293	-0.0494678	0.150313	-0.329099	0.742081	0.999695	0.999695	FALSE
ENSG00000179562.3	HGNC:19095	GCC1	290.397	1.03575	0.0506814	0.0514693	0.984692	0.324775	0.999695	0.999695	FALSE
ENSG00000179583.21	HGNC:7067	CIITA	184.161	1.02735	0.0389274	0.148868	0.26149	0.793715	0.999695	0.999695	FALSE
ENSG00000179598.6	HGNC:30447	PLD6	220.701	0.944442	-0.0824664	0.0889237	-0.927383	0.353728	0.999695	0.999695	FALSE
ENSG00000179603.18	HGNC:4600	GRM8	288.489	0.921443	-0.118034	0.163885	-0.72022	0.47139	0.999695	0.999695	FALSE
ENSG00000179604.10	HGNC:17147	CDC42EP4	825.874	0.961218	-0.0570651	0.0911672	-0.625939	0.531355	0.999695	0.999695	FALSE
ENSG00000179630.11	HGNC:26789	LACC1	535.987	1.11531	0.157442	0.105383	1.494	0.135176	0.999695	0.999695	FALSE
ENSG00000179632.10	HGNC:24966	MAF1	353.318	1.02419	0.0344858	0.0526975	0.65441	0.512848	0.999695	0.999695	FALSE
ENSG00000179673.5	HGNC:32422	RPRML	113.537	0.89196	-0.164948	0.119575	-1.37945	0.167756	0.999695	0.999695	FALSE
ENSG00000179698.14	HGNC:26959	WDR97	76.8839	1.25179	0.323988	0.208484	1.55402	0.12018	0.999695	0.999695	FALSE
ENSG00000179715.13	HGNC:28255	PCED1B	37.1679	0.966085	-0.0497786	0.17582	-0.283122	0.777083	0.999695	0.999695	FALSE
ENSG00000179743.4	NA	FLJ37453	71.541	0.922725	-0.116027	0.0979574	-1.18447	0.236229	0.999695	0.999695	FALSE
ENSG00000179761.12	HGNC:17804	PIPOX	138.537	0.956952	-0.0634814	0.0992955	-0.639318	0.522616	0.999695	0.999695	FALSE
ENSG00000179766.19	HGNC:27245	ATP8B5P	10.4667	1.01147	0.0164588	0.213965	0.0769225	0.938685	0.999695	0.999695	FALSE
ENSG00000179774.9	HGNC:13907	ATOH7	21.8401	0.845342	-0.242392	0.202569	-1.19659	0.231467	0.999695	0.999695	FALSE
ENSG00000179776.19	HGNC:1764	CDH5	294.122	1.09501	0.130949	0.114887	1.13981	0.254365	0.999695	0.999695	FALSE
ENSG00000179796.12	HGNC:28105	LRRC3B	1038.67	1.02115	0.0301946	0.0862745	0.349982	0.726352	0.999695	0.999695	FALSE
ENSG00000179818.16	HGNC:42948	PCBP1-AS1	1399.84	0.99599	-0.00579699	0.0559843	-0.103547	0.917529	0.999695	0.999695	FALSE
ENSG00000179820.16	HGNC:7544	MYADM	258.098	1.07243	0.100881	0.114279	0.88276	0.377366	0.999695	0.999695	FALSE
ENSG00000179832.18	HGNC:26958	MROH1	433.875	0.99911	-0.00128451	0.066841	-0.0192174	0.984668	0.999695	0.999695	FALSE
ENSG00000179833.4	HGNC:30784	SERTAD2	650.2	0.991272	-0.012647	0.0641541	-0.197135	0.843722	0.999695	0.999695	FALSE
ENSG00000179841.8	HGNC:375	AKAP5	7539.91	0.903095	-0.147051	0.100745	-1.45964	0.144389	0.999695	0.999695	FALSE
ENSG00000179846.11	HGNC:24739	NKPD1	10.2637	1.1304	0.17684	0.236863	0.746589	0.455312	0.999695	0.999695	FALSE
ENSG00000179855.9	HGNC:18183	GIPC3	8.89871	0.754827	-0.405782	0.222041	-1.82751	0.0676224	0.999695	0.999695	FALSE
ENSG00000179859.10	HGNC:27571	RNF227	113.207	1.02894	0.0411588	0.0771248	0.533665	0.593574	0.999695	0.999695	FALSE
ENSG00000179862.7	HGNC:18696	CITED4	13.391	1.15387	0.206483	0.245292	0.841787	0.399907	0.999695	0.999695	FALSE
ENSG00000179869.15	HGNC:14638	ABCA13	100.952	1.22037	0.287315	0.332988	0.862838	0.388227	0.999695	0.999695	FALSE
ENSG00000179886.6	HGNC:18336	TIGD5	51.8768	1.06004	0.084122	0.0950242	0.88527	0.376011	0.999695	0.999695	FALSE
ENSG00000179889.20	HGNC:28995	PDXDC1	2725.93	1.00074	0.00106972	0.0570424	0.0187531	0.985038	0.999695	0.999695	FALSE
ENSG00000179902.13	HGNC:32331	CFAP276	59.2061	0.962692	-0.0548535	0.129277	-0.424311	0.671339	0.999695	0.999695	FALSE
ENSG00000179909.16	HGNC:12939	ZNF154	695.864	0.953815	-0.0682191	0.0603306	-1.13075	0.258158	0.999695	0.999695	FALSE
ENSG00000179912.21	HGNC:29167	R3HDM2	1192.78	0.995039	-0.00717523	0.0562374	-0.127588	0.898475	0.999695	0.999695	FALSE
ENSG00000179915.25	HGNC:8008	NRXN1	10824.3	0.948493	-0.0762907	0.0634663	-1.20207	0.229338	0.999695	0.999695	FALSE
ENSG00000179918.19	HGNC:19686	SEPHS2	362.149	1.03644	0.0516421	0.0777538	0.664175	0.506578	0.999695	0.999695	FALSE
ENSG00000179922.6	HGNC:33111	ZNF784	16.9351	0.910545	-0.135197	0.129732	-1.04213	0.297352	0.999695	0.999695	FALSE
ENSG00000179930.6	HGNC:18190	ZNF648	10.5609	0.779089	-0.360141	0.206717	-1.74219	0.0814745	0.999695	0.999695	FALSE
ENSG00000179933.6	HGNC:20270	C14orf119	374.023	0.887224	-0.172629	0.0865943	-1.99354	0.0462023	0.999695	0.999695	FALSE
ENSG00000179935.10	HGNC:25003	LINC00652	37.4874	1.002	0.00288404	0.140555	0.0205189	0.983629	0.999695	0.999695	FALSE
ENSG00000179938.13	HGNC:38650	GOLGA8J	23.2323	1.1226	0.166846	0.265262	0.628984	0.529359	0.999695	0.999695	FALSE
ENSG00000179941.9	HGNC:26291	BBS10	816.572	0.998304	-0.00244853	0.046537	-0.0526147	0.958039	0.999695	0.999695	FALSE
ENSG00000179943.8	HGNC:25917	FIZ1	94.1842	1.02689	0.0382768	0.101889	0.375672	0.707161	0.999695	0.999695	FALSE
ENSG00000179950.14	HGNC:17042	PUF60	563.543	0.97335	-0.0389689	0.042436	-0.918299	0.358462	0.999695	0.999695	FALSE
ENSG00000179954.16	HGNC:26641	SSC5D	23.759	0.987321	-0.0184094	0.20196	-0.0911536	0.927371	0.999695	0.999695	FALSE
ENSG00000179958.10	HGNC:28777	DCTPP1	94.1963	0.937368	-0.093313	0.109315	-0.853618	0.393317	0.999695	0.999695	FALSE
ENSG00000179965.12	HGNC:29653	ZNF771	93.693	1.10503	0.144081	0.132739	1.08545	0.277724	0.999695	0.999695	FALSE
ENSG00000179978.11	HGNC:16042	NAIPP2	718.96	0.985843	-0.0205695	0.170658	-0.120531	0.904063	0.999695	0.999695	FALSE
ENSG00000179981.11	HGNC:10669	TSHZ1	1302.65	1.00675	0.00969898	0.0863192	0.112362	0.910537	0.999695	0.999695	FALSE
ENSG00000179988.15	HGNC:28578	PSTK	255.497	1.02727	0.0388143	0.0716051	0.54206	0.587777	0.999695	0.999695	FALSE
ENSG00000180008.9	HGNC:19392	SOCS4	2083.53	1.0083	0.0119292	0.0501587	0.23783	0.812013	0.999695	0.999695	FALSE
ENSG00000180011.7	HGNC:28697	ZADH2	1466.36	0.995251	-0.00686766	0.0930106	-0.0738374	0.94114	0.999695	0.999695	FALSE
ENSG00000180015.12	NA	ENSG00000180015	16.5976	1.34449	0.427057	0.381524	1.11934	0.262993	0.999695	0.999695	FALSE
ENSG00000180035.13	HGNC:13114	ZNF48	201.49	1.02429	0.034625	0.0669609	0.517093	0.605091	0.999695	0.999695	FALSE
ENSG00000180044.6	HGNC:40048	C3orf80	91.3691	1.03412	0.0484086	0.15256	0.317309	0.751009	0.999695	0.999695	FALSE
ENSG00000180071.20	HGNC:23643	ANKRD18A	1379.03	1.03121	0.0443386	0.0908539	0.488021	0.625535	0.999695	0.999695	FALSE
ENSG00000180089.6	HGNC:28448	TMEM86B	14.6785	1.08336	0.115519	0.182256	0.63383	0.526192	0.999695	0.999695	FALSE
ENSG00000180098.9	HGNC:30813	TRNAU1AP	350.584	1.10776	0.147646	0.0833977	1.77039	0.0766628	0.999695	0.999695	FALSE
ENSG00000180104.16	HGNC:30378	EXOC3	987.303	1.01135	0.0162835	0.0429369	0.379241	0.704509	0.999695	0.999695	FALSE
ENSG00000180113.16	HGNC:21339	TDRD6	250.338	0.904933	-0.144117	0.148012	-0.973684	0.330214	0.999695	0.999695	FALSE
ENSG00000180139.11	HGNC:45169	ACTA2-AS1	112.056	1.0378	0.0535327	0.121158	0.441843	0.658603	0.999695	0.999695	FALSE
ENSG00000180155.20	HGNC:29604	LYNX1	575.796	0.99891	-0.00157411	0.0839244	-0.0187562	0.985036	0.999695	0.999695	FALSE
ENSG00000180176.15	HGNC:11782	TH	20.3263	1.22081	0.287842	0.207784	1.3853	0.165962	0.999695	0.999695	FALSE
ENSG00000180178.11	HGNC:49284	FAR2P1	20.8735	1.48419	0.569679	0.452965	1.25767	0.208512	0.999695	0.999695	FALSE
ENSG00000180182.11	HGNC:2370	MED14	1186.34	0.96172	-0.0563113	0.0558215	-1.00877	0.313083	0.999695	0.999695	FALSE
ENSG00000180185.12	HGNC:14169	FAHD1	283.724	1.0657	0.0918013	0.0791374	1.16002	0.246039	0.999695	0.999695	FALSE
ENSG00000180190.13	HGNC:26951	TDRP	1129.81	0.99887	-0.00163049	0.0737868	-0.0220974	0.98237	0.999695	0.999695	FALSE
ENSG00000180198.17	HGNC:1913	RCC1	52.9097	1.1483	0.199499	0.132224	1.50879	0.131353	0.999695	0.999695	FALSE
ENSG00000180228.14	HGNC:9438	PRKRA	1036.75	0.960184	-0.0586173	0.0504304	-1.16234	0.245097	0.999695	0.999695	FALSE
ENSG00000180229.12	HGNC:4871	HERC2P3	1582.38	0.915486	-0.127391	0.100959	-1.26181	0.207016	0.999695	0.999695	FALSE
ENSG00000180233.11	HGNC:22316	ZNRF2	405.455	1.00578	0.00832147	0.0611112	0.136169	0.891687	0.999695	0.999695	FALSE
ENSG00000180245.7	HGNC:10450	RRH	79.1918	0.875054	-0.192555	0.119998	-1.60466	0.108569	0.999695	0.999695	FALSE
ENSG00000180257.14	HGNC:26995	ZNF816	94.2599	0.894246	-0.161256	0.125831	-1.28152	0.200011	0.999695	0.999695	FALSE
ENSG00000180263.14	HGNC:21740	FGD6	1401.93	0.950657	-0.0730024	0.0770539	-0.94742	0.343425	0.999695	0.999695	FALSE
ENSG00000180269.8	HGNC:19995	GPR139	249.618	1.05425	0.0762199	0.197962	0.385023	0.700221	0.999695	0.999695	FALSE
ENSG00000180287.17	HGNC:26879	PLD5	379.196	0.902741	-0.147616	0.105907	-1.39382	0.163372	0.999695	0.999695	FALSE
ENSG00000180304.14	HGNC:8096	OAZ2	2559.7	1.02103	0.0300246	0.0459897	0.652856	0.513849	0.999695	0.999695	FALSE
ENSG00000180329.14	HGNC:26472	CCDC43	583.314	1.04178	0.0590486	0.0493209	1.19723	0.231215	0.999695	0.999695	FALSE
ENSG00000180332.7	HGNC:23227	KCTD4	3166.43	1.01563	0.0223693	0.0743269	0.300959	0.763446	0.999695	0.999695	FALSE
ENSG00000180340.7	HGNC:4040	FZD2	17.4065	0.888391	-0.170733	0.190463	-0.896407	0.370035	0.999695	0.999695	FALSE
ENSG00000180346.5	HGNC:18333	TIGD2	252.821	0.977985	-0.0321163	0.0527895	-0.608384	0.542933	0.999695	0.999695	FALSE
ENSG00000180353.11	HGNC:4844	HCLS1	146.143	0.814175	-0.296589	0.104508	-2.83796	0.0045403	0.999695	0.999695	FALSE
ENSG00000180354.16	HGNC:25457	MTURN	24118.7	1.10032	0.137919	0.0894138	1.54248	0.122956	0.999695	0.999695	FALSE
ENSG00000180357.10	HGNC:29003	ZNF609	1601.44	0.984862	-0.0220068	0.0512374	-0.429506	0.667555	0.999695	0.999695	FALSE
ENSG00000180370.10	HGNC:8591	PAK2	2814.56	0.990323	-0.0140291	0.0499248	-0.281005	0.778707	0.999695	0.999695	FALSE
ENSG00000180376.17	HGNC:27709	CCDC66	961.044	0.969641	-0.0444776	0.0727617	-0.611277	0.541016	0.999695	0.999695	FALSE
ENSG00000180385.9	HGNC:49223	EMC3-AS1	68.414	1.0669	0.093431	0.113268	0.82487	0.409445	0.999695	0.999695	FALSE
ENSG00000180398.13	HGNC:18451	MCFD2	3815.38	1.03016	0.042871	0.0439404	0.975662	0.329232	0.999695	0.999695	FALSE
ENSG00000180423.4	HGNC:26522	HARBI1	86.3275	1.03869	0.0547692	0.0963023	0.568721	0.569545	0.999695	0.999695	FALSE
ENSG00000180425.11	HGNC:25937	C11orf71	432.559	0.909696	-0.136544	0.0640179	-2.1329	0.032933	0.999695	0.999695	FALSE
ENSG00000180440.4	HGNC:33792	SERTM1	239.694	0.916518	-0.125765	0.182291	-0.689918	0.490246	0.999695	0.999695	FALSE
ENSG00000180447.7	HGNC:4165	GAS1	73.5164	1.05016	0.0706037	0.107433	0.657191	0.511058	0.999695	0.999695	FALSE
ENSG00000180448.11	HGNC:17102	ARHGAP45	45.2535	0.802351	-0.317694	0.166514	-1.90792	0.056402	0.999695	0.999695	FALSE
ENSG00000180458.2	NA	ENSG00000180458	93.9909	0.817706	-0.290345	0.1299	-2.23514	0.025408	0.999695	0.999695	FALSE
ENSG00000180479.14	HGNC:25000	ZNF571	327.899	1.0202	0.0288538	0.0889561	0.32436	0.745665	0.999695	0.999695	FALSE
ENSG00000180481.11	HGNC:28592	GLIPR1L2	171.706	1.0504	0.0709405	0.169138	0.419425	0.674906	0.999695	0.999695	FALSE
ENSG00000180488.16	HGNC:24741	MIGA1	3385.69	1.02467	0.0351642	0.0296927	1.18427	0.236306	0.999695	0.999695	FALSE
ENSG00000180509.13	HGNC:6240	KCNE1	14.2485	1.30815	0.387523	0.220947	1.75392	0.0794445	0.999695	0.999695	FALSE
ENSG00000180525.14	HGNC:30724	DIP2C-AS1	11.3295	0.982399	-0.0256192	0.28496	-0.0899044	0.928363	0.999695	0.999695	FALSE
ENSG00000180530.11	HGNC:8001	NRIP1	3577.09	0.93793	-0.0924474	0.0493692	-1.87257	0.0611273	0.999695	0.999695	FALSE
ENSG00000180535.4	HGNC:22265	BHLHA15	12.6906	0.875113	-0.192459	0.271982	-0.707615	0.479184	0.999695	0.999695	FALSE
ENSG00000180537.13	HGNC:28522	RNF182	205.826	1.14789	0.198981	0.145962	1.36323	0.172809	0.999695	0.999695	FALSE
ENSG00000180543.5	HGNC:29367	TSPYL5	1954.37	0.992801	-0.0104232	0.0438506	-0.237698	0.812116	0.999695	0.999695	FALSE
ENSG00000180573.10	HGNC:4733	H2AC6	977.292	1.10209	0.140244	0.0710898	1.97278	0.0485209	0.999695	0.999695	FALSE
ENSG00000180592.17	HGNC:32697	SKIDA1	115.034	1.03824	0.0541425	0.186787	0.289862	0.771922	0.999695	0.999695	FALSE
ENSG00000180596.8	HGNC:4757	H2BC4	665.23	0.944812	-0.0819006	0.0806956	-1.01493	0.310138	0.999695	0.999695	FALSE
ENSG00000180611.7	HGNC:30438	MB21D2	251.938	0.992344	-0.0110871	0.0690167	-0.160644	0.872374	0.999695	0.999695	FALSE
ENSG00000180616.9	HGNC:11331	SSTR2	1354.39	0.988451	-0.0167581	0.120914	-0.138595	0.88977	0.999695	0.999695	FALSE
ENSG00000180626.10	HGNC:29392	ZNF594	645.969	0.963462	-0.0537006	0.0613098	-0.875889	0.38109	0.999695	0.999695	FALSE
ENSG00000180628.15	HGNC:28264	PCGF5	6875.33	1.01106	0.0158713	0.0381794	0.415703	0.677628	0.999695	0.999695	FALSE
ENSG00000180660.8	HGNC:6757	MAB21L1	15.6644	0.999773	-0.000327412	0.188531	-0.00173665	0.998614	0.999695	0.999695	FALSE
ENSG00000180667.11	HGNC:25035	YOD1	1011.97	1.02073	0.0296018	0.0514918	0.574883	0.56537	0.999695	0.999695	FALSE
ENSG00000180694.14	HGNC:25441	TMEM64	832.357	1.07752	0.107716	0.0615683	1.74953	0.0801991	0.999695	0.999695	FALSE
ENSG00000180720.8	HGNC:1953	CHRM4	321.552	1.05949	0.0833713	0.100564	0.829038	0.407083	0.999695	0.999695	FALSE
ENSG00000180730.5	HGNC:20366	SHISA2	151.63	0.997005	-0.00432677	0.153037	-0.0282727	0.977445	0.999695	0.999695	FALSE
ENSG00000180739.15	HGNC:14299	S1PR5	113.443	0.98828	-0.0170076	0.152808	-0.1113	0.911378	0.999695	0.999695	FALSE
ENSG00000180747.15	HGNC:49860	SMG1P3	7715.77	1.00791	0.0113719	0.0898915	0.126506	0.899331	0.999695	0.999695	FALSE
ENSG00000180758.12	HGNC:23687	GPR157	22.3111	1.02162	0.0308556	0.247489	0.124675	0.900781	0.999695	0.999695	FALSE
ENSG00000180769.10	HGNC:21603	WDFY3-AS2	604.328	0.987331	-0.018394	0.0736947	-0.249597	0.802899	0.999695	0.999695	FALSE
ENSG00000180773.15	HGNC:19660	SLC36A4	1503.38	1.06369	0.0890836	0.0491266	1.81335	0.0697785	0.999695	0.999695	FALSE
ENSG00000180776.16	HGNC:20749	ZDHHC20	2035.4	0.992897	-0.0102844	0.0726844	-0.141494	0.88748	0.999695	0.999695	FALSE
ENSG00000180777.15	HGNC:24165	ANKRD30B	475.478	0.951092	-0.0723425	0.153608	-0.470955	0.637673	0.999695	0.999695	FALSE
ENSG00000180787.6	HGNC:12861	ZFP3	477.863	1.00953	0.0136766	0.0494633	0.276501	0.782163	0.999695	0.999695	FALSE
ENSG00000180801.14	HGNC:26286	ARSJ	110.039	1.0162	0.0231815	0.146538	0.158195	0.874303	0.999695	0.999695	FALSE
ENSG00000180817.12	HGNC:9226	PPA1	4460.98	1.01899	0.0271363	0.0480949	0.564223	0.572602	0.999695	0.999695	FALSE
ENSG00000180822.12	HGNC:21108	PSMG4	406.987	1.00369	0.00531627	0.0653531	0.0813469	0.935166	0.999695	0.999695	FALSE
ENSG00000180828.3	HGNC:11963	BHLHE22	76.249	0.692103	-0.530942	0.272413	-1.94903	0.0512918	0.999695	0.999695	FALSE
ENSG00000180834.8	HGNC:25753	MAP6D1	372.182	1.06506	0.0909287	0.0646434	1.40662	0.15954	0.999695	0.999695	FALSE
ENSG00000180855.16	HGNC:20878	ZNF443	199.435	0.991047	-0.012974	0.0547258	-0.237073	0.8126	0.999695	0.999695	FALSE
ENSG00000180867.11	HGNC:4607	PDIA3P1	268.519	0.9942	-0.008392	0.0659534	-0.127241	0.898749	0.999695	0.999695	FALSE
ENSG00000180875.5	HGNC:17655	GREM2	204.485	1.02281	0.032535	0.118502	0.274552	0.783661	0.999695	0.999695	FALSE
ENSG00000180879.14	HGNC:11326	SSR4	341.284	1.05685	0.0797771	0.0675368	1.18124	0.237508	0.999695	0.999695	FALSE
ENSG00000180881.20	HGNC:16471	CAPS2	583.964	1.00306	0.00441161	0.0800758	0.055093	0.956064	0.999695	0.999695	FALSE
ENSG00000180884.10	HGNC:24751	ZNF792	243.784	1.07668	0.106583	0.0724368	1.4714	0.141184	0.999695	0.999695	FALSE
ENSG00000180891.13	HGNC:31350	CUEDC1	234.27	1.11164	0.152694	0.106654	1.43167	0.152237	0.999695	0.999695	FALSE
ENSG00000180900.20	HGNC:30377	SCRIB	291.332	1.11132	0.152276	0.0787896	1.93269	0.0532744	0.999695	0.999695	FALSE
ENSG00000180901.11	HGNC:21294	KCTD2	1675.69	0.995056	-0.00715047	0.0387192	-0.184675	0.853484	0.999695	0.999695	FALSE
ENSG00000180902.18	HGNC:28358	D2HGDH	154.91	0.991916	-0.0117094	0.0909742	-0.128711	0.897586	0.999695	0.999695	FALSE
ENSG00000180914.11	HGNC:8529	OXTR	293.463	0.993428	-0.00951302	0.201015	-0.0473248	0.962254	0.999695	0.999695	FALSE
ENSG00000180917.18	HGNC:25635	CMTR2	902.359	0.948942	-0.0756079	0.075552	-1.00074	0.316952	0.999695	0.999695	FALSE
ENSG00000180921.7	HGNC:24797	FAM83H	23.3984	1.02053	0.029318	0.152638	0.192076	0.847683	0.999695	0.999695	FALSE
ENSG00000180929.6	HGNC:13301	GPR62	73.0566	1.14585	0.196423	0.118187	1.66197	0.0965187	0.999695	0.999695	FALSE
ENSG00000180934.7	HGNC:14781	OR56A1	11.6734	0.947851	-0.0772685	0.222747	-0.346888	0.728675	0.999695	0.999695	FALSE
ENSG00000180938.6	HGNC:26758	ZNF572	123.919	1.00541	0.00778361	0.0729586	0.106685	0.915039	0.999695	0.999695	FALSE
ENSG00000180953.11	HGNC:33520	ST20	48.0954	1.08498	0.117667	0.147284	0.798912	0.424341	0.999695	0.999695	FALSE
ENSG00000180957.19	HGNC:9002	PITPNB	1778.71	1.0281	0.0399809	0.055249	0.72365	0.46928	0.999695	0.999695	FALSE
ENSG00000180964.17	HGNC:28683	TCEAL8	610.565	1.00586	0.00843233	0.0410668	0.205332	0.837313	0.999695	0.999695	FALSE
ENSG00000180979.10	HGNC:26719	LRRC57	702.697	1.00269	0.00387931	0.0863885	0.0449054	0.964183	0.999695	0.999695	FALSE
ENSG00000180992.7	HGNC:14279	MRPL14	147.897	1.03611	0.0511826	0.0816467	0.62688	0.530738	0.999695	0.999695	FALSE
ENSG00000180998.12	HGNC:25445	GPR137C	832.019	1.09931	0.136604	0.109181	1.25117	0.210872	0.999695	0.999695	FALSE
ENSG00000181004.10	HGNC:26648	BBS12	467.33	1.03119	0.044316	0.0530435	0.835464	0.403457	0.999695	0.999695	FALSE
ENSG00000181007.9	HGNC:28682	ZFP82	572.961	1.04416	0.0623408	0.0561855	1.10955	0.267192	0.999695	0.999695	FALSE
ENSG00000181016.9	HGNC:22036	LSMEM1	48.7011	0.885384	-0.175625	0.258531	-0.67932	0.496935	0.999695	0.999695	FALSE
ENSG00000181019.13	HGNC:2874	NQO1	484.98	1.03343	0.0474395	0.100287	0.473039	0.636185	0.999695	0.999695	FALSE
ENSG00000181026.15	HGNC:25722	AEN	117.275	0.844991	-0.242992	0.114074	-2.13012	0.0331613	0.999695	0.999695	FALSE
ENSG00000181027.11	HGNC:17997	FKRP	196.664	0.995952	-0.0058515	0.0744407	-0.0786061	0.937346	0.999695	0.999695	FALSE
ENSG00000181029.9	HGNC:23067	TRAPPC5	138.447	0.969825	-0.0442034	0.216687	-0.203997	0.838356	0.999695	0.999695	FALSE
ENSG00000181031.16	HGNC:10296	RPH3AL	22.7746	0.996626	-0.00487528	0.205459	-0.0237287	0.981069	0.999695	0.999695	FALSE
ENSG00000181035.14	HGNC:28380	SLC25A42	187.932	1.03645	0.0516493	0.0815456	0.63338	0.526486	0.999695	0.999695	FALSE
ENSG00000181038.14	HGNC:26988	METTL23	167.163	0.997954	-0.00295445	0.0555391	-0.0531958	0.957576	0.999695	0.999695	FALSE
ENSG00000181045.15	HGNC:14471	SLC26A11	313.249	1.02626	0.037401	0.0971764	0.384877	0.700328	0.999695	0.999695	FALSE
ENSG00000181061.14	HGNC:29527	HIGD1A	5626	1.01373	0.0196755	0.0454612	0.432798	0.665161	0.999695	0.999695	FALSE
ENSG00000181072.12	HGNC:1951	CHRM2	268.415	0.988008	-0.0174058	0.143809	-0.121034	0.903664	0.999695	0.999695	FALSE
ENSG00000181085.15	HGNC:24667	MAPK15	46.9628	1.08159	0.113149	0.329445	0.343453	0.731258	0.999695	0.999695	FALSE
ENSG00000181090.21	HGNC:24650	EHMT1	922.035	0.971766	-0.0413194	0.0630458	-0.655387	0.512218	0.999695	0.999695	FALSE
ENSG00000181104.7	HGNC:3537	F2R	112.181	1.29609	0.374168	0.143761	2.60272	0.00924882	0.999695	0.999695	FALSE
ENSG00000181126.13	HGNC:23482	HLA-V	39.9137	1.16017	0.214334	0.259056	0.827365	0.40803	0.999695	0.999695	FALSE
ENSG00000181135.16	HGNC:27815	ZNF707	59.0026	0.960112	-0.0587255	0.140648	-0.417536	0.676286	0.999695	0.999695	FALSE
ENSG00000181163.14	HGNC:7910	NPM1	5119.42	1.01566	0.0224198	0.0449561	0.498705	0.617987	0.999695	0.999695	FALSE
ENSG00000181191.12	HGNC:16648	PJA1	1958.33	0.978414	-0.0314832	0.0423906	-0.742693	0.457668	0.999695	0.999695	FALSE
ENSG00000181192.12	HGNC:23537	DHTKD1	759.973	1.10801	0.147976	0.105363	1.40444	0.160188	0.999695	0.999695	FALSE
ENSG00000181195.11	HGNC:8831	PENK	6404.2	0.983652	-0.0237806	0.142378	-0.167024	0.867351	0.999695	0.999695	FALSE
ENSG00000181211.1	HGNC:41465	HECW1-IT1	22.4399	0.9645	-0.0521466	0.144172	-0.361697	0.717578	0.999695	0.999695	FALSE
ENSG00000181215.16	HGNC:33766	C4orf50	4355.65	0.961133	-0.0571925	0.0558573	-1.0239	0.30588	0.999695	0.999695	FALSE
ENSG00000181218.6	HGNC:20507	H2AW	97.4146	0.983089	-0.0246061	0.120114	-0.204857	0.837684	0.999695	0.999695	FALSE
ENSG00000181220.18	HGNC:21948	ZNF746	358.764	1.01853	0.0264939	0.0527073	0.502662	0.615202	0.999695	0.999695	FALSE
ENSG00000181222.19	HGNC:9187	POLR2A	3111.54	0.971549	-0.0416409	0.0939045	-0.443438	0.657449	0.999695	0.999695	FALSE
ENSG00000181234.10	HGNC:25436	TMEM132C	195.951	0.950119	-0.0738199	0.104159	-0.708722	0.478497	0.999695	0.999695	FALSE
ENSG00000181240.14	HGNC:28533	SLC25A41	26.9692	1.11519	0.157287	0.231025	0.68082	0.495986	0.999695	0.999695	FALSE
ENSG00000181264.9	HGNC:28280	TLCD5	883.435	0.999557	-0.000639738	0.0621417	-0.0102948	0.991786	0.999695	0.999695	FALSE
ENSG00000181274.7	HGNC:16048	FRAT2	141.788	0.999779	-0.000318986	0.074855	-0.00426138	0.9966	0.999695	0.999695	FALSE
ENSG00000181291.8	HGNC:26991	TMEM132E	65.6135	1.25906	0.332344	0.139531	2.38186	0.0172254	0.999695	0.999695	FALSE
ENSG00000181315.11	HGNC:23640	ZNF322	1617.41	0.975416	-0.0359105	0.0606493	-0.5921	0.553784	0.999695	0.999695	FALSE
ENSG00000181322.15	HGNC:21343	NME9	125.45	1.01274	0.0182591	0.0745583	0.244897	0.806536	0.999695	0.999695	FALSE
ENSG00000181350.12	HGNC:32403	LRRC75A	141.095	1.01346	0.0192939	0.105094	0.183588	0.854337	0.999695	0.999695	FALSE
ENSG00000181378.14	HGNC:25325	CFAP65	83.2617	0.945093	-0.0814715	0.145459	-0.560099	0.575412	0.999695	0.999695	FALSE
ENSG00000181381.15	HGNC:26429	DDX60L	354.325	1.01261	0.0180797	0.0957464	0.188829	0.850227	0.999695	0.999695	FALSE
ENSG00000181396.13	HGNC:26174	OGFOD3	163.789	0.94667	-0.0790672	0.107444	-0.735896	0.461794	0.999695	0.999695	FALSE
ENSG00000181404.18	HGNC:24361	WASHC1	122.451	0.988836	-0.0161966	0.118996	-0.136111	0.891734	0.999695	0.999695	FALSE
ENSG00000181408.5	HGNC:4468	UTS2R	27.8628	1.09256	0.127715	0.161352	0.791526	0.428637	0.999695	0.999695	FALSE
ENSG00000181409.14	HGNC:21	AATK	886.857	1.07352	0.102348	0.112842	0.907	0.364407	0.999695	0.999695	FALSE
ENSG00000181418.8	HGNC:24458	DDN	2806.95	0.992398	-0.0110092	0.0941015	-0.116993	0.906866	0.999695	0.999695	FALSE
ENSG00000181444.13	HGNC:23154	ZNF467	25.2819	1.22291	0.290315	0.146882	1.97652	0.0480957	0.999695	0.999695	FALSE
ENSG00000181449.4	HGNC:11195	SOX2	1588.68	1.04346	0.0613732	0.08214	0.747178	0.454956	0.999695	0.999695	FALSE
ENSG00000181450.18	HGNC:28652	ZNF678	854.286	1.03346	0.0474771	0.0801488	0.592362	0.553608	0.999695	0.999695	FALSE
ENSG00000181458.10	HGNC:25480	TMEM45A	308.418	0.865541	-0.208326	0.095425	-2.18314	0.0290256	0.999695	0.999695	FALSE
ENSG00000181467.5	HGNC:9862	RAP2B	2128.12	0.987381	-0.0183215	0.0475773	-0.38509	0.700171	0.999695	0.999695	FALSE
ENSG00000181472.5	HGNC:20868	ZBTB2	305.137	0.938007	-0.0923295	0.0457533	-2.01799	0.0435925	0.999695	0.999695	FALSE
ENSG00000181481.14	HGNC:21158	RNF135	70.2377	1.01196	0.0171578	0.0850854	0.201654	0.840187	0.999695	0.999695	FALSE
ENSG00000181513.15	HGNC:23337	ACBD4	84.723	0.989086	-0.0158324	0.101618	-0.155803	0.876189	0.999695	0.999695	FALSE
ENSG00000181523.13	HGNC:10818	SGSH	227.922	1.05867	0.0822468	0.0794371	1.03537	0.300496	0.999695	0.999695	FALSE
ENSG00000181544.16	HGNC:3583	FANCB	463.757	1.06095	0.0853634	0.0703531	1.21336	0.224993	0.999695	0.999695	FALSE
ENSG00000181555.22	HGNC:18420	SETD2	4916.58	0.952646	-0.0699883	0.0348088	-2.01065	0.0443626	0.999695	0.999695	FALSE
ENSG00000181585.7	HGNC:30800	TMIE	25.4271	1.09457	0.130369	0.160166	0.81396	0.415668	0.999695	0.999695	FALSE
ENSG00000181588.17	HGNC:16734	MEX3D	50.2341	1.05121	0.0720441	0.102256	0.704544	0.481094	0.999695	0.999695	FALSE
ENSG00000181610.13	HGNC:14509	MRPS23	1679.8	0.985603	-0.0209211	0.0576995	-0.362587	0.716913	0.999695	0.999695	FALSE
ENSG00000181619.12	HGNC:19991	GPR135	308.932	1.02049	0.0292585	0.053614	0.545724	0.585255	0.999695	0.999695	FALSE
ENSG00000181625.17	HGNC:28748	SLX1B	50.9035	0.656049	-0.608124	0.592602	-1.02619	0.304801	0.999695	0.999695	FALSE
ENSG00000181631.7	HGNC:4537	P2RY13	294.768	0.93346	-0.0993391	0.136717	-0.726604	0.467468	0.999695	0.999695	FALSE
ENSG00000181634.8	HGNC:11931	TNFSF15	14.4688	0.915311	-0.127666	0.227	-0.562404	0.573841	0.999695	0.999695	FALSE
ENSG00000181638.20	HGNC:26786	ZFP41	105.412	0.96935	-0.0449103	0.109767	-0.409143	0.682435	0.999695	0.999695	FALSE
ENSG00000181652.20	HGNC:21899	ATG9B	55.952	1.03097	0.0439997	0.181259	0.242745	0.808203	0.999695	0.999695	FALSE
ENSG00000181656.7	HGNC:4539	GPR88	4213.89	0.931009	-0.103134	0.135255	-0.762513	0.445754	0.999695	0.999695	FALSE
ENSG00000181666.19	HGNC:4928	ZNF875	543.385	1.01962	0.0280289	0.053312	0.525752	0.59906	0.999695	0.999695	FALSE
ENSG00000181690.8	HGNC:9045	PLAG1	223.603	1.01405	0.0201296	0.0930166	0.216409	0.828669	0.999695	0.999695	FALSE
ENSG00000181704.12	HGNC:28304	YIPF6	2280.96	1.01582	0.0226501	0.0648439	0.349302	0.726863	0.999695	0.999695	FALSE
ENSG00000181722.17	HGNC:13503	ZBTB20	18852.4	1.03862	0.0546724	0.0534381	1.0231	0.306261	0.999695	0.999695	FALSE
ENSG00000181744.9	HGNC:28490	DIPK2A	1005.32	0.975178	-0.0362618	0.0927412	-0.391	0.695797	0.999695	0.999695	FALSE
ENSG00000181751.10	HGNC:25052	MACIR	1073.28	1.03617	0.0512648	0.0466999	1.09775	0.272314	0.999695	0.999695	FALSE
ENSG00000181754.7	HGNC:20824	AMIGO1	1945.05	1.06547	0.0914849	0.0533681	1.71422	0.0864875	0.999695	0.999695	FALSE
ENSG00000181773.7	HGNC:4484	GPR3	20.5062	0.906215	-0.142075	0.224268	-0.633505	0.526404	0.999695	0.999695	FALSE
ENSG00000181788.4	HGNC:10858	SIAH2	387.836	0.980055	-0.0290647	0.0627647	-0.463074	0.643311	0.999695	0.999695	FALSE
ENSG00000181789.14	HGNC:2236	COPG1	1511.42	1.02156	0.030773	0.0591808	0.519982	0.603076	0.999695	0.999695	FALSE
ENSG00000181790.12	HGNC:943	ADGRB1	557.148	0.96055	-0.0580675	0.0882425	-0.658044	0.51051	0.999695	0.999695	FALSE
ENSG00000181798.4	HGNC:28668	LINC00471	20.4911	1.04533	0.06396	0.180999	0.353371	0.72381	0.999695	0.999695	FALSE
ENSG00000181804.15	HGNC:20653	SLC9A9	456.99	0.880648	-0.183363	0.105935	-1.7309	0.0834697	0.999695	0.999695	FALSE
ENSG00000181817.6	HGNC:17562	LSM10	98.1838	0.972285	-0.0405482	0.127356	-0.318385	0.750193	0.999695	0.999695	FALSE
ENSG00000181826.10	HGNC:27379	RELL1	319.71	0.955241	-0.066064	0.0957923	-0.689659	0.490409	0.999695	0.999695	FALSE
ENSG00000181827.16	HGNC:25777	RFX7	1576.1	0.966061	-0.0498133	0.0521931	-0.954403	0.33988	0.999695	0.999695	FALSE
ENSG00000181830.9	HGNC:20197	SLC35C1	68.8418	0.947166	-0.0783108	0.119749	-0.653959	0.513138	0.999695	0.999695	FALSE
ENSG00000181847.12	HGNC:26838	TIGIT	17.8508	1.00161	0.00232246	0.203904	0.01139	0.990912	0.999695	0.999695	FALSE
ENSG00000181852.18	HGNC:18401	RNF41	2270.97	1.03582	0.0507799	0.0584018	0.869491	0.384578	0.999695	0.999695	FALSE
ENSG00000181856.15	HGNC:11009	SLC2A4	43.5084	0.955702	-0.0653669	0.173823	-0.376055	0.706876	0.999695	0.999695	FALSE
ENSG00000181873.13	HGNC:27302	IBA57	186.108	1.0308	0.0437635	0.130259	0.335973	0.736891	0.999695	0.999695	FALSE
ENSG00000181894.15	HGNC:14209	ZNF329	587.892	1.01225	0.0175707	0.0458133	0.383528	0.701329	0.999695	0.999695	FALSE
ENSG00000181896.12	HGNC:12881	ZNF101	197.894	0.977751	-0.0324616	0.0696214	-0.466259	0.64103	0.999695	0.999695	FALSE
ENSG00000181904.9	HGNC:26746	C5orf24	3137.38	1.01295	0.018569	0.05633	0.329647	0.741666	0.999695	0.999695	FALSE
ENSG00000181915.5	HGNC:23506	ADO	1160.09	1.04426	0.0624874	0.0434346	1.43866	0.150248	0.999695	0.999695	FALSE
ENSG00000181924.7	HGNC:24604	COA4	128.836	1.01538	0.0220216	0.0672195	0.327608	0.743208	0.999695	0.999695	FALSE
ENSG00000181929.13	HGNC:9385	PRKAG1	451.075	1.00334	0.00481772	0.0541561	0.08896	0.929114	0.999695	0.999695	FALSE
ENSG00000181938.14	HGNC:25851	GINS3	226.029	0.960545	-0.0580742	0.0962948	-0.603087	0.546451	0.999695	0.999695	FALSE
ENSG00000181982.20	HGNC:25405	CCDC149	1052.13	0.948065	-0.0769414	0.0929746	-0.827553	0.407924	0.999695	0.999695	FALSE
ENSG00000181991.16	HGNC:14050	MRPS11	410.962	1.03028	0.043037	0.0544019	0.791094	0.428889	0.999695	0.999695	FALSE
ENSG00000182004.13	HGNC:11161	SNRPE	426.004	1.01099	0.0157747	0.0677188	0.232943	0.815805	0.999695	0.999695	FALSE
ENSG00000182010.11	HGNC:19364	RTKN2	55.7687	0.840738	-0.250272	0.154229	-1.62273	0.104648	0.999695	0.999695	FALSE
ENSG00000182013.18	HGNC:25578	PNMA8A	4198.83	0.996067	-0.0056852	0.0512598	-0.11091	0.911688	0.999695	0.999695	FALSE
ENSG00000182022.18	HGNC:18137	CHST15	2646.64	0.996954	-0.00440071	0.0657499	-0.066931	0.946637	0.999695	0.999695	FALSE
ENSG00000182050.14	HGNC:30871	MGAT4C	2613.26	1.02783	0.039602	0.0639282	0.619476	0.535603	0.999695	0.999695	FALSE
ENSG00000182054.10	HGNC:5383	IDH2	1404.94	1.03084	0.0438253	0.0628669	0.697113	0.485732	0.999695	0.999695	FALSE
ENSG00000182087.14	HGNC:17039	TMEM259	381.525	0.990295	-0.0140701	0.0718309	-0.195878	0.844705	0.999695	0.999695	FALSE
ENSG00000182093.16	HGNC:12790	GET1	2784.95	0.997606	-0.00345764	0.0439312	-0.0787057	0.937267	0.999695	0.999695	FALSE
ENSG00000182095.15	HGNC:11962	TNRC18	425.004	1.05835	0.0818114	0.0773577	1.05757	0.29025	0.999695	0.999695	FALSE
ENSG00000182103.5	HGNC:28512	FAM181B	198.126	1.03168	0.0449898	0.0856664	0.525174	0.599462	0.999695	0.999695	FALSE
ENSG00000182107.7	HGNC:27254	TMEM30B	90.034	1.13225	0.17919	0.125813	1.42426	0.154372	0.999695	0.999695	FALSE
ENSG00000182108.11	HGNC:13267	DEXI	446.914	1.07637	0.106176	0.0693715	1.53054	0.125883	0.999695	0.999695	FALSE
ENSG00000182117.6	HGNC:14378	NOP10	384.833	0.955298	-0.065978	0.0577734	-1.14201	0.253448	0.999695	0.999695	FALSE
ENSG00000182118.8	HGNC:25057	FAM89A	143.761	0.871886	-0.197789	0.131127	-1.50838	0.131458	0.999695	0.999695	FALSE
ENSG00000182132.14	HGNC:15521	KCNIP1	666.525	1.00284	0.00409452	0.0965252	0.0424191	0.966165	0.999695	0.999695	FALSE
ENSG00000182134.17	HGNC:11713	TDRKH	557.281	1.06228	0.0871693	0.0600207	1.45232	0.146413	0.999695	0.999695	FALSE
ENSG00000182141.10	HGNC:12945	ZNF708	923.201	0.950195	-0.0737042	0.0634672	-1.1613	0.245522	0.999695	0.999695	FALSE
ENSG00000182149.21	HGNC:28977	IST1	2467.08	0.969476	-0.0447233	0.0467827	-0.955979	0.339083	0.999695	0.999695	FALSE
ENSG00000182150.19	HGNC:26922	ERCC6L2	4109.47	1.01017	0.0145919	0.035212	0.414403	0.678579	0.999695	0.999695	FALSE
ENSG00000182154.8	HGNC:14492	MRPL41	326.77	0.980027	-0.0291071	0.111104	-0.26198	0.793337	0.999695	0.999695	FALSE
ENSG00000182158.16	HGNC:23720	CREB3L2	614.422	1.02861	0.0407025	0.0549397	0.740858	0.45878	0.999695	0.999695	FALSE
ENSG00000182165.19	HGNC:17026	TP53TG1	165.661	0.98644	-0.0196971	0.099682	-0.197599	0.843359	0.999695	0.999695	FALSE
ENSG00000182168.15	HGNC:12569	UNC5C	2557.66	1.07654	0.106404	0.0663238	1.60431	0.108646	0.999695	0.999695	FALSE
ENSG00000182173.14	HGNC:27561	TSEN54	117.123	1.00958	0.0137588	0.0882895	0.155837	0.876162	0.999695	0.999695	FALSE
ENSG00000182175.15	HGNC:30308	RGMA	318.352	1.06509	0.0909776	0.141875	0.641254	0.521358	0.999695	0.999695	FALSE
ENSG00000182177.15	HGNC:19770	ASB18	11.7203	0.707303	-0.4996	0.271541	-1.83987	0.0657878	0.999695	0.999695	FALSE
ENSG00000182179.13	HGNC:12471	UBA7	244.245	0.942544	-0.0853682	0.0960511	-0.888779	0.374122	0.999695	0.999695	FALSE
ENSG00000182180.14	HGNC:14048	MRPS16	731.385	1.11202	0.15318	0.0663235	2.30959	0.0209108	0.999695	0.999695	FALSE
ENSG00000182185.19	HGNC:9822	RAD51B	129.825	1.05451	0.0765741	0.134453	0.569525	0.569	0.999695	0.999695	FALSE
ENSG00000182195.9	HGNC:6548	LDOC1	278.157	1.01885	0.0269406	0.108025	0.249392	0.803057	0.999695	0.999695	FALSE
ENSG00000182196.14	HGNC:18076	ARL6IP4	204.609	1.06471	0.0904596	0.078321	1.15499	0.248097	0.999695	0.999695	FALSE
ENSG00000182197.13	HGNC:3512	EXT1	368.276	0.963364	-0.0538472	0.09368	-0.5748	0.565427	0.999695	0.999695	FALSE
ENSG00000182199.11	HGNC:10852	SHMT2	142.087	1.00677	0.00973646	0.0920612	0.105761	0.915772	0.999695	0.999695	FALSE
ENSG00000182208.15	HGNC:24904	MOB2	162.471	0.974949	-0.0366009	0.0565559	-0.647163	0.517526	0.999695	0.999695	FALSE
ENSG00000182218.10	HGNC:19710	HHIPL1	409.689	0.931218	-0.10281	0.0785373	-1.30906	0.190516	0.999695	0.999695	FALSE
ENSG00000182220.15	HGNC:18305	ATP6AP2	6399.89	1.01701	0.0243357	0.0405453	0.600211	0.548366	0.999695	0.999695	FALSE
ENSG00000182224.12	HGNC:26516	CYB5D1	636.828	1.04077	0.0576573	0.10285	0.560597	0.575072	0.999695	0.999695	FALSE
ENSG00000182230.12	HGNC:27323	FAM153B	185.119	0.920907	-0.118872	0.132979	-0.893918	0.371366	0.999695	0.999695	FALSE
ENSG00000182240.16	HGNC:934	BACE2	114.996	0.980173	-0.0288916	0.125529	-0.230158	0.817969	0.999695	0.999695	FALSE
ENSG00000182247.10	HGNC:12478	UBE2E2	757.031	1.05072	0.0713822	0.0915272	0.779901	0.435449	0.999695	0.999695	FALSE
ENSG00000182253.15	HGNC:24466	SYNM	2100.02	1.05836	0.0818296	0.0631333	1.29614	0.194927	0.999695	0.999695	FALSE
ENSG00000182255.7	HGNC:6222	KCNA4	3579.82	0.971898	-0.0411234	0.0781711	-0.526068	0.598841	0.999695	0.999695	FALSE
ENSG00000182256.13	HGNC:4088	GABRG3	1443.12	0.971775	-0.0413063	0.0687157	-0.601119	0.547761	0.999695	0.999695	FALSE
ENSG00000182257.8	HGNC:25606	PRR34	14.8782	1.03711	0.0525685	0.162975	0.322556	0.747032	0.999695	0.999695	FALSE
ENSG00000182263.14	HGNC:13285	FIGN	668.548	0.975335	-0.0360301	0.136023	-0.264883	0.7911	0.999695	0.999695	FALSE
ENSG00000182272.12	HGNC:26315	B4GALNT4	572.97	1.10026	0.137844	0.0751974	1.83309	0.0667895	0.999695	0.999695	FALSE
ENSG00000182287.15	HGNC:560	AP1S2	2944.01	0.987483	-0.0181723	0.0549512	-0.330698	0.740873	0.999695	0.999695	FALSE
ENSG00000182307.14	HGNC:26104	C8orf33	660.135	0.936253	-0.0950301	0.085622	-1.10988	0.267051	0.999695	0.999695	FALSE
ENSG00000182308.7	HGNC:27723	DCAF4L1	24.0193	0.989501	-0.0152276	0.152061	-0.100141	0.920232	0.999695	0.999695	FALSE
ENSG00000182310.15	HGNC:27113	SPACA6	38.7463	0.880593	-0.183454	0.157088	-1.16784	0.242872	0.999695	0.999695	FALSE
ENSG00000182318.6	HGNC:4929	ZSCAN22	102.902	1.06328	0.0885202	0.0661569	1.33804	0.180885	0.999695	0.999695	FALSE
ENSG00000182324.7	HGNC:6260	KCNJ14	50.6717	0.942169	-0.0859416	0.141086	-0.609142	0.54243	0.999695	0.999695	FALSE
ENSG00000182325.11	HGNC:13603	FBXL6	75.6814	1.00289	0.00416516	0.0996293	0.0418066	0.966653	0.999695	0.999695	FALSE
ENSG00000182326.16	HGNC:1247	C1S	406.807	0.963973	-0.052936	0.0944885	-0.560238	0.575317	0.999695	0.999695	FALSE
ENSG00000182329.14	HGNC:51250	KIAA2012	148.238	0.977253	-0.0331957	0.110528	-0.300339	0.763919	0.999695	0.999695	FALSE
ENSG00000182359.15	HGNC:22934	KBTBD3	759.938	1.06296	0.0880826	0.0934	0.943069	0.345646	0.999695	0.999695	FALSE
ENSG00000182362.14	HGNC:1299	YBEY	140.225	1.05906	0.0827818	0.103057	0.80326	0.421825	0.999695	0.999695	FALSE
ENSG00000182372.10	HGNC:2079	CLN8	949.304	1.05111	0.0719086	0.0789757	0.910516	0.362551	0.999695	0.999695	FALSE
ENSG00000182378.15	HGNC:23148	PLCXD1	283.795	0.951226	-0.0721406	0.23609	-0.305564	0.759937	0.999695	0.999695	FALSE
ENSG00000182389.20	HGNC:1404	CACNB4	10615.7	0.94837	-0.0764773	0.0518917	-1.47379	0.140539	0.999695	0.999695	FALSE
ENSG00000182397.14	HGNC:35199	DNM1P46	13.9628	0.793104	-0.334418	0.275227	-1.21506	0.224342	0.999695	0.999695	FALSE
ENSG00000182400.15	HGNC:23066	TRAPPC6B	3158.69	1.00751	0.0107891	0.0429779	0.251039	0.801784	0.999695	0.999695	FALSE
ENSG00000182405.6	HGNC:19401	PGBD4	514.776	1.0085	0.0122145	0.0470488	0.259613	0.795162	0.999695	0.999695	FALSE
ENSG00000182446.14	HGNC:18261	NPLOC4	1027.44	1.00418	0.00601865	0.0715787	0.0840843	0.932989	0.999695	0.999695	FALSE
ENSG00000182450.14	HGNC:6279	KCNK4	31.4236	0.767484	-0.381791	0.356818	-1.06999	0.284624	0.999695	0.999695	FALSE
ENSG00000182463.16	HGNC:13010	TSHZ2	571.377	1.17597	0.23385	0.130256	1.79532	0.0726033	0.999695	0.999695	FALSE
ENSG00000182473.22	HGNC:23214	EXOC7	3223.12	1.02411	0.0343759	0.0301678	1.13949	0.254499	0.999695	0.999695	FALSE
ENSG00000182481.10	HGNC:6395	KPNA2	901.909	0.971624	-0.0415301	0.0536111	-0.774655	0.438544	0.999695	0.999695	FALSE
ENSG00000182484.15	HGNC:31685	WASH6P	153.178	1.30734	0.386636	0.158986	2.43189	0.0150204	0.999695	0.999695	FALSE
ENSG00000182489.9	HGNC:29845	XKRX	27.4089	1.0055	0.00790668	0.170949	0.0462516	0.96311	0.999695	0.999695	FALSE
ENSG00000182492.16	HGNC:1044	BGN	195.717	1.11634	0.158774	0.1429	1.11109	0.266531	0.999695	0.999695	FALSE
ENSG00000182504.11	HGNC:26244	CEP97	2522.04	1.00011	0.000158016	0.0403753	0.00391368	0.996877	0.999695	0.999695	FALSE
ENSG00000182508.14	HGNC:6587	LHFPL1	153.064	0.825078	-0.277398	0.115137	-2.40928	0.0159842	0.999695	0.999695	FALSE
ENSG00000182511.12	HGNC:3657	FES	84.8812	1.12379	0.168368	0.12668	1.32908	0.183822	0.999695	0.999695	FALSE
ENSG00000182512.5	HGNC:20134	GLRX5	643.891	0.985845	-0.0205672	0.0466389	-0.440987	0.659222	0.999695	0.999695	FALSE
ENSG00000182518.14	HGNC:25085	FAM104B	372.579	1.01675	0.0239622	0.0643314	0.372481	0.709534	0.999695	0.999695	FALSE
ENSG00000182534.14	HGNC:7541	MXRA7	4777.09	0.996058	-0.00569859	0.057086	-0.0998247	0.920484	0.999695	0.999695	FALSE
ENSG00000182541.18	HGNC:6614	LIMK2	589.314	0.981221	-0.0273504	0.103147	-0.265159	0.790887	0.999695	0.999695	FALSE
ENSG00000182544.9	HGNC:28156	MFSD5	311.755	1.03529	0.0500362	0.0565618	0.884628	0.376357	0.999695	0.999695	FALSE
ENSG00000182551.14	HGNC:30576	ADI1	973.291	1.02708	0.0385431	0.0960123	0.401439	0.688097	0.999695	0.999695	FALSE
ENSG00000182552.15	HGNC:23750	RWDD4	485.283	0.967679	-0.0473998	0.0830922	-0.570448	0.568374	0.999695	0.999695	FALSE
ENSG00000182566.15	HGNC:24591	CLEC4G	13.6942	0.922537	-0.116321	0.370573	-0.313894	0.753601	0.999695	0.999695	FALSE
ENSG00000182568.17	HGNC:10541	SATB1	1382.81	0.960458	-0.0582061	0.0746197	-0.780038	0.435369	0.999695	0.999695	FALSE
ENSG00000182575.8	HGNC:8077	NXPH3	47.5961	1.17173	0.228646	0.214203	1.06743	0.28578	0.999695	0.999695	FALSE
ENSG00000182578.14	HGNC:2433	CSF1R	819.043	0.844552	-0.243742	0.109411	-2.22777	0.0258962	0.999695	0.999695	FALSE
ENSG00000182580.3	HGNC:3394	EPHB3	65.6448	0.931565	-0.102272	0.118003	-0.866684	0.386115	0.999695	0.999695	FALSE
ENSG00000182600.10	HGNC:33763	SNORC	92.3133	1.01954	0.0279123	0.174663	0.159806	0.873034	0.999695	0.999695	FALSE
ENSG00000182601.7	HGNC:5200	HS3ST4	187.592	1.03706	0.0525034	0.205231	0.255826	0.798085	0.999695	0.999695	FALSE
ENSG00000182606.17	HGNC:29947	TRAK1	1680.66	1.02659	0.0378629	0.0611956	0.61872	0.536101	0.999695	0.999695	FALSE
ENSG00000182621.18	HGNC:15917	PLCB1	12873.7	0.938839	-0.0910497	0.0807289	-1.12785	0.259385	0.999695	0.999695	FALSE
ENSG00000182628.13	HGNC:28006	SKA2	627.389	0.966199	-0.049608	0.0580398	-0.854723	0.392704	0.999695	0.999695	FALSE
ENSG00000182632.15	HGNC:23495	CCNYL2	12.6518	1.04224	0.0596825	0.291039	0.205067	0.83752	0.999695	0.999695	FALSE
ENSG00000182636.8	HGNC:7675	NDN	1779.05	0.977083	-0.0334468	0.0651567	-0.513329	0.607722	0.999695	0.999695	FALSE
ENSG00000182648.14	HGNC:48971	LINC01006	495.862	1.00789	0.0113423	0.0705276	0.160821	0.872234	0.999695	0.999695	FALSE
ENSG00000182667.15	HGNC:17941	NTM	2034.85	0.96009	-0.0587581	0.0780303	-0.753016	0.45144	0.999695	0.999695	FALSE
ENSG00000182670.14	HGNC:12393	TTC3	21133	0.996047	-0.00571406	0.0583397	-0.0979446	0.921976	0.999695	0.999695	FALSE
ENSG00000182674.6	HGNC:6232	KCNB2	244.126	0.979572	-0.0297773	0.0940177	-0.31672	0.751456	0.999695	0.999695	FALSE
ENSG00000182685.8	HGNC:28309	BRICD5	12.8549	1.09571	0.131867	0.190734	0.691366	0.489336	0.999695	0.999695	FALSE
ENSG00000182698.12	HGNC:33762	RESP18	151.933	1.34766	0.43046	0.214458	2.0072	0.044728	0.999695	0.999695	FALSE
ENSG00000182700.5	HGNC:33847	IGIP	2925.14	1.04727	0.0666291	0.0423854	1.57198	0.115955	0.999695	0.999695	FALSE
ENSG00000182704.8	HGNC:28850	TSKU	26.6186	1.2132	0.278816	0.251312	1.10944	0.26724	0.999695	0.999695	FALSE
ENSG00000182712.16	HGNC:35428	CMC4	102.521	1.04344	0.06135	0.130206	0.471175	0.637515	0.999695	0.999695	FALSE
ENSG00000182718.18	HGNC:537	ANXA2	499.061	1.15981	0.213895	0.136669	1.56506	0.117569	0.999695	0.999695	FALSE
ENSG00000182732.18	HGNC:10002	RGS6	303.892	0.96782	-0.047189	0.0991473	-0.475949	0.634111	0.999695	0.999695	FALSE
ENSG00000182747.5	HGNC:15621	SLC35D3	157.684	0.986738	-0.0192607	0.162994	-0.118169	0.905934	0.999695	0.999695	FALSE
ENSG00000182749.6	HGNC:23146	PAQR7	117.689	1.06156	0.0861862	0.0893308	0.964798	0.334646	0.999695	0.999695	FALSE
ENSG00000182752.10	HGNC:8602	PAPPA	35.8939	1.10162	0.139624	0.222371	0.627886	0.530078	0.999695	0.999695	FALSE
ENSG00000182768.9	HGNC:18077	NGRN	5060.71	0.990036	-0.0144466	0.0402804	-0.35865	0.719857	0.999695	0.999695	FALSE
ENSG00000182771.19	HGNC:4575	GRID1	1040.79	1.0152	0.0217703	0.0452163	0.481469	0.630183	0.999695	0.999695	FALSE
ENSG00000182774.13	HGNC:10397	RPS17	1051.7	1.03429	0.0486347	0.0554108	0.877711	0.380101	0.999695	0.999695	FALSE
ENSG00000182791.5	HGNC:25579	CCDC87	19.352	1.04768	0.0671923	0.149954	0.448086	0.654091	0.999695	0.999695	FALSE
ENSG00000182796.15	HGNC:43629	TMEM198B	162.27	1.02219	0.031658	0.0919887	0.344151	0.730733	0.999695	0.999695	FALSE
ENSG00000182809.11	HGNC:2361	CRIP2	212.406	0.985196	-0.0215176	0.0822345	-0.261662	0.793582	0.999695	0.999695	FALSE
ENSG00000182810.7	HGNC:17330	DDX28	162.648	0.982226	-0.025873	0.0936804	-0.276183	0.782407	0.999695	0.999695	FALSE
ENSG00000182827.9	HGNC:15453	ACBD3	898.977	0.996481	-0.0050863	0.0585228	-0.0869116	0.930742	0.999695	0.999695	FALSE
ENSG00000182831.12	HGNC:30103	C16orf72	13403.1	1.0115	0.0164958	0.0305405	0.54013	0.589108	0.999695	0.999695	FALSE
ENSG00000182836.10	HGNC:31822	PLCXD3	1834.92	1.00271	0.00389839	0.0839464	0.046439	0.96296	0.999695	0.999695	FALSE
ENSG00000182841.13	HGNC:30454	RRP7BP	499.356	1.04162	0.0588245	0.080596	0.729869	0.46547	0.999695	0.999695	FALSE
ENSG00000182858.14	HGNC:19358	ALG12	272.941	1.09672	0.133195	0.193482	0.688411	0.491194	0.999695	0.999695	FALSE
ENSG00000182870.13	HGNC:4131	GALNT9	91.3996	0.885839	-0.174883	0.208827	-0.837456	0.402336	0.999695	0.999695	FALSE
ENSG00000182871.16	HGNC:2195	COL18A1	78.7618	1.04411	0.0622786	0.186702	0.333572	0.738703	0.999695	0.999695	FALSE
ENSG00000182872.16	HGNC:9896	RBM10	408.903	1.05638	0.0791272	0.0510788	1.54912	0.121353	0.999695	0.999695	FALSE
ENSG00000182890.5	HGNC:4336	GLUD2	88.9208	0.947569	-0.0776964	0.102975	-0.75452	0.450537	0.999695	0.999695	FALSE
ENSG00000182899.17	HGNC:10345	RPL35A	1954.01	0.967514	-0.0476461	0.051199	-0.930606	0.352057	0.999695	0.999695	FALSE
ENSG00000182901.18	HGNC:10003	RGS7	2993.3	0.974616	-0.0370941	0.0457126	-0.811463	0.4171	0.999695	0.999695	FALSE
ENSG00000182902.14	HGNC:10988	SLC25A18	1162.41	1.05064	0.0712681	0.0771842	0.923352	0.355824	0.999695	0.999695	FALSE
ENSG00000182903.16	HGNC:29425	ZNF721	2219.16	0.975618	-0.0356122	0.0686709	-0.518593	0.604045	0.999695	0.999695	FALSE
ENSG00000182916.8	HGNC:28336	TCEAL7	1163.15	0.99873	-0.00183267	0.0622068	-0.0294609	0.976497	0.999695	0.999695	FALSE
ENSG00000182919.15	HGNC:30204	C11orf54	745.168	0.985565	-0.0209766	0.0760156	-0.275951	0.782586	0.999695	0.999695	FALSE
ENSG00000182923.20	HGNC:25815	CEP63	881.987	0.970756	-0.0428197	0.0625709	-0.684339	0.493761	0.999695	0.999695	FALSE
ENSG00000182934.12	HGNC:11307	SRPRA	1127.47	0.967892	-0.0470821	0.0635892	-0.740411	0.459051	0.999695	0.999695	FALSE
ENSG00000182944.18	HGNC:3508	EWSR1	2833.89	0.936755	-0.0942563	0.0496226	-1.89946	0.0575037	0.999695	0.999695	FALSE
ENSG00000182952.5	HGNC:4989	HMGN4	893.152	1.04366	0.0616481	0.0429941	1.43387	0.151608	0.999695	0.999695	FALSE
ENSG00000182957.16	HGNC:23222	SPATA13	3091.14	0.976575	-0.0341968	0.0643209	-0.531659	0.594962	0.999695	0.999695	FALSE
ENSG00000182963.11	HGNC:4280	GJC1	221.18	1.12528	0.170288	0.154468	1.10241	0.270283	0.999695	0.999695	FALSE
ENSG00000182968.5	HGNC:11189	SOX1	180.251	0.967142	-0.0482007	0.128649	-0.374668	0.707907	0.999695	0.999695	FALSE
ENSG00000182973.20	HGNC:23817	CNOT10	454.782	0.97932	-0.0301472	0.0650136	-0.463706	0.642859	0.999695	0.999695	FALSE
ENSG00000182979.18	HGNC:7410	MTA1	234.319	1.01967	0.0280987	0.0690688	0.406822	0.684139	0.999695	0.999695	FALSE
ENSG00000182983.15	HGNC:31930	ZNF662	318.022	1.04793	0.0675437	0.0726658	0.929512	0.352624	0.999695	0.999695	FALSE
ENSG00000182985.18	HGNC:5951	CADM1	6938.58	0.968976	-0.0454675	0.0496981	-0.914874	0.360258	0.999695	0.999695	FALSE
ENSG00000182986.15	HGNC:13842	ZNF320	839.201	0.878595	-0.186729	0.10361	-1.80223	0.0715097	0.999695	0.999695	FALSE
ENSG00000182993.5	HGNC:28726	C12orf60	57.933	0.813513	-0.297763	0.160766	-1.85215	0.0640043	0.999695	0.999695	FALSE
ENSG00000183010.17	HGNC:9721	PYCR1	55.2474	0.96697	-0.0484564	0.11407	-0.424796	0.670985	0.999695	0.999695	FALSE
ENSG00000183011.14	HGNC:28212	NAA38	547.03	1.02092	0.0298724	0.0861083	0.346917	0.728654	0.999695	0.999695	FALSE
ENSG00000183018.9	HGNC:26992	SPNS2	403.598	0.983001	-0.0247357	0.085408	-0.289618	0.772108	0.999695	0.999695	FALSE
ENSG00000183020.15	HGNC:562	AP2A2	2188.18	0.979548	-0.0298124	0.0745366	-0.399971	0.689178	0.999695	0.999695	FALSE
ENSG00000183023.18	HGNC:11068	SLC8A1	27485.7	1.0135	0.0193423	0.0592303	0.32656	0.744	0.999695	0.999695	FALSE
ENSG00000183032.12	HGNC:14411	SLC25A21	25.2748	0.835676	-0.258984	0.267877	-0.966802	0.333643	0.999695	0.999695	FALSE
ENSG00000183036.11	HGNC:8742	PCP4	1763.54	0.944928	-0.0817244	0.122185	-0.66886	0.503585	0.999695	0.999695	FALSE
ENSG00000183044.12	HGNC:23	ABAT	8350.97	1.0126	0.0180597	0.0423898	0.426038	0.67008	0.999695	0.999695	FALSE
ENSG00000183048.12	HGNC:10980	SLC25A10	40.9151	1.00974	0.013985	0.196024	0.071343	0.943125	0.999695	0.999695	FALSE
ENSG00000183049.14	HGNC:19341	CAMK1D	3850.23	0.953129	-0.0692567	0.0789584	-0.877128	0.380417	0.999695	0.999695	FALSE
ENSG00000183054.13	HGNC:32419	RGPD6	1657.87	0.958662	-0.0609059	0.127021	-0.479497	0.631585	0.999695	0.999695	FALSE
ENSG00000183060.16	HGNC:26571	LYSMD4	291.145	0.986439	-0.0196977	0.0726024	-0.271309	0.786153	0.999695	0.999695	FALSE
ENSG00000183066.14	HGNC:28389	WBP2NL	97.504	0.99335	-0.00962546	0.117976	-0.0815886	0.934974	0.999695	0.999695	FALSE
ENSG00000183067.6	HGNC:5952	IGSF5	158.115	1.19948	0.262404	0.117659	2.23022	0.025733	0.999695	0.999695	FALSE
ENSG00000183077.16	HGNC:20910	AFMID	174.719	0.968325	-0.0464371	0.0915107	-0.50745	0.611839	0.999695	0.999695	FALSE
ENSG00000183087.15	HGNC:4168	GAS6	643.613	1.05139	0.0722912	0.073034	0.98983	0.322257	0.999695	0.999695	FALSE
ENSG00000183090.5	HGNC:25172	FREM3	40.2515	0.60123	-0.734012	0.341068	-2.1521	0.0313897	0.999695	0.999695	FALSE
ENSG00000183091.21	HGNC:7720	NEB	598.122	1.08984	0.124117	0.131847	0.941367	0.346517	0.999695	0.999695	FALSE
ENSG00000183092.18	HGNC:24163	BEGAIN	151.942	0.940049	-0.0891917	0.0885222	-1.00756	0.313664	0.999695	0.999695	FALSE
ENSG00000183098.11	HGNC:4454	GPC6	400.389	1.02993	0.0425516	0.0727798	0.584663	0.558775	0.999695	0.999695	FALSE
ENSG00000183111.12	HGNC:34430	ARHGEF37	802.851	1.10377	0.142436	0.0662376	2.15038	0.0315249	0.999695	0.999695	FALSE
ENSG00000183114.8	HGNC:31791	FAM43B	71.0096	1.17265	0.229774	0.0967863	2.37404	0.0175949	0.999695	0.999695	FALSE
ENSG00000183117.20	HGNC:14026	CSMD1	3413.73	1.05018	0.0706407	0.0828683	0.852445	0.393967	0.999695	0.999695	FALSE
ENSG00000183134.5	HGNC:4502	PTGDR2	37.636	0.860077	-0.217463	0.186288	-1.16735	0.24307	0.999695	0.999695	FALSE
ENSG00000183137.15	HGNC:21561	CEP57L1	1229.96	0.947993	-0.0770518	0.0614337	-1.25423	0.20976	0.999695	0.999695	FALSE
ENSG00000183148.7	HGNC:31979	ANKRD20A2P	65.4358	0.982634	-0.0252735	0.199741	-0.126531	0.899311	0.999695	0.999695	FALSE
ENSG00000183150.8	HGNC:4473	GPR19	349.604	0.988143	-0.0172087	0.0591897	-0.290737	0.771252	0.999695	0.999695	FALSE
ENSG00000183155.5	HGNC:9797	RABIF	235.053	1.02659	0.0378628	0.0606053	0.624743	0.53214	0.999695	0.999695	FALSE
ENSG00000183160.9	HGNC:27884	TMEM119	52.0778	0.880404	-0.183763	0.175459	-1.04733	0.29495	0.999695	0.999695	FALSE
ENSG00000183161.6	HGNC:3587	FANCF	187.57	1.03405	0.0483058	0.065625	0.736088	0.461677	0.999695	0.999695	FALSE
ENSG00000183166.11	HGNC:13248	CALN1	6976.1	0.999323	-0.000977206	0.0569665	-0.017154	0.986314	0.999695	0.999695	FALSE
ENSG00000183171.5	NA	ENSG00000183171	41.8432	1.17282	0.229982	0.143112	1.60701	0.108052	0.999695	0.999695	FALSE
ENSG00000183172.9	HGNC:25055	SMDT1	282.784	1.05299	0.0744864	0.0880513	0.845943	0.397585	0.999695	0.999695	FALSE
ENSG00000183186.8	HGNC:29417	C2CD4C	22.9712	0.974096	-0.0378644	0.163593	-0.231454	0.816962	0.999695	0.999695	FALSE
ENSG00000183207.14	HGNC:10475	RUVBL2	368.042	0.977211	-0.0332582	0.0506895	-0.656116	0.511749	0.999695	0.999695	FALSE
ENSG00000183208.13	HGNC:34360	GDPGP1	114.785	1.03745	0.0530446	0.0703765	0.753727	0.451013	0.999695	0.999695	FALSE
ENSG00000183230.18	HGNC:2511	CTNNA3	1558.91	0.881008	-0.182772	0.124105	-1.47272	0.140826	0.999695	0.999695	FALSE
ENSG00000183248.12	HGNC:26172	PRR36	42.8252	0.935535	-0.0961357	0.221225	-0.434561	0.663881	0.999695	0.999695	FALSE
ENSG00000183250.13	HGNC:15707	LINC01547	61.7099	0.876164	-0.190727	0.123683	-1.54206	0.123059	0.999695	0.999695	FALSE
ENSG00000183255.12	HGNC:13524	PTTG1IP	2956.23	1.0399	0.056439	0.0516972	1.09172	0.274955	0.999695	0.999695	FALSE
ENSG00000183258.12	HGNC:18674	DDX41	702.541	1.01419	0.0203299	0.0934578	0.21753	0.827795	0.999695	0.999695	FALSE
ENSG00000183281.15	HGNC:9072	PLGLB1	397.055	0.952492	-0.0702214	0.0842096	-0.833888	0.404344	0.999695	0.999695	FALSE
ENSG00000183283.16	HGNC:2684	DAZAP2	3370.37	1.02502	0.0356498	0.0368841	0.966537	0.333776	0.999695	0.999695	FALSE
ENSG00000183287.15	HGNC:29426	CCBE1	44.232	1.10059	0.138277	0.322544	0.428706	0.668138	0.999695	0.999695	FALSE
ENSG00000183291.18	HGNC:17705	SELENOF	1541.36	0.987646	-0.0179334	0.0573868	-0.3125	0.75466	0.999695	0.999695	FALSE
ENSG00000183307.4	HGNC:1844	TMEM121B	469.551	1.01254	0.0179723	0.0735017	0.244515	0.806832	0.999695	0.999695	FALSE
ENSG00000183309.12	HGNC:29084	ZNF623	1273.6	1.03639	0.0515712	0.0411368	1.25365	0.209969	0.999695	0.999695	FALSE
ENSG00000183317.17	HGNC:19987	EPHA10	373.433	1.01906	0.0272454	0.0782776	0.348062	0.727794	0.999695	0.999695	FALSE
ENSG00000183323.13	HGNC:28924	CCDC125	150.906	0.924044	-0.113967	0.0877771	-1.29837	0.19416	0.999695	0.999695	FALSE
ENSG00000183337.18	HGNC:20893	BCOR	535.664	1.04094	0.05788	0.0995228	0.581576	0.560853	0.999695	0.999695	FALSE
ENSG00000183340.7	HGNC:6200	JRKL	353.137	1.00924	0.0132745	0.062345	0.212921	0.831389	0.999695	0.999695	FALSE
ENSG00000183346.9	HGNC:28678	CABCOCO1	144.292	1.07631	0.106088	0.191017	0.555387	0.57863	0.999695	0.999695	FALSE
ENSG00000183354.12	HGNC:23378	KIAA2026	2714.82	1.00695	0.00999797	0.0411903	0.242727	0.808217	0.999695	0.999695	FALSE
ENSG00000183379.9	HGNC:32388	SYNDIG1L	3416.68	0.939415	-0.0901651	0.136251	-0.661759	0.508126	0.999695	0.999695	FALSE
ENSG00000183386.10	HGNC:3704	FHL3	43.307	0.936097	-0.0952702	0.14408	-0.66123	0.508465	0.999695	0.999695	FALSE
ENSG00000183401.12	HGNC:26996	CCDC159	104.339	1.00557	0.00801459	0.0947918	0.0845494	0.93262	0.999695	0.999695	FALSE
ENSG00000183423.12	HGNC:24783	LRIT3	41.7132	0.908765	-0.138022	0.137545	-1.00346	0.315638	0.999695	0.999695	FALSE
ENSG00000183426.17	HGNC:7909	NPIPA1	1049.81	0.939694	-0.0897365	0.0869673	-1.03184	0.302146	0.999695	0.999695	FALSE
ENSG00000183431.12	HGNC:10767	SF3A3	1073.73	1.02917	0.0414759	0.0534279	0.776296	0.437574	0.999695	0.999695	FALSE
ENSG00000183439.9	HGNC:24339	TRIM61	50.9618	1.05364	0.0753872	0.141229	0.533793	0.593485	0.999695	0.999695	FALSE
ENSG00000183444.10	HGNC:8411	OR7E38P	37.5582	1.11386	0.155571	0.125107	1.24351	0.213681	0.999695	0.999695	FALSE
ENSG00000183454.18	HGNC:4585	GRIN2A	3651.99	0.92984	-0.104946	0.142458	-0.736681	0.461316	0.999695	0.999695	FALSE
ENSG00000183458.14	HGNC:30067	PKD1P3	238.781	0.917523	-0.124184	0.233913	-0.530898	0.59549	0.999695	0.999695	FALSE
ENSG00000183474.16	HGNC:31394	GTF2H2C	811.574	0.871606	-0.198252	0.129658	-1.52903	0.126256	0.999695	0.999695	FALSE
ENSG00000183475.13	HGNC:17182	ASB7	524.02	1.04984	0.0701756	0.0463666	1.5135	0.130153	0.999695	0.999695	FALSE
ENSG00000183486.14	HGNC:7533	MX2	71.9844	0.969252	-0.0450568	0.209137	-0.215441	0.829423	0.999695	0.999695	FALSE
ENSG00000183495.14	HGNC:11958	EP400	2149.58	0.991641	-0.01211	0.0560831	-0.21593	0.829042	0.999695	0.999695	FALSE
ENSG00000183496.6	HGNC:25297	MEX3B	82.8239	0.983672	-0.0237515	0.10709	-0.221789	0.824478	0.999695	0.999695	FALSE
ENSG00000183506.17	HGNC:33577	PI4KAP2	339.784	1.14056	0.189746	0.10988	1.72684	0.0841959	0.999695	0.999695	FALSE
ENSG00000183508.5	HGNC:24712	TENT5C	52.2671	1.19702	0.259442	0.161016	1.61128	0.107118	0.999695	0.999695	FALSE
ENSG00000183513.9	HGNC:33848	COA5	1142.94	1.00726	0.0104292	0.0457345	0.228037	0.819617	0.999695	0.999695	FALSE
ENSG00000183520.12	HGNC:24329	UTP11	716.694	0.972129	-0.0407805	0.0804853	-0.506683	0.612377	0.999695	0.999695	FALSE
ENSG00000183527.12	HGNC:3043	PSMG1	228.104	1.00091	0.00131834	0.0680809	0.0193644	0.98455	0.999695	0.999695	FALSE
ENSG00000183530.14	HGNC:28738	PRR14L	2597.9	1.05561	0.0780801	0.0573106	1.3624	0.173071	0.999695	0.999695	FALSE
ENSG00000183542.6	HGNC:6377	KLRC4	27.2348	0.835572	-0.259164	0.18067	-1.43446	0.151441	0.999695	0.999695	FALSE
ENSG00000183549.10	HGNC:26060	ACSM5	118.021	1.05511	0.0773982	0.163665	0.472906	0.63628	0.999695	0.999695	FALSE
ENSG00000183569.18	HGNC:29446	SERHL2	48.7052	0.949195	-0.0752236	0.141238	-0.532602	0.594309	0.999695	0.999695	FALSE
ENSG00000183570.17	HGNC:8651	PCBP3	105.55	1.14947	0.200974	0.0845453	2.37712	0.0174484	0.999695	0.999695	FALSE
ENSG00000183571.11	HGNC:27080	PGPEP1L	10.5147	0.894647	-0.160609	0.218901	-0.733707	0.463128	0.999695	0.999695	FALSE
ENSG00000183576.13	HGNC:20493	SETD3	2665.18	0.992696	-0.0105765	0.0478204	-0.221171	0.824959	0.999695	0.999695	FALSE
ENSG00000183578.8	HGNC:20620	TNFAIP8L3	186.023	1.14511	0.195489	0.103336	1.89178	0.0585203	0.999695	0.999695	FALSE
ENSG00000183579.16	HGNC:18126	ZNRF3	834.007	0.993513	-0.00938972	0.0725057	-0.129503	0.896959	0.999695	0.999695	FALSE
ENSG00000183580.10	HGNC:13604	FBXL7	362.655	1.07361	0.10247	0.0773665	1.32447	0.185347	0.999695	0.999695	FALSE
ENSG00000183597.16	HGNC:25439	TANGO2	376.714	1.05666	0.0795153	0.0923724	0.860813	0.389341	0.999695	0.999695	FALSE
ENSG00000183598.4	HGNC:25311	H3C13	14.0506	1.05209	0.0732614	0.253664	0.288813	0.772725	0.999695	0.999695	FALSE
ENSG00000183604.15	HGNC:49862	SMG1P5	2648.26	0.953951	-0.0680136	0.125004	-0.54409	0.586379	0.999695	0.999695	FALSE
ENSG00000183605.17	HGNC:16088	SFXN4	337.656	1.03292	0.0467336	0.0554001	0.843566	0.398912	0.999695	0.999695	FALSE
ENSG00000183617.5	HGNC:16685	MRPL54	172.85	0.970119	-0.0437656	0.0843503	-0.518856	0.603861	0.999695	0.999695	FALSE
ENSG00000183621.15	HGNC:21029	ZNF438	251.482	0.979156	-0.0303896	0.0534104	-0.568984	0.569367	0.999695	0.999695	FALSE
ENSG00000183624.14	HGNC:24446	HMCES	620.274	1.01668	0.0238671	0.0587295	0.40639	0.684456	0.999695	0.999695	FALSE
ENSG00000183628.14	HGNC:2846	DGCR6	184.698	1.07895	0.109632	0.165284	0.663294	0.507142	0.999695	0.999695	FALSE
ENSG00000183629.14	HGNC:25328	GOLGA8G	28.0642	0.777483	-0.363117	0.35919	-1.01093	0.312048	0.999695	0.999695	FALSE
ENSG00000183647.11	HGNC:29297	ZNF530	82.3535	1.13241	0.179395	0.150156	1.19472	0.232196	0.999695	0.999695	FALSE
ENSG00000183648.11	HGNC:7695	NDUFB1	1021.23	0.9898	-0.0147916	0.0598392	-0.24719	0.804761	0.999695	0.999695	FALSE
ENSG00000183654.9	HGNC:33609	MARCHF11	49.7101	0.928862	-0.106465	0.118197	-0.900741	0.367726	0.999695	0.999695	FALSE
ENSG00000183655.13	HGNC:25732	KLHL25	206.439	1.0143	0.0204914	0.0707818	0.289501	0.772198	0.999695	0.999695	FALSE
ENSG00000183662.12	HGNC:21587	TAFA1	146.053	0.901057	-0.15031	0.170124	-0.883533	0.376949	0.999695	0.999695	FALSE
ENSG00000183665.5	HGNC:26091	TRMT12	437.343	0.981296	-0.0272401	0.0524962	-0.518897	0.603832	0.999695	0.999695	FALSE
ENSG00000183666.18	HGNC:13670	GUSBP1	1015.33	1.01367	0.0195858	0.122355	0.160073	0.872823	0.999695	0.999695	FALSE
ENSG00000183671.13	HGNC:4463	CMKLR2	91.878	0.851121	-0.232563	0.171918	-1.35276	0.176132	0.999695	0.999695	FALSE
ENSG00000183682.8	HGNC:21650	BMP8A	148.852	1.04582	0.0646319	0.103045	0.627217	0.530517	0.999695	0.999695	FALSE
ENSG00000183684.8	HGNC:19071	ALYREF	310.425	1.01385	0.0198469	0.0798505	0.24855	0.803709	0.999695	0.999695	FALSE
ENSG00000183688.4	HGNC:28705	RFLNB	119.508	1.00081	0.00117437	0.122076	0.00961999	0.992324	0.999695	0.999695	FALSE
ENSG00000183690.13	HGNC:26233	EFHC2	223.111	0.94993	-0.0741062	0.0866081	-0.85565	0.392192	0.999695	0.999695	FALSE
ENSG00000183691.6	HGNC:7866	NOG	84.8896	1.11129	0.152241	0.124149	1.22628	0.220093	0.999695	0.999695	FALSE
ENSG00000183696.14	HGNC:12576	UPP1	272.622	0.988134	-0.0172209	0.083128	-0.207161	0.835884	0.999695	0.999695	FALSE
ENSG00000183715.14	HGNC:8143	OPCML	1892.11	0.989504	-0.0152225	0.107754	-0.141271	0.887656	0.999695	0.999695	FALSE
ENSG00000183718.6	HGNC:19024	TRIM52	638.053	1.01311	0.0187847	0.0460029	0.408338	0.683026	0.999695	0.999695	FALSE
ENSG00000183722.9	HGNC:6586	LHFPL6	503.338	1.01493	0.0213807	0.0633519	0.337491	0.735746	0.999695	0.999695	FALSE
ENSG00000183723.13	HGNC:19175	CMTM4	4087.43	1.03731	0.0528415	0.0556721	0.949155	0.342542	0.999695	0.999695	FALSE
ENSG00000183726.11	HGNC:30590	TMEM50A	1952.2	1.03471	0.0492286	0.06314	0.779674	0.435583	0.999695	0.999695	FALSE
ENSG00000183735.11	HGNC:11584	TBK1	993.64	0.969394	-0.0448444	0.072688	-0.616944	0.537272	0.999695	0.999695	FALSE
ENSG00000183741.12	HGNC:1556	CBX6	1722.51	1.02574	0.0366636	0.055921	0.655632	0.512061	0.999695	0.999695	FALSE
ENSG00000183751.16	HGNC:11587	TBL3	245.603	0.950864	-0.0726888	0.0834916	-0.870613	0.383966	0.999695	0.999695	FALSE
ENSG00000183760.11	HGNC:33781	ACP7	23.3897	1.02414	0.0344085	0.225217	0.152779	0.878572	0.999695	0.999695	FALSE
ENSG00000183762.13	HGNC:17550	KREMEN1	651.259	1.09843	0.135438	0.0718489	1.88504	0.059425	0.999695	0.999695	FALSE
ENSG00000183763.9	HGNC:30764	TRAIP	97.481	1.01774	0.0253658	0.115365	0.219875	0.825969	0.999695	0.999695	FALSE
ENSG00000183765.23	HGNC:16627	CHEK2	50.554	1.01616	0.0231256	0.143054	0.161657	0.871576	0.999695	0.999695	FALSE
ENSG00000183773.16	HGNC:26398	AIFM3	474.038	1.00172	0.00248323	0.0798253	0.0311082	0.975183	0.999695	0.999695	FALSE
ENSG00000183775.11	HGNC:29244	KCTD16	3556.82	0.954092	-0.0677991	0.0602669	-1.12498	0.260597	0.999695	0.999695	FALSE
ENSG00000183778.19	HGNC:920	B3GALT5	1205.74	0.965577	-0.0505364	0.0938071	-0.538727	0.590075	0.999695	0.999695	FALSE
ENSG00000183780.13	HGNC:23616	SLC35F3	874.169	0.978532	-0.0313097	0.0543548	-0.576024	0.564599	0.999695	0.999695	FALSE
ENSG00000183783.7	HGNC:22394	KCTD8	664.162	0.939633	-0.0898311	0.0661944	-1.35708	0.174756	0.999695	0.999695	FALSE
ENSG00000183785.16	HGNC:12410	TUBA8	334.29	0.941184	-0.0874521	0.124039	-0.705037	0.480787	0.999695	0.999695	FALSE
ENSG00000183793.14	HGNC:41980	NPIPA5	69.4128	0.68044	-0.55546	0.392981	-1.41345	0.157523	0.999695	0.999695	FALSE
ENSG00000183798.5	HGNC:16123	EMILIN3	36.366	1.00881	0.0126515	0.176737	0.0715838	0.942933	0.999695	0.999695	FALSE
ENSG00000183801.8	HGNC:24473	OLFML1	18.1849	0.946498	-0.0793288	0.223221	-0.355382	0.722303	0.999695	0.999695	FALSE
ENSG00000183807.8	HGNC:21549	FAM162B	53.8151	0.929574	-0.105358	0.139809	-0.753587	0.451097	0.999695	0.999695	FALSE
ENSG00000183808.12	HGNC:32310	RBM12B	2088.81	1.00083	0.0011928	0.0518201	0.0230181	0.981636	0.999695	0.999695	FALSE
ENSG00000183814.16	HGNC:30830	LIN9	152.355	0.994742	-0.00760548	0.0604929	-0.125725	0.899949	0.999695	0.999695	FALSE
ENSG00000183826.18	HGNC:21228	BTBD9	2794.22	1.01906	0.0272323	0.0540956	0.503411	0.614675	0.999695	0.999695	FALSE
ENSG00000183828.15	HGNC:20141	NUDT14	51.4512	1.08622	0.119316	0.150321	0.793739	0.427347	0.999695	0.999695	FALSE
ENSG00000183831.7	HGNC:24786	ANKRD45	498.751	1.05188	0.072964	0.0801745	0.910065	0.362788	0.999695	0.999695	FALSE
ENSG00000183833.16	HGNC:24010	CFAP91	554.979	1.0308	0.0437625	0.0786781	0.556222	0.578059	0.999695	0.999695	FALSE
ENSG00000183837.10	HGNC:18742	PNMA3	510.354	0.972863	-0.0396919	0.0824473	-0.481421	0.630217	0.999695	0.999695	FALSE
ENSG00000183840.7	HGNC:4496	GPR39	23.9338	1.12107	0.164875	0.159127	1.03612	0.300146	0.999695	0.999695	FALSE
ENSG00000183850.14	HGNC:32470	ZNF730	78.7765	0.993359	-0.00961222	0.139185	-0.069061	0.944941	0.999695	0.999695	FALSE
ENSG00000183853.18	HGNC:15734	KIRREL1	211.499	1.00849	0.0121992	0.103026	0.118409	0.905744	0.999695	0.999695	FALSE
ENSG00000183864.5	HGNC:11980	TOB2	701.1	1.00944	0.0135503	0.079077	0.171356	0.863944	0.999695	0.999695	FALSE
ENSG00000183873.18	HGNC:10593	SCN5A	86.3175	1.07567	0.10524	0.183064	0.574882	0.565371	0.999695	0.999695	FALSE
ENSG00000183876.9	HGNC:32521	ARSI	10.385	0.978338	-0.0315954	0.185729	-0.170116	0.864919	0.999695	0.999695	FALSE
ENSG00000183878.16	HGNC:12638	UTY	1595.61	1.28826	0.365427	0.617057	0.592209	0.553711	0.999695	0.999695	FALSE
ENSG00000183888.4	HGNC:28339	SRARP	45.7148	0.857519	-0.22176	0.174159	-1.27332	0.202906	0.999695	0.999695	FALSE
ENSG00000183889.12	NA	ENSG00000183889	1113.09	0.911499	-0.133687	0.117459	-1.13816	0.255055	0.999695	0.999695	FALSE
ENSG00000183891.6	HGNC:32954	TTC32	161.453	0.945221	-0.0812771	0.0894167	-0.90897	0.363366	0.999695	0.999695	FALSE
ENSG00000183908.7	HGNC:32324	LRRC55	269.405	1.04745	0.0668771	0.1232	0.542834	0.587244	0.999695	0.999695	FALSE
ENSG00000183914.15	HGNC:2948	DNAH2	574.267	1.01688	0.0241555	0.101128	0.23886	0.811214	0.999695	0.999695	FALSE
ENSG00000183935.5	HGNC:30411	HTR7P1	399.6	0.936203	-0.095106	0.120861	-0.786904	0.431338	0.999695	0.999695	FALSE
ENSG00000183943.6	HGNC:9441	PRKX	324.246	0.972377	-0.0404124	0.117912	-0.342734	0.731799	0.999695	0.999695	FALSE
ENSG00000183955.14	HGNC:29489	KMT5A	451.168	0.945528	-0.0808081	0.0970504	-0.832641	0.405047	0.999695	0.999695	FALSE
ENSG00000183960.9	HGNC:18864	KCNH8	829.591	0.910587	-0.135131	0.10432	-1.29535	0.1952	0.999695	0.999695	FALSE
ENSG00000183963.19	HGNC:11126	SMTN	85.6636	1.22244	0.289769	0.157246	1.84277	0.0653625	0.999695	0.999695	FALSE
ENSG00000183978.8	HGNC:24990	COA3	706.163	0.991229	-0.0127099	0.0453437	-0.280301	0.779246	0.999695	0.999695	FALSE
ENSG00000184005.11	HGNC:19343	ST6GALNAC3	591.057	1.18805	0.248599	0.0900153	2.76174	0.00574942	0.999695	0.999695	FALSE
ENSG00000184007.22	HGNC:9635	PTP4A2	8826.68	1.04634	0.0653473	0.0599288	1.09042	0.27553	0.999695	0.999695	FALSE
ENSG00000184009.13	HGNC:144	ACTG1	21039.8	1.02903	0.0412801	0.0560284	0.736772	0.461261	0.999695	0.999695	FALSE
ENSG00000184014.9	HGNC:19344	DENND5A	4726.88	1.04233	0.0598056	0.0624547	0.957584	0.338273	0.999695	0.999695	FALSE
ENSG00000184047.20	HGNC:21528	DIABLO	605.003	0.987261	-0.0184972	0.0456998	-0.404753	0.685659	0.999695	0.999695	FALSE
ENSG00000184056.15	HGNC:12712	VPS33B	468.363	0.991892	-0.0117446	0.04758	-0.246839	0.805033	0.999695	0.999695	FALSE
ENSG00000184060.11	HGNC:16487	ADAP2	140.457	0.952316	-0.0704883	0.108841	-0.647626	0.517227	0.999695	0.999695	FALSE
ENSG00000184076.13	HGNC:30863	UQCR10	648.342	1.01156	0.0165822	0.0433467	0.382547	0.702056	0.999695	0.999695	FALSE
ENSG00000184083.12	HGNC:16949	FAM120C	1425.07	0.999403	-0.000861754	0.0436437	-0.0197452	0.984247	0.999695	0.999695	FALSE
ENSG00000184110.15	HGNC:3279	EIF3C	4129.64	0.980185	-0.028874	0.135053	-0.213798	0.830704	0.999695	0.999695	FALSE
ENSG00000184113.10	HGNC:2047	CLDN5	225.385	0.983145	-0.0245243	0.127673	-0.192087	0.847674	0.999695	0.999695	FALSE
ENSG00000184117.12	HGNC:7827	NIPSNAP1	1061.25	0.988197	-0.0171293	0.0478713	-0.35782	0.720478	0.999695	0.999695	FALSE
ENSG00000184144.12	HGNC:2172	CNTN2	2590.53	0.938652	-0.0913369	0.129882	-0.703228	0.481914	0.999695	0.999695	FALSE
ENSG00000184154.16	HGNC:55526	LRRC51	225.836	0.988648	-0.016471	0.0911397	-0.180723	0.856585	0.999695	0.999695	FALSE
ENSG00000184156.17	HGNC:6297	KCNQ3	9344.34	1.04298	0.0607136	0.0537702	1.12913	0.258843	0.999695	0.999695	FALSE
ENSG00000184160.8	HGNC:283	ADRA2C	100.147	1.01183	0.016974	0.100074	0.169615	0.865313	0.999695	0.999695	FALSE
ENSG00000184162.15	HGNC:30763	NR2C2AP	64.1438	0.954763	-0.066785	0.0872311	-0.76561	0.443909	0.999695	0.999695	FALSE
ENSG00000184164.15	HGNC:28150	CRELD2	263.281	0.989907	-0.0146344	0.0729142	-0.200707	0.840927	0.999695	0.999695	FALSE
ENSG00000184178.17	HGNC:30676	SCFD2	524.503	0.953022	-0.0694187	0.0463319	-1.49829	0.134058	0.999695	0.999695	FALSE
ENSG00000184182.19	HGNC:12480	UBE2F	779.979	0.987035	-0.0188274	0.049069	-0.383693	0.701206	0.999695	0.999695	FALSE
ENSG00000184185.10	HGNC:6258	KCNJ12	93.4243	1.0276	0.0392772	0.117077	0.335481	0.737263	0.999695	0.999695	FALSE
ENSG00000184194.6	HGNC:18186	GPR173	422.852	1.03647	0.0516788	0.0532223	0.971	0.331548	0.999695	0.999695	FALSE
ENSG00000184203.8	HGNC:9288	PPP1R2	3926.59	0.93878	-0.0911416	0.0630389	-1.4458	0.148233	0.999695	0.999695	FALSE
ENSG00000184205.14	HGNC:24358	TSPYL2	4731.5	0.984217	-0.0229517	0.0760761	-0.301693	0.762886	0.999695	0.999695	FALSE
ENSG00000184206.13	HGNC:27256	GOLGA6L4	85.0331	1.15361	0.206152	0.167112	1.23361	0.217347	0.999695	0.999695	FALSE
ENSG00000184207.9	HGNC:8909	PGP	416.217	0.97494	-0.0366146	0.061389	-0.596437	0.550884	0.999695	0.999695	FALSE
ENSG00000184208.12	HGNC:26294	C22orf46	151.998	1.1068	0.146397	0.106943	1.36892	0.171024	0.999695	0.999695	FALSE
ENSG00000184209.15	HGNC:30852	SNRNP35	113.743	1.00276	0.00397904	0.0860152	0.0462598	0.963103	0.999695	0.999695	FALSE
ENSG00000184216.14	HGNC:6112	IRAK1	200.077	0.849158	-0.235895	0.113885	-2.07134	0.038327	0.999695	0.999695	FALSE
ENSG00000184220.12	HGNC:28666	CMSS1	710.923	0.955857	-0.0651336	0.0642283	-1.0141	0.310537	0.999695	0.999695	FALSE
ENSG00000184221.13	HGNC:16983	OLIG1	468.544	0.984927	-0.0219112	0.0780425	-0.28076	0.778895	0.999695	0.999695	FALSE
ENSG00000184224.3	HGNC:26915	NDUFV1-DT	28.5351	1.07958	0.110472	0.144573	0.764129	0.44479	0.999695	0.999695	FALSE
ENSG00000184226.15	HGNC:8661	PCDH9	30945.8	1.04753	0.0669959	0.0413275	1.6211	0.104996	0.999695	0.999695	FALSE
ENSG00000184227.8	HGNC:33128	ACOT1	110.471	1.07823	0.108669	0.243004	0.447189	0.654739	0.999695	0.999695	FALSE
ENSG00000184232.9	HGNC:28752	OAF	196.742	1.03409	0.0483575	0.116668	0.414488	0.678517	0.999695	0.999695	FALSE
ENSG00000184254.17	HGNC:409	ALDH1A3	80.3772	1.07212	0.100472	0.117718	0.853499	0.393383	0.999695	0.999695	FALSE
ENSG00000184260.6	HGNC:4738	H2AC20	324.669	1.07729	0.107402	0.0983923	1.09157	0.275021	0.999695	0.999695	FALSE
ENSG00000184261.5	HGNC:6274	KCNK12	109.963	0.929624	-0.10528	0.146248	-0.719875	0.471602	0.999695	0.999695	FALSE
ENSG00000184270.6	HGNC:20508	H2AC21	98.4083	1.08102	0.112394	0.107116	1.04927	0.294055	0.999695	0.999695	FALSE
ENSG00000184271.18	HGNC:9224	POU6F1	589.878	1.02214	0.0315909	0.0865009	0.365209	0.714956	0.999695	0.999695	FALSE
ENSG00000184277.13	HGNC:24128	TM2D3	1803.21	1.02545	0.0362587	0.0618337	0.58639	0.557614	0.999695	0.999695	FALSE
ENSG00000184281.15	HGNC:12386	TSSC4	67.5688	0.9564	-0.0643132	0.0709881	-0.905972	0.364951	0.999695	0.999695	FALSE
ENSG00000184304.17	HGNC:9407	PRKD1	350.823	1.00829	0.0119048	0.0823481	0.144567	0.885053	0.999695	0.999695	FALSE
ENSG00000184305.16	HGNC:29349	CCSER1	1443.79	0.947384	-0.0779787	0.0681985	-1.14341	0.252869	0.999695	0.999695	FALSE
ENSG00000184307.17	HGNC:28654	ZDHHC23	2083.05	0.900343	-0.151454	0.0714217	-2.12056	0.0339586	0.999695	0.999695	FALSE
ENSG00000184313.20	HGNC:24802	MROH7	283.199	0.947402	-0.0779519	0.151541	-0.514396	0.606975	0.999695	0.999695	FALSE
ENSG00000184319.17	HGNC:33730	RPL23AP82	412.119	1.09317	0.128512	0.0934938	1.37455	0.169272	0.999695	0.999695	FALSE
ENSG00000184343.11	HGNC:11402	SRPK3	27.7121	0.849729	-0.234925	0.282835	-0.830607	0.406196	0.999695	0.999695	FALSE
ENSG00000184347.15	HGNC:11087	SLIT3	1302.12	0.970563	-0.0431066	0.0862348	-0.499875	0.617163	0.999695	0.999695	FALSE
ENSG00000184349.14	HGNC:3225	EFNA5	527.471	0.977272	-0.0331678	0.101334	-0.327313	0.743431	0.999695	0.999695	FALSE
ENSG00000184368.16	HGNC:25899	MAP7D2	1848.07	1.0275	0.0391434	0.061047	0.641201	0.521392	0.999695	0.999695	FALSE
ENSG00000184371.14	HGNC:2432	CSF1	231.817	1.02984	0.0424262	0.107357	0.395187	0.692705	0.999695	0.999695	FALSE
ENSG00000184374.3	HGNC:2220	COLEC10	15.6347	1.06225	0.0871286	0.177206	0.49168	0.622945	0.999695	0.999695	FALSE
ENSG00000184378.3	HGNC:24022	ACTRT3	32.8182	1.01592	0.0227873	0.166062	0.137222	0.890856	0.999695	0.999695	FALSE
ENSG00000184381.20	HGNC:9039	PLA2G6	317.901	0.993491	-0.00942078	0.065517	-0.143791	0.885665	0.999695	0.999695	FALSE
ENSG00000184384.14	HGNC:16259	MAML2	659.27	0.977004	-0.0335642	0.0525083	-0.639216	0.522682	0.999695	0.999695	FALSE
ENSG00000184388.6	HGNC:31852	PABPC1L2B	208.68	1.0649	0.0907159	0.0738408	1.22853	0.219246	0.999695	0.999695	FALSE
ENSG00000184402.15	HGNC:15592	SS18L1	912.698	0.967619	-0.0474884	0.0427058	-1.11199	0.266143	0.999695	0.999695	FALSE
ENSG00000184408.10	HGNC:6238	KCND2	2545.71	0.94219	-0.08591	0.0954884	-0.89969	0.368285	0.999695	0.999695	FALSE
ENSG00000184428.13	HGNC:29787	TOP1MT	102.5	1.06229	0.0871732	0.0847432	1.02868	0.303632	0.999695	0.999695	FALSE
ENSG00000184432.11	HGNC:2232	COPB2	3678.66	0.99197	-0.0116311	0.0358699	-0.324258	0.745742	0.999695	0.999695	FALSE
ENSG00000184436.12	HGNC:23190	THAP7	129.05	1.09315	0.128487	0.105091	1.22263	0.22147	0.999695	0.999695	FALSE
ENSG00000184441.4	NA	ENSG00000184441	26.6255	0.993707	-0.00910769	0.154681	-0.0588805	0.953047	0.999695	0.999695	FALSE
ENSG00000184445.12	HGNC:17255	KNTC1	590.31	0.920563	-0.119412	0.0657657	-1.81571	0.0694141	0.999695	0.999695	FALSE
ENSG00000184465.16	HGNC:21248	WDR27	883.543	1.01751	0.0250479	0.0780027	0.321116	0.748122	0.999695	0.999695	FALSE
ENSG00000184470.21	HGNC:18155	TXNRD2	142.563	0.953943	-0.0680251	0.081548	-0.834172	0.404184	0.999695	0.999695	FALSE
ENSG00000184481.17	HGNC:7139	FOXO4	419.12	1.0095	0.0136358	0.128224	0.106344	0.915309	0.999695	0.999695	FALSE
ENSG00000184486.10	HGNC:9215	POU3F2	579.54	1.0639	0.0893558	0.0865578	1.03233	0.30192	0.999695	0.999695	FALSE
ENSG00000184489.13	HGNC:9636	PTP4A3	77.1421	1.11391	0.155631	0.133894	1.16234	0.245098	0.999695	0.999695	FALSE
ENSG00000184497.13	HGNC:28297	TMEM255B	15.1331	0.993865	-0.00887836	0.307049	-0.0289151	0.976932	0.999695	0.999695	FALSE
ENSG00000184500.16	HGNC:9456	PROS1	564.582	0.950449	-0.0733185	0.0839518	-0.87334	0.382478	0.999695	0.999695	FALSE
ENSG00000184508.12	HGNC:30522	HDDC3	109.914	1.01336	0.0191435	0.0783586	0.244306	0.806994	0.999695	0.999695	FALSE
ENSG00000184515.11	HGNC:27990	BEX5	296.045	0.928609	-0.106857	0.0679786	-1.57192	0.115969	0.999695	0.999695	FALSE
ENSG00000184517.12	HGNC:23328	ZFP1	1228.52	1.03462	0.0491044	0.0592314	0.829027	0.407089	0.999695	0.999695	FALSE
ENSG00000184524.6	HGNC:24153	CEND1	170.427	0.976089	-0.0349158	0.0782086	-0.446444	0.655277	0.999695	0.999695	FALSE
ENSG00000184545.11	HGNC:3074	DUSP8	365.155	1.17612	0.234037	0.125547	1.86415	0.0623011	0.999695	0.999695	FALSE
ENSG00000184557.4	HGNC:19391	SOCS3	62.5331	1.02368	0.0337619	0.290663	0.116155	0.90753	0.999695	0.999695	FALSE
ENSG00000184564.11	HGNC:23503	SLITRK6	764.615	1.00386	0.00555579	0.127758	0.0434869	0.965313	0.999695	0.999695	FALSE
ENSG00000184574.10	HGNC:13307	LPAR5	57.2387	0.967554	-0.0475863	0.135402	-0.351445	0.725254	0.999695	0.999695	FALSE
ENSG00000184575.12	HGNC:12826	XPOT	3166.92	0.99819	-0.00261408	0.0422746	-0.0618357	0.950694	0.999695	0.999695	FALSE
ENSG00000184584.13	HGNC:27962	STING1	175.128	1.01819	0.0260102	0.111963	0.23231	0.816297	0.999695	0.999695	FALSE
ENSG00000184588.18	HGNC:8781	PDE4B	4938.81	1.00848	0.0121778	0.0472332	0.257823	0.796543	0.999695	0.999695	FALSE
ENSG00000184602.6	HGNC:11149	SNN	3866.77	1.02198	0.0313697	0.0582995	0.538079	0.590523	0.999695	0.999695	FALSE
ENSG00000184611.13	HGNC:18863	KCNH7	523.776	0.980862	-0.0278781	0.0735605	-0.378982	0.704701	0.999695	0.999695	FALSE
ENSG00000184613.11	HGNC:7751	NELL2	4733.29	1.00428	0.00616702	0.0678255	0.0909248	0.927552	0.999695	0.999695	FALSE
ENSG00000184619.8	HGNC:26989	KRBA2	1036.59	1.05314	0.0746924	0.0510165	1.46408	0.143171	0.999695	0.999695	FALSE
ENSG00000184634.17	HGNC:11957	MED12	735.241	0.948733	-0.0759259	0.0505883	-1.50086	0.133392	0.999695	0.999695	FALSE
ENSG00000184635.16	HGNC:13169	ZNF93	74.7119	1.01626	0.0232716	0.181473	0.128237	0.897961	0.999695	0.999695	FALSE
ENSG00000184640.20	HGNC:7323	SEPTIN9	412.855	0.980557	-0.0283263	0.0804377	-0.352152	0.724724	0.999695	0.999695	FALSE
ENSG00000184669.10	HGNC:8385	OR7E14P	9.62573	1.22677	0.29486	0.199389	1.47882	0.139189	0.999695	0.999695	FALSE
ENSG00000184672.12	HGNC:27036	RALYL	1131.63	0.995513	-0.00648815	0.0673073	-0.0963959	0.923206	0.999695	0.999695	FALSE
ENSG00000184675.11	HGNC:26837	AMER1	269.511	1.03922	0.0555011	0.0571271	0.971539	0.33128	0.999695	0.999695	FALSE
ENSG00000184677.18	HGNC:29045	ZBTB40	828.155	0.983716	-0.0236867	0.0660874	-0.358415	0.720033	0.999695	0.999695	FALSE
ENSG00000184678.11	HGNC:4760	H2BC21	711.214	0.97724	-0.0332152	0.0890153	-0.373141	0.709043	0.999695	0.999695	FALSE
ENSG00000184702.20	HGNC:9164	SEPTIN5	2831.79	0.981319	-0.0272065	0.0727962	-0.373735	0.708602	0.999695	0.999695	FALSE
ENSG00000184708.18	HGNC:16687	EIF4ENIF1	716.1	0.923596	-0.114666	0.0883572	-1.29775	0.194372	0.999695	0.999695	FALSE
ENSG00000184719.12	HGNC:25641	RNLS	132.26	1.04634	0.0653483	0.167259	0.390701	0.696018	0.999695	0.999695	FALSE
ENSG00000184731.6	HGNC:33340	FAM110C	168.14	1.05201	0.0731512	0.194758	0.375599	0.707215	0.999695	0.999695	FALSE
ENSG00000184743.13	HGNC:24526	ATL3	1837.88	1.0699	0.0974825	0.055812	1.74662	0.0807027	0.999695	0.999695	FALSE
ENSG00000184752.14	HGNC:23987	NDUFA12	1147.34	0.982843	-0.0249677	0.0462774	-0.539523	0.589526	0.999695	0.999695	FALSE
ENSG00000184785.6	HGNC:41913	SMIM10	68.2863	0.958464	-0.0612036	0.0721167	-0.848675	0.396062	0.999695	0.999695	FALSE
ENSG00000184786.6	HGNC:11695	DYNLT2	111.033	0.892433	-0.164184	0.0764191	-2.14847	0.0316765	0.999695	0.999695	FALSE
ENSG00000184787.19	HGNC:12483	UBE2G2	1219.46	1.02384	0.0339926	0.0526426	0.645723	0.518458	0.999695	0.999695	FALSE
ENSG00000184788.14	HGNC:27992	SATL1	39.863	0.938814	-0.0910892	0.115541	-0.788372	0.430479	0.999695	0.999695	FALSE
ENSG00000184792.16	HGNC:8504	OSBP2	500.971	1.02824	0.0401789	0.0959482	0.418756	0.675394	0.999695	0.999695	FALSE
ENSG00000184809.13	HGNC:16424	B3GALT5-AS1	347.504	1.05478	0.0769393	0.0805277	0.955439	0.339356	0.999695	0.999695	FALSE
ENSG00000184828.10	HGNC:31700	ZBTB7C	70.0195	1.08356	0.115774	0.192961	0.599986	0.548516	0.999695	0.999695	FALSE
ENSG00000184831.14	HGNC:28727	APOO	313.031	0.997813	-0.00315863	0.0994408	-0.0317639	0.97466	0.999695	0.999695	FALSE
ENSG00000184838.15	HGNC:29654	PRR16	75.8366	1.09081	0.125396	0.0795515	1.57629	0.114959	0.999695	0.999695	FALSE
ENSG00000184840.12	HGNC:24878	TMED9	244.579	1.03805	0.0538757	0.0893006	0.603307	0.546305	0.999695	0.999695	FALSE
ENSG00000184845.4	HGNC:3020	DRD1	4659.6	0.871306	-0.198748	0.11613	-1.71143	0.0870012	0.999695	0.999695	FALSE
ENSG00000184857.8	HGNC:24530	TMEM186	157.057	1.02912	0.0414061	0.0681508	0.607567	0.543475	0.999695	0.999695	FALSE
ENSG00000184860.10	HGNC:29834	SDR42E1	61.2336	0.752184	-0.410843	0.285816	-1.43744	0.150594	0.999695	0.999695	FALSE
ENSG00000184867.14	HGNC:16869	ARMCX2	1475.83	1.08172	0.113331	0.084051	1.34836	0.177544	0.999695	0.999695	FALSE
ENSG00000184887.14	HGNC:19897	BTBD6	662.194	0.991506	-0.0123072	0.0606909	-0.202785	0.839303	0.999695	0.999695	FALSE
ENSG00000184897.6	HGNC:4722	H1-10	134.773	1.08665	0.119891	0.0926166	1.29449	0.195498	0.999695	0.999695	FALSE
ENSG00000184898.7	HGNC:24790	RBM43	242.124	1.08199	0.113691	0.0833222	1.36448	0.172418	0.999695	0.999695	FALSE
ENSG00000184900.16	HGNC:11124	SUMO3	2047.97	1.00685	0.0098475	0.0488439	0.201612	0.84022	0.999695	0.999695	FALSE
ENSG00000184903.10	HGNC:14598	IMMP2L	157.724	0.946576	-0.0792094	0.134273	-0.589912	0.55525	0.999695	0.999695	FALSE
ENSG00000184905.9	HGNC:29818	TCEAL2	618.756	0.967343	-0.0479013	0.0689809	-0.694414	0.487423	0.999695	0.999695	FALSE
ENSG00000184911.15	HGNC:31686	DMRTC1B	94.5426	0.923253	-0.115203	0.334048	-0.344868	0.730194	0.999695	0.999695	FALSE
ENSG00000184916.9	HGNC:6189	JAG2	257.341	1.0237	0.033786	0.119613	0.282462	0.777589	0.999695	0.999695	FALSE
ENSG00000184922.15	HGNC:1212	FMNL1	203.405	0.969432	-0.0447883	0.0994482	-0.450369	0.652445	0.999695	0.999695	FALSE
ENSG00000184924.6	HGNC:33782	PTRHD1	109.854	0.844588	-0.24368	0.156171	-1.56034	0.118679	0.999695	0.999695	FALSE
ENSG00000184925.12	HGNC:28733	LCN12	21.151	1.01221	0.0175078	0.171421	0.102133	0.918651	0.999695	0.999695	FALSE
ENSG00000184933.6	HGNC:15301	OR6A2	89.0023	0.936074	-0.0953063	0.126544	-0.753145	0.451363	0.999695	0.999695	FALSE
ENSG00000184937.16	HGNC:12796	WT1	33.9683	0.941418	-0.0870929	0.183676	-0.474165	0.635382	0.999695	0.999695	FALSE
ENSG00000184939.16	HGNC:23329	ZFP90	1587.28	0.968066	-0.0468231	0.0656996	-0.712684	0.476041	0.999695	0.999695	FALSE
ENSG00000184949.18	HGNC:44197	FAM227A	336.099	0.915769	-0.126945	0.0867228	-1.4638	0.143248	0.999695	0.999695	FALSE
ENSG00000184967.7	HGNC:28461	NOC4L	30.2535	0.938967	-0.0908538	0.13968	-0.650441	0.515407	0.999695	0.999695	FALSE
ENSG00000184979.10	HGNC:12616	USP18	63.8671	1.10841	0.148486	0.1127	1.31754	0.187658	0.999695	0.999695	FALSE
ENSG00000184983.11	HGNC:7690	NDUFA6	538.131	1.05038	0.0709055	0.058925	1.20332	0.228853	0.999695	0.999695	FALSE
ENSG00000184984.10	HGNC:1954	CHRM5	100.786	1.16843	0.224565	0.252514	0.889318	0.373832	0.999695	0.999695	FALSE
ENSG00000184985.16	HGNC:16698	SORCS2	798.725	1.04166	0.0588817	0.0734034	0.802166	0.422457	0.999695	0.999695	FALSE
ENSG00000184986.11	HGNC:20511	TMEM121	67.3795	0.999574	-0.000614558	0.158446	-0.00387866	0.996905	0.999695	0.999695	FALSE
ENSG00000184988.8	HGNC:28288	TMEM106A	44.8092	1.05322	0.0748032	0.166205	0.450066	0.652663	0.999695	0.999695	FALSE
ENSG00000184990.13	HGNC:17712	SIVA1	226.546	0.940344	-0.08874	0.111219	-0.797883	0.424938	0.999695	0.999695	FALSE
ENSG00000184992.13	HGNC:14251	BRI3BP	2208.46	1.01458	0.0208776	0.0420529	0.49646	0.61957	0.999695	0.999695	FALSE
ENSG00000184999.13	HGNC:18057	SLC22A10	41.7053	0.933193	-0.0997521	0.185186	-0.53866	0.590122	0.999695	0.999695	FALSE
ENSG00000185000.12	HGNC:2843	DGAT1	276.3	1.03963	0.0560641	0.122502	0.457657	0.647199	0.999695	0.999695	FALSE
ENSG00000185008.18	HGNC:10250	ROBO2	3492.22	0.992112	-0.0114253	0.0655257	-0.174364	0.86158	0.999695	0.999695	FALSE
ENSG00000185009.13	HGNC:569	AP3M1	800.605	1.02638	0.0375629	0.0606302	0.619541	0.53556	0.999695	0.999695	FALSE
ENSG00000185010.15	HGNC:3546	F8	739.065	0.953646	-0.0684743	0.0565558	-1.21074	0.225995	0.999695	0.999695	FALSE
ENSG00000185015.8	HGNC:14914	CA13	105.012	1.07118	0.0992054	0.114747	0.864559	0.387281	0.999695	0.999695	FALSE
ENSG00000185019.17	HGNC:17777	UBOX5	184.133	0.92341	-0.114957	0.120489	-0.954092	0.340037	0.999695	0.999695	FALSE
ENSG00000185022.12	HGNC:6780	MAFF	54.3074	0.770473	-0.376184	0.216585	-1.73689	0.0824065	0.999695	0.999695	FALSE
ENSG00000185024.18	HGNC:11551	BRF1	505.937	1.02504	0.0356787	0.0563391	0.633285	0.526548	0.999695	0.999695	FALSE
ENSG00000185028.4	HGNC:37268	LRRC14B	15.859	1.04355	0.0614999	0.174155	0.353134	0.723988	0.999695	0.999695	FALSE
ENSG00000185031.6	HGNC:31074	SLC2A3P2	101.75	0.985081	-0.0216864	0.111125	-0.195153	0.845273	0.999695	0.999695	FALSE
ENSG00000185033.15	HGNC:10730	SEMA4B	328.91	0.991645	-0.0121038	0.0994762	-0.121676	0.903156	0.999695	0.999695	FALSE
ENSG00000185043.13	HGNC:16920	CIB1	295.351	1.03869	0.0547708	0.0695302	0.787726	0.430857	0.999695	0.999695	FALSE
ENSG00000185046.20	HGNC:24600	ANKS1B	7126.68	1.01279	0.0183397	0.0359058	0.510773	0.60951	0.999695	0.999695	FALSE
ENSG00000185049.16	HGNC:12768	NELFA	160.049	0.987836	-0.0176567	0.0757901	-0.232968	0.815786	0.999695	0.999695	FALSE
ENSG00000185052.13	HGNC:10977	SLC24A3	802.52	1.02218	0.0316514	0.0829652	0.381502	0.702831	0.999695	0.999695	FALSE
ENSG00000185053.14	HGNC:14075	SGCZ	412.075	1.03709	0.0525384	0.0730035	0.71967	0.471728	0.999695	0.999695	FALSE
ENSG00000185055.11	HGNC:34531	EFCAB10	184.182	0.942362	-0.0856463	0.0837764	-1.02232	0.306629	0.999695	0.999695	FALSE
ENSG00000185056.10	HGNC:27026	C5orf47	18.8731	1.15799	0.211618	0.162867	1.29933	0.19383	0.999695	0.999695	FALSE
ENSG00000185065.6	NA	ENSG00000185065	17.6905	0.922516	-0.116355	0.167585	-0.694299	0.487494	0.999695	0.999695	FALSE
ENSG00000185070.12	HGNC:3761	FLRT2	3681.64	0.951683	-0.0714468	0.0725195	-0.985208	0.324522	0.999695	0.999695	FALSE
ENSG00000185085.2	HGNC:29352	INTS5	141.347	1.02736	0.0389458	0.0704437	0.552864	0.580356	0.999695	0.999695	FALSE
ENSG00000185088.14	HGNC:18476	RPS27L	288.158	1.04749	0.0669339	0.0775607	0.862987	0.388145	0.999695	0.999695	FALSE
ENSG00000185090.15	HGNC:26452	MANEAL	384.32	1.03589	0.0508681	0.0656813	0.774468	0.438654	0.999695	0.999695	FALSE
ENSG00000185100.11	HGNC:20093	ADSS1	61.7473	1.07679	0.106739	0.123793	0.862237	0.388557	0.999695	0.999695	FALSE
ENSG00000185104.21	HGNC:3578	FAF1	1663.9	0.984968	-0.0218505	0.034137	-0.640084	0.522118	0.999695	0.999695	FALSE
ENSG00000185105.5	HGNC:34548	MYADML2	28.8175	1.04759	0.0670771	0.128222	0.523134	0.600881	0.999695	0.999695	FALSE
ENSG00000185112.6	HGNC:26888	FAM43A	44.483	1.06964	0.0971208	0.146042	0.665018	0.506039	0.999695	0.999695	FALSE
ENSG00000185115.6	HGNC:7677	NSMCE3	472.43	0.966221	-0.0495753	0.0494315	-1.00291	0.315904	0.999695	0.999695	FALSE
ENSG00000185122.11	HGNC:5224	HSF1	202.71	1.05719	0.0802306	0.0790958	1.01435	0.310417	0.999695	0.999695	FALSE
ENSG00000185127.6	HGNC:21247	C6orf120	937.611	1.051	0.0717659	0.0354638	2.02364	0.0430072	0.999695	0.999695	FALSE
ENSG00000185129.8	HGNC:9701	PURA	10121.9	1.0289	0.0411082	0.0481724	0.853356	0.393462	0.999695	0.999695	FALSE
ENSG00000185130.6	HGNC:4748	H2BC13	17.3511	1.03437	0.0487553	0.19208	0.253829	0.799628	0.999695	0.999695	FALSE
ENSG00000185133.14	HGNC:8956	INPP5J	65.1635	1.11066	0.151413	0.107329	1.41073	0.158324	0.999695	0.999695	FALSE
ENSG00000185149.6	HGNC:7957	NPY2R	378.365	0.904877	-0.144206	0.224685	-0.641813	0.520995	0.999695	0.999695	FALSE
ENSG00000185158.12	HGNC:29070	LRRC37B	791.742	1.00187	0.0026977	0.0464756	0.0580455	0.953712	0.999695	0.999695	FALSE
ENSG00000185163.10	HGNC:20082	DDX51	230.092	0.980785	-0.0279909	0.0935857	-0.299093	0.764869	0.999695	0.999695	FALSE
ENSG00000185164.15	HGNC:22652	NOMO2	3127.22	1.05526	0.0775995	0.084126	0.92242	0.35631	0.999695	0.999695	FALSE
ENSG00000185187.13	HGNC:30575	SIGIRR	27.6015	1.09848	0.135512	0.185086	0.732156	0.464073	0.999695	0.999695	FALSE
ENSG00000185189.18	HGNC:19339	NRBP2	1048.09	1.09468	0.130515	0.073555	1.77439	0.0759993	0.999695	0.999695	FALSE
ENSG00000185201.18	HGNC:5413	IFITM2	82.566	0.799906	-0.322097	0.20875	-1.54298	0.122835	0.999695	0.999695	FALSE
ENSG00000185215.11	HGNC:11895	TNFAIP2	353.566	0.954644	-0.0669649	0.145028	-0.461739	0.644268	0.999695	0.999695	FALSE
ENSG00000185219.18	HGNC:21018	ZNF445	1469.11	0.958124	-0.0617154	0.0757688	-0.814524	0.415345	0.999695	0.999695	FALSE
ENSG00000185220.12	HGNC:19399	PGBD2	78.6412	1.0045	0.00648428	0.0937792	0.0691441	0.944875	0.999695	0.999695	FALSE
ENSG00000185222.10	HGNC:30084	TCEAL9	196.542	0.976057	-0.0349627	0.0776787	-0.450094	0.652642	0.999695	0.999695	FALSE
ENSG00000185236.12	HGNC:9761	RAB11B	269.257	0.982478	-0.0255024	0.0897165	-0.284255	0.776215	0.999695	0.999695	FALSE
ENSG00000185238.13	HGNC:30163	PRMT3	921.915	1.01179	0.0169148	0.0517728	0.326712	0.743886	0.999695	0.999695	FALSE
ENSG00000185246.18	HGNC:20314	PRPF39	1822.77	0.99503	-0.0071875	0.0636947	-0.112843	0.910155	0.999695	0.999695	FALSE
ENSG00000185250.16	HGNC:21557	PPIL6	299.328	1.00622	0.00895116	0.075094	0.119199	0.905117	0.999695	0.999695	FALSE
ENSG00000185252.19	HGNC:13144	ZNF74	184.122	0.996745	-0.00470354	0.0685549	-0.0686098	0.9453	0.999695	0.999695	FALSE
ENSG00000185261.15	HGNC:28532	KIAA0825	986.205	0.958946	-0.0604781	0.0459732	-1.31551	0.188339	0.999695	0.999695	FALSE
ENSG00000185262.9	HGNC:28438	UBALD2	51.8114	1.04185	0.0591444	0.131014	0.451437	0.651675	0.999695	0.999695	FALSE
ENSG00000185267.10	HGNC:24913	CDNF	26.4643	1.1632	0.218097	0.23364	0.933474	0.350575	0.999695	0.999695	FALSE
ENSG00000185271.9	HGNC:31952	KLHL33	30.3927	1.07522	0.104638	0.139234	0.751525	0.452337	0.999695	0.999695	FALSE
ENSG00000185272.14	HGNC:9897	RBM11	220.136	0.967699	-0.0473704	0.107565	-0.440388	0.659656	0.999695	0.999695	FALSE
ENSG00000185274.12	HGNC:16347	GALNT17	1026.5	1.01301	0.0186548	0.0625504	0.298236	0.765523	0.999695	0.999695	FALSE
ENSG00000185278.16	HGNC:28365	ZBTB37	2845.66	1.03372	0.0478395	0.0459394	1.04136	0.297708	0.999695	0.999695	FALSE
ENSG00000185290.4	HGNC:44164	NUPR2	16.0088	1.16962	0.226036	0.181792	1.24337	0.21373	0.999695	0.999695	FALSE
ENSG00000185291.12	HGNC:6012	IL3RA	20.1149	0.955671	-0.0654137	0.168533	-0.388135	0.697916	0.999695	0.999695	FALSE
ENSG00000185298.13	HGNC:33451	CCDC137	47.6754	1.0332	0.0471254	0.125902	0.374303	0.708179	0.999695	0.999695	FALSE
ENSG00000185304.16	HGNC:32415	RGPD2	274.539	1.11078	0.151571	0.417893	0.362703	0.716827	0.999695	0.999695	FALSE
ENSG00000185305.12	HGNC:25945	ARL15	704.269	1.02028	0.0289672	0.0928231	0.312068	0.754989	0.999695	0.999695	FALSE
ENSG00000185324.22	HGNC:1770	CDK10	422.507	0.941849	-0.086432	0.0804331	-1.07458	0.282561	0.999695	0.999695	FALSE
ENSG00000185339.9	HGNC:11653	TCN2	135.672	1.03432	0.0486782	0.0908414	0.535859	0.592056	0.999695	0.999695	FALSE
ENSG00000185340.15	HGNC:16955	GAS2L1	82.8867	1.08341	0.115579	0.120729	0.957341	0.338395	0.999695	0.999695	FALSE
ENSG00000185344.15	HGNC:18481	ATP6V0A2	852.151	1.01139	0.0163462	0.0553036	0.295571	0.767558	0.999695	0.999695	FALSE
ENSG00000185345.24	HGNC:8607	PRKN	861.617	1.04513	0.0636787	0.0543164	1.17237	0.241051	0.999695	0.999695	FALSE
ENSG00000185347.18	HGNC:20127	TEDC1	49.4245	0.999246	-0.00108769	0.120857	-0.0089998	0.992819	0.999695	0.999695	FALSE
ENSG00000185352.9	HGNC:19134	HS6ST3	1662.09	1.08645	0.119626	0.0933596	1.28134	0.200073	0.999695	0.999695	FALSE
ENSG00000185359.14	HGNC:4897	HGS	608.112	0.994677	-0.00770011	0.080826	-0.0952677	0.924102	0.999695	0.999695	FALSE
ENSG00000185361.9	HGNC:28279	TNFAIP8L1	66.7793	1.0504	0.0709367	0.0962892	0.736705	0.461302	0.999695	0.999695	FALSE
ENSG00000185379.21	HGNC:9823	RAD51D	357.459	1.03263	0.0463214	0.0872618	0.530833	0.595534	0.999695	0.999695	FALSE
ENSG00000185386.15	HGNC:6873	MAPK11	329.645	0.952886	-0.0696237	0.0815184	-0.854086	0.393057	0.999695	0.999695	FALSE
ENSG00000185404.17	HGNC:25105	SP140L	51.9055	0.851607	-0.23174	0.165581	-1.39955	0.161647	0.999695	0.999695	FALSE
ENSG00000185414.20	HGNC:14036	MRPL30	1007.79	1.04765	0.0671573	0.0823843	0.815172	0.414974	0.999695	0.999695	FALSE
ENSG00000185418.16	HGNC:24728	TARS3	2273.81	1.0273	0.0388611	0.0509848	0.762211	0.445934	0.999695	0.999695	FALSE
ENSG00000185420.19	HGNC:15513	SMYD3	721.29	0.999876	-0.000179594	0.058416	-0.00307439	0.997547	0.999695	0.999695	FALSE
ENSG00000185432.12	HGNC:24550	METTL7A	2795.89	1.01301	0.0186537	0.080535	0.231622	0.816831	0.999695	0.999695	FALSE
ENSG00000185433.11	HGNC:1283	LINC00158	126.871	0.905182	-0.143721	0.0957958	-1.50028	0.133541	0.999695	0.999695	FALSE
ENSG00000185436.12	HGNC:18584	IFNLR1	56.6955	1.16095	0.215301	0.143266	1.50281	0.132888	0.999695	0.999695	FALSE
ENSG00000185437.15	HGNC:10822	SH3BGR	190.946	0.953374	-0.068886	0.114561	-0.601306	0.547636	0.999695	0.999695	FALSE
ENSG00000185442.13	HGNC:34339	FAM174B	277.57	1.06988	0.0974549	0.115115	0.846589	0.397224	0.999695	0.999695	FALSE
ENSG00000185453.13	HGNC:34495	ZSWIM9	49.7898	1.10238	0.140623	0.158953	0.884684	0.376327	0.999695	0.999695	FALSE
ENSG00000185475.11	HGNC:33744	TMEM179B	177.338	1.03451	0.048954	0.0722378	0.677679	0.497975	0.999695	0.999695	FALSE
ENSG00000185477.5	HGNC:27733	GPRIN3	3266.64	1.0094	0.0134992	0.0717642	0.188105	0.850795	0.999695	0.999695	FALSE
ENSG00000185480.12	HGNC:26074	PARPBP	95.8252	0.948336	-0.0765303	0.117841	-0.649438	0.516055	0.999695	0.999695	FALSE
ENSG00000185482.8	HGNC:28423	STAC3	11.6104	1.14398	0.194056	0.23085	0.840617	0.400563	0.999695	0.999695	FALSE
ENSG00000185483.13	HGNC:10256	ROR1	89.3492	1.11435	0.156197	0.124726	1.25233	0.210451	0.999695	0.999695	FALSE
ENSG00000185485.14	HGNC:32455	SDHAP1	395.416	1.0802	0.111303	0.123743	0.899471	0.368402	0.999695	0.999695	FALSE
ENSG00000185499.17	HGNC:7508	MUC1	15.0007	0.958017	-0.0618764	0.207663	-0.297966	0.765729	0.999695	0.999695	FALSE
ENSG00000185504.17	HGNC:26171	FAAP100	116.133	0.939782	-0.0896022	0.0829287	-1.08047	0.279932	0.999695	0.999695	FALSE
ENSG00000185507.21	HGNC:6122	IRF7	14.4038	0.882959	-0.179582	0.183665	-0.977769	0.328189	0.999695	0.999695	FALSE
ENSG00000185513.17	HGNC:15905	L3MBTL1	752.138	1.04051	0.0572886	0.0609679	0.939652	0.347396	0.999695	0.999695	FALSE
ENSG00000185515.16	HGNC:24185	BRCC3	595.047	1.05497	0.0772025	0.0550131	1.40335	0.160513	0.999695	0.999695	FALSE
ENSG00000185518.12	HGNC:16874	SV2B	3813.39	1.06229	0.0871735	0.107465	0.811181	0.417262	0.999695	0.999695	FALSE
ENSG00000185519.9	HGNC:26717	FAM131C	23.6564	1.01901	0.0271621	0.172429	0.157526	0.87483	0.999695	0.999695	FALSE
ENSG00000185532.20	HGNC:9414	PRKG1	1613.73	1.01777	0.0254176	0.0595759	0.426642	0.66964	0.999695	0.999695	FALSE
ENSG00000185551.15	HGNC:7976	NR2F2	137.124	0.973976	-0.0380415	0.13727	-0.277129	0.781681	0.999695	0.999695	FALSE
ENSG00000185559.16	HGNC:2907	DLK1	51.6006	0.975339	-0.0360251	0.309697	-0.116323	0.907396	0.999695	0.999695	FALSE
ENSG00000185561.10	HGNC:33522	TLCD2	21.7907	1.06428	0.0898837	0.173955	0.516707	0.60536	0.999695	0.999695	FALSE
ENSG00000185565.12	HGNC:6705	LSAMP	13702.4	1.03253	0.0461831	0.0368318	1.25389	0.209881	0.999695	0.999695	FALSE
ENSG00000185567.7	HGNC:20125	AHNAK2	582.144	1.05516	0.077458	0.108708	0.712534	0.476134	0.999695	0.999695	FALSE
ENSG00000185585.20	HGNC:27270	OLFML2A	47.3644	1.00774	0.011125	0.189712	0.0586419	0.953237	0.999695	0.999695	FALSE
ENSG00000185591.10	HGNC:11205	SP1	1154.34	1.01756	0.0251148	0.0437144	0.57452	0.565616	0.999695	0.999695	FALSE
ENSG00000185596.16	HGNC:24362	WASH3P	136.349	1.04594	0.0648013	0.110205	0.588005	0.556529	0.999695	0.999695	FALSE
ENSG00000185607.5	HGNC:140	ACTBP7	27.0639	0.904756	-0.1444	0.159253	-0.906731	0.364549	0.999695	0.999695	FALSE
ENSG00000185608.9	HGNC:14491	MRPL40	199.483	1.00292	0.00420461	0.0706613	0.0595038	0.952551	0.999695	0.999695	FALSE
ENSG00000185610.6	HGNC:33186	DBX2	114.882	1.03283	0.0466038	0.144178	0.323238	0.746515	0.999695	0.999695	FALSE
ENSG00000185614.7	HGNC:32480	INKA1	13.5383	1.02929	0.0416506	0.161616	0.257714	0.796628	0.999695	0.999695	FALSE
ENSG00000185615.16	HGNC:14180	PDIA2	99.9143	1.07805	0.10843	0.115193	0.941292	0.346555	0.999695	0.999695	FALSE
ENSG00000185619.18	HGNC:10066	PCGF3	922.471	1.00677	0.00974013	0.0644777	0.151062	0.879927	0.999695	0.999695	FALSE
ENSG00000185621.11	HGNC:15991	LMLN	968.831	0.984807	-0.0220872	0.0543063	-0.406715	0.684217	0.999695	0.999695	FALSE
ENSG00000185624.16	HGNC:8548	P4HB	1334.81	1.01744	0.024948	0.0375735	0.663978	0.506704	0.999695	0.999695	FALSE
ENSG00000185627.19	HGNC:9558	PSMD13	994.647	0.972177	-0.0407084	0.0510013	-0.798184	0.424764	0.999695	0.999695	FALSE
ENSG00000185630.19	HGNC:8632	PBX1	4295.6	1.02115	0.0301961	0.048745	0.619471	0.535606	0.999695	0.999695	FALSE
ENSG00000185633.11	HGNC:29836	NDUFA4L2	44.3771	1.14137	0.190768	0.125404	1.52123	0.128203	0.999695	0.999695	FALSE
ENSG00000185634.12	HGNC:16743	SHC4	318.555	0.962997	-0.0543974	0.0791301	-0.687442	0.491804	0.999695	0.999695	FALSE
ENSG00000185650.10	HGNC:1107	ZFP36L1	1714.19	0.995936	-0.00587519	0.116559	-0.0504051	0.9598	0.999695	0.999695	FALSE
ENSG00000185651.16	HGNC:12488	UBE2L3	1682.02	1.02516	0.035851	0.0555935	0.644877	0.519007	0.999695	0.999695	FALSE
ENSG00000185658.14	HGNC:12760	BRWD1	14905.1	0.980387	-0.0285766	0.0360164	-0.793434	0.427525	0.999695	0.999695	FALSE
ENSG00000185666.15	HGNC:11496	SYN3	840.699	1.00794	0.0114101	0.103674	0.110058	0.912364	0.999695	0.999695	FALSE
ENSG00000185668.8	HGNC:9214	POU3F1	182.459	0.910665	-0.135008	0.105484	-1.2799	0.200581	0.999695	0.999695	FALSE
ENSG00000185670.9	HGNC:22918	ZBTB3	109.108	0.897519	-0.155985	0.137062	-1.13806	0.255094	0.999695	0.999695	FALSE
ENSG00000185681.13	HGNC:17841	MORN5	47.0849	0.9867	-0.0193171	0.129461	-0.149212	0.881386	0.999695	0.999695	FALSE
ENSG00000185684.16	HGNC:26602	EP400P1	474.958	0.955339	-0.0659148	0.0870725	-0.757011	0.449043	0.999695	0.999695	FALSE
ENSG00000185697.17	HGNC:7547	MYBL1	179.939	0.919407	-0.121225	0.163095	-0.743278	0.457313	0.999695	0.999695	FALSE
ENSG00000185710.9	HGNC:49861	SMG1P4	1433.08	0.836083	-0.258282	0.164053	-1.57438	0.1154	0.999695	0.999695	FALSE
ENSG00000185716.12	HGNC:27087	MOSMO	1818.48	1.04506	0.0635793	0.0366447	1.73502	0.0827373	0.999695	0.999695	FALSE
ENSG00000185721.13	HGNC:3029	DRG1	797.629	1.00145	0.00209366	0.0392341	0.0533633	0.957442	0.999695	0.999695	FALSE
ENSG00000185722.18	HGNC:20763	ANKFY1	2827.93	1.019	0.0271489	0.0421546	0.644031	0.519556	0.999695	0.999695	FALSE
ENSG00000185728.17	HGNC:26465	YTHDF3	2739.36	1.02652	0.0377596	0.0375961	1.00435	0.315211	0.999695	0.999695	FALSE
ENSG00000185730.8	HGNC:25872	ZNF696	68.2191	1.04963	0.0698746	0.117513	0.59461	0.552104	0.999695	0.999695	FALSE
ENSG00000185736.16	HGNC:227	ADARB2	535.263	0.996655	-0.00483343	0.157901	-0.0306105	0.97558	0.999695	0.999695	FALSE
ENSG00000185737.13	HGNC:7999	NRG3	629.129	1.04038	0.0571105	0.0608631	0.938344	0.348068	0.999695	0.999695	FALSE
ENSG00000185739.13	HGNC:11295	SRL	16.6672	1.10685	0.146455	0.177525	0.824982	0.409382	0.999695	0.999695	FALSE
ENSG00000185742.7	HGNC:33788	C11orf87	2914.9	1.00088	0.00126947	0.0540455	0.023489	0.98126	0.999695	0.999695	FALSE
ENSG00000185745.10	HGNC:5407	IFIT1	1240.56	1.11428	0.15611	0.0971537	1.60684	0.10809	0.999695	0.999695	FALSE
ENSG00000185753.13	HGNC:28589	CXorf38	305.904	0.985405	-0.0212115	0.0550575	-0.385261	0.700044	0.999695	0.999695	FALSE
ENSG00000185760.18	HGNC:6299	KCNQ5	3577.26	1.0129	0.0184969	0.0634329	0.291599	0.770593	0.999695	0.999695	FALSE
ENSG00000185774.16	HGNC:30083	KCNIP4	1535.16	0.957204	-0.0631016	0.0513265	-1.22942	0.218916	0.999695	0.999695	FALSE
ENSG00000185787.15	HGNC:16989	MORF4L1	5543.38	1.01597	0.0228523	0.041713	0.547846	0.583798	0.999695	0.999695	FALSE
ENSG00000185798.8	HGNC:28786	WDR53	89.1221	0.963826	-0.0531552	0.0996716	-0.533304	0.593823	0.999695	0.999695	FALSE
ENSG00000185800.12	HGNC:2936	DMWD	375.86	1.05815	0.0815509	0.0566311	1.44004	0.149857	0.999695	0.999695	FALSE
ENSG00000185803.12	HGNC:30224	SLC52A2	51.015	1.13319	0.180386	0.107527	1.67758	0.0934285	0.999695	0.999695	FALSE
ENSG00000185808.14	HGNC:3046	PIGP	171.535	1.00014	0.000206915	0.0924238	0.00223876	0.998214	0.999695	0.999695	FALSE
ENSG00000185811.20	HGNC:13176	IKZF1	133.081	0.888583	-0.170421	0.143297	-1.18929	0.234327	0.999695	0.999695	FALSE
ENSG00000185813.11	HGNC:8756	PCYT2	457.661	1.0012	0.00172476	0.0529593	0.0325677	0.974019	0.999695	0.999695	FALSE
ENSG00000185818.8	HGNC:26742	NAT8L	1231.66	1.04451	0.0628316	0.0619418	1.01437	0.310408	0.999695	0.999695	FALSE
ENSG00000185823.5	HGNC:1190	NPAP1	168.518	0.999238	-0.00110033	0.114401	-0.00961822	0.992326	0.999695	0.999695	FALSE
ENSG00000185825.17	HGNC:16695	BCAP31	883.79	0.995604	-0.00635571	0.045946	-0.13833	0.88998	0.999695	0.999695	FALSE
ENSG00000185829.18	HGNC:24096	ARL17A	296.146	0.966402	-0.0493044	0.262216	-0.188029	0.850854	0.999695	0.999695	FALSE
ENSG00000185838.14	HGNC:4397	GNB1L	51.669	0.8122	-0.300093	0.3065	-0.979095	0.327533	0.999695	0.999695	FALSE
ENSG00000185842.16	HGNC:2945	DNAH14	668.665	1.05738	0.0804934	0.0932639	0.863071	0.388099	0.999695	0.999695	FALSE
ENSG00000185860.14	HGNC:28736	CCDC190	66.7577	1.29127	0.368786	0.27675	1.33256	0.182676	0.999695	0.999695	FALSE
ENSG00000185862.7	HGNC:3500	EVI2B	112.483	0.897579	-0.15589	0.127343	-1.22418	0.220886	0.999695	0.999695	FALSE
ENSG00000185864.18	HGNC:41985	NPIPB4	755.309	0.992191	-0.0113098	0.0987976	-0.114475	0.908861	0.999695	0.999695	FALSE
ENSG00000185869.15	HGNC:34032	ZNF829	300.72	0.997753	-0.00324492	0.04998	-0.0649244	0.948234	0.999695	0.999695	FALSE
ENSG00000185875.13	HGNC:26160	THNSL1	787.304	0.976691	-0.0340261	0.0489164	-0.695596	0.486682	0.999695	0.999695	FALSE
ENSG00000185880.13	HGNC:17857	TRIM69	1866.47	1.06748	0.0942134	0.0645325	1.45994	0.144307	0.999695	0.999695	FALSE
ENSG00000185883.12	HGNC:855	ATP6V0C	637.303	0.984377	-0.0227168	0.0795926	-0.285413	0.775328	0.999695	0.999695	FALSE
ENSG00000185885.17	HGNC:5412	IFITM1	168.542	1.08236	0.114187	0.154713	0.738056	0.46048	0.999695	0.999695	FALSE
ENSG00000185896.11	HGNC:6499	LAMP1	1608.76	0.986299	-0.0199034	0.0324274	-0.613782	0.53936	0.999695	0.999695	FALSE
ENSG00000185900.11	HGNC:26267	POMK	4572.46	0.99458	-0.00784019	0.0850646	-0.0921674	0.926565	0.999695	0.999695	FALSE
ENSG00000185904.12	HGNC:28269	LINC00839	448.59	1.14843	0.199663	0.149951	1.33152	0.183018	0.999695	0.999695	FALSE
ENSG00000185909.15	HGNC:28557	KLHDC8B	143.461	0.978893	-0.0307763	0.0773537	-0.397864	0.69073	0.999695	0.999695	FALSE
ENSG00000185917.14	HGNC:1258	SETD4	446.543	0.957122	-0.0632258	0.0665537	-0.949996	0.342114	0.999695	0.999695	FALSE
ENSG00000185920.18	HGNC:9585	PTCH1	1171.92	0.915276	-0.127721	0.101967	-1.25256	0.210365	0.999695	0.999695	FALSE
ENSG00000185924.7	HGNC:21329	RTN4RL1	86.2095	0.938228	-0.0919894	0.115376	-0.7973	0.425277	0.999695	0.999695	FALSE
ENSG00000185942.13	HGNC:26829	NKAIN3	14188.3	0.969996	-0.0439491	0.0680372	-0.645957	0.518307	0.999695	0.999695	FALSE
ENSG00000185946.16	HGNC:18666	RNPC3	2358.1	0.907268	-0.140399	0.0591209	-2.37477	0.0175597	0.999695	0.999695	FALSE
ENSG00000185947.15	HGNC:13060	ZNF267	421.18	1.00934	0.0134063	0.0969415	0.138293	0.890009	0.999695	0.999695	FALSE
ENSG00000185950.9	HGNC:6126	IRS2	2814.46	0.993122	-0.0099578	0.0578981	-0.171988	0.863447	0.999695	0.999695	FALSE
ENSG00000185963.14	HGNC:17208	BICD2	1164.03	0.999867	-0.000191672	0.042392	-0.00452142	0.996392	0.999695	0.999695	FALSE
ENSG00000185973.12	HGNC:18308	TMLHE	664.332	0.984831	-0.0220514	0.0597177	-0.36926	0.711934	0.999695	0.999695	FALSE
ENSG00000185985.11	HGNC:13449	SLITRK2	2732.32	0.980341	-0.028645	0.063303	-0.452507	0.650904	0.999695	0.999695	FALSE
ENSG00000185986.13	HGNC:18781	SDHAP3	480.987	1.04363	0.0616104	0.0695005	0.886474	0.375362	0.999695	0.999695	FALSE
ENSG00000185989.11	HGNC:20331	RASA3	492.96	0.974293	-0.0375725	0.0700666	-0.536241	0.591792	0.999695	0.999695	FALSE
ENSG00000186001.14	HGNC:28637	LRCH3	1733.47	1.00878	0.0126097	0.043551	0.289538	0.772169	0.999695	0.999695	FALSE
ENSG00000186010.19	HGNC:17194	NDUFA13	1163.42	0.987726	-0.017817	0.1061	-0.167927	0.866641	0.999695	0.999695	FALSE
ENSG00000186017.16	HGNC:25919	ZNF566	663.45	1.00015	0.000222241	0.0459833	0.00483308	0.996144	0.999695	0.999695	FALSE
ENSG00000186019.12	NA	ENSG00000186019	396.747	1.10466	0.143608	0.10555	1.36056	0.173652	0.999695	0.999695	FALSE
ENSG00000186020.13	HGNC:29328	ZNF529	1738.75	1.01836	0.0262525	0.0410278	0.639872	0.522256	0.999695	0.999695	FALSE
ENSG00000186026.7	HGNC:13078	ZNF284	188.841	0.969372	-0.0448772	0.0615458	-0.729167	0.465899	0.999695	0.999695	FALSE
ENSG00000186047.11	HGNC:17567	DLEU7	245.341	0.946639	-0.0791137	0.0582379	-1.35846	0.174319	0.999695	0.999695	FALSE
ENSG00000186056.10	HGNC:40364	MATN1-AS1	26.3346	1.02661	0.0378926	0.268148	0.141313	0.887623	0.999695	0.999695	FALSE
ENSG00000186063.13	HGNC:25761	AIDA	1966.96	1.02642	0.0376152	0.0684437	0.549578	0.582609	0.999695	0.999695	FALSE
ENSG00000186073.14	HGNC:26929	CDIN1	424.927	0.982663	-0.0252313	0.131856	-0.191355	0.848247	0.999695	0.999695	FALSE
ENSG00000186076.5	NA	ENSG00000186076	85.3248	0.654243	-0.612102	0.660948	-0.926098	0.354395	0.999695	0.999695	FALSE
ENSG00000186088.16	HGNC:28042	GSAP	635.333	1.05521	0.0775273	0.0786641	0.985549	0.324355	0.999695	0.999695	FALSE
ENSG00000186094.18	HGNC:25892	AGBL4	333.115	0.970885	-0.0426277	0.0576444	-0.739494	0.459607	0.999695	0.999695	FALSE
ENSG00000186104.11	HGNC:20580	CYP2R1	267.938	1.0387	0.0547801	0.0625718	0.875476	0.381315	0.999695	0.999695	FALSE
ENSG00000186105.8	HGNC:35155	LRRC70	94.5215	1.08371	0.115983	0.0953741	1.21609	0.223951	0.999695	0.999695	FALSE
ENSG00000186106.11	HGNC:27229	ANKRD46	2783.57	0.980683	-0.0281419	0.0541215	-0.519977	0.60308	0.999695	0.999695	FALSE
ENSG00000186111.11	HGNC:8996	PIP5K1C	562.268	1.0572	0.0802523	0.069161	1.16037	0.245898	0.999695	0.999695	FALSE
ENSG00000186130.5	HGNC:16764	ZBTB6	953.703	0.994235	-0.00834074	0.0406533	-0.205168	0.837441	0.999695	0.999695	FALSE
ENSG00000186132.15	HGNC:27017	C2orf76	199.714	1.02907	0.0413351	0.0746083	0.554029	0.579559	0.999695	0.999695	FALSE
ENSG00000186141.9	HGNC:30076	POLR3C	469.813	0.959878	-0.0590769	0.0559274	-1.05631	0.290825	0.999695	0.999695	FALSE
ENSG00000186153.18	HGNC:12799	WWOX	613.938	0.983937	-0.0233625	0.0987327	-0.236624	0.812948	0.999695	0.999695	FALSE
ENSG00000186160.5	HGNC:20583	CYP4Z1	59.0796	0.912999	-0.131315	0.094584	-1.38834	0.165033	0.999695	0.999695	FALSE
ENSG00000186162.11	HGNC:24230	CIDECP1	168.669	0.905916	-0.14255	0.0608569	-2.34239	0.0191609	0.999695	0.999695	FALSE
ENSG00000186166.9	HGNC:30460	CENATAC	625.136	1.00049	0.000708648	0.0622739	0.0113795	0.990921	0.999695	0.999695	FALSE
ENSG00000186174.13	HGNC:23688	BCL9L	193.202	1.12542	0.170465	0.118829	1.43454	0.151419	0.999695	0.999695	FALSE
ENSG00000186184.20	HGNC:20422	POLR1D	609.753	1.06247	0.0874168	0.057913	1.50945	0.131184	0.999695	0.999695	FALSE
ENSG00000186187.12	HGNC:18452	ZNRF1	350.085	1.0878	0.121419	0.0984657	1.23311	0.217535	0.999695	0.999695	FALSE
ENSG00000186193.9	HGNC:28055	SAPCD2	24.6379	0.999485	-0.000743115	0.150578	-0.00493508	0.996062	0.999695	0.999695	FALSE
ENSG00000186197.15	HGNC:14341	EDARADD	13.3901	1.15061	0.2024	0.208103	0.972596	0.330754	0.999695	0.999695	FALSE
ENSG00000186204.15	HGNC:18857	CYP4F12	19.5997	1.43082	0.516841	0.355592	1.45347	0.146094	0.999695	0.999695	FALSE
ENSG00000186205.14	HGNC:26189	MTARC1	513.734	1.03253	0.0461893	0.0598167	0.772182	0.440007	0.999695	0.999695	FALSE
ENSG00000186212.4	HGNC:32958	SOWAHB	20.6696	1.04702	0.0662862	0.266595	0.24864	0.803639	0.999695	0.999695	FALSE
ENSG00000186222.5	HGNC:24206	BLOC1S4	152.839	1.00743	0.0106859	0.056974	0.187558	0.851223	0.999695	0.999695	FALSE
ENSG00000186230.7	HGNC:32783	ZNF749	224.918	0.995285	-0.00681887	0.143803	-0.0474182	0.96218	0.999695	0.999695	FALSE
ENSG00000186231.17	HGNC:21221	KLHL32	1249.71	0.97967	-0.0296316	0.0661541	-0.447918	0.654212	0.999695	0.999695	FALSE
ENSG00000186235.12	HGNC:27177	LINC02610	27.6399	1.00817	0.0117413	0.207372	0.0566193	0.954848	0.999695	0.999695	FALSE
ENSG00000186260.17	HGNC:29819	MRTFB	12908.2	0.981405	-0.027079	0.0712239	-0.380195	0.703801	0.999695	0.999695	FALSE
ENSG00000186272.13	HGNC:12958	ZNF17	444.392	1.10526	0.14439	0.0688513	2.09713	0.0359819	0.999695	0.999695	FALSE
ENSG00000186280.7	HGNC:25498	KDM4D	56.3711	0.979509	-0.029869	0.105393	-0.283405	0.776866	0.999695	0.999695	FALSE
ENSG00000186281.13	HGNC:27168	GPAT2	70.2547	1.06933	0.0967103	0.18419	0.525058	0.599543	0.999695	0.999695	FALSE
ENSG00000186283.14	HGNC:11997	TOR3A	355.267	0.979805	-0.0294336	0.052969	-0.555676	0.578433	0.999695	0.999695	FALSE
ENSG00000186288.5	HGNC:27989	PABPC1L2A	150.67	1.09358	0.129065	0.0822787	1.56864	0.116733	0.999695	0.999695	FALSE
ENSG00000186297.12	HGNC:4079	GABRA5	7351.54	0.870905	-0.199412	0.0893641	-2.23146	0.0256507	0.999695	0.999695	FALSE
ENSG00000186298.12	HGNC:9283	PPP1CC	3355.37	1.02898	0.0412164	0.0565424	0.728946	0.466035	0.999695	0.999695	FALSE
ENSG00000186300.12	HGNC:28382	ZNF555	612.707	0.94264	-0.0852206	0.0885534	-0.962363	0.335867	0.999695	0.999695	FALSE
ENSG00000186301.8	HGNC:7383	MST1P2	22.6432	1.05245	0.0737575	0.176667	0.417495	0.676317	0.999695	0.999695	FALSE
ENSG00000186310.10	HGNC:7639	NAP1L3	6961.12	0.945861	-0.0802994	0.0493078	-1.62854	0.103411	0.999695	0.999695	FALSE
ENSG00000186312.10	HGNC:29544	CA5BP1	90.3148	1.03716	0.0526452	0.0953319	0.552231	0.58079	0.999695	0.999695	FALSE
ENSG00000186314.12	HGNC:28306	PRELID2	120.364	1.01382	0.0197962	0.118071	0.167663	0.866849	0.999695	0.999695	FALSE
ENSG00000186318.18	HGNC:933	BACE1	2050.51	1.04374	0.0617644	0.0544821	1.13366	0.256936	0.999695	0.999695	FALSE
ENSG00000186326.4	HGNC:30304	RGS9BP	21.9599	1.12968	0.17591	0.146564	1.20023	0.230052	0.999695	0.999695	FALSE
ENSG00000186340.17	HGNC:11786	THBS2	771.023	0.856153	-0.22406	0.117125	-1.91299	0.0557492	0.999695	0.999695	FALSE
ENSG00000186350.12	HGNC:10477	RXRA	448.638	1.02796	0.0397776	0.0769761	0.516753	0.605328	0.999695	0.999695	FALSE
ENSG00000186352.9	HGNC:29593	ANKRD37	198.323	1.00315	0.00454037	0.17014	0.0266862	0.97871	0.999695	0.999695	FALSE
ENSG00000186364.12	HGNC:26618	NUDT17	106.003	0.993117	-0.00996398	0.0905331	-0.110059	0.912363	0.999695	0.999695	FALSE
ENSG00000186369.11	HGNC:44296	LINC00643	2959.59	1.00775	0.0111448	0.0577383	0.193022	0.846941	0.999695	0.999695	FALSE
ENSG00000186376.15	HGNC:13145	ZNF75D	377.037	0.957825	-0.0621654	0.0477801	-1.30107	0.193233	0.999695	0.999695	FALSE
ENSG00000186377.8	HGNC:20244	CYP4X1	556.96	0.953755	-0.0683099	0.0486312	-1.40465	0.160125	0.999695	0.999695	FALSE
ENSG00000186395.9	HGNC:6413	KRT10	81.9114	1.12166	0.165635	0.11284	1.46788	0.142138	0.999695	0.999695	FALSE
ENSG00000186399.11	HGNC:44407	GOLGA8R	313.612	1.05607	0.0787079	0.115386	0.682125	0.49516	0.999695	0.999695	FALSE
ENSG00000186409.19	HGNC:26103	CCDC30	905.89	0.943383	-0.0840847	0.0892974	-0.941626	0.346384	0.999695	0.999695	FALSE
ENSG00000186416.18	HGNC:19374	NKRF	1051.23	0.974773	-0.0368611	0.0523124	-0.704635	0.481038	0.999695	0.999695	FALSE
ENSG00000186417.14	HGNC:29514	GLDN	1027.31	1.01512	0.0216503	0.0983118	0.220221	0.825699	0.999695	0.999695	FALSE
ENSG00000186432.10	HGNC:6397	KPNA4	4641.81	1.03187	0.0452588	0.0290369	1.55866	0.119076	0.999695	0.999695	FALSE
ENSG00000186439.14	HGNC:12261	TRDN	71.4202	0.782776	-0.353329	0.20643	-1.71162	0.0869673	0.999695	0.999695	FALSE
ENSG00000186446.12	HGNC:23717	ZNF501	235.673	1.01901	0.0271683	0.0845751	0.321233	0.748034	0.999695	0.999695	FALSE
ENSG00000186448.15	HGNC:12988	ZNF197	889.009	1.0193	0.0275743	0.0555356	0.496516	0.61953	0.999695	0.999695	FALSE
ENSG00000186453.13	HGNC:34418	FAM228A	43.9127	1.0945	0.130275	0.142896	0.911678	0.361938	0.999695	0.999695	FALSE
ENSG00000186462.9	HGNC:7638	NAP1L2	2291.9	0.972772	-0.0398259	0.0448721	-0.887543	0.374787	0.999695	0.999695	FALSE
ENSG00000186468.13	HGNC:10410	RPS23	5026.22	1.05404	0.0759301	0.0473194	1.60463	0.108576	0.999695	0.999695	FALSE
ENSG00000186469.9	HGNC:4404	GNG2	1556.47	0.987424	-0.0182577	0.096417	-0.189362	0.849809	0.999695	0.999695	FALSE
ENSG00000186470.14	HGNC:1139	BTN3A2	205.399	0.945062	-0.0815195	0.161161	-0.505826	0.612979	0.999695	0.999695	FALSE
ENSG00000186472.20	HGNC:13406	PCLO	13643.5	0.987387	-0.0183125	0.0895239	-0.204555	0.83792	0.999695	0.999695	FALSE
ENSG00000186479.5	HGNC:23271	RGS7BP	2841.24	0.972306	-0.0405181	0.0823461	-0.492047	0.622686	0.999695	0.999695	FALSE
ENSG00000186480.13	HGNC:6083	INSIG1	1134.35	1.0295	0.0419499	0.134676	0.311487	0.75543	0.999695	0.999695	FALSE
ENSG00000186481.16	HGNC:33833	ANKRD20A5P	159.628	0.84313	-0.246174	0.160244	-1.53624	0.124478	0.999695	0.999695	FALSE
ENSG00000186487.21	HGNC:7623	MYT1L	10095.4	0.996981	-0.00436207	0.0536305	-0.0813355	0.935175	0.999695	0.999695	FALSE
ENSG00000186496.12	HGNC:18824	ZNF396	106.402	1.01009	0.0144868	0.122861	0.117912	0.906138	0.999695	0.999695	FALSE
ENSG00000186501.15	HGNC:25363	TMEM222	404.08	0.982339	-0.0257066	0.0529248	-0.485718	0.627167	0.999695	0.999695	FALSE
ENSG00000186517.14	HGNC:27414	ARHGAP30	57.3222	0.947531	-0.0777546	0.135315	-0.57462	0.565549	0.999695	0.999695	FALSE
ENSG00000186522.15	HGNC:14349	SEPTIN10	596.588	0.944895	-0.0817748	0.0957265	-0.854254	0.392964	0.999695	0.999695	FALSE
ENSG00000186523.15	HGNC:28268	FAM86B1	44.0848	1.01366	0.0195697	0.194359	0.100688	0.919798	0.999695	0.999695	FALSE
ENSG00000186529.16	HGNC:2646	CYP4F3	58.8017	1.56789	0.648822	0.372141	1.74348	0.0812495	0.999695	0.999695	FALSE
ENSG00000186532.12	HGNC:21067	SMYD4	312.243	0.962314	-0.0554211	0.0840317	-0.659526	0.509558	0.999695	0.999695	FALSE
ENSG00000186566.13	HGNC:29066	GPATCH8	1515.52	0.958485	-0.0611722	0.0662356	-0.923555	0.355718	0.999695	0.999695	FALSE
ENSG00000186567.14	HGNC:31951	CEACAM19	29.5771	0.847175	-0.239268	0.171139	-1.39809	0.162087	0.999695	0.999695	FALSE
ENSG00000186575.19	HGNC:7773	NF2	1061.11	1.00951	0.0136555	0.0414602	0.329364	0.74188	0.999695	0.999695	FALSE
ENSG00000186577.14	HGNC:1340	SMIM29	251.136	0.974106	-0.037849	0.0788914	-0.479761	0.631397	0.999695	0.999695	FALSE
ENSG00000186591.13	HGNC:12484	UBE2H	3043.77	1.00317	0.00456439	0.050079	0.0911437	0.927378	0.999695	0.999695	FALSE
ENSG00000186594.15	HGNC:28219	MIR22HG	214.53	0.939764	-0.0896302	0.123205	-0.727486	0.466928	0.999695	0.999695	FALSE
ENSG00000186603.7	HGNC:28242	HPDL	9.99789	0.760606	-0.394778	0.201103	-1.96306	0.0496389	0.999695	0.999695	FALSE
ENSG00000186615.12	HGNC:19842	KTN1-AS1	148.229	1.05256	0.0738956	0.0838677	0.881097	0.378265	0.999695	0.999695	FALSE
ENSG00000186625.14	HGNC:6216	KATNA1	202.933	0.941413	-0.0871004	0.0909937	-0.957214	0.338459	0.999695	0.999695	FALSE
ENSG00000186635.15	HGNC:16925	ARAP1	585.111	0.929968	-0.104748	0.109832	-0.95371	0.340231	0.999695	0.999695	FALSE
ENSG00000186638.17	HGNC:19916	KIF24	235.202	0.968375	-0.0463622	0.116094	-0.399349	0.689636	0.999695	0.999695	FALSE
ENSG00000186642.16	HGNC:8777	PDE2A	3180.88	0.934796	-0.0972761	0.0811547	-1.19865	0.230664	0.999695	0.999695	FALSE
ENSG00000186648.15	HGNC:20272	CARMIL3	185.729	1.0837	0.115965	0.0782819	1.48138	0.138505	0.999695	0.999695	FALSE
ENSG00000186654.21	HGNC:31682	PRR5	69.9566	0.963823	-0.0531601	0.140748	-0.377696	0.705657	0.999695	0.999695	FALSE
ENSG00000186660.15	HGNC:14983	ZFP91	2501.63	1.07066	0.0984972	0.0352921	2.79091	0.00525595	0.999695	0.999695	FALSE
ENSG00000186665.10	HGNC:27568	C17orf58	154.641	0.976834	-0.0338145	0.0847709	-0.398892	0.689973	0.999695	0.999695	FALSE
ENSG00000186666.6	HGNC:27050	BCDIN3D	65.1097	1.01016	0.0145876	0.105813	0.137862	0.89035	0.999695	0.999695	FALSE
ENSG00000186675.7	HGNC:24935	MAGEE2	94.1904	1.10294	0.141348	0.100122	1.41176	0.158021	0.999695	0.999695	FALSE
ENSG00000186676.3	HGNC:44556	EEF1GP1	12.9534	0.924122	-0.113845	0.180622	-0.630291	0.528504	0.999695	0.999695	FALSE
ENSG00000186687.16	HGNC:28072	LYRM7	1691.03	1.0464	0.0654335	0.0604675	1.08213	0.279196	0.999695	0.999695	FALSE
ENSG00000186715.11	HGNC:7390	MST1L	20.3749	0.896372	-0.157831	0.250031	-0.631246	0.52788	0.999695	0.999695	FALSE
ENSG00000186716.21	HGNC:1014	BCR	4147.17	1.033	0.0468443	0.0412212	1.13641	0.255783	0.999695	0.999695	FALSE
ENSG00000186732.14	HGNC:1306	MPPED1	430.042	1.00753	0.0108192	0.159571	0.0678018	0.945943	0.999695	0.999695	FALSE
ENSG00000186767.7	HGNC:27040	SPIN4	365.599	1.02233	0.0318599	0.0579204	0.550064	0.582275	0.999695	0.999695	FALSE
ENSG00000186777.12	HGNC:37138	ZNF732	80.5795	0.976778	-0.0338971	0.173948	-0.194869	0.845496	0.999695	0.999695	FALSE
ENSG00000186787.10	HGNC:33147	SPIN2B	135.509	0.981799	-0.0265006	0.0725048	-0.365501	0.714737	0.999695	0.999695	FALSE
ENSG00000186792.17	HGNC:5322	HYAL3	29.4036	0.928378	-0.107215	0.205925	-0.520651	0.60261	0.999695	0.999695	FALSE
ENSG00000186806.6	HGNC:27111	VSIG10L	53.1002	1.03745	0.0530379	0.122277	0.433752	0.664468	0.999695	0.999695	FALSE
ENSG00000186812.13	HGNC:18818	ZNF397	965.439	1.01714	0.0245171	0.0678306	0.361447	0.717766	0.999695	0.999695	FALSE
ENSG00000186814.14	HGNC:33517	ZSCAN30	790.645	0.980243	-0.0287888	0.0608453	-0.473148	0.636107	0.999695	0.999695	FALSE
ENSG00000186815.13	HGNC:18182	TPCN1	939.355	1.003	0.00431488	0.0693498	0.0622191	0.950388	0.999695	0.999695	FALSE
ENSG00000186818.13	HGNC:6608	LILRB4	65.6871	0.751922	-0.411345	0.149452	-2.75236	0.00591676	0.999695	0.999695	FALSE
ENSG00000186834.4	HGNC:24953	HEXIM1	621.721	1.05663	0.0794742	0.057188	1.3897	0.16462	0.999695	0.999695	FALSE
ENSG00000186854.11	HGNC:27013	TRABD2A	30.0024	0.894483	-0.160874	0.210103	-0.765691	0.44386	0.999695	0.999695	FALSE
ENSG00000186862.20	HGNC:26257	PDZD7	87.9909	0.922936	-0.115698	0.111627	-1.03647	0.299984	0.999695	0.999695	FALSE
ENSG00000186866.17	HGNC:14683	POFUT2	271.912	0.843876	-0.244896	0.0949941	-2.57802	0.00993689	0.999695	0.999695	FALSE
ENSG00000186867.11	HGNC:15565	QRFPR	15.4825	0.97189	-0.0411346	0.262434	-0.156743	0.875448	0.999695	0.999695	FALSE
ENSG00000186868.17	HGNC:6893	MAPT	3808.25	0.993342	-0.00963707	0.0621731	-0.155004	0.876818	0.999695	0.999695	FALSE
ENSG00000186889.10	HGNC:26623	TMEM17	324.11	0.999648	-0.000508539	0.0563863	-0.00901884	0.992804	0.999695	0.999695	FALSE
ENSG00000186908.15	HGNC:18412	ZDHHC17	5166.84	1.00062	0.000897482	0.0405915	0.0221101	0.98236	0.999695	0.999695	FALSE
ENSG00000186918.14	HGNC:18737	ZNF395	891.044	1.04129	0.0583746	0.109032	0.535392	0.592379	0.999695	0.999695	FALSE
ENSG00000186951.17	HGNC:9232	PPARA	1143.7	1.02976	0.0423124	0.0708914	0.596862	0.550599	0.999695	0.999695	FALSE
ENSG00000186952.15	HGNC:37270	TMEM232	845.627	0.945635	-0.0806448	0.0618441	-1.304	0.192233	0.999695	0.999695	FALSE
ENSG00000186960.14	HGNC:19828	LINC01551	1347.14	0.965095	-0.0512576	0.0880571	-0.582095	0.560503	0.999695	0.999695	FALSE
ENSG00000186976.15	HGNC:24204	EFCAB6	813.799	0.934802	-0.0972671	0.0548879	-1.7721	0.0763773	0.999695	0.999695	FALSE
ENSG00000186994.12	HGNC:24796	KANK3	33.2914	1.08699	0.120341	0.13655	0.881296	0.378157	0.999695	0.999695	FALSE
ENSG00000186998.16	HGNC:18036	EMID1	67.7959	1.05129	0.072157	0.120952	0.596578	0.550789	0.999695	0.999695	FALSE
ENSG00000187024.15	HGNC:27039	PTRH1	38.0291	1.00022	0.000311467	0.135138	0.00230481	0.998161	0.999695	0.999695	FALSE
ENSG00000187037.9	HGNC:19997	GPR141	17.1432	1.03329	0.0472437	0.263482	0.179305	0.857698	0.999695	0.999695	FALSE
ENSG00000187045.19	HGNC:16517	TMPRSS6	25.1808	1.05539	0.0777749	0.176438	0.440805	0.659354	0.999695	0.999695	FALSE
ENSG00000187049.11	HGNC:25018	TMEM216	116.955	1.03335	0.0473252	0.0659019	0.718116	0.472686	0.999695	0.999695	FALSE
ENSG00000187051.9	HGNC:28749	RPS19BP1	292.424	0.93466	-0.0974864	0.0828321	-1.17692	0.239229	0.999695	0.999695	FALSE
ENSG00000187068.3	HGNC:33731	C3orf70	2684.36	1.05939	0.0832341	0.0632798	1.31533	0.188398	0.999695	0.999695	FALSE
ENSG00000187079.20	HGNC:11714	TEAD1	2593.69	1.04738	0.0667865	0.0957054	0.697834	0.485281	0.999695	0.999695	FALSE
ENSG00000187080.10	HGNC:19569	OR2AK2	30.9371	1.32801	0.409268	0.220073	1.8597	0.0629285	0.999695	0.999695	FALSE
ENSG00000187091.14	HGNC:9060	PLCD1	252.403	0.971757	-0.0413328	0.135802	-0.304361	0.760853	0.999695	0.999695	FALSE
ENSG00000187094.12	HGNC:1569	CCK	492.508	0.98308	-0.0246195	0.176272	-0.139668	0.888923	0.999695	0.999695	FALSE
ENSG00000187097.13	HGNC:3367	ENTPD5	340.976	1.03032	0.0430897	0.0869628	0.495495	0.620251	0.999695	0.999695	FALSE
ENSG00000187098.18	HGNC:7105	MITF	421.034	1.04323	0.061056	0.0994279	0.614073	0.539167	0.999695	0.999695	FALSE
ENSG00000187103.3	HGNC:37970	FUNDC2P3	10.4031	1.04377	0.061804	0.239737	0.257799	0.796562	0.999695	0.999695	FALSE
ENSG00000187105.9	HGNC:16761	HEATR4	93.7075	1.07516	0.104551	0.115656	0.903984	0.366004	0.999695	0.999695	FALSE
ENSG00000187109.15	HGNC:7637	NAP1L1	8698.65	0.999901	-0.000143508	0.0430487	-0.00333363	0.99734	0.999695	0.999695	FALSE
ENSG00000187118.14	HGNC:28783	CMC1	313.133	0.984347	-0.0227618	0.0630268	-0.361145	0.717991	0.999695	0.999695	FALSE
ENSG00000187122.17	HGNC:11085	SLIT1	2217.39	0.990035	-0.0144486	0.0843162	-0.171362	0.863939	0.999695	0.999695	FALSE
ENSG00000187123.15	HGNC:28751	LYPD6	283.022	0.913829	-0.130004	0.11303	-1.15017	0.250075	0.999695	0.999695	FALSE
ENSG00000187134.14	HGNC:384	AKR1C1	172.888	1.12689	0.172349	0.202331	0.851815	0.394317	0.999695	0.999695	FALSE
ENSG00000187135.8	HGNC:33595	VSTM2B	495.214	0.985259	-0.0214251	0.0683909	-0.313275	0.754072	0.999695	0.999695	FALSE
ENSG00000187147.18	HGNC:25552	RNF220	1288.88	1.00926	0.0133018	0.0589544	0.225629	0.82149	0.999695	0.999695	FALSE
ENSG00000187151.7	HGNC:19705	ANGPTL5	11.6688	0.899791	-0.152339	0.304395	-0.500464	0.616748	0.999695	0.999695	FALSE
ENSG00000187164.20	HGNC:29319	SHTN1	4642.26	1.01812	0.0259007	0.0629858	0.411215	0.680915	0.999695	0.999695	FALSE
ENSG00000187186.15	NA	ENSG00000187186	30.9566	1.09306	0.128379	0.239042	0.537054	0.59123	0.999695	0.999695	FALSE
ENSG00000187187.14	HGNC:28671	ZNF546	449.873	0.985642	-0.0208644	0.075404	-0.276701	0.782009	0.999695	0.999695	FALSE
ENSG00000187189.11	HGNC:21559	TSPYL4	8223.36	0.986565	-0.0195143	0.0417335	-0.467594	0.640075	0.999695	0.999695	FALSE
ENSG00000187193.9	HGNC:7405	MT1X	467.857	1.02282	0.0325472	0.173464	0.187631	0.851166	0.999695	0.999695	FALSE
ENSG00000187210.14	HGNC:4203	GCNT1	385.841	1.08481	0.117448	0.123985	0.94728	0.343496	0.999695	0.999695	FALSE
ENSG00000187231.14	HGNC:18379	SESTD1	3885.26	0.979078	-0.0305044	0.0759017	-0.401893	0.687762	0.999695	0.999695	FALSE
ENSG00000187239.17	HGNC:17069	FNBP1	2055.91	0.974724	-0.0369344	0.0721064	-0.51222	0.608497	0.999695	0.999695	FALSE
ENSG00000187240.17	HGNC:2962	DYNC2H1	6267.5	0.964655	-0.0519145	0.0386313	-1.34385	0.178998	0.999695	0.999695	FALSE
ENSG00000187243.17	HGNC:22880	MAGED4B	1253.81	1.11373	0.155401	0.244148	0.636502	0.524449	0.999695	0.999695	FALSE
ENSG00000187244.12	HGNC:6722	BCAM	51.5889	1.04614	0.065081	0.124158	0.524181	0.600153	0.999695	0.999695	FALSE
ENSG00000187257.16	HGNC:24765	RSBN1L	1525.22	0.989777	-0.0148251	0.0495565	-0.299155	0.764822	0.999695	0.999695	FALSE
ENSG00000187260.16	HGNC:28020	WDR86	42.1977	1.03334	0.0473132	0.18752	0.25231	0.800801	0.999695	0.999695	FALSE
ENSG00000187266.14	HGNC:3416	EPOR	64.6753	1.06874	0.0959061	0.100925	0.950269	0.341976	0.999695	0.999695	FALSE
ENSG00000187323.12	HGNC:2701	DCC	2180.62	0.988796	-0.0162554	0.0897081	-0.181203	0.856208	0.999695	0.999695	FALSE
ENSG00000187325.5	HGNC:17306	TAF9B	1164.13	1.01766	0.0252526	0.0525163	0.480852	0.630622	0.999695	0.999695	FALSE
ENSG00000187372.11	HGNC:8684	PCDHB13	267.035	0.931707	-0.102052	0.0549843	-1.85601	0.0634517	0.999695	0.999695	FALSE
ENSG00000187391.22	HGNC:18957	MAGI2	4536.23	1.04172	0.0589644	0.0567612	1.03882	0.298891	0.999695	0.999695	FALSE
ENSG00000187398.12	HGNC:23206	LUZP2	2537.05	0.980286	-0.0287261	0.0780954	-0.367833	0.712997	0.999695	0.999695	FALSE
ENSG00000187416.13	HGNC:6589	LHFPL3	1642.22	1.04012	0.0567486	0.0463841	1.22345	0.22116	0.999695	0.999695	FALSE
ENSG00000187446.12	HGNC:17433	CHP1	1736.22	1.01766	0.0252529	0.0708887	0.356234	0.721666	0.999695	0.999695	FALSE
ENSG00000187474.5	HGNC:3828	FPR3	27.8887	0.689238	-0.536926	0.262488	-2.04552	0.0408034	0.999695	0.999695	FALSE
ENSG00000187479.8	HGNC:38675	C11orf96	241.161	0.968611	-0.0460108	0.151166	-0.304372	0.760844	0.999695	0.999695	FALSE
ENSG00000187486.7	HGNC:6257	KCNJ11	109.8	1.00054	0.000783398	0.125611	0.00623671	0.995024	0.999695	0.999695	FALSE
ENSG00000187498.16	HGNC:2202	COL4A1	238.617	1.09709	0.133683	0.135665	0.985392	0.324432	0.999695	0.999695	FALSE
ENSG00000187513.9	HGNC:4278	GJA4	32.103	1.22861	0.297028	0.185766	1.59893	0.109836	0.999695	0.999695	FALSE
ENSG00000187514.17	HGNC:9623	PTMA	4461.42	1.01429	0.0204687	0.043008	0.475927	0.634126	0.999695	0.999695	FALSE
ENSG00000187522.16	HGNC:29526	HSPA14	466.093	1.05396	0.0758198	0.0783666	0.9675	0.333294	0.999695	0.999695	FALSE
ENSG00000187527.12	HGNC:31789	ATP13A5	78.7242	1.00424	0.00609944	0.148178	0.041163	0.967166	0.999695	0.999695	FALSE
ENSG00000187531.14	HGNC:14935	SIRT7	108.773	0.976146	-0.0348315	0.090742	-0.383852	0.701088	0.999695	0.999695	FALSE
ENSG00000187535.14	HGNC:29077	IFT140	352.782	1.0982	0.135143	0.0705552	1.91543	0.0554382	0.999695	0.999695	FALSE
ENSG00000187536.4	HGNC:39170	TPM3P7	22.9736	1.04014	0.0567803	0.200441	0.283276	0.776965	0.999695	0.999695	FALSE
ENSG00000187546.14	HGNC:33784	AGMO	27.2921	0.871572	-0.198309	0.178465	-1.11119	0.266487	0.999695	0.999695	FALSE
ENSG00000187554.14	HGNC:11851	TLR5	127.15	0.967451	-0.0477397	0.141575	-0.337205	0.735963	0.999695	0.999695	FALSE
ENSG00000187555.16	HGNC:12630	USP7	3194.18	0.915104	-0.127992	0.0682234	-1.87608	0.0606448	0.999695	0.999695	FALSE
ENSG00000187566.6	HGNC:21576	NHLRC1	65.5647	1.05105	0.0718247	0.111128	0.646324	0.51807	0.999695	0.999695	FALSE
ENSG00000187595.17	HGNC:33722	ZNF385C	12.1506	0.998329	-0.00241316	0.179469	-0.0134461	0.989272	0.999695	0.999695	FALSE
ENSG00000187601.5	HGNC:24092	MAGEH1	1270.04	0.96237	-0.055336	0.0412239	-1.34233	0.179489	0.999695	0.999695	FALSE
ENSG00000187605.16	HGNC:28313	TET3	978.754	0.933395	-0.0994399	0.108166	-0.919327	0.357924	0.999695	0.999695	FALSE
ENSG00000187607.16	HGNC:13501	ZNF286A	446.8	1.10637	0.145838	0.121518	1.20014	0.230085	0.999695	0.999695	FALSE
ENSG00000187608.10	HGNC:4053	ISG15	74.6041	1.07363	0.102503	0.191797	0.534431	0.593043	0.999695	0.999695	FALSE
ENSG00000187609.16	HGNC:26023	EXD3	83.9825	1.07297	0.101606	0.128417	0.791218	0.428817	0.999695	0.999695	FALSE
ENSG00000187624.9	HGNC:33800	C17orf97	111.023	1.06186	0.0865955	0.102204	0.847277	0.396841	0.999695	0.999695	FALSE
ENSG00000187626.9	HGNC:13854	ZKSCAN4	235.772	0.991681	-0.0120514	0.0563075	-0.214028	0.830525	0.999695	0.999695	FALSE
ENSG00000187627.17	HGNC:32414	RGPD1	324.642	1.16603	0.221605	0.260615	0.850316	0.39515	0.999695	0.999695	FALSE
ENSG00000187630.18	HGNC:19731	DHRS4L2	90.7356	1.00497	0.00714679	0.107548	0.0664523	0.947018	0.999695	0.999695	FALSE
ENSG00000187650.4	HGNC:33803	VMAC	65.3971	1.03384	0.0480099	0.0994379	0.482813	0.629229	0.999695	0.999695	FALSE
ENSG00000187664.9	HGNC:31357	HAPLN4	121.147	0.944448	-0.0824567	0.141879	-0.581176	0.561122	0.999695	0.999695	FALSE
ENSG00000187672.14	HGNC:31922	ERC2	2233.63	0.982466	-0.0255199	0.0741413	-0.344207	0.730691	0.999695	0.999695	FALSE
ENSG00000187676.8	HGNC:20207	B3GLCT	1863.48	0.949491	-0.0747737	0.0976399	-0.765811	0.443789	0.999695	0.999695	FALSE
ENSG00000187678.10	HGNC:15533	SPRY4	256.714	1.01123	0.0161104	0.129347	0.124551	0.900879	0.999695	0.999695	FALSE
ENSG00000187686.4	HGNC:48886	KRT18P59	13.9479	0.97448	-0.0372951	0.234509	-0.159035	0.873641	0.999695	0.999695	FALSE
ENSG00000187688.15	HGNC:18082	TRPV2	83.5239	0.93553	-0.0961438	0.171013	-0.562201	0.573979	0.999695	0.999695	FALSE
ENSG00000187699.10	HGNC:28191	C2orf88	333.103	1.07332	0.102077	0.101765	1.00306	0.31583	0.999695	0.999695	FALSE
ENSG00000187713.7	HGNC:28217	TMEM203	541.192	1.03358	0.0476487	0.045732	1.04191	0.297453	0.999695	0.999695	FALSE
ENSG00000187714.7	HGNC:10936	SLC18A3	38.6085	1.08167	0.113256	0.270319	0.418972	0.675236	0.999695	0.999695	FALSE
ENSG00000187715.13	HGNC:25731	KBTBD12	276.644	0.952612	-0.07004	0.0813734	-0.860724	0.38939	0.999695	0.999695	FALSE
ENSG00000187720.15	HGNC:25835	THSD4	275.947	1.14447	0.194685	0.135626	1.43546	0.151156	0.999695	0.999695	FALSE
ENSG00000187726.9	HGNC:30718	DNAJB13	13.7278	1.10246	0.140725	0.212915	0.660947	0.508646	0.999695	0.999695	FALSE
ENSG00000187730.9	HGNC:4084	GABRD	504.366	0.974728	-0.0369283	0.0879732	-0.419768	0.674655	0.999695	0.999695	FALSE
ENSG00000187735.15	HGNC:11612	TCEA1	3146.13	1.00596	0.00857691	0.0529141	0.162091	0.871234	0.999695	0.999695	FALSE
ENSG00000187736.13	HGNC:25737	NHEJ1	210.6	0.997129	-0.00414807	0.108175	-0.0383457	0.969412	0.999695	0.999695	FALSE
ENSG00000187741.16	HGNC:3582	FANCA	101.942	0.861356	-0.215318	0.117241	-1.83655	0.0662767	0.999695	0.999695	FALSE
ENSG00000187742.15	HGNC:30972	SECISBP2	1416.22	0.999065	-0.00134887	0.0371135	-0.0363444	0.971008	0.999695	0.999695	FALSE
ENSG00000187753.13	HGNC:31456	C9orf153	10.8125	1.25757	0.330634	0.210435	1.57119	0.116137	0.999695	0.999695	FALSE
ENSG00000187764.12	HGNC:10732	SEMA4D	1749	0.972737	-0.0398777	0.0924799	-0.431204	0.66632	0.999695	0.999695	FALSE
ENSG00000187772.8	HGNC:32207	LIN28B	35.8027	1.03182	0.0451862	0.170284	0.265358	0.790734	0.999695	0.999695	FALSE
ENSG00000187773.9	HGNC:31729	DIPK1C	206.192	0.968751	-0.0458018	0.105972	-0.432208	0.66559	0.999695	0.999695	FALSE
ENSG00000187775.17	HGNC:2946	DNAH17	163.783	0.850898	-0.232941	0.248846	-0.936084	0.34923	0.999695	0.999695	FALSE
ENSG00000187778.14	HGNC:6960	MCRS1	363.549	0.962056	-0.0558075	0.0685405	-0.814227	0.415515	0.999695	0.999695	FALSE
ENSG00000187790.12	HGNC:23168	FANCM	902.863	1.01632	0.0233531	0.0638936	0.3655	0.714738	0.999695	0.999695	FALSE
ENSG00000187792.5	HGNC:13140	ZNF70	151.062	0.999821	-0.000258076	0.0616458	-0.00418643	0.99666	0.999695	0.999695	FALSE
ENSG00000187796.16	HGNC:16391	CARD9	15.7221	0.562473	-0.830145	0.444615	-1.86711	0.0618863	0.999695	0.999695	FALSE
ENSG00000187800.14	HGNC:33631	PEAR1	54.4166	1.17013	0.226675	0.161099	1.40705	0.159411	0.999695	0.999695	FALSE
ENSG00000187801.15	HGNC:28053	ZFP69B	363.05	1.01361	0.019496	0.048619	0.400994	0.688424	0.999695	0.999695	FALSE
ENSG00000187815.10	HGNC:24708	ZFP69	109.608	0.969278	-0.0450182	0.0842975	-0.534039	0.593314	0.999695	0.999695	FALSE
ENSG00000187824.9	HGNC:33757	TMEM220	130.553	0.970568	-0.0430981	0.13919	-0.309636	0.756838	0.999695	0.999695	FALSE
ENSG00000187837.4	HGNC:4716	H1-2	547.73	0.938841	-0.0910466	0.092192	-0.987576	0.32336	0.999695	0.999695	FALSE
ENSG00000187838.17	HGNC:16495	PLSCR3	43.2541	1.07289	0.101507	0.128651	0.789006	0.430108	0.999695	0.999695	FALSE
ENSG00000187860.11	HGNC:33854	CCDC157	43.1078	0.956962	-0.0634662	0.140276	-0.452439	0.650953	0.999695	0.999695	FALSE
ENSG00000187866.10	HGNC:23490	PABIR1	497.686	0.971921	-0.0410888	0.0544206	-0.755023	0.450235	0.999695	0.999695	FALSE
ENSG00000187902.13	HGNC:35409	SHISA7	672.669	1.11027	0.150904	0.0875877	1.72289	0.0849079	0.999695	0.999695	FALSE
ENSG00000187908.20	HGNC:2926	DMBT1	20.0703	1.3361	0.418033	0.32035	1.30493	0.191918	0.999695	0.999695	FALSE
ENSG00000187912.12	HGNC:34520	CLEC17A	16.8451	0.658953	-0.601752	0.272955	-2.20459	0.0274831	0.999695	0.999695	FALSE
ENSG00000187944.5	HGNC:33809	C2orf66	11.6174	1.07367	0.102547	0.234733	0.436868	0.662207	0.999695	0.999695	FALSE
ENSG00000187950.8	HGNC:23080	OVCH1	110.418	0.920139	-0.120076	0.120271	-0.998379	0.318095	0.999695	0.999695	FALSE
ENSG00000187953.10	HGNC:30061	PMS2CL	328.666	1.04427	0.0625014	0.0901918	0.692984	0.48832	0.999695	0.999695	FALSE
ENSG00000187954.13	HGNC:17806	CYHR1	400.458	1.024	0.0342181	0.0615152	0.556255	0.578037	0.999695	0.999695	FALSE
ENSG00000187955.13	HGNC:2191	COL14A1	159.389	0.970565	-0.0431033	0.159523	-0.270202	0.787005	0.999695	0.999695	FALSE
ENSG00000187957.8	HGNC:24456	DNER	3058.16	1.02361	0.0336676	0.0628514	0.535669	0.592187	0.999695	0.999695	FALSE
ENSG00000187961.15	HGNC:24023	KLHL17	34.375	1.06238	0.0872955	0.132468	0.658991	0.509902	0.999695	0.999695	FALSE
ENSG00000187984.13	HGNC:22567	ANKRD19P	182.911	0.926137	-0.110703	0.140202	-0.789599	0.429762	0.999695	0.999695	FALSE
ENSG00000187987.10	HGNC:21193	ZSCAN23	126.957	1.15014	0.20181	0.141707	1.42414	0.154406	0.999695	0.999695	FALSE
ENSG00000187994.14	HGNC:24795	RINL	86.6563	1.08649	0.119678	0.117881	1.01524	0.309992	0.999695	0.999695	FALSE
ENSG00000188001.10	HGNC:24759	TPRG1	102.741	0.997793	-0.00318812	0.112958	-0.0282239	0.977484	0.999695	0.999695	FALSE
ENSG00000188002.11	HGNC:55763	PDCD6P1	233.501	1.12696	0.172436	0.0855081	2.0166	0.0437373	0.999695	0.999695	FALSE
ENSG00000188004.11	HGNC:27647	SNHG28	195.815	1.01005	0.0144242	0.111114	0.129814	0.896713	0.999695	0.999695	FALSE
ENSG00000188010.16	HGNC:30166	MORN2	605.552	1.00993	0.0142545	0.0664969	0.214363	0.830264	0.999695	0.999695	FALSE
ENSG00000188011.5	HGNC:26585	RTP5	106.924	1.12414	0.168817	0.132139	1.27757	0.201403	0.999695	0.999695	FALSE
ENSG00000188021.9	HGNC:12509	UBQLN2	2037.12	1.00294	0.00423971	0.0651782	0.065048	0.948136	0.999695	0.999695	FALSE
ENSG00000188026.13	HGNC:26814	RILPL1	365.251	1.03472	0.0492428	0.0609207	0.808311	0.418912	0.999695	0.999695	FALSE
ENSG00000188033.10	HGNC:23705	ZNF490	658.945	0.998321	-0.00242472	0.0763072	-0.0317758	0.974651	0.999695	0.999695	FALSE
ENSG00000188039.16	HGNC:27619	NWD1	970.636	0.999349	-0.000940134	0.136234	-0.0069009	0.994494	0.999695	0.999695	FALSE
ENSG00000188042.8	HGNC:698	ARL4C	559.959	1.06787	0.0947367	0.101079	0.937259	0.348625	0.999695	0.999695	FALSE
ENSG00000188051.7	HGNC:21943	TMEM221	13.8807	1.06103	0.0854708	0.205259	0.416404	0.677115	0.999695	0.999695	FALSE
ENSG00000188064.10	HGNC:12787	WNT7B	21.8283	0.941028	-0.0876898	0.228022	-0.384567	0.700558	0.999695	0.999695	FALSE
ENSG00000188070.9	HGNC:28449	ZFTA	624.298	0.957858	-0.062116	0.0523869	-1.18572	0.235734	0.999695	0.999695	FALSE
ENSG00000188092.15	HGNC:13840	GPR89B	581.862	1.02599	0.0370173	0.139634	0.265102	0.790931	0.999695	0.999695	FALSE
ENSG00000188107.15	HGNC:21555	EYS	34.9916	0.635722	-0.653532	0.304424	-2.14678	0.0318106	0.999695	0.999695	FALSE
ENSG00000188112.10	HGNC:21288	C6orf132	23.2408	1.18097	0.239972	0.192331	1.24771	0.212139	0.999695	0.999695	FALSE
ENSG00000188124.4	HGNC:15143	OR2AG2	45.756	1.00444	0.00639331	0.119223	0.0536248	0.957234	0.999695	0.999695	FALSE
ENSG00000188133.6	HGNC:33816	TMEM215	220.004	0.598484	-0.740615	0.371025	-1.99613	0.0459197	0.999695	0.999695	FALSE
ENSG00000188153.14	HGNC:2207	COL4A5	1098.66	0.946978	-0.0785965	0.122151	-0.643437	0.51994	0.999695	0.999695	FALSE
ENSG00000188157.15	HGNC:329	AGRN	314.294	1.05732	0.0804066	0.101358	0.793293	0.427607	0.999695	0.999695	FALSE
ENSG00000188158.17	HGNC:7820	NHS	613.576	0.930796	-0.103463	0.0833668	-1.24105	0.214586	0.999695	0.999695	FALSE
ENSG00000188167.9	HGNC:33865	TMPPE	235.465	0.978592	-0.0312209	0.0627747	-0.497349	0.618943	0.999695	0.999695	FALSE
ENSG00000188171.17	HGNC:30461	ZNF626	696.901	0.991856	-0.0117968	0.05309	-0.222204	0.824155	0.999695	0.999695	FALSE
ENSG00000188177.14	HGNC:24762	ZC3H6	2831.16	1.08044	0.111623	0.0631671	1.76711	0.0772093	0.999695	0.999695	FALSE
ENSG00000188185.13	HGNC:28019	LINC00265	147.252	0.944589	-0.0822406	0.0918788	-0.895099	0.370734	0.999695	0.999695	FALSE
ENSG00000188186.11	HGNC:33772	LAMTOR4	488.889	1.03042	0.0432286	0.07302	0.592011	0.553843	0.999695	0.999695	FALSE
ENSG00000188191.15	HGNC:9390	PRKAR1B	1641.27	1.02203	0.0314349	0.0725764	0.433129	0.664921	0.999695	0.999695	FALSE
ENSG00000188199.11	HGNC:23445	NUTM2B	11.7616	1.02786	0.0396499	0.335074	0.118332	0.905805	0.999695	0.999695	FALSE
ENSG00000188211.9	HGNC:42400	NCR3LG1	1151.01	0.942245	-0.0858257	0.0801454	-1.07087	0.284226	0.999695	0.999695	FALSE
ENSG00000188215.10	HGNC:28734	DCUN1D3	598.614	0.995303	-0.00679219	0.0653314	-0.103965	0.917197	0.999695	0.999695	FALSE
ENSG00000188227.14	HGNC:33115	ZNF793	591.063	1.00993	0.0142513	0.0566645	0.251503	0.801426	0.999695	0.999695	FALSE
ENSG00000188229.6	HGNC:20771	TUBB4B	875.28	1.00315	0.00454063	0.0604226	0.0751478	0.940097	0.999695	0.999695	FALSE
ENSG00000188234.15	HGNC:23459	AGAP4	226.541	0.939297	-0.0903466	0.0961494	-0.939647	0.347398	0.999695	0.999695	FALSE
ENSG00000188242.4	NA	PP7080	182.007	0.958024	-0.0618661	0.104062	-0.594509	0.552172	0.999695	0.999695	FALSE
ENSG00000188243.14	HGNC:24015	COMMD6	818.063	1.02472	0.0352292	0.0407613	0.86428	0.387434	0.999695	0.999695	FALSE
ENSG00000188266.14	HGNC:34403	HYKK	215.922	0.97963	-0.0296916	0.0845702	-0.351089	0.725522	0.999695	0.999695	FALSE
ENSG00000188283.12	HGNC:18609	ZNF383	560.433	1.02816	0.0400695	0.0520975	0.769125	0.441819	0.999695	0.999695	FALSE
ENSG00000188290.11	HGNC:24149	HES4	61.3806	1.13511	0.182833	0.165544	1.10444	0.269403	0.999695	0.999695	FALSE
ENSG00000188295.15	HGNC:25736	ZNF669	132.704	0.95635	-0.0643894	0.117631	-0.547387	0.584113	0.999695	0.999695	FALSE
ENSG00000188306.7	HGNC:34298	LRRIQ4	14.3801	0.974245	-0.0376428	0.252566	-0.149041	0.881521	0.999695	0.999695	FALSE
ENSG00000188312.14	HGNC:32933	CENPP	154.91	0.921835	-0.11742	0.185048	-0.634537	0.525731	0.999695	0.999695	FALSE
ENSG00000188313.13	HGNC:9092	PLSCR1	557.262	0.966114	-0.0497342	0.110441	-0.450322	0.652478	0.999695	0.999695	FALSE
ENSG00000188315.8	HGNC:24771	C3orf62	132.675	0.847057	-0.239469	0.137149	-1.74605	0.0808031	0.999695	0.999695	FALSE
ENSG00000188316.15	HGNC:31670	ENO4	73.2762	1.05393	0.0757843	0.121769	0.622363	0.533703	0.999695	0.999695	FALSE
ENSG00000188321.14	HGNC:28197	ZNF559	941.146	0.885572	-0.175319	0.07594	-2.30865	0.0209628	0.999695	0.999695	FALSE
ENSG00000188322.8	HGNC:17699	SBK1	85.0024	0.919	-0.121863	0.135208	-0.901297	0.36743	0.999695	0.999695	FALSE
ENSG00000188338.15	HGNC:18044	SLC38A3	163.104	1.16331	0.218238	0.133802	1.63105	0.10288	0.999695	0.999695	FALSE
ENSG00000188342.12	HGNC:4653	GTF2F2	836.683	0.974845	-0.036756	0.0490248	-0.749743	0.45341	0.999695	0.999695	FALSE
ENSG00000188343.14	HGNC:30452	CIBAR1	871.415	0.982374	-0.0256554	0.0560245	-0.457932	0.647002	0.999695	0.999695	FALSE
ENSG00000188352.13	HGNC:23377	FOCAD	5888.2	1.00044	0.00063053	0.0622778	0.0101245	0.991922	0.999695	0.999695	FALSE
ENSG00000188372.15	HGNC:13189	ZP3	49.0329	0.988442	-0.0167722	0.254395	-0.0659295	0.947434	0.999695	0.999695	FALSE
ENSG00000188379.7	HGNC:5423	IFNA2	9.63929	1.163	0.217845	0.261206	0.833999	0.404282	0.999695	0.999695	FALSE
ENSG00000188385.13	HGNC:23523	JAKMIP3	781.625	1.01164	0.0166895	0.0848356	0.196728	0.84404	0.999695	0.999695	FALSE
ENSG00000188394.8	HGNC:4476	GPR21	98.0776	0.983985	-0.0232917	0.0748933	-0.310998	0.755802	0.999695	0.999695	FALSE
ENSG00000188404.10	HGNC:10720	SELL	89.8782	0.823633	-0.279926	0.219403	-1.27585	0.202007	0.999695	0.999695	FALSE
ENSG00000188419.14	HGNC:1940	CHM	2707.87	1.04377	0.0618056	0.0405138	1.52554	0.127124	0.999695	0.999695	FALSE
ENSG00000188428.20	HGNC:18561	BLOC1S5	346.382	1.06394	0.0894188	0.0772484	1.15755	0.247048	0.999695	0.999695	FALSE
ENSG00000188452.15	HGNC:21699	CERKL	54.7991	1.15798	0.211608	0.323349	0.654428	0.512836	0.999695	0.999695	FALSE
ENSG00000188483.8	HGNC:23679	IER5L	50.5784	0.94967	-0.0745016	0.139777	-0.533004	0.594031	0.999695	0.999695	FALSE
ENSG00000188486.4	HGNC:4739	H2AX	89.6969	1.05202	0.0731574	0.0854198	0.856445	0.391751	0.999695	0.999695	FALSE
ENSG00000188493.15	HGNC:24758	C19orf54	45.662	1.04429	0.0625273	0.12247	0.510551	0.609665	0.999695	0.999695	FALSE
ENSG00000188501.12	HGNC:15583	LCTL	25.6038	0.927432	-0.108686	0.177078	-0.613776	0.539364	0.999695	0.999695	FALSE
ENSG00000188511.13	HGNC:28010	MIR3667HG	15.3671	0.958706	-0.0608396	0.228834	-0.265867	0.790341	0.999695	0.999695	FALSE
ENSG00000188517.17	HGNC:18603	COL25A1	1090.07	1.04163	0.0588448	0.186902	0.314843	0.752881	0.999695	0.999695	FALSE
ENSG00000188522.15	HGNC:32554	FAM83G	20.474	1.16623	0.221849	0.183033	1.21207	0.225486	0.999695	0.999695	FALSE
ENSG00000188529.15	HGNC:16713	SRSF10	2347.91	1.00906	0.0130143	0.0418699	0.310827	0.755932	0.999695	0.999695	FALSE
ENSG00000188536.13	HGNC:4824	HBA2	147.387	1.19441	0.256303	0.35047	0.731314	0.464588	0.999695	0.999695	FALSE
ENSG00000188542.10	HGNC:33237	DUSP28	100.469	0.967012	-0.0483949	0.0844248	-0.573231	0.566488	0.999695	0.999695	FALSE
ENSG00000188549.13	HGNC:33488	CCDC9B	72.8938	0.99617	-0.00553585	0.160352	-0.0345231	0.97246	0.999695	0.999695	FALSE
ENSG00000188554.15	HGNC:6746	NBR1	3083.72	1.02547	0.0362804	0.0363392	0.998382	0.318094	0.999695	0.999695	FALSE
ENSG00000188559.16	HGNC:16207	RALGAPA2	1274.65	0.977376	-0.033014	0.0582822	-0.566451	0.571087	0.999695	0.999695	FALSE
ENSG00000188566.15	HGNC:29838	NDOR1	70.1306	1.00946	0.0135812	0.0908095	0.149557	0.881114	0.999695	0.999695	FALSE
ENSG00000188573.8	HGNC:35458	FBLL1	126.756	0.97211	-0.0408092	0.0803737	-0.507743	0.611634	0.999695	0.999695	FALSE
ENSG00000188582.10	HGNC:30131	PAQR9	1169.86	1.03935	0.055684	0.0854274	0.651828	0.514512	0.999695	0.999695	FALSE
ENSG00000188596.11	HGNC:26456	CFAP54	1763.14	1.01777	0.0254126	0.0740278	0.343284	0.731385	0.999695	0.999695	FALSE
ENSG00000188603.22	HGNC:2074	CLN3	159.024	0.899205	-0.153278	0.109074	-1.40526	0.159943	0.999695	0.999695	FALSE
ENSG00000188610.12	HGNC:24805	FAM72B	11.9103	1.24059	0.311025	0.264144	1.17748	0.239003	0.999695	0.999695	FALSE
ENSG00000188611.17	HGNC:18860	ASAH2	157.896	1.11976	0.163193	0.350333	0.465823	0.641342	0.999695	0.999695	FALSE
ENSG00000188612.12	HGNC:11125	SUMO2	2954.35	0.954989	-0.0664439	0.0552998	-1.20152	0.229549	0.999695	0.999695	FALSE
ENSG00000188613.7	HGNC:23044	NANOS1	200.22	1.07678	0.106719	0.105971	1.00706	0.313907	0.999695	0.999695	FALSE
ENSG00000188626.7	HGNC:44404	GOLGA8M	167.577	1.04708	0.0663744	0.125079	0.530659	0.595655	0.999695	0.999695	FALSE
ENSG00000188629.13	HGNC:12966	ZNF177	286.165	0.918633	-0.12244	0.0807341	-1.51659	0.129371	0.999695	0.999695	FALSE
ENSG00000188636.4	HGNC:13343	RTL6	1374.69	1.00977	0.014024	0.0441274	0.317807	0.750631	0.999695	0.999695	FALSE
ENSG00000188641.14	HGNC:3012	DPYD	2301.66	1.01248	0.0178948	0.0675692	0.264837	0.791135	0.999695	0.999695	FALSE
ENSG00000188643.11	HGNC:20441	S100A16	218.968	1.00999	0.0143445	0.100745	0.142383	0.886777	0.999695	0.999695	FALSE
ENSG00000188647.13	HGNC:30449	PTAR1	4475.94	0.98697	-0.0189225	0.0474067	-0.399152	0.689781	0.999695	0.999695	FALSE
ENSG00000188649.15	HGNC:31666	CC2D2B	193.282	0.851701	-0.231581	0.100326	-2.30828	0.0209833	0.999695	0.999695	FALSE
ENSG00000188659.10	HGNC:33727	SAXO2	144.677	0.791373	-0.33757	0.154152	-2.18985	0.028535	0.999695	0.999695	FALSE
ENSG00000188662.7	HGNC:30616	H1-9P	15.5408	0.983388	-0.024167	0.216163	-0.1118	0.910982	0.999695	0.999695	FALSE
ENSG00000188672.19	HGNC:10008	RHCE	24.095	1.12988	0.176169	0.20294	0.868084	0.385348	0.999695	0.999695	FALSE
ENSG00000188674.11	HGNC:34352	C2orf80	657.698	0.945334	-0.0811038	0.0815412	-0.994636	0.319913	0.999695	0.999695	FALSE
ENSG00000188677.15	HGNC:14653	PARVB	796.637	0.948119	-0.0768598	0.0785204	-0.978851	0.327654	0.999695	0.999695	FALSE
ENSG00000188681.12	HGNC:40046	TEKT4P2	280.847	1.15267	0.204976	0.171609	1.19443	0.232308	0.999695	0.999695	FALSE
ENSG00000188690.15	HGNC:12592	UROS	1482.47	0.924451	-0.113332	0.0670062	-1.69136	0.0907684	0.999695	0.999695	FALSE
ENSG00000188693.8	HGNC:50694	CYP51A1-AS1	15.3496	0.932	-0.101598	0.161606	-0.628677	0.52956	0.999695	0.999695	FALSE
ENSG00000188706.13	HGNC:18475	ZDHHC9	1027.99	0.990052	-0.0144232	0.0925606	-0.155824	0.876172	0.999695	0.999695	FALSE
ENSG00000188707.7	HGNC:21720	ZBED6CL	81.0644	0.84973	-0.234923	0.191351	-1.22771	0.219558	0.999695	0.999695	FALSE
ENSG00000188725.8	HGNC:33861	SMIM15	1312.2	0.919246	-0.121477	0.103404	-1.17478	0.240082	0.999695	0.999695	FALSE
ENSG00000188729.7	HGNC:29961	OSTN	29.7918	0.884625	-0.176862	0.232158	-0.761817	0.446169	0.999695	0.999695	FALSE
ENSG00000188730.5	HGNC:30200	VWC2	656.839	1.03564	0.0505162	0.100329	0.503506	0.614608	0.999695	0.999695	FALSE
ENSG00000188732.11	HGNC:27977	FAM221A	285.778	1.09142	0.126209	0.0814882	1.5488	0.12143	0.999695	0.999695	FALSE
ENSG00000188735.13	HGNC:32008	TMEM120B	745.811	0.954913	-0.0665581	0.0984282	-0.676209	0.498908	0.999695	0.999695	FALSE
ENSG00000188738.16	HGNC:21675	FSIP2	395	0.961104	-0.0572348	0.24244	-0.236078	0.813372	0.999695	0.999695	FALSE
ENSG00000188739.15	HGNC:28965	RBM34	770.444	0.988211	-0.0171087	0.0477927	-0.357978	0.72036	0.999695	0.999695	FALSE
ENSG00000188747.9	HGNC:10668	NOXA1	26.6432	1.02142	0.0305763	0.182087	0.167922	0.866645	0.999695	0.999695	FALSE
ENSG00000188760.11	HGNC:33704	TMEM198	127.055	1.03779	0.0535117	0.0757304	0.706607	0.479811	0.999695	0.999695	FALSE
ENSG00000188761.13	HGNC:33624	BCL2L15	72.2173	0.907344	-0.140279	0.155857	-0.900049	0.368094	0.999695	0.999695	FALSE
ENSG00000188763.5	HGNC:4047	FZD9	14.2605	1.08664	0.119879	0.168446	0.711674	0.476667	0.999695	0.999695	FALSE
ENSG00000188766.13	HGNC:31041	SPRED3	132.352	1.00988	0.0141907	0.127406	0.111382	0.911314	0.999695	0.999695	FALSE
ENSG00000188779.12	HGNC:21326	SKOR1	11.7494	1.04269	0.0603044	0.199727	0.301934	0.762702	0.999695	0.999695	FALSE
ENSG00000188783.6	HGNC:9357	PRELP	253.689	1.05171	0.0727361	0.11343	0.641241	0.521366	0.999695	0.999695	FALSE
ENSG00000188785.12	HGNC:26561	ZNF548	472.624	0.972353	-0.0404482	0.119798	-0.337637	0.735637	0.999695	0.999695	FALSE
ENSG00000188786.10	HGNC:7428	MTF1	522.355	1.09001	0.12434	0.174566	0.712284	0.476289	0.999695	0.999695	FALSE
ENSG00000188801.9	HGNC:14003	ZNF322P1	49.9942	1.07717	0.107247	0.183828	0.583408	0.559618	0.999695	0.999695	FALSE
ENSG00000188803.15	HGNC:34491	SHISA6	463.056	1.04866	0.0685424	0.128235	0.534507	0.592991	0.999695	0.999695	FALSE
ENSG00000188807.13	HGNC:33719	TMEM201	129.388	0.970149	-0.0437222	0.0679712	-0.643245	0.520065	0.999695	0.999695	FALSE
ENSG00000188811.14	HGNC:33751	NHLRC3	1251.36	1.009	0.0129327	0.0481936	0.268349	0.788431	0.999695	0.999695	FALSE
ENSG00000188818.13	HGNC:19158	ZDHHC11	216.304	0.838181	-0.254667	0.200723	-1.26875	0.204532	0.999695	0.999695	FALSE
ENSG00000188820.13	HGNC:33391	CALHM6	48.1968	1.10238	0.140628	0.132575	1.06074	0.288807	0.999695	0.999695	FALSE
ENSG00000188825.15	HGNC:44361	LINC00910	62.6744	1.0312	0.0443201	0.173463	0.255502	0.798336	0.999695	0.999695	FALSE
ENSG00000188827.11	HGNC:23845	SLX4	185.626	0.975614	-0.0356175	0.0621821	-0.572794	0.566784	0.999695	0.999695	FALSE
ENSG00000188828.13	HGNC:31715	GLRA4	56.024	1.05204	0.0731963	0.395129	0.185247	0.853036	0.999695	0.999695	FALSE
ENSG00000188846.14	HGNC:10305	RPL14	2428.55	1.02509	0.0357456	0.0599063	0.596691	0.550713	0.999695	0.999695	FALSE
ENSG00000188848.17	HGNC:23815	BEND4	185.494	1.00026	0.000373623	0.0903788	0.00413397	0.996702	0.999695	0.999695	FALSE
ENSG00000188859.7	HGNC:13495	FAM78B	206.05	1.01666	0.0238396	0.0818589	0.291228	0.770877	0.999695	0.999695	FALSE
ENSG00000188868.14	HGNC:30498	ZNF563	128.672	0.967502	-0.0476641	0.102877	-0.463311	0.643141	0.999695	0.999695	FALSE
ENSG00000188878.20	HGNC:24674	FBF1	168.893	1.06554	0.0915853	0.0912269	1.00393	0.315413	0.999695	0.999695	FALSE
ENSG00000188895.12	HGNC:27905	MSL1	2952.13	1.01658	0.0237274	0.0361102	0.657084	0.511127	0.999695	0.999695	FALSE
ENSG00000188897.10	NA	ENSG00000188897	19.5289	1.01315	0.0188526	0.269969	0.0698323	0.944327	0.999695	0.999695	FALSE
ENSG00000188906.17	HGNC:18618	LRRK2	3005.13	0.975253	-0.0361517	0.0486355	-0.743318	0.457289	0.999695	0.999695	FALSE
ENSG00000188916.9	HGNC:33859	INSYN2A	457.372	1.10532	0.144461	0.0862713	1.67449	0.0940341	0.999695	0.999695	FALSE
ENSG00000188917.15	HGNC:25748	TRMT2B	363.226	1.02697	0.0383915	0.0834101	0.460274	0.645319	0.999695	0.999695	FALSE
ENSG00000188921.14	HGNC:20920	HACD4	373.398	0.974436	-0.03736	0.112369	-0.332475	0.73953	0.999695	0.999695	FALSE
ENSG00000188931.4	HGNC:32325	CFAP126	43.3291	1.08768	0.121257	0.198533	0.610765	0.541355	0.999695	0.999695	FALSE
ENSG00000188933.16	HGNC:43570	USP32P1	967.927	1.16322	0.218123	0.324065	0.673084	0.500894	0.999695	0.999695	FALSE
ENSG00000188938.17	HGNC:23389	FAM120AOS	659.713	0.999855	-0.000208923	0.0557355	-0.00374848	0.997009	0.999695	0.999695	FALSE
ENSG00000188958.10	HGNC:30894	UTS2B	15.769	1.11912	0.162359	0.249621	0.650424	0.515419	0.999695	0.999695	FALSE
ENSG00000188976.11	HGNC:24517	NOC2L	451.09	0.985343	-0.0213016	0.0600422	-0.354776	0.722757	0.999695	0.999695	FALSE
ENSG00000188981.11	HGNC:33741	MSANTD1	91.2048	1.03001	0.0426576	0.0786716	0.542224	0.587665	0.999695	0.999695	FALSE
ENSG00000188985.6	HGNC:2862	DHFRP1	65.2715	1.06388	0.0893389	0.415864	0.214827	0.829902	0.999695	0.999695	FALSE
ENSG00000188986.9	HGNC:24324	NELFB	301.802	1.0361	0.0511623	0.0625135	0.818421	0.413117	0.999695	0.999695	FALSE
ENSG00000188993.4	HGNC:34299	LRRC66	55.6564	0.97946	-0.029941	0.123618	-0.242206	0.808621	0.999695	0.999695	FALSE
ENSG00000188994.13	HGNC:18410	ZNF292	4936.85	1.02917	0.0414774	0.0306431	1.35356	0.175875	0.999695	0.999695	FALSE
ENSG00000188997.8	HGNC:27452	KCTD21	316.556	0.881765	-0.181534	0.11052	-1.64254	0.100477	0.999695	0.999695	FALSE
ENSG00000189007.16	HGNC:21172	ADAT2	299.042	0.998749	-0.00180528	0.103014	-0.0175246	0.986018	0.999695	0.999695	FALSE
ENSG00000189014.7	HGNC:34038	SHLD2P3	14.3332	1.0149	0.0213433	0.318026	0.0671117	0.946493	0.999695	0.999695	FALSE
ENSG00000189042.14	HGNC:28696	ZNF567	359.409	1.0035	0.00504034	0.0784677	0.0642346	0.948783	0.999695	0.999695	FALSE
ENSG00000189043.10	HGNC:7687	NDUFA4	6195.57	0.944673	-0.0821128	0.0743189	-1.10487	0.269215	0.999695	0.999695	FALSE
ENSG00000189045.15	HGNC:32525	ANKDD1B	51.7755	0.968958	-0.0454945	0.11885	-0.382788	0.701877	0.999695	0.999695	FALSE
ENSG00000189046.11	HGNC:32487	ALKBH2	94.9385	0.986252	-0.0199714	0.0632618	-0.315695	0.752234	0.999695	0.999695	FALSE
ENSG00000189050.16	HGNC:30206	RNFT1	245.513	1.07487	0.104166	0.0741709	1.40441	0.160198	0.999695	0.999695	FALSE
ENSG00000189056.15	HGNC:9957	RELN	4666.15	1.01744	0.024944	0.0750404	0.332407	0.739582	0.999695	0.999695	FALSE
ENSG00000189058.9	HGNC:612	APOD	3315.72	0.970648	-0.04298	0.0843857	-0.509327	0.610523	0.999695	0.999695	FALSE
ENSG00000189060.6	HGNC:4714	H1-0	473.354	1.12101	0.164799	0.0859891	1.91651	0.0553003	0.999695	0.999695	FALSE
ENSG00000189067.14	HGNC:16841	LITAF	733.303	1.0777	0.107954	0.100805	1.07091	0.284208	0.999695	0.999695	FALSE
ENSG00000189077.11	HGNC:21697	TMEM120A	228.419	1.07971	0.110647	0.0707183	1.56462	0.117672	0.999695	0.999695	FALSE
ENSG00000189079.17	HGNC:18037	ARID2	1482.05	1.09255	0.127702	0.0928847	1.37485	0.169179	0.999695	0.999695	FALSE
ENSG00000189091.13	HGNC:10770	SF3B3	3886.83	1.00798	0.0114675	0.0605584	0.189363	0.849808	0.999695	0.999695	FALSE
ENSG00000189108.13	HGNC:5997	IL1RAPL2	110.011	1.08599	0.119017	0.132275	0.899773	0.368241	0.999695	0.999695	FALSE
ENSG00000189114.8	HGNC:20914	BLOC1S3	69.4384	0.979475	-0.0299197	0.103411	-0.289328	0.772331	0.999695	0.999695	FALSE
ENSG00000189127.8	HGNC:33736	ANKRD34B	1606.38	0.94249	-0.0854508	0.0937876	-0.91111	0.362238	0.999695	0.999695	FALSE
ENSG00000189134.4	HGNC:21584	NKAPL	35.2837	1.018	0.0257317	0.12647	0.203461	0.838775	0.999695	0.999695	FALSE
ENSG00000189136.9	HGNC:37439	UBE2Q2P1	99.75	0.935587	-0.0960555	0.114729	-0.83724	0.402458	0.999695	0.999695	FALSE
ENSG00000189144.15	HGNC:26420	ZNF573	470.483	1.03935	0.0556774	0.0754038	0.73839	0.460277	0.999695	0.999695	FALSE
ENSG00000189149.12	HGNC:34405	CRYM-AS1	73.9919	0.960008	-0.0588818	0.171422	-0.34349	0.73123	0.999695	0.999695	FALSE
ENSG00000189157.14	HGNC:34343	FAM47E	391.051	0.944383	-0.0825565	0.0952548	-0.866692	0.386111	0.999695	0.999695	FALSE
ENSG00000189159.16	HGNC:14569	JPT1	774.761	1.01976	0.0282366	0.0677217	0.416951	0.676715	0.999695	0.999695	FALSE
ENSG00000189164.15	HGNC:29385	ZNF527	311.492	1.0316	0.0448793	0.0853748	0.525673	0.599115	0.999695	0.999695	FALSE
ENSG00000189171.15	HGNC:10490	S100A13	541.875	1.03518	0.0498803	0.104514	0.47726	0.633177	0.999695	0.999695	FALSE
ENSG00000189180.16	HGNC:13096	ZNF33A	1483.41	0.995238	-0.00688604	0.0486072	-0.141667	0.887343	0.999695	0.999695	FALSE
ENSG00000189184.12	HGNC:14268	PCDH18	327.403	1.02482	0.0353724	0.0852865	0.414748	0.678327	0.999695	0.999695	FALSE
ENSG00000189190.11	HGNC:30951	ZNF600	50.1583	0.92661	-0.109966	0.139588	-0.787792	0.430819	0.999695	0.999695	FALSE
ENSG00000189195.15	HGNC:21019	BTBD8	8140.91	0.979707	-0.0295779	0.0635876	-0.465151	0.641823	0.999695	0.999695	FALSE
ENSG00000189212.13	HGNC:22305	DPY19L2P1	1827.87	0.959996	-0.0588991	0.0501513	-1.17443	0.240224	0.999695	0.999695	FALSE
ENSG00000189221.11	HGNC:6833	MAOA	1986.87	0.979535	-0.0298317	0.0958941	-0.31109	0.755732	0.999695	0.999695	FALSE
ENSG00000189223.15	HGNC:49271	PAX8-AS1	416.767	1.00225	0.00324601	0.434095	0.00747764	0.994034	0.999695	0.999695	FALSE
ENSG00000189227.6	HGNC:34453	C15orf61	617.332	0.941554	-0.0868848	0.0717774	-1.21048	0.226096	0.999695	0.999695	FALSE
ENSG00000189238.6	HGNC:48639	LINC00943	37.4983	0.912526	-0.132063	0.284134	-0.464791	0.642081	0.999695	0.999695	FALSE
ENSG00000189241.8	HGNC:12382	TSPYL1	16179.2	1.00402	0.00579001	0.0364352	0.158913	0.873738	0.999695	0.999695	FALSE
ENSG00000189266.13	HGNC:23158	PNRC2	1537.2	0.960261	-0.0585016	0.0897809	-0.651605	0.514656	0.999695	0.999695	FALSE
ENSG00000189269.12	HGNC:28031	DRICH1	11.1509	0.745965	-0.422821	0.264167	-1.60058	0.109469	0.999695	0.999695	FALSE
ENSG00000189283.10	HGNC:3701	FHIT	252.141	0.917309	-0.12452	0.14299	-0.87083	0.383847	0.999695	0.999695	FALSE
ENSG00000189292.16	HGNC:27683	ALKAL2	137.34	0.963612	-0.0534757	0.152383	-0.350929	0.725642	0.999695	0.999695	FALSE
ENSG00000189298.14	HGNC:13853	ZKSCAN3	186.596	1.05682	0.079726	0.076341	1.04434	0.296328	0.999695	0.999695	FALSE
ENSG00000189306.11	HGNC:24286	RRP7A	868.694	0.953166	-0.0692008	0.133081	-0.519988	0.603072	0.999695	0.999695	FALSE
ENSG00000189308.11	HGNC:25397	LIN54	1007.21	1.02507	0.0357233	0.044296	0.806468	0.419973	0.999695	0.999695	FALSE
ENSG00000189319.14	HGNC:28968	FAM53B	453.817	0.918809	-0.122162	0.0577908	-2.11387	0.034526	0.999695	0.999695	FALSE
ENSG00000189337.17	HGNC:29173	KAZN	1035.74	1.00398	0.0057239	0.0562719	0.101719	0.91898	0.999695	0.999695	FALSE
ENSG00000189339.12	HGNC:33941	SLC35E2B	1777.86	1.00463	0.00666558	0.0790599	0.0843105	0.93281	0.999695	0.999695	FALSE
ENSG00000189350.13	HGNC:33715	TOGARAM2	167.546	0.916983	-0.125032	0.180415	-0.693028	0.488292	0.999695	0.999695	FALSE
ENSG00000189362.12	HGNC:33700	NEMP2	139.378	0.901569	-0.149491	0.111731	-1.33795	0.180911	0.999695	0.999695	FALSE
ENSG00000189366.11	HGNC:33721	ALG1L	36.1345	1.03664	0.0519121	0.238595	0.217574	0.827761	0.999695	0.999695	FALSE
ENSG00000189367.15	HGNC:21636	KIAA0408	2121.59	1.05721	0.0802591	0.050192	1.59904	0.109811	0.999695	0.999695	FALSE
ENSG00000189369.9	HGNC:4622	GSPT2	706.193	0.997444	-0.00369158	0.0617437	-0.0597889	0.952324	0.999695	0.999695	FALSE
ENSG00000189376.12	HGNC:25924	C8orf76	271.028	1.00191	0.00275251	0.0694303	0.0396442	0.968377	0.999695	0.999695	FALSE
ENSG00000189403.15	HGNC:4983	HMGB1	4585.65	0.980742	-0.0280543	0.0400258	-0.700904	0.483363	0.999695	0.999695	FALSE
ENSG00000189410.12	HGNC:28819	SH2D5	1139.9	1.03138	0.044573	0.0745853	0.597611	0.550099	0.999695	0.999695	FALSE
ENSG00000189419.8	HGNC:48613	SPATA41	22.6059	1.04338	0.06126	0.155632	0.393621	0.693861	0.999695	0.999695	FALSE
ENSG00000189420.9	HGNC:12865	ZFP92	139.794	1.07086	0.0987718	0.0583484	1.69279	0.0904947	0.999695	0.999695	FALSE
ENSG00000189423.13	HGNC:43576	USP32P3	1237.17	1.02393	0.0341175	0.0848692	0.402001	0.687683	0.999695	0.999695	FALSE
ENSG00000189431.8	HGNC:33984	RASSF10	29.7232	1.00918	0.0131794	0.226303	0.0582379	0.953559	0.999695	0.999695	FALSE
ENSG00000196071.5	HGNC:19578	OR2L13	66.203	1.06257	0.0875581	0.205165	0.426769	0.669547	0.999695	0.999695	FALSE
ENSG00000196072.12	HGNC:20984	BLOC1S2	1439.27	1.07129	0.0993506	0.0798703	1.2439	0.213537	0.999695	0.999695	FALSE
ENSG00000196074.13	HGNC:11490	SYCP2	271.423	1.08378	0.116077	0.108829	1.0666	0.286153	0.999695	0.999695	FALSE
ENSG00000196081.10	HGNC:32460	ZNF724	81.0816	0.931838	-0.101848	0.119117	-0.855028	0.392536	0.999695	0.999695	FALSE
ENSG00000196083.10	HGNC:5995	IL1RAP	629.941	1.03299	0.0468241	0.0631374	0.741623	0.458316	0.999695	0.999695	FALSE
ENSG00000196090.13	HGNC:9682	PTPRT	2144.06	0.992832	-0.0103782	0.087968	-0.117977	0.906086	0.999695	0.999695	FALSE
ENSG00000196091.15	HGNC:7549	MYBPC1	1287.02	0.971651	-0.0414898	0.0960344	-0.432031	0.665719	0.999695	0.999695	FALSE
ENSG00000196104.11	HGNC:13565	SPOCK3	5215.86	1.10741	0.14719	0.0857013	1.71748	0.0858916	0.999695	0.999695	FALSE
ENSG00000196109.9	HGNC:20429	ZNF676	62.4493	0.9237	-0.114504	0.150048	-0.763119	0.445393	0.999695	0.999695	FALSE
ENSG00000196110.8	HGNC:24750	ZNF699	463.036	1.0227	0.0323897	0.0871959	0.371459	0.710296	0.999695	0.999695	FALSE
ENSG00000196116.8	HGNC:30831	TDRD7	765.524	1.0142	0.0203439	0.0452982	0.449111	0.653352	0.999695	0.999695	FALSE
ENSG00000196118.12	HGNC:28078	CFAP119	24.6934	0.768369	-0.380129	0.207587	-1.83118	0.0670735	0.999695	0.999695	FALSE
ENSG00000196123.13	HGNC:34408	KIAA0895L	378.094	0.94442	-0.0824992	0.106125	-0.777381	0.436934	0.999695	0.999695	FALSE
ENSG00000196126.12	HGNC:4948	HLA-DRB1	345.381	0.825055	-0.277439	0.148362	-1.87001	0.0614821	0.999695	0.999695	FALSE
ENSG00000196132.14	HGNC:7622	MYT1	326.768	0.991717	-0.0119991	0.0765684	-0.15671	0.875473	0.999695	0.999695	FALSE
ENSG00000196136.18	HGNC:16	SERPINA3	1201.98	1.35806	0.441545	0.345094	1.27949	0.200723	0.999695	0.999695	TRUE
ENSG00000196139.14	HGNC:386	AKR1C3	259.897	1.04656	0.0656609	0.0988617	0.664169	0.506582	0.999695	0.999695	FALSE
ENSG00000196141.14	HGNC:24574	SPATS2L	756.937	0.942513	-0.085415	0.073268	-1.16579	0.2437	0.999695	0.999695	FALSE
ENSG00000196150.14	HGNC:13044	ZNF250	341.459	1.01783	0.025492	0.132514	0.192372	0.84745	0.999695	0.999695	FALSE
ENSG00000196151.11	HGNC:26697	WDSUB1	392.163	0.973404	-0.0388898	0.0623621	-0.623613	0.532881	0.999695	0.999695	FALSE
ENSG00000196152.10	HGNC:13153	ZNF79	120.398	0.961133	-0.0571924	0.0679567	-0.841601	0.400011	0.999695	0.999695	FALSE
ENSG00000196154.12	HGNC:10494	S100A4	30.105	0.848012	-0.237844	0.186787	-1.27334	0.202896	0.999695	0.999695	FALSE
ENSG00000196155.13	HGNC:24501	PLEKHG4	66.5977	1.19522	0.257277	0.177033	1.45328	0.146147	0.999695	0.999695	FALSE
ENSG00000196159.14	HGNC:23109	FAT4	1038.06	0.931828	-0.101864	0.0868134	-1.17337	0.240647	0.999695	0.999695	FALSE
ENSG00000196167.10	HGNC:33789	COLCA1	258.365	0.96344	-0.0537339	0.117871	-0.455871	0.648482	0.999695	0.999695	FALSE
ENSG00000196169.15	HGNC:26735	KIF19	84.5207	1.07369	0.102581	0.204425	0.501805	0.615805	0.999695	0.999695	FALSE
ENSG00000196172.9	HGNC:26457	ZNF681	218.587	0.948403	-0.076428	0.146079	-0.523198	0.600837	0.999695	0.999695	FALSE
ENSG00000196177.13	HGNC:91	ACADSB	1753.48	1.00474	0.00682149	0.0500125	0.136396	0.891509	0.999695	0.999695	FALSE
ENSG00000196182.11	HGNC:21373	STK40	182.685	1.0113	0.0162157	0.10947	0.148129	0.882241	0.999695	0.999695	FALSE
ENSG00000196187.12	HGNC:29118	TMEM63A	1121.05	0.877396	-0.188701	0.139772	-1.35006	0.176996	0.999695	0.999695	FALSE
ENSG00000196189.14	HGNC:10729	SEMA4A	700.799	1.02776	0.0395023	0.0824666	0.47901	0.631932	0.999695	0.999695	FALSE
ENSG00000196199.14	HGNC:29810	MPHOSPH8	2008.71	0.948612	-0.0761096	0.0481546	-1.58052	0.113987	0.999695	0.999695	FALSE
ENSG00000196204.12	HGNC:33610	RNF216P1	369.035	1.01253	0.0179634	0.0520247	0.345285	0.72988	0.999695	0.999695	FALSE
ENSG00000196205.8	HGNC:3200	EEF1A1P5	318.575	1.02301	0.0328178	0.0994675	0.329935	0.741449	0.999695	0.999695	FALSE
ENSG00000196208.14	HGNC:24885	GREB1	755.918	0.961959	-0.0559529	0.101059	-0.553664	0.579809	0.999695	0.999695	FALSE
ENSG00000196209.13	HGNC:16247	SIRPB2	35.2621	0.90628	-0.141971	0.17712	-0.801555	0.422811	0.999695	0.999695	FALSE
ENSG00000196214.11	HGNC:28063	ZNF766	372.886	0.97111	-0.0422936	0.138657	-0.305024	0.760348	0.999695	0.999695	FALSE
ENSG00000196218.14	HGNC:10483	RYR1	881.71	0.99225	-0.0112238	0.111964	-0.100244	0.92015	0.999695	0.999695	FALSE
ENSG00000196220.17	HGNC:19744	SRGAP3	2566.81	1.02056	0.0293605	0.0708064	0.414659	0.678392	0.999695	0.999695	FALSE
ENSG00000196227.11	HGNC:16170	FAM217B	1705.12	1.00367	0.00528578	0.0762537	0.0693183	0.944736	0.999695	0.999695	FALSE
ENSG00000196230.14	HGNC:20778	TUBB	3005.37	0.984914	-0.0219299	0.0549591	-0.399022	0.689877	0.999695	0.999695	FALSE
ENSG00000196233.14	HGNC:29503	LCOR	5169.46	0.943948	-0.0832202	0.087847	-0.947331	0.34347	0.999695	0.999695	FALSE
ENSG00000196235.14	HGNC:11469	SUPT5H	1462.15	1.04095	0.0579018	0.0588675	0.983595	0.325315	0.999695	0.999695	FALSE
ENSG00000196236.13	HGNC:28052	XPNPEP3	716.222	0.977261	-0.0331844	0.0615539	-0.53911	0.589811	0.999695	0.999695	FALSE
ENSG00000196247.13	HGNC:12887	ZNF107	536.321	0.897548	-0.155938	0.0774586	-2.01318	0.0440954	0.999695	0.999695	FALSE
ENSG00000196262.15	HGNC:9253	PPIA	10513.6	0.955612	-0.0655029	0.0495742	-1.32131	0.186398	0.999695	0.999695	FALSE
ENSG00000196263.8	HGNC:23226	ZNF471	834.137	0.924243	-0.113655	0.063682	-1.78473	0.0743044	0.999695	0.999695	FALSE
ENSG00000196267.14	HGNC:34333	ZNF836	241.916	0.986329	-0.0198596	0.083176	-0.238766	0.811287	0.999695	0.999695	FALSE
ENSG00000196268.12	HGNC:23708	ZNF493	1975.19	1.0144	0.0206328	0.0410177	0.503023	0.614948	0.999695	0.999695	FALSE
ENSG00000196273.8	HGNC:20117	LINC00523	92.7745	0.88894	-0.169842	0.164048	-1.03532	0.30052	0.999695	0.999695	FALSE
ENSG00000196275.16	HGNC:30775	GTF2IRD2	243.447	0.979157	-0.0303877	0.161085	-0.188645	0.850371	0.999695	0.999695	FALSE
ENSG00000196277.16	HGNC:4599	GRM7	969.823	0.907532	-0.139979	0.0728028	-1.92272	0.0545153	0.999695	0.999695	FALSE
ENSG00000196284.17	HGNC:11466	SUPT3H	838.588	1.00112	0.00161686	0.0761978	0.0212192	0.983071	0.999695	0.999695	FALSE
ENSG00000196290.17	HGNC:13390	NIF3L1	850.343	0.98934	-0.0154618	0.072311	-0.213824	0.830684	0.999695	0.999695	FALSE
ENSG00000196295.13	HGNC:48951	GARS1-DT	1920.55	0.925857	-0.111139	0.0599308	-1.85445	0.0636749	0.999695	0.999695	FALSE
ENSG00000196302.5	HGNC:54497	GUSBP15	134.694	0.786093	-0.347228	0.846313	-0.410283	0.681598	0.999695	0.999695	FALSE
ENSG00000196305.19	HGNC:5330	IARS1	5936.35	1.0142	0.0203444	0.048188	0.422189	0.672887	0.999695	0.999695	FALSE
ENSG00000196312.15	HGNC:23672	MFSD14C	1160.79	0.966897	-0.0485654	0.0943335	-0.514827	0.606674	0.999695	0.999695	FALSE
ENSG00000196313.13	HGNC:19702	POM121	581.03	1.01253	0.0179582	0.0560392	0.320457	0.748622	0.999695	0.999695	FALSE
ENSG00000196323.14	HGNC:25001	ZBTB44	5137.94	1.05185	0.0729355	0.0462037	1.57857	0.114436	0.999695	0.999695	FALSE
ENSG00000196329.12	HGNC:18005	GIMAP5	114.913	1.03174	0.0450778	0.140632	0.320538	0.74856	0.999695	0.999695	FALSE
ENSG00000196335.13	HGNC:11407	STK31	85.6671	0.790003	-0.340071	0.123023	-2.76429	0.00570474	0.999695	0.999695	FALSE
ENSG00000196338.15	HGNC:14289	NLGN3	1494.44	1.03421	0.0485303	0.0546516	0.887993	0.374544	0.999695	0.999695	FALSE
ENSG00000196345.13	HGNC:12955	ZKSCAN7	107.429	1.01361	0.0195068	0.117687	0.165752	0.868352	0.999695	0.999695	FALSE
ENSG00000196352.18	HGNC:2665	CD55	392.238	0.874086	-0.194152	0.08542	-2.27291	0.0230315	0.999695	0.999695	FALSE
ENSG00000196353.13	HGNC:2317	CPNE4	506.326	0.887445	-0.17227	0.132906	-1.29618	0.194912	0.999695	0.999695	FALSE
ENSG00000196357.12	HGNC:26726	ZNF565	234.691	0.984931	-0.0219058	0.070235	-0.311892	0.755122	0.999695	0.999695	FALSE
ENSG00000196358.12	HGNC:14288	NTNG2	139.556	1.16391	0.218982	0.123912	1.76723	0.0771893	0.999695	0.999695	FALSE
ENSG00000196361.10	HGNC:3314	ELAVL3	994.226	1.05009	0.0705127	0.0620484	1.13642	0.255783	0.999695	0.999695	FALSE
ENSG00000196363.10	HGNC:12757	WDR5	496.656	1.004	0.00576286	0.0496745	0.116012	0.907643	0.999695	0.999695	FALSE
ENSG00000196365.12	HGNC:9479	LONP1	743.565	0.944035	-0.0830871	0.0761857	-1.09059	0.275455	0.999695	0.999695	FALSE
ENSG00000196366.3	HGNC:26718	C9orf163	10.4831	0.879718	-0.184888	0.196025	-0.943184	0.345587	0.999695	0.999695	FALSE
ENSG00000196367.14	HGNC:12347	TRRAP	2703.4	0.958088	-0.0617705	0.0402306	-1.53541	0.124684	0.999695	0.999695	FALSE
ENSG00000196368.5	HGNC:18011	NUDT11	1532.4	1.03305	0.0469126	0.0558338	0.840219	0.400786	0.999695	0.999695	FALSE
ENSG00000196369.12	HGNC:35237	SRGAP2B	1428.98	1.04583	0.0646523	0.0778185	0.830809	0.406082	0.999695	0.999695	FALSE
ENSG00000196371.4	HGNC:4015	FUT4	201.763	1.02853	0.0405813	0.0614983	0.659877	0.509333	0.999695	0.999695	FALSE
ENSG00000196372.13	HGNC:19765	ASB13	270.612	1.00194	0.00279017	0.0676656	0.0412346	0.967109	0.999695	0.999695	FALSE
ENSG00000196376.11	HGNC:21483	SLC35F1	4091.7	0.969537	-0.0446325	0.0642746	-0.694403	0.48743	0.999695	0.999695	FALSE
ENSG00000196378.13	HGNC:13098	ZNF34	99.3765	0.922853	-0.115828	0.0937765	-1.23515	0.216775	0.999695	0.999695	FALSE
ENSG00000196381.11	HGNC:26745	ZNF781	323.136	0.992695	-0.0105777	0.0895093	-0.118174	0.90593	0.999695	0.999695	FALSE
ENSG00000196387.10	HGNC:12925	ZNF140	428.985	0.995774	-0.00610931	0.0634816	-0.0962375	0.923332	0.999695	0.999695	FALSE
ENSG00000196391.11	HGNC:33108	ZNF774	281.412	0.855592	-0.225005	0.121412	-1.85324	0.063848	0.999695	0.999695	FALSE
ENSG00000196396.10	HGNC:9642	PTPN1	570.393	1.00643	0.00924981	0.0388697	0.23797	0.811905	0.999695	0.999695	FALSE
ENSG00000196405.13	HGNC:20234	EVL	1318.32	0.998478	-0.00219762	0.0575305	-0.0381992	0.969529	0.999695	0.999695	FALSE
ENSG00000196411.10	HGNC:3395	EPHB4	54.6373	0.965922	-0.050022	0.186066	-0.26884	0.788053	0.999695	0.999695	FALSE
ENSG00000196417.13	HGNC:25092	ZNF765	316.64	1.05508	0.0773554	0.0897017	0.862363	0.388488	0.999695	0.999695	FALSE
ENSG00000196418.13	HGNC:12907	ZNF124	772.29	0.983073	-0.0246294	0.0988359	-0.249194	0.80321	0.999695	0.999695	FALSE
ENSG00000196419.13	HGNC:4055	XRCC6	2925.94	0.98959	-0.0150973	0.0341461	-0.442136	0.65839	0.999695	0.999695	FALSE
ENSG00000196421.9	HGNC:27655	C20orf204	25.0522	1.06638	0.0927252	0.181943	0.50964	0.610304	0.999695	0.999695	FALSE
ENSG00000196422.11	HGNC:29089	PPP1R26	291.281	1.07922	0.10999	0.0718736	1.53033	0.125936	0.999695	0.999695	FALSE
ENSG00000196428.13	HGNC:29095	TSC22D2	1068.77	1.07404	0.103049	0.0755699	1.36363	0.172686	0.999695	0.999695	FALSE
ENSG00000196436.9	HGNC:34409	NPIPB15	126.869	0.994422	-0.00807008	0.133191	-0.0605904	0.951685	0.999695	0.999695	FALSE
ENSG00000196437.12	HGNC:24737	ZNF569	597.413	0.965695	-0.05036	0.0703155	-0.7162	0.473868	0.999695	0.999695	FALSE
ENSG00000196440.12	HGNC:28615	ARMCX4	838.809	0.999446	-0.00079948	0.055061	-0.0145199	0.988415	0.999695	0.999695	FALSE
ENSG00000196449.4	HGNC:28905	YRDC	239.72	1.02763	0.0393148	0.0672166	0.584898	0.558617	0.999695	0.999695	FALSE
ENSG00000196453.8	HGNC:22213	ZNF777	114.592	0.990363	-0.0139705	0.0723716	-0.193039	0.846929	0.999695	0.999695	FALSE
ENSG00000196455.8	HGNC:8982	PIK3R4	1716.21	0.995209	-0.00692826	0.0551705	-0.125579	0.900065	0.999695	0.999695	FALSE
ENSG00000196456.13	HGNC:28501	ZNF775	17.1005	1.11747	0.160231	0.153237	1.04564	0.295725	0.999695	0.999695	FALSE
ENSG00000196458.11	HGNC:28068	ZNF605	1141.67	1.02491	0.0355021	0.0768345	0.462059	0.644039	0.999695	0.999695	FALSE
ENSG00000196459.15	HGNC:23068	TRAPPC2	537.426	1.11618	0.158571	0.088795	1.78581	0.0741297	0.999695	0.999695	FALSE
ENSG00000196460.14	HGNC:37253	RFX8	23.3666	0.947887	-0.0772126	0.169681	-0.455044	0.649077	0.999695	0.999695	FALSE
ENSG00000196465.11	HGNC:29823	MYL6B	662.015	0.972581	-0.0401104	0.0522928	-0.767034	0.443061	0.999695	0.999695	FALSE
ENSG00000196466.10	HGNC:28071	ZNF799	179.352	0.946347	-0.0795582	0.179162	-0.444058	0.657001	0.999695	0.999695	FALSE
ENSG00000196470.12	HGNC:10857	SIAH1	570.647	0.994477	-0.00799055	0.0475494	-0.168047	0.866546	0.999695	0.999695	FALSE
ENSG00000196476.12	HGNC:16227	C20orf96	89.5312	0.875905	-0.191154	0.106499	-1.79488	0.0726727	0.999695	0.999695	FALSE
ENSG00000196482.18	HGNC:3474	ESRRG	857.379	0.974438	-0.0373583	0.087952	-0.424758	0.671013	0.999695	0.999695	FALSE
ENSG00000196497.17	HGNC:19426	IPO4	89.1224	0.965606	-0.0504938	0.109777	-0.459966	0.64554	0.999695	0.999695	FALSE
ENSG00000196498.13	HGNC:7673	NCOR2	688.349	0.994002	-0.00867996	0.0819302	-0.105943	0.915627	0.999695	0.999695	FALSE
ENSG00000196502.13	HGNC:11453	SULT1A1	491.115	0.920757	-0.119108	0.103643	-1.14921	0.250471	0.999695	0.999695	FALSE
ENSG00000196503.5	HGNC:23592	ARL9	20.6403	1.01219	0.0174812	0.154394	0.113224	0.909853	0.999695	0.999695	FALSE
ENSG00000196504.20	HGNC:16463	PRPF40A	2906.94	0.937936	-0.0924392	0.0775728	-1.19165	0.2334	0.999695	0.999695	FALSE
ENSG00000196505.11	HGNC:18010	GDAP2	2496.34	1.00335	0.00482934	0.0478712	0.100882	0.919644	0.999695	0.999695	FALSE
ENSG00000196507.11	HGNC:28247	TCEAL3	282.661	0.982207	-0.0259005	0.0751681	-0.344568	0.730419	0.999695	0.999695	FALSE
ENSG00000196510.14	HGNC:17380	ANAPC7	1471.15	0.995374	-0.00669004	0.056457	-0.118498	0.905673	0.999695	0.999695	FALSE
ENSG00000196511.15	HGNC:17358	TPK1	229.217	0.892864	-0.163488	0.0727211	-2.24815	0.0245669	0.999695	0.999695	FALSE
ENSG00000196517.13	HGNC:11056	SLC6A9	189.061	1.01517	0.0217229	0.109907	0.197647	0.843321	0.999695	0.999695	FALSE
ENSG00000196526.11	HGNC:24017	AFAP1	954.078	1.00011	0.000161443	0.0692985	0.00232968	0.998141	0.999695	0.999695	FALSE
ENSG00000196531.14	HGNC:7629	NACA	3136.33	0.984687	-0.0222631	0.0457175	-0.486971	0.626279	0.999695	0.999695	FALSE
ENSG00000196535.19	HGNC:31104	MYO18A	2397.49	1.04203	0.0593942	0.0640202	0.927741	0.353542	0.999695	0.999695	FALSE
ENSG00000196542.9	HGNC:24045	SPTSSB	64.3519	0.996458	-0.00511945	0.111631	-0.0458606	0.963421	0.999695	0.999695	FALSE
ENSG00000196544.8	HGNC:25939	BORCS6	56.4243	1.02142	0.0305725	0.0984831	0.310434	0.756231	0.999695	0.999695	FALSE
ENSG00000196547.15	HGNC:6825	MAN2A2	1605.98	1.04755	0.0670139	0.0650267	1.03056	0.302748	0.999695	0.999695	FALSE
ENSG00000196549.13	HGNC:7154	MME	988.835	0.867496	-0.205071	0.246011	-0.833584	0.404516	0.999695	0.999695	FALSE
ENSG00000196550.11	HGNC:24044	FAM72A	18.7467	0.84451	-0.243814	0.209741	-1.16245	0.245054	0.999695	0.999695	FALSE
ENSG00000196553.15	HGNC:20100	CCDC196	26.7679	0.804909	-0.313102	0.240167	-1.30368	0.192342	0.999695	0.999695	FALSE
ENSG00000196557.13	HGNC:1395	CACNA1H	822.966	0.949377	-0.0749475	0.108899	-0.688228	0.491309	0.999695	0.999695	FALSE
ENSG00000196562.15	HGNC:20392	SULF2	920.515	0.924023	-0.114	0.074938	-1.52126	0.128196	0.999695	0.999695	FALSE
ENSG00000196569.14	HGNC:6482	LAMA2	1366.28	0.904009	-0.145591	0.0962343	-1.51288	0.130309	0.999695	0.999695	FALSE
ENSG00000196576.16	HGNC:9104	PLXNB2	686.761	0.881917	-0.181285	0.0954159	-1.89995	0.0574398	0.999695	0.999695	FALSE
ENSG00000196581.11	HGNC:30801	AJAP1	3589.86	1.01026	0.0147215	0.0420096	0.350432	0.726015	0.999695	0.999695	FALSE
ENSG00000196584.3	HGNC:12829	XRCC2	60.7055	1.02742	0.0390204	0.0890316	0.438275	0.661187	0.999695	0.999695	FALSE
ENSG00000196586.17	HGNC:7605	MYO6	4573.09	1.00825	0.0118515	0.0508133	0.233236	0.815578	0.999695	0.999695	FALSE
ENSG00000196588.21	HGNC:14334	MRTFA	247.618	1.02922	0.0415546	0.128247	0.324021	0.745922	0.999695	0.999695	FALSE
ENSG00000196591.12	HGNC:4853	HDAC2	1625.7	1.00706	0.0101509	0.0474954	0.213724	0.830763	0.999695	0.999695	FALSE
ENSG00000196593.9	HGNC:42737	ANKRD20A19P	18.8573	1.44948	0.535534	0.329534	1.62513	0.104136	0.999695	0.999695	FALSE
ENSG00000196597.13	HGNC:33110	ZNF782	497.043	1.05491	0.0771181	0.0555363	1.38861	0.164952	0.999695	0.999695	FALSE
ENSG00000196600.13	HGNC:32935	SLC22A25	165.092	0.934891	-0.0971305	0.20775	-0.467535	0.640117	0.999695	0.999695	FALSE
ENSG00000196605.7	HGNC:27260	ZNF846	519.675	0.993972	-0.00872278	0.0562338	-0.155116	0.876729	0.999695	0.999695	FALSE
ENSG00000196616.14	HGNC:250	ADH1B	44.1253	0.958324	-0.0614152	0.270241	-0.22726	0.820221	0.999695	0.999695	FALSE
ENSG00000196628.20	HGNC:11634	TCF4	6117.69	0.982277	-0.0257985	0.044166	-0.584125	0.559136	0.999695	0.999695	FALSE
ENSG00000196632.11	HGNC:14543	WNK3	1512.73	1.04017	0.0568245	0.0677289	0.838999	0.40147	0.999695	0.999695	FALSE
ENSG00000196636.8	HGNC:21752	SDHAF3	162.849	1.01225	0.017571	0.0695266	0.252723	0.800482	0.999695	0.999695	FALSE
ENSG00000196639.7	HGNC:5182	HRH1	170.073	1.00288	0.00414266	0.128552	0.0322255	0.974292	0.999695	0.999695	FALSE
ENSG00000196642.19	HGNC:24703	RABL6	1166.31	1.05211	0.0732908	0.0662728	1.1059	0.268772	0.999695	0.999695	FALSE
ENSG00000196646.12	HGNC:12920	ZNF136	501.463	0.967067	-0.0483129	0.109185	-0.442485	0.658138	0.999695	0.999695	FALSE
ENSG00000196652.12	HGNC:12867	ZKSCAN5	567.135	1.00027	0.000395009	0.0409795	0.00963918	0.992309	0.999695	0.999695	FALSE
ENSG00000196653.12	HGNC:23718	ZNF502	218.001	1.03294	0.0467551	0.0693892	0.673809	0.500432	0.999695	0.999695	FALSE
ENSG00000196655.12	HGNC:19943	TRAPPC4	700.563	0.99122	-0.012723	0.0679974	-0.18711	0.851574	0.999695	0.999695	FALSE
ENSG00000196656.7	NA	ENSG00000196656	1026.12	0.992263	-0.0112055	0.203636	-0.055027	0.956117	0.999695	0.999695	FALSE
ENSG00000196659.10	HGNC:26425	TTC30B	334.06	0.999929	-0.000101833	0.0671048	-0.00151752	0.998789	0.999695	0.999695	FALSE
ENSG00000196660.12	HGNC:25355	SLC30A10	905.489	1.00623	0.00896026	0.0559002	0.16029	0.872652	0.999695	0.999695	FALSE
ENSG00000196663.16	HGNC:19957	TECPR2	1250.33	1.00804	0.0115504	0.0588221	0.196361	0.844328	0.999695	0.999695	FALSE
ENSG00000196664.5	HGNC:15631	TLR7	154.905	0.906898	-0.140988	0.140401	-1.00418	0.315292	0.999695	0.999695	FALSE
ENSG00000196668.4	HGNC:33791	LINC00173	27.174	1.07615	0.105885	0.157009	0.674387	0.500066	0.999695	0.999695	FALSE
ENSG00000196670.14	HGNC:23241	ZFP62	501.362	0.957069	-0.063305	0.0710241	-0.891318	0.372759	0.999695	0.999695	FALSE
ENSG00000196678.14	HGNC:30541	ERI2	450.691	0.910124	-0.135865	0.0692958	-1.96066	0.0499191	0.999695	0.999695	FALSE
ENSG00000196683.12	HGNC:21648	TOMM7	2841.77	0.959197	-0.0601003	0.0783185	-0.767383	0.442854	0.999695	0.999695	FALSE
ENSG00000196689.13	HGNC:12716	TRPV1	147.086	1.01235	0.0177147	0.104748	0.169117	0.865704	0.999695	0.999695	FALSE
ENSG00000196693.15	HGNC:13097	ZNF33B	943.144	0.994384	-0.00812461	0.0847674	-0.0958459	0.923643	0.999695	0.999695	FALSE
ENSG00000196696.13	NA	PDXDC2P-NPIPB14P	572.095	1.06506	0.0909335	0.0896522	1.01429	0.310443	0.999695	0.999695	FALSE
ENSG00000196700.9	HGNC:29212	ZNF512B	269.4	0.980279	-0.0287363	0.0503644	-0.570567	0.568293	0.999695	0.999695	FALSE
ENSG00000196704.14	HGNC:28041	AMZ2	2640.92	1.01351	0.019363	0.0381764	0.5072	0.612015	0.999695	0.999695	FALSE
ENSG00000196705.8	HGNC:20809	ZNF431	973.634	0.849549	-0.23523	0.106664	-2.20534	0.0274302	0.999695	0.999695	FALSE
ENSG00000196712.20	HGNC:7765	NF1	10939.5	0.992717	-0.0105456	0.0443319	-0.237879	0.811975	0.999695	0.999695	FALSE
ENSG00000196715.7	HGNC:21492	VKORC1L1	1317.52	1.0398	0.0563071	0.0671961	0.837953	0.402057	0.999695	0.999695	FALSE
ENSG00000196724.13	HGNC:20647	ZNF418	613.748	0.960412	-0.058274	0.0653539	-0.891668	0.372571	0.999695	0.999695	FALSE
ENSG00000196730.13	HGNC:2674	DAPK1	3961.27	0.984848	-0.022027	0.0554445	-0.397281	0.69116	0.999695	0.999695	FALSE
ENSG00000196735.13	HGNC:4942	HLA-DQA1	76.7976	0.713483	-0.487049	0.331387	-1.46973	0.141635	0.999695	0.999695	FALSE
ENSG00000196739.15	HGNC:22986	COL27A1	70.4908	1.03344	0.0474519	0.201679	0.235284	0.813988	0.999695	0.999695	FALSE
ENSG00000196741.5	HGNC:27333	LINC01560	36.0242	0.944034	-0.0830899	0.105489	-0.787661	0.430895	0.999695	0.999695	FALSE
ENSG00000196743.9	HGNC:4367	GM2A	1256.26	0.97394	-0.0380958	0.0640123	-0.595132	0.551755	0.999695	0.999695	FALSE
ENSG00000196756.14	HGNC:48600	SNHG17	468.962	0.995247	-0.00687386	0.147327	-0.046657	0.962787	0.999695	0.999695	FALSE
ENSG00000196757.8	HGNC:25292	ZNF700	452.932	0.989835	-0.0147395	0.0500771	-0.294336	0.768501	0.999695	0.999695	FALSE
ENSG00000196767.9	HGNC:9217	POU3F4	775.849	0.91839	-0.122821	0.102099	-1.20296	0.228991	0.999695	0.999695	FALSE
ENSG00000196776.17	HGNC:1682	CD47	10612.6	1.06307	0.0882362	0.051957	1.69825	0.0894597	0.999695	0.999695	FALSE
ENSG00000196781.16	HGNC:11837	TLE1	757.701	1.10231	0.140526	0.0618964	2.27034	0.023187	0.999695	0.999695	FALSE
ENSG00000196782.13	HGNC:16272	MAML3	257.589	0.982754	-0.0250977	0.0802566	-0.312719	0.754494	0.999695	0.999695	FALSE
ENSG00000196787.4	HGNC:4737	H2AC11	12.8486	1.01813	0.0259277	0.191644	0.135291	0.892382	0.999695	0.999695	FALSE
ENSG00000196792.12	HGNC:15720	STRN3	2167.56	0.983137	-0.0245359	0.0517656	-0.47398	0.635514	0.999695	0.999695	FALSE
ENSG00000196793.14	HGNC:13031	ZNF239	150.625	0.91394	-0.129829	0.129354	-1.00367	0.315539	0.999695	0.999695	FALSE
ENSG00000196810.5	HGNC:28307	CTBP1-DT	215.998	1.0666	0.0930134	0.0808797	1.15002	0.250135	0.999695	0.999695	FALSE
ENSG00000196812.6	HGNC:20813	ZSCAN16	44.4972	0.9404	-0.0886538	0.117947	-0.751641	0.452267	0.999695	0.999695	FALSE
ENSG00000196814.15	HGNC:23368	MVB12B	1432.14	1.03564	0.050528	0.0435556	1.16008	0.246016	0.999695	0.999695	FALSE
ENSG00000196821.10	HGNC:21215	ILRUN	2162.02	1.08032	0.111457	0.0490516	2.27224	0.0230722	0.999695	0.999695	FALSE
ENSG00000196826.7	NA	ENSG00000196826	58.8148	0.619341	-0.691193	0.925584	-0.746764	0.455206	0.999695	0.999695	FALSE
ENSG00000196834.14	HGNC:37093	POTEI	35.2564	1.21721	0.28358	0.28519	0.994355	0.32005	0.999695	0.999695	FALSE
ENSG00000196839.14	HGNC:186	ADA	80.643	1.11769	0.160526	0.148113	1.0838	0.278452	0.999695	0.999695	FALSE
ENSG00000196843.17	HGNC:17361	ARID5A	32.2426	0.948801	-0.075822	0.167516	-0.452624	0.650819	0.999695	0.999695	FALSE
ENSG00000196844.9	HGNC:32249	PATE2	34.7955	1.02727	0.0388187	0.193226	0.200898	0.840778	0.999695	0.999695	FALSE
ENSG00000196850.6	HGNC:30695	PPTC7	1192.84	1.06144	0.0860245	0.0613862	1.40137	0.161105	0.999695	0.999695	FALSE
ENSG00000196862.10	HGNC:32417	RGPD4	92.3577	0.965735	-0.050301	0.247491	-0.203244	0.838944	0.999695	0.999695	FALSE
ENSG00000196865.4	HGNC:24731	NHLRC2	2326.77	1.04241	0.0599197	0.0418018	1.43342	0.151737	0.999695	0.999695	FALSE
ENSG00000196866.3	HGNC:4729	H2AC7	124.936	1.04883	0.0687791	0.12188	0.56432	0.572536	0.999695	0.999695	FALSE
ENSG00000196867.8	HGNC:17801	ZFP28	614.126	1.03749	0.0531028	0.100344	0.529206	0.596663	0.999695	0.999695	FALSE
ENSG00000196872.12	HGNC:33454	CRACDL	935.976	0.971752	-0.0413406	0.0890675	-0.464149	0.642541	0.999695	0.999695	FALSE
ENSG00000196873.16	HGNC:18519	CBWD3	1376.13	0.989301	-0.015518	0.0833832	-0.186105	0.852363	0.999695	0.999695	FALSE
ENSG00000196876.18	HGNC:10596	SCN8A	5386.87	0.944719	-0.082043	0.0753398	-1.08897	0.276166	0.999695	0.999695	FALSE
ENSG00000196878.15	HGNC:6490	LAMB3	45.7244	0.949889	-0.0741699	0.159679	-0.464493	0.642295	0.999695	0.999695	FALSE
ENSG00000196890.5	HGNC:20514	H2BU1	220.476	0.993107	-0.0099786	0.132269	-0.0754419	0.939863	0.999695	0.999695	FALSE
ENSG00000196911.11	HGNC:6398	KPNA5	1996.68	1.00916	0.0131621	0.0447004	0.294451	0.768413	0.999695	0.999695	FALSE
ENSG00000196912.13	HGNC:29333	ANKRD36B	3703.16	1.0266	0.0378711	0.0547701	0.691455	0.48928	0.999695	0.999695	FALSE
ENSG00000196914.9	HGNC:14193	ARHGEF12	15304	0.997509	-0.00359828	0.0349005	-0.103101	0.917883	0.999695	0.999695	FALSE
ENSG00000196917.6	HGNC:4532	HCAR1	10.1054	0.925448	-0.111776	0.241438	-0.462959	0.643394	0.999695	0.999695	FALSE
ENSG00000196922.11	HGNC:13046	ZNF252P	825.914	0.994542	-0.00789524	0.057625	-0.137011	0.891022	0.999695	0.999695	FALSE
ENSG00000196923.14	HGNC:22958	PDLIM7	55.1207	1.02641	0.0376101	0.115852	0.324639	0.745454	0.999695	0.999695	FALSE
ENSG00000196924.19	HGNC:3754	FLNA	1289.28	0.982269	-0.0258098	0.0905264	-0.285108	0.775561	0.999695	0.999695	FALSE
ENSG00000196932.12	HGNC:28550	TMEM26	60.9199	1.07003	0.0976562	0.209063	0.467113	0.640419	0.999695	0.999695	FALSE
ENSG00000196935.10	HGNC:17382	SRGAP1	1306.02	0.926725	-0.109786	0.113067	-0.970979	0.331559	0.999695	0.999695	FALSE
ENSG00000196937.11	HGNC:18664	FAM3C	2140.84	0.987312	-0.0184225	0.0440248	-0.418457	0.675613	0.999695	0.999695	FALSE
ENSG00000196943.14	HGNC:19826	NOP9	947.267	1.00798	0.0114693	0.0496315	0.231089	0.817246	0.999695	0.999695	FALSE
ENSG00000196950.14	HGNC:20861	SLC39A10	5829	0.949926	-0.074113	0.0342926	-2.1612	0.0306803	0.999695	0.999695	FALSE
ENSG00000196951.12	HGNC:50601	SCOC-AS1	72.9338	0.950447	-0.0733226	0.120256	-0.609722	0.542046	0.999695	0.999695	FALSE
ENSG00000196954.14	HGNC:1505	CASP4	72.3918	0.857359	-0.222029	0.142732	-1.55557	0.11981	0.999695	0.999695	FALSE
ENSG00000196961.13	HGNC:561	AP2A1	1532.26	1.03494	0.0495474	0.0553974	0.894399	0.371109	0.999695	0.999695	FALSE
ENSG00000196967.11	HGNC:26305	ZNF585A	677.043	1.0374	0.0529675	0.0710558	0.745436	0.456008	0.999695	0.999695	FALSE
ENSG00000196968.11	HGNC:19233	FUT11	230.028	0.985976	-0.0203756	0.0605081	-0.336741	0.736312	0.999695	0.999695	FALSE
ENSG00000196972.9	HGNC:34500	SMIM10L2B	306.921	0.993437	-0.00949922	0.0707573	-0.134251	0.893204	0.999695	0.999695	FALSE
ENSG00000196975.16	HGNC:542	ANXA4	551.574	0.962681	-0.0548698	0.070149	-0.782189	0.434103	0.999695	0.999695	FALSE
ENSG00000196976.8	HGNC:26058	LAGE3	115.497	0.972652	-0.0400051	0.0948539	-0.421755	0.673204	0.999695	0.999695	FALSE
ENSG00000196981.4	HGNC:17826	WDR5B	179.366	0.952216	-0.0706394	0.0812634	-0.869265	0.384702	0.999695	0.999695	FALSE
ENSG00000196990.9	HGNC:33277	FAM163B	138.531	1.08426	0.116705	0.131121	0.890053	0.373438	0.999695	0.999695	FALSE
ENSG00000196993.8	HGNC:41987	NPIPB9	203.459	1.01555	0.0222681	0.2717	0.0819583	0.93468	0.999695	0.999695	FALSE
ENSG00000196998.19	HGNC:28912	WDR45	781.619	0.970206	-0.043637	0.0523422	-0.833687	0.404457	0.999695	0.999695	FALSE
ENSG00000197006.15	HGNC:24586	METTL9	2842.52	1.03183	0.0452029	0.0487353	0.927518	0.353658	0.999695	0.999695	FALSE
ENSG00000197008.10	HGNC:12922	ZNF138	1078.17	0.999179	-0.00118493	0.0571638	-0.0207286	0.983462	0.999695	0.999695	FALSE
ENSG00000197013.11	HGNC:20817	ZNF429	418.091	1.00712	0.0102347	0.0869128	0.117759	0.906259	0.999695	0.999695	FALSE
ENSG00000197016.12	HGNC:22220	ZNF470	813.036	0.942161	-0.0859541	0.0583948	-1.47195	0.141035	0.999695	0.999695	FALSE
ENSG00000197019.5	HGNC:17932	SERTAD1	48.9426	0.92519	-0.112178	0.158239	-0.708918	0.478375	0.999695	0.999695	FALSE
ENSG00000197020.12	HGNC:12880	ZNF100	291.173	1.07946	0.110312	0.173448	0.635995	0.52478	0.999695	0.999695	FALSE
ENSG00000197021.9	HGNC:17402	EOLA2	287.963	0.977588	-0.0327022	0.0587658	-0.556482	0.577881	0.999695	0.999695	FALSE
ENSG00000197024.9	HGNC:18373	ZNF398	756.666	0.98119	-0.0273955	0.0708274	-0.386793	0.69891	0.999695	0.999695	FALSE
ENSG00000197037.11	HGNC:21961	ZSCAN25	324.163	1.01668	0.0238643	0.0852017	0.280092	0.779407	0.999695	0.999695	FALSE
ENSG00000197043.14	HGNC:544	ANXA6	4049.66	0.917708	-0.123893	0.0797232	-1.55404	0.120176	0.999695	0.999695	FALSE
ENSG00000197044.11	HGNC:20875	ZNF441	1131.05	1.03714	0.0526038	0.0699522	0.751996	0.452054	0.999695	0.999695	FALSE
ENSG00000197045.13	HGNC:4373	GMFB	8109.66	1.04138	0.058492	0.0487913	1.19882	0.230598	0.999695	0.999695	FALSE
ENSG00000197050.11	HGNC:20649	ZNF420	569.638	1.07198	0.100278	0.0686542	1.46063	0.144117	0.999695	0.999695	FALSE
ENSG00000197054.12	HGNC:27614	ZNF763	110.509	1.12747	0.173095	0.142974	1.21068	0.22602	0.999695	0.999695	FALSE
ENSG00000197056.11	HGNC:26253	ZMYM1	370.346	1.00084	0.0012061	0.079042	0.015259	0.987826	0.999695	0.999695	FALSE
ENSG00000197057.10	HGNC:37261	DTHD1	146.963	1.31576	0.395892	0.35692	1.10919	0.267349	0.999695	0.999695	FALSE
ENSG00000197061.5	HGNC:4787	H4C3	1788.96	0.91581	-0.12688	0.0881846	-1.4388	0.150207	0.999695	0.999695	FALSE
ENSG00000197062.12	HGNC:12978	ZSCAN26	704.742	0.99048	-0.0138009	0.0779572	-0.177031	0.859484	0.999695	0.999695	FALSE
ENSG00000197063.11	HGNC:6781	MAFG	747.352	0.962085	-0.0557637	0.0649059	-0.859146	0.39026	0.999695	0.999695	FALSE
ENSG00000197070.14	HGNC:28633	ARRDC1	141.564	0.969577	-0.0445725	0.0859664	-0.518487	0.604118	0.999695	0.999695	FALSE
ENSG00000197077.14	HGNC:29345	KIAA1671	2436.16	0.979787	-0.0294606	0.0669614	-0.439964	0.659963	0.999695	0.999695	FALSE
ENSG00000197081.16	HGNC:5467	IGF2R	1757.4	1.00481	0.00692036	0.0609443	0.113552	0.909593	0.999695	0.999695	FALSE
ENSG00000197093.11	HGNC:24145	GAL3ST4	64.1411	0.892551	-0.163993	0.121841	-1.34596	0.178317	0.999695	0.999695	FALSE
ENSG00000197102.14	HGNC:2961	DYNC1H1	31079.3	0.990068	-0.0144008	0.0590488	-0.24388	0.807323	0.999695	0.999695	FALSE
ENSG00000197106.7	HGNC:31399	SLC6A17	1341.22	1.0748	0.104065	0.0611655	1.70136	0.0888746	0.999695	0.999695	FALSE
ENSG00000197111.16	HGNC:8648	PCBP2	3186.56	1.02297	0.0327576	0.0498799	0.656729	0.511355	0.999695	0.999695	FALSE
ENSG00000197114.12	HGNC:15948	ZGPAT	101.607	1.0172	0.0246039	0.166269	0.147977	0.882361	0.999695	0.999695	FALSE
ENSG00000197119.13	HGNC:20116	SLC25A29	673.784	1.038	0.0538109	0.0472019	1.14001	0.25428	0.999695	0.999695	FALSE
ENSG00000197121.15	HGNC:25712	PGAP1	11578.2	0.972173	-0.0407143	0.0444882	-0.915172	0.360101	0.999695	0.999695	FALSE
ENSG00000197122.13	HGNC:11283	SRC	309.177	1.11412	0.155907	0.102969	1.51412	0.129996	0.999695	0.999695	FALSE
ENSG00000197124.12	HGNC:28857	ZNF682	264.627	1.00182	0.00262404	0.148723	0.0176437	0.985923	0.999695	0.999695	FALSE
ENSG00000197128.13	HGNC:33106	ZNF772	1448.69	0.927544	-0.108513	0.0575686	-1.88493	0.0594396	0.999695	0.999695	FALSE
ENSG00000197134.13	HGNC:13498	ZNF257	51.5691	1.01989	0.028416	0.206456	0.137637	0.890527	0.999695	0.999695	FALSE
ENSG00000197136.5	HGNC:18760	PCNX3	366.846	1.03845	0.0544366	0.053894	1.01007	0.312463	0.999695	0.999695	FALSE
ENSG00000197140.15	HGNC:15479	ADAM32	393.156	1.0933	0.128687	0.0879764	1.46274	0.143538	0.999695	0.999695	FALSE
ENSG00000197142.11	HGNC:16526	ACSL5	205.993	0.888143	-0.171136	0.140429	-1.21866	0.222971	0.999695	0.999695	FALSE
ENSG00000197147.15	HGNC:30692	LRRC8B	3277.37	1.003	0.00432375	0.0501367	0.0862392	0.931276	0.999695	0.999695	FALSE
ENSG00000197150.13	HGNC:49	ABCB8	364.999	1.00551	0.00792932	0.0634234	0.125022	0.900506	0.999695	0.999695	FALSE
ENSG00000197157.11	HGNC:30646	SND1	1226.45	0.987761	-0.0177668	0.0422276	-0.42074	0.673945	0.999695	0.999695	FALSE
ENSG00000197162.10	HGNC:26496	ZNF785	231.957	1.02171	0.0309835	0.0932542	0.332248	0.739702	0.999695	0.999695	FALSE
ENSG00000197165.11	HGNC:11454	SULT1A2	18.3261	1.20028	0.263372	0.22446	1.17336	0.240653	0.999695	0.999695	FALSE
ENSG00000197168.14	HGNC:7748	NEK5	140.309	0.973755	-0.03837	0.16987	-0.225879	0.821296	0.999695	0.999695	FALSE
ENSG00000197170.10	HGNC:9557	PSMD12	1963.88	1.0006	0.000863142	0.0543041	0.0158946	0.987318	0.999695	0.999695	FALSE
ENSG00000197177.16	HGNC:13838	ADGRA1	140.71	1.01212	0.0173818	0.103956	0.167203	0.86721	0.999695	0.999695	FALSE
ENSG00000197180.3	NA	CH17-340M24.3	15.1981	0.968322	-0.0464411	0.162196	-0.286327	0.774627	0.999695	0.999695	FALSE
ENSG00000197181.12	HGNC:17644	PIWIL2	131.858	1.13079	0.177328	0.2175	0.815303	0.414899	0.999695	0.999695	FALSE
ENSG00000197182.15	HGNC:37189	MIRLET7BHG	100.277	0.938723	-0.0912285	0.10789	-0.845565	0.397795	0.999695	0.999695	FALSE
ENSG00000197183.15	HGNC:16106	NOL4L	677.401	1.07971	0.11064	0.0893055	1.2389	0.215383	0.999695	0.999695	FALSE
ENSG00000197208.6	HGNC:10968	SLC22A4	94.4042	0.933298	-0.0995896	0.0891037	-1.11768	0.263703	0.999695	0.999695	FALSE
ENSG00000197217.13	HGNC:14573	ENTPD4	1788.68	1.01925	0.0275053	0.0362621	0.758512	0.448145	0.999695	0.999695	FALSE
ENSG00000197223.12	HGNC:29911	C1D	693.504	0.978015	-0.0320719	0.0547441	-0.585851	0.557976	0.999695	0.999695	FALSE
ENSG00000197226.13	HGNC:29097	TBC1D9B	1439.29	0.991458	-0.0123764	0.0713145	-0.173546	0.862222	0.999695	0.999695	FALSE
ENSG00000197238.5	HGNC:4785	H4C11	86.4882	1.00642	0.00922677	0.272537	0.0338552	0.972993	0.999695	0.999695	FALSE
ENSG00000197249.14	HGNC:8941	SERPINA1	57.0377	0.883864	-0.178103	0.222195	-0.801563	0.422806	0.999695	0.999695	FALSE
ENSG00000197256.11	HGNC:29300	KANK2	208.039	1.02576	0.0366888	0.131054	0.279952	0.779514	0.999695	0.999695	FALSE
ENSG00000197258.5	HGNC:37939	EIF4BP6	55.8639	1.0362	0.0513008	0.119474	0.429388	0.667641	0.999695	0.999695	FALSE
ENSG00000197261.12	HGNC:21351	C6orf141	576.698	0.991786	-0.0118986	0.118966	-0.100017	0.920331	0.999695	0.999695	FALSE
ENSG00000197265.9	HGNC:4651	GTF2E2	642.643	0.985666	-0.0208289	0.0673882	-0.309089	0.757254	0.999695	0.999695	FALSE
ENSG00000197275.14	HGNC:17228	RAD54B	249.773	1.08765	0.12122	0.115922	1.04571	0.295696	0.999695	0.999695	FALSE
ENSG00000197279.5	HGNC:12953	ZNF165	37.1825	0.950828	-0.0727433	0.133419	-0.545226	0.585598	0.999695	0.999695	FALSE
ENSG00000197283.18	HGNC:11497	SYNGAP1	1304.93	0.995779	-0.00610217	0.0657575	-0.0927981	0.926064	0.999695	0.999695	FALSE
ENSG00000197291.9	HGNC:44358	RAMP2-AS1	45.4119	1.12669	0.172089	0.135835	1.2669	0.205191	0.999695	0.999695	FALSE
ENSG00000197296.6	HGNC:16135	FITM2	450.488	1.03205	0.0455115	0.0431243	1.05536	0.291262	0.999695	0.999695	FALSE
ENSG00000197299.13	HGNC:1058	BLM	202.981	0.965028	-0.0513569	0.146674	-0.350144	0.726231	0.999695	0.999695	FALSE
ENSG00000197302.11	HGNC:26987	KRBOX5	717.816	0.977337	-0.0330722	0.0673155	-0.491301	0.623214	0.999695	0.999695	FALSE
ENSG00000197312.12	HGNC:24578	DDI2	1205.92	1.06417	0.0897247	0.0617122	1.45392	0.145968	0.999695	0.999695	FALSE
ENSG00000197321.16	HGNC:11480	SVIL	327.439	1.05325	0.0748469	0.123966	0.603768	0.545998	0.999695	0.999695	FALSE
ENSG00000197322.4	HGNC:34412	TMEM132E-DT	39.1117	1.12197	0.166038	0.147749	1.12379	0.261103	0.999695	0.999695	FALSE
ENSG00000197323.12	HGNC:16290	TRIM33	3841.42	0.979052	-0.0305419	0.0452082	-0.675582	0.499306	0.999695	0.999695	FALSE
ENSG00000197324.9	HGNC:14553	LRP10	387.651	1.0971	0.133695	0.118724	1.1261	0.260122	0.999695	0.999695	FALSE
ENSG00000197329.12	HGNC:8827	PELI1	2142.96	0.949277	-0.0750985	0.0571094	-1.31499	0.188512	0.999695	0.999695	FALSE
ENSG00000197332.9	NA	ENSG00000197332	61.4298	1.08758	0.121123	0.167092	0.724888	0.468521	0.999695	0.999695	FALSE
ENSG00000197343.11	HGNC:30899	ZNF655	2233.15	0.979398	-0.0300329	0.0477366	-0.629138	0.529258	0.999695	0.999695	FALSE
ENSG00000197345.13	HGNC:14479	MRPL21	408.912	1.00641	0.00921359	0.0711663	0.129466	0.896989	0.999695	0.999695	FALSE
ENSG00000197355.11	HGNC:28082	UAP1L1	115.275	1.0147	0.0210571	0.0967207	0.217711	0.827655	0.999695	0.999695	FALSE
ENSG00000197360.9	HGNC:13174	ZNF98	43.5367	0.868002	-0.20423	0.235853	-0.865917	0.386536	0.999695	0.999695	FALSE
ENSG00000197361.8	HGNC:27537	FBXL22	24.6048	1.09664	0.133094	0.185195	0.718674	0.472342	0.999695	0.999695	FALSE
ENSG00000197362.15	HGNC:21806	ZNF786	128.343	0.939437	-0.0901309	0.0832221	-1.08302	0.278801	0.999695	0.999695	FALSE
ENSG00000197363.11	HGNC:27984	ZNF517	62.1432	1.00695	0.00998937	0.139207	0.071759	0.942794	0.999695	0.999695	FALSE
ENSG00000197372.10	HGNC:30768	ZNF675	766.474	0.953064	-0.0693544	0.0420372	-1.64983	0.0989768	0.999695	0.999695	FALSE
ENSG00000197375.14	HGNC:10969	SLC22A5	533.693	1.06639	0.0927379	0.0639679	1.44976	0.147126	0.999695	0.999695	FALSE
ENSG00000197380.11	HGNC:30745	DACT3	479.809	1.06598	0.0921771	0.0554891	1.66117	0.0966784	0.999695	0.999695	FALSE
ENSG00000197381.17	HGNC:226	ADARB1	1154.19	0.972866	-0.0396869	0.0720326	-0.550957	0.581663	0.999695	0.999695	FALSE
ENSG00000197385.6	HGNC:34513	ZNF860	60.7978	0.912249	-0.1325	0.161108	-0.822431	0.410832	0.999695	0.999695	FALSE
ENSG00000197386.14	HGNC:4851	HTT	5289.76	1.01305	0.0187119	0.0472845	0.395731	0.692303	0.999695	0.999695	FALSE
ENSG00000197405.8	HGNC:1338	C5AR1	22.9584	0.88407	-0.177767	0.240433	-0.739364	0.459686	0.999695	0.999695	FALSE
ENSG00000197406.7	HGNC:2885	DIO3	26.7363	0.911147	-0.134245	0.219961	-0.610311	0.541656	0.999695	0.999695	FALSE
ENSG00000197409.8	HGNC:4767	H3C4	97.523	1.21106	0.276265	0.228193	1.21067	0.226023	0.999695	0.999695	FALSE
ENSG00000197410.14	HGNC:23111	DCHS2	2304.34	0.939111	-0.090632	0.0683747	-1.32552	0.184999	0.999695	0.999695	FALSE
ENSG00000197415.12	HGNC:25735	VEPH1	29.7736	0.986736	-0.0192637	0.25726	-0.0748801	0.94031	0.999695	0.999695	FALSE
ENSG00000197417.9	HGNC:1492	SHPK	187.151	0.942601	-0.0852812	0.146256	-0.583094	0.55983	0.999695	0.999695	FALSE
ENSG00000197429.11	HGNC:6108	IPP	559.051	1.05776	0.0810172	0.049783	1.62741	0.103651	0.999695	0.999695	FALSE
ENSG00000197430.11	HGNC:20707	OPALIN	2066.92	1.06683	0.0933334	0.110928	0.841388	0.400131	0.999695	0.999695	FALSE
ENSG00000197442.10	HGNC:6857	MAP3K5	5925.17	0.978759	-0.030975	0.0346998	-0.892655	0.372042	0.999695	0.999695	FALSE
ENSG00000197444.10	HGNC:25590	OGDHL	1601.34	1.01255	0.0179933	0.0536279	0.335522	0.737231	0.999695	0.999695	FALSE
ENSG00000197448.14	HGNC:16906	GSTK1	633.41	0.996057	-0.00570014	0.0456407	-0.124892	0.900609	0.999695	0.999695	FALSE
ENSG00000197451.12	HGNC:5034	HNRNPAB	301.989	0.981798	-0.0265015	0.0833098	-0.318108	0.750403	0.999695	0.999695	FALSE
ENSG00000197454.2	HGNC:15011	OR2L5	47.2503	1.10085	0.138611	0.225919	0.613544	0.539517	0.999695	0.999695	FALSE
ENSG00000197457.10	HGNC:15926	STMN3	1928.41	0.991873	-0.0117727	0.0848152	-0.138805	0.889605	0.999695	0.999695	FALSE
ENSG00000197461.13	HGNC:8799	PDGFA	304.392	0.977398	-0.0329824	0.0697882	-0.472607	0.636493	0.999695	0.999695	FALSE
ENSG00000197471.12	HGNC:11249	SPN	46.7304	0.815209	-0.294758	0.296151	-0.995295	0.319593	0.999695	0.999695	FALSE
ENSG00000197472.15	HGNC:30954	ZNF695	13.4459	1.12208	0.166179	0.326216	0.509416	0.610461	0.999695	0.999695	FALSE
ENSG00000197479.7	HGNC:8682	PCDHB11	200.89	0.910109	-0.135888	0.10703	-1.26962	0.204218	0.999695	0.999695	FALSE
ENSG00000197496.6	HGNC:13444	SLC2A10	141.837	1.06441	0.0900491	0.116242	0.77467	0.438535	0.999695	0.999695	FALSE
ENSG00000197497.11	HGNC:25885	ZNF665	119.18	1.05902	0.0827314	0.107769	0.767672	0.442682	0.999695	0.999695	FALSE
ENSG00000197498.13	HGNC:20870	RPF2	422.539	0.995262	-0.00685189	0.0504742	-0.13575	0.892019	0.999695	0.999695	FALSE
ENSG00000197520.11	HGNC:34395	FAM177B	16.4708	1.01656	0.0236924	0.241135	0.0982537	0.921731	0.999695	0.999695	FALSE
ENSG00000197530.13	HGNC:30577	MIB2	285.147	0.996468	-0.00510475	0.0960148	-0.0531663	0.957599	0.999695	0.999695	FALSE
ENSG00000197535.16	HGNC:7602	MYO5A	17249.8	0.991923	-0.0117004	0.0540074	-0.216645	0.828485	0.999695	0.999695	FALSE
ENSG00000197536.11	HGNC:33838	IRF1-AS1	212.421	0.923061	-0.115502	0.0798325	-1.44681	0.14795	0.999695	0.999695	FALSE
ENSG00000197548.13	HGNC:16935	ATG7	662.475	0.943005	-0.0846634	0.0704698	-1.20141	0.229591	0.999695	0.999695	FALSE
ENSG00000197550.3	NA	ENSG00000197550	53.5424	0.945625	-0.0806596	0.314673	-0.256328	0.797697	0.999695	0.999695	FALSE
ENSG00000197555.10	HGNC:20284	SIPA1L1	10204	0.963314	-0.053922	0.0463995	-1.16212	0.245185	0.999695	0.999695	FALSE
ENSG00000197557.7	HGNC:25853	TTC30A	584.072	0.953911	-0.0680732	0.0606643	-1.12213	0.261807	0.999695	0.999695	FALSE
ENSG00000197558.13	HGNC:21998	SSPOP	106.154	1.15871	0.212523	0.140133	1.51658	0.129373	0.999695	0.999695	FALSE
ENSG00000197562.10	HGNC:18285	RAB40C	303.273	1.00244	0.00352246	0.0610387	0.0577087	0.953981	0.999695	0.999695	FALSE
ENSG00000197563.11	HGNC:8967	PIGN	1430.32	1.03413	0.0484181	0.0636794	0.760342	0.44705	0.999695	0.999695	FALSE
ENSG00000197565.17	HGNC:2208	COL4A6	22.9955	1.06987	0.0974418	0.242525	0.40178	0.687846	0.999695	0.999695	FALSE
ENSG00000197566.10	HGNC:29254	ZNF624	329.191	1.00993	0.0142526	0.0909382	0.156728	0.875459	0.999695	0.999695	FALSE
ENSG00000197568.15	HGNC:4906	HHLA3	47.9418	1.04883	0.0687852	0.118413	0.580892	0.561314	0.999695	0.999695	FALSE
ENSG00000197579.8	HGNC:21653	TOPORS	1364.57	0.997526	-0.00357436	0.0361098	-0.0989859	0.921149	0.999695	0.999695	FALSE
ENSG00000197580.13	HGNC:18503	BCO2	491.426	1.03856	0.054579	0.095104	0.573887	0.566044	0.999695	0.999695	FALSE
ENSG00000197584.13	HGNC:6286	KCNMB2	71.525	0.956996	-0.0634153	0.146669	-0.432371	0.665472	0.999695	0.999695	FALSE
ENSG00000197586.13	HGNC:3368	ENTPD6	3329.84	1.00627	0.00902397	0.0449266	0.20086	0.840808	0.999695	0.999695	FALSE
ENSG00000197594.14	HGNC:3356	ENPP1	88.9128	0.946383	-0.079504	0.160007	-0.496878	0.619275	0.999695	0.999695	FALSE
ENSG00000197601.13	HGNC:26222	FAR1	4342.98	0.992446	-0.0109389	0.0478285	-0.22871	0.819094	0.999695	0.999695	FALSE
ENSG00000197603.16	HGNC:25801	CPLANE1	5442.09	0.969148	-0.0452106	0.0532523	-0.848989	0.395887	0.999695	0.999695	FALSE
ENSG00000197608.12	HGNC:27611	ZNF841	623.861	0.967335	-0.0479122	0.104355	-0.459125	0.646144	0.999695	0.999695	FALSE
ENSG00000197614.11	HGNC:29673	MFAP5	36.2406	1.04528	0.0638857	0.212082	0.301231	0.763238	0.999695	0.999695	FALSE
ENSG00000197619.15	HGNC:24740	ZNF615	792.461	1.03428	0.0486283	0.0693932	0.700765	0.48345	0.999695	0.999695	FALSE
ENSG00000197620.11	HGNC:28089	EOLA1	236.648	0.970639	-0.0429932	0.0696822	-0.61699	0.537241	0.999695	0.999695	FALSE
ENSG00000197622.13	HGNC:17719	CDC42SE1	910.795	0.952303	-0.070507	0.0470139	-1.49971	0.133691	0.999695	0.999695	FALSE
ENSG00000197629.6	HGNC:29619	MPEG1	170.724	0.933212	-0.0997228	0.12168	-0.819547	0.412474	0.999695	0.999695	FALSE
ENSG00000197635.11	HGNC:3009	DPP4	19.1367	1.05366	0.075409	0.264695	0.28489	0.775728	0.999695	0.999695	FALSE
ENSG00000197646.8	HGNC:18731	PDCD1LG2	18.5192	1.05046	0.071028	0.172519	0.411712	0.680551	0.999695	0.999695	FALSE
ENSG00000197647.13	HGNC:20811	ZNF433	158.509	1.07814	0.108542	0.0699901	1.55082	0.120945	0.999695	0.999695	FALSE
ENSG00000197653.16	HGNC:2941	DNAH10	327.807	0.946335	-0.0795768	0.152272	-0.522598	0.601254	0.999695	0.999695	FALSE
ENSG00000197694.18	HGNC:11273	SPTAN1	30082.1	1.00868	0.012471	0.0621321	0.200718	0.840919	0.999695	0.999695	FALSE
ENSG00000197696.10	HGNC:7842	NMB	34.9887	1.16331	0.218237	0.140775	1.55026	0.12108	0.999695	0.999695	FALSE
ENSG00000197702.14	HGNC:14652	PARVA	1296.64	1.02573	0.0366557	0.103443	0.354358	0.723071	0.999695	0.999695	FALSE
ENSG00000197705.10	HGNC:29266	KLHL14	12.7344	1.07291	0.101532	0.234353	0.433244	0.664838	0.999695	0.999695	FALSE
ENSG00000197712.12	HGNC:25087	FAM114A1	214.186	0.893635	-0.162242	0.108003	-1.50221	0.133044	0.999695	0.999695	FALSE
ENSG00000197713.15	HGNC:10293	RPE	1494.08	1.02457	0.0350227	0.0354649	0.987534	0.323381	0.999695	0.999695	FALSE
ENSG00000197714.9	HGNC:21628	ZNF460	2502.95	1.00909	0.0130619	0.0656258	0.199036	0.842235	0.999695	0.999695	FALSE
ENSG00000197724.11	HGNC:8920	PHF2	869.822	1.03203	0.0454801	0.0396838	1.14606	0.25177	0.999695	0.999695	FALSE
ENSG00000197728.11	HGNC:10414	RPS26	1060.72	0.885704	-0.175104	0.159059	-1.10087	0.270953	0.999695	0.999695	FALSE
ENSG00000197746.15	HGNC:9498	PSAP	25166.1	1.02279	0.0325098	0.0398712	0.815369	0.414861	0.999695	0.999695	FALSE
ENSG00000197747.9	HGNC:10487	S100A10	172.552	0.994969	-0.00727713	0.152208	-0.0478105	0.961867	0.999695	0.999695	FALSE
ENSG00000197748.13	HGNC:26684	CFAP43	1257.55	0.931723	-0.102027	0.0965067	-1.0572	0.29042	0.999695	0.999695	FALSE
ENSG00000197753.11	HGNC:21253	LHFPL5	129.503	0.972295	-0.0405346	0.082375	-0.492074	0.622667	0.999695	0.999695	FALSE
ENSG00000197756.10	HGNC:10348	RPL37A	6731.74	1.00832	0.0119518	0.0818945	0.145941	0.883968	0.999695	0.999695	FALSE
ENSG00000197763.20	HGNC:20667	TXNRD3	256.289	0.971847	-0.0411986	0.0705378	-0.584064	0.559177	0.999695	0.999695	FALSE
ENSG00000197771.13	HGNC:25782	MCMBP	902.922	0.942713	-0.0851101	0.0437057	-1.94735	0.0514932	0.999695	0.999695	FALSE
ENSG00000197774.14	HGNC:27289	EME2	133.79	1.02786	0.0396398	0.147646	0.268478	0.788331	0.999695	0.999695	FALSE
ENSG00000197776.8	HGNC:19836	KLHDC1	642.888	1.00646	0.00929148	0.0695013	0.133688	0.893649	0.999695	0.999695	FALSE
ENSG00000197779.15	HGNC:13156	ZNF81	1044.06	0.995242	-0.00688143	0.137852	-0.0499192	0.960187	0.999695	0.999695	FALSE
ENSG00000197780.11	HGNC:11546	TAF13	728.987	1.00465	0.00668845	0.0619636	0.107942	0.914042	0.999695	0.999695	FALSE
ENSG00000197782.15	HGNC:27603	ZNF780A	875.354	0.970661	-0.0429607	0.0450995	-0.952576	0.340805	0.999695	0.999695	FALSE
ENSG00000197785.14	HGNC:25567	ATAD3A	76.4101	1.06792	0.0948054	0.0940697	1.00782	0.31354	0.999695	0.999695	FALSE
ENSG00000197798.9	HGNC:26110	FAM118B	1041.85	0.959865	-0.0590969	0.0433019	-1.36476	0.172327	0.999695	0.999695	FALSE
ENSG00000197808.13	HGNC:21629	ZNF461	392.847	1.00776	0.0111504	0.0709448	0.15717	0.875111	0.999695	0.999695	FALSE
ENSG00000197816.16	HGNC:29303	CCDC180	294.753	0.89918	-0.153318	0.134802	-1.13736	0.255389	0.999695	0.999695	FALSE
ENSG00000197818.12	HGNC:20728	SLC9A8	387.154	0.984819	-0.0220689	0.0693238	-0.318345	0.750223	0.999695	0.999695	FALSE
ENSG00000197822.12	HGNC:8104	OCLN	478.089	0.869544	-0.201669	0.203424	-0.991373	0.321504	0.999695	0.999695	FALSE
ENSG00000197826.12	HGNC:28554	CFAP299	31.783	1.25016	0.322116	0.269779	1.194	0.232479	0.999695	0.999695	FALSE
ENSG00000197837.4	HGNC:20510	H4-16	205.056	1.04855	0.0683944	0.107083	0.638705	0.523015	0.999695	0.999695	FALSE
ENSG00000197841.15	HGNC:12971	ZNF181	778.981	1.02361	0.033664	0.0906282	0.371452	0.710301	0.999695	0.999695	FALSE
ENSG00000197852.12	HGNC:28045	INKA2	485.424	0.976289	-0.03462	0.100684	-0.343849	0.73096	0.999695	0.999695	FALSE
ENSG00000197857.15	HGNC:13110	ZNF44	651.379	1.04272	0.0603473	0.0596621	1.01148	0.311784	0.999695	0.999695	FALSE
ENSG00000197858.11	HGNC:4446	GPAA1	454.185	1.01095	0.0157161	0.0884217	0.17774	0.858927	0.999695	0.999695	FALSE
ENSG00000197859.11	HGNC:14631	ADAMTSL2	131.805	0.885533	-0.175382	0.086991	-2.0161	0.0437899	0.999695	0.999695	FALSE
ENSG00000197860.10	HGNC:23567	SGTB	2948.66	0.978043	-0.0320303	0.0641263	-0.499488	0.617436	0.999695	0.999695	FALSE
ENSG00000197863.9	HGNC:33114	ZNF790	278.787	0.946907	-0.0787049	0.0800943	-0.982652	0.325779	0.999695	0.999695	FALSE
ENSG00000197872.11	HGNC:25373	CYRIA	5403.8	0.943695	-0.0836069	0.0441628	-1.89315	0.0583377	0.999695	0.999695	FALSE
ENSG00000197879.17	HGNC:7597	MYO1C	165.475	0.904473	-0.144851	0.103657	-1.3974	0.162293	0.999695	0.999695	FALSE
ENSG00000197885.11	HGNC:17899	NKIRAS1	1703.64	0.958421	-0.0612684	0.064192	-0.954456	0.339853	0.999695	0.999695	FALSE
ENSG00000197889.10	HGNC:23429	MEIG1	11.0348	1.21967	0.286487	0.20252	1.41461	0.157184	0.999695	0.999695	FALSE
ENSG00000197892.13	HGNC:14405	KIF13B	1660.29	1.02108	0.0300968	0.0665754	0.45207	0.651218	0.999695	0.999695	FALSE
ENSG00000197894.12	HGNC:253	ADH5	2604.83	1.04142	0.0585531	0.0403595	1.45079	0.146838	0.999695	0.999695	FALSE
ENSG00000197901.12	HGNC:10970	SLC22A6	36.9452	0.840298	-0.251027	0.186991	-1.34246	0.179447	0.999695	0.999695	FALSE
ENSG00000197903.8	HGNC:13954	H2BC12	236.265	0.960595	-0.0580005	0.090129	-0.643527	0.519882	0.999695	0.999695	FALSE
ENSG00000197912.16	HGNC:11237	SPG7	1924.82	0.923947	-0.114117	0.0645235	-1.76862	0.0769581	0.999695	0.999695	FALSE
ENSG00000197921.6	HGNC:19764	HES5	130.373	0.873383	-0.195314	0.159636	-1.2235	0.221142	0.999695	0.999695	FALSE
ENSG00000197927.13	HGNC:40003	NBEAP2	13.7462	1.12498	0.169901	0.234602	0.724209	0.468938	0.999695	0.999695	FALSE
ENSG00000197928.11	HGNC:28730	ZNF677	448.814	1.02674	0.0380723	0.0756545	0.50324	0.614796	0.999695	0.999695	FALSE
ENSG00000197930.13	HGNC:13280	ERO1A	2178.45	0.973373	-0.0389346	0.062454	-0.623413	0.533013	0.999695	0.999695	FALSE
ENSG00000197933.13	HGNC:30936	ZNF823	234.601	1.06512	0.0910119	0.0852788	1.06723	0.285869	0.999695	0.999695	FALSE
ENSG00000197934.8	HGNC:39560	CYYR1-AS1	226.47	1.03823	0.0541293	0.177851	0.304351	0.76086	0.999695	0.999695	FALSE
ENSG00000197935.7	HGNC:13847	ZNF311	39.5049	0.997119	-0.00416278	0.148515	-0.0280294	0.977639	0.999695	0.999695	FALSE
ENSG00000197937.13	HGNC:16447	ZNF347	493.652	1.03578	0.0507237	0.084923	0.59729	0.550314	0.999695	0.999695	FALSE
ENSG00000197943.11	HGNC:9066	PLCG2	279.795	1.00277	0.00398473	0.145785	0.0273329	0.978194	0.999695	0.999695	FALSE
ENSG00000197948.11	HGNC:25463	FCHSD1	111.766	1.11542	0.15759	0.155215	1.0153	0.309962	0.999695	0.999695	FALSE
ENSG00000197951.10	HGNC:13141	ZNF71	228.947	0.992285	-0.0111742	0.0582692	-0.191768	0.847924	0.999695	0.999695	FALSE
ENSG00000197956.10	HGNC:10496	S100A6	1085.94	1.08253	0.114405	0.0892067	1.28247	0.199676	0.999695	0.999695	FALSE
ENSG00000197958.13	HGNC:10302	RPL12	1739.84	1.0451	0.0636439	0.0581284	1.09489	0.273567	0.999695	0.999695	FALSE
ENSG00000197959.15	HGNC:29125	DNM3	9652.22	1.03299	0.0468324	0.0443125	1.05686	0.290573	0.999695	0.999695	FALSE
ENSG00000197961.12	HGNC:12904	ZNF121	1278.08	0.97757	-0.0327285	0.0838789	-0.390188	0.696398	0.999695	0.999695	FALSE
ENSG00000197965.12	HGNC:7226	MPZL1	890.787	1.00571	0.00821487	0.0488959	0.168007	0.866578	0.999695	0.999695	FALSE
ENSG00000197969.14	HGNC:1908	VPS13A	5787.21	1.00087	0.00125849	0.0503589	0.0249904	0.980063	0.999695	0.999695	FALSE
ENSG00000197971.16	HGNC:6925	MBP	36228.9	1.04748	0.0669274	0.147808	0.452799	0.650693	0.999695	0.999695	FALSE
ENSG00000197976.12	HGNC:18783	AKAP17A	162.463	1.04973	0.0700161	0.0639993	1.09401	0.273949	0.999695	0.999695	FALSE
ENSG00000197977.4	HGNC:14416	ELOVL2	1229.59	0.948767	-0.0758739	0.0778573	-0.974526	0.329796	0.999695	0.999695	FALSE
ENSG00000197978.10	HGNC:37229	GOLGA6L9	317.265	1.03196	0.0453826	0.104041	0.436198	0.662693	0.999695	0.999695	FALSE
ENSG00000197980.14	HGNC:33765	LEKR1	67.3331	1.02037	0.0290862	0.124956	0.232772	0.815938	0.999695	0.999695	FALSE
ENSG00000197982.14	HGNC:24789	C1orf122	380.252	1.05278	0.0742105	0.0688468	1.07791	0.281075	0.999695	0.999695	FALSE
ENSG00000197989.15	HGNC:30062	SNHG12	2156.68	0.967371	-0.0478593	0.0808201	-0.59217	0.553736	0.999695	0.999695	FALSE
ENSG00000197992.7	HGNC:26705	CLEC9A	23.4117	0.678164	-0.560294	0.22731	-2.46488	0.0137058	0.999695	0.999695	FALSE
ENSG00000197993.9	HGNC:6308	KEL	33.3162	1.11455	0.156463	0.214812	0.728371	0.466386	0.999695	0.999695	FALSE
ENSG00000198000.12	HGNC:23387	NOL8	712.976	0.918291	-0.122977	0.0474482	-2.59181	0.00954727	0.999695	0.999695	FALSE
ENSG00000198001.16	HGNC:17967	IRAK4	282.326	0.984418	-0.0226571	0.0743966	-0.304545	0.760712	0.999695	0.999695	FALSE
ENSG00000198003.12	HGNC:28303	ODAD3	26.9222	0.961523	-0.0566062	0.16869	-0.335565	0.737199	0.999695	0.999695	FALSE
ENSG00000198010.13	HGNC:2906	DLGAP2	1426.88	0.959257	-0.0600109	0.0799549	-0.750559	0.452918	0.999695	0.999695	FALSE
ENSG00000198015.14	HGNC:14493	MRPL42	3432.74	0.973291	-0.0390565	0.063443	-0.615616	0.538148	0.999695	0.999695	FALSE
ENSG00000198018.7	HGNC:19745	ENTPD7	289.382	1.02913	0.0414292	0.0677623	0.611389	0.540942	0.999695	0.999695	FALSE
ENSG00000198019.13	HGNC:3614	FCGR1B	59.6408	1.13386	0.181245	0.281876	0.642997	0.520226	0.999695	0.999695	FALSE
ENSG00000198026.8	HGNC:15807	ZNF335	193.261	1.02132	0.0304399	0.0721629	0.421822	0.673155	0.999695	0.999695	FALSE
ENSG00000198034.11	HGNC:10424	RPS4X	4732.85	1.01627	0.0232904	0.0437653	0.532166	0.594611	0.999695	0.999695	FALSE
ENSG00000198039.12	HGNC:13067	ZNF273	677.055	0.991463	-0.0123686	0.0600729	-0.205893	0.836874	0.999695	0.999695	FALSE
ENSG00000198040.11	HGNC:13159	ZNF84	3070.76	0.963204	-0.0540862	0.0516196	-1.04778	0.294738	0.999695	0.999695	FALSE
ENSG00000198042.11	HGNC:13703	MAK16	728.898	1.02457	0.0350205	0.0499356	0.701313	0.483108	0.999695	0.999695	FALSE
ENSG00000198046.13	HGNC:28854	ZNF667	1364.45	1.01565	0.0224005	0.10071	0.222425	0.823983	0.999695	0.999695	FALSE
ENSG00000198053.12	HGNC:9662	SIRPA	3502.58	1.0288	0.0409601	0.0575781	0.711384	0.476846	0.999695	0.999695	FALSE
ENSG00000198055.11	HGNC:4545	GRK6	246.229	0.993936	-0.00877523	0.0763159	-0.114986	0.908457	0.999695	0.999695	FALSE
ENSG00000198056.15	HGNC:9369	PRIM1	105.298	0.990412	-0.0139	0.0711521	-0.195356	0.845114	0.999695	0.999695	FALSE
ENSG00000198060.10	HGNC:26025	MARCHF5	1168.66	1.01384	0.0198366	0.068078	0.291381	0.77076	0.999695	0.999695	FALSE
ENSG00000198064.14	HGNC:41989	NPIPB13	126.305	0.897262	-0.156399	0.20236	-0.772877	0.439595	0.999695	0.999695	FALSE
ENSG00000198075.10	HGNC:11457	SULT1C4	423.4	1.04286	0.0605473	0.0767469	0.788922	0.430158	0.999695	0.999695	FALSE
ENSG00000198081.11	HGNC:12860	ZBTB14	742.42	1.05725	0.0803208	0.0653523	1.22904	0.219055	0.999695	0.999695	FALSE
ENSG00000198087.7	HGNC:14258	CD2AP	863.254	1.04872	0.068623	0.0584817	1.17341	0.240632	0.999695	0.999695	FALSE
ENSG00000198088.10	HGNC:25960	NUP62CL	42.0792	0.947804	-0.0773392	0.160397	-0.482175	0.629682	0.999695	0.999695	FALSE
ENSG00000198089.16	HGNC:29064	SFI1	328.167	0.992706	-0.0105613	0.0676204	-0.156185	0.875887	0.999695	0.999695	FALSE
ENSG00000198093.11	HGNC:25741	ZNF649	520.024	0.928045	-0.107733	0.0625834	-1.72143	0.085172	0.999695	0.999695	FALSE
ENSG00000198105.16	HGNC:13041	ZNF248	2254.74	1.06186	0.0865895	0.0575884	1.50359	0.132686	0.999695	0.999695	FALSE
ENSG00000198106.8	NA	ENSG00000198106	28.8095	0.949023	-0.0754845	0.197856	-0.381512	0.702823	0.999695	0.999695	FALSE
ENSG00000198108.4	HGNC:24293	CHSY3	480.735	0.988519	-0.0166591	0.0835389	-0.199418	0.841936	0.999695	0.999695	FALSE
ENSG00000198121.15	HGNC:3166	LPAR1	3178.4	1.04153	0.0587031	0.0965272	0.608151	0.543088	0.999695	0.999695	FALSE
ENSG00000198128.4	HGNC:15009	OR2L3	43.2206	1.10213	0.140296	0.220773	0.635476	0.525118	0.999695	0.999695	FALSE
ENSG00000198130.16	HGNC:4908	HIBCH	1087.71	1.04646	0.0655121	0.0621322	1.0544	0.291701	0.999695	0.999695	FALSE
ENSG00000198131.15	HGNC:16759	ZNF544	707.433	1.01672	0.0239238	0.051349	0.465906	0.641283	0.999695	0.999695	FALSE
ENSG00000198133.9	HGNC:20130	TMEM229B	227.129	1.01501	0.0214916	0.0865076	0.248435	0.803798	0.999695	0.999695	FALSE
ENSG00000198142.5	HGNC:26149	SOWAHC	146.15	1.16931	0.225657	0.0912228	2.47369	0.0133725	0.999695	0.999695	FALSE
ENSG00000198146.4	HGNC:26061	ZNF770	4073.48	1.02203	0.03144	0.04163	0.755225	0.450114	0.999695	0.999695	FALSE
ENSG00000198155.5	HGNC:32472	ZNF876P	248.406	0.946151	-0.0798575	0.0908007	-0.879481	0.37914	0.999695	0.999695	FALSE
ENSG00000198156.11	HGNC:37454	NPIPB6	100.923	1.00448	0.00644341	0.283792	0.0227047	0.981886	0.999695	0.999695	FALSE
ENSG00000198157.11	HGNC:8013	HMGN5	93.0619	1.13617	0.184184	0.110468	1.66731	0.0954525	0.999695	0.999695	FALSE
ENSG00000198160.15	HGNC:29657	MIER1	1878.15	1.03061	0.043505	0.0470429	0.924794	0.355073	0.999695	0.999695	FALSE
ENSG00000198162.12	HGNC:6822	MAN1A2	9100.88	0.996989	-0.00434979	0.059432	-0.0731894	0.941655	0.999695	0.999695	FALSE
ENSG00000198168.9	HGNC:25238	SVIP	2547.5	1.02624	0.0373616	0.0577917	0.646486	0.517964	0.999695	0.999695	FALSE
ENSG00000198169.9	HGNC:13045	ZNF251	448.687	1.0082	0.0117795	0.0486902	0.241927	0.808837	0.999695	0.999695	FALSE
ENSG00000198171.13	HGNC:16110	DDRGK1	228.174	1.02476	0.0352928	0.0584645	0.603662	0.546068	0.999695	0.999695	FALSE
ENSG00000198176.13	HGNC:11749	TFDP1	962.311	1.02081	0.029715	0.0565751	0.525232	0.599422	0.999695	0.999695	FALSE
ENSG00000198182.13	HGNC:28192	ZNF607	462.811	0.992518	-0.0108348	0.0735339	-0.147344	0.882861	0.999695	0.999695	FALSE
ENSG00000198185.12	HGNC:15806	ZNF334	592.2	1.03105	0.0441153	0.0438967	1.00498	0.314906	0.999695	0.999695	FALSE
ENSG00000198189.11	HGNC:22960	HSD17B11	684.273	0.958918	-0.0605209	0.0680202	-0.889749	0.373601	0.999695	0.999695	FALSE
ENSG00000198198.17	HGNC:29040	SZT2	1072.13	0.991434	-0.0124116	0.0649227	-0.191175	0.848388	0.999695	0.999695	FALSE
ENSG00000198205.7	HGNC:13198	ZXDA	554.36	1.02824	0.0401788	0.041954	0.957687	0.338221	0.999695	0.999695	FALSE
ENSG00000198208.12	HGNC:20222	RPS6KL1	413.42	0.99609	-0.00565262	0.0948184	-0.0596152	0.952462	0.999695	0.999695	FALSE
ENSG00000198216.13	HGNC:1392	CACNA1E	14766.8	0.98932	-0.0154903	0.0374468	-0.413661	0.679122	0.999695	0.999695	FALSE
ENSG00000198218.11	HGNC:24713	QRICH1	1363	1.00609	0.00876383	0.0430842	0.203412	0.838813	0.999695	0.999695	FALSE
ENSG00000198221.11	HGNC:21236	AFDN-DT	39.9078	1.04448	0.0627904	0.22477	0.279355	0.779973	0.999695	0.999695	FALSE
ENSG00000198223.18	HGNC:2435	CSF2RA	186.399	0.879412	-0.185388	0.148288	-1.25019	0.211229	0.999695	0.999695	FALSE
ENSG00000198231.14	HGNC:18676	DDX42	2282.42	1.02755	0.0392108	0.0421682	0.929867	0.35244	0.999695	0.999695	FALSE
ENSG00000198237.8	HGNC:54495	GUSBP13	353.523	1.12714	0.17267	0.155508	1.11036	0.266842	0.999695	0.999695	FALSE
ENSG00000198242.14	HGNC:10317	RPL23A	3116.95	1.01428	0.0204515	0.0512785	0.398833	0.690016	0.999695	0.999695	FALSE
ENSG00000198246.9	HGNC:23096	SLC29A3	52.0222	0.986477	-0.0196431	0.0987802	-0.198856	0.842375	0.999695	0.999695	FALSE
ENSG00000198252.12	HGNC:11447	STYX	582.995	1.03587	0.0508392	0.0601184	0.845652	0.397747	0.999695	0.999695	FALSE
ENSG00000198258.11	HGNC:13736	UBL5	1275.76	0.987984	-0.017441	0.0587651	-0.296791	0.766626	0.999695	0.999695	FALSE
ENSG00000198265.12	HGNC:16878	HELZ	4625.91	1.00183	0.00264115	0.0459243	0.0575109	0.954138	0.999695	0.999695	FALSE
ENSG00000198270.13	HGNC:25084	TMEM116	438.357	0.97444	-0.0373541	0.0627483	-0.595301	0.551642	0.999695	0.999695	FALSE
ENSG00000198276.16	HGNC:15938	UCKL1	248.227	0.957882	-0.0620794	0.0690595	-0.898927	0.368692	0.999695	0.999695	FALSE
ENSG00000198286.10	HGNC:16393	CARD11	36.5429	0.863087	-0.212421	0.184293	-1.15263	0.249062	0.999695	0.999695	FALSE
ENSG00000198298.13	HGNC:23440	ZNF485	94.9771	1.05406	0.0759522	0.100107	0.758708	0.448027	0.999695	0.999695	FALSE
ENSG00000198300.14	HGNC:8826	PEG3	36478.8	1.03792	0.0536899	0.0618575	0.867962	0.385415	0.999695	0.999695	FALSE
ENSG00000198301.12	HGNC:25537	SDAD1	2194.54	0.959168	-0.0601441	0.0670154	-0.897466	0.36947	0.999695	0.999695	FALSE
ENSG00000198315.11	HGNC:12983	ZKSCAN8	1054.81	1.05962	0.083549	0.0597549	1.3982	0.162054	0.999695	0.999695	FALSE
ENSG00000198324.14	HGNC:26509	PHETA1	30.0592	1.01618	0.0231519	0.140609	0.164654	0.869216	0.999695	0.999695	FALSE
ENSG00000198331.11	HGNC:26558	HYLS1	123.001	1.01414	0.0202547	0.0572033	0.354082	0.723278	0.999695	0.999695	FALSE
ENSG00000198342.10	HGNC:20877	ZNF442	133.477	1.23882	0.308963	0.128988	2.39528	0.0166077	0.999695	0.999695	FALSE
ENSG00000198346.11	HGNC:33257	ZNF813	131.917	1.28741	0.364474	0.156846	2.32377	0.0201378	0.999695	0.999695	FALSE
ENSG00000198354.7	HGNC:32950	DCAF12L2	79.3774	1.03955	0.0559619	0.0867907	0.644791	0.519063	0.999695	0.999695	FALSE
ENSG00000198355.5	HGNC:19310	PIM3	158.373	0.943309	-0.0841974	0.0919989	-0.9152	0.360087	0.999695	0.999695	FALSE
ENSG00000198363.18	HGNC:757	ASPH	6641	1.0151	0.0216182	0.0445206	0.485578	0.627267	0.999695	0.999695	FALSE
ENSG00000198369.10	HGNC:17722	SPRED2	469.949	0.98534	-0.0213058	0.106866	-0.19937	0.841973	0.999695	0.999695	FALSE
ENSG00000198373.13	HGNC:16804	WWP2	693.617	0.992265	-0.0112025	0.0778251	-0.143945	0.885544	0.999695	0.999695	FALSE
ENSG00000198380.13	HGNC:4241	GFPT1	2742.92	1.03384	0.0480098	0.0390337	1.22996	0.218713	0.999695	0.999695	FALSE
ENSG00000198382.9	HGNC:12640	UVRAG	1232.44	1.02598	0.0370034	0.0658173	0.562214	0.57397	0.999695	0.999695	FALSE
ENSG00000198393.8	HGNC:13053	ZNF26	632.303	1.07379	0.102708	0.124042	0.828011	0.407664	0.999695	0.999695	FALSE
ENSG00000198399.16	HGNC:6184	ITSN2	2612.63	0.986861	-0.0190805	0.0364438	-0.523561	0.600584	0.999695	0.999695	FALSE
ENSG00000198400.13	HGNC:8031	NTRK1	67.1056	1.06793	0.0948187	0.171967	0.551378	0.581374	0.999695	0.999695	FALSE
ENSG00000198406.7	HGNC:33954	BZW1P2	120.214	1.02988	0.0424702	0.726783	0.0584359	0.953401	0.999695	0.999695	FALSE
ENSG00000198416.9	HGNC:32033	ZNF658B	272.592	1.0726	0.10111	0.0893262	1.13192	0.257667	0.999695	0.999695	FALSE
ENSG00000198417.7	HGNC:7398	MT1F	178.393	0.997906	-0.00302367	0.161171	-0.0187606	0.985032	0.999695	0.999695	FALSE
ENSG00000198420.10	HGNC:22201	TCAF1	5643.56	1.02783	0.039606	0.0622331	0.636414	0.524507	0.999695	0.999695	FALSE
ENSG00000198429.10	HGNC:13138	ZNF69	144.933	0.927552	-0.1085	0.0933273	-1.16257	0.245003	0.999695	0.999695	FALSE
ENSG00000198431.17	HGNC:12437	TXNRD1	2598.5	0.98783	-0.0176648	0.080309	-0.21996	0.825902	0.999695	0.999695	FALSE
ENSG00000198435.4	HGNC:33843	NRARP	121.279	0.983697	-0.0237136	0.150261	-0.157816	0.874602	0.999695	0.999695	FALSE
ENSG00000198440.9	HGNC:26427	ZNF583	493.981	0.965325	-0.0509127	0.0789152	-0.645157	0.518825	0.999695	0.999695	FALSE
ENSG00000198453.14	HGNC:25392	ZNF568	578.194	1.01849	0.0264375	0.0501625	0.527038	0.598168	0.999695	0.999695	FALSE
ENSG00000198455.5	HGNC:13199	ZXDB	1002.25	1.03925	0.0555427	0.0470701	1.18	0.238	0.999695	0.999695	FALSE
ENSG00000198464.14	HGNC:23305	ZNF480	325.985	0.990238	-0.0141528	0.069104	-0.204804	0.837725	0.999695	0.999695	FALSE
ENSG00000198466.12	HGNC:30955	ZNF587	928.738	0.952323	-0.0704766	0.0699986	-1.00683	0.314017	0.999695	0.999695	FALSE
ENSG00000198467.16	HGNC:12011	TPM2	101.999	0.901269	-0.14997	0.120481	-1.24476	0.21322	0.999695	0.999695	FALSE
ENSG00000198468.10	HGNC:39077	FLVCR1-DT	36.5722	1.0596	0.0835131	0.229402	0.364046	0.715824	0.999695	0.999695	FALSE
ENSG00000198478.8	HGNC:15567	SH3BGRL2	2163.66	1.06944	0.0968498	0.0615065	1.57463	0.115343	0.999695	0.999695	FALSE
ENSG00000198482.14	HGNC:33230	ZNF808	867.928	0.94954	-0.0746986	0.0713331	-1.04718	0.295016	0.999695	0.999695	FALSE
ENSG00000198483.13	HGNC:26323	ANKRD35	57.7814	1.12452	0.169315	0.0970035	1.74545	0.080906	0.999695	0.999695	FALSE
ENSG00000198492.16	HGNC:31675	YTHDF2	989.32	0.972152	-0.0407462	0.0468394	-0.869914	0.384347	0.999695	0.999695	FALSE
ENSG00000198496.12	HGNC:20691	NBR2	71.6858	0.967065	-0.0483155	0.148404	-0.325566	0.744752	0.999695	0.999695	FALSE
ENSG00000198498.10	HGNC:25638	TMA16	275.759	0.936076	-0.0953029	0.0914113	-1.04257	0.297146	0.999695	0.999695	FALSE
ENSG00000198502.6	HGNC:4953	HLA-DRB5	75.0313	0.796954	-0.327431	0.31304	-1.04597	0.295574	0.999695	0.999695	FALSE
ENSG00000198513.14	HGNC:11231	ATL1	3629.42	0.96481	-0.0516835	0.0537732	-0.961138	0.336483	0.999695	0.999695	FALSE
ENSG00000198515.16	HGNC:2148	CNGA1	10.2595	1.24057	0.311001	0.318585	0.976194	0.328969	0.999695	0.999695	FALSE
ENSG00000198517.10	HGNC:6782	MAFK	122.722	1.0672	0.0938295	0.144105	0.651117	0.514971	0.999695	0.999695	FALSE
ENSG00000198520.12	HGNC:34345	ARMH1	84.3054	0.943668	-0.0836483	0.111528	-0.750023	0.453241	0.999695	0.999695	FALSE
ENSG00000198521.12	HGNC:13109	ZNF43	590.637	0.934482	-0.0977611	0.0615112	-1.58932	0.111988	0.999695	0.999695	FALSE
ENSG00000198522.14	HGNC:17030	GPN1	560.055	0.954834	-0.0666785	0.0482127	-1.38301	0.166663	0.999695	0.999695	FALSE
ENSG00000198523.6	HGNC:9080	PLN	65.0519	0.81083	-0.302529	0.233578	-1.29519	0.195254	0.999695	0.999695	FALSE
ENSG00000198538.11	HGNC:13073	ZNF28	257.75	1.16009	0.214235	0.116705	1.8357	0.0664026	0.999695	0.999695	FALSE
ENSG00000198542.15	HGNC:6164	ITGBL1	58.5189	0.76786	-0.381084	0.16706	-2.28112	0.0225415	0.999695	0.999695	FALSE
ENSG00000198546.15	HGNC:28445	ZNF511	89.8629	1.00633	0.00910047	0.0831399	0.10946	0.912838	0.999695	0.999695	FALSE
ENSG00000198547.10	HGNC:26592	C20orf203	44.2575	0.929663	-0.10522	0.190588	-0.552081	0.580893	0.999695	0.999695	FALSE
ENSG00000198551.10	HGNC:30570	ZNF627	589.874	1.08993	0.124238	0.0480078	2.58787	0.00965702	0.999695	0.999695	FALSE
ENSG00000198554.12	HGNC:23170	WDHD1	414.06	0.916454	-0.125865	0.0796154	-1.58091	0.113898	0.999695	0.999695	FALSE
ENSG00000198556.14	HGNC:27801	ZNF789	254.494	0.995355	-0.00671668	0.075216	-0.0892987	0.928845	0.999695	0.999695	FALSE
ENSG00000198561.16	HGNC:2515	CTNND1	2597.35	0.931494	-0.102381	0.0556671	-1.83917	0.0658905	0.999695	0.999695	FALSE
ENSG00000198563.14	HGNC:13917	DDX39B	2392.24	0.976694	-0.0340213	0.0527068	-0.645482	0.518615	0.999695	0.999695	FALSE
ENSG00000198576.4	HGNC:648	ARC	55.8558	0.990812	-0.0133162	0.28649	-0.0464806	0.962927	0.999695	0.999695	FALSE
ENSG00000198580.7	NA	ENSG00000198580	25.0297	1.02815	0.0400527	0.156784	0.255464	0.798364	0.999695	0.999695	FALSE
ENSG00000198585.12	HGNC:26442	NUDT16	812.805	1.05129	0.072155	0.0690252	1.04534	0.295865	0.999695	0.999695	FALSE
ENSG00000198586.14	HGNC:11841	TLK1	2872.91	0.975496	-0.0357922	0.0456627	-0.783838	0.433135	0.999695	0.999695	FALSE
ENSG00000198589.14	HGNC:1742	LRBA	4360.35	1.00933	0.013398	0.0632187	0.21193	0.832161	0.999695	0.999695	FALSE
ENSG00000198590.12	HGNC:24082	APRG1	117.774	0.991046	-0.0129766	0.087733	-0.14791	0.882414	0.999695	0.999695	FALSE
ENSG00000198597.9	HGNC:29025	ZNF536	709.455	0.979977	-0.0291796	0.0744484	-0.391944	0.695099	0.999695	0.999695	FALSE
ENSG00000198598.7	HGNC:7163	MMP17	136.251	0.944677	-0.0821073	0.123291	-0.665961	0.505436	0.999695	0.999695	FALSE
ENSG00000198604.11	HGNC:960	BAZ1A	409.238	0.938174	-0.0920728	0.108054	-0.852101	0.394158	0.999695	0.999695	FALSE
ENSG00000198612.11	HGNC:24335	COPS8	3514.97	0.938348	-0.0918056	0.0480667	-1.90996	0.0561379	0.999695	0.999695	FALSE
ENSG00000198624.13	HGNC:24487	CCDC69	111.003	1.02295	0.0327357	0.116077	0.282017	0.77793	0.999695	0.999695	FALSE
ENSG00000198625.14	HGNC:6974	MDM4	2319.12	0.981767	-0.0265477	0.0609651	-0.435457	0.663231	0.999695	0.999695	FALSE
ENSG00000198626.18	HGNC:10484	RYR2	19651.6	0.958601	-0.0609976	0.0563501	-1.08248	0.279041	0.999695	0.999695	FALSE
ENSG00000198633.11	HGNC:26337	ZNF534	160.21	1.01312	0.0188106	0.132586	0.141874	0.887179	0.999695	0.999695	FALSE
ENSG00000198642.7	HGNC:18732	KLHL9	2070.61	0.982232	-0.0258637	0.0415356	-0.622686	0.533491	0.999695	0.999695	FALSE
ENSG00000198646.14	HGNC:15936	NCOA6	1001.08	0.965037	-0.0513436	0.063365	-0.810282	0.417778	0.999695	0.999695	FALSE
ENSG00000198648.11	HGNC:17717	STK39	1776.68	0.999819	-0.00026088	0.0421103	-0.00619516	0.995057	0.999695	0.999695	FALSE
ENSG00000198663.17	HGNC:21114	C6orf89	4218.49	1.02971	0.0422429	0.031314	1.34901	0.177333	0.999695	0.999695	FALSE
ENSG00000198668.14	HGNC:1442	CALM1	93210.3	0.960722	-0.0578085	0.047055	-1.22853	0.219248	0.999695	0.999695	FALSE
ENSG00000198670.12	HGNC:6667	LPA	32.6475	1.25113	0.323229	0.294085	1.0991	0.271724	0.999695	0.999695	FALSE
ENSG00000198673.11	HGNC:21589	TAFA2	320.59	0.973301	-0.0390423	0.114931	-0.339701	0.734082	0.999695	0.999695	FALSE
ENSG00000198677.12	HGNC:23639	TTC37	4408.95	1.01738	0.0248615	0.048625	0.511292	0.609147	0.999695	0.999695	FALSE
ENSG00000198680.6	HGNC:31010	TUSC1	99.7736	1.11955	0.162919	0.071983	2.26329	0.0236175	0.999695	0.999695	FALSE
ENSG00000198682.13	HGNC:8604	PAPSS2	213.64	0.945314	-0.0811345	0.105915	-0.766031	0.443658	0.999695	0.999695	FALSE
ENSG00000198689.13	HGNC:11079	SLC9A6	8578.05	0.989925	-0.0146089	0.0479169	-0.30488	0.760457	0.999695	0.999695	FALSE
ENSG00000198690.10	HGNC:29170	FAN1	1927.32	0.97938	-0.0300586	0.0365788	-0.821751	0.411219	0.999695	0.999695	FALSE
ENSG00000198691.14	HGNC:34	ABCA4	15.602	0.795096	-0.3308	0.312319	-1.05917	0.289521	0.999695	0.999695	FALSE
ENSG00000198692.10	HGNC:3252	EIF1AY	400.079	1.27858	0.354548	0.558291	0.635059	0.52539	0.999695	0.999695	FALSE
ENSG00000198695.2	HGNC:7462	MT-ND6	716.717	0.939947	-0.0893492	0.142323	-0.627793	0.530139	0.999695	0.999695	FALSE
ENSG00000198700.10	HGNC:19425	IPO9	2399.55	0.980365	-0.0286093	0.0518266	-0.552019	0.580936	0.999695	0.999695	FALSE
ENSG00000198707.17	HGNC:29021	CEP290	2876.11	0.96295	-0.0544668	0.0513198	-1.06132	0.288543	0.999695	0.999695	FALSE
ENSG00000198712.1	HGNC:7421	MT-CO2	41501.7	0.926189	-0.110621	0.135569	-0.815975	0.414514	0.999695	0.999695	FALSE
ENSG00000198715.13	HGNC:29436	GLMP	132.248	1.02569	0.0365884	0.0885867	0.413024	0.679589	0.999695	0.999695	FALSE
ENSG00000198718.13	HGNC:19959	TOGARAM1	4020.46	1.02328	0.0331946	0.0375521	0.883962	0.376717	0.999695	0.999695	FALSE
ENSG00000198719.9	HGNC:2908	DLL1	165.164	1.01979	0.0282707	0.104068	0.271657	0.785886	0.999695	0.999695	FALSE
ENSG00000198720.13	HGNC:26363	ANKRD13B	209.176	1.03461	0.0490896	0.0777306	0.631535	0.527691	0.999695	0.999695	FALSE
ENSG00000198721.13	HGNC:14601	ECI2	1188.61	0.988468	-0.016734	0.0726814	-0.230238	0.817907	0.999695	0.999695	FALSE
ENSG00000198722.15	HGNC:12566	UNC13B	3270.52	1.03798	0.0537803	0.0782208	0.687545	0.491739	0.999695	0.999695	FALSE
ENSG00000198727.2	HGNC:7427	MT-CYB	35016.8	0.956889	-0.0635764	0.133161	-0.477439	0.63305	0.999695	0.999695	FALSE
ENSG00000198728.11	HGNC:6532	LDB1	1668.35	0.999296	-0.00101629	0.0531724	-0.0191131	0.984751	0.999695	0.999695	FALSE
ENSG00000198729.5	HGNC:14952	PPP1R14C	239.404	1.06442	0.0900633	0.0840231	1.07189	0.283771	0.999695	0.999695	FALSE
ENSG00000198730.9	HGNC:16850	CTR9	1033.6	0.946181	-0.0798113	0.0482601	-1.65377	0.0981735	0.999695	0.999695	FALSE
ENSG00000198732.11	HGNC:20318	SMOC1	330.813	1.14314	0.193006	0.133429	1.44651	0.148033	0.999695	0.999695	FALSE
ENSG00000198734.12	HGNC:3542	F5	78.3945	1.21002	0.275035	0.324521	0.84751	0.396711	0.999695	0.999695	FALSE
ENSG00000198736.13	HGNC:14133	MSRB1	175.786	1.03614	0.0512232	0.0817531	0.626559	0.530948	0.999695	0.999695	FALSE
ENSG00000198739.11	HGNC:19410	LRRTM3	4337.1	0.956374	-0.0643526	0.096695	-0.665522	0.505717	0.999695	0.999695	FALSE
ENSG00000198740.9	HGNC:29147	ZNF652	3261.98	1.09108	0.125755	0.0533703	2.35627	0.0184594	0.999695	0.999695	FALSE
ENSG00000198742.10	HGNC:16807	SMURF1	1042.22	1.04273	0.0603713	0.0529797	1.13952	0.254488	0.999695	0.999695	FALSE
ENSG00000198743.7	HGNC:11038	SLC5A3	5405.65	1.08247	0.114333	0.0713622	1.60215	0.109123	0.999695	0.999695	FALSE
ENSG00000198744.5	HGNC:52042	MTCO3P12	51.1378	1.10195	0.140064	0.185783	0.753914	0.450901	0.999695	0.999695	FALSE
ENSG00000198746.13	HGNC:25720	GPATCH3	103.563	1.01551	0.0222016	0.0957494	0.231872	0.816637	0.999695	0.999695	FALSE
ENSG00000198752.11	HGNC:1738	CDC42BPB	4190.02	1.0289	0.0411011	0.0486767	0.84437	0.398462	0.999695	0.999695	FALSE
ENSG00000198753.12	HGNC:9105	PLXNB3	561.583	0.99004	-0.0144416	0.126805	-0.113888	0.909327	0.999695	0.999695	FALSE
ENSG00000198754.5	HGNC:18606	OXCT2	21.0407	0.921019	-0.118697	0.194028	-0.611751	0.540703	0.999695	0.999695	FALSE
ENSG00000198755.11	HGNC:10299	RPL10A	3716.35	1.03257	0.0462381	0.0553568	0.835274	0.403564	0.999695	0.999695	FALSE
ENSG00000198756.12	HGNC:16790	COLGALT2	977.545	1.10213	0.140289	0.0820674	1.70943	0.0873706	0.999695	0.999695	FALSE
ENSG00000198759.12	HGNC:3235	EGFL6	31.6621	0.754693	-0.406039	0.233467	-1.73917	0.0820044	0.999695	0.999695	FALSE
ENSG00000198763.3	HGNC:7456	MT-ND2	30617.4	0.957205	-0.0631002	0.147029	-0.429167	0.667801	0.999695	0.999695	FALSE
ENSG00000198771.11	HGNC:28310	RCSD1	185.125	1.01862	0.0266113	0.124382	0.213948	0.830587	0.999695	0.999695	FALSE
ENSG00000198774.5	HGNC:15739	RASSF9	161.142	1.22234	0.289649	0.278516	1.03997	0.298354	0.999695	0.999695	FALSE
ENSG00000198780.13	HGNC:29138	FAM169A	5058.39	1.02209	0.0315189	0.0459082	0.686563	0.492358	0.999695	0.999695	FALSE
ENSG00000198783.6	HGNC:28291	ZNF830	219.326	1.00156	0.00225475	0.0712729	0.0316355	0.974763	0.999695	0.999695	FALSE
ENSG00000198785.7	HGNC:16767	GRIN3A	371.079	1.16433	0.219505	0.146941	1.49383	0.135219	0.999695	0.999695	FALSE
ENSG00000198786.2	HGNC:7461	MT-ND5	33196.2	1.01243	0.0178269	0.145662	0.122385	0.902594	0.999695	0.999695	FALSE
ENSG00000198791.12	HGNC:14101	CNOT7	4665.77	1.01855	0.0265099	0.0381505	0.694878	0.487132	0.999695	0.999695	FALSE
ENSG00000198792.13	HGNC:1310	TMEM184B	549.253	1.01637	0.023419	0.0717824	0.326249	0.744236	0.999695	0.999695	FALSE
ENSG00000198793.13	HGNC:3942	MTOR	2961.94	1.00351	0.00505001	0.0459224	0.109968	0.912435	0.999695	0.999695	FALSE
ENSG00000198794.12	HGNC:30386	SCAMP5	2236.29	1.03481	0.0493594	0.0570149	0.865727	0.38664	0.999695	0.999695	FALSE
ENSG00000198795.11	HGNC:24605	ZNF521	1286.46	0.964557	-0.0520612	0.0721517	-0.721552	0.47057	0.999695	0.999695	FALSE
ENSG00000198797.7	HGNC:13746	BRINP2	809.068	0.943036	-0.084615	0.0816683	-1.03608	0.300164	0.999695	0.999695	FALSE
ENSG00000198799.12	HGNC:20889	LRIG2	2110.01	1.01145	0.0164272	0.0474187	0.34643	0.72902	0.999695	0.999695	FALSE
ENSG00000198804.2	HGNC:7419	MT-CO1	452049	0.959779	-0.0592254	0.112387	-0.526978	0.598209	0.999695	0.999695	FALSE
ENSG00000198805.12	HGNC:7892	PNP	309.21	1.08305	0.115099	0.0840972	1.36864	0.171112	0.999695	0.999695	FALSE
ENSG00000198814.14	HGNC:4289	GK	520.242	0.958501	-0.0611486	0.0700211	-0.873289	0.382506	0.999695	0.999695	FALSE
ENSG00000198815.9	HGNC:29178	FOXJ3	2688.56	1.00769	0.011046	0.0386276	0.285962	0.774907	0.999695	0.999695	FALSE
ENSG00000198816.7	HGNC:16838	ZNF358	266.674	1.07028	0.0979819	0.0927876	1.05598	0.290977	0.999695	0.999695	FALSE
ENSG00000198818.10	HGNC:21102	SFT2D1	577.278	0.98488	-0.02198	0.0701763	-0.313211	0.754121	0.999695	0.999695	FALSE
ENSG00000198821.11	HGNC:1677	CD247	30.4799	1.05121	0.0720477	0.152116	0.473635	0.63576	0.999695	0.999695	FALSE
ENSG00000198822.11	HGNC:4595	GRM3	2697.14	1.10032	0.137925	0.0941456	1.46502	0.142915	0.999695	0.999695	FALSE
ENSG00000198824.7	HGNC:20311	CHAMP1	445.697	1.04941	0.06958	0.0812011	0.856885	0.391509	0.999695	0.999695	FALSE
ENSG00000198825.15	HGNC:17054	INPP5F	9727.28	1.05213	0.073318	0.0895085	0.819118	0.412719	0.999695	0.999695	FALSE
ENSG00000198826.11	HGNC:15783	ARHGAP11A	44.6024	1.18536	0.245326	0.147354	1.66488	0.0959373	0.999695	0.999695	FALSE
ENSG00000198829.6	HGNC:4542	SUCNR1	47.0492	1.06615	0.0924042	0.236162	0.391275	0.695594	0.999695	0.999695	FALSE
ENSG00000198832.11	HGNC:30397	SELENOM	264.163	1.02954	0.041997	0.099542	0.421902	0.673096	0.999695	0.999695	FALSE
ENSG00000198833.7	HGNC:17598	UBE2J1	1343	1.03646	0.0516585	0.0407	1.26925	0.204351	0.999695	0.999695	FALSE
ENSG00000198835.4	HGNC:17494	GJC2	49.7439	0.949316	-0.0750396	0.128788	-0.58266	0.560122	0.999695	0.999695	FALSE
ENSG00000198836.11	HGNC:8140	OPA1	9762.35	0.948955	-0.0755885	0.0506322	-1.49289	0.135465	0.999695	0.999695	FALSE
ENSG00000198837.10	HGNC:29044	DENND4B	588.068	0.99522	-0.0069128	0.0714662	-0.0967282	0.922942	0.999695	0.999695	FALSE
ENSG00000198838.14	HGNC:10485	RYR3	5681.28	0.970923	-0.0425709	0.120192	-0.354191	0.723196	0.999695	0.999695	FALSE
ENSG00000198839.10	HGNC:13070	ZNF277	1051.44	1.00904	0.0129851	0.0467449	0.277787	0.781176	0.999695	0.999695	FALSE
ENSG00000198840.2	HGNC:7458	MT-ND3	16280.1	0.990654	-0.013547	0.13445	-0.100758	0.919742	0.999695	0.999695	FALSE
ENSG00000198841.4	HGNC:25160	KTI12	118.218	1.09826	0.135217	0.0697078	1.93977	0.0524078	0.999695	0.999695	FALSE
ENSG00000198843.14	HGNC:18136	SELENOT	5259.53	1.02743	0.0390377	0.0403681	0.967043	0.333523	0.999695	0.999695	FALSE
ENSG00000198844.12	HGNC:15590	ARHGEF15	25.5034	0.987214	-0.0185653	0.169432	-0.109574	0.912747	0.999695	0.999695	FALSE
ENSG00000198846.6	HGNC:18988	TOX	360.262	1.03303	0.0468875	0.0860449	0.544919	0.585809	0.999695	0.999695	FALSE
ENSG00000198848.13	HGNC:1863	CES1	24.0174	0.91521	-0.127826	0.319071	-0.400619	0.688701	0.999695	0.999695	FALSE
ENSG00000198853.12	HGNC:23625	RUSC2	1111.25	1.06541	0.091412	0.0585917	1.56015	0.118724	0.999695	0.999695	FALSE
ENSG00000198855.7	HGNC:18416	FICD	216.542	1.00153	0.00221071	0.0716203	0.030867	0.975376	0.999695	0.999695	FALSE
ENSG00000198856.13	HGNC:24448	OSTC	863.018	1.05156	0.0725277	0.0547121	1.32562	0.184964	0.999695	0.999695	FALSE
ENSG00000198858.10	HGNC:28270	R3HDM4	152.367	0.952259	-0.0705738	0.0869177	-0.811961	0.416814	0.999695	0.999695	FALSE
ENSG00000198860.14	HGNC:16791	TSEN15	473.804	0.987161	-0.0186421	0.0614555	-0.303343	0.761629	0.999695	0.999695	FALSE
ENSG00000198862.14	HGNC:13082	LTN1	3623.43	0.986699	-0.0193187	0.0353171	-0.547008	0.584373	0.999695	0.999695	FALSE
ENSG00000198863.8	HGNC:25418	RUNDC1	811.28	0.972706	-0.0399244	0.0673056	-0.593181	0.55306	0.999695	0.999695	FALSE
ENSG00000198865.10	HGNC:34438	CCDC152	242.59	1.03479	0.0493408	0.0903274	0.546244	0.584898	0.999695	0.999695	FALSE
ENSG00000198870.8	HGNC:28669	STKLD1	13.6924	0.86623	-0.207177	0.24561	-0.843522	0.398936	0.999695	0.999695	FALSE
ENSG00000198873.12	HGNC:4544	GRK5	443.695	1.10276	0.141113	0.0717386	1.96705	0.049178	0.999695	0.999695	FALSE
ENSG00000198874.14	HGNC:25598	TYW1	414.951	1.02697	0.0383879	0.0948811	0.404589	0.685779	0.999695	0.999695	FALSE
ENSG00000198876.13	HGNC:19911	DCAF12	627.42	1.03588	0.0508634	0.0466891	1.08941	0.275974	0.999695	0.999695	FALSE
ENSG00000198879.13	HGNC:20256	SFMBT2	2647.15	0.974001	-0.0380042	0.0436728	-0.870203	0.38419	0.999695	0.999695	FALSE
ENSG00000198883.12	HGNC:18743	PNMA5	384.667	0.873224	-0.195576	0.155569	-1.25716	0.208695	0.999695	0.999695	FALSE
ENSG00000198886.2	HGNC:7459	MT-ND4	69494.3	0.985143	-0.0215945	0.1452	-0.148722	0.881773	0.999695	0.999695	FALSE
ENSG00000198887.9	HGNC:20465	SMC5	1200.43	0.941139	-0.0875207	0.0719084	-1.21711	0.223561	0.999695	0.999695	FALSE
ENSG00000198888.2	HGNC:7455	MT-ND1	25527.4	1.0045	0.00647241	0.172498	0.0375216	0.970069	0.999695	0.999695	FALSE
ENSG00000198890.9	HGNC:18241	PRMT6	349.863	0.937032	-0.0938291	0.0521183	-1.80031	0.0718114	0.999695	0.999695	FALSE
ENSG00000198892.7	HGNC:27139	SHISA4	365.913	1.03396	0.0481762	0.0829262	0.580953	0.561272	0.999695	0.999695	FALSE
ENSG00000198894.8	HGNC:20365	CIPC	4480.81	1.00017	0.00024676	0.0478043	0.00516189	0.995881	0.999695	0.999695	FALSE
ENSG00000198898.15	HGNC:1490	CAPZA2	5689.98	0.994119	-0.00850943	0.0426216	-0.199651	0.841754	0.999695	0.999695	FALSE
ENSG00000198899.2	HGNC:7414	MT-ATP6	28701.2	0.957447	-0.062736	0.140837	-0.445452	0.655993	0.999695	0.999695	FALSE
ENSG00000198900.7	HGNC:11986	TOP1	1661.57	0.989298	-0.0155228	0.050002	-0.310444	0.756224	0.999695	0.999695	FALSE
ENSG00000198901.14	HGNC:9341	PRC1	126.185	1.01403	0.0201037	0.120591	0.166709	0.867599	0.999695	0.999695	FALSE
ENSG00000198908.12	HGNC:29353	BHLHB9	1418.85	1.11092	0.151751	0.0696416	2.17903	0.0293297	0.999695	0.999695	FALSE
ENSG00000198909.8	HGNC:6855	MAP3K3	557.154	1.01685	0.0241132	0.0490763	0.491342	0.623184	0.999695	0.999695	FALSE
ENSG00000198910.14	HGNC:6470	L1CAM	1236.99	1.08209	0.113819	0.115465	0.98575	0.324256	0.999695	0.999695	FALSE
ENSG00000198911.12	HGNC:11290	SREBF2	2304.27	1.01889	0.0269984	0.0710435	0.380026	0.703926	0.999695	0.999695	FALSE
ENSG00000198912.12	HGNC:27915	C1orf174	127.79	0.960164	-0.0586465	0.0733746	-0.799276	0.424131	0.999695	0.999695	FALSE
ENSG00000198914.5	HGNC:9216	POU3F3	1342.53	1.04498	0.0634715	0.0537776	1.18026	0.237897	0.999695	0.999695	FALSE
ENSG00000198915.12	HGNC:24246	RASGEF1A	1256.33	1.05796	0.081284	0.0765904	1.06128	0.288561	0.999695	0.999695	FALSE
ENSG00000198917.13	HGNC:26933	SPOUT1	317.583	0.953417	-0.0688204	0.122237	-0.563007	0.57343	0.999695	0.999695	FALSE
ENSG00000198918.8	HGNC:10350	RPL39	1650.31	0.998395	-0.00231786	0.0605282	-0.038294	0.969453	0.999695	0.999695	FALSE
ENSG00000198919.13	HGNC:30938	DZIP3	5245.9	1.01474	0.0211127	0.0440255	0.479556	0.631543	0.999695	0.999695	FALSE
ENSG00000198920.11	HGNC:29110	KIAA0753	994.96	1.002	0.00288624	0.0484147	0.0596148	0.952462	0.999695	0.999695	FALSE
ENSG00000198924.8	HGNC:17660	DCLRE1A	726.582	0.997799	-0.0031794	0.0494373	-0.0643118	0.948722	0.999695	0.999695	FALSE
ENSG00000198925.12	HGNC:22408	ATG9A	948.926	1.09383	0.12939	0.0864823	1.49614	0.134616	0.999695	0.999695	FALSE
ENSG00000198929.13	HGNC:16859	NOS1AP	481.416	1.11117	0.152085	0.112382	1.35329	0.175963	0.999695	0.999695	FALSE
ENSG00000198931.11	HGNC:626	APRT	79.2628	0.944464	-0.0824326	0.0880855	-0.935825	0.349363	0.999695	0.999695	FALSE
ENSG00000198932.13	HGNC:24834	GPRASP1	5444.63	0.980475	-0.0284476	0.0418165	-0.680295	0.496318	0.999695	0.999695	FALSE
ENSG00000198933.10	HGNC:30140	TBKBP1	129.008	1.02319	0.0330806	0.0966891	0.342134	0.73225	0.999695	0.999695	FALSE
ENSG00000198934.5	HGNC:24934	MAGEE1	977.655	1.02755	0.0392121	0.064998	0.603282	0.546321	0.999695	0.999695	FALSE
ENSG00000198937.9	HGNC:21239	CCDC167	48.4251	0.961581	-0.0565201	0.0894669	-0.631743	0.527555	0.999695	0.999695	FALSE
ENSG00000198938.2	HGNC:7422	MT-CO3	73306	0.930745	-0.103542	0.112678	-0.918921	0.358137	0.999695	0.999695	FALSE
ENSG00000198939.8	HGNC:26138	ZFP2	153.98	0.956574	-0.0640511	0.0899964	-0.711708	0.476646	0.999695	0.999695	FALSE
ENSG00000198944.6	HGNC:27033	SOWAHA	5459.25	0.928655	-0.106785	0.0810113	-1.31815	0.187454	0.999695	0.999695	FALSE
ENSG00000198945.8	HGNC:23035	L3MBTL3	495.835	0.981385	-0.0271094	0.0847865	-0.319737	0.749167	0.999695	0.999695	FALSE
ENSG00000198947.18	HGNC:2928	DMD	4398.25	0.940798	-0.0880431	0.056352	-1.56238	0.118199	0.999695	0.999695	FALSE
ENSG00000198948.12	HGNC:29083	MFAP3L	3892.26	1.04033	0.0570423	0.0814846	0.700038	0.483903	0.999695	0.999695	FALSE
ENSG00000198951.12	HGNC:7631	NAGA	281.631	0.978695	-0.0310682	0.0613383	-0.506507	0.612501	0.999695	0.999695	FALSE
ENSG00000198952.8	HGNC:24644	SMG5	1544.49	1.02542	0.0362093	0.0496029	0.729983	0.4654	0.999695	0.999695	FALSE
ENSG00000198954.9	HGNC:23419	KIFBP	2418.84	1.01179	0.0169036	0.0358433	0.471599	0.637213	0.999695	0.999695	FALSE
ENSG00000198959.12	HGNC:11778	TGM2	377.741	0.930251	-0.104308	0.204168	-0.510891	0.609428	0.999695	0.999695	FALSE
ENSG00000198960.11	HGNC:26094	ARMCX6	234.596	0.93904	-0.0907409	0.0684745	-1.32518	0.185112	0.999695	0.999695	FALSE
ENSG00000198961.10	HGNC:17481	PJA2	27537.1	0.954015	-0.0679163	0.0325897	-2.08398	0.0371622	0.999695	0.999695	FALSE
ENSG00000198963.11	HGNC:10259	RORB	1746.85	1.01719	0.0245824	0.0826905	0.297282	0.766251	0.999695	0.999695	FALSE
ENSG00000198964.14	HGNC:29799	SGMS1	2750.11	0.936597	-0.0944989	0.0878008	-1.07629	0.281799	0.999695	0.999695	FALSE
ENSG00000199266.1	HGNC:32654	SNORA60	1710.91	0.965599	-0.0505032	0.125717	-0.401722	0.687888	0.999695	0.999695	FALSE
ENSG00000199293.1	HGNC:32611	SNORA21	1219.08	1.01199	0.0171996	0.130188	0.132114	0.894894	0.999695	0.999695	FALSE
ENSG00000199311.1	HGNC:33053	SNORD115-34	350.158	0.964906	-0.0515402	0.189597	-0.271841	0.785744	0.999695	0.999695	FALSE
ENSG00000199347.1	HGNC:10215	RNU5E-1	17659.7	0.989311	-0.0155034	0.140812	-0.1101	0.91233	0.999695	0.999695	FALSE
ENSG00000199352.1	HGNC:34362	RNA5S1	3273.95	1.18226	0.241543	0.528034	0.457439	0.647355	0.999695	0.999695	FALSE
ENSG00000199363.1	HGNC:52212	SNORA63E	1385.18	0.957251	-0.0630302	0.126204	-0.499432	0.617475	0.999695	0.999695	FALSE
ENSG00000199436.1	HGNC:32705	SNORD9	109.187	0.886518	-0.173778	0.1398	-1.24305	0.213851	0.999695	0.999695	FALSE
ENSG00000199477.1	HGNC:32621	SNORA31	417.043	0.938236	-0.0919776	0.0907019	-1.01406	0.310552	0.999695	0.999695	FALSE
ENSG00000199562.1	HGNC:34281	RNU6-37P	94.9546	1.01176	0.0168694	0.211948	0.0795924	0.936561	0.999695	0.999695	FALSE
ENSG00000199568.1	HGNC:10211	RNU5A-1	64130	0.966597	-0.049014	0.112225	-0.436745	0.662296	0.999695	0.999695	FALSE
ENSG00000199631.1	HGNC:10160	SNORD33	403.615	1.01735	0.0248109	0.166787	0.148758	0.881744	0.999695	0.999695	FALSE
ENSG00000199673.1	HGNC:32712	SNORD16	1349.71	0.866458	-0.206798	0.102956	-2.0086	0.0445798	0.999695	0.999695	FALSE
ENSG00000199712.1	HGNC:33021	SNORD115-2	553.779	0.980787	-0.0279882	0.154479	-0.181178	0.856228	0.999695	0.999695	FALSE
ENSG00000199782.1	HGNC:33028	SNORD115-9	2740.38	0.907197	-0.140513	0.155752	-0.902159	0.366973	0.999695	0.999695	FALSE
ENSG00000199785.1	HGNC:32645	SNORA52	107.377	0.983598	-0.02386	0.108674	-0.219556	0.826217	0.999695	0.999695	FALSE
ENSG00000199833.1	HGNC:33040	SNORD115-21	363.59	1.06172	0.0864094	0.358641	0.240935	0.809605	0.999695	0.999695	FALSE
ENSG00000199960.1	HGNC:33033	SNORD115-14	633.496	0.989473	-0.0152681	0.171394	-0.0890822	0.929017	0.999695	0.999695	FALSE
ENSG00000199990.1	HGNC:12654	VTRNA1-1	347.062	1.10247	0.140741	0.125843	1.11838	0.263403	0.999695	0.999695	FALSE
ENSG00000200087.1	HGNC:10116	SNORA73B	12735.9	0.905599	-0.143055	0.134048	-1.06719	0.285885	0.999695	0.999695	FALSE
ENSG00000200156.1	HGNC:10212	RNU5B-1	141912	0.966597	-0.0490139	0.12343	-0.397098	0.691295	0.999695	0.999695	FALSE
ENSG00000200169.1	HGNC:10214	RNU5D-1	31.7582	1.02681	0.0381726	0.403999	0.0944869	0.924722	0.999695	0.999695	FALSE
ENSG00000200259.1	HGNC:10162	SNORD35A	127.03	1.02726	0.0388075	0.222095	0.174734	0.861289	0.999695	0.999695	FALSE
ENSG00000200312.1	HGNC:45979	RN7SKP255	95.0882	1.00271	0.00390772	0.171876	0.0227357	0.981861	0.999695	0.999695	FALSE
ENSG00000200314.1	NA	Y_RNA	95.1708	1.16808	0.224143	0.177732	1.26113	0.207263	0.999695	0.999695	FALSE
ENSG00000200320.1	HGNC:10106	SNORA63	1141.23	1.11686	0.15945	0.120455	1.32373	0.185592	0.999695	0.999695	FALSE
ENSG00000200354.1	HGNC:32657	SNORA71D	525.934	0.893778	-0.162012	0.138012	-1.1739	0.240436	0.999695	0.999695	FALSE
ENSG00000200394.1	HGNC:33617	SNORA38B	771.091	0.847861	-0.238101	0.113559	-2.09671	0.0360192	0.999695	0.999695	FALSE
ENSG00000200463.1	HGNC:32952	SNORD118	5738.39	1.00601	0.00864282	0.125723	0.068745	0.945193	0.999695	0.999695	FALSE
ENSG00000200478.1	HGNC:33060	SNORD115-41	71.8087	0.995191	-0.00695435	0.192264	-0.0361707	0.971146	0.999695	0.999695	FALSE
ENSG00000200486.1	HGNC:33030	SNORD115-11	362.487	0.975583	-0.035664	0.172643	-0.206576	0.836341	0.999695	0.999695	FALSE
ENSG00000200488.1	HGNC:45927	RN7SKP203	180.686	1.01379	0.0197617	0.138713	0.142465	0.886713	0.999695	0.999695	FALSE
ENSG00000200494.1	NA	Y_RNA	146.108	1.12674	0.17215	0.123056	1.39895	0.161827	0.999695	0.999695	FALSE
ENSG00000200503.1	HGNC:33024	SNORD115-5	284.341	0.835536	-0.259227	0.312045	-0.830735	0.406123	0.999695	0.999695	FALSE
ENSG00000200521.1	NA	Y_RNA	43.3261	1.27798	0.353869	0.159162	2.22332	0.0261943	0.999695	0.999695	FALSE
ENSG00000200534.1	HGNC:32623	SNORA33	317.094	0.95121	-0.072164	0.141415	-0.510301	0.609841	0.999695	0.999695	FALSE
ENSG00000200564.1	HGNC:33058	SNORD115-39	300.36	0.909497	-0.13686	0.220744	-0.619995	0.535261	0.999695	0.999695	FALSE
ENSG00000200593.1	HGNC:33052	SNORD115-33	648.175	0.882153	-0.1809	0.199754	-0.905615	0.365139	0.999695	0.999695	FALSE
ENSG00000200680.1	HGNC:33023	SNORD115-4	75.072	1.0337	0.047822	0.175845	0.271955	0.785657	0.999695	0.999695	FALSE
ENSG00000200726.1	HGNC:33027	SNORD115-8	152.692	1.47416	0.559895	0.469349	1.19292	0.232902	0.999695	0.999695	FALSE
ENSG00000200757.1	HGNC:33035	SNORD115-16	201.705	0.924708	-0.112931	0.163167	-0.692119	0.488863	0.999695	0.999695	FALSE
ENSG00000200785.1	HGNC:20159	SNORD8	1656.33	0.930235	-0.104333	0.18719	-0.557364	0.577279	0.999695	0.999695	FALSE
ENSG00000200795.1	HGNC:10192	RNU4-1	1446.62	1.02551	0.0363368	0.144939	0.250704	0.802043	0.999695	0.999695	FALSE
ENSG00000200812.1	HGNC:33025	SNORD115-6	17.3984	0.957613	-0.0624854	0.213688	-0.292414	0.76997	0.999695	0.999695	FALSE
ENSG00000200816.1	HGNC:32631	SNORA38	390.336	0.925931	-0.111024	0.0939295	-1.18199	0.237209	0.999695	0.999695	FALSE
ENSG00000200879.1	HGNC:30354	SNORD14E	20.4414	1.11009	0.150675	0.255423	0.589903	0.555256	0.999695	0.999695	FALSE
ENSG00000200913.1	HGNC:10186	SNORD46	9826.94	0.865776	-0.207935	0.149318	-1.39257	0.163751	0.999695	0.999695	FALSE
ENSG00000200949.1	HGNC:33051	SNORD115-32	1430.26	0.986295	-0.0199083	0.127844	-0.155723	0.876252	0.999695	0.999695	FALSE
ENSG00000200959.1	HGNC:10119	SNORA74A	1174.15	0.962108	-0.0557297	0.0900321	-0.618998	0.535918	0.999695	0.999695	FALSE
ENSG00000200983.1	HGNC:32586	SNORA3A	4195.5	0.908611	-0.138266	0.124309	-1.11228	0.266019	0.999695	0.999695	FALSE
ENSG00000200987.1	HGNC:33049	SNORD115-30	119.618	0.911234	-0.134106	0.162872	-0.823387	0.410288	0.999695	0.999695	FALSE
ENSG00000201098.1	HGNC:10242	RNY1	95513.9	0.972581	-0.0401095	0.0954829	-0.42007	0.674434	0.999695	0.999695	FALSE
ENSG00000201129.1	HGNC:52208	SNORA58B	1961.08	0.93519	-0.0966683	0.124483	-0.776559	0.437419	0.999695	0.999695	FALSE
ENSG00000201143.1	HGNC:33061	SNORD115-42	1519.24	0.953766	-0.0682929	0.128105	-0.533101	0.593964	0.999695	0.999695	FALSE
ENSG00000201185.1	HGNC:43102	RNA5SP202	161.98	1.23874	0.308879	0.585096	0.527912	0.597561	0.999695	0.999695	FALSE
ENSG00000201229.1	HGNC:52211	SNORA63D	153.792	1.10373	0.142387	0.10854	1.31184	0.189573	0.999695	0.999695	FALSE
ENSG00000201302.1	HGNC:10222	SNORA65	697.402	0.928781	-0.106589	0.118605	-0.898692	0.368817	0.999695	0.999695	FALSE
ENSG00000201326.1	HGNC:33041	SNORD115-22	68.927	0.926723	-0.109791	0.188632	-0.582035	0.560543	0.999695	0.999695	FALSE
ENSG00000201331.1	HGNC:33042	SNORD115-23	273.913	0.974679	-0.0370005	0.136825	-0.270423	0.786835	0.999695	0.999695	FALSE
ENSG00000201428.1	HGNC:45795	RN7SKP71	154.824	1.1211	0.164912	0.123954	1.33043	0.183377	0.999695	0.999695	FALSE
ENSG00000201448.1	HGNC:52210	SNORA63C	124.629	0.958545	-0.0610812	0.153551	-0.397791	0.690784	0.999695	0.999695	FALSE
ENSG00000201457.1	HGNC:32649	SNORA55	142.291	0.935008	-0.0969491	0.123902	-0.782465	0.433941	0.999695	0.999695	FALSE
ENSG00000201482.1	HGNC:33036	SNORD115-17	7012.86	0.990687	-0.0134993	0.14003	-0.0964024	0.923201	0.999695	0.999695	FALSE
ENSG00000201643.1	HGNC:32602	SNORA14A	296.624	0.951301	-0.0720262	0.115375	-0.624277	0.532445	0.999695	0.999695	FALSE
ENSG00000201654.1	HGNC:34284	RNU6-7	671.528	1.15268	0.204991	0.253354	0.809111	0.418451	0.999695	0.999695	FALSE
ENSG00000201675.1	HGNC:10159	SNORD32A	1220.99	1.03162	0.0449146	0.190863	0.235324	0.813958	0.999695	0.999695	FALSE
ENSG00000201679.1	HGNC:33034	SNORD115-15	1709.63	0.955547	-0.0656008	0.214788	-0.305421	0.760046	0.999695	0.999695	FALSE
ENSG00000201772.1	HGNC:32590	SNORA5C	85.7376	0.874759	-0.193042	0.151179	-1.27691	0.201634	0.999695	0.999695	FALSE
ENSG00000201785.1	HGNC:32742	SNORD117	50.6261	1.03224	0.0457784	0.233543	0.196017	0.844597	0.999695	0.999695	FALSE
ENSG00000201793.1	HGNC:42627	RN7SKP9	53.4293	0.986788	-0.0191882	0.16125	-0.118997	0.905278	0.999695	0.999695	FALSE
ENSG00000201801.1	HGNC:42513	RNU5E-4P	15.5077	0.945772	-0.0804353	0.230066	-0.349618	0.726626	0.999695	0.999695	FALSE
ENSG00000201831.1	HGNC:33020	SNORD115-1	90.2642	0.9961	-0.00563705	0.143468	-0.0392912	0.968658	0.999695	0.999695	FALSE
ENSG00000201907.1	HGNC:33057	SNORD115-38	161.23	0.886306	-0.174124	0.172715	-1.00815	0.313381	0.999695	0.999695	FALSE
ENSG00000201943.1	HGNC:33029	SNORD115-10	2310.15	0.986239	-0.0199914	0.149423	-0.133791	0.893568	0.999695	0.999695	FALSE
ENSG00000201955.1	HGNC:42477	RNY3P1	31.5512	1.18263	0.241997	0.147399	1.64178	0.100636	0.999695	0.999695	FALSE
ENSG00000201969.1	HGNC:33039	SNORD115-20	238.221	0.997091	-0.00420347	0.20784	-0.0202245	0.983864	0.999695	0.999695	FALSE
ENSG00000201992.1	HGNC:33054	SNORD115-35	51.1755	0.914009	-0.12972	0.18059	-0.718312	0.472565	0.999695	0.999695	FALSE
ENSG00000201998.1	HGNC:32613	SNORA23	994.532	0.928198	-0.107496	0.0928918	-1.15722	0.247183	0.999695	0.999695	FALSE
ENSG00000202058.1	HGNC:45804	RN7SKP80	226.738	1.08438	0.116866	0.139703	0.836531	0.402856	0.999695	0.999695	FALSE
ENSG00000202198.1	NA	7SK	528941	0.988981	-0.015985	0.0905236	-0.176584	0.859836	0.999695	0.999695	FALSE
ENSG00000202252.1	HGNC:30352	SNORD14C	372.947	0.869393	-0.20192	0.134679	-1.49927	0.133804	0.999695	0.999695	FALSE
ENSG00000202261.1	HGNC:33063	SNORD115-44	81.4195	0.974478	-0.0372982	0.173785	-0.214623	0.830062	0.999695	0.999695	FALSE
ENSG00000202354.1	HGNC:10243	RNY3	4085.35	1.04299	0.0607306	0.10073	0.602904	0.546573	0.999695	0.999695	FALSE
ENSG00000202357.1	NA	Y_RNA	73.6524	1.12314	0.167538	0.161569	1.03694	0.299763	0.999695	0.999695	FALSE
ENSG00000202363.1	HGNC:10107	SNORA62	6243.23	0.973747	-0.0383817	0.103889	-0.36945	0.711792	0.999695	0.999695	FALSE
ENSG00000202444.1	HGNC:42522	RNU5E-6P	18.6605	1.219	0.285693	0.222945	1.28145	0.200034	0.999695	0.999695	FALSE
ENSG00000202538.1	HGNC:10193	RNU4-2	7168.64	1.01744	0.0249374	0.11476	0.217301	0.827974	0.999695	0.999695	FALSE
ENSG00000203279.5	NA	ENSG00000203279	14.9359	1.18365	0.243244	0.293451	0.828907	0.407157	0.999695	0.999695	FALSE
ENSG00000203288.5	HGNC:40578	TDRKH-AS1	56.1549	1.0229	0.0326585	0.121138	0.269597	0.78747	0.999695	0.999695	FALSE
ENSG00000203326.12	HGNC:29423	ZNF525	413.8	1.07342	0.102219	0.147861	0.691319	0.489365	0.999695	0.999695	FALSE
ENSG00000203327.2	NA	ENSG00000203327	20.7626	0.953611	-0.068527	0.17169	-0.399133	0.689795	0.999695	0.999695	FALSE
ENSG00000203435.2	HGNC:3117	E2F3P2	15.8647	0.93152	-0.102342	0.189572	-0.539859	0.589294	0.999695	0.999695	FALSE
ENSG00000203485.14	HGNC:23791	INF2	674.343	1.10962	0.150067	0.110758	1.35492	0.175444	0.999695	0.999695	FALSE
ENSG00000203499.12	HGNC:49576	IQANK1	24.8492	0.852376	-0.230438	0.20716	-1.11237	0.26598	0.999695	0.999695	FALSE
ENSG00000203546.7	NA	ENSG00000203546	320.55	1.05358	0.0752943	0.118612	0.634793	0.525563	0.999695	0.999695	FALSE
ENSG00000203616.2	HGNC:37838	RHOT1P2	14.1549	1.13436	0.181884	0.421143	0.431883	0.665827	0.999695	0.999695	FALSE
ENSG00000203644.3	NA	ENSG00000203644	117.409	1.07085	0.0987573	0.0877101	1.12595	0.260186	0.999695	0.999695	FALSE
ENSG00000203650.9	HGNC:50344	LINC01285	118.436	1.02292	0.0326952	0.0918912	0.355804	0.721988	0.999695	0.999695	FALSE
ENSG00000203663.4	HGNC:8266	OR2L2	89.3604	1.14362	0.193608	0.208902	0.92679	0.354036	0.999695	0.999695	FALSE
ENSG00000203666.13	HGNC:28166	EFCAB2	376.43	0.999106	-0.00129037	0.084048	-0.0153528	0.987751	0.999695	0.999695	FALSE
ENSG00000203667.10	HGNC:26970	COX20	678.11	0.958235	-0.0615492	0.0870722	-0.706875	0.479644	0.999695	0.999695	FALSE
ENSG00000203668.3	HGNC:1941	CHML	1112.66	0.974043	-0.037942	0.0789286	-0.480714	0.63072	0.999695	0.999695	FALSE
ENSG00000203685.11	HGNC:30491	STUM	1465.96	1.00808	0.0116109	0.0852796	0.136151	0.891702	0.999695	0.999695	FALSE
ENSG00000203688.6	HGNC:53466	LINC02487	14.8091	1.02987	0.0424669	0.299056	0.142003	0.887077	0.999695	0.999695	FALSE
ENSG00000203697.12	HGNC:1485	CAPN8	12.823	0.99057	-0.0136694	0.299165	-0.0456919	0.963556	0.999695	0.999695	FALSE
ENSG00000203705.11	HGNC:27010	TATDN3	831.744	1.01585	0.0226852	0.0493908	0.4593	0.646019	0.999695	0.999695	FALSE
ENSG00000203706.8	HGNC:32019	SERTAD4-AS1	60.6172	1.08164	0.113216	0.112454	1.00678	0.314043	0.999695	0.999695	FALSE
ENSG00000203709.12	HGNC:32018	MIR29B2CHG	2166.84	0.962461	-0.0551999	0.0663774	-0.831607	0.405631	0.999695	0.999695	FALSE
ENSG00000203710.12	HGNC:2334	CR1	35.9435	0.759229	-0.397393	0.23968	-1.65802	0.097314	0.999695	0.999695	FALSE
ENSG00000203721.8	HGNC:21901	LINC00862	26.5416	1.05855	0.0820871	0.172498	0.475873	0.634165	0.999695	0.999695	FALSE
ENSG00000203724.11	HGNC:30003	C1orf53	13.6294	1.02899	0.0412269	0.213264	0.193314	0.846713	0.999695	0.999695	FALSE
ENSG00000203727.4	HGNC:21180	SAMD5	233.697	1.08347	0.115662	0.145575	0.794521	0.426892	0.999695	0.999695	FALSE
ENSG00000203734.13	HGNC:21118	ECT2L	49.8344	1.38045	0.465142	0.269472	1.72613	0.0843245	0.999695	0.999695	FALSE
ENSG00000203737.5	HGNC:4508	GPR52	599.125	0.956936	-0.063506	0.0938447	-0.676713	0.498588	0.999695	0.999695	FALSE
ENSG00000203739.5	HGNC:54870	PRDX6-AS1	99.5094	0.918305	-0.122955	0.103091	-1.19269	0.23299	0.999695	0.999695	FALSE
ENSG00000203747.12	HGNC:3619	FCGR3A	536.988	1.01748	0.0249949	0.219941	0.113644	0.90952	0.999695	0.999695	FALSE
ENSG00000203760.9	HGNC:21488	CENPW	16.4481	1.09547	0.131546	0.174692	0.753017	0.45144	0.999695	0.999695	FALSE
ENSG00000203761.5	HGNC:26329	MSTO2P	17.1095	1.05086	0.0715666	0.283125	0.252774	0.800443	0.999695	0.999695	FALSE
ENSG00000203772.8	HGNC:16871	SPRN	99.9234	1.02192	0.0312769	0.0937219	0.33372	0.738591	0.999695	0.999695	FALSE
ENSG00000203778.8	HGNC:33858	FAM229B	754.276	1.02715	0.0386426	0.0847069	0.456192	0.648252	0.999695	0.999695	FALSE
ENSG00000203780.12	HGNC:23527	FANK1	120.385	0.954888	-0.0665969	0.0988365	-0.673809	0.500432	0.999695	0.999695	FALSE
ENSG00000203791.15	HGNC:33787	EEF1AKMT2	1094.57	1.02265	0.0323103	0.0622288	0.519218	0.603609	0.999695	0.999695	FALSE
ENSG00000203797.12	HGNC:2727	DDO	265.233	0.88127	-0.182344	0.151619	-1.20265	0.229112	0.999695	0.999695	FALSE
ENSG00000203799.14	HGNC:21565	CCDC162P	54.2995	0.920305	-0.119816	0.180497	-0.663814	0.50681	0.999695	0.999695	FALSE
ENSG00000203801.8	HGNC:21560	LINC00222	22.0086	1.00196	0.00281853	0.162682	0.0173254	0.986177	0.999695	0.999695	FALSE
ENSG00000203804.5	HGNC:32041	ADAMTSL4-AS1	11.1219	0.931621	-0.102184	0.20223	-0.505288	0.613357	0.999695	0.999695	FALSE
ENSG00000203805.11	HGNC:23531	PLPP4	165.083	1.07952	0.110392	0.138915	0.794674	0.426803	0.999695	0.999695	FALSE
ENSG00000203808.13	HGNC:21223	BVES-AS1	32.5985	1.15806	0.211709	0.171334	1.23565	0.216588	0.999695	0.999695	FALSE
ENSG00000203809.7	HGNC:21553	LIN28B-AS1	21.2552	0.73793	-0.438444	0.250933	-1.74726	0.080593	0.999695	0.999695	FALSE
ENSG00000203814.7	HGNC:24700	H2BC18	263.809	0.997099	-0.00419111	0.102795	-0.0407717	0.967478	0.999695	0.999695	FALSE
ENSG00000203865.12	HGNC:28262	ATP1A1-AS1	161.541	0.990648	-0.0135561	0.128896	-0.105171	0.91624	0.999695	0.999695	FALSE
ENSG00000203867.8	HGNC:27424	RBM20	223.372	0.978825	-0.0308771	0.141702	-0.217902	0.827505	0.999695	0.999695	FALSE
ENSG00000203872.7	HGNC:21403	C6orf163	149.603	0.998064	-0.00279525	0.0817001	-0.0342136	0.972707	0.999695	0.999695	FALSE
ENSG00000203875.13	HGNC:21026	SNHG5	4193.95	0.943318	-0.0841839	0.105391	-0.798775	0.424421	0.999695	0.999695	FALSE
ENSG00000203876.10	HGNC:48682	ADD3-AS1	84.9964	1.11729	0.159998	0.121887	1.31267	0.189295	0.999695	0.999695	FALSE
ENSG00000203877.9	HGNC:21390	RIPPLY2	205.334	0.965315	-0.0509289	0.0900652	-0.565467	0.571756	0.999695	0.999695	FALSE
ENSG00000203879.12	HGNC:4226	GDI1	5279.54	0.977611	-0.0326673	0.0502407	-0.650215	0.515553	0.999695	0.999695	FALSE
ENSG00000203880.12	HGNC:15882	PCMTD2	3726	0.971489	-0.0417306	0.0762918	-0.546986	0.584388	0.999695	0.999695	FALSE
ENSG00000203896.10	HGNC:26016	LIME1	20.4805	1.23652	0.306289	0.274867	1.11432	0.265143	0.999695	0.999695	FALSE
ENSG00000203930.13	HGNC:27865	LINC00632	19102	1.07451	0.103674	0.147617	0.702319	0.48248	0.999695	0.999695	FALSE
ENSG00000203943.9	HGNC:24582	SAMD13	103.138	0.937073	-0.0937667	0.0734789	-1.2761	0.201919	0.999695	0.999695	FALSE
ENSG00000203950.7	HGNC:24514	RTL8A	184.175	1.14892	0.20028	0.0975443	2.05322	0.0400513	0.999695	0.999695	FALSE
ENSG00000203952.10	HGNC:37286	CCDC160	77.5942	1.04626	0.0652347	0.119032	0.548045	0.583661	0.999695	0.999695	FALSE
ENSG00000203963.12	HGNC:32044	C1orf141	26.829	1.49067	0.575962	0.252261	2.2832	0.0224186	0.999695	0.999695	FALSE
ENSG00000203965.13	HGNC:29379	EFCAB7	775.703	0.999364	-0.000918025	0.0544027	-0.0168746	0.986537	0.999695	0.999695	FALSE
ENSG00000203993.7	HGNC:23395	ARRDC1-AS1	88.3316	0.935071	-0.0968523	0.073924	-1.31016	0.190142	0.999695	0.999695	FALSE
ENSG00000203999.9	HGNC:27658	LINC01270	18.6301	0.793064	-0.334491	0.260164	-1.2857	0.198549	0.999695	0.999695	FALSE
ENSG00000204022.9	HGNC:21773	LIPJ	25.8505	0.949121	-0.0753362	0.175669	-0.428854	0.668029	0.999695	0.999695	FALSE
ENSG00000204025.8	HGNC:40593	TRPC5OS	13.9999	1.11351	0.155108	0.222973	0.695636	0.486657	0.999695	0.999695	FALSE
ENSG00000204052.4	HGNC:21375	LRRC73	98.2582	1.09879	0.13592	0.0880908	1.54295	0.122843	0.999695	0.999695	FALSE
ENSG00000204054.14	HGNC:48716	LINC00963	392.527	1.0554	0.0777868	0.091561	0.849563	0.395568	0.999695	0.999695	FALSE
ENSG00000204055.5	HGNC:55825	IER5L-AS1	11.4615	0.830322	-0.268256	0.287489	-0.933102	0.350767	0.999695	0.999695	FALSE
ENSG00000204060.8	HGNC:24814	FOXO6	29.8861	0.990562	-0.0136808	0.207532	-0.0659216	0.94744	0.999695	0.999695	FALSE
ENSG00000204065.3	HGNC:22282	TCEAL5	323.119	1.03334	0.0473153	0.0811033	0.583396	0.559627	0.999695	0.999695	FALSE
ENSG00000204070.10	HGNC:16162	SYS1	447.909	1.00183	0.00263121	0.0590953	0.0445249	0.964486	0.999695	0.999695	FALSE
ENSG00000204071.11	HGNC:24553	TCEAL6	208.579	0.973683	-0.0384754	0.0665466	-0.578171	0.563148	0.999695	0.999695	FALSE
ENSG00000204084.13	HGNC:6077	INPP5B	472.357	1.0182	0.0260264	0.0732603	0.35526	0.722395	0.999695	0.999695	FALSE
ENSG00000204086.4	HGNC:30305	RPA4	38.1225	0.972713	-0.0399134	0.132769	-0.300623	0.763702	0.999695	0.999695	FALSE
ENSG00000204099.12	HGNC:21328	NEU4	14.1253	1.04257	0.0601488	0.247197	0.243323	0.807755	0.999695	0.999695	FALSE
ENSG00000204103.4	HGNC:6408	MAFB	61.6412	0.934529	-0.0976885	0.144269	-0.677126	0.498326	0.999695	0.999695	FALSE
ENSG00000204104.12	HGNC:17861	TRAF3IP1	558.719	1.14828	0.199471	0.115916	1.72082	0.0852829	0.999695	0.999695	FALSE
ENSG00000204116.12	HGNC:1934	CHIC1	4317.64	1.03332	0.0472902	0.0422884	1.11828	0.263449	0.999695	0.999695	FALSE
ENSG00000204118.2	HGNC:31706	NAP1L6P	20.4719	0.994219	-0.00836408	0.191703	-0.0436303	0.965199	0.999695	0.999695	FALSE
ENSG00000204120.16	HGNC:11960	GIGYF2	2968.86	1.03985	0.0563778	0.04859	1.16028	0.245936	0.999695	0.999695	FALSE
ENSG00000204128.6	HGNC:27418	C2orf72	1623.18	0.981691	-0.0266598	0.108012	-0.246823	0.805045	0.999695	0.999695	FALSE
ENSG00000204130.14	HGNC:19761	RUFY2	2346.18	1.01379	0.0197621	0.051594	0.383032	0.701696	0.999695	0.999695	FALSE
ENSG00000204131.10	HGNC:33737	NHSL2	2995.26	1.0111	0.0159216	0.0585779	0.271801	0.785775	0.999695	0.999695	FALSE
ENSG00000204136.12	HGNC:4253	GGTA1	280.354	1.0129	0.0184886	0.109867	0.168282	0.866361	0.999695	0.999695	FALSE
ENSG00000204138.13	HGNC:25793	PHACTR4	381.132	0.987226	-0.0185477	0.0654405	-0.283428	0.776849	0.999695	0.999695	FALSE
ENSG00000204147.11	HGNC:23456	ASAH2B	457.479	1.02759	0.0392638	0.0687619	0.571011	0.567992	0.999695	0.999695	FALSE
ENSG00000204149.15	HGNC:23466	AGAP6	242.99	1.03574	0.050656	0.0883468	0.573377	0.56639	0.999695	0.999695	FALSE
ENSG00000204152.14	HGNC:23581	TIMM23B	302.686	0.909418	-0.136985	0.0834045	-1.64242	0.100503	0.999695	0.999695	FALSE
ENSG00000204160.12	HGNC:20712	ZDHHC18	353.397	1.09719	0.133808	0.0750058	1.78397	0.0744288	0.999695	0.999695	FALSE
ENSG00000204161.14	HGNC:27274	TMEM273	102.423	0.861236	-0.21552	0.0995227	-2.16554	0.0303465	0.999695	0.999695	FALSE
ENSG00000204172.12	HGNC:23463	AGAP9	197.066	1.01553	0.0222349	0.146216	0.152068	0.879133	0.999695	0.999695	FALSE
ENSG00000204175.6	HGNC:23730	GPRIN2	162.007	1.07867	0.109259	0.148216	0.737159	0.461026	0.999695	0.999695	FALSE
ENSG00000204176.14	HGNC:17167	SYT15	84.7538	0.888482	-0.170586	0.219931	-0.775634	0.437965	0.999695	0.999695	FALSE
ENSG00000204177.11	HGNC:23649	BMS1P1	546.96	0.978658	-0.031124	0.0909216	-0.342317	0.732112	0.999695	0.999695	FALSE
ENSG00000204178.11	HGNC:25572	MACO1	1252.36	1.01704	0.0243694	0.0610686	0.39905	0.689856	0.999695	0.999695	FALSE
ENSG00000204179.11	HGNC:23423	PTPN20	382.914	1.06597	0.0921624	0.162533	0.567039	0.570688	0.999695	0.999695	FALSE
ENSG00000204186.10	HGNC:29313	ZDBF2	11386.4	0.96849	-0.0461902	0.0494246	-0.93456	0.350015	0.999695	0.999695	FALSE
ENSG00000204209.13	HGNC:2681	DAXX	306.11	1.0039	0.00561504	0.0586912	0.0956709	0.923782	0.999695	0.999695	FALSE
ENSG00000204217.16	HGNC:1078	BMPR2	13435.9	1.02114	0.0301762	0.0421085	0.716629	0.473603	0.999695	0.999695	FALSE
ENSG00000204219.11	HGNC:11615	TCEA3	79.2095	0.938817	-0.091084	0.105813	-0.860804	0.389346	0.999695	0.999695	FALSE
ENSG00000204220.12	HGNC:4926	PFDN6	136.09	0.924222	-0.113689	0.0799865	-1.42135	0.155215	0.999695	0.999695	FALSE
ENSG00000204227.5	HGNC:10018	RING1	205.796	1.02013	0.0287567	0.0688934	0.417409	0.67638	0.999695	0.999695	FALSE
ENSG00000204228.4	HGNC:3554	HSD17B8	67.1589	0.931803	-0.101904	0.112525	-0.905611	0.365142	0.999695	0.999695	FALSE
ENSG00000204231.11	HGNC:10478	RXRB	586.013	0.961117	-0.0572167	0.0488189	-1.17202	0.241189	0.999695	0.999695	FALSE
ENSG00000204237.5	HGNC:27901	OXLD1	68.8237	1.09976	0.137185	0.126484	1.08461	0.278096	0.999695	0.999695	FALSE
ENSG00000204241.9	HGNC:54248	LINC02731	63.8605	1.019	0.0271591	0.135603	0.200283	0.841259	0.999695	0.999695	FALSE
ENSG00000204248.12	HGNC:2187	COL11A2	63.1851	0.981179	-0.0274123	0.130579	-0.209929	0.833723	0.999695	0.999695	FALSE
ENSG00000204252.14	HGNC:4936	HLA-DOA	89.2498	0.876566	-0.190065	0.154239	-1.23227	0.217848	0.999695	0.999695	FALSE
ENSG00000204256.14	HGNC:1103	BRD2	1470.77	1.00255	0.00367276	0.0603309	0.0608768	0.951457	0.999695	0.999695	FALSE
ENSG00000204257.15	HGNC:4934	HLA-DMA	155.942	0.899555	-0.152717	0.143354	-1.06531	0.286734	0.999695	0.999695	FALSE
ENSG00000204261.9	HGNC:39758	PSMB8-AS1	42.0272	0.992127	-0.0114034	0.112087	-0.101737	0.918966	0.999695	0.999695	FALSE
ENSG00000204262.14	HGNC:2210	COL5A2	350.59	1.1308	0.177347	0.157592	1.12535	0.260439	0.999695	0.999695	FALSE
ENSG00000204264.12	HGNC:9545	PSMB8	158.088	1.01084	0.0155548	0.100983	0.154033	0.877584	0.999695	0.999695	FALSE
ENSG00000204267.17	HGNC:44	TAP2	420.072	1.19788	0.260488	0.10924	2.38455	0.0170999	0.999695	0.999695	FALSE
ENSG00000204271.13	HGNC:27272	SPIN3	1081.6	1.01458	0.0208876	0.0379683	0.550133	0.582228	0.999695	0.999695	FALSE
ENSG00000204272.13	HGNC:50713	NBDY	491.118	0.94573	-0.0805004	0.107701	-0.747443	0.454796	0.999695	0.999695	FALSE
ENSG00000204278.13	HGNC:27563	TMEM235	64.4092	0.897407	-0.156166	0.154335	-1.01186	0.311604	0.999695	0.999695	FALSE
ENSG00000204287.14	HGNC:4947	HLA-DRA	1319.51	0.788779	-0.342306	0.124135	-2.75753	0.00582403	0.999695	0.999695	FALSE
ENSG00000204291.11	HGNC:2192	COL15A1	47.8917	0.826612	-0.274719	0.168189	-1.63339	0.102387	0.999695	0.999695	FALSE
ENSG00000204304.12	HGNC:8633	PBX2	352.006	0.994617	-0.00778764	0.0708563	-0.109907	0.912483	0.999695	0.999695	FALSE
ENSG00000204305.16	HGNC:320	AGER	14.518	1.04951	0.069721	0.201287	0.346375	0.729061	0.999695	0.999695	FALSE
ENSG00000204308.8	HGNC:10068	RNF5	490.799	1.0227	0.0323889	0.0599957	0.539853	0.589298	0.999695	0.999695	FALSE
ENSG00000204310.13	HGNC:324	AGPAT1	717.578	1.05281	0.0742517	0.0652927	1.13721	0.255449	0.999695	0.999695	FALSE
ENSG00000204311.15	HGNC:29502	PJVK	108.477	1.00058	0.000833017	0.103598	0.00804087	0.993584	0.999695	0.999695	FALSE
ENSG00000204314.12	HGNC:13943	PRRT1	180.014	1.07495	0.104264	0.0950067	1.09744	0.272451	0.999695	0.999695	FALSE
ENSG00000204315.4	HGNC:13949	FKBPL	35.0845	0.979198	-0.0303276	0.111939	-0.27093	0.786445	0.999695	0.999695	FALSE
ENSG00000204316.13	HGNC:14033	MRPL38	161.678	0.970058	-0.0438565	0.0824773	-0.53174	0.594906	0.999695	0.999695	FALSE
ENSG00000204323.5	HGNC:40030	SMIM5	27.2049	0.881276	-0.182335	0.213188	-0.855276	0.392398	0.999695	0.999695	FALSE
ENSG00000204334.7	HGNC:44395	ERICH2	13.6599	1.18885	0.249571	0.194898	1.28052	0.200361	0.999695	0.999695	FALSE
ENSG00000204338.8	HGNC:2599	CYP21A1P	13.1295	0.810103	-0.303823	0.275854	-1.10139	0.270727	0.999695	0.999695	FALSE
ENSG00000204344.16	HGNC:11398	STK19	171.791	0.981818	-0.0264723	0.0733551	-0.360879	0.71819	0.999695	0.999695	FALSE
ENSG00000204348.10	HGNC:2992	DXO	145.404	0.979867	-0.0293423	0.0830772	-0.353193	0.723944	0.999695	0.999695	FALSE
ENSG00000204351.12	HGNC:10898	SKIV2L	405.845	0.947401	-0.0779533	0.0853214	-0.913643	0.360904	0.999695	0.999695	FALSE
ENSG00000204352.4	HGNC:31116	C9orf129	23.1651	0.958955	-0.0604648	0.217047	-0.278579	0.780568	0.999695	0.999695	FALSE
ENSG00000204356.14	HGNC:13974	NELFE	377.005	1.03256	0.0462274	0.0523187	0.883574	0.376926	0.999695	0.999695	FALSE
ENSG00000204361.10	HGNC:26331	NXPE2	16.9698	0.897306	-0.156328	0.141584	-1.10413	0.269536	0.999695	0.999695	FALSE
ENSG00000204366.4	HGNC:19066	ZBTB12	16.6061	1.1887	0.249387	0.169994	1.46703	0.142367	0.999695	0.999695	FALSE
ENSG00000204370.13	HGNC:10683	SDHD	1590.03	1.02619	0.0372989	0.0491409	0.75902	0.447841	0.999695	0.999695	FALSE
ENSG00000204371.11	HGNC:14129	EHMT2	1249.64	0.959103	-0.0602422	0.0765207	-0.787266	0.431126	0.999695	0.999695	FALSE
ENSG00000204381.12	HGNC:29471	LAYN	185.215	0.920293	-0.119835	0.0922754	-1.29867	0.194057	0.999695	0.999695	FALSE
ENSG00000204386.12	HGNC:7758	NEU1	496.035	1.0136	0.0194927	0.0521293	0.37393	0.708457	0.999695	0.999695	FALSE
ENSG00000204387.14	HGNC:19078	SNHG32	912.296	1.03287	0.0466576	0.0703005	0.663688	0.50689	0.999695	0.999695	FALSE
ENSG00000204388.7	HGNC:5233	HSPA1B	3647.03	0.961774	-0.0562302	0.225678	-0.249162	0.803236	0.999695	0.999695	FALSE
ENSG00000204389.10	HGNC:5232	HSPA1A	2216.79	0.973575	-0.0386354	0.251166	-0.153824	0.877749	0.999695	0.999695	FALSE
ENSG00000204390.10	HGNC:5234	HSPA1L	85.5173	0.96583	-0.0501583	0.0864034	-0.580512	0.561569	0.999695	0.999695	FALSE
ENSG00000204392.11	HGNC:13940	LSM2	112.568	1.04119	0.0582333	0.0708037	0.822462	0.410814	0.999695	0.999695	FALSE
ENSG00000204394.13	HGNC:12651	VARS1	432.897	1.07712	0.107184	0.0706208	1.51774	0.129081	0.999695	0.999695	FALSE
ENSG00000204396.11	HGNC:13939	VWA7	100.94	1.19574	0.257904	0.157858	1.63377	0.102307	0.999695	0.999695	FALSE
ENSG00000204406.14	HGNC:20444	MBD5	2464.26	1.00091	0.00131074	0.0695847	0.0188366	0.984971	0.999695	0.999695	FALSE
ENSG00000204410.16	HGNC:7328	MSH5	105.411	0.903465	-0.14646	0.132592	-1.10459	0.269337	0.999695	0.999695	FALSE
ENSG00000204427.12	HGNC:13921	ABHD16A	472.857	1.00245	0.0035237	0.0641828	0.054901	0.956217	0.999695	0.999695	FALSE
ENSG00000204428.12	HGNC:13932	LY6G5C	35.0163	0.946108	-0.0799235	0.180951	-0.441686	0.658717	0.999695	0.999695	FALSE
ENSG00000204435.15	HGNC:2460	CSNK2B	900.368	1.0053	0.00762028	0.048483	0.157174	0.875107	0.999695	0.999695	FALSE
ENSG00000204438.11	HGNC:13920	GPANK1	105.888	0.984309	-0.0228167	0.101245	-0.225362	0.821698	0.999695	0.999695	FALSE
ENSG00000204439.4	HGNC:19076	C6orf47	153.373	1.0683	0.0953213	0.0607399	1.56934	0.11657	0.999695	0.999695	FALSE
ENSG00000204442.4	HGNC:33877	NALF1	567.149	0.994592	-0.00782373	0.0526403	-0.148626	0.881849	0.999695	0.999695	FALSE
ENSG00000204444.11	HGNC:13916	APOM	12.1201	1.13848	0.187112	0.195898	0.955151	0.339501	0.999695	0.999695	FALSE
ENSG00000204446.4	HGNC:33817	LINC02872	24.0268	0.850988	-0.232789	0.15256	-1.52589	0.127037	0.999695	0.999695	FALSE
ENSG00000204463.14	HGNC:13919	BAG6	829.937	1.04741	0.0668314	0.0569223	1.17408	0.240363	0.999695	0.999695	FALSE
ENSG00000204469.13	HGNC:13918	PRRC2A	1251.25	1.02107	0.0300788	0.0901546	0.333636	0.738654	0.999695	0.999695	FALSE
ENSG00000204472.13	HGNC:352	AIF1	78.8006	0.807042	-0.309284	0.142665	-2.16791	0.0301658	0.999695	0.999695	FALSE
ENSG00000204482.11	HGNC:14189	LST1	25.9109	0.901262	-0.149981	0.172541	-0.86925	0.38471	0.999695	0.999695	FALSE
ENSG00000204498.11	HGNC:7800	NFKBIL1	45.9574	0.903444	-0.146493	0.120693	-1.21376	0.22484	0.999695	0.999695	FALSE
ENSG00000204514.11	HGNC:33258	ZNF814	364.14	0.994095	-0.00854368	0.0759938	-0.112426	0.910486	0.999695	0.999695	FALSE
ENSG00000204516.10	HGNC:7091	MICB	13.0308	1.1917	0.253018	0.221215	1.14377	0.252721	0.999695	0.999695	FALSE
ENSG00000204519.11	HGNC:25108	ZNF551	277.79	0.959731	-0.0592975	0.088479	-0.670188	0.502738	0.999695	0.999695	FALSE
ENSG00000204520.14	HGNC:7090	MICA	84.7938	1.14082	0.190077	0.106669	1.78193	0.0747608	0.999695	0.999695	FALSE
ENSG00000204524.7	HGNC:23272	ZNF805	1067.7	0.976395	-0.0344637	0.0574667	-0.599716	0.548695	0.999695	0.999695	FALSE
ENSG00000204525.18	HGNC:4933	HLA-C	962.64	1.00219	0.00315834	0.10745	0.0293936	0.976551	0.999695	0.999695	FALSE
ENSG00000204536.15	HGNC:13930	CCHCR1	85.6253	1.00307	0.004419	0.0980691	0.04506	0.964059	0.999695	0.999695	FALSE
ENSG00000204556.4	NA	ENSG00000204556	15.7283	0.906604	-0.141455	0.276432	-0.511717	0.608849	0.999695	0.999695	FALSE
ENSG00000204560.10	HGNC:2739	DHX16	336.309	1.02065	0.0294864	0.0563043	0.523697	0.600489	0.999695	0.999695	FALSE
ENSG00000204564.12	HGNC:21301	C6orf136	252.978	0.954303	-0.0674803	0.101522	-0.664685	0.506252	0.999695	0.999695	FALSE
ENSG00000204568.12	HGNC:14516	MRPS18B	381.634	0.973597	-0.0386036	0.0596748	-0.6469	0.517697	0.999695	0.999695	FALSE
ENSG00000204569.10	HGNC:9284	PPP1R10	877.937	0.966979	-0.0484435	0.0796812	-0.607966	0.54321	0.999695	0.999695	FALSE
ENSG00000204574.14	HGNC:70	ABCF1	505.424	0.965187	-0.0511191	0.0605542	-0.844188	0.398564	0.999695	0.999695	FALSE
ENSG00000204576.12	HGNC:21149	PRR3	242.064	1.00137	0.00197916	0.0837227	0.0236394	0.98114	0.999695	0.999695	FALSE
ENSG00000204580.14	HGNC:2730	DDR1	1510.6	1.06488	0.0906916	0.0699468	1.29658	0.194776	0.999695	0.999695	FALSE
ENSG00000204581.3	HGNC:41112	ACOXL-AS1	18.2783	1.21411	0.279895	0.167704	1.66898	0.0951215	0.999695	0.999695	FALSE
ENSG00000204584.1	NA	ENSG00000204584	26.2852	1.07516	0.104557	0.155329	0.67313	0.500865	0.999695	0.999695	FALSE
ENSG00000204588.5	HGNC:49269	LINC01123	173.976	0.906571	-0.141507	0.122377	-1.15633	0.247547	0.999695	0.999695	FALSE
ENSG00000204590.13	HGNC:4413	GNL1	2002.69	1.02999	0.0426321	0.0467111	0.912677	0.361412	0.999695	0.999695	FALSE
ENSG00000204592.9	HGNC:4962	HLA-E	1564.4	1.00149	0.00214356	0.0743403	0.0288344	0.976997	0.999695	0.999695	FALSE
ENSG00000204599.15	HGNC:10065	TRIM39	247.534	0.99064	-0.0135679	0.134397	-0.100954	0.919587	0.999695	0.999695	FALSE
ENSG00000204604.13	HGNC:33105	ZNF468	195.49	0.90448	-0.144839	0.135299	-1.07051	0.284392	0.999695	0.999695	FALSE
ENSG00000204611.7	HGNC:28062	ZNF616	279.058	0.916252	-0.126183	0.0610632	-2.06643	0.0387874	0.999695	0.999695	FALSE
ENSG00000204619.8	HGNC:9285	PPP1R11	971.472	1.02046	0.0292176	0.042935	0.680508	0.496183	0.999695	0.999695	FALSE
ENSG00000204622.11	HGNC:4967	HLA-J	15.1495	0.888645	-0.17032	0.258927	-0.657793	0.510671	0.999695	0.999695	FALSE
ENSG00000204623.10	HGNC:13924	ZNRD1ASP	692.732	0.995894	-0.00593623	0.0634637	-0.0935375	0.925477	0.999695	0.999695	FALSE
ENSG00000204624.8	HGNC:29251	DISP3	151.977	1.00593	0.00852513	0.0992916	0.0858595	0.931578	0.999695	0.999695	FALSE
ENSG00000204628.12	HGNC:4399	RACK1	3527.33	0.987158	-0.0186477	0.0497056	-0.375163	0.707539	0.999695	0.999695	FALSE
ENSG00000204634.13	HGNC:17791	TBC1D8	387.875	0.967451	-0.0477395	0.0679117	-0.702965	0.482078	0.999695	0.999695	FALSE
ENSG00000204642.14	HGNC:4963	HLA-F	214.014	0.994008	-0.00867002	0.0893687	-0.097014	0.922715	0.999695	0.999695	FALSE
ENSG00000204650.14	HGNC:26327	LINC02210	1150.54	0.990916	-0.0131655	0.089988	-0.146302	0.883683	0.999695	0.999695	FALSE
ENSG00000204653.10	HGNC:33856	ASPDH	41.2	0.996787	-0.00464314	0.137989	-0.0336486	0.973157	0.999695	0.999695	FALSE
ENSG00000204655.12	HGNC:7197	MOG	1116.89	0.902483	-0.148028	0.133635	-1.1077	0.267989	0.999695	0.999695	FALSE
ENSG00000204666.3	NA	ENSG00000204666	24.5174	0.961773	-0.0562324	0.132003	-0.425994	0.670112	0.999695	0.999695	FALSE
ENSG00000204673.11	HGNC:28426	AKT1S1	92.4118	1.0254	0.036182	0.0989715	0.365581	0.714678	0.999695	0.999695	FALSE
ENSG00000204677.13	HGNC:33936	FAM153CP	1090.26	0.903032	-0.14715	0.108004	-1.36245	0.173056	0.999695	0.999695	FALSE
ENSG00000204681.11	HGNC:4070	GABBR1	14380.1	1.00308	0.00443805	0.0596944	0.0743462	0.940735	0.999695	0.999695	FALSE
ENSG00000204682.8	HGNC:31448	MIR1915HG	104.167	1.01932	0.0276109	0.0849303	0.3251	0.745105	0.999695	0.999695	FALSE
ENSG00000204685.8	HGNC:40827	STARD7-AS1	78.084	0.937876	-0.0925313	0.179695	-0.514935	0.606599	0.999695	0.999695	FALSE
ENSG00000204706.14	HGNC:48719	MAMDC2-AS1	72.3158	0.947855	-0.0772614	0.0993344	-0.777791	0.436692	0.999695	0.999695	FALSE
ENSG00000204711.9	HGNC:31422	CFAP95	22.7804	1.24324	0.314111	0.372209	0.843908	0.398721	0.999695	0.999695	FALSE
ENSG00000204713.11	HGNC:9975	TRIM27	884.475	0.97851	-0.031341	0.0564895	-0.55481	0.579024	0.999695	0.999695	FALSE
ENSG00000204740.11	HGNC:24331	MALRD1	112.117	1.11405	0.155815	0.167727	0.928983	0.352898	0.999695	0.999695	FALSE
ENSG00000204745.4	NA	ENSG00000204745	120.204	0.850886	-0.232962	0.180245	-1.29248	0.196192	0.999695	0.999695	FALSE
ENSG00000204754.3	HGNC:52774	LINC01951	14.6619	0.856049	-0.224235	0.183905	-1.2193	0.222732	0.999695	0.999695	FALSE
ENSG00000204758.8	NA	ENSG00000204758	13.8919	1.045	0.0635008	0.237245	0.26766	0.788961	0.999695	0.999695	FALSE
ENSG00000204764.14	HGNC:14428	RANBP17	368.137	1.19428	0.256139	0.0984265	2.60234	0.00925894	0.999695	0.999695	FALSE
ENSG00000204767.4	HGNC:37271	INSYN2B	310.656	0.969992	-0.0439545	0.098922	-0.444335	0.6568	0.999695	0.999695	FALSE
ENSG00000204778.4	HGNC:18520	CBWD4P	20.9935	0.964983	-0.0514252	0.632228	-0.0813395	0.935172	0.999695	0.999695	FALSE
ENSG00000204779.2	HGNC:18522	FOXD4L5	20.2003	0.994514	-0.00793705	0.181721	-0.0436771	0.965162	0.999695	0.999695	FALSE
ENSG00000204789.5	HGNC:12995	ZNF204P	1228.57	0.964944	-0.0514827	0.0610473	-0.843325	0.399047	0.999695	0.999695	FALSE
ENSG00000204802.3	NA	ENSG00000204802	46.0717	0.82793	-0.272418	0.202302	-1.34659	0.178111	0.999695	0.999695	FALSE
ENSG00000204815.10	HGNC:25280	ODAD4	75.4501	1.02338	0.0333395	0.144583	0.23059	0.817633	0.999695	0.999695	FALSE
ENSG00000204822.7	HGNC:16684	MRPL53	150.853	0.936572	-0.0945385	0.0995263	-0.949884	0.342171	0.999695	0.999695	FALSE
ENSG00000204837.5	HGNC:26671	FGF7P3	315.277	1.1953	0.257378	0.158787	1.6209	0.105039	0.999695	0.999695	FALSE
ENSG00000204842.18	HGNC:10555	ATXN2	1480.41	0.955424	-0.0657872	0.0604404	-1.08846	0.27639	0.999695	0.999695	FALSE
ENSG00000204843.13	HGNC:2711	DCTN1	5704.08	1.0365	0.0517204	0.0604057	0.856218	0.391877	0.999695	0.999695	FALSE
ENSG00000204850.4	NA	ENSG00000204850	10.4244	0.98001	-0.0291324	0.196414	-0.148321	0.882089	0.999695	0.999695	FALSE
ENSG00000204851.7	HGNC:29206	PNMA8B	503.558	1.00034	0.000487257	0.075027	0.00649442	0.994818	0.999695	0.999695	FALSE
ENSG00000204852.17	HGNC:26113	TCTN1	1025.44	1.03293	0.0467419	0.04481	1.04311	0.296896	0.999695	0.999695	FALSE
ENSG00000204856.12	HGNC:30180	FAM216A	434.525	0.970655	-0.0429692	0.0611913	-0.70221	0.482548	0.999695	0.999695	FALSE
ENSG00000204859.13	HGNC:4930	ZBTB48	122.311	1.00874	0.012557	0.0860461	0.145934	0.883974	0.999695	0.999695	FALSE
ENSG00000204860.5	HGNC:27239	FAM201A	289.815	1.23717	0.307041	0.138182	2.222	0.0262831	0.999695	0.999695	FALSE
ENSG00000204866.9	HGNC:32929	IGFL2	21.4818	1.18654	0.246757	0.145672	1.69392	0.0902806	0.999695	0.999695	FALSE
ENSG00000204869.9	HGNC:32931	IGFL4	131.445	0.970901	-0.0426042	0.116277	-0.366404	0.714063	0.999695	0.999695	FALSE
ENSG00000204899.6	HGNC:33830	MZT1	3046.78	1.01241	0.0177952	0.0428708	0.41509	0.678076	0.999695	0.999695	FALSE
ENSG00000204909.8	HGNC:32951	SPINK9	11.0286	0.890964	-0.166561	0.290688	-0.57299	0.566651	0.999695	0.999695	FALSE
ENSG00000204920.11	HGNC:12940	ZNF155	122.16	0.964244	-0.0525294	0.0906783	-0.579294	0.562391	0.999695	0.999695	FALSE
ENSG00000204922.5	HGNC:34399	UQCC3	58.6801	0.927741	-0.108206	0.107933	-1.00253	0.316088	0.999695	0.999695	FALSE
ENSG00000204923.4	HGNC:33857	FBXO48	109.503	1.02757	0.0392418	0.0739412	0.530716	0.595616	0.999695	0.999695	FALSE
ENSG00000204929.13	NA	ENSG00000204929	67.0989	0.824088	-0.27913	0.148005	-1.88595	0.0593015	0.999695	0.999695	FALSE
ENSG00000204934.10	HGNC:44180	ATP6V0E2-AS1	112.936	0.971775	-0.0413051	0.0835983	-0.49409	0.621243	0.999695	0.999695	FALSE
ENSG00000204946.10	HGNC:27222	ZNF783	213.44	1.06635	0.0926836	0.0819743	1.13064	0.258206	0.999695	0.999695	FALSE
ENSG00000204947.9	HGNC:20690	ZNF425	108.282	1.00819	0.0117721	0.176003	0.0668859	0.946673	0.999695	0.999695	FALSE
ENSG00000204950.4	HGNC:37215	LRRC10B	316.475	1.03808	0.0539115	0.0909874	0.592516	0.553505	0.999695	0.999695	FALSE
ENSG00000204954.10	HGNC:34450	C12orf73	183.329	0.852289	-0.230586	0.11206	-2.05771	0.039618	0.999695	0.999695	FALSE
ENSG00000204956.6	HGNC:8696	PCDHGA1	330.981	1.00165	0.00238024	0.0864488	0.0275336	0.978034	0.999695	0.999695	FALSE
ENSG00000204959.4	HGNC:38086	ARHGEF34P	27.7405	0.806613	-0.310051	0.230626	-1.34439	0.178823	0.999695	0.999695	FALSE
ENSG00000204961.7	HGNC:8675	PCDHA9	178.914	1.19142	0.252684	0.186375	1.35578	0.175168	0.999695	0.999695	FALSE
ENSG00000204962.6	HGNC:8674	PCDHA8	61.3485	0.975177	-0.0362636	0.127775	-0.283807	0.776558	0.999695	0.999695	FALSE
ENSG00000204963.6	HGNC:8673	PCDHA7	75.9772	0.990202	-0.014205	0.116569	-0.121859	0.90301	0.999695	0.999695	FALSE
ENSG00000204965.9	HGNC:8671	PCDHA5	117.21	1.08871	0.122615	0.09138	1.34182	0.179656	0.999695	0.999695	FALSE
ENSG00000204967.12	HGNC:8670	PCDHA4	415.831	1.00405	0.00582856	0.081681	0.0713576	0.943113	0.999695	0.999695	FALSE
ENSG00000204969.7	HGNC:8668	PCDHA2	48.0037	1.04062	0.0574414	0.128452	0.447183	0.654743	0.999695	0.999695	FALSE
ENSG00000204970.10	HGNC:8663	PCDHA1	127.086	1.05158	0.0725573	0.145003	0.500384	0.616805	0.999695	0.999695	FALSE
ENSG00000204977.10	HGNC:9976	TRIM13	921.028	1.00388	0.00559087	0.0485811	0.115083	0.908379	0.999695	0.999695	FALSE
ENSG00000204991.11	HGNC:30623	SPIRE2	231.136	1.06599	0.0921927	0.0672611	1.37067	0.170478	0.999695	0.999695	FALSE
ENSG00000205002.4	HGNC:33842	AARD	45.8861	1.14029	0.189403	0.185315	1.02206	0.306755	0.999695	0.999695	FALSE
ENSG00000205018.2	NA	ENSG00000205018	12.2462	1.1163	0.15873	0.195634	0.81136	0.417159	0.999695	0.999695	FALSE
ENSG00000205035.8	HGNC:55419	GRM5P1	291.727	0.985472	-0.0211128	0.107197	-0.196952	0.843865	0.999695	0.999695	FALSE
ENSG00000205038.12	HGNC:20313	PKHD1L1	55.306	0.833951	-0.261965	0.312316	-0.838784	0.401591	0.999695	0.999695	FALSE
ENSG00000205041.1	NA	ENSG00000205041	33.0227	1.14855	0.199816	0.129396	1.54421	0.122536	0.999695	0.999695	FALSE
ENSG00000205045.12	HGNC:33920	SLFN12L	39.2112	0.971932	-0.0410729	0.225621	-0.182044	0.855548	0.999695	0.999695	FALSE
ENSG00000205060.11	HGNC:20584	SLC35B4	2998.95	1.05472	0.0768666	0.0835777	0.919702	0.357728	0.999695	0.999695	FALSE
ENSG00000205084.12	HGNC:37234	TMEM231	680.239	1.01231	0.0176577	0.0794108	0.222359	0.824034	0.999695	0.999695	FALSE
ENSG00000205085.13	HGNC:27998	FAM71F2	149.998	0.93011	-0.104527	0.125014	-0.836122	0.403086	0.999695	0.999695	FALSE
ENSG00000205089.8	HGNC:33869	CCNI2	36.094	1.32088	0.401498	0.191803	2.09328	0.0363242	0.999695	0.999695	FALSE
ENSG00000205090.9	HGNC:25186	TMEM240	107.363	0.938646	-0.0913464	0.12178	-0.750092	0.453199	0.999695	0.999695	FALSE
ENSG00000205111.9	HGNC:19287	CDKL4	83.7767	0.974564	-0.037171	0.152968	-0.242999	0.808006	0.999695	0.999695	FALSE
ENSG00000205116.4	HGNC:37099	TMEM88B	340.724	0.92415	-0.113801	0.135311	-0.841032	0.40033	0.999695	0.999695	FALSE
ENSG00000205129.9	HGNC:34346	C4orf47	76.9955	1.05358	0.0753052	0.118737	0.63422	0.525937	0.999695	0.999695	FALSE
ENSG00000205133.12	HGNC:27828	TRIQK	2423.76	1.01636	0.0234119	0.0378313	0.618849	0.536016	0.999695	0.999695	FALSE
ENSG00000205138.4	HGNC:33867	SDHAF1	97.3536	0.944436	-0.0824749	0.0754148	-1.09362	0.274123	0.999695	0.999695	FALSE
ENSG00000205155.8	HGNC:30100	PSENEN	227.182	0.945719	-0.0805165	0.102676	-0.784182	0.432933	0.999695	0.999695	FALSE
ENSG00000205181.8	HGNC:27154	LINC00654	245.304	0.924435	-0.113356	0.133867	-0.846783	0.397116	0.999695	0.999695	FALSE
ENSG00000205189.12	HGNC:30953	ZBTB10	2789.58	1.04236	0.0598544	0.0561264	1.06642	0.286233	0.999695	0.999695	FALSE
ENSG00000205208.5	HGNC:27320	C4orf46	167.157	0.989995	-0.0145068	0.0984706	-0.147321	0.882879	0.999695	0.999695	FALSE
ENSG00000205209.8	HGNC:27616	SCGB2B2	52.3816	1.07295	0.101579	0.131241	0.773994	0.438934	0.999695	0.999695	FALSE
ENSG00000205212.6	HGNC:33735	CCDC144NL	67.259	0.937805	-0.0926403	0.211147	-0.438748	0.660844	0.999695	0.999695	FALSE
ENSG00000205213.14	HGNC:13299	LGR4	2107.39	1.02625	0.0373862	0.0696699	0.536619	0.591531	0.999695	0.999695	FALSE
ENSG00000205220.12	HGNC:9538	PSMB10	130.982	0.994481	-0.00798387	0.0986422	-0.0809377	0.935491	0.999695	0.999695	FALSE
ENSG00000205221.13	HGNC:12697	VIT	12.3661	0.693946	-0.527104	0.21318	-2.47258	0.0134143	0.999695	0.999695	FALSE
ENSG00000205236.6	NA	ENSG00000205236	82.1185	1.26064	0.334161	0.547116	0.610768	0.541353	0.999695	0.999695	FALSE
ENSG00000205250.9	HGNC:3118	E2F4	342.429	0.988856	-0.0161682	0.0688668	-0.234774	0.814384	0.999695	0.999695	FALSE
ENSG00000205268.11	HGNC:8791	PDE7A	695.852	0.9429	-0.0848227	0.056181	-1.50981	0.131092	0.999695	0.999695	FALSE
ENSG00000205269.6	HGNC:34244	TMEM170B	4842	1.05902	0.0827259	0.041657	1.98588	0.0470463	0.999695	0.999695	FALSE
ENSG00000205279.9	HGNC:31110	CTXN3	171.337	1.1835	0.243062	0.220335	1.10315	0.269964	0.999695	0.999695	FALSE
ENSG00000205302.7	HGNC:11173	SNX2	1770.04	0.973026	-0.0394495	0.0414909	-0.950799	0.341707	0.999695	0.999695	FALSE
ENSG00000205309.14	HGNC:15769	NT5M	70.9166	1.10303	0.141476	0.180301	0.784665	0.43265	0.999695	0.999695	FALSE
ENSG00000205323.9	HGNC:24432	SARNP	579.585	0.998691	-0.00188974	0.0633359	-0.0298367	0.976197	0.999695	0.999695	FALSE
ENSG00000205336.14	HGNC:4512	ADGRG1	1244.1	1.07969	0.110615	0.110275	1.00308	0.315824	0.999695	0.999695	FALSE
ENSG00000205339.10	HGNC:9852	IPO7	6183.4	1.03077	0.0437163	0.0520411	0.840036	0.400888	0.999695	0.999695	FALSE
ENSG00000205352.11	HGNC:24528	PRR13	362.638	0.975948	-0.0351237	0.0517141	-0.679189	0.497018	0.999695	0.999695	FALSE
ENSG00000205356.10	HGNC:22214	TECPR1	434.12	1.05876	0.0823709	0.0903772	0.911412	0.362078	0.999695	0.999695	FALSE
ENSG00000205358.4	HGNC:7400	MT1H	29.7381	0.887698	-0.17186	0.35485	-0.484316	0.628161	0.999695	0.999695	FALSE
ENSG00000205363.7	HGNC:33753	INSYN1	712.361	0.974486	-0.0372866	0.149032	-0.250192	0.802439	0.999695	0.999695	FALSE
ENSG00000205364.4	HGNC:14296	MT1M	300.304	1.02458	0.0350297	0.148857	0.235324	0.813957	0.999695	0.999695	FALSE
ENSG00000205403.15	HGNC:5394	CFI	44.7163	0.780698	-0.357163	0.240477	-1.48523	0.137484	0.999695	0.999695	FALSE
ENSG00000205413.8	HGNC:1348	SAMD9	224.691	1.00339	0.00488121	0.0787329	0.061997	0.950565	0.999695	0.999695	FALSE
ENSG00000205423.12	HGNC:26759	CNEP1R1	528.861	0.989507	-0.0152177	0.0545835	-0.278796	0.780401	0.999695	0.999695	FALSE
ENSG00000205456.11	HGNC:44657	TP53TG3D	20.2488	1.81405	0.859213	0.38158	2.25172	0.0243397	0.999695	0.999695	FALSE
ENSG00000205464.13	HGNC:28091	ATP6AP1L	192.066	0.967395	-0.047823	0.0834634	-0.572982	0.566657	0.999695	0.999695	FALSE
ENSG00000205476.9	HGNC:35459	CCDC85C	697.139	0.979971	-0.0291885	0.0627928	-0.464838	0.642048	0.999695	0.999695	FALSE
ENSG00000205482.11	HGNC:51514	SPDYE18	54.003	0.894549	-0.160768	0.133606	-1.2033	0.22886	0.999695	0.999695	FALSE
ENSG00000205485.13	NA	ENSG00000205485	66.2832	0.941903	-0.0863496	0.0994194	-0.868539	0.385099	0.999695	0.999695	FALSE
ENSG00000205488.9	HGNC:44682	CALML3-AS1	55.0768	0.927437	-0.108679	0.258467	-0.420477	0.674137	0.999695	0.999695	FALSE
ENSG00000205517.13	HGNC:30282	RGL3	29.094	0.996546	-0.00499191	0.207293	-0.0240814	0.980788	0.999695	0.999695	FALSE
ENSG00000205531.13	HGNC:7640	NAP1L4	3308.93	0.997569	-0.00351211	0.0475015	-0.0739369	0.941061	0.999695	0.999695	FALSE
ENSG00000205534.6	HGNC:49859	SMG1P2	149.512	0.962551	-0.0550657	0.17682	-0.311422	0.75548	0.999695	0.999695	FALSE
ENSG00000205542.11	HGNC:11881	TMSB4X	20507	0.988522	-0.0166548	0.0531891	-0.313125	0.754186	0.999695	0.999695	FALSE
ENSG00000205544.4	HGNC:28618	TMEM256	71.0978	1.03312	0.0470115	0.0842765	0.557825	0.576964	0.999695	0.999695	FALSE
ENSG00000205559.5	HGNC:40146	CHKB-DT	122.409	1.04634	0.0653509	0.090263	0.724006	0.469062	0.999695	0.999695	FALSE
ENSG00000205560.13	HGNC:2329	CPT1B	184.354	0.990924	-0.0131533	0.0969145	-0.135721	0.892042	0.999695	0.999695	FALSE
ENSG00000205562.4	NA	ENSG00000205562	217.562	0.987714	-0.017835	0.085731	-0.208035	0.835202	0.999695	0.999695	FALSE
ENSG00000205571.14	HGNC:11118	SMN2	241.351	1.06562	0.0916984	0.206374	0.444332	0.656803	0.999695	0.999695	FALSE
ENSG00000205572.10	HGNC:10756	SERF1B	405.302	0.927667	-0.108321	0.160736	-0.673906	0.500371	0.999695	0.999695	FALSE
ENSG00000205581.11	HGNC:4984	HMGN1	2188.52	1.01762	0.0251959	0.0689088	0.365641	0.714633	0.999695	0.999695	FALSE
ENSG00000205583.14	HGNC:33852	STAG3L1	277.147	1.09891	0.136071	0.130398	1.04351	0.296713	0.999695	0.999695	FALSE
ENSG00000205592.16	HGNC:14362	MUC19	45.3499	0.880863	-0.18301	0.489152	-0.374136	0.708303	0.999695	0.999695	FALSE
ENSG00000205593.12	HGNC:32690	DENND6B	257.268	1.00446	0.0064231	0.0779641	0.0823853	0.93434	0.999695	0.999695	FALSE
ENSG00000205609.13	HGNC:26347	EIF3CL	305.398	0.868576	-0.203276	0.550825	-0.369039	0.712098	0.999695	0.999695	FALSE
ENSG00000205611.5	HGNC:51594	LINC01597	92.5323	0.905331	-0.143483	0.222931	-0.643621	0.519821	0.999695	0.999695	FALSE
ENSG00000205629.12	HGNC:17557	LCMT1	589.19	1.01473	0.0210915	0.061928	0.34058	0.73342	0.999695	0.999695	FALSE
ENSG00000205632.4	HGNC:50501	LINC01310	36.7649	0.948789	-0.0758413	0.169645	-0.44706	0.654832	0.999695	0.999695	FALSE
ENSG00000205639.12	HGNC:37207	MFSD2B	19.8538	0.801409	-0.319389	0.20752	-1.53907	0.123786	0.999695	0.999695	FALSE
ENSG00000205643.11	HGNC:33710	CDPF1	71.2267	0.977706	-0.0325278	0.0915985	-0.355113	0.722505	0.999695	0.999695	FALSE
ENSG00000205659.12	HGNC:19856	LIN52	370.755	1.03309	0.0469612	0.0599301	0.7836	0.433275	0.999695	0.999695	FALSE
ENSG00000205670.12	HGNC:1293	SMIM11	263.001	1.18789	0.248401	0.18989	1.30813	0.190829	0.999695	0.999695	FALSE
ENSG00000205683.12	HGNC:17427	DPF3	377.112	1.059	0.0827034	0.0895453	0.923593	0.355698	0.999695	0.999695	FALSE
ENSG00000205702.12	HGNC:2624	CYP2D7	76.0127	1.00872	0.0125192	0.160673	0.0779173	0.937894	0.999695	0.999695	FALSE
ENSG00000205704.7	HGNC:27930	SMIM45	104.629	1.02435	0.034712	0.0915843	0.379017	0.704676	0.999695	0.999695	FALSE
ENSG00000205707.11	HGNC:27052	ETFRF1	1010.55	1.00442	0.0063579	0.0457836	0.138869	0.889554	0.999695	0.999695	FALSE
ENSG00000205710.4	HGNC:37238	C17orf107	62.3051	1.02747	0.0390913	0.116219	0.33636	0.7366	0.999695	0.999695	FALSE
ENSG00000205726.15	HGNC:6183	ITSN1	7453.33	0.992606	-0.0107072	0.0871804	-0.122816	0.902253	0.999695	0.999695	FALSE
ENSG00000205730.7	HGNC:27257	ITPRIPL2	336.272	1.10911	0.149409	0.082332	1.81471	0.0695685	0.999695	0.999695	FALSE
ENSG00000205740.2	NA	ENSG00000205740	90.5674	0.991142	-0.0128362	0.0972009	-0.132059	0.894938	0.999695	0.999695	FALSE
ENSG00000205744.10	HGNC:26225	DENND1C	17.2527	1.0403	0.0570024	0.182996	0.311495	0.755424	0.999695	0.999695	FALSE
ENSG00000205746.9	HGNC:30068	PKD1P4	141.754	1.01209	0.0173317	0.255206	0.0679125	0.945855	0.999695	0.999695	FALSE
ENSG00000205758.12	HGNC:2420	CRYZL1	778.367	1.04366	0.0616577	0.061097	1.00918	0.312889	0.999695	0.999695	FALSE
ENSG00000205763.14	HGNC:33969	RP9P	116.64	0.928213	-0.107472	0.0967477	-1.11085	0.266632	0.999695	0.999695	FALSE
ENSG00000205765.10	HGNC:27750	C5orf51	1807.81	0.968615	-0.0460053	0.0656505	-0.700761	0.483452	0.999695	0.999695	FALSE
ENSG00000205771.7	HGNC:31054	CATSPER2P1	46.8128	1.13074	0.177269	0.1227	1.44473	0.148533	0.999695	0.999695	FALSE
ENSG00000205791.4	HGNC:26524	LOH12CR2	83.6036	0.911853	-0.133126	0.0831356	-1.60132	0.109307	0.999695	0.999695	FALSE
ENSG00000205795.5	HGNC:18525	CYS1	39.3857	1.09564	0.131777	0.0975791	1.35047	0.176866	0.999695	0.999695	FALSE
ENSG00000205808.7	HGNC:23682	PLPP6	207.756	1.04501	0.0635212	0.0661781	0.959853	0.337129	0.999695	0.999695	FALSE
ENSG00000205809.11	HGNC:6375	KLRC2	58.1252	0.745645	-0.423438	0.441235	-0.959665	0.337224	0.999695	0.999695	FALSE
ENSG00000205810.9	HGNC:6376	KLRC3	52.6442	0.962143	-0.0556771	0.15279	-0.364403	0.715557	0.999695	0.999695	FALSE
ENSG00000205822.10	HGNC:42644	TPTE2P6	8.89061	1.1083	0.148352	0.299083	0.496023	0.619879	0.999695	0.999695	FALSE
ENSG00000205832.8	HGNC:40031	C16orf96	29.6694	1.01335	0.0191334	0.141404	0.13531	0.892367	0.999695	0.999695	FALSE
ENSG00000205835.9	HGNC:40049	GMNC	79.2746	1.00388	0.00558979	0.239372	0.0233519	0.98137	0.999695	0.999695	FALSE
ENSG00000205837.7	HGNC:42947	LINC00487	13.1931	1.28923	0.366512	0.253273	1.4471	0.147869	0.999695	0.999695	FALSE
ENSG00000205838.14	HGNC:26355	TTC23L	132.356	1.01524	0.0218202	0.0948605	0.230025	0.818073	0.999695	0.999695	FALSE
ENSG00000205853.12	HGNC:9981	RFPL3S	23.4777	1.12451	0.169302	0.23052	0.734437	0.462682	0.999695	0.999695	FALSE
ENSG00000205885.8	HGNC:27461	C1RL-AS1	44.6367	0.906468	-0.141671	0.187827	-0.754267	0.450689	0.999695	0.999695	FALSE
ENSG00000205903.7	HGNC:13843	ZNF316	222.01	1.06039	0.0845974	0.107705	0.785457	0.432185	0.999695	0.999695	FALSE
ENSG00000205913.7	HGNC:44162	SRRM2-AS1	29.7788	0.960784	-0.0577155	0.139433	-0.413931	0.678925	0.999695	0.999695	FALSE
ENSG00000205918.9	HGNC:49897	PDPK2P	38.6454	1.01499	0.0214692	0.217407	0.0987513	0.921336	0.999695	0.999695	FALSE
ENSG00000205927.5	HGNC:9398	OLIG2	474.853	1.03814	0.0540069	0.0741355	0.728489	0.466314	0.999695	0.999695	FALSE
ENSG00000205929.11	HGNC:1305	C21orf62	30.6619	1.70336	0.768387	0.339741	2.26169	0.0237168	0.999695	0.999695	FALSE
ENSG00000205930.10	HGNC:1290	C21orf62-AS1	152.521	1.08638	0.119527	0.0864237	1.38303	0.166655	0.999695	0.999695	FALSE
ENSG00000205937.12	HGNC:10080	RNPS1	1115.31	0.968915	-0.0455583	0.0381605	-1.19386	0.232533	0.999695	0.999695	FALSE
ENSG00000205959.4	NA	ENSG00000205959	71.3757	1.2052	0.269273	0.141667	1.90074	0.0573356	0.999695	0.999695	FALSE
ENSG00000205978.6	HGNC:20165	NYNRIN	150.626	1.12492	0.169822	0.137027	1.23933	0.215222	0.999695	0.999695	FALSE
ENSG00000205981.9	HGNC:30528	DNAJC19	653.205	1.01962	0.0280309	0.0446417	0.627907	0.530065	0.999695	0.999695	FALSE
ENSG00000206052.11	HGNC:28301	DOK6	4305.04	0.969257	-0.0450484	0.0879986	-0.511922	0.608706	0.999695	0.999695	FALSE
ENSG00000206053.13	HGNC:14137	JPT2	286.406	1.1693	0.225644	0.11569	1.95042	0.0511264	0.999695	0.999695	FALSE
ENSG00000206077.14	HGNC:32962	ZDHHC11B	828.621	0.813969	-0.296955	0.170055	-1.74623	0.0807714	0.999695	0.999695	FALSE
ENSG00000206120.11	HGNC:25149	EGFEM1P	433.642	0.990102	-0.0143505	0.0944255	-0.151977	0.879205	0.999695	0.999695	FALSE
ENSG00000206127.11	HGNC:44406	GOLGA8O	275.387	0.957701	-0.0623525	0.329935	-0.188984	0.850105	0.999695	0.999695	FALSE
ENSG00000206140.12	HGNC:33601	TMEM191C	56.8976	0.850233	-0.23407	0.22017	-1.06313	0.287721	0.999695	0.999695	FALSE
ENSG00000206149.11	HGNC:30495	HERC2P9	1643.32	0.991805	-0.011872	0.0636045	-0.186654	0.851932	0.999695	0.999695	FALSE
ENSG00000206159.12	HGNC:4701	GYG2P1	43.4633	1.26088	0.334427	0.435361	0.76816	0.442392	0.999695	0.999695	FALSE
ENSG00000206172.8	HGNC:4823	HBA1	29.7877	1.04101	0.0579885	0.592808	0.0978201	0.922075	0.999695	0.999695	FALSE
ENSG00000206187.4	HGNC:53268	LINC02346	44.8511	0.65544	-0.609464	0.234591	-2.59798	0.00937731	0.999695	0.999695	FALSE
ENSG00000206190.13	HGNC:13542	ATP10A	409.346	0.914787	-0.128492	0.114871	-1.11858	0.263321	0.999695	0.999695	FALSE
ENSG00000206195.11	HGNC:32187	DUXAP8	41.9289	1.20327	0.266962	0.247709	1.07772	0.281157	0.999695	0.999695	FALSE
ENSG00000206262.9	HGNC:34428	FOXL2NB	10.0554	1.08954	0.123717	0.27804	0.444959	0.65635	0.999695	0.999695	FALSE
ENSG00000206337.12	HGNC:21659	HCP5	220.189	0.928304	-0.107331	0.127323	-0.84298	0.39924	0.999695	0.999695	FALSE
ENSG00000206341.7	HGNC:4965	HLA-H	26.0451	1.20604	0.27028	0.298088	0.906714	0.364558	0.999695	0.999695	FALSE
ENSG00000206344.8	HGNC:27366	HCG27	36.4389	0.871994	-0.19761	0.145956	-1.3539	0.175768	0.999695	0.999695	FALSE
ENSG00000206384.11	HGNC:27023	COL6A6	71.6805	1.15733	0.210801	0.17584	1.19882	0.230598	0.999695	0.999695	FALSE
ENSG00000206417.8	HGNC:27953	H1-10-AS1	20.6109	0.992101	-0.0114411	0.200758	-0.0569892	0.954554	0.999695	0.999695	FALSE
ENSG00000206418.5	HGNC:31332	RAB12	1607.85	1.00325	0.0046792	0.0335438	0.139495	0.889059	0.999695	0.999695	FALSE
ENSG00000206432.4	HGNC:37208	TMEM200C	312.345	0.968356	-0.0463911	0.0942297	-0.492319	0.622494	0.999695	0.999695	FALSE
ENSG00000206503.13	HGNC:4931	HLA-A	2130.13	1.0561	0.0787474	0.0897055	0.877844	0.380028	0.999695	0.999695	FALSE
ENSG00000206527.10	HGNC:9640	HACD2	3406.87	1.04523	0.0638191	0.0555698	1.14845	0.250783	0.999695	0.999695	FALSE
ENSG00000206530.11	HGNC:25631	CFAP44	587.91	1.01466	0.0209916	0.118864	0.176602	0.859821	0.999695	0.999695	FALSE
ENSG00000206535.8	HGNC:28014	LNP1	467.525	1.04993	0.0702975	0.0664757	1.05749	0.290288	0.999695	0.999695	FALSE
ENSG00000206538.9	HGNC:24327	VGLL3	132.733	1.07113	0.0991298	0.203733	0.486567	0.626565	0.999695	0.999695	FALSE
ENSG00000206557.6	HGNC:32669	TRIM71	363.926	0.964814	-0.0516778	0.0705859	-0.732126	0.464091	0.999695	0.999695	FALSE
ENSG00000206559.8	HGNC:23574	ZCWPW2	150.464	0.911143	-0.134251	0.113333	-1.18457	0.236187	0.999695	0.999695	FALSE
ENSG00000206560.12	HGNC:29024	ANKRD28	3816.26	0.988182	-0.0171518	0.0427931	-0.400807	0.688562	0.999695	0.999695	FALSE
ENSG00000206561.14	HGNC:2226	COLQ	269.225	1.02303	0.0328493	0.0983782	0.333908	0.738449	0.999695	0.999695	FALSE
ENSG00000206562.12	HGNC:28343	METTL6	663.054	1.04065	0.0574804	0.0511373	1.12404	0.260996	0.999695	0.999695	FALSE
ENSG00000206567.10	NA	ENSG00000206567	24.9307	0.983536	-0.0239501	0.247651	-0.0967094	0.922957	0.999695	0.999695	FALSE
ENSG00000206573.10	HGNC:44478	THUMPD3-AS1	925.809	0.989925	-0.0146089	0.0648288	-0.225346	0.82171	0.999695	0.999695	FALSE
ENSG00000206579.9	HGNC:29394	XKR4	2257.89	1.06723	0.0938738	0.0777286	1.20771	0.227158	0.999695	0.999695	FALSE
ENSG00000206585.1	HGNC:37500	RNVU1-7	13219.5	0.9569	-0.0635605	0.188938	-0.336409	0.736562	0.999695	0.999695	FALSE
ENSG00000206597.1	HGNC:32651	SNORA57	626.493	0.972852	-0.0397072	0.204245	-0.194409	0.845855	0.999695	0.999695	FALSE
ENSG00000206609.1	HGNC:33077	SNORD116-11	16.4062	0.855835	-0.224595	0.213942	-1.0498	0.293811	0.999695	0.999695	FALSE
ENSG00000206612.1	HGNC:32584	SNORA2A	1125.91	0.908957	-0.137716	0.103418	-1.33165	0.182976	0.999695	0.999695	FALSE
ENSG00000206620.1	HGNC:32720	SNORD45C	1228.2	0.992827	-0.0103861	0.126954	-0.0818099	0.934798	0.999695	0.999695	FALSE
ENSG00000206621.1	HGNC:33080	SNORD116-14	191.62	0.944948	-0.0816931	0.154638	-0.528287	0.5973	0.999695	0.999695	FALSE
ENSG00000206622.1	HGNC:10226	SNORA69	151.602	0.979526	-0.0298443	0.147104	-0.202879	0.83923	0.999695	0.999695	FALSE
ENSG00000206630.1	HGNC:10217	SNORD60	672.883	0.910311	-0.135569	0.163701	-0.828152	0.407584	0.999695	0.999695	FALSE
ENSG00000206633.1	HGNC:34355	SNORA80B	14.9618	1.06906	0.0963448	0.220947	0.436054	0.662798	0.999695	0.999695	FALSE
ENSG00000206634.1	HGNC:32612	SNORA22	128.679	1.0108	0.0154999	0.160647	0.0964843	0.923136	0.999695	0.999695	FALSE
ENSG00000206652.1	HGNC:10120	RNU1-1	919388	0.9752	-0.0362295	0.11866	-0.305321	0.760122	0.999695	0.999695	FALSE
ENSG00000206656.1	HGNC:33083	SNORD116-17	994.086	0.932984	-0.100075	0.19926	-0.502234	0.615503	0.999695	0.999695	FALSE
ENSG00000206680.1	HGNC:10144	SNORD21	440.435	0.958258	-0.0615133	0.126205	-0.487408	0.625969	0.999695	0.999695	FALSE
ENSG00000206702.1	HGNC:10137	RNU1-11P	54.3005	0.971015	-0.0424352	0.23528	-0.18036	0.85687	0.999695	0.999695	FALSE
ENSG00000206755.1	HGNC:32620	SNORA30	25.541	0.888961	-0.169808	0.166903	-1.0174	0.308963	0.999695	0.999695	FALSE
ENSG00000206760.1	HGNC:32591	SNORA6	2869.65	0.929335	-0.10573	0.135112	-0.782532	0.433902	0.999695	0.999695	FALSE
ENSG00000206799.1	HGNC:32622	SNORA32	856.315	0.980574	-0.028301	0.114484	-0.247205	0.804749	0.999695	0.999695	FALSE
ENSG00000206811.1	HGNC:32598	SNORA10	97.5842	1.03842	0.0543834	0.123595	0.440013	0.659928	0.999695	0.999695	FALSE
ENSG00000206834.1	HGNC:32557	SNORA1	118.511	0.954518	-0.067156	0.137616	-0.487997	0.625552	0.999695	0.999695	FALSE
ENSG00000206838.1	HGNC:32588	SNORA5A	363.984	0.973136	-0.0392863	0.107851	-0.364265	0.71566	0.999695	0.999695	FALSE
ENSG00000206885.1	HGNC:32661	SNORA75	2097.3	1.0365	0.0517165	0.20543	0.251748	0.801236	0.999695	0.999695	FALSE
ENSG00000206899.1	HGNC:34280	RNU6-36P	875.634	0.96895	-0.0455065	0.194704	-0.233722	0.815201	0.999695	0.999695	FALSE
ENSG00000206941.1	HGNC:10114	SNORD15A	3696.1	0.948702	-0.0759728	0.123524	-0.615043	0.538526	0.999695	0.999695	FALSE
ENSG00000206948.1	HGNC:32628	SNORA36A	703.709	1.02782	0.0395831	0.115597	0.342424	0.732032	0.999695	0.999695	FALSE
ENSG00000206965.1	HGNC:34249	RNU6-5P	6484.13	1.00687	0.00988414	0.177863	0.0555715	0.955683	0.999695	0.999695	FALSE
ENSG00000207001.1	HGNC:33068	SNORD116-2	2299.22	0.943929	-0.0832499	0.134222	-0.620241	0.535099	0.999695	0.999695	FALSE
ENSG00000207008.1	HGNC:32647	SNORA54	1355.32	1.03293	0.0467429	0.0944591	0.494848	0.620707	0.999695	0.999695	FALSE
ENSG00000207014.1	HGNC:33069	SNORD116-3	9602.27	0.952438	-0.0703028	0.133453	-0.526798	0.598334	0.999695	0.999695	FALSE
ENSG00000207016.1	HGNC:33616	SNORA36C	11.9634	0.863241	-0.212165	0.287133	-0.738906	0.459964	0.999695	0.999695	FALSE
ENSG00000207051.1	HGNC:32617	SNORA27	161.534	0.955541	-0.0656105	0.108161	-0.6066	0.544117	0.999695	0.999695	FALSE
ENSG00000207062.1	HGNC:52191	SNORA15B-1	37.9166	1.54393	0.626605	0.458093	1.36785	0.171358	0.999695	0.999695	FALSE
ENSG00000207063.1	HGNC:33067	SNORD116-1	1445.6	1.04781	0.0673746	0.119121	0.5656	0.571666	0.999695	0.999695	FALSE
ENSG00000207067.1	HGNC:10234	SNORA72	437.702	1.03134	0.0445139	0.165673	0.268685	0.788172	0.999695	0.999695	FALSE
ENSG00000207088.1	HGNC:32593	SNORA7B	3274.72	0.905306	-0.143523	0.1104	-1.30003	0.193591	0.999695	0.999695	FALSE
ENSG00000207093.1	HGNC:33074	SNORD116-8	4326.15	0.95975	-0.0592687	0.1261	-0.470015	0.638345	0.999695	0.999695	FALSE
ENSG00000207112.1	HGNC:32615	SNORA25	832.013	0.937996	-0.0923459	0.0995275	-0.927843	0.353489	0.999695	0.999695	FALSE
ENSG00000207113.1	HGNC:34260	RNU6-16P	96.564	1.153	0.205393	0.211869	0.969434	0.332329	0.999695	0.999695	FALSE
ENSG00000207118.1	HGNC:30353	SNORD14D	56.452	0.674212	-0.568726	0.467467	-1.21661	0.223752	0.999695	0.999695	FALSE
ENSG00000207137.1	HGNC:33079	SNORD116-13	22.7136	0.848799	-0.236505	0.2769	-0.854116	0.393041	0.999695	0.999695	FALSE
ENSG00000207142.1	NA	Y_RNA	616.647	1.16408	0.219185	0.128069	1.71145	0.0869975	0.999695	0.999695	FALSE
ENSG00000207145.1	HGNC:32608	SNORA18	4415.64	0.926925	-0.109475	0.14794	-0.739999	0.459301	0.999695	0.999695	FALSE
ENSG00000207165.1	HGNC:10231	SNORA70	277.176	0.978967	-0.0306678	0.110585	-0.277324	0.781532	0.999695	0.999695	FALSE
ENSG00000207166.1	HGNC:10225	SNORA68	2704.91	0.931322	-0.102648	0.105964	-0.968706	0.332692	0.999695	0.999695	FALSE
ENSG00000207174.1	HGNC:33081	SNORD116-15	1650.17	0.871531	-0.198377	0.157259	-1.26147	0.20714	0.999695	0.999695	FALSE
ENSG00000207175.1	HGNC:48409	RNU1-67P	78.9556	1.16103	0.215409	0.293634	0.733595	0.463195	0.999695	0.999695	FALSE
ENSG00000207181.1	HGNC:32603	SNORA14B	1116.69	0.903826	-0.145884	0.135406	-1.07738	0.28131	0.999695	0.999695	FALSE
ENSG00000207191.1	HGNC:33071	SNORD116-5	998.172	1.01945	0.0277935	0.136117	0.204188	0.838207	0.999695	0.999695	FALSE
ENSG00000207197.1	HGNC:33078	SNORD116-12	20.3343	0.809179	-0.30547	0.361483	-0.845047	0.398084	0.999695	0.999695	FALSE
ENSG00000207205.1	HGNC:48320	RNVU1-15	26.6531	1.05348	0.0751652	0.202399	0.371372	0.71036	0.999695	0.999695	FALSE
ENSG00000207233.1	HGNC:32630	SNORA37	781.27	0.950076	-0.0738849	0.0939849	-0.786136	0.431788	0.999695	0.999695	FALSE
ENSG00000207241.1	HGNC:10184	SNORD45A	3246.97	1.03167	0.044977	0.128209	0.350811	0.72573	0.999695	0.999695	FALSE
ENSG00000207245.1	HGNC:33348	SNORD116-29	5577.52	0.963847	-0.0531239	0.157794	-0.336665	0.736369	0.999695	0.999695	FALSE
ENSG00000207263.1	HGNC:33082	SNORD116-16	803.125	0.905568	-0.143106	0.150271	-0.952316	0.340937	0.999695	0.999695	FALSE
ENSG00000207264.1	HGNC:34259	RNU6-15P	74.1234	1.13284	0.179941	0.208754	0.861975	0.388701	0.999695	0.999695	FALSE
ENSG00000207279.1	HGNC:33090	SNORD116-24	535.182	0.951674	-0.071461	0.161905	-0.441375	0.658941	0.999695	0.999695	FALSE
ENSG00000207280.1	HGNC:10143	SNORD20	2526.06	1.01016	0.014583	0.133608	0.109148	0.913085	0.999695	0.999695	FALSE
ENSG00000207297.1	HGNC:32704	SNORD7	295.091	1.01474	0.021109	0.146569	0.14402	0.885484	0.999695	0.999695	FALSE
ENSG00000207304.1	HGNC:32596	SNORA8	4700.45	0.95339	-0.0688622	0.112691	-0.611071	0.541153	0.999695	0.999695	FALSE
ENSG00000207313.1	HGNC:32585	SNORA2B	2170.49	0.949896	-0.0741586	0.0986045	-0.752081	0.452002	0.999695	0.999695	FALSE
ENSG00000207322.1	HGNC:48431	RNU1-89P	90.2484	0.929885	-0.104877	0.225963	-0.464132	0.642553	0.999695	0.999695	FALSE
ENSG00000207344.1	HGNC:52197	SNORA22C	25.1713	1.1599	0.213999	0.187311	1.14248	0.253254	0.999695	0.999695	FALSE
ENSG00000207375.1	HGNC:33089	SNORD116-23	310.26	0.972268	-0.0405742	0.229013	-0.17717	0.859375	0.999695	0.999695	FALSE
ENSG00000207392.1	HGNC:32610	SNORA20	9699.38	0.96987	-0.0441372	0.157204	-0.280763	0.778892	0.999695	0.999695	FALSE
ENSG00000207405.1	HGNC:10221	SNORA64	2674.26	1.02866	0.0407687	0.0970305	0.420164	0.674366	0.999695	0.999695	FALSE
ENSG00000207406.1	HGNC:32634	SNORA41	757.198	0.935411	-0.096327	0.141426	-0.681112	0.495801	0.999695	0.999695	FALSE
ENSG00000207442.1	HGNC:33072	SNORD116-6	3222.69	0.978453	-0.031426	0.114676	-0.274041	0.784053	0.999695	0.999695	FALSE
ENSG00000207445.1	HGNC:16649	SNORD15B	4190.71	0.877286	-0.188881	0.114255	-1.65316	0.0982984	0.999695	0.999695	FALSE
ENSG00000207468.1	HGNC:32609	SNORA19	24.2985	0.948868	-0.0757203	0.1929	-0.392536	0.694662	0.999695	0.999695	FALSE
ENSG00000207475.1	HGNC:32635	SNORA80E	660.307	0.98709	-0.018746	0.121852	-0.153843	0.877733	0.999695	0.999695	FALSE
ENSG00000207493.1	HGNC:32639	SNORA46	7019.5	0.9784	-0.0315038	0.107356	-0.293451	0.769178	0.999695	0.999695	FALSE
ENSG00000207496.1	HGNC:32592	SNORA7A	12216.4	0.923556	-0.114729	0.11648	-0.984969	0.324639	0.999695	0.999695	FALSE
ENSG00000207523.1	HGNC:10223	SNORA66	3643.8	0.988217	-0.0170996	0.116781	-0.146425	0.883586	0.999695	0.999695	FALSE
ENSG00000207524.1	HGNC:34277	RNU6-33P	1783.5	1.12762	0.173287	0.234044	0.740403	0.459056	0.999695	0.999695	FALSE
ENSG00000207955.5	NA	ENSG00000207955	34.6942	0.874837	-0.192913	0.214346	-0.90001	0.368115	0.999695	0.999695	FALSE
ENSG00000208308.1	HGNC:52204	SNORA40B	225.043	0.982081	-0.0260861	0.119225	-0.218798	0.826807	0.999695	0.999695	FALSE
ENSG00000208772.1	HGNC:32756	SNORD94	15340.6	0.975637	-0.0355829	0.0900423	-0.39518	0.69271	0.999695	0.999695	FALSE
ENSG00000208839.1	HGNC:32625	SNORA35	704.213	0.993079	-0.0100194	0.101209	-0.0989973	0.92114	0.999695	0.999695	FALSE
ENSG00000208892.1	HGNC:32642	SNORA49	1383.52	0.893975	-0.161694	0.106996	-1.51121	0.130734	0.999695	0.999695	FALSE
ENSG00000209042.1	HGNC:10105	SNORD12C	258.69	0.986287	-0.0199208	0.197812	-0.100705	0.919784	0.999695	0.999695	FALSE
ENSG00000209480.1	HGNC:17132	SNORD83B	155.031	0.830412	-0.268101	0.332739	-0.80574	0.420393	0.999695	0.999695	FALSE
ENSG00000209482.1	HGNC:17131	SNORD83A	139.133	0.937275	-0.0934555	0.134401	-0.695349	0.486837	0.999695	0.999695	FALSE
ENSG00000209582.1	HGNC:32641	SNORA48	2601.34	0.942761	-0.0850361	0.12206	-0.696675	0.486006	0.999695	0.999695	FALSE
ENSG00000210082.2	HGNC:7471	MT-RNR2	9.70813e+06	0.965905	-0.0500468	0.0742608	-0.673933	0.500354	0.999695	0.999695	FALSE
ENSG00000210825.1	HGNC:32633	SNORA40	823.45	0.949136	-0.0753138	0.120477	-0.625132	0.531885	0.999695	0.999695	FALSE
ENSG00000211445.13	HGNC:4555	GPX3	1074.78	1.02247	0.0320554	0.112554	0.2848	0.775797	0.999695	0.999695	FALSE
ENSG00000211448.14	HGNC:2884	DIO2	1146.27	0.953481	-0.0687237	0.157604	-0.436053	0.662798	0.999695	0.999695	FALSE
ENSG00000211450.11	HGNC:18251	SELENOH	356.042	1.04191	0.0592248	0.115633	0.51218	0.608525	0.999695	0.999695	FALSE
ENSG00000211451.12	HGNC:16341	GNRHR2	38.2078	1.05426	0.0762343	0.11556	0.659692	0.509451	0.999695	0.999695	FALSE
ENSG00000211454.16	HGNC:24056	AKR7L	29.828	1.07165	0.0998345	0.170864	0.584291	0.559024	0.999695	0.999695	FALSE
ENSG00000211455.8	HGNC:17848	STK38L	2132.69	1.02079	0.0296854	0.0475944	0.623717	0.532813	0.999695	0.999695	FALSE
ENSG00000211456.13	HGNC:17059	SACM1L	2463.09	1.02518	0.0358799	0.0591659	0.60643	0.544229	0.999695	0.999695	FALSE
ENSG00000211459.2	HGNC:7470	MT-RNR1	2.05925e+06	0.997449	-0.00368453	0.0944875	-0.0389949	0.968894	0.999695	0.999695	FALSE
ENSG00000211460.12	HGNC:12379	TSN	1657.62	0.951574	-0.0716125	0.0615097	-1.16425	0.244324	0.999695	0.999695	FALSE
ENSG00000211584.14	HGNC:26035	SLC48A1	715.725	1.01447	0.0207257	0.0669945	0.309364	0.757045	0.999695	0.999695	FALSE
ENSG00000211689.7	HGNC:12275	TRGC1	25.7818	1.07398	0.102961	0.338394	0.304263	0.760927	0.999695	0.999695	FALSE
ENSG00000211750.2	HGNC:12203	TRBV24-1	15.8015	1.08591	0.118908	0.239788	0.495886	0.619975	0.999695	0.999695	FALSE
ENSG00000212124.2	HGNC:19108	TAS2R19	125.298	0.992596	-0.0107211	0.069421	-0.154437	0.877266	0.999695	0.999695	FALSE
ENSG00000212125.2	HGNC:19106	TAS2R15P	168.962	0.996051	-0.00570863	0.0785877	-0.0726403	0.942092	0.999695	0.999695	FALSE
ENSG00000212126.3	HGNC:18882	TAS2R50	70.8029	1.09216	0.127183	0.104724	1.21446	0.224574	0.999695	0.999695	FALSE
ENSG00000212127.6	HGNC:14920	TAS2R14	201.357	1.00393	0.00566457	0.078202	0.0724351	0.942256	0.999695	0.999695	FALSE
ENSG00000212128.2	HGNC:14919	TAS2R13	130.85	0.938375	-0.0917641	0.083389	-1.10043	0.271143	0.999695	0.999695	FALSE
ENSG00000212135.1	HGNC:32728	SNORD67	749.707	0.953767	-0.0682915	0.136412	-0.500626	0.616634	0.999695	0.999695	FALSE
ENSG00000212163.6	HGNC:32752	SNORD91A	305.712	0.968558	-0.0460894	0.136489	-0.337677	0.735606	0.999695	0.999695	FALSE
ENSG00000212195.2	NA	U3	40.3352	0.797114	-0.327141	0.199075	-1.64331	0.100319	0.999695	0.999695	FALSE
ENSG00000212232.1	HGNC:32713	SNORD17	18375.3	0.995027	-0.00719249	0.120939	-0.0594719	0.952576	0.999695	0.999695	FALSE
ENSG00000212283.1	HGNC:32750	SNORD89	2224.97	0.91637	-0.125998	0.10889	-1.15711	0.247229	0.999695	0.999695	FALSE
ENSG00000212304.1	HGNC:32708	SNORD12	2260.49	0.994576	-0.00784699	0.134493	-0.0583449	0.953474	0.999695	0.999695	FALSE
ENSG00000212402.1	HGNC:32660	SNORA74B	3433.88	0.911372	-0.133888	0.183452	-0.729829	0.465494	0.999695	0.999695	FALSE
ENSG00000212443.1	HGNC:32646	SNORA53	2682.18	0.971497	-0.041718	0.0903174	-0.461904	0.64415	0.999695	0.999695	FALSE
ENSG00000212447.1	HGNC:32751	SNORD90	3538.04	0.961225	-0.0570544	0.159686	-0.357291	0.720874	0.999695	0.999695	FALSE
ENSG00000212464.1	HGNC:32600	SNORA12	1711.45	0.895038	-0.15998	0.137732	-1.16153	0.245428	0.999695	0.999695	FALSE
ENSG00000212588.1	HGNC:32616	SNORA26	75.2893	1.10521	0.144327	0.194474	0.74214	0.458003	0.999695	0.999695	FALSE
ENSG00000212607.1	HGNC:32638	SNORA3B	3281.97	0.982178	-0.0259429	0.138945	-0.186713	0.851886	0.999695	0.999695	FALSE
ENSG00000212694.8	HGNC:27886	LINC01089	134.901	1.0235	0.0335045	0.0781993	0.428451	0.668323	0.999695	0.999695	FALSE
ENSG00000212719.14	HGNC:27904	LINC02693	1367.39	1.15346	0.205971	0.0973403	2.11599	0.0343456	0.999695	0.999695	FALSE
ENSG00000212743.2	HGNC:54142	LINC02656	106.814	0.989287	-0.0155386	0.139214	-0.111616	0.911128	0.999695	0.999695	FALSE
ENSG00000212747.5	HGNC:33156	RTL8B	121.11	1.00665	0.00956499	0.0805347	0.118769	0.905459	0.999695	0.999695	FALSE
ENSG00000212766.9	HGNC:26596	EWSAT1	25.6673	0.840044	-0.251463	0.243163	-1.03413	0.301074	0.999695	0.999695	FALSE
ENSG00000212864.4	HGNC:25420	RNF208	17.2716	1.06897	0.0962248	0.213555	0.450585	0.652289	0.999695	0.999695	FALSE
ENSG00000212907.2	HGNC:7460	MT-ND4L	14847.1	0.980345	-0.0286383	0.130739	-0.219049	0.826612	0.999695	0.999695	FALSE
ENSG00000212916.6	HGNC:29265	MAP10	255.07	0.939999	-0.0892694	0.0699982	-1.27531	0.2022	0.999695	0.999695	FALSE
ENSG00000212978.6	NA	ENSG00000212978	176.455	0.968949	-0.0455081	0.0860742	-0.528707	0.597008	0.999695	0.999695	FALSE
ENSG00000213015.9	HGNC:29473	ZNF580	156.929	0.98739	-0.0183078	0.0834897	-0.219283	0.82643	0.999695	0.999695	FALSE
ENSG00000213020.10	HGNC:28766	ZNF611	805.067	0.949902	-0.0741501	0.0760119	-0.975506	0.329309	0.999695	0.999695	FALSE
ENSG00000213023.11	HGNC:11511	SYT3	149.349	0.969273	-0.0450255	0.0992162	-0.453812	0.649964	0.999695	0.999695	FALSE
ENSG00000213024.12	HGNC:8066	NUP62	305.01	1.01694	0.0242275	0.058384	0.414968	0.678165	0.999695	0.999695	FALSE
ENSG00000213047.13	HGNC:28404	DENND1B	2363.22	0.981394	-0.0270951	0.0717784	-0.377483	0.705815	0.999695	0.999695	FALSE
ENSG00000213057.5	HGNC:33805	C1orf220	54.0994	0.994808	-0.00751029	0.124341	-0.0604009	0.951836	0.999695	0.999695	FALSE
ENSG00000213062.5	NA	ENSG00000213062	792.73	1.00032	0.000460451	0.0575105	0.00800638	0.993612	0.999695	0.999695	FALSE
ENSG00000213064.10	HGNC:25140	SFT2D2	5414.36	1.11634	0.158774	0.0696812	2.27857	0.0226924	0.999695	0.999695	FALSE
ENSG00000213066.13	HGNC:17012	CEP43	852.477	1.05392	0.0757609	0.0628266	1.20587	0.227866	0.999695	0.999695	FALSE
ENSG00000213071.11	HGNC:21210	LPAL2	28.7998	0.95186	-0.071178	0.134747	-0.528233	0.597338	0.999695	0.999695	FALSE
ENSG00000213079.10	HGNC:20959	SCAF8	3289.17	0.985504	-0.0210661	0.0345298	-0.610085	0.541806	0.999695	0.999695	FALSE
ENSG00000213088.12	HGNC:4035	ACKR1	122.332	0.921867	-0.11737	0.150902	-0.777788	0.436694	0.999695	0.999695	FALSE
ENSG00000213089.4	HGNC:44506	PDCL3P5	12.2724	1.02163	0.0308787	0.238954	0.129224	0.89718	0.999695	0.999695	FALSE
ENSG00000213090.2	HGNC:54685	SCYL2P1	107.972	1.00501	0.00721664	0.0711855	0.101378	0.91925	0.999695	0.999695	FALSE
ENSG00000213096.11	HGNC:13047	ZNF254	1544.35	1.00485	0.00698555	0.0683008	0.102276	0.918537	0.999695	0.999695	FALSE
ENSG00000213121.2	NA	ENSG00000213121	21.6054	0.949821	-0.0742718	0.190632	-0.389609	0.696826	0.999695	0.999695	FALSE
ENSG00000213123.11	HGNC:28482	DYNLT2B	467.197	0.976393	-0.0344659	0.0500999	-0.687943	0.491489	0.999695	0.999695	FALSE
ENSG00000213131.3	HGNC:30851	YWHAZP4	16.6343	0.888178	-0.171079	0.177587	-0.963352	0.335371	0.999695	0.999695	FALSE
ENSG00000213139.8	HGNC:2417	CRYGS	42.1443	0.892301	-0.164398	0.138954	-1.18311	0.236764	0.999695	0.999695	FALSE
ENSG00000213152.5	HGNC:35859	RPL7AP60	10.5001	0.764724	-0.386989	0.188648	-2.05138	0.0402299	0.999695	0.999695	FALSE
ENSG00000213160.10	HGNC:27506	KLHL23	1613.06	1.02605	0.037108	0.0499368	0.743099	0.457422	0.999695	0.999695	FALSE
ENSG00000213185.7	HGNC:23475	FAM24B	34.9871	1.01183	0.0169654	0.100202	0.169311	0.865552	0.999695	0.999695	FALSE
ENSG00000213186.8	HGNC:30834	TRIM59	332.985	0.922677	-0.116102	0.158986	-0.730262	0.46523	0.999695	0.999695	FALSE
ENSG00000213189.5	HGNC:39646	BTF3L4P2	28.5151	0.446274	-1.164	0.941421	-1.23643	0.2163	0.999695	0.999695	FALSE
ENSG00000213190.4	HGNC:16997	MLLT11	2595.75	0.999205	-0.00114758	0.0830227	-0.0138225	0.988972	0.999695	0.999695	FALSE
ENSG00000213197.3	HGNC:8046	NUDCP1	51.4033	1.11792	0.160811	0.134534	1.19532	0.231961	0.999695	0.999695	FALSE
ENSG00000213199.8	HGNC:101	ASIC3	55.8244	1.1079	0.147826	0.123334	1.19859	0.230689	0.999695	0.999695	FALSE
ENSG00000213203.3	HGNC:23237	GIMAP1	33.8934	0.970438	-0.0432926	0.169362	-0.255622	0.798243	0.999695	0.999695	FALSE
ENSG00000213204.8	NA	ENSG00000213204	21.3921	0.804551	-0.313744	0.270492	-1.1599	0.246088	0.999695	0.999695	FALSE
ENSG00000213213.14	HGNC:28236	CCDC183	11.2119	1.15839	0.212123	0.214068	0.99091	0.321729	0.999695	0.999695	FALSE
ENSG00000213214.6	HGNC:33846	ARHGEF35	23.6444	0.96178	-0.0562212	0.244901	-0.229567	0.818428	0.999695	0.999695	FALSE
ENSG00000213221.5	HGNC:33879	DNLZ	29.861	1.06882	0.0960193	0.172505	0.556617	0.577789	0.999695	0.999695	FALSE
ENSG00000213246.7	HGNC:11467	SUPT4H1	603.838	0.986437	-0.0197015	0.0449406	-0.43839	0.661103	0.999695	0.999695	FALSE
ENSG00000213252.3	NA	ENSG00000213252	37.224	0.935974	-0.09546	0.130067	-0.733929	0.462992	0.999695	0.999695	FALSE
ENSG00000213281.5	HGNC:7989	NRAS	1429.74	1.0291	0.0413885	0.0391414	1.05741	0.290324	0.999695	0.999695	FALSE
ENSG00000213297.8	HGNC:48368	ZNF625-ZNF20	69.3331	1.07165	0.0998304	0.195817	0.509814	0.610182	0.999695	0.999695	FALSE
ENSG00000213305.3	HGNC:48817	HNRNPCP6	44.281	0.921887	-0.117338	0.118399	-0.991036	0.321668	0.999695	0.999695	FALSE
ENSG00000213337.9	HGNC:28640	ANKRD39	223.284	0.984118	-0.0230965	0.0679756	-0.339776	0.734025	0.999695	0.999695	FALSE
ENSG00000213339.9	HGNC:23797	QTRT1	314.902	1.02643	0.0376331	0.0683292	0.550762	0.581797	0.999695	0.999695	FALSE
ENSG00000213341.11	HGNC:1974	CHUK	1268.87	0.971634	-0.0415148	0.0429933	-0.965612	0.334239	0.999695	0.999695	FALSE
ENSG00000213347.11	HGNC:14008	MXD3	17.1904	1.12018	0.163727	0.233201	0.702085	0.482626	0.999695	0.999695	FALSE
ENSG00000213355.3	HGNC:39533	CNN2P8	27.5411	0.859486	-0.218454	0.230186	-0.949034	0.342603	0.999695	0.999695	FALSE
ENSG00000213366.13	HGNC:4634	GSTM2	1138.85	1.01983	0.0283303	0.0536138	0.528413	0.597213	0.999695	0.999695	FALSE
ENSG00000213376.4	HGNC:4149	GAPDHP71	19.8528	0.843976	-0.244727	0.17713	-1.38162	0.167088	0.999695	0.999695	FALSE
ENSG00000213380.16	HGNC:18623	COG8	477.944	0.980247	-0.0287821	0.059674	-0.482322	0.629577	0.999695	0.999695	FALSE
ENSG00000213390.11	HGNC:23724	ARHGAP19	460.616	1.00305	0.00438923	0.0763839	0.0574627	0.954177	0.999695	0.999695	FALSE
ENSG00000213397.12	HGNC:32979	HAUS7	126.534	0.974114	-0.0378378	0.107211	-0.352928	0.724143	0.999695	0.999695	FALSE
ENSG00000213398.8	HGNC:6522	LCAT	44.2947	0.913159	-0.131062	0.159882	-0.819739	0.412365	0.999695	0.999695	FALSE
ENSG00000213411.2	HGNC:39695	RBM22P2	37.6503	0.925156	-0.112232	0.139113	-0.806767	0.419801	0.999695	0.999695	FALSE
ENSG00000213424.9	HGNC:28695	KRT222	1338.15	0.930428	-0.104033	0.0658977	-1.57871	0.114403	0.999695	0.999695	FALSE
ENSG00000213431.4	NA	ENSG00000213431	11.6007	1.00326	0.00469666	0.194065	0.0242015	0.980692	0.999695	0.999695	FALSE
ENSG00000213443.2	HGNC:7927	NPM1P7	23.3265	0.830684	-0.267629	0.781082	-0.342639	0.73187	0.999695	0.999695	FALSE
ENSG00000213445.10	HGNC:10885	SIPA1	54.0525	0.971254	-0.0420793	0.154829	-0.27178	0.785791	0.999695	0.999695	FALSE
ENSG00000213453.3	HGNC:3990	FTH1P3	15.2721	1.07032	0.0980357	0.172121	0.569573	0.568967	0.999695	0.999695	FALSE
ENSG00000213462.5	HGNC:3454	ERV3-1	400.844	0.912924	-0.131433	0.0881241	-1.49146	0.135841	0.999695	0.999695	FALSE
ENSG00000213463.5	HGNC:18955	SYNJ2BP	2160.53	1.08715	0.120553	0.0532777	2.26272	0.0236528	0.999695	0.999695	FALSE
ENSG00000213465.8	HGNC:693	ARL2	847.824	0.999801	-0.000286852	0.0566386	-0.0050646	0.995959	0.999695	0.999695	FALSE
ENSG00000213468.7	HGNC:49627	FIRRE	42.281	0.85644	-0.223576	0.176975	-1.26332	0.206475	0.999695	0.999695	FALSE
ENSG00000213516.10	HGNC:25073	RBMXL1	828.732	1.09018	0.124563	0.0927183	1.34345	0.179125	0.999695	0.999695	FALSE
ENSG00000213523.12	HGNC:11281	SRA1	235.085	0.980266	-0.0287554	0.0803779	-0.357753	0.720528	0.999695	0.999695	FALSE
ENSG00000213533.13	HGNC:30526	STIMATE	345.359	1.0202	0.028856	0.0883475	0.326619	0.743956	0.999695	0.999695	FALSE
ENSG00000213540.3	HGNC:54554	TXN2P1	9.86344	1.03758	0.0532166	0.1918	0.27746	0.781427	0.999695	0.999695	FALSE
ENSG00000213551.7	HGNC:19123	DNAJC9	521.379	1.01827	0.0261218	0.049584	0.52682	0.598318	0.999695	0.999695	FALSE
ENSG00000213563.7	HGNC:33826	C8orf82	37.7816	1.02173	0.031018	0.122392	0.253431	0.799935	0.999695	0.999695	FALSE
ENSG00000213578.6	HGNC:27652	CPLX3	23.5414	1.32515	0.406153	0.300519	1.3515	0.176534	0.999695	0.999695	FALSE
ENSG00000213585.11	HGNC:12669	VDAC1	5533.81	0.952836	-0.0697002	0.0718415	-0.970194	0.33195	0.999695	0.999695	FALSE
ENSG00000213588.6	HGNC:28323	ZBTB9	116.072	1.01656	0.0236971	0.0756169	0.313384	0.753989	0.999695	0.999695	FALSE
ENSG00000213593.10	HGNC:30739	TMX2	1748.33	0.994101	-0.00853582	0.0384479	-0.22201	0.824306	0.999695	0.999695	FALSE
ENSG00000213599.10	HGNC:44437	SLX1A-SULT1A3	66.4405	1.06448	0.0901506	0.67293	0.133967	0.893428	0.999695	0.999695	FALSE
ENSG00000213600.3	NA	ENSG00000213600	11.9276	0.815184	-0.294803	0.19435	-1.51687	0.1293	0.999695	0.999695	FALSE
ENSG00000213613.2	HGNC:36342	RPL11P3	22.9314	0.888165	-0.171101	0.140408	-1.2186	0.222997	0.999695	0.999695	FALSE
ENSG00000213614.11	HGNC:4878	HEXA	1201.02	0.967886	-0.0470911	0.0394924	-1.19241	0.233101	0.999695	0.999695	FALSE
ENSG00000213619.11	HGNC:7710	NDUFS3	888.367	0.965618	-0.0504753	0.052956	-0.953155	0.340511	0.999695	0.999695	FALSE
ENSG00000213625.9	HGNC:29477	LEPROT	1421.44	1.01989	0.0284098	0.0783146	0.362765	0.71678	0.999695	0.999695	FALSE
ENSG00000213626.13	HGNC:29532	LBH	203.716	0.952734	-0.0698549	0.130294	-0.536132	0.591868	0.999695	0.999695	FALSE
ENSG00000213639.10	HGNC:9282	PPP1CB	14953.7	1.01793	0.0256447	0.0377459	0.679402	0.496883	0.999695	0.999695	FALSE
ENSG00000213640.3	HGNC:22598	EEF1DP4	14.7924	0.924586	-0.11312	0.17989	-0.62883	0.529461	0.999695	0.999695	FALSE
ENSG00000213648.11	HGNC:30004	SULT1A4	15.2238	1.14978	0.201352	0.294152	0.684517	0.493649	0.999695	0.999695	FALSE
ENSG00000213654.10	HGNC:13945	GPSM3	23.9043	0.874954	-0.192721	0.157341	-1.22486	0.220627	0.999695	0.999695	FALSE
ENSG00000213658.13	HGNC:18874	LAT	23.7898	1.05912	0.0828703	0.214628	0.386112	0.699414	0.999695	0.999695	FALSE
ENSG00000213659.4	HGNC:44392	RSU1P3	53.5465	1.04587	0.0647084	0.125132	0.51712	0.605073	0.999695	0.999695	FALSE
ENSG00000213672.8	HGNC:15486	NCKIPSD	1044.25	1.00769	0.0110462	0.0635936	0.1737	0.862101	0.999695	0.999695	FALSE
ENSG00000213676.13	HGNC:2349	ATF6B	326.632	0.970246	-0.043577	0.105083	-0.41469	0.678369	0.999695	0.999695	FALSE
ENSG00000213689.14	HGNC:12269	TREX1	19.6185	1.00779	0.0111897	0.763463	0.0146565	0.988306	0.999695	0.999695	FALSE
ENSG00000213693.4	HGNC:44189	SEC14L1P1	67.1684	1.0209	0.0298396	0.118564	0.251675	0.801292	0.999695	0.999695	FALSE
ENSG00000213694.6	HGNC:3167	S1PR3	209.21	1.23752	0.307458	0.11434	2.68899	0.00716691	0.999695	0.999695	FALSE
ENSG00000213699.9	HGNC:26055	SLC35F6	415.767	1.01778	0.0254223	0.0500303	0.508138	0.611357	0.999695	0.999695	FALSE
ENSG00000213700.3	HGNC:45098	RPL17P50	10.6834	0.930972	-0.10319	0.196316	-0.525633	0.599143	0.999695	0.999695	FALSE
ENSG00000213703.2	NA	ENSG00000213703	8.4485	0.940539	-0.088441	0.207986	-0.425225	0.670672	0.999695	0.999695	FALSE
ENSG00000213719.8	HGNC:2062	CLIC1	188.551	0.944575	-0.0822632	0.0821052	-1.00192	0.31638	0.999695	0.999695	FALSE
ENSG00000213722.10	HGNC:2716	DDAH2	201.247	0.9582	-0.061601	0.0759003	-0.811605	0.417019	0.999695	0.999695	FALSE
ENSG00000213741.11	HGNC:10419	RPS29	2768.24	1.07183	0.100081	0.0665634	1.50354	0.132699	0.999695	0.999695	FALSE
ENSG00000213742.7	HGNC:40759	ZNF337-AS1	144.226	0.97078	-0.0427841	0.118916	-0.359783	0.719009	0.999695	0.999695	FALSE
ENSG00000213753.11	HGNC:28421	CENPBD2P	1277.13	1.04291	0.0606202	0.0706909	0.857539	0.391147	0.999695	0.999695	FALSE
ENSG00000213754.2	HGNC:54976	KPNA4P1	17.3438	0.958624	-0.0609628	0.141992	-0.429341	0.667675	0.999695	0.999695	FALSE
ENSG00000213760.11	HGNC:862	ATP6V1G2	1989.73	1.02772	0.0394435	0.0734204	0.537228	0.59111	0.999695	0.999695	FALSE
ENSG00000213762.12	HGNC:12918	ZNF134	657.418	1.01067	0.0153073	0.115955	0.132011	0.894975	0.999695	0.999695	FALSE
ENSG00000213780.11	HGNC:4658	GTF2H4	327.661	1.01666	0.0238441	0.0815038	0.292551	0.769865	0.999695	0.999695	FALSE
ENSG00000213782.7	HGNC:18682	DDX47	905.259	0.98672	-0.0192867	0.0387748	-0.497404	0.618904	0.999695	0.999695	FALSE
ENSG00000213793.6	HGNC:38695	ZNF888	85.7468	1.05413	0.076056	0.143001	0.531857	0.594825	0.999695	0.999695	FALSE
ENSG00000213799.13	HGNC:25112	ZNF845	281.059	0.993187	-0.00986255	0.0684393	-0.144107	0.885416	0.999695	0.999695	FALSE
ENSG00000213809.9	HGNC:18788	KLRK1	18.6131	0.81632	-0.292794	0.405096	-0.722777	0.469817	0.999695	0.999695	FALSE
ENSG00000213842.2	HGNC:31377	SUGT1P2	27.9471	0.960152	-0.0586653	0.146922	-0.399297	0.689675	0.999695	0.999695	FALSE
ENSG00000213853.10	HGNC:3334	EMP2	358.84	1.12339	0.167864	0.088029	1.90691	0.0565318	0.999695	0.999695	FALSE
ENSG00000213859.8	HGNC:21302	KCTD11	71.3002	1.03708	0.052527	0.0979558	0.536232	0.591798	0.999695	0.999695	FALSE
ENSG00000213888.3	HGNC:26029	LINC01521	24.8619	1.04422	0.0624291	0.164499	0.379511	0.704308	0.999695	0.999695	FALSE
ENSG00000213889.11	HGNC:26845	PPM1N	20.2439	1.09028	0.124697	0.153965	0.809903	0.417996	0.999695	0.999695	FALSE
ENSG00000213903.9	HGNC:6713	LTB4R	36.3053	1.03402	0.048264	0.194934	0.247591	0.804451	0.999695	0.999695	FALSE
ENSG00000213904.10	HGNC:48589	LIPE-AS1	53.1533	0.944615	-0.0822022	0.11944	-0.68823	0.491308	0.999695	0.999695	FALSE
ENSG00000213906.10	HGNC:19260	LTB4R2	27.3249	1.05038	0.0709078	0.167524	0.423269	0.672099	0.999695	0.999695	FALSE
ENSG00000213918.11	HGNC:2956	DNASE1	202.007	0.966072	-0.0497975	0.0958077	-0.519765	0.603227	0.999695	0.999695	FALSE
ENSG00000213920.9	HGNC:28781	MDP1	195.375	1.02237	0.031919	0.069588	0.458685	0.646461	0.999695	0.999695	FALSE
ENSG00000213923.13	HGNC:2453	CSNK1E	1047.13	1.09788	0.134724	0.0640274	2.10417	0.035364	0.999695	0.999695	FALSE
ENSG00000213928.9	HGNC:6131	IRF9	329.389	1.00447	0.00643619	0.11474	0.0560938	0.955267	0.999695	0.999695	FALSE
ENSG00000213930.12	HGNC:4135	GALT	251.688	1.00547	0.00787077	0.0691794	0.113773	0.909417	0.999695	0.999695	FALSE
ENSG00000213949.10	HGNC:6134	ITGA1	614.926	1.01641	0.0234819	0.0852371	0.275489	0.78294	0.999695	0.999695	FALSE
ENSG00000213950.2	HGNC:16594	RPS10P2	20.3425	0.973562	-0.0386556	0.18802	-0.205592	0.837109	0.999695	0.999695	FALSE
ENSG00000213963.6	NA	ENSG00000213963	162.453	0.915395	-0.127534	0.108995	-1.17009	0.241963	0.999695	0.999695	FALSE
ENSG00000213965.4	HGNC:32036	NUDT19	216.122	1.01666	0.0238428	0.0636178	0.374782	0.707823	0.999695	0.999695	FALSE
ENSG00000213967.12	HGNC:32462	ZNF726	54.8037	1.02483	0.0353803	0.107919	0.327842	0.743031	0.999695	0.999695	FALSE
ENSG00000213973.10	HGNC:13175	ZNF99	41.6807	0.987692	-0.0178665	0.163136	-0.109519	0.912791	0.999695	0.999695	FALSE
ENSG00000213977.8	HGNC:30684	TAX1BP3	175.732	0.962647	-0.0549218	0.0839504	-0.654217	0.512972	0.999695	0.999695	FALSE
ENSG00000213983.12	HGNC:556	AP1G2	607.702	0.937404	-0.0932569	0.114823	-0.812177	0.41669	0.999695	0.999695	FALSE
ENSG00000213988.11	HGNC:13165	ZNF90	23.7229	0.868326	-0.203691	0.209798	-0.97089	0.331603	0.999695	0.999695	FALSE
ENSG00000213995.12	HGNC:25576	NAXD	909.089	1.06396	0.0894468	0.0456685	1.95861	0.0501585	0.999695	0.999695	FALSE
ENSG00000213997.3	HGNC:42454	PGAM1P7	30.8432	0.997369	-0.00380094	0.152165	-0.0249791	0.980072	0.999695	0.999695	FALSE
ENSG00000214013.10	HGNC:4139	GANC	488.754	1.0066	0.00948483	0.0737286	0.128645	0.897638	0.999695	0.999695	FALSE
ENSG00000214021.17	HGNC:24483	TTLL3	590.155	1.10769	0.147556	0.0894618	1.64938	0.0990706	0.999695	0.999695	FALSE
ENSG00000214022.12	HGNC:17922	REPIN1	514.895	1.03221	0.0457326	0.0595829	0.767546	0.442757	0.999695	0.999695	FALSE
ENSG00000214026.11	HGNC:10322	MRPL23	193.596	0.941874	-0.0863944	0.0958689	-0.901172	0.367497	0.999695	0.999695	FALSE
ENSG00000214029.6	HGNC:38709	ZNF891	1325.84	0.976617	-0.0341359	0.053985	-0.632322	0.527176	0.999695	0.999695	FALSE
ENSG00000214039.9	HGNC:53348	LINC02418	16.2282	1.19394	0.255733	0.201737	1.26766	0.20492	0.999695	0.999695	FALSE
ENSG00000214043.8	HGNC:53269	LINC02347	18.4552	0.961912	-0.0560232	0.268185	-0.208898	0.834528	0.999695	0.999695	FALSE
ENSG00000214046.9	HGNC:28419	SMIM7	958.374	0.952033	-0.0709158	0.0519113	-1.3661	0.171909	0.999695	0.999695	FALSE
ENSG00000214050.8	HGNC:13618	FBXO16	267.47	0.932038	-0.10154	0.0699622	-1.45135	0.146681	0.999695	0.999695	FALSE
ENSG00000214063.12	HGNC:11859	TSPAN4	53.7442	0.921917	-0.117291	0.144034	-0.814328	0.415457	0.999695	0.999695	FALSE
ENSG00000214067.2	NA	ENSG00000214067	15.8421	0.971236	-0.0421061	0.186678	-0.225555	0.821548	0.999695	0.999695	FALSE
ENSG00000214078.13	HGNC:2314	CPNE1	712.224	0.972595	-0.0400888	0.0685937	-0.584438	0.558926	0.999695	0.999695	FALSE
ENSG00000214087.9	HGNC:27902	ARL16	214.216	1.07381	0.102733	0.0658044	1.56118	0.118481	0.999695	0.999695	FALSE
ENSG00000214102.7	HGNC:19684	WEE2	10.4342	1.26087	0.334421	0.271941	1.22976	0.218788	0.999695	0.999695	FALSE
ENSG00000214106.9	HGNC:48958	PAXIP1-AS2	324.451	0.985757	-0.0206963	0.0944354	-0.219159	0.826526	0.999695	0.999695	FALSE
ENSG00000214108.4	HGNC:49296	TPT1P5	10.1895	0.931781	-0.101937	0.27063	-0.376664	0.706423	0.999695	0.999695	FALSE
ENSG00000214113.11	HGNC:21365	LYRM4	332.452	0.987244	-0.018522	0.0518551	-0.357188	0.720951	0.999695	0.999695	FALSE
ENSG00000214114.9	HGNC:7554	MYCBP	140.79	1.32541	0.40644	0.158934	2.55729	0.0105492	0.999695	0.999695	FALSE
ENSG00000214135.9	HGNC:55782	SDHAP4	565.878	1.04796	0.0675781	0.0528754	1.27806	0.201227	0.999695	0.999695	FALSE
ENSG00000214140.11	HGNC:32528	PRCD	25.3481	1.31222	0.39201	0.265759	1.47506	0.140197	0.999695	0.999695	FALSE
ENSG00000214160.10	HGNC:23056	ALG3	100.364	1.02057	0.0293694	0.12257	0.239614	0.81063	0.999695	0.999695	FALSE
ENSG00000214174.9	HGNC:26491	AMZ2P1	916.648	0.998129	-0.00270191	0.0500292	-0.0540067	0.95693	0.999695	0.999695	FALSE
ENSG00000214176.10	HGNC:35411	PLEKHM1P1	392.851	0.9964	-0.00520356	0.0637414	-0.0816355	0.934937	0.999695	0.999695	FALSE
ENSG00000214182.5	HGNC:9628	PTMAP5	16.1131	1.26051	0.334013	0.224099	1.49047	0.136101	0.999695	0.999695	FALSE
ENSG00000214188.9	HGNC:18835	ST7-OT4	46.6443	1.00658	0.00946407	0.121961	0.0775989	0.938147	0.999695	0.999695	FALSE
ENSG00000214189.9	HGNC:33112	ZNF788P	77.7487	0.915832	-0.126844	0.189283	-0.670131	0.502775	0.999695	0.999695	FALSE
ENSG00000214193.11	HGNC:26236	SH3D21	146.931	1.00058	0.000835639	0.0867942	0.00962782	0.992318	0.999695	0.999695	FALSE
ENSG00000214194.9	HGNC:48953	SMIM30	455.658	0.984337	-0.0227756	0.0485009	-0.469591	0.638647	0.999695	0.999695	FALSE
ENSG00000214198.8	HGNC:49210	TTC41P	89.3755	0.926312	-0.11043	0.166425	-0.663544	0.506982	0.999695	0.999695	FALSE
ENSG00000214199.3	HGNC:3195	EEF1A1P12	59.1966	1.043	0.0607428	0.124268	0.488806	0.624979	0.999695	0.999695	FALSE
ENSG00000214216.11	HGNC:32406	IQCJ	192.207	1.01237	0.0177405	0.109208	0.162447	0.870954	0.999695	0.999695	FALSE
ENSG00000214226.9	HGNC:27900	C17orf67	36.9545	0.971799	-0.0412705	0.115829	-0.356307	0.721611	0.999695	0.999695	FALSE
ENSG00000214237.11	HGNC:35475	MINDY4B	122.887	0.844054	-0.244593	0.168429	-1.4522	0.146445	0.999695	0.999695	FALSE
ENSG00000214253.9	HGNC:21689	FIS1	611.703	1.05587	0.078433	0.0647639	1.21106	0.225873	0.999695	0.999695	FALSE
ENSG00000214264.4	HGNC:49913	KCTD9P4	39.6145	0.956499	-0.0641647	0.126936	-0.505486	0.613217	0.999695	0.999695	FALSE
ENSG00000214265.11	NA	ENSG00000214265	52.3614	0.964656	-0.0519139	0.138173	-0.375716	0.707128	0.999695	0.999695	FALSE
ENSG00000214273.4	HGNC:38051	AGGF1P1	19.5391	0.83845	-0.254204	0.217039	-1.17124	0.241503	0.999695	0.999695	FALSE
ENSG00000214274.10	HGNC:483	ANG	9.34841	1.23974	0.31004	0.226599	1.36823	0.17124	0.999695	0.999695	FALSE
ENSG00000214279.13	HGNC:32411	SCART1	61.6063	1.08257	0.114458	0.142913	0.800892	0.423194	0.999695	0.999695	FALSE
ENSG00000214290.9	HGNC:26978	COLCA2	44.166	1.06386	0.0893091	0.131269	0.680352	0.496282	0.999695	0.999695	FALSE
ENSG00000214293.10	HGNC:44173	APTR	178.873	0.89616	-0.158172	0.162381	-0.974078	0.330018	0.999695	0.999695	FALSE
ENSG00000214309.5	HGNC:22180	MBLAC1	12.0665	1.0443	0.0625409	0.194254	0.321954	0.747487	0.999695	0.999695	FALSE
ENSG00000214331.8	HGNC:27556	PDPR2P	462.553	1.06815	0.09512	0.0905451	1.05053	0.293476	0.999695	0.999695	FALSE
ENSG00000214338.10	HGNC:21494	SOGA3	811.817	1.00081	0.00116332	0.0784392	0.0148309	0.988167	0.999695	0.999695	FALSE
ENSG00000214353.8	HGNC:48605	VAC14-AS1	149.235	0.946709	-0.0790071	0.137392	-0.575047	0.565259	0.999695	0.999695	FALSE
ENSG00000214357.9	HGNC:35422	NEURL1B	404.119	0.930144	-0.104475	0.11106	-0.9407	0.346858	0.999695	0.999695	FALSE
ENSG00000214367.9	HGNC:28719	HAUS3	1213.47	0.973632	-0.0385511	0.0389098	-0.990782	0.321792	0.999695	0.999695	FALSE
ENSG00000214376.6	HGNC:34443	VSTM5	68.0809	1.10095	0.138752	0.144143	0.962604	0.335746	0.999695	0.999695	FALSE
ENSG00000214381.6	HGNC:32675	LINC00488	54.5875	0.982854	-0.024951	0.167476	-0.148982	0.881567	0.999695	0.999695	FALSE
ENSG00000214389.2	HGNC:36513	RPS3AP26	27.0518	0.990164	-0.0142609	0.162957	-0.0875133	0.930263	0.999695	0.999695	FALSE
ENSG00000214401.5	HGNC:43740	KANSL1-AS1	27.1823	0.78347	-0.352049	0.336443	-1.04639	0.295383	0.999695	0.999695	FALSE
ENSG00000214402.7	HGNC:34436	LCNL1	250.078	1.09898	0.136169	0.176784	0.770255	0.441149	0.999695	0.999695	FALSE
ENSG00000214413.9	HGNC:28093	BBIP1	957.379	0.986216	-0.0200239	0.0473315	-0.423057	0.672254	0.999695	0.999695	FALSE
ENSG00000214425.9	HGNC:25479	LRRC37A4P	1907.68	0.939651	-0.0898036	0.265788	-0.337877	0.735456	0.999695	0.999695	FALSE
ENSG00000214435.9	HGNC:17452	AS3MT	227.485	0.997172	-0.00408585	0.173671	-0.0235264	0.98123	0.999695	0.999695	FALSE
ENSG00000214439.5	HGNC:21813	FAM185BP	115.641	0.993689	-0.00913408	0.103727	-0.0880587	0.92983	0.999695	0.999695	FALSE
ENSG00000214447.5	HGNC:35153	FAM187A	122.53	0.775384	-0.367017	0.149281	-2.45856	0.0139496	0.999695	0.999695	FALSE
ENSG00000214455.4	HGNC:39204	RCN1P2	20.2297	1.02301	0.0328175	0.316414	0.103717	0.917394	0.999695	0.999695	FALSE
ENSG00000214456.8	HGNC:33196	PLIN5	72.6109	1.13437	0.181895	0.127114	1.43095	0.152444	0.999695	0.999695	FALSE
ENSG00000214457.3	HGNC:35700	RPL7P29	32.6007	1.0215	0.0306867	0.150784	0.203514	0.838733	0.999695	0.999695	FALSE
ENSG00000214485.6	HGNC:10367	RPL7P1	34.2846	1.06834	0.0953654	0.218815	0.435827	0.662962	0.999695	0.999695	FALSE
ENSG00000214491.9	HGNC:40047	SEC14L6	50.5471	1.05251	0.0738351	0.138136	0.53451	0.592989	0.999695	0.999695	FALSE
ENSG00000214517.10	HGNC:30178	PPME1	1408.76	0.974045	-0.03794	0.0480436	-0.789701	0.429702	0.999695	0.999695	FALSE
ENSG00000214530.10	HGNC:10666	STARD10	278.905	0.990085	-0.0143757	0.098064	-0.146595	0.883452	0.999695	0.999695	FALSE
ENSG00000214534.5	HGNC:33203	ZNF705EP	11.0844	1.06688	0.0933925	0.198702	0.470014	0.638345	0.999695	0.999695	FALSE
ENSG00000214544.7	HGNC:33127	GTF2IRD2P1	12.1036	0.853328	-0.228827	0.309782	-0.73867	0.460107	0.999695	0.999695	FALSE
ENSG00000214548.18	HGNC:14575	MEG3	21302.3	1.07271	0.101256	0.0617575	1.63957	0.101094	0.999695	0.999695	FALSE
ENSG00000214562.15	HGNC:23447	NUTM2D	83.4205	0.969217	-0.045108	0.129249	-0.349002	0.727088	0.999695	0.999695	FALSE
ENSG00000214575.10	HGNC:21744	CPEB1	691.195	1.00877	0.0125983	0.0717486	0.175589	0.860617	0.999695	0.999695	FALSE
ENSG00000214595.13	HGNC:35412	EML6	1291.32	1.11374	0.155414	0.0897058	1.73249	0.0831866	0.999695	0.999695	FALSE
ENSG00000214626.2	HGNC:45107	POLR3DP1	18.5514	0.8756	-0.191656	0.19503	-0.982702	0.325754	0.999695	0.999695	FALSE
ENSG00000214629.3	HGNC:31458	RPSAP6	21.7622	0.869178	-0.202276	0.142036	-1.42412	0.154413	0.999695	0.999695	FALSE
ENSG00000214652.6	HGNC:22785	ZNF727	1359.16	1.18531	0.245264	0.131249	1.8687	0.0616645	0.999695	0.999695	FALSE
ENSG00000214654.9	HGNC:53652	B3GALT9	147.145	0.902769	-0.147571	0.0822226	-1.79478	0.0726892	0.999695	0.999695	FALSE
ENSG00000214655.11	HGNC:23528	ZSWIM8	1146.75	0.896434	-0.15773	0.0862883	-1.82794	0.067558	0.999695	0.999695	FALSE
ENSG00000214688.6	HGNC:20304	C10orf105	123.622	1.27839	0.354324	0.194435	1.82233	0.0684048	0.999695	0.999695	FALSE
ENSG00000214694.12	HGNC:37252	ARHGEF33	230.865	0.984545	-0.0224712	0.0672964	-0.333915	0.738444	0.999695	0.999695	FALSE
ENSG00000214706.12	HGNC:5457	IFRD2	119.011	1.01473	0.0210966	0.0819066	0.257569	0.796739	0.999695	0.999695	FALSE
ENSG00000214711.10	HGNC:16664	CAPN14	17.2767	1.07336	0.102132	0.161698	0.63162	0.527635	0.999695	0.999695	FALSE
ENSG00000214717.12	HGNC:447	ZBED1	467.605	1.07041	0.0981574	0.0848576	1.15673	0.247382	0.999695	0.999695	FALSE
ENSG00000214719.13	NA	ENSG00000214719	217.208	0.978882	-0.0307938	0.0711386	-0.43287	0.665109	0.999695	0.999695	FALSE
ENSG00000214736.8	HGNC:34528	TOMM6	619.91	0.996113	-0.00561921	0.0617281	-0.0910316	0.927467	0.999695	0.999695	FALSE
ENSG00000214753.4	HGNC:25451	HNRNPUL2	1070.49	1.0306	0.0434778	0.0586626	0.741151	0.458602	0.999695	0.999695	FALSE
ENSG00000214756.8	HGNC:33113	CSKMT	7334.62	0.950679	-0.07297	0.179729	-0.405999	0.684743	0.999695	0.999695	FALSE
ENSG00000214765.9	HGNC:32339	SEPTIN7P2	458.472	1.02032	0.0290207	0.0477469	0.607802	0.543319	0.999695	0.999695	FALSE
ENSG00000214770.3	NA	ENSG00000214770	27.2177	1.03481	0.0493628	0.135902	0.363223	0.716438	0.999695	0.999695	FALSE
ENSG00000214773.1	NA	ENSG00000214773	14.59	0.963005	-0.0543844	0.170038	-0.319838	0.749091	0.999695	0.999695	FALSE
ENSG00000214776.12	NA	ENSG00000214776	151.623	1.71451	0.777797	0.574821	1.35311	0.176019	0.999695	0.999695	FALSE
ENSG00000214783.9	HGNC:28195	POLR2J4	71.6616	0.876412	-0.190319	0.216126	-0.880591	0.378539	0.999695	0.999695	FALSE
ENSG00000214787.11	HGNC:14284	MS4A4E	47.2524	0.959954	-0.0589631	0.107787	-0.547035	0.584355	0.999695	0.999695	FALSE
ENSG00000214796.9	HGNC:54799	TUBA5P	13.9998	1.00097	0.00139976	0.208136	0.00672521	0.994634	0.999695	0.999695	FALSE
ENSG00000214827.11	HGNC:7423	MTCP1	18.0807	0.941613	-0.0867943	0.197028	-0.440517	0.659563	0.999695	0.999695	FALSE
ENSG00000214837.8	HGNC:50566	LINC01347	48.9066	1.00471	0.0067793	0.161216	0.0420511	0.966458	0.999695	0.999695	FALSE
ENSG00000214842.6	HGNC:34417	RAD51AP2	21.7952	0.864699	-0.20973	0.202527	-1.03557	0.300405	0.999695	0.999695	FALSE
ENSG00000214855.10	HGNC:608	APOC1P1	11.3848	1.04193	0.0592615	0.277305	0.213705	0.830777	0.999695	0.999695	FALSE
ENSG00000214866.9	HGNC:32696	DCDC2C	13.7025	0.928945	-0.106335	0.359165	-0.296061	0.767183	0.999695	0.999695	FALSE
ENSG00000214870.10	NA	ENSG00000214870	264.539	1.03544	0.0502505	0.127558	0.393944	0.693623	0.999695	0.999695	FALSE
ENSG00000214900.12	HGNC:27503	LINC01588	48.2475	0.926299	-0.11045	0.152834	-0.722682	0.469875	0.999695	0.999695	FALSE
ENSG00000214903.4	HGNC:19674	RPS15AP3	14.885	0.928551	-0.106947	0.163242	-0.65514	0.512378	0.999695	0.999695	FALSE
ENSG00000214922.9	HGNC:26645	HLA-F-AS1	73.146	0.912796	-0.131636	0.142387	-0.924492	0.35523	0.999695	0.999695	FALSE
ENSG00000214940.8	HGNC:41983	NPIPA8	41.8428	0.933087	-0.0999165	0.48184	-0.207365	0.835725	0.999695	0.999695	TRUE
ENSG00000214941.8	HGNC:26993	ZSWIM7	177.965	0.992158	-0.0113587	0.135953	-0.0835484	0.933416	0.999695	0.999695	FALSE
ENSG00000214944.10	HGNC:30322	ARHGEF28	436.39	1.05997	0.08402	0.135517	0.619996	0.535261	0.999695	0.999695	FALSE
ENSG00000214946.15	HGNC:28745	TBC1D26	26.9175	0.887502	-0.172178	0.223235	-0.771288	0.440536	0.999695	0.999695	FALSE
ENSG00000214954.8	HGNC:34303	LRRC69	21.5678	1.07169	0.0998939	0.191371	0.521989	0.601678	0.999695	0.999695	FALSE
ENSG00000214960.11	HGNC:37276	CRPPA	957.69	0.948668	-0.0760243	0.0533888	-1.42398	0.154454	0.999695	0.999695	FALSE
ENSG00000214967.5	HGNC:41982	NPIPA7	132.935	1.0886	0.122472	0.160337	0.763841	0.444962	0.999695	0.999695	FALSE
ENSG00000215004.3	HGNC:38554	MESTP4	13.0573	1.06811	0.0950548	0.189126	0.502601	0.615245	0.999695	0.999695	FALSE
ENSG00000215012.9	HGNC:26112	RTL10	496.029	1.11322	0.154737	0.105301	1.46948	0.141704	0.999695	0.999695	FALSE
ENSG00000215014.5	NA	ENSG00000215014	15.599	1.03005	0.0427095	0.200917	0.212573	0.83166	0.999695	0.999695	FALSE
ENSG00000215018.10	HGNC:22442	COL28A1	86.9526	0.976472	-0.0343497	0.127575	-0.269252	0.787736	0.999695	0.999695	FALSE
ENSG00000215021.10	HGNC:30306	PHB2	781.392	1.02785	0.0396347	0.0401833	0.986348	0.323962	0.999695	0.999695	FALSE
ENSG00000215022.8	NA	ENSG00000215022	16.6519	0.884318	-0.177363	0.214755	-0.825884	0.40887	0.999695	0.999695	FALSE
ENSG00000215029.12	HGNC:48335	TCP11X2	17.2131	0.919147	-0.121633	0.306039	-0.397443	0.691041	0.999695	0.999695	FALSE
ENSG00000215039.8	HGNC:43896	CD27-AS1	553.257	1.03529	0.0500337	0.0676209	0.739915	0.459352	0.999695	0.999695	FALSE
ENSG00000215041.10	HGNC:34410	NEURL4	511.279	1.04214	0.0595456	0.0809985	0.735144	0.462252	0.999695	0.999695	FALSE
ENSG00000215045.9	HGNC:18464	GRID2IP	23.1195	1.20573	0.269911	0.238598	1.13123	0.257957	0.999695	0.999695	FALSE
ENSG00000215067.11	HGNC:51342	ALOX12-AS1	252.242	0.985044	-0.0217404	0.0614523	-0.353777	0.723506	0.999695	0.999695	FALSE
ENSG00000215068.9	NA	ENSG00000215068	66.5596	0.906772	-0.141189	0.11325	-1.2467	0.212506	0.999695	0.999695	FALSE
ENSG00000215089.3	HGNC:6431	KRT18P11	13.2751	0.885003	-0.176247	0.175901	-1.00197	0.31636	0.999695	0.999695	FALSE
ENSG00000215105.4	HGNC:23318	TTC3P1	1033.14	0.96042	-0.0582632	0.122794	-0.474479	0.635158	0.999695	0.999695	FALSE
ENSG00000215114.10	HGNC:27035	UBXN2B	1814.94	1.02161	0.0308408	0.0382203	0.806923	0.419711	0.999695	0.999695	FALSE
ENSG00000215126.11	HGNC:31978	CBWD6	659.428	1.25055	0.322558	0.134673	2.39512	0.0166149	0.999695	0.999695	FALSE
ENSG00000215146.5	NA	ENSG00000215146	911.07	1.12433	0.169065	0.170897	0.989278	0.322527	0.999695	0.999695	FALSE
ENSG00000215154.6	NA	ENSG00000215154	163.603	0.975478	-0.0358182	0.128286	-0.279207	0.780086	0.999695	0.999695	FALSE
ENSG00000215158.9	HGNC:55770	GUSBP18	689.055	1.10677	0.146354	0.117586	1.24465	0.213259	0.999695	0.999695	FALSE
ENSG00000215174.2	HGNC:29887	NLRP2B	15.1438	0.942818	-0.0849492	0.188804	-0.449934	0.652758	0.999695	0.999695	FALSE
ENSG00000215184.2	HGNC:36595	RPS12P16	10.8477	1.15221	0.204399	0.203486	1.00449	0.315143	0.999695	0.999695	FALSE
ENSG00000215186.7	HGNC:32205	GOLGA6B	24.1424	1.28194	0.358327	0.213157	1.68105	0.0927535	0.999695	0.999695	FALSE
ENSG00000215190.9	HGNC:44417	LINC00680	150.597	0.809455	-0.304977	0.224246	-1.36001	0.173825	0.999695	0.999695	FALSE
ENSG00000215193.14	HGNC:22965	PEX26	1168.15	1.04724	0.0665862	0.117946	0.564549	0.572381	0.999695	0.999695	FALSE
ENSG00000215196.5	HGNC:26609	BASP1-AS1	162.876	1.00917	0.0131729	0.135568	0.0971682	0.922593	0.999695	0.999695	FALSE
ENSG00000215217.7	HGNC:27028	C5orf49	106.114	1.0361	0.0511619	0.112756	0.453739	0.650017	0.999695	0.999695	FALSE
ENSG00000215218.4	HGNC:37269	UBE2QL1	881.342	1.07794	0.108279	0.0716224	1.5118	0.130585	0.999695	0.999695	FALSE
ENSG00000215223.3	HGNC:41991	CYP51A1P3	9.4234	0.967937	-0.0470149	0.22584	-0.208178	0.83509	0.999695	0.999695	FALSE
ENSG00000215237.6	NA	ENSG00000215237	31.7605	1.17594	0.233812	0.156304	1.49588	0.134686	0.999695	0.999695	FALSE
ENSG00000215241.4	HGNC:53381	LINC02449	227.752	0.820674	-0.285119	0.143725	-1.98377	0.0472811	0.999695	0.999695	FALSE
ENSG00000215244.4	HGNC:54134	LINC02649	185.643	1.02079	0.0296916	0.119408	0.248656	0.803627	0.999695	0.999695	FALSE
ENSG00000215251.5	HGNC:25790	FASTKD5	464.773	1.0006	0.0008664	0.0549957	0.015754	0.987431	0.999695	0.999695	FALSE
ENSG00000215252.12	HGNC:31973	GOLGA8B	3033.08	1.18827	0.248858	0.124127	2.00487	0.0449769	0.999695	0.999695	FALSE
ENSG00000215256.5	HGNC:23175	DHRS4-AS1	331.686	1.01123	0.0161051	0.0652232	0.246922	0.804969	0.999695	0.999695	FALSE
ENSG00000215271.9	HGNC:20164	HOMEZ	137.724	0.93869	-0.0912794	0.106536	-0.856793	0.39156	0.999695	0.999695	FALSE
ENSG00000215284.2	HGNC:54950	CHMP5P1	17.1767	0.922316	-0.116667	0.207686	-0.561749	0.574287	0.999695	0.999695	FALSE
ENSG00000215297.3	NA	ENSG00000215297	10.3296	1.11198	0.153135	0.242361	0.631845	0.527488	0.999695	0.999695	FALSE
ENSG00000215301.11	HGNC:2745	DDX3X	7054.47	0.92386	-0.114254	0.077166	-1.48062	0.138707	0.999695	0.999695	FALSE
ENSG00000215302.8	HGNC:55700	WHAMMP4	160.437	0.954538	-0.0671258	0.176452	-0.380419	0.703634	0.999695	0.999695	FALSE
ENSG00000215305.10	HGNC:14584	VPS16	414.743	0.960372	-0.0583343	0.051131	-1.14088	0.25392	0.999695	0.999695	FALSE
ENSG00000215374.6	HGNC:28890	FAM66B	657.329	1.16948	0.225862	0.0937294	2.40973	0.0159645	0.999695	0.999695	FALSE
ENSG00000215375.7	HGNC:7586	MYL5	69.2301	1.00156	0.00224908	0.124456	0.0180713	0.985582	0.999695	0.999695	FALSE
ENSG00000215386.14	HGNC:1274	MIR99AHG	3110.63	0.996947	-0.00441064	0.0490784	-0.0898692	0.928391	0.999695	0.999695	FALSE
ENSG00000215388.3	HGNC:148	ACTG1P3	19.1201	0.922442	-0.116471	0.150416	-0.774325	0.438739	0.999695	0.999695	FALSE
ENSG00000215417.13	HGNC:23564	MIR17HG	75.4927	0.78756	-0.344538	0.123902	-2.78073	0.00542376	0.999695	0.999695	FALSE
ENSG00000215421.10	HGNC:19904	ZNF407	1528.22	0.979053	-0.0305406	0.0466527	-0.654637	0.512701	0.999695	0.999695	FALSE
ENSG00000215424.10	HGNC:16417	MCM3AP-AS1	185.508	0.985254	-0.0214323	0.0767896	-0.279104	0.780165	0.999695	0.999695	FALSE
ENSG00000215440.12	HGNC:16244	NPEPL1	240.541	1.02071	0.0295733	0.145083	0.203838	0.83848	0.999695	0.999695	FALSE
ENSG00000215452.5	HGNC:25342	ZNF663P	16.7335	0.868414	-0.203545	0.275037	-0.740064	0.459261	0.999695	0.999695	FALSE
ENSG00000215472.10	HGNC:44661	RPL17-C18orf32	3497.59	0.976563	-0.034215	0.0379339	-0.901963	0.367076	0.999695	0.999695	FALSE
ENSG00000215475.5	HGNC:30553	SIAH3	338.326	1.05739	0.0805094	0.0736437	1.09323	0.274294	0.999695	0.999695	FALSE
ENSG00000215483.12	HGNC:42770	LINC00598	280.117	1.08787	0.121503	0.0935931	1.29821	0.194216	0.999695	0.999695	FALSE
ENSG00000215548.2	HGNC:51768	FRG1JP	23.0137	1.05435	0.0763542	0.268022	0.28488	0.775736	0.999695	0.999695	FALSE
ENSG00000215559.8	HGNC:42024	ANKRD20A11P	323.362	1.09097	0.125614	0.372542	0.33718	0.735981	0.999695	0.999695	FALSE
ENSG00000215580.12	HGNC:23953	BCORP1	81.9433	1.39055	0.47566	0.479979	0.991003	0.321684	0.999695	0.999695	FALSE
ENSG00000215595.3	HGNC:37254	C20orf202	10.9722	0.934236	-0.0981407	0.214899	-0.456682	0.647899	0.999695	0.999695	FALSE
ENSG00000215630.6	HGNC:42323	GUSBP9	226.449	1.04426	0.062487	0.150964	0.413921	0.678932	0.999695	0.999695	FALSE
ENSG00000215695.2	HGNC:10458	RSC1A1	172.791	1.03727	0.0527976	0.202257	0.261042	0.79406	0.999695	0.999695	FALSE
ENSG00000215712.11	HGNC:17206	TMEM242	766.822	1.03909	0.0553268	0.0361099	1.53218	0.125479	0.999695	0.999695	FALSE
ENSG00000215717.7	HGNC:30187	TMEM167B	1656.67	1.04556	0.0642713	0.0389342	1.65077	0.0987861	0.999695	0.999695	FALSE
ENSG00000215769.8	HGNC:52873	ARHGAP27P1-BPTFP1-KPNA2P3	370.695	0.963893	-0.0530547	0.0624259	-0.849883	0.39539	0.999695	0.999695	FALSE
ENSG00000215788.11	HGNC:11910	TNFRSF25	120.664	0.951923	-0.0710834	0.139052	-0.5112	0.609211	0.999695	0.999695	FALSE
ENSG00000215790.8	HGNC:20863	SLC35E2A	199.093	1.12376	0.168336	0.157912	1.06601	0.286419	0.999695	0.999695	FALSE
ENSG00000215802.3	HGNC:39181	RFKP1	30.7691	0.880991	-0.182801	0.141849	-1.2887	0.197503	0.999695	0.999695	FALSE
ENSG00000215808.4	HGNC:27924	LINC01139	18.1726	0.879171	-0.185785	0.301475	-0.616253	0.537728	0.999695	0.999695	FALSE
ENSG00000215817.8	HGNC:25659	ZC3H11B	12.923	0.724596	-0.464752	0.212771	-2.18428	0.0289419	0.999695	0.999695	FALSE
ENSG00000215845.11	HGNC:35410	TSTD1	190.946	1.02915	0.0414536	0.0982954	0.421725	0.673226	0.999695	0.999695	FALSE
ENSG00000215861.7	NA	ENSG00000215861	1091.19	1.00147	0.00212164	0.103263	0.020546	0.983608	0.999695	0.999695	FALSE
ENSG00000215883.11	HGNC:32220	CYB5RL	125.853	0.905188	-0.143711	0.102166	-1.40664	0.159533	0.999695	0.999695	FALSE
ENSG00000215908.10	HGNC:28170	CROCCP2	377.704	1.00468	0.00673063	0.112621	0.0597635	0.952344	0.999695	0.999695	FALSE
ENSG00000215912.12	HGNC:34297	TTC34	50.5919	0.935117	-0.0967813	0.108533	-0.891719	0.372544	0.999695	0.999695	FALSE
ENSG00000215915.10	HGNC:32151	ATAD3C	14.5313	1.12269	0.166964	0.296092	0.563892	0.572828	0.999695	0.999695	FALSE
ENSG00000216285.5	NA	ENSG00000216285	665.919	0.792764	-0.335036	0.415381	-0.806577	0.41991	0.999695	0.999695	FALSE
ENSG00000216316.1	NA	ENSG00000216316	11.4333	0.869723	-0.201373	0.236684	-0.850806	0.394877	0.999695	0.999695	FALSE
ENSG00000216613.2	NA	ENSG00000216613	12.2641	1.21265	0.278166	0.217679	1.27787	0.201295	0.999695	0.999695	FALSE
ENSG00000216775.4	NA	ENSG00000216775	88.4059	0.868179	-0.203936	0.111702	-1.82571	0.0678935	0.999695	0.999695	FALSE
ENSG00000216802.1	NA	ENSG00000216802	21.6103	0.983535	-0.0239517	0.190823	-0.125518	0.900113	0.999695	0.999695	FALSE
ENSG00000216809.1	NA	ENSG00000216809	26.2949	0.878447	-0.186972	0.169302	-1.10437	0.269433	0.999695	0.999695	FALSE
ENSG00000216863.10	HGNC:26593	LY86-AS1	113.031	0.980439	-0.0285004	0.165686	-0.172015	0.863426	0.999695	0.999695	FALSE
ENSG00000216895.9	NA	ENSG00000216895	65.9376	0.935627	-0.0959941	0.114713	-0.836823	0.402692	0.999695	0.999695	FALSE
ENSG00000216915.2	HGNC:13951	GPR89P	11.1439	0.789412	-0.341149	0.228373	-1.49382	0.135222	0.999695	0.999695	FALSE
ENSG00000216937.14	HGNC:26533	CCDC7	1754.49	0.928268	-0.107387	0.0792204	-1.35555	0.175243	0.999695	0.999695	FALSE
ENSG00000217128.13	HGNC:29418	FNIP1	2931.96	0.940699	-0.0881942	0.0442817	-1.99166	0.0464083	0.999695	0.999695	FALSE
ENSG00000217236.2	HGNC:30690	SP9	152.374	0.97559	-0.0356537	0.0898201	-0.396945	0.691408	0.999695	0.999695	FALSE
ENSG00000217512.1	NA	ENSG00000217512	9.30378	1.14581	0.196364	0.220551	0.890333	0.373287	0.999695	0.999695	FALSE
ENSG00000217527.1	HGNC:36183	RPS16P5	16.2724	0.778187	-0.361811	0.304853	-1.18684	0.235291	0.999695	0.999695	FALSE
ENSG00000217555.13	HGNC:13253	CKLF	50.3584	1.03042	0.0432357	0.112195	0.385363	0.699968	0.999695	0.999695	FALSE
ENSG00000217624.2	HGNC:54939	YWHAZP10	46.3785	1.0324	0.0460061	0.167936	0.273949	0.784124	0.999695	0.999695	FALSE
ENSG00000217643.1	HGNC:43822	PTGES3P2	21.7964	0.961206	-0.0570818	0.185389	-0.307904	0.758156	0.999695	0.999695	FALSE
ENSG00000217648.1	NA	ENSG00000217648	24.1814	1.01955	0.0279363	0.134201	0.208167	0.835099	0.999695	0.999695	FALSE
ENSG00000217733.2	HGNC:35149	CCT7P1	12.4484	0.940714	-0.0881719	0.202978	-0.434391	0.664004	0.999695	0.999695	FALSE
ENSG00000217783.2	HGNC:44240	LDHAL6FP	21.1984	1.00501	0.00720646	0.169875	0.0424221	0.966162	0.999695	0.999695	FALSE
ENSG00000217801.11	NA	ENSG00000217801	12.8264	1.11889	0.162063	0.266905	0.607192	0.543723	0.999695	0.999695	FALSE
ENSG00000217929.4	HGNC:48828	CICP18	20.9034	1.13425	0.18174	0.158207	1.14875	0.250659	0.999695	0.999695	FALSE
ENSG00000217930.8	HGNC:29679	PAM16	142.781	0.9335	-0.0992784	0.101494	-0.978168	0.327991	0.999695	0.999695	FALSE
ENSG00000218109.6	HGNC:26855	KIRREL3-AS3	10.5537	0.850717	-0.233248	0.221599	-1.05257	0.292538	0.999695	0.999695	FALSE
ENSG00000218336.9	HGNC:29944	TENM3	4107.56	1.01764	0.025228	0.0736477	0.34255	0.731937	0.999695	0.999695	FALSE
ENSG00000218416.4	NA	ENSG00000218416	56.1845	1.12856	0.174487	0.16109	1.08317	0.278735	0.999695	0.999695	FALSE
ENSG00000218418.2	NA	ENSG00000218418	24.0747	1.09258	0.12774	0.166512	0.767155	0.442989	0.999695	0.999695	FALSE
ENSG00000218424.2	HGNC:44039	NDUFS5P1	10.6563	1.06855	0.0956523	0.207749	0.460423	0.645213	0.999695	0.999695	FALSE
ENSG00000218490.1	HGNC:44622	FCF1P10	11.3625	0.951298	-0.0720304	0.219261	-0.328514	0.742523	0.999695	0.999695	FALSE
ENSG00000218510.9	HGNC:25011	LINC00339	105.159	0.978651	-0.0311339	0.123352	-0.252399	0.800733	0.999695	0.999695	FALSE
ENSG00000218596.2	NA	ENSG00000218596	13.9217	1.11244	0.153722	0.179348	0.857119	0.391379	0.999695	0.999695	FALSE
ENSG00000218739.10	HGNC:49288	CEBPZOS	1442.25	1.05452	0.0765848	0.0548821	1.39544	0.162882	0.999695	0.999695	FALSE
ENSG00000218823.2	HGNC:15970	PAPOLB	36.7114	0.96016	-0.0586531	0.132492	-0.442691	0.657989	0.999695	0.999695	FALSE
ENSG00000218891.5	HGNC:26646	ZNF579	12.2552	0.977134	-0.0333715	0.197022	-0.169379	0.865498	0.999695	0.999695	FALSE
ENSG00000218996.1	HGNC:52374	ARL4AP5	22.2552	0.945096	-0.0814677	0.139915	-0.582267	0.560387	0.999695	0.999695	FALSE
ENSG00000219085.1	HGNC:45216	NPM1P37	47.2069	0.841021	-0.249787	0.104969	-2.37961	0.0173307	0.999695	0.999695	FALSE
ENSG00000219133.2	NA	ENSG00000219133	16.2728	0.877855	-0.187945	0.195578	-0.960971	0.336567	0.999695	0.999695	FALSE
ENSG00000219200.12	HGNC:33911	RNASEK	412.856	1.1245	0.169284	0.0855244	1.97936	0.0477754	0.999695	0.999695	FALSE
ENSG00000219392.2	HGNC:23313	ZNF602P	20.8897	1.05649	0.0792814	0.240064	0.330251	0.741211	0.999695	0.999695	FALSE
ENSG00000219433.2	HGNC:51541	BTBD10P2	12.5415	0.844572	-0.243708	0.201038	-1.21225	0.225418	0.999695	0.999695	FALSE
ENSG00000219438.9	HGNC:21592	TAFA5	757.323	1.11131	0.152263	0.073311	2.07695	0.0378065	0.999695	0.999695	FALSE
ENSG00000219481.11	HGNC:26088	NBPF1	1738.33	1.00709	0.0101884	0.089129	0.114311	0.908992	0.999695	0.999695	FALSE
ENSG00000219529.2	NA	ENSG00000219529	11.3964	1.03671	0.0520108	0.35629	0.145979	0.883938	0.999695	0.999695	FALSE
ENSG00000219545.12	HGNC:48955	UMAD1	550.134	0.993409	-0.00954083	0.0629465	-0.151571	0.879526	0.999695	0.999695	FALSE
ENSG00000219607.4	HGNC:14945	PPP1R3G	163.534	1.04284	0.0605115	0.126827	0.477119	0.633277	0.999695	0.999695	FALSE
ENSG00000219626.9	HGNC:24736	FAM228B	856.522	0.965977	-0.0499397	0.0615616	-0.811215	0.417242	0.999695	0.999695	FALSE
ENSG00000219665.8	HGNC:53776	ZNF433-AS1	49.6579	0.874367	-0.19369	0.151182	-1.28117	0.200134	0.999695	0.999695	FALSE
ENSG00000219669.1	HGNC:51330	BECN1P2	20.3891	1.43734	0.5234	0.361364	1.4484	0.147504	0.999695	0.999695	FALSE
ENSG00000219712.1	NA	ENSG00000219712	12.9119	1.14112	0.19045	0.183033	1.04052	0.298098	0.999695	0.999695	FALSE
ENSG00000219891.3	HGNC:13850	ZSCAN12P1	16.4087	0.848665	-0.236732	0.202238	-1.17056	0.241774	0.999695	0.999695	FALSE
ENSG00000220008.3	HGNC:21206	LINGO3	160.503	1.03518	0.0498755	0.120771	0.412977	0.679624	0.999695	0.999695	FALSE
ENSG00000220201.7	HGNC:37245	ZGLP1	30.5018	1.0159	0.0227533	0.240362	0.0946625	0.924583	0.999695	0.999695	FALSE
ENSG00000220205.9	HGNC:12643	VAMP2	1928.85	1.01123	0.0161086	0.0674611	0.238783	0.811274	0.999695	0.999695	FALSE
ENSG00000220323.4	HGNC:20517	H2BC19P	191.584	0.988426	-0.0167954	0.0977231	-0.171867	0.863542	0.999695	0.999695	FALSE
ENSG00000220378.3	HGNC:39876	KRT8P42	20.3534	0.881212	-0.182439	0.18573	-0.982282	0.325961	0.999695	0.999695	FALSE
ENSG00000220515.2	HGNC:42457	PGAM1P10	11.5269	0.950081	-0.0738774	0.183725	-0.402109	0.687604	0.999695	0.999695	FALSE
ENSG00000220563.1	HGNC:44245	PKMP3	102.339	0.999101	-0.00129761	0.330575	-0.00392531	0.996868	0.999695	0.999695	FALSE
ENSG00000220575.8	HGNC:48956	HTR5A-AS1	537.98	0.972158	-0.0407367	0.0952509	-0.427677	0.668886	0.999695	0.999695	FALSE
ENSG00000220685.3	NA	ENSG00000220685	12.6751	0.98269	-0.0251922	0.193586	-0.130135	0.89646	0.999695	0.999695	FALSE
ENSG00000220744.1	HGNC:36640	RPL5P18	17.9851	0.979553	-0.0298051	0.181581	-0.164142	0.869619	0.999695	0.999695	FALSE
ENSG00000220785.8	HGNC:27920	MTMR9LP	46.6321	1.12339	0.167853	0.110511	1.51889	0.128791	0.999695	0.999695	FALSE
ENSG00000220804.10	HGNC:52700	LINC01881	393.293	1.01436	0.0205719	0.0927924	0.221698	0.824549	0.999695	0.999695	FALSE
ENSG00000220848.5	HGNC:36483	RPS18P9	59.6031	0.704558	-0.505209	0.197483	-2.55824	0.0105203	0.999695	0.999695	FALSE
ENSG00000220988.1	HGNC:32749	SNORD88C	703.435	0.932767	-0.100411	0.165527	-0.60661	0.54411	0.999695	0.999695	FALSE
ENSG00000221066.1	HGNC:32776	SNORD111	44.7904	0.842282	-0.247624	0.217689	-1.13751	0.255324	0.999695	0.999695	FALSE
ENSG00000221102.1	HGNC:33620	SNORA11B	44.0149	1.03358	0.0476435	0.147314	0.323415	0.746381	0.999695	0.999695	FALSE
ENSG00000221164.1	HGNC:52189	SNORA11F	105.473	1.00342	0.00492279	0.166834	0.0295071	0.97646	0.999695	0.999695	FALSE
ENSG00000221241.1	HGNC:32747	SNORD88A	45.3854	1.00102	0.00147596	0.229656	0.00642685	0.994872	0.999695	0.999695	FALSE
ENSG00000221303.1	HGNC:32665	SNORA79	31.8497	0.898291	-0.154745	0.168336	-0.919262	0.357959	0.999695	0.999695	FALSE
ENSG00000221420.2	HGNC:32667	SNORA81	23511.5	0.901876	-0.148998	0.177639	-0.838773	0.401597	0.999695	0.999695	FALSE
ENSG00000221459.1	HGNC:33621	SNORA11C	9.90665	0.966893	-0.0485724	0.265668	-0.182831	0.854931	0.999695	0.999695	FALSE
ENSG00000221491.2	HGNC:32624	SNORA2C	14826.6	0.944555	-0.0822935	0.112568	-0.731054	0.464746	0.999695	0.999695	FALSE
ENSG00000221643.1	HGNC:32663	SNORA77	261.377	1.03911	0.0553477	0.120267	0.460208	0.645367	0.999695	0.999695	FALSE
ENSG00000221676.1	HGNC:34017	RNU6ATAC	278.722	1.07791	0.108243	0.119807	0.903478	0.366272	0.999695	0.999695	FALSE
ENSG00000221705.1	HGNC:33623	SNORA11E	460.004	0.982948	-0.0248135	0.150028	-0.165392	0.868635	0.999695	0.999695	FALSE
ENSG00000221716.1	HGNC:32599	SNORA11	1179.26	0.959866	-0.0590957	0.127108	-0.464927	0.641984	0.999695	0.999695	FALSE
ENSG00000221750.1	HGNC:52190	SNORA11G	147.815	1.01006	0.0144393	0.142349	0.101436	0.919204	0.999695	0.999695	FALSE
ENSG00000221817.11	HGNC:50750	PPP3CB-AS1	39.5129	0.991624	-0.0121355	0.15228	-0.0796918	0.936482	0.999695	0.999695	FALSE
ENSG00000221818.9	HGNC:19090	EBF2	74.8275	0.981053	-0.0275976	0.146868	-0.187908	0.850949	0.999695	0.999695	FALSE
ENSG00000221823.11	HGNC:9317	PPP3R1	10858.9	1.0406	0.0574105	0.0574698	0.998968	0.31781	0.999695	0.999695	FALSE
ENSG00000221829.11	HGNC:3588	FANCG	158.649	1.00738	0.0106054	0.152107	0.0697234	0.944414	0.999695	0.999695	FALSE
ENSG00000221838.10	HGNC:574	AP4M1	149.998	1.06291	0.0880224	0.0803178	1.09593	0.27311	0.999695	0.999695	FALSE
ENSG00000221843.5	HGNC:25275	C2orf16	49.2294	0.926842	-0.109605	0.148233	-0.739406	0.459661	0.999695	0.999695	FALSE
ENSG00000221866.10	HGNC:9102	PLXNA4	2453.39	1.03118	0.0443014	0.0649292	0.682304	0.495047	0.999695	0.999695	FALSE
ENSG00000221869.5	HGNC:1835	CEBPD	119.949	0.766785	-0.383107	0.169918	-2.25466	0.0241549	0.999695	0.999695	FALSE
ENSG00000221882.4	HGNC:8283	OR3A2	163.897	1.11586	0.158162	0.175902	0.899151	0.368572	0.999695	0.999695	FALSE
ENSG00000221883.4	HGNC:34425	ARIH2OS	10.5857	1.0868	0.120086	0.197987	0.606537	0.544158	0.999695	0.999695	FALSE
ENSG00000221886.4	HGNC:30804	ZBED8	368.165	1.08552	0.118388	0.075374	1.57067	0.116258	0.999695	0.999695	FALSE
ENSG00000221890.6	HGNC:7954	NPTXR	1130.48	0.994977	-0.00726493	0.114687	-0.063346	0.949491	0.999695	0.999695	FALSE
ENSG00000221909.3	HGNC:25401	FAM200A	246.382	0.999232	-0.00110863	0.0662104	-0.016744	0.986641	0.999695	0.999695	FALSE
ENSG00000221914.11	HGNC:9304	PPP2R2A	3085.89	1.02511	0.0357789	0.0816653	0.438117	0.661302	0.999695	0.999695	FALSE
ENSG00000221923.9	HGNC:37249	ZNF880	334.479	0.958189	-0.0616171	0.100575	-0.612649	0.540109	0.999695	0.999695	FALSE
ENSG00000221926.13	HGNC:17241	TRIM16	312.723	0.893659	-0.162204	0.0888988	-1.82459	0.0680625	0.999695	0.999695	FALSE
ENSG00000221944.9	HGNC:14523	TIGD1	265.57	0.925892	-0.111084	0.0449856	-2.46931	0.0135374	0.999695	0.999695	FALSE
ENSG00000221946.8	HGNC:4034	FXYD7	133.766	1.03888	0.0550357	0.126115	0.436393	0.662552	0.999695	0.999695	FALSE
ENSG00000221947.8	HGNC:20937	XKR9	114.872	0.890342	-0.167568	0.156181	-1.07291	0.283311	0.999695	0.999695	FALSE
ENSG00000221955.11	HGNC:15595	SLC12A8	211.982	0.997801	-0.00317612	0.148452	-0.0213949	0.982931	0.999695	0.999695	FALSE
ENSG00000221963.6	HGNC:14870	APOL6	642.177	1.12093	0.164698	0.0901319	1.8273	0.0676545	0.999695	0.999695	FALSE
ENSG00000221968.9	HGNC:3576	FADS3	300.327	0.955099	-0.0662771	0.0796072	-0.832551	0.405098	0.999695	0.999695	FALSE
ENSG00000221978.13	HGNC:20570	CCNL2	1882.92	1.02522	0.0359306	0.0400271	0.897659	0.369367	0.999695	0.999695	FALSE
ENSG00000221983.8	HGNC:12458	UBA52	1062.02	1.04337	0.0612535	0.0735832	0.832439	0.405161	0.999695	0.999695	FALSE
ENSG00000221988.13	HGNC:9326	PPT2	202.989	0.915025	-0.128118	0.12345	-1.03781	0.29936	0.999695	0.999695	FALSE
ENSG00000221990.5	HGNC:25175	EXOC3-AS1	73.1239	0.872018	-0.19757	0.0960171	-2.05765	0.0396235	0.999695	0.999695	FALSE
ENSG00000221994.12	HGNC:28855	ZNF630	86.599	0.967887	-0.0470899	0.1691	-0.278473	0.780649	0.999695	0.999695	FALSE
ENSG00000222005.9	HGNC:49261	LINC01118	21.928	0.982087	-0.0260768	0.155827	-0.167345	0.867099	0.999695	0.999695	FALSE
ENSG00000222009.9	HGNC:27145	BTBD19	25.5874	1.08921	0.123279	0.176449	0.698668	0.48476	0.999695	0.999695	FALSE
ENSG00000222011.9	HGNC:22412	FAM185A	283.808	0.966294	-0.0494661	0.0670507	-0.737742	0.460671	0.999695	0.999695	FALSE
ENSG00000222014.6	HGNC:16525	RAB6C	77.9545	1.0912	0.125912	0.129473	0.972494	0.330805	0.999695	0.999695	FALSE
ENSG00000222030.1	HGNC:52583	LINC01793	21.9725	1.08583	0.118796	0.171518	0.692616	0.488551	0.999695	0.999695	FALSE
ENSG00000222035.4	HGNC:41164	KIAA2012-AS1	10.2926	1.12544	0.17049	0.185883	0.917186	0.359045	0.999695	0.999695	FALSE
ENSG00000222038.4	HGNC:37094	POTEJ	12.8528	0.820835	-0.284835	0.339079	-0.840026	0.400894	0.999695	0.999695	FALSE
ENSG00000222041.12	HGNC:28717	CYTOR	321.376	0.932098	-0.101446	0.08395	-1.20841	0.226888	0.999695	0.999695	FALSE
ENSG00000222112.1	HGNC:45740	RN7SKP16	10.6386	0.826973	-0.274088	0.206178	-1.32938	0.183724	0.999695	0.999695	FALSE
ENSG00000222328.1	HGNC:10152	RNU2-2P	952391	0.985706	-0.0207706	0.34001	-0.0610882	0.951289	0.999695	0.999695	FALSE
ENSG00000222365.1	HGNC:33573	SNORD12B	513.777	0.840661	-0.250404	0.272461	-0.919046	0.358071	0.999695	0.999695	FALSE
ENSG00000222370.1	HGNC:32629	SNORA36B	960.339	1.00663	0.00952864	0.160257	0.0594584	0.952587	0.999695	0.999695	FALSE
ENSG00000222414.1	HGNC:48552	RNU2-59P	21.027	0.991972	-0.0116282	0.25813	-0.0450478	0.964069	0.999695	0.999695	FALSE
ENSG00000222489.1	HGNC:52222	SNORA79B	144.994	0.950843	-0.0727205	0.100484	-0.723701	0.469249	0.999695	0.999695	FALSE
ENSG00000223224.1	HGNC:32732	SNORD71	364.346	0.985082	-0.0216847	0.173752	-0.124802	0.90068	0.999695	0.999695	FALSE
ENSG00000223336.1	HGNC:42506	RNU2-6P	23.5179	0.870012	-0.200893	0.247084	-0.813055	0.416187	0.999695	0.999695	FALSE
ENSG00000223345.4	HGNC:20560	H2BP1	67.7677	0.707875	-0.498433	0.278421	-1.79021	0.0734198	0.999695	0.999695	FALSE
ENSG00000223361.5	HGNC:3980	FTH1P10	16.727	1.22033	0.287275	0.228137	1.25922	0.20795	0.999695	0.999695	FALSE
ENSG00000223396.4	HGNC:36423	RPS10P7	35.6441	0.890128	-0.167915	0.138959	-1.20838	0.226901	0.999695	0.999695	FALSE
ENSG00000223403.6	HGNC:43874	MEG9	92.7607	1.01179	0.0169089	0.140989	0.119931	0.904538	0.999695	0.999695	FALSE
ENSG00000223459.6	HGNC:33604	TCAF1P1	1015.8	0.998906	-0.00157985	0.0943793	-0.0167393	0.986645	0.999695	0.999695	FALSE
ENSG00000223478.2	HGNC:55873	ZDHHC12-DT	21.711	0.948644	-0.0760619	0.139571	-0.544969	0.585775	0.999695	0.999695	FALSE
ENSG00000223482.9	HGNC:45161	NUTM2A-AS1	1246.93	0.919843	-0.12054	0.119786	-1.00629	0.314275	0.999695	0.999695	FALSE
ENSG00000223496.3	HGNC:19055	EXOSC6	2331.96	1.0256	0.0364632	0.060111	0.606597	0.544119	0.999695	0.999695	FALSE
ENSG00000223501.9	HGNC:10518	VPS52	960.772	0.954805	-0.0667224	0.0450791	-1.48012	0.138841	0.999695	0.999695	FALSE
ENSG00000223508.5	HGNC:35921	RPL23AP53	88.0808	0.902749	-0.147603	0.121716	-1.21268	0.22525	0.999695	0.999695	FALSE
ENSG00000223509.8	HGNC:32361	WHAMMP1	763.562	0.953962	-0.0679969	0.123993	-0.548392	0.583423	0.999695	0.999695	FALSE
ENSG00000223525.1	HGNC:41471	RABGAP1L-IT1	28.1071	1.08278	0.114735	0.176508	0.650026	0.515675	0.999695	0.999695	FALSE
ENSG00000223546.8	HGNC:44263	LINC00630	448.39	0.981897	-0.0263564	0.0495666	-0.531738	0.594908	0.999695	0.999695	FALSE
ENSG00000223547.10	HGNC:25932	ZNF844	799.465	1.07046	0.0982293	0.0795372	1.23501	0.216827	0.999695	0.999695	FALSE
ENSG00000223551.1	HGNC:11886	TMSB4XP4	27.4758	0.951654	-0.0714914	0.150039	-0.476484	0.633729	0.999695	0.999695	FALSE
ENSG00000223561.7	NA	ENSG00000223561	18.2588	0.75021	-0.414633	0.203324	-2.03927	0.0414228	0.999695	0.999695	FALSE
ENSG00000223564.1	HGNC:39951	CYP4F32P	13.5401	0.909475	-0.136893	0.278628	-0.491312	0.623206	0.999695	0.999695	FALSE
ENSG00000223572.10	HGNC:31736	CKMT1A	602.343	0.946437	-0.0794222	0.0980665	-0.809881	0.418008	0.999695	0.999695	FALSE
ENSG00000223573.7	HGNC:14607	TINCR	64.1719	1.12202	0.166099	0.179921	0.923177	0.355915	0.999695	0.999695	FALSE
ENSG00000223599.1	NA	ENSG00000223599	40.5637	0.829578	-0.269551	0.113535	-2.37417	0.0175883	0.999695	0.999695	FALSE
ENSG00000223602.2	NA	ENSG00000223602	46.6348	1.11449	0.156381	0.203491	0.76849	0.442196	0.999695	0.999695	FALSE
ENSG00000223611.7	HGNC:31797	SUPT20HL2	9.22856	1.03052	0.0433766	0.20566	0.210914	0.832954	0.999695	0.999695	FALSE
ENSG00000223658.8	HGNC:51617	C1GALT1C1L	24.602	1.00382	0.00549801	0.163431	0.0336413	0.973163	0.999695	0.999695	FALSE
ENSG00000223685.7	HGNC:43721	LINC00571	27.7427	0.934657	-0.097491	0.188489	-0.517225	0.604999	0.999695	0.999695	FALSE
ENSG00000223694.1	HGNC:22991	ADH5P3	33.3242	0.992895	-0.0102874	0.151101	-0.0680833	0.945719	0.999695	0.999695	FALSE
ENSG00000223704.2	HGNC:50728	LINC01422	152.136	0.97423	-0.0376655	0.0887345	-0.424474	0.67122	0.999695	0.999695	FALSE
ENSG00000223705.10	HGNC:19146	NSUN5P1	422.473	0.969697	-0.0443942	0.0697634	-0.636354	0.524546	0.999695	0.999695	FALSE
ENSG00000223723.1	HGNC:54930	TFDP1P2	14.2128	1.12567	0.170782	0.187969	0.908563	0.363581	0.999695	0.999695	FALSE
ENSG00000223745.8	HGNC:52262	CCDC18-AS1	459.116	0.972672	-0.0399747	0.0845449	-0.472822	0.63634	0.999695	0.999695	FALSE
ENSG00000223749.11	HGNC:28258	MIR503HG	12.7351	0.912348	-0.132343	0.211349	-0.626185	0.531194	0.999695	0.999695	FALSE
ENSG00000223750.1	HGNC:49209	SIRPB3P	10.2068	1.08378	0.116073	0.220457	0.526512	0.598533	0.999695	0.999695	FALSE
ENSG00000223756.8	HGNC:12384	TSSC2	13.4485	1.22233	0.289635	0.247265	1.17135	0.241457	0.999695	0.999695	FALSE
ENSG00000223768.3	HGNC:16420	LINC00205	865.966	1.0711	0.0990937	0.145386	0.681589	0.495499	0.999695	0.999695	FALSE
ENSG00000223773.8	HGNC:7083	CD99P1	48.9846	0.91314	-0.131092	0.143678	-0.912401	0.361558	0.999695	0.999695	FALSE
ENSG00000223774.5	NA	ENSG00000223774	12.0332	0.926646	-0.109909	0.224799	-0.488922	0.624897	0.999695	0.999695	FALSE
ENSG00000223797.7	HGNC:26710	ENTPD3-AS1	146.252	0.895198	-0.159721	0.123026	-1.29827	0.194193	0.999695	0.999695	FALSE
ENSG00000223802.9	HGNC:14253	CERS1	163.321	1.03511	0.0497846	0.0955843	0.520845	0.602475	0.999695	0.999695	FALSE
ENSG00000223804.5	NA	ENSG00000223804	20.5626	0.696328	-0.522161	0.381158	-1.36993	0.170708	0.999695	0.999695	FALSE
ENSG00000223812.8	NA	ENSG00000223812	106.525	0.870847	-0.19951	0.194945	-1.02342	0.306111	0.999695	0.999695	FALSE
ENSG00000223813.4	HGNC:55866	PRR15-DT	17.6829	1.29965	0.378119	0.214372	1.76385	0.0777576	0.999695	0.999695	FALSE
ENSG00000223820.5	HGNC:28560	CFL1P1	21.7293	0.883083	-0.17938	0.144262	-1.24343	0.213709	0.999695	0.999695	FALSE
ENSG00000223839.8	HGNC:32318	FAM95B1	372.638	0.988845	-0.0161838	0.128063	-0.126373	0.899436	0.999695	0.999695	FALSE
ENSG00000223855.3	HGNC:55865	PDGFA-DT	21.666	0.980931	-0.027776	0.296004	-0.0938364	0.925239	0.999695	0.999695	FALSE
ENSG00000223865.11	HGNC:4940	HLA-DPB1	183.286	0.797356	-0.326705	0.171929	-1.90023	0.0574028	0.999695	0.999695	FALSE
ENSG00000223874.2	HGNC:52740	LINC01921	73.1603	0.996574	-0.00495098	0.138707	-0.0356937	0.971527	0.999695	0.999695	FALSE
ENSG00000223891.7	HGNC:48585	OSER1-DT	246.82	1.00047	0.00067074	0.0620528	0.0108092	0.991376	0.999695	0.999695	FALSE
ENSG00000223914.5	HGNC:53410	LINC02471	32.9862	0.720845	-0.472239	0.172199	-2.74241	0.00609896	0.999695	0.999695	FALSE
ENSG00000223922.1	HGNC:765	ASS1P2	9.96121	0.833569	-0.262626	0.191182	-1.37369	0.169537	0.999695	0.999695	FALSE
ENSG00000223930.8	NA	ENSG00000223930	19.3056	0.86723	-0.205513	0.273673	-0.750945	0.452686	0.999695	0.999695	FALSE
ENSG00000223935.3	HGNC:53951	LGALSL-DT	48.7564	0.992061	-0.0114995	0.113974	-0.100895	0.919634	0.999695	0.999695	FALSE
ENSG00000223944.2	NA	ENSG00000223944	33.1049	0.95079	-0.0728019	0.223021	-0.326436	0.744095	0.999695	0.999695	FALSE
ENSG00000223953.6	HGNC:14344	C1QTNF5	26.2407	1.19173	0.253052	0.203432	1.24392	0.21353	0.999695	0.999695	FALSE
ENSG00000223959.9	HGNC:314	AFG3L1P	200.923	0.913749	-0.130131	0.076789	-1.69465	0.0901411	0.999695	0.999695	FALSE
ENSG00000223960.8	HGNC:54059	CHROMR	379.442	0.956821	-0.0636786	0.0506446	-1.25736	0.208622	0.999695	0.999695	FALSE
ENSG00000223963.2	HGNC:39572	THAP12P8	77.7367	0.941809	-0.0864939	0.11549	-0.74893	0.453899	0.999695	0.999695	FALSE
ENSG00000223969.7	NA	ENSG00000223969	25.51	0.879511	-0.185226	0.361289	-0.51268	0.608175	0.999695	0.999695	FALSE
ENSG00000224003.1	HGNC:12842	YES1P1	70.0269	0.956993	-0.0634198	0.114787	-0.552501	0.580605	0.999695	0.999695	FALSE
ENSG00000224016.2	NA	ENSG00000224016	35.0939	0.886114	-0.174435	0.520278	-0.335273	0.737419	0.999695	0.999695	FALSE
ENSG00000224019.1	HGNC:36978	RPL21P32	21.2823	0.929187	-0.105958	0.131641	-0.804905	0.420875	0.999695	0.999695	FALSE
ENSG00000224020.2	HGNC:37188	MIR181A2HG	13.0638	1.09819	0.135129	0.200439	0.674168	0.500205	0.999695	0.999695	FALSE
ENSG00000224023.10	HGNC:54128	EDRF1-DT	69.8392	0.94957	-0.0746542	0.102448	-0.728706	0.466181	0.999695	0.999695	FALSE
ENSG00000224032.8	HGNC:30749	EPB41L4A-AS1	816.903	1.06179	0.0864935	0.125847	0.687292	0.491899	0.999695	0.999695	FALSE
ENSG00000224043.8	HGNC:40130	CCNT2-AS1	124.628	1.00861	0.0123655	0.127526	0.0969643	0.922755	0.999695	0.999695	FALSE
ENSG00000224046.3	HGNC:55864	DMTF1-AS1	23.1798	0.945548	-0.0807775	0.150536	-0.536599	0.591545	0.999695	0.999695	FALSE
ENSG00000224051.7	HGNC:28116	CPTP	37.6093	1.06295	0.0880743	0.153608	0.57337	0.566394	0.999695	0.999695	FALSE
ENSG00000224066.1	NA	ENSG00000224066	24.534	1.01839	0.0262878	0.16726	0.157167	0.875113	0.999695	0.999695	FALSE
ENSG00000224078.15	HGNC:37462	SNHG14	235773	0.990117	-0.0143291	0.0825011	-0.173683	0.862114	0.999695	0.999695	FALSE
ENSG00000224080.1	HGNC:44535	UBE2FP1	12.7125	0.983876	-0.0234511	0.172153	-0.136223	0.891645	0.999695	0.999695	FALSE
ENSG00000224081.10	HGNC:49057	SLC44A3-AS1	82.7041	1.00632	0.00909535	0.166815	0.0545235	0.956518	0.999695	0.999695	FALSE
ENSG00000224083.1	HGNC:52013	MTCO1P11	17.8292	0.850285	-0.233982	0.149481	-1.5653	0.117514	0.999695	0.999695	FALSE
ENSG00000224086.6	HGNC:40888	PPM1F-AS1	72.9876	1.06257	0.0875587	0.167983	0.521235	0.602203	0.999695	0.999695	FALSE
ENSG00000224097.5	NA	ENSG00000224097	11.892	0.826931	-0.274161	0.19445	-1.40993	0.15856	0.999695	0.999695	FALSE
ENSG00000224109.4	HGNC:43880	CENPVL3	162.052	0.918253	-0.123036	0.0983355	-1.25119	0.210867	0.999695	0.999695	FALSE
ENSG00000224116.7	HGNC:40303	INHBA-AS1	424.418	0.889826	-0.168404	0.11281	-1.49282	0.135485	0.999695	0.999695	FALSE
ENSG00000224127.1	NA	ENSG00000224127	46.1396	1.08281	0.114779	0.197979	0.579753	0.562081	0.999695	0.999695	FALSE
ENSG00000224149.1	NA	ENSG00000224149	50.7283	1.08117	0.1126	0.208115	0.541047	0.588475	0.999695	0.999695	FALSE
ENSG00000224152.2	HGNC:55862	BAZ2B-AS1	118.073	0.938386	-0.091746	0.0849523	-1.07997	0.280155	0.999695	0.999695	FALSE
ENSG00000224165.7	HGNC:42943	DNAJC27-AS1	138.164	1.07101	0.0989756	0.110784	0.893409	0.371638	0.999695	0.999695	FALSE
ENSG00000224167.3	HGNC:50588	LINC01357	10.7151	1.10991	0.150448	0.179046	0.840276	0.400754	0.999695	0.999695	FALSE
ENSG00000224184.6	HGNC:52001	MIR3681HG	14.5778	0.86644	-0.206829	0.244346	-0.846457	0.397298	0.999695	0.999695	FALSE
ENSG00000224185.1	HGNC:39617	SNX18P9	40.769	0.891822	-0.165173	0.200386	-0.824272	0.409785	0.999695	0.999695	FALSE
ENSG00000224189.8	HGNC:43755	HAGLR	58.1666	0.981199	-0.027383	0.263954	-0.103741	0.917375	0.999695	0.999695	FALSE
ENSG00000224204.1	HGNC:40445	PHEX-AS1	16.3808	1.11024	0.150867	0.179076	0.842475	0.399522	0.999695	0.999695	FALSE
ENSG00000224216.1	NA	ENSG00000224216	14.3873	0.893644	-0.162228	0.236352	-0.686384	0.492471	0.999695	0.999695	FALSE
ENSG00000224222.2	HGNC:54119	LINC02636	45.7855	0.980825	-0.0279319	0.146953	-0.190074	0.849251	0.999695	0.999695	FALSE
ENSG00000224223.1	HGNC:50770	VSTM2A-OT1	436.447	0.926147	-0.110686	0.0912757	-1.21266	0.225259	0.999695	0.999695	FALSE
ENSG00000224227.3	HGNC:8265	OR2L1P	18.7427	1.3011	0.379728	0.230659	1.64627	0.0997076	0.999695	0.999695	FALSE
ENSG00000224232.1	HGNC:54736	KCTD5P1	12.6227	0.854127	-0.227477	0.190126	-1.19645	0.23152	0.999695	0.999695	FALSE
ENSG00000224243.2	HGNC:42733	SOX1-OT	396.785	0.904246	-0.145213	0.10383	-1.39856	0.161944	0.999695	0.999695	FALSE
ENSG00000224271.7	NA	ENSG00000224271	15.0692	0.984751	-0.0221693	0.331868	-0.0668015	0.94674	0.999695	0.999695	FALSE
ENSG00000224273.2	HGNC:55753	RABGEF1P3	18.5592	1.12534	0.170355	0.188943	0.901621	0.367258	0.999695	0.999695	FALSE
ENSG00000224281.5	HGNC:43438	SLC25A5-AS1	111.287	0.904336	-0.14507	0.0762034	-1.90372	0.056947	0.999695	0.999695	FALSE
ENSG00000224287.2	HGNC:17837	MSL3P1	52.1872	0.942503	-0.0854304	0.24724	-0.345536	0.729691	0.999695	0.999695	FALSE
ENSG00000224307.3	NA	ENSG00000224307	9.46904	0.840978	-0.24986	0.22652	-1.10304	0.270012	0.999695	0.999695	FALSE
ENSG00000224315.2	HGNC:36895	RPL7P7	19.0798	0.980579	-0.0282944	0.169112	-0.167312	0.867125	0.999695	0.999695	FALSE
ENSG00000224318.6	HGNC:40147	CHL1-AS2	33.471	1.38312	0.467926	0.177219	2.64038	0.00828124	0.999695	0.999695	FALSE
ENSG00000224339.1	HGNC:10546	SC4MOP	14.4232	1.0779	0.108228	0.199571	0.542303	0.58761	0.999695	0.999695	FALSE
ENSG00000224358.1	HGNC:54046	TMCO1-AS1	39.1561	1.0236	0.0336538	0.107897	0.311907	0.755111	0.999695	0.999695	FALSE
ENSG00000224383.8	HGNC:25673	PRR29	58.0979	1.23642	0.30617	0.16329	1.87501	0.0607918	0.999695	0.999695	FALSE
ENSG00000224389.9	HGNC:1324	C4B	793.092	1.13709	0.185351	0.307622	0.60253	0.546821	0.999695	0.999695	FALSE
ENSG00000224411.3	HGNC:5256	HSP90AA2P	22.2526	1.08244	0.114292	0.238324	0.479564	0.631537	0.999695	0.999695	FALSE
ENSG00000224415.1	NA	ENSG00000224415	13.9878	1.03972	0.0562015	0.195888	0.286906	0.774184	0.999695	0.999695	FALSE
ENSG00000224418.1	HGNC:39935	STK24-AS1	11.1315	1.0438	0.0618507	0.178783	0.345953	0.729378	0.999695	0.999695	FALSE
ENSG00000224424.8	HGNC:40471	PRKAR2A-AS1	28.4047	0.722888	-0.468155	0.224067	-2.08935	0.0366761	0.999695	0.999695	FALSE
ENSG00000224429.9	HGNC:43672	LINC00539	13.0632	0.91913	-0.121659	0.277688	-0.438113	0.661304	0.999695	0.999695	FALSE
ENSG00000224430.2	HGNC:7117	MKRN5P	152.151	0.973415	-0.0388729	0.0901798	-0.431061	0.666424	0.999695	0.999695	FALSE
ENSG00000224437.2	HGNC:45158	PIGUP1	10.6582	0.834528	-0.260968	0.23949	-1.08968	0.275853	0.999695	0.999695	FALSE
ENSG00000224451.2	HGNC:39742	ATP5PBP1	12.2294	0.94699	-0.078579	0.225724	-0.34812	0.72775	0.999695	0.999695	FALSE
ENSG00000224464.2	HGNC:42453	PGAM1P6	10.0895	0.74542	-0.423875	0.187188	-2.26443	0.0235474	0.999695	0.999695	FALSE
ENSG00000224479.6	NA	ENSG00000224479	58.9729	0.976583	-0.0341848	0.126107	-0.271077	0.786332	0.999695	0.999695	FALSE
ENSG00000224505.3	HGNC:55857	HEXIM2-AS1	116.568	1.00346	0.00498103	0.0753641	0.0660929	0.947304	0.999695	0.999695	FALSE
ENSG00000224509.3	HGNC:40687	MRPS9-AS2	24.6664	0.84109	-0.249669	0.144336	-1.72978	0.0836698	0.999695	0.999695	FALSE
ENSG00000224531.6	HGNC:27356	SMIM13	2755.11	1.06565	0.091727	0.0518055	1.7706	0.0766267	0.999695	0.999695	FALSE
ENSG00000224533.4	HGNC:44261	TMLHE-AS1	18.4058	0.870487	-0.200105	0.267494	-0.748074	0.454415	0.999695	0.999695	FALSE
ENSG00000224536.2	HGNC:55856	CSRP1-AS1	23.3279	1.01184	0.0169765	0.133072	0.127573	0.898487	0.999695	0.999695	FALSE
ENSG00000224557.8	HGNC:4941	HLA-DPB2	29.5768	0.847162	-0.23929	0.336161	-0.711831	0.476569	0.999695	0.999695	FALSE
ENSG00000224577.3	HGNC:49260	LINC01117	33.8407	0.970261	-0.0435557	0.164077	-0.265459	0.790656	0.999695	0.999695	FALSE
ENSG00000224578.5	HGNC:48778	HNRNPA1P48	54.7333	1.11104	0.151908	0.135667	1.11971	0.262838	0.999695	0.999695	FALSE
ENSG00000224596.9	HGNC:27433	ZMIZ1-AS1	35.4587	1.06928	0.0966459	0.155715	0.620659	0.534824	0.999695	0.999695	FALSE
ENSG00000224597.11	HGNC:51219	SVIL-AS1	864.175	0.974705	-0.0369624	0.0464803	-0.795228	0.426481	0.999695	0.999695	FALSE
ENSG00000224609.8	HGNC:55265	FGGY-DT	27.7629	1.07503	0.104382	0.152611	0.683971	0.493993	0.999695	0.999695	FALSE
ENSG00000224613.7	HGNC:55855	RNPC3-DT	17.2099	1.36795	0.45202	0.210226	2.15016	0.0315422	0.999695	0.999695	FALSE
ENSG00000224616.4	HGNC:50573	RTCA-AS1	348.457	1.08076	0.112051	0.145923	0.767876	0.442561	0.999695	0.999695	FALSE
ENSG00000224635.2	NA	ENSG00000224635	13.3213	0.838861	-0.253496	0.237635	-1.06674	0.286088	0.999695	0.999695	FALSE
ENSG00000224660.2	HGNC:44501	SH3BP5-AS1	279.991	0.941786	-0.0865282	0.0742126	-1.16595	0.243634	0.999695	0.999695	FALSE
ENSG00000224664.2	HGNC:36517	RPL36AP53	11.6329	0.859702	-0.218091	0.218981	-0.995939	0.31928	0.999695	0.999695	FALSE
ENSG00000224668.1	HGNC:41955	IPO8P1	115.151	1.04196	0.0592973	0.109671	0.540682	0.588726	0.999695	0.999695	FALSE
ENSG00000224687.2	HGNC:44170	RASAL2-AS1	47.0258	1.08216	0.113909	0.154778	0.735954	0.461759	0.999695	0.999695	FALSE
ENSG00000224689.10	HGNC:33242	ZNF812P	10.1531	0.659918	-0.599641	0.311593	-1.92444	0.0542998	0.999695	0.999695	FALSE
ENSG00000224699.10	HGNC:40823	LAMTOR5-AS1	155.436	0.924077	-0.113914	0.0866346	-1.31488	0.188549	0.999695	0.999695	FALSE
ENSG00000224707.1	HGNC:41329	E2F3-IT1	14.2892	0.917987	-0.123454	0.175974	-0.70155	0.48296	0.999695	0.999695	FALSE
ENSG00000224712.13	HGNC:41978	NPIPA3	33.1258	1.23836	0.308435	0.335545	0.919207	0.357988	0.999695	0.999695	FALSE
ENSG00000224728.1	HGNC:33963	IMPDH1P8	61.1528	1.11498	0.157014	0.0948814	1.65484	0.0979562	0.999695	0.999695	FALSE
ENSG00000224738.2	NA	ENSG00000224738	16.0299	1.24117	0.311706	0.165418	1.88436	0.0595165	0.999695	0.999695	FALSE
ENSG00000224769.1	HGNC:51921	MUC20P1	32.0897	1.34709	0.429843	0.290871	1.47778	0.139467	0.999695	0.999695	FALSE
ENSG00000224775.2	HGNC:18615	BRAFP1	34.3907	1.03779	0.0535104	0.110979	0.482166	0.629688	0.999695	0.999695	FALSE
ENSG00000224786.3	HGNC:35450	CETN4P	84.7397	0.990156	-0.014272	0.103367	-0.138072	0.890184	0.999695	0.999695	FALSE
ENSG00000224790.3	HGNC:55850	HLCS-AS1	39.1502	0.950395	-0.0734007	0.182531	-0.402127	0.68759	0.999695	0.999695	FALSE
ENSG00000224795.3	HGNC:32293	NTM-AS1	109.846	0.892679	-0.163786	0.145143	-1.12844	0.259132	0.999695	0.999695	FALSE
ENSG00000224812.4	HGNC:27349	TMEM72-AS1	112.075	0.926103	-0.110756	0.0826419	-1.34019	0.180183	0.999695	0.999695	FALSE
ENSG00000224819.2	NA	ENSG00000224819	65.4405	0.934924	-0.0970795	0.182751	-0.531212	0.595272	0.999695	0.999695	FALSE
ENSG00000224822.1	HGNC:41390	THRB-IT1	56.1214	1.04469	0.0630806	0.143336	0.440091	0.659871	0.999695	0.999695	FALSE
ENSG00000224831.3	HGNC:33205	TMEM183BP	20.4691	0.370881	-1.43097	0.643873	-2.22244	0.0262534	0.999695	0.999695	FALSE
ENSG00000224837.1	HGNC:44195	GCSHP5	436.802	0.989499	-0.0152295	0.0681712	-0.223401	0.823224	0.999695	0.999695	FALSE
ENSG00000224843.8	HGNC:18772	LINC00240	76.2056	1.0017	0.0024484	0.140721	0.017399	0.986118	0.999695	0.999695	FALSE
ENSG00000224848.3	NA	ENSG00000224848	125.864	0.920067	-0.120189	0.0927443	-1.29592	0.195002	0.999695	0.999695	FALSE
ENSG00000224870.8	HGNC:27125	MRPL20-AS1	117.561	1.02713	0.0386209	0.0904631	0.426924	0.669435	0.999695	0.999695	FALSE
ENSG00000224877.4	HGNC:33551	NDUFAF8	230.08	1.00053	0.000766122	0.0708082	0.0108197	0.991367	0.999695	0.999695	FALSE
ENSG00000224885.1	HGNC:41392	EIPR1-IT1	17.3886	1.08264	0.114554	0.173113	0.661731	0.508144	0.999695	0.999695	FALSE
ENSG00000224886.2	NA	ENSG00000224886	18.6954	1.19553	0.257655	0.189057	1.36284	0.172933	0.999695	0.999695	FALSE
ENSG00000224892.6	HGNC:36365	RPS4XP16	12.7048	0.868388	-0.203589	0.176898	-1.15088	0.24978	0.999695	0.999695	FALSE
ENSG00000224895.1	HGNC:44612	VPS26BP1	12.1837	1.16715	0.222996	0.156069	1.42883	0.153053	0.999695	0.999695	FALSE
ENSG00000224897.9	HGNC:49459	POT1-AS1	302.46	1.04426	0.0624877	0.0677443	0.922405	0.356317	0.999695	0.999695	FALSE
ENSG00000224903.2	HGNC:40798	RNF32-AS1	60.823	1.09268	0.127874	0.140442	0.910512	0.362553	0.999695	0.999695	FALSE
ENSG00000224905.8	NA	ENSG00000224905	43.5087	1.03568	0.0505823	0.154877	0.326596	0.743973	0.999695	0.999695	FALSE
ENSG00000224914.4	HGNC:45162	LINC00863	282.83	0.893966	-0.161708	0.111051	-1.45616	0.145349	0.999695	0.999695	FALSE
ENSG00000224924.8	HGNC:19690	LINC00320	825.72	0.957312	-0.0629393	0.101875	-0.617809	0.536701	0.999695	0.999695	FALSE
ENSG00000224931.4	NA	ENSG00000224931	65.2691	0.721013	-0.471903	0.73262	-0.644131	0.51949	0.999695	0.999695	FALSE
ENSG00000224934.6	HGNC:55848	GOT1-DT	265.619	0.917285	-0.124558	0.0942258	-1.32191	0.186197	0.999695	0.999695	FALSE
ENSG00000224939.1	HGNC:37192	LINC00184	10.0945	0.826825	-0.274346	0.181643	-1.51036	0.130952	0.999695	0.999695	FALSE
ENSG00000224940.9	HGNC:37280	PRRT4	26.7828	0.88163	-0.181755	0.18227	-0.997178	0.318678	0.999695	0.999695	FALSE
ENSG00000224945.1	NA	ENSG00000224945	38.8152	1.00343	0.00493303	0.131495	0.0375148	0.970075	0.999695	0.999695	FALSE
ENSG00000224955.1	HGNC:49807	KCTD10P1	11.7508	1.08897	0.122962	0.207416	0.592828	0.553296	0.999695	0.999695	FALSE
ENSG00000224957.6	HGNC:50309	LINC01266	88.4732	1.02027	0.0289443	0.181191	0.159744	0.873082	0.999695	0.999695	FALSE
ENSG00000224975.1	HGNC:6060	INE1	14.1252	1.05794	0.0812572	0.218928	0.37116	0.710518	0.999695	0.999695	FALSE
ENSG00000224981.1	NA	ENSG00000224981	12.3847	0.943209	-0.0843509	0.252575	-0.333963	0.738407	0.999695	0.999695	FALSE
ENSG00000224982.4	HGNC:37219	TMEM233	21.284	1.30242	0.381191	0.376442	1.01262	0.311244	0.999695	0.999695	FALSE
ENSG00000224986.2	HGNC:9297	PPP1R8P1	24.7215	1.13961	0.188544	0.132294	1.42519	0.154102	0.999695	0.999695	FALSE
ENSG00000225014.1	HGNC:21428	KCTD9P1	75.9209	0.906796	-0.141149	0.0856872	-1.64726	0.0995038	0.999695	0.999695	FALSE
ENSG00000225031.1	HGNC:37940	EIF4BP7	13.5504	0.869074	-0.202449	0.192722	-1.05047	0.293502	0.999695	0.999695	FALSE
ENSG00000225032.5	NA	ENSG00000225032	24.6788	0.963486	-0.053665	0.160658	-0.334033	0.738355	0.999695	0.999695	FALSE
ENSG00000225051.5	HGNC:39314	HMGB3P22	9.90079	1.16738	0.223272	0.193139	1.15602	0.247674	0.999695	0.999695	FALSE
ENSG00000225091.3	HGNC:10232	SNORA71A	97.0487	0.833581	-0.262605	0.162383	-1.61719	0.105837	0.999695	0.999695	FALSE
ENSG00000225092.2	NA	ENSG00000225092	12.7285	0.757381	-0.400908	0.189178	-2.11921	0.0340724	0.999695	0.999695	FALSE
ENSG00000225096.3	NA	ENSG00000225096	30.3768	0.885385	-0.175624	0.13717	-1.28033	0.200427	0.999695	0.999695	FALSE
ENSG00000225101.7	HGNC:15224	OR52K3P	11.3755	1.04908	0.069127	0.23462	0.294634	0.768273	0.999695	0.999695	FALSE
ENSG00000225110.3	HGNC:53119	PNMA6F	155.444	1.01998	0.0285477	0.127508	0.223889	0.822844	0.999695	0.999695	FALSE
ENSG00000225125.2	HGNC:39859	RANP4	45.7756	0.94593	-0.0801951	0.103759	-0.772901	0.439581	0.999695	0.999695	FALSE
ENSG00000225127.4	HGNC:38166	LINC00237	15.8014	0.983509	-0.0239905	0.159306	-0.150594	0.880296	0.999695	0.999695	FALSE
ENSG00000225138.8	HGNC:40550	SLC9A3-AS1	114.963	1.01356	0.019425	0.155549	0.124881	0.900618	0.999695	0.999695	FALSE
ENSG00000225140.1	NA	ENSG00000225140	77.6595	0.850893	-0.23295	0.163472	-1.42501	0.154153	0.999695	0.999695	FALSE
ENSG00000225151.10	HGNC:49516	GOLGA2P7	250.747	0.92988	-0.104883	0.0930407	-1.12728	0.259624	0.999695	0.999695	FALSE
ENSG00000225156.2	NA	ENSG00000225156	59.2844	1.03371	0.0478342	0.142957	0.334605	0.737923	0.999695	0.999695	FALSE
ENSG00000225174.2	HGNC:43666	OSTM1-AS1	17.1898	0.904367	-0.14502	0.235353	-0.61618	0.537776	0.999695	0.999695	FALSE
ENSG00000225177.6	NA	ENSG00000225177	124.616	1.00598	0.00860109	0.132832	0.0647517	0.948372	0.999695	0.999695	FALSE
ENSG00000225190.11	HGNC:29017	PLEKHM1	465.696	1.04379	0.0618298	0.102636	0.602415	0.546898	0.999695	0.999695	FALSE
ENSG00000225192.1	HGNC:44975	ZNF33BP1	62.4198	1.05001	0.0704088	0.140265	0.501971	0.615688	0.999695	0.999695	FALSE
ENSG00000225193.5	HGNC:36320	RPS12P26	19.3868	0.83379	-0.262245	0.169294	-1.54905	0.12137	0.999695	0.999695	FALSE
ENSG00000225194.4	HGNC:31408	LINC00092	28.7181	1.02329	0.0332139	0.148532	0.223614	0.823058	0.999695	0.999695	FALSE
ENSG00000225206.11	HGNC:42871	MIR137HG	1778.61	0.983488	-0.0240204	0.0695247	-0.345494	0.729723	0.999695	0.999695	FALSE
ENSG00000225208.1	NA	ENSG00000225208	9.61259	0.968171	-0.0466665	0.229937	-0.202953	0.839172	0.999695	0.999695	FALSE
ENSG00000225210.10	HGNC:32188	DUXAP9	16.9048	1.24369	0.31463	0.265557	1.18479	0.2361	0.999695	0.999695	FALSE
ENSG00000225213.2	NA	ENSG00000225213	14.8507	0.90756	-0.139936	0.16763	-0.834788	0.403837	0.999695	0.999695	FALSE
ENSG00000225215.1	HGNC:39731	SMARCE1P1	16.1531	0.994274	-0.00828533	0.189243	-0.0437815	0.965079	0.999695	0.999695	FALSE
ENSG00000225217.1	HGNC:5240	HSPA7	16.1047	0.840923	-0.249954	0.281855	-0.886816	0.375178	0.999695	0.999695	FALSE
ENSG00000225224.1	HGNC:35732	RPS27AP12	26.8534	0.98251	-0.0254561	0.14962	-0.170138	0.864901	0.999695	0.999695	FALSE
ENSG00000225231.2	HGNC:53409	LINC02470	65.4156	1.13974	0.188702	0.576866	0.327116	0.74358	0.999695	0.999695	FALSE
ENSG00000225264.3	HGNC:42793	ZNRF2P2	17.9652	0.949216	-0.075192	0.168207	-0.44702	0.65486	0.999695	0.999695	FALSE
ENSG00000225265.2	HGNC:40573	TAF1A-AS1	56.2832	0.981948	-0.0262818	0.137087	-0.191716	0.847965	0.999695	0.999695	FALSE
ENSG00000225300.1	NA	ENSG00000225300	18.8715	1.18117	0.240212	0.155152	1.54824	0.121565	0.999695	0.999695	FALSE
ENSG00000225335.3	NA	ENSG00000225335	17.7133	1.09755	0.134286	0.161787	0.830019	0.406528	0.999695	0.999695	FALSE
ENSG00000225339.4	NA	ENSG00000225339	32.2082	0.803366	-0.31587	0.271814	-1.16208	0.245203	0.999695	0.999695	FALSE
ENSG00000225342.2	HGNC:40848	LRRK2-DT	104.873	1.04442	0.0627062	0.118308	0.530023	0.596096	0.999695	0.999695	FALSE
ENSG00000225345.3	HGNC:39611	SNX18P3	579.191	1.04399	0.0621076	0.0995352	0.623976	0.532643	0.999695	0.999695	FALSE
ENSG00000225358.1	HGNC:39456	MIPEPP1	14.0231	0.815705	-0.29388	0.230501	-1.27496	0.202324	0.999695	0.999695	FALSE
ENSG00000225361.4	HGNC:48717	PPP1R26-AS1	36.8194	0.99321	-0.00982918	0.261883	-0.0375327	0.97006	0.999695	0.999695	FALSE
ENSG00000225377.6	HGNC:51222	NRSN2-AS1	124.34	0.996598	-0.00491617	0.128559	-0.0382406	0.969496	0.999695	0.999695	FALSE
ENSG00000225386.2	HGNC:55847	LRRC3B-AS1	47.2609	0.936222	-0.0950781	0.142731	-0.666137	0.505324	0.999695	0.999695	FALSE
ENSG00000225423.1	HGNC:45120	TNPO1P1	27.7175	0.996718	-0.00474317	0.124345	-0.0381453	0.969572	0.999695	0.999695	FALSE
ENSG00000225439.4	HGNC:42922	BOLA3-DT	310.349	1.06619	0.0924579	0.107829	0.857451	0.391196	0.999695	0.999695	FALSE
ENSG00000225447.1	HGNC:37001	RPS15AP10	12.8199	0.911402	-0.133841	0.178502	-0.749802	0.453374	0.999695	0.999695	FALSE
ENSG00000225449.3	HGNC:49278	RAB6C-AS1	88.1381	0.984607	-0.0223802	0.189865	-0.117874	0.906168	0.999695	0.999695	FALSE
ENSG00000225465.10	HGNC:9978	RFPL1S	1551.99	0.984393	-0.0226935	0.0632806	-0.358617	0.719881	0.999695	0.999695	FALSE
ENSG00000225470.8	HGNC:37191	JPX	1644.24	0.916565	-0.125691	0.075769	-1.65886	0.0971431	0.999695	0.999695	FALSE
ENSG00000225472.2	NA	ENSG00000225472	70.0225	0.932122	-0.101409	0.149615	-0.677797	0.497901	0.999695	0.999695	FALSE
ENSG00000225479.1	HGNC:41414	PLCB1-IT1	38.6892	1.02653	0.0377773	0.150204	0.251507	0.801422	0.999695	0.999695	FALSE
ENSG00000225484.7	HGNC:51204	NUTM2B-AS1	886.929	1.07781	0.108102	0.0896455	1.20588	0.227862	0.999695	0.999695	FALSE
ENSG00000225489.8	NA	ENSG00000225489	15.28	1.05698	0.0799421	0.264718	0.30199	0.76266	0.999695	0.999695	FALSE
ENSG00000225492.6	HGNC:39561	GBP1P1	14.4205	0.883716	-0.178346	0.279808	-0.637386	0.523873	0.999695	0.999695	FALSE
ENSG00000225518.3	HGNC:52491	LINC01703	17.5475	0.887563	-0.172079	0.199188	-0.863898	0.387644	0.999695	0.999695	FALSE
ENSG00000225539.8	HGNC:52626	LINC01821	71.2425	0.88648	-0.17384	0.156127	-1.11345	0.265514	0.999695	0.999695	FALSE
ENSG00000225568.1	NA	ENSG00000225568	26.6202	0.999806	-0.000280239	0.134318	-0.00208639	0.998335	0.999695	0.999695	FALSE
ENSG00000225569.1	HGNC:35141	CCT4P2	33.572	1.12921	0.17531	0.119893	1.46222	0.143681	0.999695	0.999695	FALSE
ENSG00000225579.2	HGNC:49045	EDNRB-AS1	11.3835	0.893915	-0.16179	0.252658	-0.640353	0.521943	0.999695	0.999695	FALSE
ENSG00000225614.4	HGNC:23216	ZNF469	48.4958	0.986996	-0.0188843	0.0995817	-0.189637	0.849594	0.999695	0.999695	FALSE
ENSG00000225623.1	HGNC:41482	AGBL4-IT1	13.3292	1.06248	0.0874393	0.213362	0.409817	0.68194	0.999695	0.999695	FALSE
ENSG00000225630.1	HGNC:42129	MTND2P28	2730.42	1.06362	0.0889777	0.232116	0.383333	0.701473	0.999695	0.999695	FALSE
ENSG00000225648.6	HGNC:21646	SBDSP1	533.012	0.982222	-0.0258785	0.0525271	-0.492669	0.622246	0.999695	0.999695	FALSE
ENSG00000225649.7	NA	ENSG00000225649	49.6546	0.980627	-0.0282243	0.112054	-0.251881	0.801133	0.999695	0.999695	FALSE
ENSG00000225663.8	HGNC:28007	MCRIP1	132.795	1.05725	0.080317	0.0753786	1.06551	0.286643	0.999695	0.999695	FALSE
ENSG00000225665.4	HGNC:32317	SAR1AP3	9.15494	1.01764	0.0252275	0.23125	0.109092	0.91313	0.999695	0.999695	FALSE
ENSG00000225683.6	HGNC:52053	PACRG-AS3	259.094	1.07762	0.107852	0.158759	0.679344	0.49692	0.999695	0.999695	FALSE
ENSG00000225689.2	NA	ENSG00000225689	504.009	0.957512	-0.0626371	0.0747856	-0.837556	0.40228	0.999695	0.999695	FALSE
ENSG00000225693.1	HGNC:49909	LAGE3P1	12.6707	0.954745	-0.0668133	0.249157	-0.268157	0.788579	0.999695	0.999695	FALSE
ENSG00000225697.13	HGNC:14472	SLC26A6	92.0208	1.07679	0.106731	0.125578	0.84992	0.39537	0.999695	0.999695	FALSE
ENSG00000225706.2	HGNC:49753	PTPRD-AS1	207.705	1.20226	0.265743	0.139408	1.90622	0.0566214	0.999695	0.999695	FALSE
ENSG00000225725.4	HGNC:18735	FAM66E	41.4751	0.844728	-0.243442	0.193169	-1.26025	0.207577	0.999695	0.999695	FALSE
ENSG00000225733.7	HGNC:40410	FGD5-AS1	4643.95	0.996528	-0.00501843	0.037954	-0.132224	0.894807	0.999695	0.999695	FALSE
ENSG00000225746.13	HGNC:14574	MEG8	6158.48	1.03208	0.0455518	0.0587343	0.775556	0.438011	0.999695	0.999695	FALSE
ENSG00000225756.1	HGNC:24155	DBH-AS1	11.5052	0.962359	-0.0553523	0.250709	-0.220783	0.825262	0.999695	0.999695	FALSE
ENSG00000225764.3	HGNC:40886	P3H2-AS1	8.30054	0.998446	-0.00224352	0.204579	-0.0109665	0.99125	0.999695	0.999695	FALSE
ENSG00000225778.5	HGNC:27343	PROSER2-AS1	22.6836	1.083	0.115038	0.201363	0.571297	0.567798	0.999695	0.999695	FALSE
ENSG00000225783.9	HGNC:33425	MIAT	4798.74	0.993276	-0.00973316	0.0768363	-0.126674	0.899198	0.999695	0.999695	FALSE
ENSG00000225791.7	HGNC:48663	TRAM2-AS1	199.852	0.986318	-0.0198752	0.092437	-0.215014	0.829757	0.999695	0.999695	FALSE
ENSG00000225792.2	HGNC:55845	SNX10-AS1	38.2258	1.03364	0.0477351	0.208481	0.228966	0.818895	0.999695	0.999695	FALSE
ENSG00000225793.4	HGNC:48985	TMEM30A-DT	113.001	1.07352	0.10235	0.229498	0.445973	0.655617	0.999695	0.999695	FALSE
ENSG00000225828.2	HGNC:44652	FAM229A	45.0104	1.01178	0.016902	0.134718	0.125463	0.900157	0.999695	0.999695	FALSE
ENSG00000225830.16	HGNC:3438	ERCC6	1797.97	1.06951	0.0969527	0.107639	0.900722	0.367736	0.999695	0.999695	FALSE
ENSG00000225849.2	HGNC:7119	MKRN7P	42.3087	0.835196	-0.259813	0.120874	-2.14946	0.0315981	0.999695	0.999695	FALSE
ENSG00000225855.7	HGNC:26680	RUSC1-AS1	18.3789	1.03129	0.0444487	0.163341	0.272122	0.785528	0.999695	0.999695	FALSE
ENSG00000225877.2	HGNC:52550	PSG8-AS1	16.0474	1.10865	0.148801	0.178009	0.835921	0.4032	0.999695	0.999695	FALSE
ENSG00000225880.5	HGNC:26211	LINC00115	20.1628	1.17496	0.232612	0.17997	1.2925	0.196183	0.999695	0.999695	FALSE
ENSG00000225889.10	NA	ENSG00000225889	131.411	1.05628	0.0789884	0.105588	0.748078	0.454413	0.999695	0.999695	FALSE
ENSG00000225891.2	HGNC:40925	DHDDS-AS1	19.3684	0.953351	-0.0689202	0.147147	-0.468377	0.639515	0.999695	0.999695	FALSE
ENSG00000225900.1	HGNC:49332	HSPE1P13	17.0409	1.06958	0.0970388	0.158947	0.610509	0.541524	0.999695	0.999695	FALSE
ENSG00000225914.4	HGNC:39756	TSBP1-AS1	279.791	1.04918	0.0692577	0.12562	0.551327	0.58141	0.999695	0.999695	FALSE
ENSG00000225921.7	HGNC:21040	NOL7	771.144	0.981172	-0.0274224	0.0428081	-0.64059	0.521789	0.999695	0.999695	FALSE
ENSG00000225930.4	HGNC:32351	LINC02249	17.0789	0.949632	-0.0745601	0.332185	-0.224453	0.822405	0.999695	0.999695	FALSE
ENSG00000225937.3	HGNC:8637	PCA3	15.1391	1.13099	0.177585	0.224088	0.792477	0.428082	0.999695	0.999695	FALSE
ENSG00000225938.2	HGNC:55842	S1PR1-DT	35.2922	0.874406	-0.193624	0.160852	-1.20374	0.228689	0.999695	0.999695	FALSE
ENSG00000225963.8	NA	ENSG00000225963	21.808	0.894803	-0.160358	0.184856	-0.867476	0.385681	0.999695	0.999695	FALSE
ENSG00000225964.6	HGNC:51269	NRIR	34.8886	1.07797	0.108315	0.140806	0.769248	0.441746	0.999695	0.999695	FALSE
ENSG00000225968.8	HGNC:33154	ELFN1	50.8495	0.934162	-0.0982551	0.174474	-0.56315	0.573333	0.999695	0.999695	FALSE
ENSG00000225972.1	HGNC:42092	MTND1P23	179.606	0.6837	-0.548565	0.32791	-1.67292	0.094344	0.999695	0.999695	TRUE
ENSG00000225973.4	HGNC:50696	PIGBOS1	48.1218	1.01885	0.0269399	0.109261	0.246565	0.805245	0.999695	0.999695	FALSE
ENSG00000225975.8	HGNC:51281	ZNF567-DT	525.936	1.07596	0.105627	0.0680204	1.55287	0.120454	0.999695	0.999695	FALSE
ENSG00000225978.3	HGNC:33117	HAR1A	82.7425	1.09656	0.132988	0.121114	1.09804	0.272186	0.999695	0.999695	FALSE
ENSG00000225988.1	HGNC:40754	LAMP5-AS1	45.9668	1.00781	0.0112259	0.139342	0.0805634	0.935789	0.999695	0.999695	FALSE
ENSG00000226007.3	NA	ENSG00000226007	16.3125	1.09949	0.13684	0.287357	0.476201	0.633931	0.999695	0.999695	FALSE
ENSG00000226010.1	NA	ENSG00000226010	22.0309	1.05603	0.0786568	0.15994	0.491789	0.622868	0.999695	0.999695	FALSE
ENSG00000226015.2	HGNC:35144	CCT8P1	13.7629	0.996863	-0.00453257	0.187888	-0.0241238	0.980754	0.999695	0.999695	FALSE
ENSG00000226026.7	HGNC:55839	RWDD3-DT	77.9165	0.922108	-0.116992	0.109935	-1.0642	0.28724	0.999695	0.999695	FALSE
ENSG00000226029.1	HGNC:52562	LINC01772	20.3202	1.01244	0.0178341	0.152689	0.1168	0.907018	0.999695	0.999695	FALSE
ENSG00000226049.3	HGNC:18048	TLK2P1	231.819	0.921077	-0.118606	0.133909	-0.885721	0.375768	0.999695	0.999695	FALSE
ENSG00000226053.1	HGNC:52566	LINC01776	42.4245	0.945208	-0.0812958	0.171506	-0.474011	0.635492	0.999695	0.999695	FALSE
ENSG00000226056.1	HGNC:42219	MTND4P32	15.1374	0.990227	-0.0141685	0.189726	-0.0746785	0.940471	0.999695	0.999695	FALSE
ENSG00000226067.7	HGNC:44252	LINC00623	99.9223	0.994473	-0.00799529	0.123239	-0.0648765	0.948272	0.999695	0.999695	FALSE
ENSG00000226091.7	HGNC:48629	LINC00937	37.5178	1.15993	0.214033	0.204904	1.04455	0.29623	0.999695	0.999695	FALSE
ENSG00000226121.2	HGNC:24620	AHCTF1P1	25.8348	0.874366	-0.193692	0.226976	-0.853359	0.39346	0.999695	0.999695	FALSE
ENSG00000226124.9	HGNC:48661	FTCDNL1	857.699	1.05369	0.0754564	0.0714893	1.05549	0.291201	0.999695	0.999695	FALSE
ENSG00000226137.5	HGNC:44342	BAIAP2-DT	574.337	0.9995	-0.000720819	0.06068	-0.011879	0.990522	0.999695	0.999695	FALSE
ENSG00000226149.6	NA	ENSG00000226149	186.705	1.00953	0.0136876	0.100533	0.136151	0.891702	0.999695	0.999695	FALSE
ENSG00000226194.5	HGNC:53510	LINC02519	24.3787	1.03619	0.0512881	0.213285	0.240467	0.809968	0.999695	0.999695	FALSE
ENSG00000226200.7	HGNC:49683	SGMS1-AS1	212.401	1.0386	0.0546395	0.0990429	0.551675	0.581171	0.999695	0.999695	FALSE
ENSG00000226210.3	HGNC:53913	WASH8P	74.0525	1.09279	0.128021	0.267754	0.478129	0.632558	0.999695	0.999695	FALSE
ENSG00000226232.8	HGNC:41990	NPIPB14P	34.5102	1.32572	0.406774	0.321016	1.26714	0.205104	0.999695	0.999695	FALSE
ENSG00000226237.3	HGNC:52261	GAS1RR	53.996	0.935635	-0.0959822	0.152986	-0.62739	0.530404	0.999695	0.999695	FALSE
ENSG00000226239.2	NA	ENSG00000226239	23.5491	1.0238	0.0339401	0.170353	0.199234	0.84208	0.999695	0.999695	FALSE
ENSG00000226253.1	HGNC:23731	MRPL35P3	9.40523	1.06631	0.0926315	0.202188	0.458145	0.646849	0.999695	0.999695	FALSE
ENSG00000226259.10	HGNC:31393	GTF2H2B	426.804	1.06592	0.0921013	0.298725	0.308315	0.757843	0.999695	0.999695	FALSE
ENSG00000226266.7	NA	ENSG00000226266	49.1949	1.18863	0.249305	0.208599	1.19514	0.232034	0.999695	0.999695	FALSE
ENSG00000226268.3	NA	ENSG00000226268	171.337	0.92395	-0.114114	0.0934854	-1.22066	0.222214	0.999695	0.999695	FALSE
ENSG00000226277.2	NA	ENSG00000226277	50.5464	0.989728	-0.0148967	0.149469	-0.0996643	0.920611	0.999695	0.999695	FALSE
ENSG00000226287.9	HGNC:25317	TMEM191A	46.6394	1.11389	0.155606	0.230341	0.675549	0.499327	0.999695	0.999695	FALSE
ENSG00000226310.2	NA	ENSG00000226310	56.2793	0.99345	-0.00948025	0.114345	-0.0829094	0.933924	0.999695	0.999695	FALSE
ENSG00000226314.9	HGNC:18777	ZKSCAN8P1	55.6784	0.941873	-0.0863958	0.110667	-0.780683	0.434989	0.999695	0.999695	FALSE
ENSG00000226318.1	HGNC:36145	RPS3AP38	74.4663	0.941612	-0.0867952	0.0914854	-0.948732	0.342757	0.999695	0.999695	FALSE
ENSG00000226320.6	HGNC:52615	LINC01811	15.2061	1.01171	0.0167981	0.182337	0.0921266	0.926597	0.999695	0.999695	FALSE
ENSG00000226328.7	HGNC:50502	NUP50-DT	281.577	0.996193	-0.00550311	0.0948891	-0.0579952	0.953752	0.999695	0.999695	FALSE
ENSG00000226380.9	NA	ENSG00000226380	624.423	0.927462	-0.108639	0.0884114	-1.22879	0.219149	0.999695	0.999695	FALSE
ENSG00000226409.3	NA	ENSG00000226409	64.6301	0.819949	-0.286394	0.269333	-1.06335	0.287625	0.999695	0.999695	FALSE
ENSG00000226410.1	NA	ENSG00000226410	9.49708	0.923896	-0.114197	0.216474	-0.527534	0.597823	0.999695	0.999695	FALSE
ENSG00000226419.8	HGNC:49445	SLC16A1-AS1	235.382	0.96575	-0.0502784	0.073715	-0.682065	0.495198	0.999695	0.999695	FALSE
ENSG00000226435.11	HGNC:28016	ANKRD18DP	76.123	0.841685	-0.248647	0.166391	-1.49435	0.135083	0.999695	0.999695	FALSE
ENSG00000226445.2	NA	ENSG00000226445	70.4093	1.03027	0.043021	0.110084	0.390803	0.695943	0.999695	0.999695	FALSE
ENSG00000226450.2	HGNC:2628	CYP2D8P	10.434	0.955989	-0.0649342	0.189357	-0.342919	0.731659	0.999695	0.999695	FALSE
ENSG00000226465.4	NA	ENSG00000226465	41.7611	0.776685	-0.364599	0.140767	-2.59008	0.00959527	0.999695	0.999695	FALSE
ENSG00000226471.7	NA	ENSG00000226471	28.4954	0.903644	-0.146174	0.136878	-1.06791	0.285561	0.999695	0.999695	FALSE
ENSG00000226476.7	HGNC:52535	LINC01748	526.275	0.953899	-0.0680916	0.0700888	-0.971505	0.331297	0.999695	0.999695	FALSE
ENSG00000226479.4	HGNC:18896	TMEM185B	427.093	1.00765	0.0109882	0.0612588	0.179373	0.857645	0.999695	0.999695	FALSE
ENSG00000226498.2	HGNC:36928	RPSAP21	12.0695	0.969271	-0.0450285	0.200049	-0.225088	0.821911	0.999695	0.999695	FALSE
ENSG00000226508.1	HGNC:52737	LINC01918	14.0376	0.941483	-0.0869931	0.201319	-0.432117	0.665656	0.999695	0.999695	FALSE
ENSG00000226519.3	HGNC:42718	LINC00390	83.4979	0.857783	-0.221315	0.176025	-1.25729	0.208648	0.999695	0.999695	FALSE
ENSG00000226530.3	NA	ENSG00000226530	467.978	0.960063	-0.0587985	0.117779	-0.499226	0.61762	0.999695	0.999695	FALSE
ENSG00000226555.1	HGNC:37661	AGKP1	98.3705	1.14656	0.19731	0.498997	0.395414	0.692538	0.999695	0.999695	FALSE
ENSG00000226578.1	NA	ENSG00000226578	16.7894	1.10716	0.146859	0.184262	0.797009	0.425446	0.999695	0.999695	FALSE
ENSG00000226581.3	HGNC:54384	LINC02848	112.691	1.16988	0.22636	0.163119	1.3877	0.165229	0.999695	0.999695	FALSE
ENSG00000226609.2	HGNC:55835	SNX30-DT	14.2658	0.909191	-0.137345	0.210551	-0.652314	0.514199	0.999695	0.999695	FALSE
ENSG00000226632.1	HGNC:16581	UBE2V1P1	15.3414	0.886482	-0.173837	0.177849	-0.977443	0.32835	0.999695	0.999695	FALSE
ENSG00000226636.1	NA	ENSG00000226636	15.4382	0.950113	-0.0738296	0.224476	-0.328897	0.742233	0.999695	0.999695	FALSE
ENSG00000226642.1	HGNC:44496	ACTG1P12	31.0544	1.01138	0.016329	0.16635	0.0981604	0.921805	0.999695	0.999695	FALSE
ENSG00000226648.2	HGNC:40450	PLCG1-AS1	60.2518	1.19298	0.254572	0.120424	2.11397	0.0345178	0.999695	0.999695	FALSE
ENSG00000226650.6	HGNC:6322	KIF4B	31.0403	0.965473	-0.0506918	0.137004	-0.370002	0.711381	0.999695	0.999695	FALSE
ENSG00000226674.11	HGNC:48667	TEX41	16.7261	0.785513	-0.348293	0.236805	-1.4708	0.141345	0.999695	0.999695	FALSE
ENSG00000226686.9	HGNC:51282	LINC01535	121.495	1.26993	0.344746	0.299227	1.15212	0.249271	0.999695	0.999695	FALSE
ENSG00000226688.8	HGNC:45203	ENTPD1-AS1	799.235	1.02046	0.0292146	0.0688107	0.424565	0.671154	0.999695	0.999695	FALSE
ENSG00000226696.7	HGNC:40705	LENG8-AS1	49.6831	0.972573	-0.0401216	0.117155	-0.342464	0.732001	0.999695	0.999695	FALSE
ENSG00000226711.8	HGNC:21644	FAM66C	742.085	0.962746	-0.0547728	0.0538987	-1.01622	0.309526	0.999695	0.999695	FALSE
ENSG00000226721.2	HGNC:33523	EEF1DP2	37.3807	1.07446	0.103618	0.16614	0.623678	0.532839	0.999695	0.999695	FALSE
ENSG00000226725.2	HGNC:50345	PABPC1L2B-AS1	23.5425	1.17249	0.229582	0.200821	1.14321	0.252949	0.999695	0.999695	FALSE
ENSG00000226742.4	HGNC:37243	HSBP1L1	103.234	0.965498	-0.0506554	0.0698649	-0.725047	0.468423	0.999695	0.999695	FALSE
ENSG00000226746.2	HGNC:17918	SMCR5	10.7748	0.74803	-0.418831	0.179296	-2.33597	0.0194927	0.999695	0.999695	FALSE
ENSG00000226752.10	HGNC:27367	CUTALP	798.543	0.973167	-0.0392401	0.130687	-0.30026	0.763979	0.999695	0.999695	FALSE
ENSG00000226754.2	HGNC:49539	MAGOH-DT	17.4051	0.832842	-0.263886	0.175993	-1.49941	0.133768	0.999695	0.999695	FALSE
ENSG00000226761.3	HGNC:18877	TAS2R46	44.1806	0.984351	-0.0227556	0.135604	-0.167809	0.866733	0.999695	0.999695	FALSE
ENSG00000226766.1	HGNC:41951	FABP7P1	15.1362	1.17162	0.228506	0.187315	1.2199	0.222502	0.999695	0.999695	FALSE
ENSG00000226791.8	HGNC:54060	LINC02611	18.5302	1.10948	0.149883	0.276446	0.542177	0.587697	0.999695	0.999695	FALSE
ENSG00000226801.2	HGNC:42869	OSTCP8	9.003	0.965246	-0.0510321	0.248097	-0.205694	0.83703	0.999695	0.999695	FALSE
ENSG00000226808.3	HGNC:44987	LINC00840	19.9078	1.1657	0.221196	0.189177	1.16925	0.242301	0.999695	0.999695	FALSE
ENSG00000226816.3	NA	ENSG00000226816	65.4132	0.987396	-0.0182996	0.130419	-0.140314	0.888412	0.999695	0.999695	FALSE
ENSG00000226822.4	HGNC:54305	LINC02785	12.1498	1.17787	0.236177	0.264883	0.89163	0.372591	0.999695	0.999695	FALSE
ENSG00000226824.8	NA	ENSG00000226824	44.0697	1.0919	0.12684	0.14559	0.871212	0.383638	0.999695	0.999695	FALSE
ENSG00000226828.2	HGNC:27923	LINC02774	21.9621	0.954421	-0.0673028	0.150664	-0.446706	0.655087	0.999695	0.999695	FALSE
ENSG00000226833.7	HGNC:55829	PPP1CB-DT	47.2067	1.00346	0.00498465	0.116821	0.0426692	0.965965	0.999695	0.999695	FALSE
ENSG00000226849.1	NA	ENSG00000226849	17.4978	0.792091	-0.336263	0.161968	-2.0761	0.0378848	0.999695	0.999695	FALSE
ENSG00000226864.3	HGNC:49496	ATE1-AS1	33.9887	0.966172	-0.0496486	0.347086	-0.143044	0.886255	0.999695	0.999695	FALSE
ENSG00000226877.9	NA	ENSG00000226877	14.4912	1.03001	0.0426515	0.263115	0.162102	0.871226	0.999695	0.999695	FALSE
ENSG00000226887.8	HGNC:42970	ERVMER34-1	18.4191	0.974466	-0.0373156	0.269397	-0.138516	0.889833	0.999695	0.999695	FALSE
ENSG00000226891.9	HGNC:50591	LINC01359	299.388	1.00751	0.0107995	0.113862	0.094847	0.924436	0.999695	0.999695	FALSE
ENSG00000226903.2	HGNC:42672	LINC00354	26.6443	0.904239	-0.145224	0.153602	-0.945462	0.344423	0.999695	0.999695	FALSE
ENSG00000226904.1	NA	ENSG00000226904	43.6108	1.01667	0.0238532	0.150709	0.158273	0.874241	0.999695	0.999695	FALSE
ENSG00000226913.2	HGNC:42445	BSN-DT	25.5324	0.986564	-0.0195153	0.149738	-0.13033	0.896306	0.999695	0.999695	FALSE
ENSG00000226950.8	HGNC:28964	DANCR	988.099	0.938067	-0.0922377	0.0672687	-1.37118	0.170318	0.999695	0.999695	FALSE
ENSG00000226994.9	NA	ENSG00000226994	42.4036	0.862304	-0.213731	0.183133	-1.16708	0.243178	0.999695	0.999695	FALSE
ENSG00000227014.6	HGNC:40990	FKBP14-AS1	37.3446	1.17019	0.226742	0.142224	1.59427	0.110876	0.999695	0.999695	FALSE
ENSG00000227036.9	HGNC:43564	LINC00511	383.558	0.952663	-0.0699617	0.0952506	-0.734501	0.462643	0.999695	0.999695	FALSE
ENSG00000227038.3	HGNC:51720	GTF2IP7	69.0761	1.39026	0.47535	0.174219	2.72847	0.00636294	0.999695	0.999695	FALSE
ENSG00000227039.7	HGNC:44304	ITGB2-AS1	9.91118	0.96746	-0.0477254	0.199312	-0.23945	0.810756	0.999695	0.999695	FALSE
ENSG00000227051.7	HGNC:20346	C14orf132	3915.33	0.997973	-0.00292771	0.0667333	-0.0438718	0.965007	0.999695	0.999695	FALSE
ENSG00000227057.10	HGNC:13923	WDR46	316.326	1.0151	0.0216287	0.0656338	0.329535	0.741751	0.999695	0.999695	FALSE
ENSG00000227082.3	HGNC:54323	LINC02798	228.155	0.976692	-0.0340247	0.100626	-0.338132	0.735264	0.999695	0.999695	FALSE
ENSG00000227088.2	NA	ENSG00000227088	9.20505	0.838552	-0.254028	0.294598	-0.862288	0.388529	0.999695	0.999695	FALSE
ENSG00000227097.5	HGNC:35787	RPS28P7	110.36	1.01542	0.0220801	0.153825	0.143541	0.885863	0.999695	0.999695	FALSE
ENSG00000227110.7	HGNC:44477	LMCD1-AS1	269.456	1.04445	0.0627489	0.105122	0.596913	0.550565	0.999695	0.999695	FALSE
ENSG00000227115.9	HGNC:52295	LINC01630	190.189	0.899273	-0.153169	0.133	-1.15164	0.249469	0.999695	0.999695	FALSE
ENSG00000227117.6	HGNC:50729	HORMAD2-AS1	11.0031	1.04313	0.0609136	0.243049	0.250623	0.802106	0.999695	0.999695	FALSE
ENSG00000227120.1	NA	ENSG00000227120	22.1639	0.97853	-0.0313113	0.236838	-0.132206	0.894821	0.999695	0.999695	FALSE
ENSG00000227124.11	HGNC:29448	ZNF717	818.346	1.03695	0.0523499	0.0371491	1.40918	0.158781	0.999695	0.999695	FALSE
ENSG00000227141.2	NA	ENSG00000227141	13.9808	1.0005	0.000714048	0.19496	0.00366254	0.997078	0.999695	0.999695	FALSE
ENSG00000227165.10	HGNC:27437	WDR11-DT	117.998	1.17237	0.229433	0.119183	1.92505	0.0542227	0.999695	0.999695	FALSE
ENSG00000227189.2	NA	ENSG00000227189	42.1851	1.16737	0.223258	0.129327	1.72631	0.0842909	0.999695	0.999695	FALSE
ENSG00000227191.8	HGNC:12276	TRGC2	29.831	0.952479	-0.0702408	0.340265	-0.20643	0.836455	0.999695	0.999695	FALSE
ENSG00000227199.1	HGNC:16000	ST7-AS1	18.1627	0.924471	-0.113301	0.177631	-0.637844	0.523575	0.999695	0.999695	FALSE
ENSG00000227232.5	HGNC:38034	WASH7P	25.5627	1.24908	0.320867	0.507396	0.63238	0.527139	0.999695	0.999695	FALSE
ENSG00000227248.1	HGNC:41503	NALF1-IT1	27.7323	1.08304	0.115093	0.12697	0.906456	0.364695	0.999695	0.999695	FALSE
ENSG00000227252.2	HGNC:55816	COPS8-DT	76.3077	0.997673	-0.0033614	0.10076	-0.0333606	0.973387	0.999695	0.999695	FALSE
ENSG00000227258.7	HGNC:42674	SMIM2-AS1	48.1673	0.919639	-0.120861	0.240092	-0.503396	0.614686	0.999695	0.999695	FALSE
ENSG00000227268.5	HGNC:37212	KLLN	49.883	1.10883	0.149032	0.114008	1.30721	0.191141	0.999695	0.999695	FALSE
ENSG00000227304.3	NA	ENSG00000227304	19.425	0.94343	-0.0840126	0.176766	-0.475277	0.634589	0.999695	0.999695	FALSE
ENSG00000227331.1	HGNC:36592	RPL7AP22	22.3998	0.996088	-0.00565523	0.151984	-0.0372093	0.970318	0.999695	0.999695	FALSE
ENSG00000227345.9	HGNC:8605	PARG	1987.75	1.02259	0.032229	0.0492482	0.654419	0.512842	0.999695	0.999695	FALSE
ENSG00000227354.7	HGNC:39805	RBM26-AS1	196.264	0.983498	-0.0240066	0.113002	-0.212443	0.831761	0.999695	0.999695	FALSE
ENSG00000227372.12	HGNC:29052	TP73-AS1	281.324	1.12748	0.173103	0.0966161	1.79166	0.0731882	0.999695	0.999695	FALSE
ENSG00000227373.6	HGNC:54296	RABGAP1L-DT	24.6466	1.10891	0.149137	0.192118	0.776278	0.437585	0.999695	0.999695	FALSE
ENSG00000227376.1	HGNC:3986	FTH1P16	14.9841	0.869024	-0.202533	0.170047	-1.19104	0.233637	0.999695	0.999695	FALSE
ENSG00000227383.1	HGNC:19914	RPL35AP2	13.297	1.03723	0.0527426	0.198282	0.265998	0.790241	0.999695	0.999695	FALSE
ENSG00000227388.3	NA	ENSG00000227388	164.346	0.982527	-0.0254303	0.104854	-0.242531	0.808369	0.999695	0.999695	FALSE
ENSG00000227392.2	HGNC:47041	HPN-AS1	19.6672	0.94916	-0.0752772	0.20803	-0.361857	0.717459	0.999695	0.999695	FALSE
ENSG00000227394.1	HGNC:37021	RPL11P1	9.08196	1.12793	0.17368	0.263385	0.659413	0.509631	0.999695	0.999695	FALSE
ENSG00000227398.5	HGNC:26822	KIF9-AS1	238.943	0.986463	-0.0196634	0.0701024	-0.280496	0.779097	0.999695	0.999695	FALSE
ENSG00000227449.8	HGNC:27852	FGF7P6	257.12	1.17428	0.231781	0.391423	0.59215	0.55375	0.999695	0.999695	FALSE
ENSG00000227455.3	NA	ENSG00000227455	19.143	1.03028	0.0430368	0.21644	0.198839	0.842389	0.999695	0.999695	FALSE
ENSG00000227456.9	HGNC:16414	LINC00310	37.1516	0.892719	-0.163723	0.150139	-1.09047	0.275506	0.999695	0.999695	FALSE
ENSG00000227486.3	NA	ENSG00000227486	137.214	0.912936	-0.131414	0.138904	-0.946081	0.344107	0.999695	0.999695	FALSE
ENSG00000227500.10	HGNC:30385	SCAMP4	203.197	1.03123	0.0443656	0.0937111	0.473429	0.635907	0.999695	0.999695	FALSE
ENSG00000227502.4	HGNC:50323	MROCKI	50.8958	0.811967	-0.300506	0.161604	-1.85953	0.0629527	0.999695	0.999695	FALSE
ENSG00000227525.4	HGNC:32430	RPL7P6	17.5809	1.02339	0.0333623	0.211557	0.157699	0.874694	0.999695	0.999695	FALSE
ENSG00000227533.7	HGNC:44187	SLC2A1-DT	81.6484	1.05921	0.0829947	0.130698	0.635013	0.52542	0.999695	0.999695	FALSE
ENSG00000227540.1	NA	ENSG00000227540	26.4562	0.934452	-0.097807	0.110116	-0.888217	0.374424	0.999695	0.999695	FALSE
ENSG00000227541.1	HGNC:51531	SFR1P1	22.6838	1.07871	0.109308	0.161539	0.676665	0.498619	0.999695	0.999695	FALSE
ENSG00000227544.10	NA	ENSG00000227544	302.856	0.968193	-0.0466341	0.129049	-0.361368	0.717824	0.999695	0.999695	FALSE
ENSG00000227579.6	NA	ENSG00000227579	10.446	0.722511	-0.468908	0.230405	-2.03514	0.0418363	0.999695	0.999695	FALSE
ENSG00000227582.2	HGNC:32922	ADGRF5P1	22.8219	0.734375	-0.445411	0.371995	-1.19736	0.231166	0.999695	0.999695	FALSE
ENSG00000227627.4	NA	ENSG00000227627	157.92	1.04309	0.0608612	0.116322	0.523214	0.600825	0.999695	0.999695	FALSE
ENSG00000227630.4	HGNC:49444	LINC01132	13.2104	0.787072	-0.345432	0.20118	-1.71703	0.0859735	0.999695	0.999695	FALSE
ENSG00000227640.4	HGNC:39807	SOX21-AS1	181.908	0.982684	-0.0251998	0.0782952	-0.321856	0.747561	0.999695	0.999695	FALSE
ENSG00000227646.7	HGNC:40820	STEAP2-AS1	10.6003	1.19772	0.260285	0.207167	1.2564	0.208971	0.999695	0.999695	FALSE
ENSG00000227671.4	HGNC:32471	ZNF731P	227.19	0.904255	-0.145198	0.0814816	-1.78197	0.0747537	0.999695	0.999695	FALSE
ENSG00000227695.6	HGNC:20431	DNMBP-AS1	29.8438	0.943809	-0.0834327	0.291462	-0.286255	0.774683	0.999695	0.999695	FALSE
ENSG00000227704.2	NA	ENSG00000227704	10.1778	1.16819	0.224269	0.216656	1.03514	0.300604	0.999695	0.999695	FALSE
ENSG00000227725.3	HGNC:15712	POLR2MP1	11.7929	0.764857	-0.386738	0.289712	-1.3349	0.181908	0.999695	0.999695	FALSE
ENSG00000227733.11	NA	ENSG00000227733	1406.66	1.0308	0.0437644	0.0641429	0.682295	0.495053	0.999695	0.999695	FALSE
ENSG00000227740.2	HGNC:54328	LINC02803	27.5115	1.07708	0.107122	0.145242	0.737536	0.460796	0.999695	0.999695	FALSE
ENSG00000227741.1	NA	ENSG00000227741	8.89724	0.933686	-0.0989903	0.235296	-0.420705	0.673971	0.999695	0.999695	FALSE
ENSG00000227745.1	NA	ENSG00000227745	62.4159	1.02704	0.0384932	0.140599	0.27378	0.784253	0.999695	0.999695	FALSE
ENSG00000227782.2	NA	ENSG00000227782	17.9568	0.87282	-0.196244	0.163669	-1.19903	0.230515	0.999695	0.999695	FALSE
ENSG00000227799.1	HGNC:54763	CDPF1P1	15.6097	1.06374	0.0891423	0.146928	0.606709	0.544044	0.999695	0.999695	FALSE
ENSG00000227811.3	HGNC:49446	INKA2-AS1	74.6839	0.834903	-0.26032	0.143591	-1.81292	0.0698437	0.999695	0.999695	FALSE
ENSG00000227825.4	HGNC:32679	SLC9A7P1	132.995	1.02359	0.0336364	0.123553	0.272243	0.785435	0.999695	0.999695	FALSE
ENSG00000227827.3	HGNC:30066	PKD1P2	47.5343	1.81052	0.856403	0.659987	1.29761	0.194422	0.999695	0.999695	FALSE
ENSG00000227835.8	HGNC:23392	CARM1P1	330.775	0.963208	-0.0540802	0.139497	-0.387681	0.698252	0.999695	0.999695	FALSE
ENSG00000227855.4	HGNC:22367	DPY19L2P3	216.006	1.03427	0.0486141	0.0859427	0.565657	0.571627	0.999695	0.999695	FALSE
ENSG00000227885.3	NA	ENSG00000227885	27.83	0.87768	-0.188233	0.168709	-1.11572	0.26454	0.999695	0.999695	FALSE
ENSG00000227888.4	HGNC:30444	FAM66A	54.7174	0.741275	-0.431919	0.229541	-1.88166	0.0598821	0.999695	0.999695	FALSE
ENSG00000227896.2	HGNC:55805	WAPL-DT	66.5635	0.9301	-0.104542	0.0972559	-1.07492	0.282412	0.999695	0.999695	FALSE
ENSG00000227906.9	HGNC:44312	SNAP25-AS1	187.496	0.933932	-0.0986099	0.0895071	-1.1017	0.270592	0.999695	0.999695	FALSE
ENSG00000227927.2	HGNC:16201	MACROD2-IT1	20.0961	0.934824	-0.0972327	0.159848	-0.608283	0.543	0.999695	0.999695	FALSE
ENSG00000227946.2	HGNC:55803	INO80D-AS1	29.4558	1.21892	0.285601	0.133023	2.14701	0.0317926	0.999695	0.999695	FALSE
ENSG00000227953.7	HGNC:49457	LINC01341	94.264	0.910229	-0.135698	0.122724	-1.10572	0.268849	0.999695	0.999695	FALSE
ENSG00000227954.7	HGNC:50506	TARID	81.6014	1.10366	0.142298	0.322141	0.441727	0.658687	0.999695	0.999695	FALSE
ENSG00000228010.6	NA	ENSG00000228010	47.6074	1.03209	0.0455667	0.156656	0.290871	0.77115	0.999695	0.999695	FALSE
ENSG00000228014.1	HGNC:50379	ZNF680P1	11.623	0.947315	-0.0780837	0.254533	-0.306772	0.759017	0.999695	0.999695	FALSE
ENSG00000228016.1	HGNC:28081	RAPGEF4-AS1	167.209	0.959233	-0.0600463	0.101498	-0.591603	0.554117	0.999695	0.999695	FALSE
ENSG00000228031.4	NA	ENSG00000228031	10.9483	0.85307	-0.229265	0.284216	-0.806655	0.419866	0.999695	0.999695	FALSE
ENSG00000228038.1	HGNC:37371	VN1R51P	25.0777	1.04385	0.0619193	0.212218	0.291772	0.770461	0.999695	0.999695	FALSE
ENSG00000228049.7	HGNC:23208	POLR2J2	54.2797	1.3144	0.394403	0.221419	1.78125	0.0748716	0.999695	0.999695	FALSE
ENSG00000228058.3	HGNC:52524	LINC01736	15.9641	0.82988	-0.269025	0.206213	-1.3046	0.19203	0.999695	0.999695	FALSE
ENSG00000228061.7	NA	ENSG00000228061	12.2486	1.08546	0.118302	0.333683	0.354535	0.722938	0.999695	0.999695	FALSE
ENSG00000228063.3	HGNC:50560	LYPLAL1-DT	86.2496	0.954432	-0.0672853	0.118813	-0.566311	0.571182	0.999695	0.999695	FALSE
ENSG00000228065.12	HGNC:51210	LINC01515	157.227	1.64173	0.715221	0.27799	2.57283	0.010087	0.999695	0.999695	TRUE
ENSG00000228084.2	NA	ENSG00000228084	29.1845	0.933864	-0.0987153	0.112431	-0.878009	0.379939	0.999695	0.999695	FALSE
ENSG00000228109.2	HGNC:40373	MELTF-AS1	21.7364	1.05426	0.0762334	0.197911	0.38519	0.700097	0.999695	0.999695	FALSE
ENSG00000228113.7	NA	ENSG00000228113	17.097	1.17287	0.230038	0.19715	1.16682	0.243284	0.999695	0.999695	FALSE
ENSG00000228135.1	HGNC:51152	LINC01494	7.99868	1.05023	0.0707117	0.228191	0.30988	0.756652	0.999695	0.999695	FALSE
ENSG00000228166.1	HGNC:42060	MTND1P11	9.81197	0.872145	-0.197361	0.226547	-0.871171	0.383661	0.999695	0.999695	FALSE
ENSG00000228198.3	HGNC:8269	OR2M3	54.7417	1.24434	0.31538	0.227243	1.38786	0.165181	0.999695	0.999695	FALSE
ENSG00000228203.7	HGNC:30963	GRASLND	589.187	0.96606	-0.0498149	0.108023	-0.461152	0.644689	0.999695	0.999695	FALSE
ENSG00000228221.6	HGNC:43807	LINC00578	16.7058	0.936402	-0.0948005	0.199413	-0.475399	0.634503	0.999695	0.999695	FALSE
ENSG00000228223.3	HGNC:17707	HCG11	616.981	1.04936	0.0695096	0.0578997	1.20052	0.229939	0.999695	0.999695	FALSE
ENSG00000228238.1	NA	ENSG00000228238	10.4338	1.06225	0.0871275	0.186432	0.467343	0.640255	0.999695	0.999695	FALSE
ENSG00000228242.6	HGNC:55014	XPC-AS1	10.4888	1.32039	0.400966	0.239449	1.67454	0.0940254	0.999695	0.999695	FALSE
ENSG00000228252.9	HGNC:38501	COL6A4P2	19.4794	1.02553	0.0363706	0.250497	0.145193	0.884558	0.999695	0.999695	FALSE
ENSG00000228253.1	HGNC:7415	MT-ATP8	3364.46	0.975497	-0.0357901	0.159779	-0.223998	0.822759	0.999695	0.999695	FALSE
ENSG00000228274.5	NA	ENSG00000228274	54.9998	1.00027	0.000393772	0.0978736	0.00402327	0.99679	0.999695	0.999695	FALSE
ENSG00000228280.1	NA	ENSG00000228280	11.5996	0.892131	-0.164672	0.198582	-0.829239	0.406969	0.999695	0.999695	FALSE
ENSG00000228300.14	HGNC:26073	FAM174C	52.9268	0.936294	-0.0949663	0.158824	-0.597936	0.549883	0.999695	0.999695	FALSE
ENSG00000228314.1	HGNC:2647	CYP4F29P	127.356	1.15552	0.208538	0.354388	0.588446	0.556233	0.999695	0.999695	FALSE
ENSG00000228315.12	HGNC:42325	GUSBP11	535.075	0.907832	-0.139503	0.0808115	-1.72628	0.0842974	0.999695	0.999695	FALSE
ENSG00000228327.4	NA	ENSG00000228327	346.509	0.863432	-0.211846	0.293914	-0.720774	0.471048	0.999695	0.999695	FALSE
ENSG00000228328.2	HGNC:8897	PGK1P1	41.1578	0.90616	-0.142162	0.144174	-0.986044	0.324112	0.999695	0.999695	FALSE
ENSG00000228331.2	HGNC:35996	RPL17P43	33.369	1.01142	0.0163788	0.179816	0.0910862	0.927424	0.999695	0.999695	FALSE
ENSG00000228340.7	HGNC:27659	MIR646HG	205.502	0.933906	-0.0986513	0.173995	-0.566979	0.570728	0.999695	0.999695	FALSE
ENSG00000228358.7	HGNC:53175	LINC02263	35.4556	0.71489	-0.484207	0.368816	-1.31287	0.189227	0.999695	0.999695	FALSE
ENSG00000228382.2	HGNC:41349	ITPKB-IT1	20.1242	0.939359	-0.0902518	0.17931	-0.503328	0.614733	0.999695	0.999695	FALSE
ENSG00000228392.3	NA	ENSG00000228392	13.8412	0.788352	-0.343089	0.350249	-0.979556	0.327305	0.999695	0.999695	FALSE
ENSG00000228393.5	HGNC:48961	LINC01004	207.592	0.938851	-0.0910314	0.061217	-1.48703	0.137007	0.999695	0.999695	FALSE
ENSG00000228395.2	NA	ENSG00000228395	15.5765	0.979531	-0.029837	0.161328	-0.184946	0.853272	0.999695	0.999695	FALSE
ENSG00000228400.2	HGNC:55794	CNTNAP5-DT	56.9359	1.01321	0.0189395	0.117587	0.161067	0.872041	0.999695	0.999695	FALSE
ENSG00000228408.6	NA	ENSG00000228408	295.987	0.89643	-0.157737	0.261558	-0.603069	0.546463	0.999695	0.999695	FALSE
ENSG00000228409.7	HGNC:33094	CCT6P1	403.523	0.9415	-0.0869668	0.0698665	-1.24476	0.213221	0.999695	0.999695	FALSE
ENSG00000228412.9	HGNC:54418	LNC-LBCS	237.159	0.955157	-0.0661905	0.0960723	-0.688965	0.490845	0.999695	0.999695	FALSE
ENSG00000228414.7	HGNC:49572	REL-DT	18.4426	1.17217	0.229184	0.166688	1.37493	0.169152	0.999695	0.999695	FALSE
ENSG00000228421.2	NA	ENSG00000228421	22.9663	0.894986	-0.160064	0.160699	-0.996049	0.319226	0.999695	0.999695	FALSE
ENSG00000228434.1	NA	ENSG00000228434	56.5515	1.02916	0.0414727	0.142033	0.291993	0.770292	0.999695	0.999695	FALSE
ENSG00000228436.4	HGNC:55793	RRAGC-DT	39.2027	0.914124	-0.129538	0.126138	-1.02696	0.304441	0.999695	0.999695	FALSE
ENSG00000228444.2	NA	ENSG00000228444	11.3438	0.972988	-0.0395066	0.236492	-0.167052	0.867329	0.999695	0.999695	FALSE
ENSG00000228446.2	HGNC:54619	ANKRD49P1	66.4343	0.977935	-0.0321899	0.100293	-0.320957	0.748243	0.999695	0.999695	FALSE
ENSG00000228451.4	HGNC:31403	SDAD1P1	162.515	1.02672	0.0380385	0.110691	0.343646	0.731112	0.999695	0.999695	FALSE
ENSG00000228459.5	HGNC:27336	LINC01546	27.4555	0.775221	-0.36732	0.233204	-1.5751	0.115233	0.999695	0.999695	FALSE
ENSG00000228463.10	NA	ENSG00000228463	265.962	1.15069	0.202505	0.252684	0.801418	0.42289	0.999695	0.999695	FALSE
ENSG00000228474.6	HGNC:32483	OST4	366.216	1.03081	0.0437725	0.05529	0.79169	0.428541	0.999695	0.999695	FALSE
ENSG00000228484.3	NA	ENSG00000228484	26.6926	1.0732	0.101924	0.194551	0.523894	0.600352	0.999695	0.999695	FALSE
ENSG00000228486.11	HGNC:49272	C2orf92	62.0571	0.928006	-0.107794	0.115356	-0.934452	0.350071	0.999695	0.999695	FALSE
ENSG00000228495.2	HGNC:48987	LINC01013	19.468	1.22346	0.290968	0.225499	1.29033	0.196936	0.999695	0.999695	FALSE
ENSG00000228496.2	NA	ENSG00000228496	13.6694	0.762812	-0.3906	0.248378	-1.5726	0.115811	0.999695	0.999695	FALSE
ENSG00000228502.1	HGNC:3206	EEF1A1P11	60.6303	1.0863	0.119425	0.13964	0.855232	0.392423	0.999695	0.999695	FALSE
ENSG00000228506.3	NA	ENSG00000228506	136.988	1.00201	0.00289079	0.0592101	0.0488226	0.961061	0.999695	0.999695	FALSE
ENSG00000228510.2	NA	ENSG00000228510	31.8774	1.14871	0.200012	0.206323	0.969412	0.33234	0.999695	0.999695	FALSE
ENSG00000228526.7	HGNC:51913	MIR34AHG	61.2001	0.861041	-0.215847	0.144341	-1.49539	0.134812	0.999695	0.999695	FALSE
ENSG00000228528.2	NA	ENSG00000228528	14.0077	0.904088	-0.145465	0.191505	-0.759587	0.447501	0.999695	0.999695	FALSE
ENSG00000228544.1	HGNC:44105	CCDC183-AS1	28.1539	1.09723	0.133867	0.129578	1.0331	0.301558	0.999695	0.999695	FALSE
ENSG00000228566.2	NA	ENSG00000228566	69.291	0.968313	-0.0464544	0.164594	-0.282236	0.777762	0.999695	0.999695	FALSE
ENSG00000228570.8	HGNC:23448	NUTM2E	91.2062	1.02521	0.0359175	0.144506	0.248553	0.803706	0.999695	0.999695	FALSE
ENSG00000228589.3	HGNC:45237	SPCS2P4	59.4063	0.863736	-0.211338	0.740446	-0.28542	0.775323	0.999695	0.999695	FALSE
ENSG00000228594.4	HGNC:42951	FNDC10	37.0096	1.09368	0.129193	0.165265	0.781729	0.434374	0.999695	0.999695	FALSE
ENSG00000228623.7	HGNC:27271	ZNF883	698.015	0.931449	-0.102452	0.0804455	-1.27356	0.20282	0.999695	0.999695	FALSE
ENSG00000228624.8	HGNC:43590	HDAC2-AS2	178.34	0.980255	-0.0287717	0.0776981	-0.370302	0.711158	0.999695	0.999695	FALSE
ENSG00000228639.8	HGNC:52946	ROCR	16.385	0.911515	-0.133662	0.279006	-0.479066	0.631892	0.999695	0.999695	FALSE
ENSG00000228649.10	HGNC:53131	SNHG26	18.0595	0.87787	-0.18792	0.18935	-0.992448	0.320979	0.999695	0.999695	FALSE
ENSG00000228672.4	HGNC:41906	PROB1	21.4488	1.18172	0.240885	0.159198	1.51312	0.130249	0.999695	0.999695	FALSE
ENSG00000228696.10	HGNC:32387	ARL17B	343.142	0.977474	-0.0328692	0.136098	-0.241511	0.809159	0.999695	0.999695	FALSE
ENSG00000228716.7	HGNC:2861	DHFR	473.369	1.1144	0.156272	0.113296	1.37932	0.167796	0.999695	0.999695	FALSE
ENSG00000228741.2	NA	SPATA13	36.8635	0.982641	-0.0252632	0.127183	-0.198636	0.842548	0.999695	0.999695	FALSE
ENSG00000228775.8	HGNC:48669	WEE2-AS1	49.9664	0.858058	-0.220854	0.152235	-1.45074	0.146853	0.999695	0.999695	FALSE
ENSG00000228782.8	HGNC:29716	MRPL45P2	241.09	1.02313	0.0329925	0.0818217	0.403224	0.686783	0.999695	0.999695	FALSE
ENSG00000228789.9	HGNC:27780	HCG22	19.1414	1.15294	0.205314	0.312079	0.657891	0.510608	0.999695	0.999695	FALSE
ENSG00000228791.8	HGNC:44515	THRB-AS1	12.5396	1.16465	0.219894	0.245341	0.896282	0.370102	0.999695	0.999695	FALSE
ENSG00000228793.3	NA	ENSG00000228793	281.148	0.93875	-0.0911877	0.330669	-0.275767	0.782727	0.999695	0.999695	FALSE
ENSG00000228794.11	HGNC:49377	LINC01128	1068.35	0.977152	-0.0333445	0.0531036	-0.627915	0.53006	0.999695	0.999695	FALSE
ENSG00000228801.7	HGNC:55791	PCMTD1-DT	141.514	0.990409	-0.0139043	0.10738	-0.129487	0.896973	0.999695	0.999695	FALSE
ENSG00000228824.8	HGNC:42773	MIR4500HG	194.53	1.0334	0.0474013	0.109095	0.434495	0.663929	0.999695	0.999695	FALSE
ENSG00000228828.1	HGNC:22227	TLK2P2	120.184	0.947008	-0.0785509	0.107488	-0.730784	0.464911	0.999695	0.999695	FALSE
ENSG00000228836.8	HGNC:33270	CT45A5	37.0773	0.999179	-0.00118435	0.735652	-0.00160994	0.998715	0.999695	0.999695	FALSE
ENSG00000228853.1	HGNC:41432	NEGR1-IT1	14.6565	0.964948	-0.0514773	0.210037	-0.245087	0.806389	0.999695	0.999695	FALSE
ENSG00000228857.3	HGNC:53965	ACTR3-AS1	24.016	1.08476	0.11738	0.111214	1.05544	0.291222	0.999695	0.999695	FALSE
ENSG00000228878.9	HGNC:51153	SEPTIN7-DT	184.694	1.04822	0.0679369	0.144642	0.46969	0.638577	0.999695	0.999695	FALSE
ENSG00000228889.8	HGNC:42502	UBAC2-AS1	36.9456	1.21162	0.276935	0.145965	1.89728	0.0577915	0.999695	0.999695	FALSE
ENSG00000228903.7	HGNC:44185	RASA4CP	68.575	0.867754	-0.204642	0.172985	-1.183	0.236809	0.999695	0.999695	FALSE
ENSG00000228906.1	NA	ENSG00000228906	12.2749	1.01198	0.0171808	0.19694	0.0872387	0.930482	0.999695	0.999695	FALSE
ENSG00000228939.1	HGNC:41304	AKT3-IT1	14.5095	0.950994	-0.0724917	0.176575	-0.410544	0.681407	0.999695	0.999695	FALSE
ENSG00000228956.9	HGNC:50687	SATB1-AS1	139.353	0.807658	-0.308183	0.192297	-1.60264	0.109014	0.999695	0.999695	FALSE
ENSG00000228960.6	HGNC:8236	OR2A9P	14.6086	0.865385	-0.208587	0.427762	-0.487624	0.625816	0.999695	0.999695	FALSE
ENSG00000228998.4	NA	ENSG00000228998	21.5713	0.989738	-0.0148815	0.181494	-0.0819946	0.934651	0.999695	0.999695	FALSE
ENSG00000228999.4	NA	ENSG00000228999	11.7748	1.02843	0.0404368	0.269289	0.150161	0.880637	0.999695	0.999695	FALSE
ENSG00000229017.7	HGNC:50334	LINC01277	91.746	0.958676	-0.0608852	0.098503	-0.618106	0.536506	0.999695	0.999695	FALSE
ENSG00000229018.5	HGNC:33515	PMS2P7	39.4151	0.937983	-0.0923669	0.152458	-0.605851	0.544614	0.999695	0.999695	FALSE
ENSG00000229036.7	HGNC:37483	VDAC1P8	121.396	0.926523	-0.110102	0.0730616	-1.50697	0.131817	0.999695	0.999695	FALSE
ENSG00000229043.3	HGNC:41187	ZFAND2A-DT	57.3731	1.1585	0.212261	0.164569	1.2898	0.197119	0.999695	0.999695	FALSE
ENSG00000229089.8	HGNC:23666	ANKRD20A8P	276.762	0.864768	-0.209615	0.158113	-1.32573	0.18493	0.999695	0.999695	FALSE
ENSG00000229109.2	HGNC:55790	FRMD3-AS1	54.9441	1.34615	0.428843	0.203517	2.10715	0.0351042	0.999695	0.999695	FALSE
ENSG00000229116.3	NA	ENSG00000229116	14.4995	1.04894	0.0689378	0.265924	0.259239	0.795451	0.999695	0.999695	FALSE
ENSG00000229117.9	HGNC:10354	RPL41	10416.8	1.01266	0.0181569	0.0567195	0.320117	0.74888	0.999695	0.999695	FALSE
ENSG00000229127.2	HGNC:41139	KANSL1L-AS1	111.051	1.01142	0.0163757	0.0901861	0.181576	0.855915	0.999695	0.999695	FALSE
ENSG00000229140.11	HGNC:28416	CCDC26	16.3053	0.761452	-0.393176	0.255154	-1.54093	0.123333	0.999695	0.999695	FALSE
ENSG00000229146.2	HGNC:39612	SNX18P4	49.497	1.10323	0.141733	0.196807	0.720163	0.471425	0.999695	0.999695	FALSE
ENSG00000229151.2	NA	ENSG00000229151	42.9199	1.04894	0.0689352	0.122377	0.5633	0.57323	0.999695	0.999695	FALSE
ENSG00000229152.2	HGNC:39891	ANKRD10-IT1	118.371	1.08826	0.122018	0.0737433	1.65464	0.0979985	0.999695	0.999695	FALSE
ENSG00000229153.6	HGNC:27799	EPHA1-AS1	18.4861	1.25167	0.323859	0.207086	1.56388	0.117845	0.999695	0.999695	FALSE
ENSG00000229180.8	HGNC:55751	RABGEF1P1	366.009	0.945305	-0.0811475	0.0704824	-1.15132	0.249602	0.999695	0.999695	FALSE
ENSG00000229191.1	NA	ENSG00000229191	34.9862	0.970703	-0.0428983	0.121763	-0.352311	0.724605	0.999695	0.999695	FALSE
ENSG00000229222.1	HGNC:16604	KRT18P4	25.5745	0.851795	-0.231422	0.139028	-1.66457	0.0959992	0.999695	0.999695	FALSE
ENSG00000229236.3	HGNC:18491	TTTY10	268.746	1.11947	0.162813	0.234899	0.69312	0.488234	0.999695	0.999695	FALSE
ENSG00000229241.1	HGNC:44468	PNPT1P1	26.7617	0.992515	-0.0108398	0.175661	-0.0617086	0.950795	0.999695	0.999695	FALSE
ENSG00000229267.3	HGNC:54196	SNHG31	17.1168	0.776097	-0.365691	0.182538	-2.00337	0.0451374	0.999695	0.999695	FALSE
ENSG00000229320.3	HGNC:28057	KRT8P12	81.031	0.947102	-0.078408	0.102676	-0.763644	0.445079	0.999695	0.999695	FALSE
ENSG00000229321.2	NA	ENSG00000229321	599.182	0.928053	-0.107722	0.0933792	-1.15359	0.248667	0.999695	0.999695	FALSE
ENSG00000229325.1	HGNC:41426	ACAP2-IT1	63.0485	0.960728	-0.0578002	0.0943412	-0.612672	0.540093	0.999695	0.999695	FALSE
ENSG00000229334.1	HGNC:41082	TMEM44-AS2	9.82878	1.11896	0.162162	0.230935	0.702198	0.482556	0.999695	0.999695	FALSE
ENSG00000229337.2	NA	ENSG00000229337	83.5852	0.868823	-0.202866	0.13247	-1.5314	0.12567	0.999695	0.999695	FALSE
ENSG00000229344.1	HGNC:52028	MTCO2P12	55.4084	1.61278	0.689553	0.31666	2.17758	0.0294373	0.999695	0.999695	TRUE
ENSG00000229358.3	HGNC:22395	DPY19L1P1	490.975	1.03491	0.0495048	0.0640627	0.772755	0.439667	0.999695	0.999695	FALSE
ENSG00000229359.2	HGNC:8989	PIN1P1	15.0085	0.936615	-0.0944724	0.209567	-0.450798	0.652135	0.999695	0.999695	FALSE
ENSG00000229385.2	HGNC:40165	CTNNA2-AS1	29.3528	1.0868	0.120088	0.15411	0.779236	0.43584	0.999695	0.999695	FALSE
ENSG00000229391.7	HGNC:4954	HLA-DRB6	15.984	1.22047	0.287438	0.470496	0.610927	0.541248	0.999695	0.999695	FALSE
ENSG00000229415.10	HGNC:18387	SFTA3	34.6017	1.07012	0.0977717	0.207873	0.470344	0.638109	0.999695	0.999695	FALSE
ENSG00000229419.1	HGNC:23203	RALGAPA1P1	523.767	0.88589	-0.174801	0.0662442	-2.63874	0.00832151	0.999695	0.999695	FALSE
ENSG00000229422.2	NA	ENSG00000229422	13.4005	0.971118	-0.0422811	0.20054	-0.210836	0.833015	0.999695	0.999695	FALSE
ENSG00000229427.1	HGNC:39690	ANKRD26P4	62.166	1.0414	0.0585218	0.14142	0.413815	0.67901	0.999695	0.999695	FALSE
ENSG00000229474.8	HGNC:33630	PATL2	11.6376	1.14498	0.195319	0.265604	0.735378	0.462109	0.999695	0.999695	FALSE
ENSG00000229521.2	HGNC:41024	MYCBP2-AS2	13.4875	1.0952	0.131198	0.238894	0.549191	0.582874	0.999695	0.999695	FALSE
ENSG00000229544.9	HGNC:31652	NKX1-2	34.9915	0.9646	-0.0519978	0.148666	-0.349763	0.726517	0.999695	0.999695	FALSE
ENSG00000229587.2	NA	ENSG00000229587	19.6216	1.21393	0.279682	0.131566	2.12579	0.0335205	0.999695	0.999695	FALSE
ENSG00000229588.3	NA	ENSG00000229588	148.634	1.02144	0.0306006	0.109438	0.279616	0.779772	0.999695	0.999695	FALSE
ENSG00000229589.1	HGNC:44161	ACVR2B-AS1	17.6452	0.968819	-0.0457013	0.155725	-0.293474	0.76916	0.999695	0.999695	FALSE
ENSG00000229618.3	NA	ENSG00000229618	49.1139	0.816735	-0.292059	0.253773	-1.15087	0.249787	0.999695	0.999695	FALSE
ENSG00000229619.5	HGNC:44584	MBNL1-AS1	186.618	0.830259	-0.268367	0.138984	-1.93092	0.0534928	0.999695	0.999695	FALSE
ENSG00000229623.1	HGNC:41921	METTL21AP1	20.8202	0.877692	-0.188214	0.145782	-1.29106	0.196682	0.999695	0.999695	FALSE
ENSG00000229638.1	HGNC:36179	RPL4P4	16.2971	0.931706	-0.102054	0.227758	-0.448079	0.654096	0.999695	0.999695	FALSE
ENSG00000229644.6	HGNC:17633	NAMPTP1	80.3162	0.9324	-0.100979	0.384412	-0.262684	0.792794	0.999695	0.999695	FALSE
ENSG00000229657.2	NA	ENSG00000229657	10.2539	0.873436	-0.195227	0.191943	-1.01711	0.309103	0.999695	0.999695	FALSE
ENSG00000229676.3	HGNC:23707	ZNF492	24.7679	1.10826	0.148302	0.227661	0.651415	0.514779	0.999695	0.999695	FALSE
ENSG00000229689.3	NA	ENSG00000229689	413.576	0.985226	-0.0214729	0.0602551	-0.356366	0.721567	0.999695	0.999695	FALSE
ENSG00000229727.7	NA	ENSG00000229727	146.865	1.01986	0.0283754	0.123753	0.229291	0.818643	0.999695	0.999695	FALSE
ENSG00000229739.4	HGNC:40432	PDC-AS1	332.093	0.93999	-0.0892832	0.0944618	-0.945178	0.344568	0.999695	0.999695	FALSE
ENSG00000229743.5	HGNC:49514	LINC01159	22.929	0.899987	-0.152024	0.201773	-0.75344	0.451185	0.999695	0.999695	FALSE
ENSG00000229766.7	HGNC:55788	TMX4-AS1	26.2327	1.02421	0.0345157	0.214529	0.160891	0.872179	0.999695	0.999695	FALSE
ENSG00000229794.2	HGNC:52174	MTCYBP32	31.7879	0.992552	-0.0107855	0.153823	-0.0701165	0.944101	0.999695	0.999695	FALSE
ENSG00000229807.13	HGNC:12810	XIST	8419.25	0.439999	-1.18443	0.620901	-1.9076	0.0564435	0.999695	0.999695	FALSE
ENSG00000229808.1	NA	ENSG00000229808	16.0641	0.967512	-0.0476492	0.185236	-0.257235	0.796998	0.999695	0.999695	FALSE
ENSG00000229809.9	HGNC:30489	ZNF688	50.9611	1.06635	0.0926867	0.114741	0.807789	0.419212	0.999695	0.999695	FALSE
ENSG00000229816.1	HGNC:18974	DDX50P1	84.3746	0.921533	-0.117892	0.0776072	-1.51908	0.128742	0.999695	0.999695	FALSE
ENSG00000229833.10	HGNC:40038	PET100	101.056	1.02076	0.029649	0.0874358	0.339094	0.734539	0.999695	0.999695	FALSE
ENSG00000229847.9	HGNC:18511	EMX2OS	1172.78	1.02274	0.0324356	0.121435	0.267103	0.78939	0.999695	0.999695	FALSE
ENSG00000229852.4	HGNC:55468	KHDC1-AS1	358.98	1.054	0.0758743	0.0694651	1.09227	0.274716	0.999695	0.999695	FALSE
ENSG00000229891.3	HGNC:50513	LINC01315	30.437	0.860149	-0.217341	0.140598	-1.54583	0.122146	0.999695	0.999695	FALSE
ENSG00000229917.2	HGNC:36706	RPL7P46	27.7837	0.939915	-0.0893971	0.154975	-0.576847	0.564043	0.999695	0.999695	FALSE
ENSG00000229927.2	HGNC:10010	RHEBP1	14.3185	1.2122	0.277627	0.617404	0.449668	0.65295	0.999695	0.999695	FALSE
ENSG00000229931.2	HGNC:40515	ATXN1-AS1	140.75	0.963459	-0.0537042	0.121003	-0.443827	0.657168	0.999695	0.999695	FALSE
ENSG00000229954.1	HGNC:23767	MTND2P2	15.8808	0.939084	-0.090674	0.158878	-0.570713	0.568194	0.999695	0.999695	FALSE
ENSG00000229955.1	NA	ENSG00000229955	11.92	1.13662	0.184755	0.172574	1.07058	0.284356	0.999695	0.999695	FALSE
ENSG00000229956.11	HGNC:43595	ZRANB2-DT	101.844	0.954447	-0.0672635	0.103884	-0.647489	0.517315	0.999695	0.999695	FALSE
ENSG00000229962.2	NA	ENSG00000229962	14.3513	1.05153	0.072492	0.174431	0.415592	0.677709	0.999695	0.999695	FALSE
ENSG00000229976.2	NA	ENSG00000229976	26.5835	1.11637	0.15882	0.138655	1.14544	0.252027	0.999695	0.999695	FALSE
ENSG00000229980.5	HGNC:44340	TOB1-AS1	52.3313	1.02448	0.0348968	0.119179	0.29281	0.769667	0.999695	0.999695	FALSE
ENSG00000229989.5	HGNC:48659	MIR181A1HG	374.372	0.997069	-0.00423537	0.0929251	-0.0455783	0.963646	0.999695	0.999695	FALSE
ENSG00000229992.1	HGNC:39301	HMGB3P9	17.8185	0.882479	-0.180366	0.149902	-1.20322	0.228889	0.999695	0.999695	FALSE
ENSG00000229994.1	HGNC:36095	RPL5P4	14.2406	1.09292	0.128191	0.183079	0.700195	0.483806	0.999695	0.999695	FALSE
ENSG00000230002.3	HGNC:41305	ALMS1-IT1	53.1223	1.02155	0.030759	0.0899226	0.342061	0.732305	0.999695	0.999695	FALSE
ENSG00000230006.8	HGNC:33607	ANKRD36BP2	2227.89	0.995697	-0.00622117	0.0800006	-0.077764	0.938016	0.999695	0.999695	FALSE
ENSG00000230021.10	NA	ENSG00000230021	27.8808	0.660736	-0.597854	0.229856	-2.60099	0.00929549	0.999695	0.999695	FALSE
ENSG00000230042.1	HGNC:39062	AK3P3	56.5513	1.03832	0.0542466	0.113332	0.478653	0.632185	0.999695	0.999695	FALSE
ENSG00000230043.1	HGNC:11888	TMSB4XP6	101.684	0.810291	-0.303488	0.333487	-0.910047	0.362798	0.999695	0.999695	FALSE
ENSG00000230044.1	HGNC:18995	CDK8P1	18.1654	0.964862	-0.0516055	0.215511	-0.239457	0.810751	0.999695	0.999695	FALSE
ENSG00000230051.3	NA	ENSG00000230051	870.128	0.94736	-0.0780148	0.1418	-0.550176	0.582198	0.999695	0.999695	FALSE
ENSG00000230063.1	NA	ENSG00000230063	19.9907	0.936444	-0.0947351	0.176967	-0.535328	0.592423	0.999695	0.999695	FALSE
ENSG00000230069.3	HGNC:43819	LRRC37A15P	13.0674	1.36378	0.447614	0.375035	1.19353	0.232664	0.999695	0.999695	FALSE
ENSG00000230071.2	HGNC:35611	RPL4P6	30.0618	0.893506	-0.16245	0.139769	-1.16228	0.245122	0.999695	0.999695	FALSE
ENSG00000230074.4	NA	ENSG00000230074	55.6647	1.08624	0.119344	0.153588	0.777041	0.437135	0.999695	0.999695	FALSE
ENSG00000230084.7	HGNC:41174	ZBTB47-AS1	147.825	1.00458	0.00659891	0.108991	0.0605455	0.951721	0.999695	0.999695	FALSE
ENSG00000230091.6	HGNC:27340	TMEM254-AS1	114.287	0.960922	-0.0575087	0.0975277	-0.589665	0.555415	0.999695	0.999695	FALSE
ENSG00000230092.7	NA	ENSG00000230092	56.6246	0.879354	-0.185484	0.228947	-0.81016	0.417848	0.999695	0.999695	FALSE
ENSG00000230102.8	HGNC:27718	LINC02028	18.2059	1.00862	0.0123791	0.185815	0.0666207	0.946884	0.999695	0.999695	FALSE
ENSG00000230104.1	NA	ENSG00000230104	10.9035	0.917284	-0.124559	0.250023	-0.498189	0.618351	0.999695	0.999695	FALSE
ENSG00000230124.8	HGNC:23339	ACBD6	547.747	0.987983	-0.017442	0.0501143	-0.348044	0.727807	0.999695	0.999695	FALSE
ENSG00000230131.6	HGNC:54125	LINC02641	15.818	1.06988	0.0974441	0.244022	0.399325	0.689654	0.999695	0.999695	FALSE
ENSG00000230133.2	HGNC:52508	LINC01721	18.0358	1.13669	0.184838	0.240491	0.768587	0.442138	0.999695	0.999695	FALSE
ENSG00000230162.1	HGNC:51336	CT45A11P	9.51512	0.997195	-0.00405206	0.224157	-0.0180769	0.985577	0.999695	0.999695	FALSE
ENSG00000230178.1	HGNC:8300	OR4F3	11.87	1.04242	0.0599308	0.635198	0.0943498	0.924831	0.999695	0.999695	FALSE
ENSG00000230183.4	HGNC:32355	CNOT6LP1	18.9787	1.44457	0.530635	0.257876	2.05772	0.0396172	0.999695	0.999695	FALSE
ENSG00000230185.6	HGNC:31438	HSDL2-AS1	29.7656	1.05845	0.0819471	0.150052	0.546125	0.58498	0.999695	0.999695	FALSE
ENSG00000230190.1	NA	ENSG00000230190	43.5455	0.948175	-0.0767747	0.130099	-0.590126	0.555106	0.999695	0.999695	FALSE
ENSG00000230223.8	HGNC:10561	ATXN8OS	33.1524	0.945801	-0.0803916	0.144444	-0.556557	0.57783	0.999695	0.999695	FALSE
ENSG00000230225.1	HGNC:42276	MTND5P14	9.96173	1.01486	0.0212745	0.232587	0.0914691	0.92712	0.999695	0.999695	FALSE
ENSG00000230251.1	HGNC:8916	PHBP4	12.2942	0.806078	-0.311009	0.196186	-1.58528	0.112904	0.999695	0.999695	FALSE
ENSG00000230267.7	HGNC:4872	HERC2P4	66.3535	1.38465	0.469525	0.416325	1.12778	0.259411	0.999695	0.999695	FALSE
ENSG00000230269.7	HGNC:53545	LINC02525	163.469	0.993512	-0.00939133	0.0858768	-0.109358	0.912918	0.999695	0.999695	FALSE
ENSG00000230303.6	NA	ENSG00000230303	190.275	1.0094	0.013491	0.0847226	0.159237	0.873482	0.999695	0.999695	FALSE
ENSG00000230312.2	HGNC:55040	SLC25A53P1	10.8224	0.96654	-0.0490979	0.209323	-0.234556	0.814553	0.999695	0.999695	FALSE
ENSG00000230314.7	HGNC:44156	ELOVL2-AS1	40.5219	1.0597	0.0836592	0.152346	0.549138	0.582911	0.999695	0.999695	FALSE
ENSG00000230316.8	HGNC:41001	FEZF1-AS1	39.4571	0.799355	-0.323091	0.172418	-1.87388	0.0609469	0.999695	0.999695	FALSE
ENSG00000230317.2	HGNC:50342	LINC01284	86.6169	0.826549	-0.274827	0.131855	-2.08431	0.0371316	0.999695	0.999695	FALSE
ENSG00000230327.1	HGNC:52107	MTCO1P42	44.8395	1.00452	0.00650657	0.142564	0.0456397	0.963597	0.999695	0.999695	FALSE
ENSG00000230333.6	NA	ENSG00000230333	11.7517	1.19892	0.26173	0.258732	1.01159	0.311735	0.999695	0.999695	FALSE
ENSG00000230359.5	HGNC:38069	TPI1P2	23.4323	1.00687	0.00987032	0.136761	0.0721719	0.942465	0.999695	0.999695	FALSE
ENSG00000230366.9	HGNC:16301	DSCR9	9.72482	1.19486	0.256842	0.214641	1.19661	0.231459	0.999695	0.999695	FALSE
ENSG00000230373.8	HGNC:30472	GOLGA6L5P	130.107	1.00903	0.0129757	0.157588	0.0823393	0.934377	0.999695	0.999695	FALSE
ENSG00000230385.1	NA	ENSG00000230385	34.6017	1.13933	0.188189	0.180271	1.04392	0.29652	0.999695	0.999695	FALSE
ENSG00000230393.1	NA	ENSG00000230393	15.4602	0.932443	-0.100913	0.149006	-0.677239	0.498254	0.999695	0.999695	FALSE
ENSG00000230397.1	HGNC:39668	SPTLC1P1	59.8849	1.10517	0.144269	0.213368	0.676153	0.498944	0.999695	0.999695	FALSE
ENSG00000230409.3	HGNC:29891	TCEA1P2	65.2875	0.984476	-0.0225724	0.132435	-0.170441	0.864663	0.999695	0.999695	FALSE
ENSG00000230417.12	HGNC:31430	LINC00595	192.164	0.975004	-0.0365199	0.0876519	-0.416647	0.676937	0.999695	0.999695	FALSE
ENSG00000230426.5	HGNC:49024	LINC01036	10.7381	0.844748	-0.243408	0.216109	-1.12632	0.260031	0.999695	0.999695	FALSE
ENSG00000230438.8	HGNC:28590	SERPINB9P1	27.5561	0.958914	-0.060527	0.278832	-0.217073	0.828151	0.999695	0.999695	FALSE
ENSG00000230444.1	HGNC:11636	TFAMP1	14.4277	1.0781	0.108493	0.206348	0.525778	0.599042	0.999695	0.999695	FALSE
ENSG00000230445.4	HGNC:33746	LRRC37A6P	359.87	1.11844	0.161493	0.111476	1.44868	0.147426	0.999695	0.999695	FALSE
ENSG00000230448.5	HGNC:38663	LINC00276	12.5548	0.627556	-0.672185	0.28085	-2.39339	0.0166934	0.999695	0.999695	FALSE
ENSG00000230453.10	HGNC:23644	ANKRD18B	95.6864	0.951563	-0.0716286	0.189184	-0.378619	0.70497	0.999695	0.999695	FALSE
ENSG00000230457.3	HGNC:32217	PA2G4P4	19.6969	0.978338	-0.0315957	0.191246	-0.165209	0.868779	0.999695	0.999695	FALSE
ENSG00000230461.9	HGNC:43656	PROX1-AS1	66.6788	0.968366	-0.0463761	0.166744	-0.278127	0.780915	0.999695	0.999695	FALSE
ENSG00000230487.9	HGNC:22230	PSMG3-AS1	205.291	1.05821	0.081632	0.107567	0.758891	0.447918	0.999695	0.999695	FALSE
ENSG00000230490.4	NA	ENSG00000230490	31.8828	0.79836	-0.324888	0.187398	-1.73368	0.0829754	0.999695	0.999695	FALSE
ENSG00000230498.3	NA	ENSG00000230498	20.8922	0.916878	-0.125198	0.156752	-0.798704	0.424462	0.999695	0.999695	FALSE
ENSG00000230506.2	NA	ENSG00000230506	11.2749	1.25034	0.322315	0.27814	1.15883	0.246527	0.999695	0.999695	FALSE
ENSG00000230513.3	HGNC:41013	THAP7-AS1	14.8282	1.41824	0.504099	0.22062	2.28492	0.0223174	0.999695	0.999695	FALSE
ENSG00000230530.2	HGNC:44107	LIMD1-AS1	42.4619	0.974026	-0.0379681	0.123645	-0.307075	0.758786	0.999695	0.999695	FALSE
ENSG00000230537.2	NA	ENSG00000230537	15.5267	0.969158	-0.0451963	0.184193	-0.245375	0.806166	0.999695	0.999695	FALSE
ENSG00000230551.4	NA	ENSG00000230551	2088.06	0.990122	-0.0143213	0.0535608	-0.267384	0.789174	0.999695	0.999695	FALSE
ENSG00000230552.6	NA	ENSG00000230552	11.4736	1.15448	0.207246	0.326172	0.635387	0.525176	0.999695	0.999695	FALSE
ENSG00000230555.2	HGNC:55574	LINC02916	12.2253	0.932959	-0.100115	0.215412	-0.464759	0.642104	0.999695	0.999695	FALSE
ENSG00000230581.2	HGNC:49751	ACTG1P14	12.5776	0.769648	-0.37773	0.179691	-2.1021	0.0355441	0.999695	0.999695	FALSE
ENSG00000230583.8	HGNC:44136	GTF2IRD1P1	12.1863	1.00899	0.0129187	0.204371	0.0632119	0.949598	0.999695	0.999695	FALSE
ENSG00000230587.3	HGNC:53751	LINC02580	18.2355	0.98981	-0.014776	0.201995	-0.0731505	0.941686	0.999695	0.999695	FALSE
ENSG00000230590.12	HGNC:37190	FTX	7313.25	1.01787	0.0255464	0.0485282	0.526423	0.598594	0.999695	0.999695	FALSE
ENSG00000230606.11	NA	ENSG00000230606	1851.26	1.00799	0.011485	0.107487	0.10685	0.914908	0.999695	0.999695	FALSE
ENSG00000230615.8	NA	ENSG00000230615	39.4537	0.938908	-0.0909443	0.166452	-0.546369	0.584812	0.999695	0.999695	FALSE
ENSG00000230658.2	HGNC:43431	KLHL7-DT	46.2062	0.91164	-0.133464	0.245518	-0.5436	0.586717	0.999695	0.999695	FALSE
ENSG00000230701.2	HGNC:13609	FBXW4P1	26.4481	0.997524	-0.00357716	0.124317	-0.0287744	0.977045	0.999695	0.999695	FALSE
ENSG00000230707.3	NA	ENSG00000230707	24.4882	1.17998	0.238761	0.145816	1.63741	0.101545	0.999695	0.999695	FALSE
ENSG00000230715.3	NA	ENSG00000230715	12.0281	1.30437	0.383353	0.208225	1.84105	0.0656145	0.999695	0.999695	FALSE
ENSG00000230724.9	HGNC:38540	LINC01001	90.0605	0.963681	-0.053372	0.161777	-0.32991	0.741468	0.999695	0.999695	FALSE
ENSG00000230725.6	NA	ENSG00000230725	129.068	0.898829	-0.153881	0.132039	-1.16543	0.243847	0.999695	0.999695	FALSE
ENSG00000230731.3	NA	ENSG00000230731	14.7817	1.16708	0.222904	0.192883	1.15564	0.247827	0.999695	0.999695	FALSE
ENSG00000230732.4	NA	ENSG00000230732	32.2406	0.98712	-0.0187024	0.145478	-0.128558	0.897707	0.999695	0.999695	FALSE
ENSG00000230772.1	HGNC:37432	VN1R108P	35.5144	0.923397	-0.114977	0.122817	-0.936165	0.349188	0.999695	0.999695	FALSE
ENSG00000230778.2	HGNC:40027	ANKRD63	1162.75	0.92492	-0.112599	0.0998486	-1.1277	0.259448	0.999695	0.999695	FALSE
ENSG00000230783.1	HGNC:54572	RPS3AP13	10.3404	1.21101	0.27621	0.219311	1.25945	0.207869	0.999695	0.999695	FALSE
ENSG00000230789.1	HGNC:41429	ARHGAP26-IT1	16.4379	0.898342	-0.154663	0.180227	-0.858158	0.390805	0.999695	0.999695	FALSE
ENSG00000230793.1	HGNC:39734	SMARCE1P5	18.2686	1.16321	0.218114	0.173084	1.26017	0.207609	0.999695	0.999695	FALSE
ENSG00000230797.3	HGNC:31684	YY2	42.9223	1.06144	0.0860177	0.114412	0.751826	0.452156	0.999695	0.999695	FALSE
ENSG00000230805.8	NA	ENSG00000230805	30.0361	0.970063	-0.0438502	0.263339	-0.166517	0.86775	0.999695	0.999695	FALSE
ENSG00000230825.2	NA	ENSG00000230825	11.4162	1.38574	0.470659	0.301481	1.56116	0.118487	0.999695	0.999695	FALSE
ENSG00000230847.4	HGNC:53916	OCLNP1	55.1343	0.766131	-0.384336	0.852546	-0.45081	0.652126	0.999695	0.999695	FALSE
ENSG00000230852.2	HGNC:54394	LINC02857	19.9778	0.900481	-0.151232	0.16204	-0.933297	0.350667	0.999695	0.999695	FALSE
ENSG00000230870.2	HGNC:1145	FBXW11P1	21.8757	0.868327	-0.20369	0.159181	-1.27961	0.200683	0.999695	0.999695	FALSE
ENSG00000230876.8	HGNC:42946	LINC00486	44.1008	0.959856	-0.0591106	0.183912	-0.321407	0.747902	0.999695	0.999695	FALSE
ENSG00000230896.1	NA	ENSG00000230896	23.7161	1.07517	0.104562	0.142052	0.736082	0.461681	0.999695	0.999695	FALSE
ENSG00000230910.5	HGNC:55774	ADGRB3-DT	1011.75	1.0411	0.0581116	0.0704561	0.824791	0.40949	0.999695	0.999695	FALSE
ENSG00000230922.1	NA	ENSG00000230922	29.3591	0.952952	-0.0695248	0.192217	-0.3617	0.717576	0.999695	0.999695	FALSE
ENSG00000230927.3	HGNC:49212	TMBIM7P	21.0231	0.922905	-0.115745	0.159584	-0.725296	0.468271	0.999695	0.999695	FALSE
ENSG00000230989.8	HGNC:5203	HSBP1	3500.57	1.02703	0.0384767	0.0363672	1.05801	0.290053	0.999695	0.999695	FALSE
ENSG00000231007.5	HGNC:29487	CDC20P1	21.082	0.800752	-0.320572	0.149266	-2.14765	0.0317414	0.999695	0.999695	FALSE
ENSG00000231028.10	HGNC:32526	AHI1-DT	230.127	0.960875	-0.0575786	0.0723826	-0.795476	0.426336	0.999695	0.999695	FALSE
ENSG00000231064.8	HGNC:40582	THBS3-AS1	52.224	0.991931	-0.011688	0.151774	-0.0770092	0.938616	0.999695	0.999695	FALSE
ENSG00000231074.10	HGNC:31337	HCG18	2745.81	0.980568	-0.0283106	0.0686236	-0.41255	0.679936	0.999695	0.999695	FALSE
ENSG00000231113.2	NA	ENSG00000231113	24.5981	0.891971	-0.164932	0.152496	-1.08155	0.279451	0.999695	0.999695	FALSE
ENSG00000231125.2	NA	ENSG00000231125	17.2727	0.863822	-0.211194	0.180752	-1.16841	0.24264	0.999695	0.999695	FALSE
ENSG00000231131.9	HGNC:50913	LNCAROD	11.1659	0.863826	-0.211187	0.320651	-0.658621	0.510139	0.999695	0.999695	FALSE
ENSG00000231133.8	HGNC:33118	HAR1B	34.3548	1.16921	0.225529	0.196582	1.14725	0.251278	0.999695	0.999695	FALSE
ENSG00000231154.1	HGNC:27991	MORF4L2-AS1	11.4926	0.829766	-0.269223	0.207859	-1.29522	0.195244	0.999695	0.999695	FALSE
ENSG00000231160.11	HGNC:25796	KLF3-AS1	213.595	0.892558	-0.163983	0.101202	-1.62036	0.105156	0.999695	0.999695	FALSE
ENSG00000231165.3	HGNC:15485	TRBV26OR9-2	10.9632	1.16988	0.22636	0.23973	0.94423	0.345052	0.999695	0.999695	FALSE
ENSG00000231170.7	HGNC:55767	PDK4-AS1	66.6676	0.857156	-0.222371	0.147487	-1.50773	0.131623	0.999695	0.999695	FALSE
ENSG00000231177.4	HGNC:29904	LINC00852	31.1949	0.964292	-0.0524584	0.120401	-0.435695	0.663058	0.999695	0.999695	FALSE
ENSG00000231185.8	HGNC:53465	SPRY4-AS1	18.5648	0.840381	-0.250884	0.217782	-1.15199	0.249324	0.999695	0.999695	FALSE
ENSG00000231187.3	NA	ENSG00000231187	234.296	1.16466	0.219908	0.120586	1.82366	0.0682041	0.999695	0.999695	FALSE
ENSG00000231205.12	HGNC:33875	ZNF826P	189.322	1.02469	0.0351899	0.107225	0.328186	0.742771	0.999695	0.999695	FALSE
ENSG00000231213.7	HGNC:19952	PLSCR5	10.6026	1.07386	0.102808	0.249541	0.41199	0.680347	0.999695	0.999695	FALSE
ENSG00000231233.2	HGNC:45243	CFAP58-DT	90.4511	1.14372	0.193731	0.116759	1.65924	0.0970667	0.999695	0.999695	FALSE
ENSG00000231238.2	HGNC:42667	LINC00349	19.3896	1.08985	0.124126	0.237563	0.522498	0.601323	0.999695	0.999695	FALSE
ENSG00000231246.3	HGNC:54808	LINC02884	117.164	1.11066	0.151412	0.214919	0.704506	0.481118	0.999695	0.999695	FALSE
ENSG00000231249.2	HGNC:44470	ITPR1-DT	93.2238	0.91632	-0.126076	0.0936516	-1.34623	0.178229	0.999695	0.999695	FALSE
ENSG00000231252.4	NA	ENSG00000231252	211.064	1.0218	0.0311087	0.116967	0.265962	0.790269	0.999695	0.999695	FALSE
ENSG00000231259.5	HGNC:54708	ANAPC1P2	147.786	0.919377	-0.121272	0.287012	-0.422532	0.672637	0.999695	0.999695	FALSE
ENSG00000231290.6	HGNC:27152	APCDD1L-DT	15.2867	1.17848	0.236926	0.242731	0.976083	0.329023	0.999695	0.999695	FALSE
ENSG00000231304.2	HGNC:41081	SGO1-AS1	14.6135	1.18055	0.239453	0.235225	1.01797	0.30869	0.999695	0.999695	FALSE
ENSG00000231305.4	NA	ENSG00000231305	29.7039	1.2415	0.312078	0.174563	1.78776	0.0738139	0.999695	0.999695	FALSE
ENSG00000231307.1	HGNC:16603	RPS3P2	21.6429	1.12139	0.165294	0.122747	1.34662	0.178103	0.999695	0.999695	FALSE
ENSG00000231312.8	HGNC:54056	MAP4K3-DT	438.521	0.932482	-0.100852	0.0934917	-1.07873	0.280709	0.999695	0.999695	FALSE
ENSG00000231365.7	HGNC:40612	WARS2-AS1	337.419	0.980414	-0.0285372	0.063805	-0.447257	0.65469	0.999695	0.999695	FALSE
ENSG00000231367.6	HGNC:54068	LINC02613	12.1687	1.0036	0.00518042	0.238425	0.0217277	0.982665	0.999695	0.999695	FALSE
ENSG00000231389.8	HGNC:4938	HLA-DPA1	689.41	0.810877	-0.302444	0.147373	-2.05223	0.040147	0.999695	0.999695	FALSE
ENSG00000231390.1	HGNC:39616	SNX18P8	29.3607	0.87055	-0.200001	0.540684	-0.369904	0.711454	0.999695	0.999695	FALSE
ENSG00000231401.2	NA	ENSG00000231401	53.3294	1.06134	0.0858878	0.116711	0.735901	0.461791	0.999695	0.999695	FALSE
ENSG00000231407.6	HGNC:54051	GORAB-AS1	21.4606	1.09713	0.133731	0.172033	0.777353	0.43695	0.999695	0.999695	FALSE
ENSG00000231424.3	NA	ENSG00000231424	25.776	0.867676	-0.204771	0.215201	-0.951538	0.341331	0.999695	0.999695	FALSE
ENSG00000231427.6	HGNC:50771	LINC01445	25.4621	0.714868	-0.48425	0.292226	-1.65711	0.0974979	0.999695	0.999695	FALSE
ENSG00000231437.3	HGNC:52538	LINC01750	147.675	0.910937	-0.134576	0.0903197	-1.49	0.136224	0.999695	0.999695	FALSE
ENSG00000231453.1	HGNC:27690	LINC01305	33.0026	1.07938	0.110198	0.145003	0.759969	0.447273	0.999695	0.999695	FALSE
ENSG00000231496.2	NA	ENSG00000231496	10.7027	0.989172	-0.0157074	0.211318	-0.0743308	0.940747	0.999695	0.999695	FALSE
ENSG00000231500.7	HGNC:10401	RPS18	5676.21	0.990078	-0.014386	0.0649161	-0.221609	0.824618	0.999695	0.999695	FALSE
ENSG00000231527.7	HGNC:23668	FAM27C	372.697	1.09466	0.130481	0.100376	1.29992	0.193628	0.999695	0.999695	FALSE
ENSG00000231533.2	NA	ENSG00000231533	419.032	0.995911	-0.0059112	0.0815535	-0.0724825	0.942218	0.999695	0.999695	FALSE
ENSG00000231535.8	HGNC:38712	LINC00278	41.5508	1.07246	0.100927	0.409593	0.246407	0.805367	0.999695	0.999695	FALSE
ENSG00000231546.1	HGNC:36934	RPL3P5	18.3482	0.833513	-0.262724	0.18622	-1.41083	0.158295	0.999695	0.999695	FALSE
ENSG00000231551.8	HGNC:55097	PDE4DIPP6	42.7047	0.986362	-0.0198112	0.119871	-0.165271	0.868731	0.999695	0.999695	FALSE
ENSG00000231566.3	HGNC:53946	LINC02595	77.7005	0.898582	-0.154278	0.0945514	-1.63168	0.102746	0.999695	0.999695	FALSE
ENSG00000231584.9	HGNC:44135	FAHD2CP	288.534	1.07219	0.100559	0.0607704	1.65473	0.0979792	0.999695	0.999695	FALSE
ENSG00000231607.14	HGNC:13748	DLEU2	280.131	0.979152	-0.0303946	0.0748203	-0.406235	0.68457	0.999695	0.999695	FALSE
ENSG00000231609.7	HGNC:55766	EHBP1-AS1	10.7836	1.3335	0.415215	0.27151	1.52928	0.126195	0.999695	0.999695	FALSE
ENSG00000231615.2	NA	ENSG00000231615	55.9833	1.00794	0.0114059	0.103037	0.110697	0.911857	0.999695	0.999695	FALSE
ENSG00000231646.6	HGNC:40978	FSIP2-AS1	36.5937	0.980603	-0.0282585	0.112038	-0.252222	0.80087	0.999695	0.999695	FALSE
ENSG00000231652.2	HGNC:55765	CD109-AS1	40.2707	1.05218	0.0733864	0.144751	0.506984	0.612166	0.999695	0.999695	FALSE
ENSG00000231672.8	HGNC:17805	DIRC3	200.886	1.05672	0.0795966	0.125878	0.632332	0.52717	0.999695	0.999695	FALSE
ENSG00000231689.3	HGNC:49201	LINC01090	9.81952	0.708002	-0.498175	0.255394	-1.95062	0.0511027	0.999695	0.999695	FALSE
ENSG00000231690.4	HGNC:21598	LINC00574	52.0461	1.02492	0.0355166	0.141284	0.251384	0.801517	0.999695	0.999695	FALSE
ENSG00000231697.3	HGNC:23103	NANOGP5	28.1248	0.988246	-0.0170577	0.121135	-0.140816	0.888015	0.999695	0.999695	FALSE
ENSG00000231703.2	NA	ENSG00000231703	21.5097	0.948286	-0.0766064	0.186666	-0.410394	0.681517	0.999695	0.999695	FALSE
ENSG00000231711.2	HGNC:48583	LINC00899	51.9985	1.00987	0.0141712	0.158047	0.0896646	0.928554	0.999695	0.999695	FALSE
ENSG00000231713.2	NA	ENSG00000231713	22.6487	1.03856	0.0545843	0.163344	0.334168	0.738253	0.999695	0.999695	FALSE
ENSG00000231721.7	HGNC:26885	LINC-PINT	1384.45	0.985073	-0.0216975	0.0460513	-0.47116	0.637526	0.999695	0.999695	FALSE
ENSG00000231728.5	HGNC:53858	TMSB15B-AS1	98.5994	1.05566	0.0781452	0.126008	0.620162	0.535151	0.999695	0.999695	FALSE
ENSG00000231738.11	HGNC:31886	TSPAN19	42.6879	0.916261	-0.126169	0.189321	-0.66643	0.505137	0.999695	0.999695	FALSE
ENSG00000231752.7	HGNC:38661	EMBP1	55.8875	0.884996	-0.176256	0.147409	-1.1957	0.231814	0.999695	0.999695	FALSE
ENSG00000231754.3	NA	ENSG00000231754	125.336	1.1404	0.189541	0.112635	1.6828	0.0924146	0.999695	0.999695	FALSE
ENSG00000231764.11	HGNC:37151	DLX6-AS1	2878.63	1.01798	0.0257075	0.0961579	0.267346	0.789203	0.999695	0.999695	FALSE
ENSG00000231765.1	HGNC:16327	PPP1R11P2	9.69484	1.15307	0.205474	0.209096	0.98268	0.325765	0.999695	0.999695	FALSE
ENSG00000231768.2	HGNC:50581	LINC01354	109.465	0.875023	-0.192607	0.137617	-1.39958	0.161639	0.999695	0.999695	FALSE
ENSG00000231769.4	NA	ENSG00000231769	45.4626	1.0883	0.122073	0.150687	0.810114	0.417875	0.999695	0.999695	FALSE
ENSG00000231770.7	HGNC:44272	TMEM44-AS1	86.5126	0.895502	-0.159232	0.110817	-1.43689	0.15075	0.999695	0.999695	FALSE
ENSG00000231784.8	HGNC:38519	DBIL5P	29.8573	0.918633	-0.122439	0.216874	-0.564563	0.572371	0.999695	0.999695	FALSE
ENSG00000231826.7	HGNC:52624	LINC01819	20.4758	0.779936	-0.358573	0.233578	-1.53513	0.124751	0.999695	0.999695	FALSE
ENSG00000231829.4	NA	ENSG00000231829	41.837	0.839959	-0.251609	0.207283	-1.21385	0.224806	0.999695	0.999695	FALSE
ENSG00000231840.2	HGNC:40988	TMEM139-AS1	19.6081	1.05833	0.0817921	0.191061	0.428093	0.668583	0.999695	0.999695	FALSE
ENSG00000231856.3	NA	ENSG00000231856	30.2966	0.91745	-0.124298	0.158636	-0.78354	0.43331	0.999695	0.999695	FALSE
ENSG00000231863.2	NA	ENSG00000231863	15.1269	0.904809	-0.144315	0.213931	-0.674587	0.499938	0.999695	0.999695	FALSE
ENSG00000231875.1	NA	ENSG00000231875	29.027	0.96156	-0.0565518	0.134896	-0.419227	0.67505	0.999695	0.999695	FALSE
ENSG00000231887.8	HGNC:9366	PRH1	153.499	0.96919	-0.0451481	0.077281	-0.584207	0.559081	0.999695	0.999695	FALSE
ENSG00000231889.8	HGNC:40005	TRAF3IP2-AS1	264.705	1.09601	0.132257	0.0691608	1.91231	0.0558369	0.999695	0.999695	FALSE
ENSG00000231890.9	HGNC:40170	DARS1-AS1	18.4463	1.00981	0.0140904	0.202046	0.0697385	0.944402	0.999695	0.999695	FALSE
ENSG00000231925.13	HGNC:11566	TAPBP	726.529	1.01376	0.0197217	0.056125	0.351389	0.725297	0.999695	0.999695	FALSE
ENSG00000231952.3	HGNC:22851	DPY19L1P2	29.372	1.31957	0.400066	0.144752	2.76381	0.00571316	0.999695	0.999695	FALSE
ENSG00000231969.3	HGNC:41087	MMADHC-DT	44.6376	0.868884	-0.202765	0.125399	-1.61696	0.105887	0.999695	0.999695	FALSE
ENSG00000231981.3	HGNC:39811	RPL7L1P12	13.0508	1.07364	0.102514	0.230341	0.445055	0.65628	0.999695	0.999695	FALSE
ENSG00000231995.2	NA	ENSG00000231995	45.5388	1.26136	0.33498	0.264401	1.26694	0.205177	0.999695	0.999695	FALSE
ENSG00000231999.8	HGNC:53731	LRRC8C-DT	492.987	1.09425	0.129947	0.132066	0.983953	0.325139	0.999695	0.999695	FALSE
ENSG00000232000.3	HGNC:49775	CLCN3P1	157.101	0.995292	-0.00680879	0.095569	-0.0712448	0.943203	0.999695	0.999695	FALSE
ENSG00000232006.9	NA	ENSG00000232006	12.8568	1.06758	0.0943412	0.200451	0.470645	0.637894	0.999695	0.999695	FALSE
ENSG00000232022.8	HGNC:50679	FAAHP1	14.3842	0.990347	-0.0139938	0.262209	-0.0533688	0.957438	0.999695	0.999695	FALSE
ENSG00000232024.2	HGNC:32453	LSM12P1	44.0248	1.85346	0.890225	1.12883	0.788625	0.430331	0.999695	0.999695	FALSE
ENSG00000232034.1	NA	ENSG00000232034	23.0682	0.908236	-0.138861	0.168428	-0.824449	0.409684	0.999695	0.999695	FALSE
ENSG00000232036.2	NA	ENSG00000232036	23.3783	0.834636	-0.260782	0.180484	-1.4449	0.148485	0.999695	0.999695	FALSE
ENSG00000232040.4	HGNC:13851	ZBED9	426.172	0.939306	-0.0903324	0.074882	-1.20633	0.22769	0.999695	0.999695	FALSE
ENSG00000232044.8	HGNC:26403	SILC1	2571.12	1.02246	0.0320435	0.065898	0.486259	0.626784	0.999695	0.999695	FALSE
ENSG00000232063.2	NA	ENSG00000232063	70.2109	0.918758	-0.122244	0.125818	-0.971594	0.331253	0.999695	0.999695	FALSE
ENSG00000232098.3	NA	ENSG00000232098	85.9692	1.12269	0.166966	0.106379	1.56954	0.116523	0.999695	0.999695	FALSE
ENSG00000232104.4	HGNC:51197	RFX3-DT	68.761	0.937134	-0.0936732	0.123877	-0.756179	0.449542	0.999695	0.999695	FALSE
ENSG00000232112.3	HGNC:26932	TMA7	835.603	1.04224	0.0596905	0.0521904	1.14371	0.252746	0.999695	0.999695	FALSE
ENSG00000232117.2	HGNC:42711	LINC00384	21.207	0.807826	-0.307884	0.369636	-0.832938	0.40488	0.999695	0.999695	FALSE
ENSG00000232119.8	HGNC:23357	MCTS1	1327.32	0.952121	-0.0707834	0.0895352	-0.790564	0.429198	0.999695	0.999695	FALSE
ENSG00000232139.6	HGNC:45265	LINC00867	21.1649	1.12533	0.170344	0.130595	1.30437	0.192109	0.999695	0.999695	FALSE
ENSG00000232160.7	HGNC:40957	RAP2C-AS1	95.6472	0.99602	-0.00575404	0.0995329	-0.0578104	0.9539	0.999695	0.999695	FALSE
ENSG00000232164.1	HGNC:52692	LINC01873	76.0742	0.91346	-0.130587	0.132139	-0.988252	0.323029	0.999695	0.999695	FALSE
ENSG00000232166.1	NA	ENSG00000232166	25.368	0.881071	-0.182669	0.165602	-1.10306	0.270002	0.999695	0.999695	FALSE
ENSG00000232176.1	NA	ENSG00000232176	11.4926	1.05512	0.0774009	0.177086	0.43708	0.662053	0.999695	0.999695	FALSE
ENSG00000232187.1	HGNC:3994	FTH1P7	21.2793	1.25981	0.333202	0.211181	1.5778	0.114611	0.999695	0.999695	FALSE
ENSG00000232215.2	HGNC:15012	OR2L6P	18.5313	1.13313	0.180307	0.211121	0.85405	0.393077	0.999695	0.999695	FALSE
ENSG00000232229.7	HGNC:45170	LINC00865	111.14	0.929787	-0.105028	0.188446	-0.557341	0.577294	0.999695	0.999695	FALSE
ENSG00000232233.1	HGNC:52883	LINC02043	17.6192	1.06779	0.0946331	0.195244	0.484691	0.627895	0.999695	0.999695	FALSE
ENSG00000232282.1	HGNC:42081	MTND1P32	11.751	1.08354	0.11575	0.187024	0.618906	0.535979	0.999695	0.999695	FALSE
ENSG00000232295.7	NA	ENSG00000232295	13.3934	1.01921	0.0274473	0.205345	0.133664	0.893668	0.999695	0.999695	FALSE
ENSG00000232300.1	HGNC:43639	FAM215B	28.3215	1.20915	0.273994	0.197494	1.38735	0.165335	0.999695	0.999695	FALSE
ENSG00000232303.2	HGNC:49815	DFFBP1	15.4875	1.07488	0.104181	0.17657	0.590027	0.555173	0.999695	0.999695	FALSE
ENSG00000232310.9	NA	ENSG00000232310	48.233	0.87026	-0.200481	0.182078	-1.10108	0.270864	0.999695	0.999695	FALSE
ENSG00000232334.1	NA	ENSG00000232334	11.1518	0.787836	-0.344032	0.181037	-1.90034	0.0573882	0.999695	0.999695	FALSE
ENSG00000232388.5	HGNC:43430	SMIM26	569.946	1.01071	0.0153732	0.0474016	0.324319	0.745697	0.999695	0.999695	FALSE
ENSG00000232392.1	HGNC:54892	GOT2P7	13.8452	0.913516	-0.130499	0.232476	-0.561342	0.574564	0.999695	0.999695	FALSE
ENSG00000232406.8	HGNC:55728	EPB41L1-AS1	55.415	0.962113	-0.0557214	0.12954	-0.43015	0.667087	0.999695	0.999695	FALSE
ENSG00000232422.1	HGNC:48922	KNOP1P4	17.3533	1.00403	0.00580161	0.19567	0.02965	0.976346	0.999695	0.999695	FALSE
ENSG00000232433.2	HGNC:50422	GXYLT1P3	595.313	1.01323	0.0189604	0.0846237	0.224055	0.822714	0.999695	0.999695	FALSE
ENSG00000232434.3	HGNC:37284	AJM1	48.0194	1.01038	0.0148943	0.137608	0.108238	0.913807	0.999695	0.999695	FALSE
ENSG00000232442.2	HGNC:53110	MHENCR	50.7143	1.0767	0.106617	0.113605	0.938493	0.347991	0.999695	0.999695	FALSE
ENSG00000232448.2	NA	ENSG00000232448	10.6579	1.05148	0.0724258	0.191711	0.377787	0.705589	0.999695	0.999695	FALSE
ENSG00000232450.1	NA	ENSG00000232450	13.6413	1.01456	0.0208605	0.19799	0.105361	0.916089	0.999695	0.999695	FALSE
ENSG00000232453.7	HGNC:54297	LINC02777	14.4023	1.05562	0.0780852	0.162651	0.480078	0.631172	0.999695	0.999695	FALSE
ENSG00000232466.1	HGNC:54464	H3P31	13.0586	0.74841	-0.418099	0.188052	-2.22332	0.026194	0.999695	0.999695	FALSE
ENSG00000232474.1	HGNC:41497	NCKAP5-IT1	10.9327	0.822174	-0.282484	0.200104	-1.41169	0.158042	0.999695	0.999695	FALSE
ENSG00000232479.2	HGNC:54654	KRT8P52	22.0922	0.876712	-0.189825	0.169659	-1.11886	0.263199	0.999695	0.999695	FALSE
ENSG00000232480.2	HGNC:50628	TGFB2-AS1	14.0767	1.17551	0.233292	0.205822	1.13346	0.257021	0.999695	0.999695	FALSE
ENSG00000232486.1	HGNC:33975	DEPDC1P2	39.3422	1.08622	0.119314	0.101179	1.17924	0.238301	0.999695	0.999695	FALSE
ENSG00000232504.5	HGNC:51129	ST3GAL5-AS1	58.0242	1.02467	0.035159	0.15842	0.221936	0.824364	0.999695	0.999695	FALSE
ENSG00000232520.2	HGNC:54400	GCSIR	191.754	1.04043	0.0571857	0.108268	0.528186	0.59737	0.999695	0.999695	FALSE
ENSG00000232528.3	NA	ENSG00000232528	54.5191	0.930361	-0.104137	0.144829	-0.719039	0.472117	0.999695	0.999695	FALSE
ENSG00000232533.2	NA	ENSG00000232533	21.831	1.10339	0.141947	0.138217	1.02699	0.304426	0.999695	0.999695	FALSE
ENSG00000232545.1	NA	ENSG00000232545	10.3952	1.26431	0.338346	0.186592	1.81329	0.0697873	0.999695	0.999695	FALSE
ENSG00000232573.1	HGNC:19805	RPL3P4	225.251	1.13176	0.178571	0.451612	0.395409	0.692541	0.999695	0.999695	FALSE
ENSG00000232586.1	HGNC:50644	KIAA1614-AS1	14.4294	1.03248	0.0461191	0.158022	0.291852	0.770399	0.999695	0.999695	FALSE
ENSG00000232587.1	HGNC:3194	EEF1A1P3	55.3628	1.0075	0.0107846	0.0901384	0.119645	0.904765	0.999695	0.999695	FALSE
ENSG00000232591.3	HGNC:54124	LINC02642	18.3088	0.936202	-0.0951083	0.234957	-0.404791	0.685631	0.999695	0.999695	FALSE
ENSG00000232593.7	HGNC:49510	KANTR	968.608	0.97085	-0.0426798	0.0442048	-0.9655	0.334294	0.999695	0.999695	FALSE
ENSG00000232599.1	NA	ENSG00000232599	16.8032	1.23239	0.301464	0.19678	1.53198	0.125526	0.999695	0.999695	FALSE
ENSG00000232611.1	NA	ENSG00000232611	180.378	0.962699	-0.0548426	0.0804799	-0.681445	0.49559	0.999695	0.999695	FALSE
ENSG00000232618.2	HGNC:55724	HIVEP2-DT	18.847	0.94935	-0.0749875	0.174261	-0.430318	0.666965	0.999695	0.999695	FALSE
ENSG00000232626.3	NA	ENSG00000232626	31.65	1.00022	0.000316406	0.131288	0.00241001	0.998077	0.999695	0.999695	FALSE
ENSG00000232648.4	HGNC:55723	ING2-DT	26.8911	1.10145	0.139399	0.15792	0.882717	0.377389	0.999695	0.999695	FALSE
ENSG00000232653.9	HGNC:44405	GOLGA8N	554.459	1.00487	0.00700491	0.11772	0.059505	0.95255	0.999695	0.999695	FALSE
ENSG00000232656.9	HGNC:30885	IDI2-AS1	42.863	0.840937	-0.249931	0.158502	-1.57683	0.114835	0.999695	0.999695	FALSE
ENSG00000232677.10	HGNC:44323	LINC00665	407.626	0.981487	-0.0269588	0.0537128	-0.501908	0.615733	0.999695	0.999695	FALSE
ENSG00000232692.1	NA	ENSG00000232692	9.75126	1.03354	0.0475989	0.272897	0.174421	0.861535	0.999695	0.999695	FALSE
ENSG00000232717.2	HGNC:43978	TRIM51JP	13.808	0.879296	-0.185579	0.212988	-0.871313	0.383584	0.999695	0.999695	FALSE
ENSG00000232721.3	NA	ENSG00000232721	64.8427	0.995076	-0.00712096	0.209224	-0.034035	0.972849	0.999695	0.999695	FALSE
ENSG00000232732.11	NA	ENSG00000232732	11.3419	0.890278	-0.167673	0.207838	-0.806747	0.419812	0.999695	0.999695	FALSE
ENSG00000232759.1	NA	ENSG00000232759	18.7416	0.949779	-0.0743369	0.17983	-0.413373	0.679333	0.999695	0.999695	FALSE
ENSG00000232795.1	HGNC:42037	ZBED9P1	39.1303	0.995736	-0.00616544	0.139056	-0.044338	0.964635	0.999695	0.999695	FALSE
ENSG00000232818.2	HGNC:30518	RPS2P32	14.8723	0.887582	-0.172047	0.160104	-1.0746	0.282555	0.999695	0.999695	FALSE
ENSG00000232825.3	HGNC:55720	PLPPR5-AS1	60.4509	1.03107	0.0441379	0.105612	0.417925	0.676002	0.999695	0.999695	FALSE
ENSG00000232837.1	HGNC:52488	LINC01700	14.6892	1.06838	0.0954256	0.183423	0.520248	0.60289	0.999695	0.999695	FALSE
ENSG00000232838.4	HGNC:40045	PET117	303.669	0.986774	-0.0192081	0.0935304	-0.205368	0.837285	0.999695	0.999695	FALSE
ENSG00000232850.3	NA	PTGES2-AS1	13.3143	0.905773	-0.142779	0.153426	-0.930605	0.352058	0.999695	0.999695	FALSE
ENSG00000232852.1	HGNC:37753	CICP4	17.646	1.20841	0.273112	0.260524	1.04832	0.294492	0.999695	0.999695	FALSE
ENSG00000232855.7	NA	ENSG00000232855	68.9628	0.9741	-0.0378578	0.177085	-0.213784	0.830716	0.999695	0.999695	FALSE
ENSG00000232859.10	HGNC:27314	LYRM9	721.13	1.03258	0.0462467	0.0861018	0.537116	0.591187	0.999695	0.999695	FALSE
ENSG00000232862.5	NA	ENSG00000232862	10.6701	0.870191	-0.200596	0.213695	-0.938705	0.347882	0.999695	0.999695	FALSE
ENSG00000232872.2	HGNC:24348	CTAGE3P	64.6186	0.909818	-0.13635	0.101336	-1.34553	0.178454	0.999695	0.999695	FALSE
ENSG00000232884.10	NA	ENSG00000232884	65.5241	0.950462	-0.0732996	0.160736	-0.456026	0.648372	0.999695	0.999695	FALSE
ENSG00000232903.2	HGNC:49535	LINC01166	21.8727	0.960204	-0.0585864	0.208899	-0.280453	0.77913	0.999695	0.999695	FALSE
ENSG00000232931.6	HGNC:42470	LINC00342	1283.8	0.980609	-0.0282499	0.0711443	-0.397079	0.691309	0.999695	0.999695	FALSE
ENSG00000232934.8	NA	ENSG00000232934	13.8389	0.907786	-0.139576	0.195366	-0.714433	0.474959	0.999695	0.999695	FALSE
ENSG00000232940.7	HGNC:20196	HCG25	32.6288	0.851507	-0.231909	0.179569	-1.29148	0.196539	0.999695	0.999695	FALSE
ENSG00000232949.2	NA	ENSG00000232949	25.0005	1.06332	0.0885812	0.168192	0.526669	0.598424	0.999695	0.999695	FALSE
ENSG00000232953.1	HGNC:44933	HSPA8P18	12.449	0.891533	-0.16564	0.255221	-0.649005	0.516335	0.999695	0.999695	FALSE
ENSG00000232956.10	HGNC:27797	SNHG15	219.055	0.85108	-0.232633	0.0982308	-2.36823	0.0178734	0.999695	0.999695	FALSE
ENSG00000232973.14	HGNC:28543	CYP1B1-AS1	49.3661	1.07209	0.100424	0.16387	0.612831	0.539988	0.999695	0.999695	FALSE
ENSG00000232977.7	HGNC:42009	LINC00327	51.6535	0.937208	-0.0935581	0.118122	-0.792043	0.428336	0.999695	0.999695	FALSE
ENSG00000232995.7	NA	ENSG00000232995	53.7233	0.953847	-0.068171	0.104194	-0.65427	0.512938	0.999695	0.999695	FALSE
ENSG00000233006.8	HGNC:40538	MIR3936HG	526.058	1.01166	0.01673	0.0476166	0.351349	0.725327	0.999695	0.999695	FALSE
ENSG00000233008.7	HGNC:52513	LINC01725	195.5	1.07836	0.108845	0.126817	0.858282	0.390737	0.999695	0.999695	FALSE
ENSG00000233012.2	HGNC:45191	HDAC1P2	78.6235	0.968304	-0.0464678	0.107974	-0.43036	0.666934	0.999695	0.999695	FALSE
ENSG00000233016.8	HGNC:28254	SNHG7	288.877	0.847681	-0.238407	0.0999181	-2.38602	0.0170318	0.999695	0.999695	FALSE
ENSG00000233024.7	HGNC:41984	NPIPA9	554.671	0.962321	-0.0554101	0.218701	-0.25336	0.79999	0.999695	0.999695	FALSE
ENSG00000233029.3	NA	ENSG00000233029	15.8272	1.12998	0.176295	0.222045	0.793961	0.427218	0.999695	0.999695	FALSE
ENSG00000233030.2	NA	ENSG00000233030	15.6364	1.03245	0.0460669	0.221199	0.20826	0.835026	0.999695	0.999695	FALSE
ENSG00000233040.2	HGNC:42011	FAM204BP	19.7207	1.0193	0.0275811	0.184056	0.149851	0.880882	0.999695	0.999695	FALSE
ENSG00000233058.3	HGNC:48570	ATP13A3-DT	146.452	1.09003	0.124361	0.0908927	1.36822	0.171243	0.999695	0.999695	FALSE
ENSG00000233061.1	HGNC:41486	TTLL7-IT1	288.859	1.06656	0.0929636	0.111949	0.830409	0.406308	0.999695	0.999695	FALSE
ENSG00000233063.2	HGNC:37638	SAR1AP4	24.5793	0.880098	-0.184264	0.115188	-1.59969	0.109668	0.999695	0.999695	FALSE
ENSG00000233073.2	HGNC:40264	GRM3-AS1	24.1633	1.06977	0.0973027	0.19517	0.498554	0.618094	0.999695	0.999695	FALSE
ENSG00000233087.8	HGNC:30272	RAB6D	57.5473	0.978618	-0.0311821	0.102903	-0.303025	0.761871	0.999695	0.999695	FALSE
ENSG00000233098.10	HGNC:51340	CCDC144NL-AS1	50.9181	1.00124	0.00179405	0.219495	0.00817354	0.993479	0.999695	0.999695	FALSE
ENSG00000233117.4	HGNC:44676	LINC00702	14.6911	0.864456	-0.210136	0.309042	-0.679961	0.496529	0.999695	0.999695	FALSE
ENSG00000233121.1	HGNC:37335	VN1R20P	16.6198	1.04091	0.0578517	0.227881	0.253868	0.799598	0.999695	0.999695	FALSE
ENSG00000233143.3	HGNC:50636	DIRC3-AS1	655.647	0.977352	-0.0330496	0.0892425	-0.370335	0.711133	0.999695	0.999695	FALSE
ENSG00000233157.1	NA	ENSG00000233157	23.3913	0.993196	-0.00984904	0.16008	-0.0615257	0.950941	0.999695	0.999695	FALSE
ENSG00000233170.4	NA	ENSG00000233170	40.0296	0.844925	-0.243105	0.099612	-2.44052	0.014666	0.999695	0.999695	FALSE
ENSG00000233175.2	HGNC:55717	FMNL1-AS1	23.0782	1.15946	0.213454	0.18053	1.18238	0.237057	0.999695	0.999695	FALSE
ENSG00000233176.3	HGNC:31231	OR7E157P	22.2582	1.04476	0.0631783	0.406101	0.155573	0.87637	0.999695	0.999695	FALSE
ENSG00000233178.7	NA	ENSG00000233178	177.924	1.0654	0.0914018	0.115253	0.793051	0.427748	0.999695	0.999695	FALSE
ENSG00000233184.8	NA	ENSG00000233184	204.843	1.09489	0.130791	0.100715	1.29863	0.19407	0.999695	0.999695	FALSE
ENSG00000233204.1	HGNC:37762	MAPRE1P3	40.0089	1.01617	0.0231485	0.132429	0.174799	0.861237	0.999695	0.999695	FALSE
ENSG00000233223.4	NA	ENSG00000233223	30.8588	1.01259	0.0180554	0.123874	0.145757	0.884114	0.999695	0.999695	FALSE
ENSG00000233230.2	NA	ENSG00000233230	21.3399	1.01144	0.0164076	0.184176	0.0890866	0.929013	0.999695	0.999695	FALSE
ENSG00000233232.7	HGNC:33832	NPIPB7	27.1619	0.900106	-0.151834	0.208122	-0.729542	0.46567	0.999695	0.999695	FALSE
ENSG00000233237.8	HGNC:21380	LINC00472	1094.19	0.997689	-0.00333845	0.0762668	-0.0437733	0.965085	0.999695	0.999695	FALSE
ENSG00000233251.8	NA	ENSG00000233251	111.315	1.06752	0.0942564	0.0966438	0.975296	0.329413	0.999695	0.999695	FALSE
ENSG00000233264.2	NA	ENSG00000233264	63.4401	1.01378	0.0197381	0.123625	0.159661	0.873148	0.999695	0.999695	FALSE
ENSG00000233266.1	HGNC:39122	HMGB1P31	12.2294	1.09621	0.132529	0.220283	0.601629	0.547421	0.999695	0.999695	FALSE
ENSG00000233273.1	HGNC:39809	AMMECR1LP1	18.05	0.97531	-0.0360674	0.159951	-0.22549	0.821598	0.999695	0.999695	FALSE
ENSG00000233276.8	HGNC:4553	GPX1	277.895	0.921719	-0.117601	0.0932982	-1.26048	0.207495	0.999695	0.999695	FALSE
ENSG00000233325.4	HGNC:39458	MIPEPP3	126.237	0.919648	-0.120847	0.08983	-1.34529	0.178533	0.999695	0.999695	FALSE
ENSG00000233327.11	HGNC:30751	USP32P2	152.462	0.979053	-0.0305407	0.579132	-0.0527353	0.957943	0.999695	0.999695	FALSE
ENSG00000233369.7	HGNC:51716	GTF2IP4	6690.34	1.03153	0.0447834	0.071811	0.623629	0.532871	0.999695	0.999695	FALSE
ENSG00000233381.4	HGNC:21596	AK4P3	11.9502	1.20035	0.263453	0.264426	0.996321	0.319094	0.999695	0.999695	FALSE
ENSG00000233382.8	HGNC:26706	NKAPP1	55.2245	1.01058	0.0151905	0.149393	0.101682	0.919009	0.999695	0.999695	FALSE
ENSG00000233384.3	HGNC:41162	CNIH3-AS2	12.7991	0.889123	-0.169545	0.27049	-0.626807	0.530786	0.999695	0.999695	FALSE
ENSG00000233393.2	NA	ENSG00000233393	39.4312	0.869475	-0.201784	0.178616	-1.12971	0.2586	0.999695	0.999695	FALSE
ENSG00000233396.9	HGNC:52506	LINC01719	332.305	1.07861	0.109178	0.105528	1.03459	0.30086	0.999695	0.999695	FALSE
ENSG00000233426.3	HGNC:37625	EIF3FP3	46.9058	1.49046	0.575756	0.342758	1.67977	0.093002	0.999695	0.999695	FALSE
ENSG00000233435.2	HGNC:38052	AGGF1P2	75.2946	0.92689	-0.109529	0.193374	-0.566413	0.571113	0.999695	0.999695	FALSE
ENSG00000233452.8	HGNC:44183	STXBP5-AS1	545.332	0.965347	-0.0508805	0.0808846	-0.629051	0.529316	0.999695	0.999695	FALSE
ENSG00000233461.6	NA	ENSG00000233461	25.7388	0.955503	-0.065667	0.178013	-0.368889	0.712211	0.999695	0.999695	FALSE
ENSG00000233476.3	HGNC:3201	EEF1A1P6	186.459	1.0942	0.129878	0.13666	0.950376	0.341921	0.999695	0.999695	FALSE
ENSG00000233508.4	HGNC:55715	PTPRT-DT	226.291	0.913103	-0.131151	0.0821076	-1.5973	0.110198	0.999695	0.999695	FALSE
ENSG00000233517.1	NA	ENSG00000233517	21.4696	0.935499	-0.0961916	0.181317	-0.530517	0.595754	0.999695	0.999695	FALSE
ENSG00000233527.10	HGNC:51275	ZNF529-AS1	62.6301	1.10398	0.14271	0.116122	1.22897	0.219085	0.999695	0.999695	FALSE
ENSG00000233532.6	HGNC:42809	LINC00460	84.9671	1.1352	0.182949	0.151922	1.20422	0.228503	0.999695	0.999695	FALSE
ENSG00000233540.1	HGNC:41494	DNM3-IT1	11.1366	0.848344	-0.237278	0.169756	-1.39776	0.162185	0.999695	0.999695	FALSE
ENSG00000233542.2	NA	ENSG00000233542	9.26087	1.23209	0.301107	0.258416	1.1652	0.243937	0.999695	0.999695	FALSE
ENSG00000233554.6	HGNC:49910	B4GALT1-AS1	15.4833	1.12263	0.166878	0.231273	0.721565	0.470562	0.999695	0.999695	FALSE
ENSG00000233557.2	HGNC:44554	NFU1P2	11.8918	1.06378	0.0891932	0.232622	0.383426	0.701404	0.999695	0.999695	FALSE
ENSG00000233560.2	HGNC:39873	KRT8P39	20.4269	0.957129	-0.0632147	0.158174	-0.399654	0.689412	0.999695	0.999695	FALSE
ENSG00000233579.1	HGNC:33367	KRT8P15	52.7447	0.913788	-0.130068	0.133949	-0.97103	0.331533	0.999695	0.999695	FALSE
ENSG00000233585.2	NA	ENSG00000233585	10.7373	0.932705	-0.100508	0.237596	-0.42302	0.67228	0.999695	0.999695	FALSE
ENSG00000233593.11	HGNC:27140	LINC02609	83.9105	0.95212	-0.0707845	0.167831	-0.42176	0.6732	0.999695	0.999695	FALSE
ENSG00000233602.1	HGNC:41431	ERI3-IT1	24.4972	0.902154	-0.148554	0.136281	-1.09005	0.275689	0.999695	0.999695	FALSE
ENSG00000233609.3	HGNC:52350	RPL10P19	10.5108	0.929611	-0.105301	0.218146	-0.482707	0.629304	0.999695	0.999695	FALSE
ENSG00000233621.3	HGNC:49453	ZC3H12A-DT	19.5077	1.10897	0.149214	0.19203	0.777035	0.437138	0.999695	0.999695	FALSE
ENSG00000233622.3	HGNC:18852	CYP2T1P	12.6557	0.963072	-0.0542837	0.22295	-0.24348	0.807634	0.999695	0.999695	FALSE
ENSG00000233639.8	HGNC:49513	PANTR1	358.008	0.977062	-0.0334785	0.073334	-0.45652	0.648016	0.999695	0.999695	FALSE
ENSG00000233642.1	HGNC:44163	GPR158-AS1	27.6486	1.01282	0.0183757	0.144559	0.127116	0.898849	0.999695	0.999695	FALSE
ENSG00000233644.1	HGNC:41408	ARHGEF7-IT1	18.0912	0.956943	-0.0634955	0.148619	-0.427236	0.669207	0.999695	0.999695	FALSE
ENSG00000233654.2	HGNC:55713	NEMP2-DT	80.8524	0.967858	-0.0471329	0.07979	-0.590712	0.554714	0.999695	0.999695	FALSE
ENSG00000233670.7	HGNC:37239	PIRT	172.071	1.04908	0.0691193	0.199757	0.346017	0.72933	0.999695	0.999695	FALSE
ENSG00000233672.9	HGNC:39967	RNASEH2B-AS1	16.9099	0.974977	-0.03656	0.23685	-0.154359	0.877326	0.999695	0.999695	FALSE
ENSG00000233673.7	HGNC:44150	ANAPC1P1	33.524	0.991205	-0.0127449	0.206091	-0.0618414	0.950689	0.999695	0.999695	FALSE
ENSG00000233684.2	HGNC:52684	LINC01865	11.3128	1.17657	0.234593	0.227036	1.03329	0.30147	0.999695	0.999695	FALSE
ENSG00000233705.8	HGNC:22385	SLC26A4-AS1	712.136	0.825914	-0.275936	0.155852	-1.7705	0.0766438	0.999695	0.999695	FALSE
ENSG00000233716.1	HGNC:54773	MTFR2P1	35.2777	0.911667	-0.133421	0.12767	-1.04504	0.296004	0.999695	0.999695	FALSE
ENSG00000233723.10	HGNC:49267	LINC01122	366.609	0.961063	-0.0572968	0.0881286	-0.650151	0.515595	0.999695	0.999695	FALSE
ENSG00000233725.7	HGNC:26981	NRAD1	14.6283	0.798028	-0.325489	0.327563	-0.993671	0.320383	0.999695	0.999695	FALSE
ENSG00000233756.5	HGNC:41327	DSCAM-IT1	15.6684	1.09751	0.13423	0.202341	0.663385	0.507084	0.999695	0.999695	FALSE
ENSG00000233757.6	NA	ENSG00000233757	201.482	0.991699	-0.0120261	0.139082	-0.0864672	0.931095	0.999695	0.999695	FALSE
ENSG00000233797.3	HGNC:41007	UFL1-AS1	51.9756	0.990653	-0.0135476	0.117579	-0.115221	0.90827	0.999695	0.999695	FALSE
ENSG00000233806.8	HGNC:49793	LINC01237	158.701	1.01574	0.0225374	0.122412	0.184111	0.853926	0.999695	0.999695	FALSE
ENSG00000233820.2	NA	ENSG00000233820	121.479	0.998584	-0.00204502	0.087129	-0.0234712	0.981274	0.999695	0.999695	FALSE
ENSG00000233822.6	HGNC:4749	H2BC15	71.3687	0.929971	-0.104743	0.142892	-0.733021	0.463546	0.999695	0.999695	FALSE
ENSG00000233828.5	HGNC:54975	MIR4280HG	68.4728	0.969843	-0.0441771	0.167508	-0.263732	0.791987	0.999695	0.999695	FALSE
ENSG00000233862.8	NA	ENSG00000233862	17.8177	0.761362	-0.393345	0.240345	-1.63658	0.101718	0.999695	0.999695	FALSE
ENSG00000233871.2	HGNC:45109	DLG5-AS1	15.6481	0.957111	-0.0632416	0.241918	-0.261418	0.793771	0.999695	0.999695	FALSE
ENSG00000233885.7	HGNC:41101	YEATS2-AS1	31.4612	0.956833	-0.0636611	0.253527	-0.251102	0.801735	0.999695	0.999695	FALSE
ENSG00000233892.1	HGNC:18240	PAIP1P1	16.3524	0.831478	-0.26625	0.184718	-1.44138	0.149476	0.999695	0.999695	FALSE
ENSG00000233901.7	HGNC:51184	LINC01503	30.5705	1.11048	0.151182	0.133628	1.13136	0.257902	0.999695	0.999695	FALSE
ENSG00000233922.4	HGNC:52481	LINC01694	12.1278	1.21504	0.281	0.284772	0.986754	0.323763	0.999695	0.999695	FALSE
ENSG00000233927.5	HGNC:10418	RPS28	1101.09	0.973742	-0.0383879	0.117207	-0.327521	0.743273	0.999695	0.999695	FALSE
ENSG00000233928.7	NA	ENSG00000233928	155.193	0.770246	-0.376608	0.213853	-1.76106	0.0782274	0.999695	0.999695	FALSE
ENSG00000233930.4	HGNC:27877	KRTAP5-AS1	79.5796	1.17957	0.238265	0.154298	1.54418	0.122544	0.999695	0.999695	FALSE
ENSG00000233932.6	HGNC:31109	CTXN2	154.873	0.999242	-0.00109442	0.065762	-0.0166421	0.986722	0.999695	0.999695	FALSE
ENSG00000233937.8	NA	CTC-338M12.4	67.1925	1.09505	0.130999	0.127373	1.02847	0.30373	0.999695	0.999695	FALSE
ENSG00000233954.7	HGNC:51714	UQCRHL	14.1279	1.01554	0.022247	0.176034	0.126379	0.899432	0.999695	0.999695	FALSE
ENSG00000233967.7	NA	ENSG00000233967	140.925	0.969437	-0.0447814	0.0883486	-0.506872	0.612245	0.999695	0.999695	FALSE
ENSG00000233975.2	HGNC:53746	LINC02574	21.8179	1.09979	0.137228	0.234775	0.584508	0.558878	0.999695	0.999695	FALSE
ENSG00000234028.4	HGNC:54066	EIF2AK3-DT	36.4339	0.899028	-0.153562	0.131712	-1.16589	0.243658	0.999695	0.999695	FALSE
ENSG00000234031.1	HGNC:36761	RPS3AP44	13.575	0.907139	-0.140604	0.184691	-0.761293	0.446482	0.999695	0.999695	FALSE
ENSG00000234043.3	HGNC:28523	NUDT9P1	26.2828	1.05167	0.0726804	0.130445	0.557172	0.57741	0.999695	0.999695	FALSE
ENSG00000234056.3	HGNC:42813	LINC00463	37.306	0.723989	-0.465961	0.201907	-2.3078	0.0210103	0.999695	0.999695	FALSE
ENSG00000234062.9	HGNC:55623	TM9SF5P	69.6323	0.987101	-0.0187301	0.111623	-0.167798	0.866742	0.999695	0.999695	FALSE
ENSG00000234072.1	HGNC:55699	GTF3C2-AS2	72.7469	1.03419	0.0485058	0.105347	0.460438	0.645202	0.999695	0.999695	FALSE
ENSG00000234127.9	HGNC:12962	TRIM26	340.27	1.019	0.0271541	0.0780292	0.347999	0.727841	0.999695	0.999695	FALSE
ENSG00000234129.9	HGNC:55698	HCCS-DT	15.4682	1.27156	0.346596	0.228108	1.51943	0.128653	0.999695	0.999695	FALSE
ENSG00000234139.5	NA	ENSG00000234139	14.7269	1.02958	0.0420542	0.203925	0.206224	0.836616	0.999695	0.999695	FALSE
ENSG00000234141.1	NA	ENSG00000234141	10.0173	0.945577	-0.0807328	0.225059	-0.358718	0.719806	0.999695	0.999695	FALSE
ENSG00000234161.1	HGNC:31845	PABPC5-AS1	15.8607	0.930565	-0.103821	0.201067	-0.516351	0.605609	0.999695	0.999695	FALSE
ENSG00000234171.4	HGNC:49289	RNASEH1-DT	65.855	1.33938	0.421568	0.197925	2.12994	0.0331769	0.999695	0.999695	FALSE
ENSG00000234177.5	HGNC:49245	LINC01114	149.711	0.937117	-0.0936992	0.0795056	-1.17852	0.238588	0.999695	0.999695	FALSE
ENSG00000234187.1	HGNC:16543	AIMP1P1	71.8028	0.928456	-0.107094	0.129388	-0.827697	0.407842	0.999695	0.999695	FALSE
ENSG00000234224.3	HGNC:37279	TMEM229A	86.4441	1.07986	0.110847	0.103722	1.06869	0.285209	0.999695	0.999695	FALSE
ENSG00000234284.7	HGNC:37273	ZNF879	148.08	0.963892	-0.0530567	0.132332	-0.400938	0.688466	0.999695	0.999695	FALSE
ENSG00000234323.9	HGNC:51186	LINC01505	34.3956	0.915063	-0.128057	0.144284	-0.88753	0.374794	0.999695	0.999695	FALSE
ENSG00000234327.9	HGNC:40623	ZNF232-AS1	109.635	1.08618	0.11926	0.111887	1.0659	0.286468	0.999695	0.999695	FALSE
ENSG00000234329.1	NA	ENSG00000234329	12.4454	0.887184	-0.172694	0.187388	-0.921587	0.356744	0.999695	0.999695	FALSE
ENSG00000234336.7	HGNC:41218	JAZF1-AS1	38.5926	1.03356	0.0476268	0.182626	0.26079	0.794255	0.999695	0.999695	FALSE
ENSG00000234345.2	HGNC:33539	ELF2P1	24.9808	1.07925	0.110026	0.146445	0.751307	0.452468	0.999695	0.999695	FALSE
ENSG00000234350.6	HGNC:55686	ERICH2-DT	122.876	1.05199	0.0731185	0.110954	0.659001	0.509895	0.999695	0.999695	FALSE
ENSG00000234358.1	NA	ENSG00000234358	26.3946	0.950082	-0.0738755	0.128125	-0.57659	0.564216	0.999695	0.999695	FALSE
ENSG00000234377.7	HGNC:42700	OBI1-AS1	1179.06	0.896906	-0.156971	0.0633111	-2.47935	0.013162	0.999695	0.999695	FALSE
ENSG00000234383.1	HGNC:45200	CTBP2P8	24.9469	0.941144	-0.0875133	0.167337	-0.522978	0.60099	0.999695	0.999695	FALSE
ENSG00000234390.4	HGNC:27249	USP27X-DT	37.6598	0.926633	-0.10993	0.104444	-1.05252	0.292562	0.999695	0.999695	FALSE
ENSG00000234405.2	NA	ENSG00000234405	118.268	1.17539	0.23314	0.144476	1.61369	0.106594	0.999695	0.999695	FALSE
ENSG00000234418.3	NA	ENSG00000234418	47.1638	1.07735	0.107485	0.131457	0.817642	0.413562	0.999695	0.999695	FALSE
ENSG00000234420.8	HGNC:13103	ZNF37BP	1203.08	1.02012	0.0287407	0.0585658	0.490742	0.623609	0.999695	0.999695	FALSE
ENSG00000234423.2	HGNC:49844	LINC01250	161.054	1.04278	0.0604367	0.145622	0.415026	0.678123	0.999695	0.999695	FALSE
ENSG00000234444.10	HGNC:32467	ZNF736	1676.58	0.99818	-0.00262874	0.0508096	-0.0517371	0.958738	0.999695	0.999695	FALSE
ENSG00000234456.10	HGNC:40862	MAGI2-AS3	2086.77	1.01942	0.0277419	0.0525657	0.527756	0.597668	0.999695	0.999695	FALSE
ENSG00000234465.11	HGNC:44206	PINLYP	82.5522	0.85855	-0.220025	0.116294	-1.89198	0.0584938	0.999695	0.999695	FALSE
ENSG00000234473.1	HGNC:44942	ZNF101P2	28.0901	0.983848	-0.0234922	0.151864	-0.154692	0.877064	0.999695	0.999695	FALSE
ENSG00000234492.5	HGNC:26749	RPL34-DT	30.6012	0.811847	-0.30072	0.152946	-1.96619	0.0492771	0.999695	0.999695	FALSE
ENSG00000234494.8	HGNC:51341	SP2-AS1	46.3923	0.976238	-0.0346952	0.123332	-0.281316	0.778468	0.999695	0.999695	FALSE
ENSG00000234502.2	HGNC:38035	FYTTD1P1	11.359	1.07433	0.103439	0.230221	0.449303	0.653213	0.999695	0.999695	FALSE
ENSG00000234545.8	HGNC:28629	FAM133B	741.223	1.03934	0.0556674	0.0969042	0.574458	0.565658	0.999695	0.999695	FALSE
ENSG00000234571.2	HGNC:20654	H2BP2	41.1169	0.882066	-0.181042	0.262227	-0.690401	0.489942	0.999695	0.999695	FALSE
ENSG00000234584.1	NA	ENSG00000234584	20.7191	1.00289	0.00416653	0.185078	0.0225123	0.982039	0.999695	0.999695	FALSE
ENSG00000234585.6	HGNC:35137	CCT6P3	255.293	0.961547	-0.05657	0.160152	-0.353227	0.723918	0.999695	0.999695	FALSE
ENSG00000234592.1	HGNC:55129	TJAP1P1	14.8529	0.721133	-0.471662	0.181062	-2.60497	0.00918829	0.999695	0.999695	FALSE
ENSG00000234608.9	HGNC:24091	MAPKAPK5-AS1	328.445	1.0943	0.130005	0.057163	2.27428	0.0229492	0.999695	0.999695	FALSE
ENSG00000234614.1	HGNC:54045	C2CD4D-AS1	18.4556	1.17793	0.236249	0.173635	1.36061	0.173638	0.999695	0.999695	FALSE
ENSG00000234616.9	HGNC:6199	JRK	513.324	1.05571	0.0782186	0.0585406	1.33614	0.181502	0.999695	0.999695	FALSE
ENSG00000234617.2	HGNC:41269	SNRK-AS1	18.0703	1.00356	0.00513376	0.163642	0.0313718	0.974973	0.999695	0.999695	FALSE
ENSG00000234618.1	HGNC:31463	RPSAP9	14.8637	1.06151	0.0861161	0.209877	0.410317	0.681573	0.999695	0.999695	FALSE
ENSG00000234665.9	HGNC:51182	LERFS	81.2884	0.763272	-0.389731	0.378605	-1.02939	0.303298	0.999695	0.999695	FALSE
ENSG00000234684.8	HGNC:44314	SDCBP2-AS1	161.783	0.986368	-0.0198021	0.0889238	-0.222686	0.82378	0.999695	0.999695	FALSE
ENSG00000234685.1	HGNC:38473	NUS1P2	11.5805	1.01485	0.0212721	0.221672	0.0959622	0.923551	0.999695	0.999695	FALSE
ENSG00000234688.2	HGNC:55682	CACNG2-DT	21.0822	1.0639	0.0893646	0.183964	0.485773	0.627128	0.999695	0.999695	FALSE
ENSG00000234690.7	HGNC:52639	EPCAM-DT	13.6621	0.796422	-0.328396	0.273267	-1.20174	0.229465	0.999695	0.999695	FALSE
ENSG00000234719.9	HGNC:37451	NPIPB2	53.2397	0.971951	-0.0410451	0.188782	-0.217421	0.82788	0.999695	0.999695	FALSE
ENSG00000234740.1	NA	ENSG00000234740	19.9338	1.09808	0.13499	0.163723	0.824502	0.409654	0.999695	0.999695	FALSE
ENSG00000234741.9	HGNC:16355	GAS5	3798.02	0.967767	-0.0472687	0.133232	-0.354786	0.72275	0.999695	0.999695	FALSE
ENSG00000234745.14	HGNC:4932	HLA-B	2060.38	1.04	0.0565886	0.112101	0.504801	0.613699	0.999695	0.999695	FALSE
ENSG00000234771.3	HGNC:27844	SLC25A25-AS1	61.6167	0.991654	-0.0120911	0.102425	-0.118048	0.90603	0.999695	0.999695	FALSE
ENSG00000234773.8	NA	ENSG00000234773	73.3513	1.00553	0.00796225	0.113944	0.0698788	0.94429	0.999695	0.999695	FALSE
ENSG00000234797.5	HGNC:18630	RPS3AP6	33.2355	0.888093	-0.171217	0.185491	-0.923047	0.355983	0.999695	0.999695	FALSE
ENSG00000234807.8	HGNC:49450	LINC01135	45.4391	0.973218	-0.0391645	0.155375	-0.252065	0.800991	0.999695	0.999695	FALSE
ENSG00000234817.2	HGNC:54425	ECI2-DT	13.9979	0.943779	-0.0834787	0.150503	-0.554663	0.579125	0.999695	0.999695	FALSE
ENSG00000234835.1	HGNC:39292	PHBP13	18.9574	1.11504	0.157094	0.143977	1.09111	0.275224	0.999695	0.999695	FALSE
ENSG00000234840.2	HGNC:49796	LINC01239	15.6071	1.08803	0.121712	0.217457	0.559708	0.575679	0.999695	0.999695	FALSE
ENSG00000234841.4	NA	ENSG00000234841	64.5546	1.03506	0.0497169	0.100699	0.493718	0.621505	0.999695	0.999695	FALSE
ENSG00000234857.2	HGNC:49189	HNRNPUL2-BSCL2	2483.09	1.01204	0.0172689	0.0828295	0.208487	0.834849	0.999695	0.999695	FALSE
ENSG00000234882.1	HGNC:6102	EIF3EP1	129.949	1.10056	0.138238	0.0866758	1.59489	0.110738	0.999695	0.999695	FALSE
ENSG00000234886.1	HGNC:42295	MTND5P26	13.3235	1.17051	0.227131	0.191017	1.18906	0.234415	0.999695	0.999695	FALSE
ENSG00000234899.11	HGNC:49321	SOX9-AS1	416.57	1.11892	0.162113	0.102828	1.57654	0.114901	0.999695	0.999695	FALSE
ENSG00000234906.11	HGNC:609	APOC2	67.9464	1.05121	0.0720569	0.205358	0.350884	0.725676	0.999695	0.999695	FALSE
ENSG00000234911.3	HGNC:35455	TEX21P	32.791	0.949333	-0.0750144	0.125717	-0.596695	0.550711	0.999695	0.999695	FALSE
ENSG00000234912.12	HGNC:33099	SNHG20	183.664	0.937193	-0.0935812	0.119732	-0.781592	0.434454	0.999695	0.999695	FALSE
ENSG00000234913.1	NA	ENSG00000234913	31.4911	0.976313	-0.0345851	0.133861	-0.258365	0.796125	0.999695	0.999695	FALSE
ENSG00000234917.2	NA	ENSG00000234917	18.5871	0.830132	-0.268588	0.14948	-1.79681	0.0723651	0.999695	0.999695	FALSE
ENSG00000234975.6	HGNC:3989	FTH1P2	22.9817	1.12618	0.171436	0.166712	1.02833	0.303793	0.999695	0.999695	FALSE
ENSG00000234988.3	HGNC:52665	LINC01849	22.6485	0.916585	-0.12566	0.250624	-0.501387	0.616099	0.999695	0.999695	FALSE
ENSG00000234997.3	NA	ENSG00000234997	83.3223	1.04009	0.0567024	0.112784	0.50275	0.61514	0.999695	0.999695	FALSE
ENSG00000235008.1	NA	ENSG00000235008	76.2787	0.923237	-0.115226	0.118842	-0.969573	0.332259	0.999695	0.999695	FALSE
ENSG00000235012.1	HGNC:54491	JCADP1	21.3724	0.906689	-0.14132	0.196613	-0.718772	0.472281	0.999695	0.999695	FALSE
ENSG00000235021.1	NA	ENSG00000235021	16.9903	0.95669	-0.0638762	0.200179	-0.319095	0.749654	0.999695	0.999695	FALSE
ENSG00000235026.7	HGNC:40941	DPP10-AS1	60.7234	1.13617	0.184184	0.180652	1.01956	0.307939	0.999695	0.999695	FALSE
ENSG00000235072.2	HGNC:54484	ARNILA	29.5844	1.00067	0.000963971	0.175059	0.00550656	0.995606	0.999695	0.999695	FALSE
ENSG00000235090.1	HGNC:39485	RPL7L1P3	13.45	0.948347	-0.0765131	0.225422	-0.339421	0.734293	0.999695	0.999695	FALSE
ENSG00000235092.7	HGNC:51103	ID2-AS1	215.805	0.872649	-0.196526	0.201587	-0.974894	0.329613	0.999695	0.999695	FALSE
ENSG00000235097.1	HGNC:42047	LINC00330	33.7478	1.20699	0.271413	0.296326	0.915927	0.359705	0.999695	0.999695	FALSE
ENSG00000235098.9	HGNC:42950	ANKRD65	66.6635	1.14601	0.196614	0.139878	1.40561	0.15984	0.999695	0.999695	FALSE
ENSG00000235100.5	NA	ENSG00000235100	35.0068	0.974865	-0.0367259	0.130258	-0.281947	0.777984	0.999695	0.999695	FALSE
ENSG00000235106.10	HGNC:24742	BRD3OS	635.129	1.04927	0.0693821	0.0445463	1.55753	0.119345	0.999695	0.999695	FALSE
ENSG00000235109.8	HGNC:14097	ZSCAN31	244.919	1.21131	0.276563	0.177559	1.55758	0.119332	0.999695	0.999695	FALSE
ENSG00000235118.9	HGNC:52388	FAM237A	53.3784	0.934586	-0.0976003	0.192301	-0.50754	0.611776	0.999695	0.999695	FALSE
ENSG00000235145.2	HGNC:35478	RPSAP16	27.6398	0.96588	-0.0500843	0.113759	-0.440269	0.659742	0.999695	0.999695	FALSE
ENSG00000235159.2	NA	ENSG00000235159	15.8311	0.985345	-0.021299	0.1726	-0.123401	0.90179	0.999695	0.999695	FALSE
ENSG00000235162.9	HGNC:35164	C12orf75	172.21	0.971295	-0.042018	0.119726	-0.350951	0.725625	0.999695	0.999695	FALSE
ENSG00000235166.8	HGNC:50762	LINC01440	15.2705	1.13147	0.178201	0.186928	0.953309	0.340434	0.999695	0.999695	FALSE
ENSG00000235173.7	HGNC:24161	HGH1	75.0446	0.918291	-0.122977	0.109379	-1.12431	0.26088	0.999695	0.999695	FALSE
ENSG00000235180.1	HGNC:43916	LINC00601	18.6509	1.0084	0.0120715	0.232077	0.0520152	0.958517	0.999695	0.999695	FALSE
ENSG00000235189.2	NA	ENSG00000235189	26.6752	0.758574	-0.398637	0.185235	-2.15207	0.0313919	0.999695	0.999695	FALSE
ENSG00000235194.9	HGNC:14943	PPP1R3E	828.826	0.957517	-0.0626298	0.0781979	-0.800913	0.423182	0.999695	0.999695	FALSE
ENSG00000235217.6	HGNC:16256	TSPY26P	422.511	1.00156	0.00224251	0.0507434	0.0441932	0.96475	0.999695	0.999695	FALSE
ENSG00000235244.5	HGNC:50862	DANT2	1135.48	1.03465	0.0491407	0.0747987	0.656972	0.511199	0.999695	0.999695	FALSE
ENSG00000235248.3	HGNC:14699	OR13C1P	31.2916	0.854151	-0.227437	0.147275	-1.5443	0.122516	0.999695	0.999695	FALSE
ENSG00000235257.10	HGNC:49668	ITGA9-AS1	319.505	1.03132	0.0444923	0.0756545	0.588099	0.556466	0.999695	0.999695	FALSE
ENSG00000235272.2	HGNC:21234	RAMACL	141.507	1.02419	0.0344868	0.100114	0.344475	0.730489	0.999695	0.999695	FALSE
ENSG00000235284.1	HGNC:10219	SNORD62A	153.887	0.982148	-0.0259877	0.177557	-0.146362	0.883636	0.999695	0.999695	FALSE
ENSG00000235296.1	NA	ENSG00000235296	23.8051	0.961814	-0.0561698	0.152445	-0.368458	0.712532	0.999695	0.999695	FALSE
ENSG00000235310.1	HGNC:50425	GXYLT1P6	116.038	0.757995	-0.39974	0.210038	-1.90318	0.0570168	0.999695	0.999695	FALSE
ENSG00000235314.1	HGNC:22332	LINC00957	64.6876	1.0776	0.107819	0.11557	0.932926	0.350858	0.999695	0.999695	FALSE
ENSG00000235316.1	HGNC:45003	DUSP8P5	28.0433	0.969254	-0.045053	0.164074	-0.27459	0.783631	0.999695	0.999695	FALSE
ENSG00000235354.1	HGNC:35560	RPS29P16	10.9503	1.20184	0.265241	0.230406	1.15119	0.249654	0.999695	0.999695	FALSE
ENSG00000235370.6	HGNC:48500	DNM1P51	143.042	1.0843	0.116759	0.115138	1.01408	0.310545	0.999695	0.999695	FALSE
ENSG00000235374.2	HGNC:23131	SSR4P1	40.0403	1.20612	0.270377	0.173536	1.55804	0.119223	0.999695	0.999695	FALSE
ENSG00000235381.1	NA	ENSG00000235381	68.5667	0.974326	-0.037524	0.074719	-0.502202	0.615526	0.999695	0.999695	FALSE
ENSG00000235387.5	HGNC:27244	SPAAR	13.3841	1.01968	0.0281177	0.214961	0.130803	0.895931	0.999695	0.999695	FALSE
ENSG00000235389.2	NA	ENSG00000235389	11.8926	0.899934	-0.152109	0.204715	-0.743028	0.457465	0.999695	0.999695	FALSE
ENSG00000235408.6	HGNC:10233	SNORA71B	651.744	0.958011	-0.0618854	0.09519	-0.650125	0.515611	0.999695	0.999695	FALSE
ENSG00000235421.1	NA	ENSG00000235421	122.311	0.962514	-0.0551205	0.4181	-0.131836	0.895114	0.999695	0.999695	FALSE
ENSG00000235436.11	HGNC:22176	DPY19L2P4	169.942	0.982939	-0.0248266	0.0993162	-0.249975	0.802607	0.999695	0.999695	FALSE
ENSG00000235437.9	HGNC:28090	LINC01278	879.427	0.957472	-0.0626973	0.0458113	-1.3686	0.171125	0.999695	0.999695	FALSE
ENSG00000235448.3	HGNC:49761	LURAP1L-AS1	14.1455	0.774298	-0.36904	0.304566	-1.21169	0.225631	0.999695	0.999695	FALSE
ENSG00000235453.12	HGNC:31420	SMIM27	82.3645	1.03075	0.0436992	0.0987116	0.442696	0.657986	0.999695	0.999695	FALSE
ENSG00000235478.6	HGNC:52452	LINC01664	36.4022	0.961296	-0.0569481	0.140272	-0.405982	0.684756	0.999695	0.999695	FALSE
ENSG00000235481.3	HGNC:49911	UBE2R2-AS1	10.5249	1.08059	0.111819	0.218237	0.512375	0.608389	0.999695	0.999695	FALSE
ENSG00000235501.7	HGNC:54176	CNN3-DT	128.498	1.02486	0.0354251	0.096397	0.367492	0.713252	0.999695	0.999695	FALSE
ENSG00000235513.2	HGNC:40847	L3MBTL2-AS1	48.4939	1.04204	0.0594161	0.173951	0.341568	0.732676	0.999695	0.999695	FALSE
ENSG00000235518.2	NA	ENSG00000235518	15.4228	1.08685	0.120154	0.196047	0.612882	0.539954	0.999695	0.999695	FALSE
ENSG00000235527.7	HGNC:50576	HIPK1-AS1	41.3597	0.962141	-0.0556794	0.124637	-0.446734	0.655067	0.999695	0.999695	FALSE
ENSG00000235529.2	HGNC:41427	AGAP1-IT1	14.9211	1.08729	0.120742	0.166546	0.724979	0.468465	0.999695	0.999695	FALSE
ENSG00000235530.7	HGNC:55671	TMEM11-DT	43.0469	1.0932	0.128554	0.131169	0.980066	0.327054	0.999695	0.999695	FALSE
ENSG00000235531.11	HGNC:48724	MSC-AS1	29.0697	0.966457	-0.0492226	0.249509	-0.197278	0.84361	0.999695	0.999695	FALSE
ENSG00000235535.9	HGNC:40592	TRDN-AS1	12.7693	1.16033	0.21454	0.210071	1.02127	0.307126	0.999695	0.999695	FALSE
ENSG00000235545.1	HGNC:55670	DOCK7-DT	40.2361	0.995621	-0.00633185	0.117766	-0.0537662	0.957121	0.999695	0.999695	FALSE
ENSG00000235560.4	HGNC:55668	ZNF747-DT	16.2581	0.828449	-0.271515	0.170233	-1.59496	0.110722	0.999695	0.999695	FALSE
ENSG00000235568.7	HGNC:29872	NFAM1	28.3	0.895847	-0.158675	0.156633	-1.01304	0.31104	0.999695	0.999695	FALSE
ENSG00000235597.3	HGNC:27165	LINC01102	91.7247	0.97892	-0.0307372	0.115306	-0.26657	0.7898	0.999695	0.999695	FALSE
ENSG00000235609.7	NA	ENSG00000235609	253.504	1.05177	0.0728134	0.0868483	0.838397	0.401808	0.999695	0.999695	FALSE
ENSG00000235613.2	HGNC:38087	NSRP1P1	21.0859	1.00342	0.00493102	0.168826	0.0292077	0.976699	0.999695	0.999695	FALSE
ENSG00000235615.2	NA	ENSG00000235615	23.9041	0.944531	-0.0823302	0.314884	-0.261462	0.793736	0.999695	0.999695	FALSE
ENSG00000235618.8	HGNC:45010	FAM21EP	26.2783	0.928685	-0.106738	0.167475	-0.637338	0.523905	0.999695	0.999695	FALSE
ENSG00000235651.1	HGNC:54590	G3BP1P1	23.2024	1.00457	0.00657308	0.135456	0.0485254	0.961298	0.999695	0.999695	FALSE
ENSG00000235652.10	HGNC:48990	EPM2A-DT	654.459	0.978507	-0.0313453	0.0742122	-0.422373	0.672752	0.999695	0.999695	FALSE
ENSG00000235655.3	HGNC:42980	H3P6	774.452	0.959256	-0.0600126	0.103064	-0.582285	0.560375	0.999695	0.999695	FALSE
ENSG00000235663.1	HGNC:39824	SAPCD1-AS1	11.9579	1.03884	0.0549692	0.226195	0.243017	0.807993	0.999695	0.999695	FALSE
ENSG00000235665.6	HGNC:49257	LINC00298	26.0635	1.07503	0.104376	0.161055	0.64808	0.516933	0.999695	0.999695	FALSE
ENSG00000235683.1	NA	ENSG00000235683	12.6072	0.982226	-0.0258728	0.16605	-0.155813	0.87618	0.999695	0.999695	FALSE
ENSG00000235703.7	HGNC:48579	EOLA2-DT	332.717	0.99184	-0.0118205	0.113877	-0.1038	0.917328	0.999695	0.999695	FALSE
ENSG00000235706.9	HGNC:43017	DICER1-AS1	178.522	1.06565	0.0917282	0.0921558	0.995359	0.319562	0.999695	0.999695	FALSE
ENSG00000235711.5	HGNC:33888	ANKRD34C	173.879	0.997505	-0.00360339	0.105419	-0.0341816	0.972732	0.999695	0.999695	FALSE
ENSG00000235750.10	HGNC:28950	KIAA0040	119.677	1.14959	0.201118	0.200343	1.00387	0.315442	0.999695	0.999695	FALSE
ENSG00000235760.4	HGNC:40319	MSH2-OT1	23.0083	0.954155	-0.0677044	0.162292	-0.417176	0.67655	0.999695	0.999695	FALSE
ENSG00000235786.1	HGNC:41440	ZNRF3-IT1	11.5277	1.01468	0.021029	0.194051	0.108369	0.913703	0.999695	0.999695	FALSE
ENSG00000235823.4	HGNC:28060	OLMALINC	725.762	0.943349	-0.084136	0.0904971	-0.929709	0.352522	0.999695	0.999695	FALSE
ENSG00000235831.7	HGNC:44471	BHLHE40-AS1	76.1566	0.92296	-0.115659	0.0863058	-1.34011	0.18021	0.999695	0.999695	FALSE
ENSG00000235833.1	NA	ENSG00000235833	123.783	0.959787	-0.0592137	0.299477	-0.197724	0.843261	0.999695	0.999695	FALSE
ENSG00000235859.5	NA	ENSG00000235859	142.695	0.978082	-0.031972	0.0706917	-0.452273	0.651072	0.999695	0.999695	FALSE
ENSG00000235863.4	HGNC:919	B3GALT4	43.4441	0.92269	-0.116082	0.0864877	-1.34218	0.179537	0.999695	0.999695	FALSE
ENSG00000235875.3	HGNC:40717	ARHGEF7-AS2	19.03	0.867172	-0.20561	0.146219	-1.40618	0.159672	0.999695	0.999695	FALSE
ENSG00000235888.4	NA	ENSG00000235888	113.493	1.14728	0.198222	0.145588	1.36153	0.173345	0.999695	0.999695	FALSE
ENSG00000235903.10	HGNC:39898	CPB2-AS1	607.404	0.992199	-0.0112993	0.19257	-0.0586762	0.95321	0.999695	0.999695	FALSE
ENSG00000235904.3	HGNC:39989	RBMS3-AS3	21.5763	1.05516	0.0774656	0.319803	0.242229	0.808603	0.999695	0.999695	FALSE
ENSG00000235917.1	HGNC:52027	MTCO2P11	9.36555	0.844048	-0.244603	0.231341	-1.05733	0.290362	0.999695	0.999695	FALSE
ENSG00000235919.5	HGNC:44146	ASH1L-AS1	44.0939	0.940656	-0.0882611	0.0954283	-0.924895	0.355021	0.999695	0.999695	FALSE
ENSG00000235920.1	HGNC:54834	THRAP3P3	13.0595	0.933957	-0.0985727	0.178022	-0.55371	0.579778	0.999695	0.999695	FALSE
ENSG00000235934.2	NA	ENSG00000235934	25.6329	0.757241	-0.401176	0.235308	-1.7049	0.0882136	0.999695	0.999695	FALSE
ENSG00000235944.9	HGNC:22029	ZNF815P	163.134	0.966063	-0.0498108	0.0974544	-0.511119	0.609268	0.999695	0.999695	FALSE
ENSG00000235954.8	HGNC:29336	TTC28-AS1	572.419	0.896701	-0.157302	0.0664608	-2.36684	0.0179409	0.999695	0.999695	FALSE
ENSG00000235961.6	HGNC:28248	PNMA6A	158.347	0.999415	-0.000844392	0.0758211	-0.0111366	0.991114	0.999695	0.999695	FALSE
ENSG00000235989.4	HGNC:26662	MORC2-AS1	9.69047	0.891644	-0.16546	0.2434	-0.679787	0.496639	0.999695	0.999695	FALSE
ENSG00000236008.4	HGNC:52618	LINC01814	29.2504	1.08142	0.112925	0.25007	0.451574	0.651576	0.999695	0.999695	FALSE
ENSG00000236017.8	HGNC:25811	ASMTL-AS1	15.4675	0.840324	-0.250983	0.196705	-1.27594	0.201977	0.999695	0.999695	FALSE
ENSG00000236021.3	HGNC:55666	COP1-DT	36.7961	1.0702	0.0978825	0.178362	0.548784	0.583154	0.999695	0.999695	FALSE
ENSG00000236047.1	HGNC:35673	RPL13AP12	9.97633	1.06056	0.0848216	0.202634	0.418595	0.675512	0.999695	0.999695	FALSE
ENSG00000236064.3	NA	ENSG00000236064	44.3615	1.05788	0.0811775	0.107764	0.753289	0.451276	0.999695	0.999695	FALSE
ENSG00000236088.11	HGNC:38873	COX10-DT	307.111	1.00207	0.00298601	0.072911	0.0409541	0.967332	0.999695	0.999695	FALSE
ENSG00000236095.1	NA	ENSG00000236095	10.5626	0.963812	-0.0531762	0.199836	-0.266099	0.790163	0.999695	0.999695	FALSE
ENSG00000236104.3	HGNC:13085	ZBTB22	189.384	1.07495	0.104272	0.0776358	1.34309	0.179243	0.999695	0.999695	FALSE
ENSG00000236107.10	HGNC:54069	SCN1A-AS1	34.0662	1.13895	0.187702	0.231294	0.811533	0.41706	0.999695	0.999695	FALSE
ENSG00000236114.1	NA	ENSG00000236114	39.6192	0.912476	-0.132141	0.153135	-0.862908	0.388188	0.999695	0.999695	FALSE
ENSG00000236120.7	NA	ENSG00000236120	10.2953	0.933717	-0.0989428	0.224695	-0.440342	0.659689	0.999695	0.999695	FALSE
ENSG00000236144.9	HGNC:51273	TMEM147-AS1	171.718	0.961292	-0.056954	0.0724673	-0.785926	0.431911	0.999695	0.999695	FALSE
ENSG00000236166.1	HGNC:55664	LINC02921	15.7324	0.908597	-0.138287	0.201905	-0.684913	0.493399	0.999695	0.999695	FALSE
ENSG00000236184.1	HGNC:31091	TCEA1P4	21.5939	1.02266	0.0323219	0.143143	0.225801	0.821356	0.999695	0.999695	FALSE
ENSG00000236187.1	HGNC:32542	GJA6P	19.8642	0.97552	-0.0357564	0.168655	-0.212009	0.8321	0.999695	0.999695	FALSE
ENSG00000236194.3	NA	ENSG00000236194	30.7619	0.982727	-0.0251373	0.12765	-0.196923	0.843888	0.999695	0.999695	FALSE
ENSG00000236197.4	HGNC:40696	PPP1R9A-AS1	309.29	0.991705	-0.0120172	0.103546	-0.116057	0.907607	0.999695	0.999695	FALSE
ENSG00000236200.7	HGNC:40528	KDM4A-AS1	17.0435	0.912624	-0.131907	0.360732	-0.365665	0.714615	0.999695	0.999695	FALSE
ENSG00000236204.6	HGNC:50637	LINC01376	31.3658	1.08879	0.122719	0.152761	0.803341	0.421778	0.999695	0.999695	FALSE
ENSG00000236240.1	HGNC:41340	GPC5-IT1	33.4828	0.954211	-0.0676202	0.165162	-0.409419	0.682232	0.999695	0.999695	FALSE
ENSG00000236254.1	HGNC:42201	MTND4P14	8.65332	1.28753	0.364605	0.24354	1.4971	0.134366	0.999695	0.999695	FALSE
ENSG00000236255.2	NA	ENSG00000236255	68.0651	1.04084	0.0577508	0.121804	0.474128	0.635408	0.999695	0.999695	FALSE
ENSG00000236263.1	NA	ENSG00000236263	10.1535	1.09919	0.136443	0.185112	0.73708	0.461074	0.999695	0.999695	FALSE
ENSG00000236268.6	HGNC:50595	LINC01361	8.71468	1.00187	0.00270101	0.259667	0.0104018	0.991701	0.999695	0.999695	FALSE
ENSG00000236279.7	HGNC:21969	CLEC2L	148.459	1.05788	0.0811729	0.111205	0.729936	0.465429	0.999695	0.999695	FALSE
ENSG00000236283.5	NA	ENSG00000236283	39.9376	0.935132	-0.0967577	0.243002	-0.398177	0.6905	0.999695	0.999695	FALSE
ENSG00000236287.8	HGNC:30803	ZBED5	1708.24	0.994629	-0.00776982	0.0421325	-0.184414	0.853689	0.999695	0.999695	FALSE
ENSG00000236296.8	HGNC:42319	GUSBP5	15.7441	1.0353	0.050043	0.202963	0.246562	0.805247	0.999695	0.999695	FALSE
ENSG00000236333.4	HGNC:27471	TRHDE-AS1	250.975	0.965913	-0.0500349	0.10666	-0.469106	0.638994	0.999695	0.999695	FALSE
ENSG00000236354.1	HGNC:42772	LINC00437	9.48193	0.578632	-0.789283	0.298768	-2.64179	0.00824683	0.999695	0.999695	FALSE
ENSG00000236358.1	NA	ENSG00000236358	30.71	0.945453	-0.0809221	0.190813	-0.42409	0.6715	0.999695	0.999695	FALSE
ENSG00000236404.12	HGNC:49621	VLDLR-AS1	197.443	0.949101	-0.0753665	0.100162	-0.752446	0.451783	0.999695	0.999695	FALSE
ENSG00000236411.1	HGNC:44542	NDUFAF4P3	33.3621	0.935598	-0.0960394	0.162643	-0.590492	0.554861	0.999695	0.999695	FALSE
ENSG00000236432.8	HGNC:41067	MFF-DT	193.022	0.961993	-0.0559012	0.116752	-0.478801	0.63208	0.999695	0.999695	FALSE
ENSG00000236438.7	HGNC:34079	FAM157A	170.427	0.67277	-0.571814	0.403353	-1.41765	0.156292	0.999695	0.999695	FALSE
ENSG00000236440.1	HGNC:54677	COPRSP1	11.9865	0.891189	-0.166197	0.205465	-0.808879	0.418584	0.999695	0.999695	FALSE
ENSG00000236444.5	HGNC:13477	UBE2L5	16.0816	0.907472	-0.140075	0.205607	-0.681272	0.495699	0.999695	0.999695	FALSE
ENSG00000236449.2	NA	ENSG00000236449	18.6583	0.821104	-0.284363	0.274835	-1.03467	0.300825	0.999695	0.999695	FALSE
ENSG00000236451.3	NA	ENSG00000236451	45.0258	0.722985	-0.467963	0.284238	-1.64638	0.0996859	0.999695	0.999695	FALSE
ENSG00000236466.2	HGNC:55661	RCAN2-DT	42.8364	0.918595	-0.1225	0.183512	-0.667531	0.504433	0.999695	0.999695	FALSE
ENSG00000236474.1	HGNC:16532	GCNT1P1	17.2817	0.833543	-0.262671	0.179764	-1.4612	0.143961	0.999695	0.999695	FALSE
ENSG00000236485.1	HGNC:52769	LINC01945	172.181	0.969145	-0.0452162	0.165041	-0.273969	0.784108	0.999695	0.999695	FALSE
ENSG00000236489.1	NA	ENSG00000236489	9.58318	1.06103	0.0854664	0.200515	0.426234	0.669937	0.999695	0.999695	FALSE
ENSG00000236494.3	NA	ENSG00000236494	11.6183	0.951536	-0.0716694	0.255951	-0.280012	0.779468	0.999695	0.999695	FALSE
ENSG00000236501.6	NA	ENSG00000236501	36.1052	1.10227	0.140475	0.128326	1.09467	0.273661	0.999695	0.999695	FALSE
ENSG00000236502.2	HGNC:40532	SIX3-AS1	106.954	1.00272	0.00391519	0.0862401	0.0453986	0.96379	0.999695	0.999695	FALSE
ENSG00000236519.2	HGNC:40558	LINC01424	17.9481	0.943577	-0.0837876	0.148244	-0.5652	0.571938	0.999695	0.999695	FALSE
ENSG00000236548.3	HGNC:50866	RNF217-AS1	131.12	1.05183	0.0728966	0.0774381	0.941353	0.346524	0.999695	0.999695	FALSE
ENSG00000236576.1	NA	ENSG00000236576	57.2591	0.966724	-0.0488246	0.119531	-0.40847	0.682929	0.999695	0.999695	FALSE
ENSG00000236609.4	HGNC:21767	ZNF853	298.937	1.02621	0.0373316	0.0598599	0.623649	0.532858	0.999695	0.999695	FALSE
ENSG00000236618.3	HGNC:44116	PITPNA-AS1	34.072	1.14908	0.200477	0.110607	1.81252	0.0699052	0.999695	0.999695	FALSE
ENSG00000236641.2	NA	ENSG00000236641	13.6485	1.07655	0.106411	0.182534	0.582962	0.559919	0.999695	0.999695	FALSE
ENSG00000236670.1	HGNC:19259	KRT18P5	46.6158	0.995609	-0.00634943	0.13637	-0.0465604	0.962864	0.999695	0.999695	FALSE
ENSG00000236671.9	HGNC:45029	PRKG1-AS1	70.1541	0.874934	-0.192754	0.111546	-1.72803	0.0839836	0.999695	0.999695	FALSE
ENSG00000236682.3	HGNC:54088	MAP3K2-DT	74.4773	1.16264	0.21741	0.143876	1.51109	0.130766	0.999695	0.999695	FALSE
ENSG00000236700.7	HGNC:48978	LINC01010	29.5749	0.803629	-0.315398	0.172804	-1.82518	0.0679735	0.999695	0.999695	FALSE
ENSG00000236709.1	HGNC:43591	DAPK1-IT1	21.4458	0.904452	-0.144883	0.204356	-0.708976	0.478339	0.999695	0.999695	FALSE
ENSG00000236714.3	HGNC:52660	LINC01844	26.6321	1.01345	0.0192768	0.179324	0.107497	0.914395	0.999695	0.999695	FALSE
ENSG00000236723.2	NA	ENSG00000236723	11.8702	0.977866	-0.0322909	0.207569	-0.155567	0.876374	0.999695	0.999695	FALSE
ENSG00000236753.7	HGNC:40374	MKLN1-AS	276.198	1.02558	0.0364377	0.0936788	0.388965	0.697302	0.999695	0.999695	FALSE
ENSG00000236778.8	HGNC:42691	INTS6-AS1	119.807	0.903075	-0.147083	0.0973117	-1.51146	0.130672	0.999695	0.999695	FALSE
ENSG00000236790.7	HGNC:27940	LINC00299	661.704	0.946697	-0.0790252	0.143171	-0.551964	0.580973	0.999695	0.999695	FALSE
ENSG00000236810.7	HGNC:50582	ELOA-AS1	63.4404	0.979184	-0.0303485	0.0924534	-0.328257	0.742717	0.999695	0.999695	FALSE
ENSG00000236814.1	NA	ENSG00000236814	23.3344	0.929202	-0.105935	0.173411	-0.61089	0.541272	0.999695	0.999695	FALSE
ENSG00000236816.3	HGNC:31980	ANKRD20A7P	431.296	0.893543	-0.162391	0.154225	-1.05295	0.292364	0.999695	0.999695	FALSE
ENSG00000236819.2	HGNC:51343	LINC01563	109.071	1.03208	0.0455547	0.106894	0.426169	0.669985	0.999695	0.999695	FALSE
ENSG00000236824.2	HGNC:1022	BCYRN1	5678.43	0.95623	-0.0645703	0.103961	-0.6211	0.534534	0.999695	0.999695	FALSE
ENSG00000236829.9	NA	ENSG00000236829	11.5464	1.05978	0.0837637	0.227399	0.368356	0.712608	0.999695	0.999695	FALSE
ENSG00000236830.8	HGNC:43664	CBR3-AS1	113.225	0.967166	-0.0481649	0.106927	-0.450449	0.652387	0.999695	0.999695	FALSE
ENSG00000236833.1	NA	ENSG00000236833	14.2491	1.30974	0.389282	0.259031	1.50284	0.132881	0.999695	0.999695	FALSE
ENSG00000236858.2	NA	ENSG00000236858	9.62379	1.65384	0.725818	0.277524	2.61533	0.00891417	0.999695	0.999695	FALSE
ENSG00000236859.8	HGNC:27385	NIFK-AS1	133.853	1.02318	0.0330661	0.114936	0.287691	0.773583	0.999695	0.999695	FALSE
ENSG00000236860.1	HGNC:35808	RPL39P29	10.9024	1.00061	0.000880727	0.206986	0.00425501	0.996605	0.999695	0.999695	FALSE
ENSG00000236882.8	HGNC:24687	LINC01554	13.5831	0.874336	-0.19374	0.285615	-0.678326	0.497565	0.999695	0.999695	FALSE
ENSG00000236901.6	HGNC:23642	MIR600HG	712.005	0.989065	-0.015863	0.0602052	-0.263483	0.792178	0.999695	0.999695	FALSE
ENSG00000236914.4	HGNC:52668	LINC01852	38.7149	0.97453	-0.0372219	0.131599	-0.282842	0.777298	0.999695	0.999695	FALSE
ENSG00000236915.2	HGNC:54055	CLCA4-AS1	37.6306	0.930046	-0.104626	0.213014	-0.491168	0.623308	0.999695	0.999695	FALSE
ENSG00000236922.10	HGNC:50645	LINC01378	28.0794	0.754546	-0.406319	0.306809	-1.32434	0.18539	0.999695	0.999695	FALSE
ENSG00000236924.2	NA	ENSG00000236924	10.6401	1.27138	0.346399	0.218965	1.58199	0.113653	0.999695	0.999695	FALSE
ENSG00000236948.2	NA	ENSG00000236948	15.9311	1.24811	0.319749	0.202052	1.58251	0.113534	0.999695	0.999695	FALSE
ENSG00000236963.8	HGNC:49455	LINC01141	30.223	1.06046	0.0846949	0.19608	0.431939	0.665785	0.999695	0.999695	FALSE
ENSG00000236977.1	HGNC:41477	ANKRD44-IT1	19.4753	0.876831	-0.189629	0.147502	-1.2856	0.198581	0.999695	0.999695	FALSE
ENSG00000237036.6	HGNC:42354	ZEB1-AS1	134.463	1.03093	0.0439514	0.0857736	0.512411	0.608363	0.999695	0.999695	FALSE
ENSG00000237037.9	HGNC:45273	NDUFA6-DT	240.08	0.973105	-0.0393326	0.0900853	-0.436615	0.662391	0.999695	0.999695	FALSE
ENSG00000237065.2	HGNC:23102	NANOGP4	35.3942	0.942417	-0.0855625	0.158123	-0.541113	0.58843	0.999695	0.999695	FALSE
ENSG00000237094.12	NA	ENSG00000237094	251.598	0.874767	-0.193029	0.083835	-2.30248	0.021308	0.999695	0.999695	FALSE
ENSG00000237101.1	NA	ENSG00000237101	11.5425	0.843717	-0.245168	0.196834	-1.24556	0.212926	0.999695	0.999695	FALSE
ENSG00000237135.1	HGNC:44960	DDX10P1	27.3034	0.95584	-0.0651594	0.125136	-0.520709	0.602569	0.999695	0.999695	FALSE
ENSG00000237149.5	HGNC:23525	ZNF503-AS2	33.0239	1.09115	0.125845	0.127751	0.985073	0.324588	0.999695	0.999695	FALSE
ENSG00000237161.4	NA	ENSG00000237161	69.2603	0.967907	-0.0470596	0.177982	-0.264406	0.791467	0.999695	0.999695	FALSE
ENSG00000237166.3	HGNC:52582	LINC01792	137.385	0.861886	-0.214431	0.145943	-1.46928	0.141757	0.999695	0.999695	FALSE
ENSG00000237167.1	NA	ENSG00000237167	13.0863	0.981282	-0.0272606	0.212908	-0.128039	0.898118	0.999695	0.999695	FALSE
ENSG00000237172.4	HGNC:28714	B3GNT9	37.6883	1.02752	0.0391611	0.153974	0.254335	0.799237	0.999695	0.999695	FALSE
ENSG00000237187.9	HGNC:48622	NR2F1-AS1	772.846	1.00114	0.00164058	0.0851539	0.019266	0.984629	0.999695	0.999695	FALSE
ENSG00000237188.5	NA	ENSG00000237188	81.9498	1.01077	0.015458	0.166329	0.0929367	0.925954	0.999695	0.999695	FALSE
ENSG00000237190.4	HGNC:30545	CDKN2AIPNL	205.846	1.04948	0.069668	0.0592121	1.17658	0.239362	0.999695	0.999695	FALSE
ENSG00000237238.3	HGNC:49154	BMS1P10	36.8593	0.968385	-0.0463469	0.308889	-0.150044	0.88073	0.999695	0.999695	FALSE
ENSG00000237248.5	HGNC:48911	LINC00987	77.2263	1.10813	0.148124	0.194638	0.761024	0.446643	0.999695	0.999695	FALSE
ENSG00000237260.1	HGNC:53691	PPIAP67	10.3736	0.896491	-0.157639	0.205944	-0.765449	0.444004	0.999695	0.999695	FALSE
ENSG00000237268.3	NA	ENSG00000237268	28.8948	1.3932	0.478404	0.368232	1.29919	0.193878	0.999695	0.999695	FALSE
ENSG00000237285.1	HGNC:13958	HNRNPA1P2	11.6786	1.25318	0.325592	0.217911	1.49415	0.135135	0.999695	0.999695	FALSE
ENSG00000237289.10	HGNC:1995	CKMT1B	962.523	1.01475	0.0211191	0.108697	0.194293	0.845946	0.999695	0.999695	FALSE
ENSG00000237296.10	HGNC:44186	SMG1P1	3548	0.960195	-0.0586001	0.110723	-0.529252	0.596631	0.999695	0.999695	FALSE
ENSG00000237298.10	HGNC:44124	TTN-AS1	1499.48	1.05299	0.0744864	0.0798904	0.932357	0.351152	0.999695	0.999695	FALSE
ENSG00000237310.3	NA	GS1-124K5.4	42.9771	1.01303	0.0186741	0.174476	0.107029	0.914766	0.999695	0.999695	FALSE
ENSG00000237321.1	NA	ENSG00000237321	37.0929	1.15179	0.203882	0.152493	1.33699	0.181226	0.999695	0.999695	FALSE
ENSG00000237343.1	NA	ENSG00000237343	12.02	0.94789	-0.0772088	0.224226	-0.344334	0.730595	0.999695	0.999695	FALSE
ENSG00000237356.7	NA	ENSG00000237356	48.449	1.13999	0.189024	0.139983	1.35033	0.17691	0.999695	0.999695	FALSE
ENSG00000237357.2	NA	ENSG00000237357	19.6763	0.76537	-0.385771	0.232262	-1.66093	0.0967278	0.999695	0.999695	FALSE
ENSG00000237359.2	NA	ENSG00000237359	29.0136	0.913157	-0.131065	0.154804	-0.84665	0.39719	0.999695	0.999695	FALSE
ENSG00000237361.4	HGNC:49111	TUSC8	12.4647	1.01843	0.0263418	0.203442	0.12948	0.896977	0.999695	0.999695	FALSE
ENSG00000237373.1	HGNC:41920	BRWD1-IT1	12.0684	1.1536	0.20614	0.182293	1.13082	0.258132	0.999695	0.999695	FALSE
ENSG00000237406.1	HGNC:19252	NDUFA9P1	61.2164	0.964132	-0.052697	0.0930589	-0.566275	0.571207	0.999695	0.999695	FALSE
ENSG00000237422.3	NA	ENSG00000237422	24.9388	0.966591	-0.0490223	0.180183	-0.272069	0.785569	0.999695	0.999695	FALSE
ENSG00000237438.7	HGNC:1845	CECR7	181.285	1.07714	0.107204	0.131226	0.81694	0.413963	0.999695	0.999695	FALSE
ENSG00000237440.9	HGNC:32468	ZNF737	1821.35	1.10967	0.15013	0.0688655	2.18004	0.0292542	0.999695	0.999695	FALSE
ENSG00000237441.10	HGNC:9769	RGL2	480.714	0.989109	-0.015799	0.0737087	-0.214343	0.830279	0.999695	0.999695	FALSE
ENSG00000237457.6	HGNC:50577	BRINP3-DT	90.0301	0.973323	-0.0390088	0.0926451	-0.421056	0.673714	0.999695	0.999695	FALSE
ENSG00000237461.2	NA	ENSG00000237461	47.6	0.885227	-0.17588	0.102197	-1.72099	0.0852531	0.999695	0.999695	FALSE
ENSG00000237484.6	HGNC:52472	LINC01684	11.6354	0.617843	-0.694687	0.30255	-2.29611	0.0216696	0.999695	0.999695	FALSE
ENSG00000237489.5	HGNC:48677	C10orf143	28.9454	0.896736	-0.157244	0.149766	-1.04993	0.29375	0.999695	0.999695	FALSE
ENSG00000237491.10	HGNC:50701	LINC01409	169.502	1.04909	0.069135	0.101796	0.67915	0.497043	0.999695	0.999695	FALSE
ENSG00000237492.1	HGNC:15015	OR2L9P	15.4686	1.35239	0.435508	0.240778	1.80876	0.0704888	0.999695	0.999695	FALSE
ENSG00000237505.8	HGNC:50597	PKN2-AS1	101.182	0.942626	-0.085242	0.145362	-0.586414	0.557598	0.999695	0.999695	FALSE
ENSG00000237515.9	HGNC:37231	SHISA9	1673.76	1.02109	0.0301033	0.12799	0.2352	0.814053	0.999695	0.999695	FALSE
ENSG00000237522.1	HGNC:42032	NONOP2	16.2964	0.833931	-0.262001	0.14039	-1.86623	0.062009	0.999695	0.999695	FALSE
ENSG00000237541.4	HGNC:4943	HLA-DQA2	22.3865	1.02484	0.035397	0.557751	0.0634639	0.949397	0.999695	0.999695	FALSE
ENSG00000237550.6	NA	ENSG00000237550	5099.21	1.08132	0.112787	0.160268	0.703741	0.481594	0.999695	0.999695	FALSE
ENSG00000237580.1	HGNC:43929	GCSHP3	169.949	1.01193	0.0171128	0.212191	0.0806478	0.935722	0.999695	0.999695	FALSE
ENSG00000237596.7	NA	ENSG00000237596	20.4679	0.776584	-0.364787	0.18269	-1.99676	0.0458518	0.999695	0.999695	FALSE
ENSG00000237624.1	HGNC:21627	OXCT2P1	14.0916	1.007	0.0100638	0.288526	0.0348801	0.972175	0.999695	0.999695	FALSE
ENSG00000237628.2	HGNC:52035	MTCO2P19	12.2837	0.938948	-0.0908821	0.183894	-0.494208	0.621159	0.999695	0.999695	FALSE
ENSG00000237631.2	HGNC:55067	PARK7P2	11.3739	1.04575	0.0645346	0.183231	0.352203	0.724686	0.999695	0.999695	FALSE
ENSG00000237636.3	HGNC:39689	ANKRD26P3	82.5771	0.984068	-0.0231694	0.282621	-0.0819806	0.934662	0.999695	0.999695	FALSE
ENSG00000237638.3	HGNC:53134	LINC02245	68.3186	0.960206	-0.0585848	0.0939177	-0.623788	0.532767	0.999695	0.999695	FALSE
ENSG00000237645.1	NA	ENSG00000237645	11.4595	0.979194	-0.0303338	0.21951	-0.138189	0.890091	0.999695	0.999695	FALSE
ENSG00000237646.1	HGNC:41343	HLCS-IT1	12.8988	0.981778	-0.0265315	0.194916	-0.136118	0.891728	0.999695	0.999695	FALSE
ENSG00000237651.8	HGNC:34439	C2orf74	373.269	1.05541	0.0778073	0.082614	0.941817	0.346286	0.999695	0.999695	FALSE
ENSG00000237667.7	HGNC:49258	LINC01115	49.1744	1.08164	0.113217	0.532371	0.212665	0.831588	0.999695	0.999695	FALSE
ENSG00000237686.8	HGNC:55341	SCIRT	24.8102	0.977742	-0.0324746	0.173141	-0.187562	0.85122	0.999695	0.999695	FALSE
ENSG00000237720.2	NA	ENSG00000237720	339.97	0.957848	-0.062131	0.0993214	-0.625555	0.531607	0.999695	0.999695	FALSE
ENSG00000237732.10	HGNC:37174	CT75	29.9713	0.981583	-0.0268185	0.123611	-0.216959	0.82824	0.999695	0.999695	FALSE
ENSG00000237737.6	HGNC:44151	DCTN1-AS1	304.422	1.05412	0.0760384	0.0683011	1.11328	0.265588	0.999695	0.999695	FALSE
ENSG00000237742.8	HGNC:55652	HEY2-AS1	39.8628	0.796949	-0.327442	0.252311	-1.29777	0.194367	0.999695	0.999695	FALSE
ENSG00000237753.2	HGNC:55651	SLC20A1-DT	85.6876	1.03726	0.0527797	0.112144	0.470643	0.637896	0.999695	0.999695	FALSE
ENSG00000237757.2	HGNC:37906	EEF1A1P30	26.7752	1.06636	0.0926953	0.174016	0.532681	0.594254	0.999695	0.999695	FALSE
ENSG00000237765.8	HGNC:27740	FAM200B	1432.61	0.959968	-0.0589413	0.057519	-1.02473	0.305492	0.999695	0.999695	FALSE
ENSG00000237766.2	HGNC:4254	GGTA2P	16.0648	1.01836	0.0262542	0.139299	0.188474	0.850505	0.999695	0.999695	FALSE
ENSG00000237773.8	NA	ENSG00000237773	75.5838	0.931659	-0.102126	0.13698	-0.745553	0.455938	0.999695	0.999695	FALSE
ENSG00000237788.1	NA	ENSG00000237788	11.9941	1.0652	0.0911287	0.197721	0.460894	0.644874	0.999695	0.999695	FALSE
ENSG00000237807.4	NA	ENSG00000237807	160.443	1.08149	0.113023	0.137788	0.820269	0.412063	0.999695	0.999695	FALSE
ENSG00000237818.1	HGNC:35531	RPS3AP29	49.1839	0.869022	-0.202535	0.135475	-1.49499	0.134916	0.999695	0.999695	FALSE
ENSG00000237840.6	HGNC:45011	FAM21FP	11.8552	0.788085	-0.343578	0.213495	-1.6093	0.107551	0.999695	0.999695	FALSE
ENSG00000237854.4	HGNC:44355	LINC00674	497.616	0.961319	-0.0569123	0.0939963	-0.605473	0.544864	0.999695	0.999695	FALSE
ENSG00000237861.1	NA	ENSG00000237861	39.9991	1.0577	0.0809354	0.115461	0.700974	0.483319	0.999695	0.999695	FALSE
ENSG00000237862.2	NA	ENSG00000237862	21.5729	0.979646	-0.0296682	0.193547	-0.153287	0.878172	0.999695	0.999695	FALSE
ENSG00000237863.3	HGNC:55650	IRS4-AS1	36.4634	0.997808	-0.00316559	0.153485	-0.0206248	0.983545	0.999695	0.999695	FALSE
ENSG00000237877.7	HGNC:51109	LINC01473	214.668	0.991877	-0.0117666	0.0769703	-0.152872	0.878499	0.999695	0.999695	FALSE
ENSG00000237880.2	HGNC:52704	LINC01885	11.274	1.14739	0.198351	0.24489	0.809959	0.417964	0.999695	0.999695	FALSE
ENSG00000237887.1	HGNC:25345	RPL23AP32	36.0389	0.906609	-0.141448	0.13634	-1.03747	0.299519	0.999695	0.999695	FALSE
ENSG00000237892.1	HGNC:41355	KLF7-IT1	28.1023	0.966571	-0.0490521	0.121034	-0.405275	0.685275	0.999695	0.999695	FALSE
ENSG00000237919.5	HGNC:40843	LRRC7-AS1	51.6944	1.25836	0.331547	0.172926	1.91728	0.055202	0.999695	0.999695	FALSE
ENSG00000237928.6	HGNC:40401	NFIA-AS2	44.6826	1.07689	0.106876	0.154897	0.689984	0.490204	0.999695	0.999695	FALSE
ENSG00000237940.3	HGNC:49795	LINC01238	127.344	0.917217	-0.124665	0.159417	-0.78201	0.434209	0.999695	0.999695	FALSE
ENSG00000237943.8	HGNC:44689	PRKCQ-AS1	151.452	0.91625	-0.126187	0.0967559	-1.30418	0.192172	0.999695	0.999695	FALSE
ENSG00000237945.8	HGNC:44305	LINC00649	40.8822	0.711016	-0.492047	0.230192	-2.13755	0.032553	0.999695	0.999695	FALSE
ENSG00000237949.3	HGNC:45031	LINC00844	558.552	0.91314	-0.131092	0.104719	-1.25185	0.210625	0.999695	0.999695	FALSE
ENSG00000237950.3	HGNC:55649	LINC02918	25.5504	1.04452	0.0628429	0.131003	0.479705	0.631437	0.999695	0.999695	FALSE
ENSG00000237973.1	HGNC:52014	MTCO1P12	981.322	0.76465	-0.387128	0.294757	-1.31338	0.189054	0.999695	0.999695	TRUE
ENSG00000237975.7	HGNC:27913	FLG-AS1	222.702	1.07427	0.103353	0.180418	0.572856	0.566742	0.999695	0.999695	FALSE
ENSG00000237977.1	HGNC:49036	EIF4HP2	26.9577	0.93259	-0.100685	0.130833	-0.769564	0.441559	0.999695	0.999695	FALSE
ENSG00000237978.6	HGNC:51409	KCNMB2-AS1	52.5758	1.16041	0.214634	0.211145	1.01652	0.30938	0.999695	0.999695	FALSE
ENSG00000237984.3	HGNC:9589	PTENP1	80.5827	0.975603	-0.0356334	0.171168	-0.208179	0.83509	0.999695	0.999695	FALSE
ENSG00000237994.1	NA	ENSG00000237994	17.4157	1.0392	0.0554795	0.159036	0.34885	0.727202	0.999695	0.999695	FALSE
ENSG00000238009.6	NA	ENSG00000238009	17.5722	1.17301	0.230218	0.264885	0.869123	0.38478	0.999695	0.999695	FALSE
ENSG00000238021.6	HGNC:44937	ODAD2P1	21.4821	1.03329	0.0472498	0.170847	0.276561	0.782117	0.999695	0.999695	FALSE
ENSG00000238035.8	NA	ENSG00000238035	21.7959	1.00129	0.00186335	0.197622	0.00942887	0.992477	0.999695	0.999695	FALSE
ENSG00000238039.1	NA	ENSG00000238039	14.3632	1.06707	0.0936596	0.192181	0.48735	0.62601	0.999695	0.999695	FALSE
ENSG00000238057.10	HGNC:37149	ZEB2-AS1	17.5817	1.20384	0.267644	0.211899	1.26307	0.206562	0.999695	0.999695	FALSE
ENSG00000238058.2	HGNC:55648	CAMSAP1-DT	36.6712	1.04153	0.0587093	0.114734	0.511701	0.60886	0.999695	0.999695	FALSE
ENSG00000238077.1	HGNC:49165	NMNAT1P3	11.14	1.00132	0.00190353	0.196199	0.00970204	0.992259	0.999695	0.999695	FALSE
ENSG00000238083.8	HGNC:32404	LRRC37A2	765.262	0.917123	-0.124812	0.221626	-0.563167	0.573321	0.999695	0.999695	FALSE
ENSG00000238098.9	HGNC:32972	ABCA17P	141.163	0.999686	-0.000453712	0.115288	-0.00393546	0.99686	0.999695	0.999695	FALSE
ENSG00000238099.3	HGNC:52052	LINC01625	60.757	1.06757	0.0943367	0.128495	0.734165	0.462848	0.999695	0.999695	FALSE
ENSG00000238105.7	HGNC:25315	GOLGA2P5	130.875	1.01902	0.0271828	0.108113	0.25143	0.801482	0.999695	0.999695	FALSE
ENSG00000238113.7	HGNC:50702	LINC01410	47.5689	0.893758	-0.162044	0.176616	-0.917491	0.358885	0.999695	0.999695	FALSE
ENSG00000238121.7	HGNC:42761	LINC00426	19.955	1.0879	0.121541	0.185695	0.654517	0.512779	0.999695	0.999695	FALSE
ENSG00000238142.3	NA	ENSG00000238142	42.7876	0.930119	-0.104512	0.228481	-0.457421	0.647368	0.999695	0.999695	FALSE
ENSG00000238184.1	HGNC:49384	CD81-AS1	12.0939	0.970788	-0.0427721	0.179474	-0.238319	0.811633	0.999695	0.999695	FALSE
ENSG00000238194.2	HGNC:40727	PHACTR3-AS1	34.7373	0.896521	-0.157591	0.180579	-0.872699	0.382827	0.999695	0.999695	FALSE
ENSG00000238197.7	HGNC:39603	PAXBP1-AS1	249.059	1.01228	0.017613	0.0579509	0.30393	0.761181	0.999695	0.999695	FALSE
ENSG00000238198.2	HGNC:54312	LRIG2-DT	22.3781	1.08159	0.113157	0.13407	0.844015	0.398661	0.999695	0.999695	FALSE
ENSG00000238217.7	HGNC:52696	LINC01877	45.0294	0.707671	-0.49885	0.285051	-1.75004	0.0801114	0.999695	0.999695	FALSE
ENSG00000238227.8	HGNC:31009	TMEM250	405.309	1.06179	0.0864931	0.0556498	1.55424	0.120127	0.999695	0.999695	FALSE
ENSG00000238228.1	HGNC:8457	OR7E7P	62.322	0.90869	-0.13814	0.104419	-1.32294	0.185854	0.999695	0.999695	FALSE
ENSG00000238230.2	HGNC:42719	LINC00391	36.29	1.00693	0.00996821	0.142019	0.0701894	0.944043	0.999695	0.999695	FALSE
ENSG00000238243.3	HGNC:15021	OR2W3	17.1016	1.12829	0.174138	0.207805	0.83799	0.402036	0.999695	0.999695	FALSE
ENSG00000238266.2	HGNC:44691	LINC00707	16.0888	0.889369	-0.169145	0.23869	-0.70864	0.478548	0.999695	0.999695	FALSE
ENSG00000238276.7	NA	ENSG00000238276	31.6594	0.70701	-0.500197	0.231933	-2.15664	0.0310336	0.999695	0.999695	FALSE
ENSG00000238286.1	HGNC:42046	SLC35E1P1	16.3309	1.05192	0.073026	0.210497	0.346922	0.72865	0.999695	0.999695	FALSE
ENSG00000238317.2	HGNC:32707	SNORD11	49.398	0.978692	-0.0310738	0.250454	-0.12407	0.90126	0.999695	0.999695	FALSE
ENSG00000238363.1	HGNC:32601	SNORA13	272.194	0.955747	-0.0652991	0.139614	-0.467713	0.63999	0.999695	0.999695	FALSE
ENSG00000238622.1	HGNC:32760	SNORD97	1557.91	0.997231	-0.0040004	0.129777	-0.0308252	0.975409	0.999695	0.999695	FALSE
ENSG00000238741.1	HGNC:32563	SCARNA7	4965.77	0.995702	-0.0062134	0.0901982	-0.0688861	0.94508	0.999695	0.999695	FALSE
ENSG00000238793.1	HGNC:33563	SNORD124	68.1886	0.92076	-0.119103	0.17006	-0.700363	0.483701	0.999695	0.999695	FALSE
ENSG00000238795.1	HGNC:32569	SCARNA12	1345.99	0.96519	-0.0511158	0.0861466	-0.593359	0.552941	0.999695	0.999695	FALSE
ENSG00000238825.1	HGNC:48308	RNVU1-2	40.1282	0.918611	-0.122473	0.319488	-0.383343	0.701466	0.999695	0.999695	FALSE
ENSG00000238835.1	HGNC:32559	SCARNA18	56.3022	0.988399	-0.0168342	0.13884	-0.121248	0.903494	0.999695	0.999695	FALSE
ENSG00000238917.1	HGNC:32706	SNORD10	6503.72	0.908462	-0.138502	0.10717	-1.29236	0.196233	0.999695	0.999695	FALSE
ENSG00000238961.1	HGNC:32640	SNORA47	6422.02	0.895402	-0.159393	0.190239	-0.837855	0.402112	0.999695	0.999695	FALSE
ENSG00000239002.3	HGNC:32567	SCARNA10	13691.8	0.971275	-0.0420479	0.065529	-0.641669	0.521088	0.999695	0.999695	FALSE
ENSG00000239039.1	HGNC:32711	SNORD13	1638.83	1.01275	0.018274	0.165937	0.110126	0.912309	0.999695	0.999695	FALSE
ENSG00000239043.1	HGNC:33555	SNORD127	5659.45	1.01613	0.0230792	0.177172	0.130264	0.896357	0.999695	0.999695	FALSE
ENSG00000239149.1	HGNC:32653	SNORA59A	22.3952	1.05393	0.0757748	0.235308	0.322024	0.747435	0.999695	0.999695	FALSE
ENSG00000239183.1	HGNC:33615	SNORA84	73.1419	0.892482	-0.164104	0.110226	-1.4888	0.13654	0.999695	0.999695	FALSE
ENSG00000239213.7	HGNC:49645	NCK1-DT	62.9209	0.857083	-0.222494	0.116915	-1.90304	0.0570351	0.999695	0.999695	FALSE
ENSG00000239218.2	HGNC:36379	RPS20P22	20.8381	1.03011	0.0427915	0.171543	0.24945	0.803013	0.999695	0.999695	FALSE
ENSG00000239219.2	NA	ENSG00000239219	16.8581	0.942222	-0.0858615	0.248676	-0.345275	0.729888	0.999695	0.999695	FALSE
ENSG00000239263.1	HGNC:46024	RBM43P1	20.4778	1.06056	0.0848258	0.183093	0.463295	0.643153	0.999695	0.999695	FALSE
ENSG00000239264.9	HGNC:21073	TXNDC5	1182.59	1.06071	0.085025	0.0566887	1.49986	0.133651	0.999695	0.999695	FALSE
ENSG00000239268.4	NA	ENSG00000239268	163.442	1.10766	0.147509	0.104655	1.40949	0.158691	0.999695	0.999695	FALSE
ENSG00000239282.8	HGNC:34423	CASTOR1	65.2105	0.957758	-0.0622665	0.153901	-0.404588	0.68578	0.999695	0.999695	FALSE
ENSG00000239291.1	NA	ENSG00000239291	25.1676	1.00735	0.0105631	0.132001	0.0800233	0.936219	0.999695	0.999695	FALSE
ENSG00000239305.7	HGNC:12859	RNF103	1741.57	1.041	0.0579712	0.036775	1.57637	0.114939	0.999695	0.999695	FALSE
ENSG00000239306.5	HGNC:14219	RBM14	779.112	0.944887	-0.081787	0.0783209	-1.04425	0.296368	0.999695	0.999695	FALSE
ENSG00000239332.7	HGNC:49262	LINC01119	47.4517	1.25322	0.325645	0.145561	2.23717	0.0252749	0.999695	0.999695	FALSE
ENSG00000239344.1	NA	ENSG00000239344	14.1979	1.05176	0.0728068	0.197593	0.368468	0.712525	0.999695	0.999695	FALSE
ENSG00000239381.7	NA	ENSG00000239381	12.7705	0.989245	-0.0156008	0.173957	-0.0896823	0.92854	0.999695	0.999695	FALSE
ENSG00000239382.11	HGNC:28243	ALKBH6	149.194	0.992289	-0.0111683	0.104049	-0.107337	0.914522	0.999695	0.999695	FALSE
ENSG00000239389.8	HGNC:8667	PCDHA13	145.434	0.972356	-0.0404437	0.111336	-0.363259	0.716412	0.999695	0.999695	FALSE
ENSG00000239407.5	NA	ENSG00000239407	385.452	0.985748	-0.0207086	0.0512077	-0.404405	0.685915	0.999695	0.999695	FALSE
ENSG00000239415.1	NA	ENSG00000239415	10.4625	1.12601	0.171221	0.225878	0.758025	0.448436	0.999695	0.999695	FALSE
ENSG00000239437.3	HGNC:46768	RN7SL752P	46.2496	1.02413	0.0343969	0.236698	0.14532	0.884458	0.999695	0.999695	FALSE
ENSG00000239445.6	HGNC:40828	ST3GAL6-AS1	61.4238	0.906672	-0.141347	0.182602	-0.774071	0.438889	0.999695	0.999695	FALSE
ENSG00000239455.1	NA	ENSG00000239455	38.0352	1.04886	0.0688187	0.100972	0.681562	0.495516	0.999695	0.999695	FALSE
ENSG00000239467.7	NA	ENSG00000239467	144.399	1.01198	0.0171831	0.0992284	0.173167	0.86252	0.999695	0.999695	FALSE
ENSG00000239473.1	HGNC:36731	RPL7P38	10.9639	1.00243	0.0034975	0.23603	0.014818	0.988177	0.999695	0.999695	FALSE
ENSG00000239474.7	HGNC:16905	KLHL41	104.484	0.947024	-0.0785273	0.0859997	-0.913111	0.361184	0.999695	0.999695	FALSE
ENSG00000239521.10	HGNC:29954	CASTOR3	1462.22	1.02524	0.0359568	0.078103	0.460377	0.645246	0.999695	0.999695	FALSE
ENSG00000239523.7	HGNC:42440	MYLK-AS1	45.319	0.92669	-0.109841	0.139834	-0.785511	0.432154	0.999695	0.999695	FALSE
ENSG00000239570.1	HGNC:42930	SETP11	14.6015	1.0021	0.00302819	0.169503	0.0178652	0.985746	0.999695	0.999695	FALSE
ENSG00000239572.3	NA	ENSG00000239572	10.534	1.0151	0.0216152	0.235035	0.0919659	0.926725	0.999695	0.999695	FALSE
ENSG00000239617.1	HGNC:36924	RPL32P27	9.27235	0.783945	-0.351175	0.220275	-1.59426	0.110878	0.999695	0.999695	FALSE
ENSG00000239626.1	HGNC:36663	RPSAP41	44.5241	1.1291	0.175178	0.165405	1.05909	0.289561	0.999695	0.999695	FALSE
ENSG00000239627.3	HGNC:36968	RPL12P20	24.9035	0.984749	-0.0221715	0.173001	-0.128159	0.898023	0.999695	0.999695	FALSE
ENSG00000239650.4	HGNC:18220	GUSBP4	15.2085	1.20688	0.271276	0.208567	1.30067	0.193372	0.999695	0.999695	FALSE
ENSG00000239653.1	HGNC:44125	PSMD6-AS2	62.4301	1.0507	0.0713483	0.0916545	0.778449	0.436305	0.999695	0.999695	FALSE
ENSG00000239665.8	NA	ENSG00000239665	992.719	0.996937	-0.00442571	0.0493426	-0.0896934	0.928531	0.999695	0.999695	FALSE
ENSG00000239672.8	HGNC:7849	NME1	589.225	0.967471	-0.0477096	0.0816087	-0.584614	0.558807	0.999695	0.999695	FALSE
ENSG00000239697.11	HGNC:11927	TNFSF12	106.721	1.06128	0.0858063	0.102572	0.836549	0.402846	0.999695	0.999695	FALSE
ENSG00000239704.11	HGNC:14383	CDRT4	258.235	1.12037	0.16398	0.1208	1.35744	0.17464	0.999695	0.999695	FALSE
ENSG00000239713.9	HGNC:17357	APOBEC3G	38.2145	0.891503	-0.165688	0.128299	-1.29142	0.196557	0.999695	0.999695	FALSE
ENSG00000239763.2	NA	ENSG00000239763	16.918	0.879569	-0.185132	0.201384	-0.919298	0.35794	0.999695	0.999695	FALSE
ENSG00000239779.7	HGNC:12737	WBP1	448.18	0.982786	-0.0250505	0.0659117	-0.380061	0.7039	0.999695	0.999695	FALSE
ENSG00000239789.6	HGNC:14047	MRPS17	191.986	0.891293	-0.166028	0.0831736	-1.99616	0.0459163	0.999695	0.999695	FALSE
ENSG00000239827.8	HGNC:20513	SUGT1P3	119.031	0.965763	-0.0502592	0.0963165	-0.521813	0.601801	0.999695	0.999695	FALSE
ENSG00000239828.8	NA	ENSG00000239828	38.29	0.945857	-0.0803063	0.162334	-0.494697	0.620814	0.999695	0.999695	FALSE
ENSG00000239857.7	HGNC:21690	GET4	429.162	1.06198	0.0867584	0.064223	1.35089	0.176729	0.999695	0.999695	FALSE
ENSG00000239873.2	HGNC:37779	GAPDHP27	20.5976	1.10994	0.150484	0.20618	0.729867	0.465472	0.999695	0.999695	FALSE
ENSG00000239883.9	HGNC:45008	PARGP1	1243.06	1.01076	0.0154411	0.0660514	0.233774	0.81516	0.999695	0.999695	FALSE
ENSG00000239887.6	HGNC:34351	C1orf226	34.8278	1.01947	0.027825	0.136442	0.203933	0.838406	0.999695	0.999695	FALSE
ENSG00000239893.2	HGNC:38408	ZNF736P9Y	23.9633	1.01128	0.0161787	0.450765	0.0358917	0.971369	0.999695	0.999695	FALSE
ENSG00000239899.3	HGNC:46690	RN7SL674P	300.404	0.908447	-0.138526	0.149487	-0.926677	0.354094	0.999695	0.999695	FALSE
ENSG00000239900.14	HGNC:291	ADSL	613.141	0.973409	-0.0388819	0.0758778	-0.512427	0.608352	0.999695	0.999695	FALSE
ENSG00000239911.3	HGNC:40468	PRKAG2-AS1	118.063	1.02611	0.037189	0.115738	0.321321	0.747967	0.999695	0.999695	FALSE
ENSG00000239920.2	NA	ENSG00000239920	13.6684	0.880185	-0.184121	0.310184	-0.593585	0.55279	0.999695	0.999695	FALSE
ENSG00000239922.2	NA	ENSG00000239922	63.8244	0.939403	-0.0901837	0.181121	-0.497921	0.61854	0.999695	0.999695	FALSE
ENSG00000239961.3	HGNC:15503	LILRA4	14.5132	0.877713	-0.188179	0.294228	-0.639569	0.522453	0.999695	0.999695	FALSE
ENSG00000239969.6	NA	ENSG00000239969	34.7498	0.870393	-0.20026	0.167377	-1.19646	0.231516	0.999695	0.999695	FALSE
ENSG00000239998.7	HGNC:6603	LILRA2	27.7337	1.09687	0.133395	0.245619	0.543097	0.587063	0.999695	0.999695	FALSE
ENSG00000240024.6	HGNC:48575	LINC00888	1708.83	0.937054	-0.0937957	0.0832274	-1.12698	0.25975	0.999695	0.999695	FALSE
ENSG00000240032.1	HGNC:52753	LNCSRLR	9.41223	0.987212	-0.0185687	0.222268	-0.083542	0.933421	0.999695	0.999695	FALSE
ENSG00000240038.7	HGNC:478	AMY2B	2958.99	0.914074	-0.129617	0.0558082	-2.32255	0.0202032	0.999695	0.999695	FALSE
ENSG00000240048.1	HGNC:18975	DDX50P2	324.077	0.875943	-0.191091	0.136856	-1.39629	0.162628	0.999695	0.999695	FALSE
ENSG00000240053.8	HGNC:13931	LY6G5B	116.295	0.941887	-0.0863748	0.10786	-0.800807	0.423243	0.999695	0.999695	FALSE
ENSG00000240057.7	HGNC:41049	NEPRO-AS1	22.1947	0.999217	-0.00112943	0.192132	-0.00587838	0.99531	0.999695	0.999695	FALSE
ENSG00000240065.8	HGNC:9546	PSMB9	60.3094	1.00527	0.00758518	0.125942	0.0602277	0.951974	0.999695	0.999695	FALSE
ENSG00000240083.2	HGNC:36573	RPS3AP22	23.1717	0.851143	-0.232527	0.197212	-1.17908	0.238368	0.999695	0.999695	FALSE
ENSG00000240086.7	NA	ENSG00000240086	330.008	0.962506	-0.0551328	0.0985588	-0.55939	0.575896	0.999695	0.999695	FALSE
ENSG00000240137.7	HGNC:41205	ERICH6-AS1	96.5497	1.08233	0.114137	0.174444	0.654291	0.512925	0.999695	0.999695	FALSE
ENSG00000240184.7	HGNC:8716	PCDHGC3	2951.87	1.02128	0.0303849	0.0845715	0.35928	0.719385	0.999695	0.999695	FALSE
ENSG00000240204.3	HGNC:43561	SMKR1	73.5887	1.05541	0.0778059	0.104137	0.747148	0.454974	0.999695	0.999695	FALSE
ENSG00000240207.7	NA	ENSG00000240207	303.402	1.0255	0.0363328	0.106216	0.342064	0.732303	0.999695	0.999695	FALSE
ENSG00000240225.10	HGNC:25393	ZNF542P	1006.89	0.957389	-0.0628233	0.0547812	-1.1468	0.251463	0.999695	0.999695	FALSE
ENSG00000240230.6	HGNC:28074	COX19	296.673	0.913892	-0.129905	0.0984601	-1.31937	0.187047	0.999695	0.999695	FALSE
ENSG00000240240.9	NA	ENSG00000240240	2044.42	0.95902	-0.0603677	0.093528	-0.645451	0.518635	0.999695	0.999695	FALSE
ENSG00000240244.3	HGNC:37785	GAPDHP33	28.2996	0.908851	-0.137885	0.167001	-0.825653	0.409001	0.999695	0.999695	FALSE
ENSG00000240253.6	HGNC:49285	FAR2P3	111.957	1.05343	0.0750936	0.152063	0.493833	0.621424	0.999695	0.999695	FALSE
ENSG00000240288.8	HGNC:33885	GHRLOS	86.1079	0.9948	-0.00752156	0.175058	-0.0429662	0.965728	0.999695	0.999695	FALSE
ENSG00000240291.1	NA	ENSG00000240291	20.3527	1.12318	0.167594	0.146521	1.14382	0.252698	0.999695	0.999695	FALSE
ENSG00000240303.8	HGNC:30211	ACAD11	949.558	1.08991	0.124214	0.0693273	1.7917	0.0731815	0.999695	0.999695	FALSE
ENSG00000240342.3	HGNC:31386	RPS2P5	96.4586	1.06114	0.0856099	0.186486	0.459069	0.646184	0.999695	0.999695	FALSE
ENSG00000240344.9	HGNC:9262	PPIL3	310.301	1.01479	0.021183	0.0917512	0.230874	0.817413	0.999695	0.999695	FALSE
ENSG00000240356.6	HGNC:17336	RPL23AP7	148.148	1.06907	0.0963583	0.235912	0.408449	0.682944	0.999695	0.999695	FALSE
ENSG00000240370.6	HGNC:30363	RPL13P5	43.0529	1.22234	0.289644	0.147283	1.96658	0.0492319	0.999695	0.999695	FALSE
ENSG00000240375.1	HGNC:44611	VPS26AP1	9.48404	0.823609	-0.279969	0.222112	-1.26049	0.207494	0.999695	0.999695	FALSE
ENSG00000240393.1	NA	ENSG00000240393	179.745	0.980822	-0.0279366	0.078545	-0.355677	0.722083	0.999695	0.999695	FALSE
ENSG00000240401.9	NA	ENSG00000240401	21.6437	1.08435	0.116833	0.140628	0.830791	0.406092	0.999695	0.999695	FALSE
ENSG00000240405.7	HGNC:49644	SAMMSON	27.4403	0.854609	-0.226663	0.260382	-0.870503	0.384026	0.999695	0.999695	FALSE
ENSG00000240429.1	HGNC:32937	LRRFIP1P1	27.46	1.04009	0.0567109	0.141152	0.401772	0.687851	0.999695	0.999695	FALSE
ENSG00000240441.1	NA	ENSG00000240441	9.53453	0.873847	-0.194547	0.220077	-0.883994	0.376699	0.999695	0.999695	FALSE
ENSG00000240445.6	HGNC:3822	FOXO3B	192.719	0.961712	-0.0563238	0.132318	-0.425668	0.67035	0.999695	0.999695	FALSE
ENSG00000240449.1	HGNC:41201	REPIN1-AS1	13.6931	0.864754	-0.209639	0.179063	-1.17076	0.241696	0.999695	0.999695	FALSE
ENSG00000240498.9	HGNC:34341	CDKN2B-AS1	52.3427	1.02548	0.0363054	0.160521	0.226172	0.821068	0.999695	0.999695	FALSE
ENSG00000240583.14	HGNC:633	AQP1	2337.59	1.15959	0.21362	0.159747	1.33724	0.181144	0.999695	0.999695	FALSE
ENSG00000240591.2	NA	ENSG00000240591	10.2439	1.0204	0.029141	0.221192	0.131745	0.895186	0.999695	0.999695	FALSE
ENSG00000240616.1	HGNC:35948	RPS6P25	20.1324	0.81023	-0.303596	0.170418	-1.78148	0.0748344	0.999695	0.999695	FALSE
ENSG00000240654.6	HGNC:28732	C1QTNF9	10.2103	1.0149	0.0213403	0.249012	0.0857	0.931705	0.999695	0.999695	FALSE
ENSG00000240682.10	HGNC:29201	ISY1	201.358	0.979031	-0.0305738	0.130829	-0.233693	0.815224	0.999695	0.999695	FALSE
ENSG00000240687.3	NA	ENSG00000240687	11.559	0.764496	-0.38742	0.241861	-1.60183	0.109194	0.999695	0.999695	FALSE
ENSG00000240692.3	HGNC:46554	RN7SL538P	16.3489	0.901707	-0.149269	0.218917	-0.681852	0.495332	0.999695	0.999695	FALSE
ENSG00000240694.9	HGNC:9159	PNMA2	10039.4	0.992439	-0.0109493	0.0425069	-0.257589	0.796724	0.999695	0.999695	FALSE
ENSG00000240695.1	NA	ENSG00000240695	26.2749	1.0246	0.0350593	0.158621	0.221026	0.825072	0.999695	0.999695	FALSE
ENSG00000240720.10	HGNC:34300	LRRD1	25.192	0.993232	-0.00979763	0.174067	-0.0562865	0.955114	0.999695	0.999695	FALSE
ENSG00000240729.1	NA	ENSG00000240729	9.32871	1.11004	0.150613	0.222927	0.675619	0.499283	0.999695	0.999695	FALSE
ENSG00000240731.1	NA	ENSG00000240731	27.5174	0.837983	-0.255006	0.127658	-1.99757	0.045763	0.999695	0.999695	FALSE
ENSG00000240747.8	HGNC:38708	KRBOX1	39.2573	0.946131	-0.0798882	0.23236	-0.343812	0.730988	0.999695	0.999695	FALSE
ENSG00000240764.4	HGNC:8718	PCDHGC5	1683.86	1.02235	0.0318856	0.0963074	0.331082	0.740583	0.999695	0.999695	FALSE
ENSG00000240771.8	HGNC:30275	ARHGEF25	303.798	1.01486	0.0212771	0.0838916	0.253626	0.799785	0.999695	0.999695	FALSE
ENSG00000240808.1	NA	ENSG00000240808	17.3748	1.00304	0.00438474	0.187699	0.0233605	0.981363	0.999695	0.999695	FALSE
ENSG00000240809.1	HGNC:31134	CAP1P1	65.243	0.9556	-0.0655209	0.146693	-0.446654	0.655125	0.999695	0.999695	FALSE
ENSG00000240849.11	HGNC:16735	PEDS1	298.269	0.975279	-0.0361136	0.105008	-0.343913	0.730912	0.999695	0.999695	FALSE
ENSG00000240857.2	HGNC:19979	RDH14	388.708	1.02995	0.042572	0.0515651	0.825596	0.409033	0.999695	0.999695	FALSE
ENSG00000240859.3	NA	ENSG00000240859	48.8827	0.827214	-0.273668	0.183527	-1.49116	0.13592	0.999695	0.999695	FALSE
ENSG00000240869.3	HGNC:46144	RN7SL128P	199.442	0.800361	-0.321277	0.260209	-1.23469	0.216947	0.999695	0.999695	FALSE
ENSG00000240875.6	HGNC:48572	LINC00886	60.2132	0.989287	-0.0155397	0.135633	-0.114572	0.908785	0.999695	0.999695	FALSE
ENSG00000240889.1	HGNC:40396	NDUFB2-AS1	13.0779	0.901204	-0.150075	0.169615	-0.884795	0.376267	0.999695	0.999695	FALSE
ENSG00000240891.8	HGNC:26462	PLCXD2	740.648	1.05659	0.0794149	0.108426	0.732434	0.463904	0.999695	0.999695	FALSE
ENSG00000240972.2	HGNC:7097	MIF	638.636	1.02859	0.0406671	0.120602	0.3372	0.735966	0.999695	0.999695	FALSE
ENSG00000240996.1	NA	ENSG00000240996	15.1828	1.06412	0.0896627	0.167194	0.53628	0.591765	0.999695	0.999695	FALSE
ENSG00000241015.2	HGNC:44142	TPM3P9	139.448	1.03836	0.0543125	0.151372	0.358802	0.719743	0.999695	0.999695	FALSE
ENSG00000241058.4	HGNC:23529	NSUN6	526.952	0.899755	-0.152396	0.064411	-2.366	0.0179814	0.999695	0.999695	FALSE
ENSG00000241106.8	HGNC:4937	HLA-DOB	11.3301	1.43956	0.525624	0.379042	1.38672	0.165528	0.999695	0.999695	FALSE
ENSG00000241112.1	HGNC:36687	RPL29P14	20.4573	0.875694	-0.191502	0.145306	-1.31792	0.18753	0.999695	0.999695	FALSE
ENSG00000241127.8	HGNC:24857	YAE1	415.806	1.011	0.0157874	0.0436555	0.361635	0.717624	0.999695	0.999695	FALSE
ENSG00000241135.7	HGNC:48567	LINC00881	12.6966	0.838083	-0.254834	0.258658	-0.985217	0.324517	0.999695	0.999695	FALSE
ENSG00000241163.9	HGNC:27706	LINC00877	60.4831	1.08205	0.113765	0.178393	0.637723	0.523654	0.999695	0.999695	FALSE
ENSG00000241170.3	NA	ENSG00000241170	20.5956	1.16769	0.223656	0.197133	1.13455	0.256565	0.999695	0.999695	FALSE
ENSG00000241186.10	HGNC:11701	TDGF1	17.099	0.948569	-0.0761757	0.355979	-0.213989	0.830555	0.999695	0.999695	FALSE
ENSG00000241213.2	HGNC:52859	LINC02024	83.8162	1.06334	0.0886095	0.114721	0.772393	0.439882	0.999695	0.999695	FALSE
ENSG00000241231.2	NA	ENSG00000241231	413.053	1.13194	0.178796	0.279176	0.640442	0.521885	0.999695	0.999695	FALSE
ENSG00000241258.7	HGNC:17888	CRCP	503.64	1.03189	0.04529	0.0827179	0.547523	0.58402	0.999695	0.999695	FALSE
ENSG00000241261.1	HGNC:36919	RPL17P19	91.5054	0.932627	-0.100628	0.109742	-0.916955	0.359166	0.999695	0.999695	FALSE
ENSG00000241278.1	HGNC:48687	ENPP7P4	16.8591	0.935073	-0.0968489	0.194591	-0.497703	0.618693	0.999695	0.999695	FALSE
ENSG00000241288.8	HGNC:54072	LINC02614	153.764	0.967174	-0.0481526	0.10451	-0.460744	0.644982	0.999695	0.999695	FALSE
ENSG00000241316.8	HGNC:49643	SUCLG2-DT	290.095	1.00027	0.000382372	0.113924	0.00335639	0.997322	0.999695	0.999695	FALSE
ENSG00000241322.11	HGNC:14379	CDRT1	34.9917	1.01524	0.0218247	0.292866	0.0745211	0.940596	0.999695	0.999695	FALSE
ENSG00000241343.10	HGNC:10359	RPL36A	1069.57	1.00765	0.0109958	0.0914771	0.120203	0.904322	0.999695	0.999695	FALSE
ENSG00000241345.1	NA	ENSG00000241345	11.4809	1.02612	0.0372047	0.328739	0.113174	0.909893	0.999695	0.999695	FALSE
ENSG00000241360.2	HGNC:30259	PDXP	1941.12	1.02353	0.0335593	0.0592348	0.566547	0.571022	0.999695	0.999695	FALSE
ENSG00000241361.8	HGNC:48933	SLC25A24P1	11.6696	0.806309	-0.310595	0.375045	-0.828152	0.407585	0.999695	0.999695	FALSE
ENSG00000241370.6	HGNC:21300	RPP21	63.4939	1.14635	0.197053	0.13435	1.46671	0.142454	0.999695	0.999695	FALSE
ENSG00000241399.7	HGNC:30843	CD302	583.949	0.993036	-0.0100817	0.0818753	-0.123135	0.902	0.999695	0.999695	FALSE
ENSG00000241404.7	HGNC:13944	EGFL8	61.3285	1.04297	0.060702	0.154285	0.393441	0.693994	0.999695	0.999695	FALSE
ENSG00000241416.1	HGNC:33365	KRT8P13	20.1693	0.951284	-0.0720514	0.224368	-0.321131	0.748111	0.999695	0.999695	FALSE
ENSG00000241468.8	HGNC:848	ATP5MF	295.639	0.963985	-0.0529168	0.0748699	-0.706783	0.479701	0.999695	0.999695	FALSE
ENSG00000241472.7	HGNC:44638	PTPRG-AS1	122.925	0.922879	-0.115786	0.114678	-1.00966	0.312656	0.999695	0.999695	FALSE
ENSG00000241484.10	HGNC:677	ARHGAP8	25.1006	1.27863	0.354603	0.375698	0.94385	0.345246	0.999695	0.999695	FALSE
ENSG00000241489.8	NA	ENSG00000241489	2875.73	0.919413	-0.121216	0.207267	-0.584828	0.558664	0.999695	0.999695	FALSE
ENSG00000241506.1	HGNC:30147	PSMC1P1	212.222	1.0416	0.0587947	0.358921	0.16381	0.869881	0.999695	0.999695	FALSE
ENSG00000241529.3	HGNC:46783	RN7SL767P	34.9745	0.70884	-0.496467	0.197611	-2.51235	0.0119932	0.999695	0.999695	FALSE
ENSG00000241549.8	HGNC:18792	GUSBP2	175.31	1.06404	0.0895508	0.0853308	1.04946	0.293969	0.999695	0.999695	FALSE
ENSG00000241553.13	HGNC:707	ARPC4	938.125	0.954405	-0.067326	0.0574717	-1.17146	0.241412	0.999695	0.999695	FALSE
ENSG00000241563.4	HGNC:2257	CORT	96.0442	0.955444	-0.0657566	0.143328	-0.458783	0.64639	0.999695	0.999695	FALSE
ENSG00000241570.8	HGNC:50861	PAQR9-AS1	32.6165	0.945954	-0.0801587	0.16472	-0.486637	0.626516	0.999695	0.999695	FALSE
ENSG00000241597.2	NA	ENSG00000241597	12.9621	0.836679	-0.257253	0.168144	-1.52996	0.126027	0.999695	0.999695	FALSE
ENSG00000241644.2	HGNC:6069	INMT	17.3367	0.81197	-0.300503	0.200075	-1.50195	0.13311	0.999695	0.999695	FALSE
ENSG00000241684.7	HGNC:42435	ADAMTS9-AS2	297.717	1.02546	0.036268	0.117608	0.308379	0.757794	0.999695	0.999695	FALSE
ENSG00000241685.10	HGNC:703	ARPC1A	1175.65	0.987207	-0.0185755	0.0479258	-0.38759	0.69832	0.999695	0.999695	FALSE
ENSG00000241697.5	HGNC:11866	TMEFF1	2722.36	0.89104	-0.166438	0.0878602	-1.89435	0.0581788	0.999695	0.999695	FALSE
ENSG00000241743.4	HGNC:45056	XACT	1758.45	0.895508	-0.159222	0.157804	-1.00898	0.312982	0.999695	0.999695	FALSE
ENSG00000241764.5	HGNC:55571	CBLL1-AS1	36.7617	0.997398	-0.00375833	0.23076	-0.0162867	0.987006	0.999695	0.999695	FALSE
ENSG00000241769.7	HGNC:44265	EOLA1-DT	105.969	0.994442	-0.00804036	0.145082	-0.0554195	0.955804	0.999695	0.999695	FALSE
ENSG00000241787.1	HGNC:42203	MTND4P16	34.0823	1.05432	0.0763069	0.156319	0.488148	0.625445	0.999695	0.999695	FALSE
ENSG00000241829.1	HGNC:35552	RPL21P54	14.4068	1.05379	0.0755862	0.187582	0.402951	0.686985	0.999695	0.999695	FALSE
ENSG00000241837.7	HGNC:850	ATP5PO	1288.56	0.963863	-0.0530998	0.0642298	-0.826716	0.408398	0.999695	0.999695	FALSE
ENSG00000241839.10	HGNC:30026	PLEKHO2	428.329	0.889915	-0.168261	0.0759441	-2.21559	0.0267198	0.999695	0.999695	FALSE
ENSG00000241852.11	HGNC:32233	C8orf58	45.397	1.08657	0.119781	0.1182	1.01338	0.310878	0.999695	0.999695	FALSE
ENSG00000241859.7	HGNC:6214	ANOS2P	113.133	1.25928	0.332594	0.488866	0.680339	0.49629	0.999695	0.999695	FALSE
ENSG00000241860.7	NA	ENSG00000241860	359.174	0.867363	-0.205293	0.157977	-1.29951	0.193768	0.999695	0.999695	FALSE
ENSG00000241878.12	HGNC:8999	PISD	1174.49	0.970206	-0.0436369	0.061082	-0.714399	0.47498	0.999695	0.999695	FALSE
ENSG00000241889.1	NA	ENSG00000241889	9.56972	0.965957	-0.0499691	0.193763	-0.257887	0.796494	0.999695	0.999695	FALSE
ENSG00000241935.9	HGNC:25155	HOGA1	56.2225	1.17916	0.237762	0.157792	1.5068	0.131861	0.999695	0.999695	FALSE
ENSG00000241945.8	HGNC:9711	PWP2	52.8079	0.544768	-0.876286	0.321916	-2.72209	0.00648697	0.999695	0.999695	FALSE
ENSG00000241956.11	NA	ENSG00000241956	696.669	0.981831	-0.0264528	0.113961	-0.232121	0.816444	0.999695	0.999695	FALSE
ENSG00000241962.9	NA	ENSG00000241962	74.1544	0.95014	-0.0737873	0.121111	-0.609256	0.542355	0.999695	0.999695	FALSE
ENSG00000241973.11	HGNC:8983	PI4KA	7525.28	1.00468	0.00673331	0.0555003	0.12132	0.903438	0.999695	0.999695	FALSE
ENSG00000241975.1	HGNC:38155	ELOCP19	24.6968	1.00398	0.00572575	0.152511	0.0375433	0.970052	0.999695	0.999695	FALSE
ENSG00000241990.5	HGNC:50499	PRR34-AS1	35.2422	0.872662	-0.196505	0.171613	-1.14505	0.252189	0.999695	0.999695	FALSE
ENSG00000242028.8	HGNC:18418	HYPK	135.618	0.994248	-0.0083227	0.152779	-0.0544754	0.956556	0.999695	0.999695	FALSE
ENSG00000242082.2	HGNC:53163	SLC5A4-AS1	179.354	1.3009	0.379512	0.248957	1.52441	0.127407	0.999695	0.999695	FALSE
ENSG00000242085.1	HGNC:36725	RPS20P33	14.6651	0.988535	-0.0166355	0.189881	-0.0876104	0.930186	0.999695	0.999695	FALSE
ENSG00000242086.8	HGNC:53807	MUC20-OT1	1866.87	1.0708	0.0986956	0.121622	0.811498	0.41708	0.999695	0.999695	FALSE
ENSG00000242094.1	HGNC:41335	FOXP1-IT1	203.518	1.04354	0.0614901	0.0908833	0.676583	0.49867	0.999695	0.999695	FALSE
ENSG00000242103.1	NA	ENSG00000242103	26.0138	0.926926	-0.109474	0.147092	-0.744257	0.456721	0.999695	0.999695	FALSE
ENSG00000242110.8	HGNC:451	AMACR	567.675	1.04349	0.0614143	0.0977014	0.628591	0.529617	0.999695	0.999695	FALSE
ENSG00000242114.6	HGNC:26945	MTFP1	35.8439	0.724736	-0.464473	0.283469	-1.63853	0.101311	0.999695	0.999695	FALSE
ENSG00000242125.3	HGNC:10118	SNHG3	1811.69	0.956123	-0.0647312	0.107608	-0.601548	0.547475	0.999695	0.999695	FALSE
ENSG00000242163.1	NA	ENSG00000242163	15.3366	1.08004	0.111081	0.173231	0.641231	0.521373	0.999695	0.999695	FALSE
ENSG00000242173.10	HGNC:680	ARHGDIG	193.938	1.06423	0.089804	0.103231	0.869936	0.384335	0.999695	0.999695	FALSE
ENSG00000242193.11	HGNC:52164	CRYZL2P	133.159	1.03479	0.049334	0.0874614	0.564066	0.572709	0.999695	0.999695	FALSE
ENSG00000242220.9	HGNC:11657	TCP10L	93.7341	0.861901	-0.214407	0.166375	-1.2887	0.197503	0.999695	0.999695	FALSE
ENSG00000242229.1	HGNC:35715	RPS3AP14	24.9594	0.859328	-0.21872	0.194831	-1.12261	0.261602	0.999695	0.999695	FALSE
ENSG00000242242.7	HGNC:40813	NECTIN3-AS1	35.663	0.861926	-0.214364	0.141263	-1.51747	0.129147	0.999695	0.999695	FALSE
ENSG00000242247.11	HGNC:661	ARFGAP3	874.319	0.922771	-0.115955	0.0589702	-1.96633	0.0492606	0.999695	0.999695	FALSE
ENSG00000242258.2	HGNC:27800	LINC00996	19.6166	1.11107	0.151956	0.267278	0.568531	0.569674	0.999695	0.999695	FALSE
ENSG00000242259.9	HGNC:27012	C22orf39	662.937	1.08641	0.119563	0.0648243	1.84441	0.0651229	0.999695	0.999695	FALSE
ENSG00000242265.6	HGNC:14005	PEG10	54729.3	0.994901	-0.00737518	0.0968182	-0.0761756	0.939279	0.999695	0.999695	FALSE
ENSG00000242268.3	HGNC:52931	LINC02082	70.1788	0.958799	-0.0606995	0.151171	-0.401529	0.688031	0.999695	0.999695	FALSE
ENSG00000242278.1	HGNC:36792	RPS3AP48	13.3091	0.957057	-0.0633237	0.195359	-0.324139	0.745833	0.999695	0.999695	FALSE
ENSG00000242288.9	HGNC:55636	BMS1P4-AGAP5	65.0874	0.711716	-0.490626	0.530169	-0.925415	0.35475	0.999695	0.999695	FALSE
ENSG00000242294.6	HGNC:48896	STAG3L5P	240.289	0.945382	-0.08103	0.108249	-0.748554	0.454126	0.999695	0.999695	FALSE
ENSG00000242330.3	HGNC:46699	RN7SL683P	15.0951	0.945727	-0.0805039	0.196097	-0.410532	0.681416	0.999695	0.999695	FALSE
ENSG00000242337.6	HGNC:11759	INHCAP	34.2696	0.839251	-0.252826	0.135117	-1.87117	0.061322	0.999695	0.999695	FALSE
ENSG00000242338.6	HGNC:23652	BMS1P4	70.8159	0.996943	-0.00441691	0.141707	-0.0311693	0.975135	0.999695	0.999695	FALSE
ENSG00000242372.9	HGNC:6159	EIF6	351.528	0.989418	-0.0153477	0.0461393	-0.332639	0.739407	0.999695	0.999695	FALSE
ENSG00000242419.6	HGNC:8717	PCDHGC4	497.172	1.01897	0.0271168	0.0708939	0.382499	0.702091	0.999695	0.999695	FALSE
ENSG00000242428.6	HGNC:41063	CFAP20DC-AS1	99.3256	0.896098	-0.158271	0.158907	-0.996003	0.319249	0.999695	0.999695	FALSE
ENSG00000242474.3	NA	ENSG00000242474	99.0078	1.0119	0.0170716	0.120145	0.142092	0.887008	0.999695	0.999695	FALSE
ENSG00000242485.6	HGNC:14478	MRPL20	632.391	1.00392	0.00565014	0.0463716	0.121845	0.903022	0.999695	0.999695	FALSE
ENSG00000242493.3	HGNC:46053	RN7SL37P	13.7391	0.994488	-0.00797348	0.180051	-0.0442847	0.964678	0.999695	0.999695	FALSE
ENSG00000242498.8	HGNC:28782	ARPIN	612.428	1.05744	0.0805732	0.0750534	1.07354	0.283027	0.999695	0.999695	FALSE
ENSG00000242512.9	HGNC:49637	LINC01206	13.3316	1.2199	0.286757	0.311861	0.919503	0.357833	0.999695	0.999695	FALSE
ENSG00000242516.3	HGNC:48710	LINC00960	17.0527	1.30534	0.384421	0.374824	1.0256	0.305078	0.999695	0.999695	FALSE
ENSG00000242525.1	HGNC:15048	OR7E100P	11.9659	1.08992	0.124219	0.17698	0.701879	0.482754	0.999695	0.999695	FALSE
ENSG00000242539.2	NA	ENSG00000242539	42.0297	0.864945	-0.209319	0.120924	-1.731	0.083451	0.999695	0.999695	FALSE
ENSG00000242574.9	HGNC:4935	HLA-DMB	120.045	0.783537	-0.351926	0.149661	-2.35149	0.0186985	0.999695	0.999695	FALSE
ENSG00000242588.6	NA	ENSG00000242588	686.388	0.984397	-0.022688	0.0694196	-0.326825	0.7438	0.999695	0.999695	FALSE
ENSG00000242593.7	NA	ENSG00000242593	313.171	1.06627	0.0925706	0.0935369	0.98967	0.322336	0.999695	0.999695	FALSE
ENSG00000242600.8	HGNC:6921	MBL1P	15.9232	1.05798	0.0813096	0.171194	0.474957	0.634817	0.999695	0.999695	FALSE
ENSG00000242607.1	HGNC:36293	RPS3AP34	38.809	1.04784	0.0674124	0.192543	0.350117	0.726251	0.999695	0.999695	FALSE
ENSG00000242612.7	HGNC:2754	DECR2	59.4119	0.954626	-0.0669928	0.121983	-0.549199	0.582869	0.999695	0.999695	FALSE
ENSG00000242615.1	NA	ENSG00000242615	86.3613	1.09967	0.137068	0.189211	0.724418	0.468809	0.999695	0.999695	FALSE
ENSG00000242616.4	HGNC:4402	GNG10	1096.62	1.01828	0.0261289	0.0570228	0.458219	0.646795	0.999695	0.999695	FALSE
ENSG00000242622.3	HGNC:55635	GSK3B-DT	41.0529	0.988491	-0.0166996	0.104997	-0.159049	0.87363	0.999695	0.999695	FALSE
ENSG00000242628.6	NA	ENSG00000242628	74.0199	0.980474	-0.0284488	0.18836	-0.151035	0.879948	0.999695	0.999695	FALSE
ENSG00000242686.4	HGNC:40438	PDE6B-AS1	16.2374	1.14942	0.2009	0.274718	0.731296	0.464598	0.999695	0.999695	FALSE
ENSG00000242689.3	HGNC:2169	CNTF	34.651	1.01756	0.0251132	0.132727	0.189209	0.849929	0.999695	0.999695	FALSE
ENSG00000242715.8	HGNC:34361	CCDC169	187.131	0.924343	-0.113499	0.116471	-0.974481	0.329818	0.999695	0.999695	FALSE
ENSG00000242732.4	HGNC:29430	RTL5	381.714	1.0556	0.0780649	0.0795094	0.981832	0.326183	0.999695	0.999695	FALSE
ENSG00000242759.8	HGNC:48568	LINC00882	1002.09	1.06374	0.0891486	0.0398312	2.23816	0.0252105	0.999695	0.999695	FALSE
ENSG00000242768.2	NA	ENSG00000242768	73.3902	0.969717	-0.0443647	0.11152	-0.397818	0.690765	0.999695	0.999695	FALSE
ENSG00000242779.7	HGNC:25775	ZNF702P	179.086	1.08331	0.115444	0.212671	0.542828	0.587248	0.999695	0.999695	FALSE
ENSG00000242802.9	HGNC:22197	AP5Z1	118.224	1.04554	0.0642524	0.0969758	0.662562	0.507611	0.999695	0.999695	FALSE
ENSG00000242808.11	HGNC:20209	SOX2-OT	6010.49	1.00763	0.0109604	0.0777534	0.140964	0.887898	0.999695	0.999695	FALSE
ENSG00000242836.1	HGNC:52138	MTCO3P35	9.00521	1.21165	0.27697	0.250857	1.10409	0.269552	0.999695	0.999695	FALSE
ENSG00000242852.7	HGNC:20629	ZNF709	726.887	0.968454	-0.0462448	0.123834	-0.373442	0.708819	0.999695	0.999695	FALSE
ENSG00000242861.1	NA	ENSG00000242861	11.1876	1.02407	0.0343088	0.220853	0.155347	0.876548	0.999695	0.999695	FALSE
ENSG00000242866.10	HGNC:16035	STRC	87.5892	1.06706	0.0936367	0.134229	0.69759	0.485434	0.999695	0.999695	FALSE
ENSG00000242880.2	NA	ENSG00000242880	59.1144	0.92719	-0.109063	0.0896862	-1.21605	0.223967	0.999695	0.999695	FALSE
ENSG00000242931.1	HGNC:36912	RPL7P49	22.6496	0.881712	-0.181621	0.141216	-1.28612	0.198402	0.999695	0.999695	FALSE
ENSG00000243024.7	NA	ENSG00000243024	34.9602	0.859659	-0.218163	0.0974592	-2.23851	0.0251881	0.999695	0.999695	FALSE
ENSG00000243069.9	HGNC:41048	ARHGEF26-AS1	628.164	1.02268	0.0323579	0.0687667	0.470546	0.637965	0.999695	0.999695	FALSE
ENSG00000243083.7	HGNC:27319	LINC00870	36.6703	1.14471	0.194982	0.185435	1.05149	0.293035	0.999695	0.999695	FALSE
ENSG00000243101.1	HGNC:36056	RPS3P7	21.7743	1.12868	0.174635	0.19006	0.918839	0.35818	0.999695	0.999695	FALSE
ENSG00000243107.1	NA	ENSG00000243107	43.0467	1.0598	0.0837903	0.113554	0.737886	0.460584	0.999695	0.999695	FALSE
ENSG00000243147.8	HGNC:14487	MRPL33	467.791	0.95936	-0.0598551	0.0600211	-0.997234	0.318651	0.999695	0.999695	FALSE
ENSG00000243155.1	NA	ENSG00000243155	14.2788	1.06592	0.092104	0.189144	0.486951	0.626293	0.999695	0.999695	FALSE
ENSG00000243156.9	HGNC:24694	MICAL3	1389.16	0.964418	-0.05227	0.0879636	-0.594223	0.552363	0.999695	0.999695	FALSE
ENSG00000243175.1	HGNC:35727	RPSAP36	45.1471	0.970559	-0.043112	0.133882	-0.322015	0.747442	0.999695	0.999695	FALSE
ENSG00000243176.7	NA	ENSG00000243176	118.577	0.906313	-0.141919	0.0756671	-1.87556	0.0607151	0.999695	0.999695	FALSE
ENSG00000243232.6	HGNC:8677	PCDHAC2	1432.07	1.00814	0.0117008	0.0678382	0.172482	0.863059	0.999695	0.999695	FALSE
ENSG00000243244.7	HGNC:17003	STON1	246.628	1.35224	0.435355	0.17254	2.52321	0.0116288	0.999695	0.999695	FALSE
ENSG00000243260.3	HGNC:46574	RN7SL558P	18.7189	1.00881	0.0126615	0.160493	0.0788909	0.937119	0.999695	0.999695	FALSE
ENSG00000243279.4	HGNC:28911	PRAF2	254.932	1.02982	0.0423933	0.0814037	0.520778	0.602521	0.999695	0.999695	FALSE
ENSG00000243289.2	HGNC:23499	AGAP13P	35.9087	0.953915	-0.0680674	0.291707	-0.233342	0.815496	0.999695	0.999695	FALSE
ENSG00000243295.2	HGNC:55618	CFAP20DC-DT	16.7143	1.09588	0.132092	0.191198	0.690863	0.489652	0.999695	0.999695	FALSE
ENSG00000243302.3	NA	ENSG00000243302	60.2866	0.968391	-0.0463378	0.164855	-0.281082	0.778647	0.999695	0.999695	FALSE
ENSG00000243317.8	HGNC:41909	STMP1	655.613	1.05445	0.0764873	0.0489241	1.56339	0.117962	0.999695	0.999695	FALSE
ENSG00000243319.7	HGNC:42774	FGF14-IT1	283.351	1.00875	0.0125646	0.0819797	0.153265	0.878189	0.999695	0.999695	FALSE
ENSG00000243321.3	HGNC:52832	LINC01998	13.0025	1.23151	0.30043	0.229697	1.30794	0.190893	0.999695	0.999695	FALSE
ENSG00000243335.10	HGNC:21957	KCTD7	1251.27	0.985097	-0.0216624	0.0438857	-0.49361	0.621582	0.999695	0.999695	FALSE
ENSG00000243406.6	HGNC:39253	MRPS31P5	256.563	0.908423	-0.138563	0.0864494	-1.60282	0.108974	0.999695	0.999695	FALSE
ENSG00000243414.6	HGNC:21354	TICAM2	60.2141	1.21949	0.286282	0.225939	1.26707	0.205129	0.999695	0.999695	FALSE
ENSG00000243422.3	HGNC:35689	RPL23AP49	31.4521	1.08659	0.119805	0.189419	0.632487	0.527069	0.999695	0.999695	FALSE
ENSG00000243449.8	HGNC:34437	C4orf48	37.153	1.15512	0.208044	0.254897	0.81619	0.414392	0.999695	0.999695	FALSE
ENSG00000243477.6	HGNC:30252	NAA80	77.179	1.07645	0.106275	0.115354	0.921294	0.356897	0.999695	0.999695	FALSE
ENSG00000243480.8	HGNC:477	AMY2A	82.5652	0.833536	-0.262683	0.158548	-1.6568	0.0975589	0.999695	0.999695	FALSE
ENSG00000243516.1	HGNC:36439	RPL12P40	13.9662	1.14456	0.194792	0.177956	1.09461	0.273688	0.999695	0.999695	FALSE
ENSG00000243620.2	NA	ENSG00000243620	30.3867	1.10615	0.145546	0.239639	0.607356	0.543615	0.999695	0.999695	FALSE
ENSG00000243646.11	HGNC:5965	IL10RB	159.546	0.988091	-0.0172837	0.14116	-0.122441	0.90255	0.999695	0.999695	FALSE
ENSG00000243649.9	HGNC:1037	CFB	56.8909	0.892731	-0.163703	0.166192	-0.985025	0.324612	0.999695	0.999695	FALSE
ENSG00000243660.12	HGNC:23488	ZNF487	259.316	0.979734	-0.0295375	0.083081	-0.355526	0.722196	0.999695	0.999695	FALSE
ENSG00000243667.7	HGNC:25176	DNAAF10	360.914	0.886961	-0.173058	0.0741768	-2.33305	0.0196454	0.999695	0.999695	FALSE
ENSG00000243678.12	HGNC:7850	NME2	1086.37	0.998319	-0.00242783	0.0545212	-0.04453	0.964482	0.999695	0.999695	FALSE
ENSG00000243679.1	NA	ENSG00000243679	38.6753	1.1034	0.141953	0.181412	0.782491	0.433926	0.999695	0.999695	FALSE
ENSG00000243696.5	NA	ENSG00000243696	87.492	1.10706	0.14674	0.104076	1.40992	0.158563	0.999695	0.999695	FALSE
ENSG00000243701.8	HGNC:48569	DUBR	776.856	0.978315	-0.0316292	0.0782557	-0.404178	0.686082	0.999695	0.999695	FALSE
ENSG00000243708.11	HGNC:9036	PLA2G4B	24.5193	1.01082	0.0155282	0.348955	0.0444992	0.964507	0.999695	0.999695	FALSE
ENSG00000243709.1	HGNC:6552	LEFTY1	31.3424	0.971547	-0.0416442	0.156684	-0.265785	0.790405	0.999695	0.999695	FALSE
ENSG00000243710.8	HGNC:26485	CFAP57	198.558	0.845416	-0.242266	0.119262	-2.03138	0.0422163	0.999695	0.999695	FALSE
ENSG00000243716.11	HGNC:37233	NPIPB5	2573.48	0.970752	-0.0428257	0.0781586	-0.547934	0.583737	0.999695	0.999695	FALSE
ENSG00000243725.7	HGNC:12394	TTC4	539.08	0.931302	-0.102678	0.0528514	-1.94278	0.0520433	0.999695	0.999695	FALSE
ENSG00000243742.5	HGNC:17960	RPLP0P2	13.8051	1.20507	0.269114	0.303622	0.886343	0.375433	0.999695	0.999695	FALSE
ENSG00000243746.1	HGNC:3205	EEF1A1P10	14.6251	0.844405	-0.243993	0.149977	-1.62687	0.103764	0.999695	0.999695	FALSE
ENSG00000243749.1	HGNC:40021	TMEM35B	87.0595	0.965549	-0.050578	0.119176	-0.424396	0.671277	0.999695	0.999695	FALSE
ENSG00000243753.6	HGNC:4970	HLA-L	109.489	0.941354	-0.0871906	0.126634	-0.688527	0.491121	0.999695	0.999695	FALSE
ENSG00000243759.1	HGNC:38850	ST13P15	16.5137	1.02434	0.0346973	0.164921	0.210387	0.833365	0.999695	0.999695	FALSE
ENSG00000243789.11	HGNC:34397	JMJD7	81.0491	0.921508	-0.117931	0.124366	-0.948257	0.342999	0.999695	0.999695	FALSE
ENSG00000243806.1	HGNC:36949	RPL7P18	29.0007	0.942052	-0.0861209	0.151235	-0.569452	0.56905	0.999695	0.999695	FALSE
ENSG00000243813.1	NA	ENSG00000243813	61.1172	0.934773	-0.0973118	0.140739	-0.691435	0.489292	0.999695	0.999695	FALSE
ENSG00000243819.4	HGNC:46848	RN7SL832P	19.3282	0.806948	-0.309453	0.21016	-1.47247	0.140895	0.999695	0.999695	FALSE
ENSG00000243896.4	HGNC:8234	OR2A7	17.2865	1.07392	0.102883	0.36324	0.283237	0.776995	0.999695	0.999695	FALSE
ENSG00000243914.1	HGNC:35924	RPL5P14	30.4588	0.837607	-0.255654	0.151743	-1.68478	0.0920308	0.999695	0.999695	FALSE
ENSG00000243915.1	HGNC:39566	THAP12P2	141.237	0.893322	-0.162748	0.0862798	-1.88628	0.0592569	0.999695	0.999695	FALSE
ENSG00000243916.1	NA	ENSG00000243916	15.9041	0.998917	-0.00156381	0.185665	-0.00842276	0.99328	0.999695	0.999695	FALSE
ENSG00000243927.6	HGNC:14051	MRPS6	436.122	1.10816	0.148166	0.0847198	1.7489	0.0803082	0.999695	0.999695	FALSE
ENSG00000243943.10	HGNC:29380	ZNF512	1267.8	1.02606	0.037109	0.0505103	0.734682	0.462533	0.999695	0.999695	FALSE
ENSG00000243960.1	NA	ENSG00000243960	29.1155	0.992988	-0.0101515	0.196632	-0.0516267	0.958826	0.999695	0.999695	FALSE
ENSG00000243970.4	HGNC:33195	PPIEL	144.796	1.03451	0.0489419	0.07894	0.619989	0.535265	0.999695	0.999695	FALSE
ENSG00000243978.9	HGNC:29245	RTL9	186.109	1.13485	0.182505	0.0943373	1.9346	0.0530393	0.999695	0.999695	FALSE
ENSG00000243989.9	HGNC:177	ACY1	87.3846	0.905323	-0.143496	0.126413	-1.13513	0.25632	0.999695	0.999695	FALSE
ENSG00000244005.13	HGNC:15910	NFS1	740.978	1.02433	0.0346787	0.0654072	0.530198	0.595975	0.999695	0.999695	FALSE
ENSG00000244018.1	HGNC:35520	RPL35P6	27.6967	0.9091	-0.137489	0.1532	-0.897447	0.36948	0.999695	0.999695	FALSE
ENSG00000244026.7	HGNC:32659	FAM86DP	185.303	0.976251	-0.0346758	0.173362	-0.20002	0.841465	0.999695	0.999695	FALSE
ENSG00000244038.11	HGNC:2728	DDOST	1150.7	1.02517	0.0358639	0.046163	0.776896	0.43722	0.999695	0.999695	FALSE
ENSG00000244041.7	HGNC:33812	LINC01011	64.5033	1.00559	0.00804864	0.122424	0.0657439	0.947582	0.999695	0.999695	FALSE
ENSG00000244045.13	HGNC:18085	TMEM199	323.533	0.969293	-0.0449945	0.0675148	-0.666439	0.50513	0.999695	0.999695	FALSE
ENSG00000244055.2	NA	ENSG00000244055	579.963	0.941408	-0.0871083	0.0898265	-0.969741	0.332176	0.999695	0.999695	FALSE
ENSG00000244061.1	NA	ENSG00000244061	12.7931	0.934563	-0.0976367	0.16418	-0.594694	0.552048	0.999695	0.999695	FALSE
ENSG00000244062.1	NA	ENSG00000244062	213.543	0.963532	-0.0535954	0.145554	-0.368217	0.712711	0.999695	0.999695	FALSE
ENSG00000244063.1	NA	ENSG00000244063	30.8175	1.02742	0.0390312	0.127024	0.307275	0.758634	0.999695	0.999695	FALSE
ENSG00000244115.1	HGNC:37501	DNAJC25-GNG10	549.789	0.915025	-0.128117	0.0761509	-1.6824	0.0924907	0.999695	0.999695	FALSE
ENSG00000244119.2	HGNC:44505	PDCL3P4	359.036	0.944091	-0.0830027	0.086315	-0.961625	0.336238	0.999695	0.999695	FALSE
ENSG00000244128.8	HGNC:50528	LINC01322	761.66	0.951461	-0.0717843	0.0938184	-0.765141	0.444188	0.999695	0.999695	FALSE
ENSG00000244165.2	HGNC:8540	P2RY11	23.5668	1.0816	0.113171	0.17522	0.645878	0.518358	0.999695	0.999695	FALSE
ENSG00000244187.8	HGNC:28211	TMEM141	105.613	0.980728	-0.0280754	0.0938785	-0.299061	0.764894	0.999695	0.999695	FALSE
ENSG00000244198.7	HGNC:41292	ARHGEF35-AS1	209.447	1.01263	0.0181127	0.114133	0.158698	0.873907	0.999695	0.999695	FALSE
ENSG00000244219.7	HGNC:53075	TMEM225B	17.7833	1.06715	0.0937588	0.157608	0.594884	0.551921	0.999695	0.999695	FALSE
ENSG00000244242.2	HGNC:40022	IFITM10	27.3537	1.07737	0.107512	0.154086	0.697742	0.485338	0.999695	0.999695	FALSE
ENSG00000244257.5	HGNC:30065	PKD1P1	326.525	1.00872	0.0125307	0.127929	0.0979506	0.921972	0.999695	0.999695	FALSE
ENSG00000244265.2	HGNC:40526	SIAH2-AS1	12.1241	1.2942	0.372058	0.233037	1.59656	0.110364	0.999695	0.999695	FALSE
ENSG00000244274.9	HGNC:15881	DBNDD2	1318.54	1.01716	0.0245425	0.0793582	0.309263	0.757122	0.999695	0.999695	FALSE
ENSG00000244300.3	HGNC:51108	GATA2-AS1	11.3815	0.9996	-0.000576892	0.249908	-0.00230841	0.998158	0.999695	0.999695	FALSE
ENSG00000244306.11	NA	DUXAP10	44.0541	1.35357	0.436768	0.244511	1.78629	0.0740523	0.999695	0.999695	FALSE
ENSG00000244363.3	HGNC:35658	RPL7P23	26.3915	1.33779	0.41985	0.209308	2.0059	0.0448671	0.999695	0.999695	FALSE
ENSG00000244378.1	HGNC:25709	RPS2P45	13.5813	1.04452	0.062836	0.228376	0.275143	0.783206	0.999695	0.999695	FALSE
ENSG00000244398.1	NA	ENSG00000244398	189.133	0.761373	-0.393324	0.577466	-0.681121	0.495795	0.999695	0.999695	FALSE
ENSG00000244405.8	HGNC:3494	ETV5	1354.4	1.0157	0.0224733	0.0813403	0.276287	0.782328	0.999695	0.999695	FALSE
ENSG00000244411.4	HGNC:23602	KRTAP5-7	14.1251	1.05975	0.0837307	0.193689	0.432294	0.665528	0.999695	0.999695	FALSE
ENSG00000244462.8	HGNC:9898	RBM12	2851.41	0.991476	-0.0123505	0.0443974	-0.27818	0.780874	0.999695	0.999695	FALSE
ENSG00000244471.6	HGNC:27345	TPTE2P3	13.9144	1.40419	0.489738	0.199432	2.45566	0.0140627	0.999695	0.999695	FALSE
ENSG00000244480.1	NA	ENSG00000244480	19.6077	0.912993	-0.131324	0.144769	-0.907132	0.364337	0.999695	0.999695	FALSE
ENSG00000244486.9	HGNC:19869	SCARF2	14.2452	1.09285	0.128101	0.202504	0.632586	0.527004	0.999695	0.999695	FALSE
ENSG00000244509.4	HGNC:17353	APOBEC3C	34.0859	0.851597	-0.231757	0.125472	-1.84708	0.0647353	0.999695	0.999695	FALSE
ENSG00000244513.7	HGNC:55605	EOGT-DT	14.3779	0.994071	-0.00857955	0.191593	-0.0447801	0.964283	0.999695	0.999695	FALSE
ENSG00000244528.1	HGNC:51686	SEPTIN14P2	11.6963	0.756957	-0.401718	0.480642	-0.835794	0.403271	0.999695	0.999695	FALSE
ENSG00000244558.6	HGNC:49901	KCNK15-AS1	33.6778	1.00368	0.00530003	0.135707	0.039055	0.968847	0.999695	0.999695	FALSE
ENSG00000244560.7	NA	ENSG00000244560	109.725	1.1048	0.143789	0.142586	1.00843	0.313246	0.999695	0.999695	FALSE
ENSG00000244607.7	HGNC:26358	CCDC13	107.468	0.862677	-0.213107	0.125098	-1.70352	0.08847	0.999695	0.999695	FALSE
ENSG00000244617.3	HGNC:26321	ASPRV1	21.1077	0.899011	-0.15359	0.761726	-0.201634	0.840203	0.999695	0.999695	FALSE
ENSG00000244625.7	HGNC:50731	MIATNB	142.499	0.99353	-0.00936396	0.0717273	-0.13055	0.896132	0.999695	0.999695	FALSE
ENSG00000244627.5	HGNC:53828	TPTEP2	90.5787	1.05177	0.0728138	0.0867922	0.838944	0.401501	0.999695	0.999695	FALSE
ENSG00000244642.3	HGNC:46412	RN7SL396P	98.9975	1.0411	0.0581093	0.202792	0.286547	0.774459	0.999695	0.999695	FALSE
ENSG00000244682.8	HGNC:15626	FCGR2C	70.4405	0.892118	-0.164694	0.208962	-0.788151	0.430608	0.999695	0.999695	FALSE
ENSG00000244687.13	HGNC:12494	UBE2V1	1493.68	1.01789	0.0255795	0.0523672	0.488463	0.625222	0.999695	0.999695	FALSE
ENSG00000244694.8	HGNC:21345	PTCHD4	1347.75	0.899285	-0.153149	0.113795	-1.34583	0.178356	0.999695	0.999695	FALSE
ENSG00000244701.1	NA	ENSG00000244701	47.4431	0.97998	-0.0291756	0.116948	-0.249475	0.802993	0.999695	0.999695	FALSE
ENSG00000244731.9	HGNC:1323	C4A	1492.63	0.93162	-0.102187	0.218347	-0.468004	0.639782	0.999695	0.999695	FALSE
ENSG00000244734.4	HGNC:4827	HBB	1084.62	0.948873	-0.0757135	0.286877	-0.263923	0.791839	0.999695	0.999695	FALSE
ENSG00000244738.1	NA	ENSG00000244738	11.999	0.911383	-0.133871	0.244686	-0.547115	0.5843	0.999695	0.999695	FALSE
ENSG00000244754.9	HGNC:26916	N4BP2L2	7943.78	0.982049	-0.0261338	0.0464588	-0.562516	0.573765	0.999695	0.999695	FALSE
ENSG00000244879.9	HGNC:44157	GABPB1-AS1	1625.56	1.03089	0.0438835	0.0917082	0.478513	0.632285	0.999695	0.999695	FALSE
ENSG00000244968.7	HGNC:43600	LIFR-AS1	213.164	0.974128	-0.0378165	0.0766381	-0.493442	0.6217	0.999695	0.999695	FALSE
ENSG00000245025.3	NA	ENSG00000245025	17.993	0.799076	-0.323595	0.208873	-1.54924	0.121324	0.999695	0.999695	FALSE
ENSG00000245060.8	HGNC:45050	LINC00847	331.737	0.983601	-0.0238542	0.0599202	-0.3981	0.690556	0.999695	0.999695	FALSE
ENSG00000245067.8	HGNC:40296	IGFBP7-AS1	74.5099	0.777239	-0.36357	0.2027	-1.79363	0.0728721	0.999695	0.999695	FALSE
ENSG00000245105.4	HGNC:27057	A2M-AS1	100.122	1.01811	0.0258994	0.0977633	0.26492	0.791071	0.999695	0.999695	FALSE
ENSG00000245146.7	HGNC:49009	MALINC1	97.1383	0.986222	-0.0200164	0.112955	-0.177207	0.859346	0.999695	0.999695	FALSE
ENSG00000245149.5	HGNC:48940	RNF139-DT	199.314	0.936549	-0.0945738	0.0809192	-1.16874	0.242507	0.999695	0.999695	FALSE
ENSG00000245213.7	HGNC:55604	GALNT7-DT	125.272	1.02479	0.0353255	0.105063	0.336231	0.736697	0.999695	0.999695	FALSE
ENSG00000245248.8	HGNC:48673	USP2-AS1	91.1343	0.91478	-0.128503	0.169918	-0.756262	0.449492	0.999695	0.999695	FALSE
ENSG00000245275.8	HGNC:26760	SAP30L-AS1	34.7699	1.07875	0.109359	0.217293	0.50328	0.614767	0.999695	0.999695	FALSE
ENSG00000245281.8	HGNC:55603	ASAH1-AS1	69.9235	0.998678	-0.0019092	0.111246	-0.0171619	0.986307	0.999695	0.999695	FALSE
ENSG00000245293.4	HGNC:54817	CYP2U1-AS1	389.8	0.993088	-0.0100064	0.0900152	-0.111163	0.911487	0.999695	0.999695	FALSE
ENSG00000245317.2	NA	ENSG00000245317	78.1903	0.932968	-0.1001	0.115387	-0.867518	0.385659	0.999695	0.999695	FALSE
ENSG00000245322.7	HGNC:40271	H2AZ1-DT	28.9145	0.863681	-0.211429	0.150781	-1.40222	0.160849	0.999695	0.999695	FALSE
ENSG00000245384.2	HGNC:41054	CXXC4-AS1	397.296	0.950456	-0.0733078	0.0768791	-0.953546	0.340314	0.999695	0.999695	FALSE
ENSG00000245466.1	HGNC:53243	TTC9-DT	8.20726	1.102	0.140121	0.218118	0.642409	0.520608	0.999695	0.999695	FALSE
ENSG00000245468.5	HGNC:53379	LINC02447	12.837	1.06969	0.0971944	0.271485	0.358011	0.720335	0.999695	0.999695	FALSE
ENSG00000245498.7	HGNC:55601	MSANTD2-AS1	163.808	0.985868	-0.0205333	0.0952544	-0.215563	0.829329	0.999695	0.999695	FALSE
ENSG00000245526.12	HGNC:42810	LINC00461	3101.77	0.981199	-0.0273826	0.0716232	-0.382315	0.702227	0.999695	0.999695	FALSE
ENSG00000245532.10	HGNC:30815	NEAT1	14829.9	0.902151	-0.148559	0.108612	-1.3678	0.171375	0.999695	0.999695	FALSE
ENSG00000245552.8	NA	ENSG00000245552	55.3992	1.08161	0.113186	0.115235	0.982223	0.32599	0.999695	0.999695	FALSE
ENSG00000245556.4	HGNC:50544	SCAMP1-AS1	182.113	1.00776	0.0111466	0.105975	0.105182	0.916232	0.999695	0.999695	FALSE
ENSG00000245571.7	HGNC:53752	FAM111A-DT	34.616	0.86588	-0.207761	0.144104	-1.44175	0.149374	0.999695	0.999695	FALSE
ENSG00000245573.9	HGNC:20608	BDNF-AS	229.947	0.955131	-0.0662297	0.0796728	-0.831272	0.40582	0.999695	0.999695	FALSE
ENSG00000245598.7	HGNC:44120	DACT3-AS1	16.1064	0.935756	-0.0957955	0.19448	-0.492572	0.622315	0.999695	0.999695	FALSE
ENSG00000245614.5	HGNC:44176	DDX11-AS1	15.1964	0.924667	-0.112993	0.246572	-0.458258	0.646767	0.999695	0.999695	FALSE
ENSG00000245648.2	HGNC:54868	KLRK1-AS1	21.2586	0.993846	-0.00890531	0.254126	-0.0350429	0.972046	0.999695	0.999695	FALSE
ENSG00000245680.11	HGNC:30948	ZNF585B	669.41	1.00162	0.00233174	0.0642654	0.036283	0.971057	0.999695	0.999695	FALSE
ENSG00000245685.8	HGNC:51590	FRG1-DT	72.2452	1.02833	0.0403012	0.14531	0.277345	0.781515	0.999695	0.999695	FALSE
ENSG00000245694.11	HGNC:37078	CRNDE	565.061	0.952872	-0.0696453	0.124619	-0.558865	0.576254	0.999695	0.999695	FALSE
ENSG00000245729.2	HGNC:53095	LINC02226	13.1198	0.995616	-0.00633806	0.206119	-0.0307495	0.975469	0.999695	0.999695	FALSE
ENSG00000245750.10	HGNC:27082	DRAIC	177.252	0.881729	-0.181592	0.090637	-2.00351	0.0451226	0.999695	0.999695	FALSE
ENSG00000245768.7	NA	ENSG00000245768	54.6815	0.889924	-0.168247	0.103317	-1.62845	0.10343	0.999695	0.999695	FALSE
ENSG00000245832.7	HGNC:52003	MIR4300HG	26.2676	0.856743	-0.223066	0.308883	-0.722171	0.470189	0.999695	0.999695	FALSE
ENSG00000245848.3	HGNC:1833	CEBPA	147.396	0.960933	-0.0574919	0.0814885	-0.705521	0.480486	0.999695	0.999695	FALSE
ENSG00000245849.8	HGNC:48621	RAD51-AS1	222.042	0.962788	-0.0547101	0.0723191	-0.756509	0.449344	0.999695	0.999695	FALSE
ENSG00000245864.4	HGNC:53115	MEF2C-AS2	49.8344	1.21004	0.275059	0.15477	1.77721	0.0755341	0.999695	0.999695	FALSE
ENSG00000245888.7	HGNC:51368	NSMCE1-DT	19.15	1.17138	0.228213	0.20588	1.10847	0.267657	0.999695	0.999695	FALSE
ENSG00000245904.5	HGNC:55600	BTG1-DT	17.4257	0.729119	-0.455774	0.323227	-1.41007	0.158518	0.999695	0.999695	FALSE
ENSG00000245910.9	HGNC:32965	SNHG6	1061.2	1.02464	0.0351116	0.0519442	0.675948	0.499074	0.999695	0.999695	FALSE
ENSG00000245937.9	HGNC:49565	SLC12A2-DT	1171.57	1.03394	0.048157	0.0490074	0.982648	0.325781	0.999695	0.999695	FALSE
ENSG00000245958.7	HGNC:44219	SEPTIN7P14	2262.13	1.01541	0.0220602	0.074094	0.297732	0.765908	0.999695	0.999695	FALSE
ENSG00000245975.2	NA	ENSG00000245975	29.4971	1.04963	0.0698776	0.128346	0.544446	0.586135	0.999695	0.999695	FALSE
ENSG00000246022.4	HGNC:42446	ALDH1L1-AS2	28.8853	1.08858	0.122449	0.140027	0.874469	0.381863	0.999695	0.999695	FALSE
ENSG00000246067.9	HGNC:48672	RAB30-DT	392.521	1.05201	0.073145	0.0764903	0.956265	0.338938	0.999695	0.999695	FALSE
ENSG00000246082.3	HGNC:27189	NUDT16L2P	23.5499	1.00192	0.0027618	0.204275	0.01352	0.989213	0.999695	0.999695	FALSE
ENSG00000246084.6	HGNC:53245	LINC02325	11.025	0.943254	-0.0842817	0.196266	-0.429425	0.667614	0.999695	0.999695	FALSE
ENSG00000246089.4	HGNC:55599	MCPH1-DT	31.3135	1.03658	0.0518255	0.150072	0.345339	0.72984	0.999695	0.999695	FALSE
ENSG00000246090.8	NA	ENSG00000246090	35.2686	0.716267	-0.481431	0.198569	-2.4245	0.0153293	0.999695	0.999695	FALSE
ENSG00000246100.5	HGNC:27444	LINC00900	126.536	1.21593	0.282059	0.16618	1.69731	0.0896379	0.999695	0.999695	FALSE
ENSG00000246145.1	HGNC:50465	RRS1-DT	46.4048	1.23213	0.30115	0.121533	2.47793	0.0132146	0.999695	0.999695	FALSE
ENSG00000246174.9	HGNC:48674	KCTD21-AS1	33.5391	0.949031	-0.0754731	0.18474	-0.408538	0.682879	0.999695	0.999695	FALSE
ENSG00000246223.10	HGNC:20111	LINC01550	79.334	1.02532	0.0360737	0.117595	0.306761	0.759025	0.999695	0.999695	FALSE
ENSG00000246225.7	NA	ENSG00000246225	32.7909	0.850851	-0.233021	0.136097	-1.71217	0.0868646	0.999695	0.999695	FALSE
ENSG00000246263.4	HGNC:51661	UBR5-DT	92.5455	1.09426	0.129953	0.0884849	1.46865	0.141927	0.999695	0.999695	FALSE
ENSG00000246273.8	HGNC:27438	SBF2-AS1	338.81	1.04331	0.0611676	0.0757704	0.807276	0.419507	0.999695	0.999695	FALSE
ENSG00000246308.3	NA	ENSG00000246308	80.8349	0.995952	-0.00585182	0.127229	-0.0459945	0.963315	0.999695	0.999695	FALSE
ENSG00000246323.2	HGNC:55597	FAM13B-AS1	49.6242	1.02759	0.0392659	0.118405	0.331625	0.740172	0.999695	0.999695	FALSE
ENSG00000246331.2	NA	ENSG00000246331	8.29032	0.88208	-0.181019	0.249155	-0.726533	0.467512	0.999695	0.999695	FALSE
ENSG00000246339.6	HGNC:27985	EXTL3-AS1	42.4812	1.15201	0.204155	0.193951	1.05261	0.29252	0.999695	0.999695	FALSE
ENSG00000246350.1	HGNC:55596	ZBED9-AS1	9.13534	1.01289	0.0184718	0.231416	0.079821	0.93638	0.999695	0.999695	FALSE
ENSG00000246363.4	HGNC:53394	LINC02458	26.6699	0.838441	-0.254218	0.209069	-1.21596	0.224002	0.999695	0.999695	FALSE
ENSG00000246366.6	HGNC:27841	LACTB2-AS1	9.54957	1.21908	0.285787	0.24627	1.16046	0.24586	0.999695	0.999695	FALSE
ENSG00000246375.4	HGNC:54093	PPM1K-DT	39.4862	1.0627	0.0877301	0.297595	0.294797	0.768149	0.999695	0.999695	FALSE
ENSG00000246379.8	HGNC:27543	GNAO1-DT	260.582	0.935059	-0.0968706	0.0728302	-1.33009	0.183489	0.999695	0.999695	FALSE
ENSG00000246477.3	NA	ENSG00000246477	8.42412	0.993866	-0.00887702	0.226159	-0.0392512	0.96869	0.999695	0.999695	FALSE
ENSG00000246523.9	HGNC:54219	FZD4-DT	21.1834	1.05585	0.0784035	0.148359	0.528471	0.597172	0.999695	0.999695	FALSE
ENSG00000246528.4	HGNC:55595	SLCO5A1-AS1	13.2401	0.933576	-0.0991603	0.192881	-0.5141	0.607182	0.999695	0.999695	FALSE
ENSG00000246560.3	HGNC:54095	UBE2D3-AS1	51.9721	1.15667	0.209979	0.170521	1.2314	0.218174	0.999695	0.999695	FALSE
ENSG00000246596.7	NA	ENSG00000246596	299.952	1.02104	0.0300332	0.103837	0.289233	0.772403	0.999695	0.999695	FALSE
ENSG00000246640.2	HGNC:27576	PICART1	13.9232	0.845208	-0.242621	0.208147	-1.16562	0.243767	0.999695	0.999695	FALSE
ENSG00000246662.6	HGNC:43644	CIBAR1-DT	44.5611	0.937554	-0.0930267	0.113247	-0.821451	0.411389	0.999695	0.999695	FALSE
ENSG00000246695.9	HGNC:48637	RASSF8-AS1	695.231	0.9914	-0.0124612	0.071468	-0.17436	0.861583	0.999695	0.999695	FALSE
ENSG00000246705.5	HGNC:14456	H2AJ	291.566	1.06796	0.0948568	0.106815	0.888051	0.374513	0.999695	0.999695	FALSE
ENSG00000246731.3	NA	MGC16275	79.3564	0.928608	-0.106858	0.128803	-0.829622	0.406753	0.999695	0.999695	FALSE
ENSG00000246792.3	NA	ENSG00000246792	41.1112	1.20972	0.274672	0.144581	1.89978	0.0574618	0.999695	0.999695	FALSE
ENSG00000246859.3	HGNC:44117	STARD4-AS1	59.8639	1.11359	0.155217	0.136084	1.1406	0.254038	0.999695	0.999695	FALSE
ENSG00000246877.2	HGNC:35182	DNM1P35	13.6235	1.00608	0.00874899	0.194885	0.0448932	0.964192	0.999695	0.999695	FALSE
ENSG00000246889.3	HGNC:55592	CTTN-DT	28.7663	0.971405	-0.0418557	0.204883	-0.204291	0.838126	0.999695	0.999695	FALSE
ENSG00000246922.10	HGNC:40028	UBAP1L	465.339	0.982753	-0.0250996	0.0584918	-0.429114	0.66784	0.999695	0.999695	FALSE
ENSG00000246982.7	HGNC:55591	BRPF3-AS1	49.1941	1.04123	0.058288	0.140133	0.415946	0.677449	0.999695	0.999695	FALSE
ENSG00000246985.8	HGNC:27054	SOCS2-AS1	13.3747	1.36073	0.444381	0.277737	1.60001	0.109597	0.999695	0.999695	FALSE
ENSG00000247077.7	HGNC:28763	PGAM5	392.951	0.944205	-0.0828284	0.0598245	-1.38452	0.166198	0.999695	0.999695	FALSE
ENSG00000247081.8	HGNC:50461	BAALC-AS1	247.834	0.960414	-0.0582718	0.154981	-0.375994	0.706922	0.999695	0.999695	FALSE
ENSG00000247092.8	HGNC:27510	SNHG10	237.611	1.02299	0.0327866	0.121187	0.270545	0.786741	0.999695	0.999695	FALSE
ENSG00000247095.4	HGNC:39524	MIR210HG	17.249	0.722224	-0.469482	0.304266	-1.543	0.122831	0.999695	0.999695	FALSE
ENSG00000247121.7	NA	ENSG00000247121	78.3219	1.0426	0.0601827	0.169817	0.354397	0.723042	0.999695	0.999695	FALSE
ENSG00000247134.8	NA	ENSG00000247134	49.4373	1.21492	0.28086	0.119279	2.35465	0.0185401	0.999695	0.999695	FALSE
ENSG00000247137.9	HGNC:55590	ANKRD42-DT	184.832	1.09098	0.125622	0.0886882	1.41645	0.156644	0.999695	0.999695	FALSE
ENSG00000247157.7	HGNC:27888	LINC01252	183.545	0.963291	-0.053957	0.125663	-0.42938	0.667647	0.999695	0.999695	FALSE
ENSG00000247199.6	HGNC:55589	FBXO38-DT	261.069	0.902837	-0.147462	0.0667251	-2.21	0.0271053	0.999695	0.999695	FALSE
ENSG00000247240.9	HGNC:48614	UBL7-DT	37.1541	0.880275	-0.183973	0.135315	-1.35959	0.173959	0.999695	0.999695	FALSE
ENSG00000247271.8	HGNC:48646	ZBED5-AS1	132.98	0.999434	-0.000816894	0.114768	-0.00711777	0.994321	0.999695	0.999695	FALSE
ENSG00000247287.3	HGNC:55588	PRKCH-AS1	185.273	1.0814	0.112905	0.154304	0.731708	0.464347	0.999695	0.999695	FALSE
ENSG00000247315.4	HGNC:16230	ZCCHC3	376.368	1.02364	0.0337091	0.0626387	0.538152	0.590472	0.999695	0.999695	FALSE
ENSG00000247317.4	HGNC:53728	LY6E-DT	91.0721	0.987276	-0.0184749	0.0979966	-0.188526	0.850465	0.999695	0.999695	FALSE
ENSG00000247324.2	NA	ENSG00000247324	11.6133	1.24889	0.320649	0.258008	1.24279	0.213946	0.999695	0.999695	FALSE
ENSG00000247373.3	HGNC:53346	TMED2-DT	34.5581	0.967289	-0.0479808	0.130861	-0.366654	0.713877	0.999695	0.999695	FALSE
ENSG00000247416.5	NA	ENSG00000247416	20.9572	1.00814	0.0116889	0.222562	0.0525197	0.958115	0.999695	0.999695	FALSE
ENSG00000247516.8	HGNC:49008	MIR4458HG	523.468	1.007	0.0100584	0.132818	0.0757304	0.939634	0.999695	0.999695	FALSE
ENSG00000247556.6	HGNC:43563	OIP5-AS1	11124	1.0556	0.0780579	0.0525592	1.48514	0.137506	0.999695	0.999695	FALSE
ENSG00000247572.9	HGNC:48997	CKMT2-AS1	205.148	1.0316	0.0448883	0.0870561	0.515625	0.606117	0.999695	0.999695	FALSE
ENSG00000247596.10	HGNC:9621	TWF2	229.785	0.981499	-0.026942	0.055356	-0.486704	0.626468	0.999695	0.999695	FALSE
ENSG00000247624.6	HGNC:49082	CPEB2-DT	42.6875	1.08631	0.119437	0.107502	1.11102	0.266559	0.999695	0.999695	FALSE
ENSG00000247626.5	HGNC:25133	MARS2	259.888	0.96102	-0.0573621	0.0550427	-1.04214	0.297347	0.999695	0.999695	FALSE
ENSG00000247627.2	HGNC:42199	MTND4P12	36.3211	0.411531	-1.28093	0.60359	-2.12218	0.0338227	0.999695	0.999695	TRUE
ENSG00000247679.3	NA	ENSG00000247679	33.0305	1.00391	0.0056319	0.110186	0.0511129	0.959236	0.999695	0.999695	FALSE
ENSG00000247708.8	HGNC:48877	STX18-AS1	742.698	1.05203	0.0731777	0.0692302	1.05702	0.290502	0.999695	0.999695	FALSE
ENSG00000247728.2	HGNC:55586	ARHGAP11B-DT	59.1221	0.898459	-0.154476	0.120986	-1.2768	0.201671	0.999695	0.999695	FALSE
ENSG00000247735.2	HGNC:55585	KCTD13-DT	19.7209	0.935005	-0.0969543	0.148411	-0.653282	0.513575	0.999695	0.999695	FALSE
ENSG00000247746.5	HGNC:23086	USP51	320.77	0.989477	-0.0152612	0.0598423	-0.255024	0.798704	0.999695	0.999695	FALSE
ENSG00000247765.2	NA	ENSG00000247765	26.0368	1.29577	0.373814	0.311548	1.19986	0.230194	0.999695	0.999695	FALSE
ENSG00000247774.8	HGNC:44166	PCED1B-AS1	20.3691	1.06183	0.0865581	0.257845	0.335698	0.737099	0.999695	0.999695	FALSE
ENSG00000247796.3	HGNC:27417	MOCS2-DT	204.847	0.924344	-0.113499	0.106627	-1.06445	0.287127	0.999695	0.999695	FALSE
ENSG00000247809.10	HGNC:44222	NR2F2-AS1	36.9779	0.815101	-0.29495	0.172076	-1.71407	0.0865159	0.999695	0.999695	FALSE
ENSG00000247828.9	HGNC:43839	TMEM161B-DT	5745.56	0.926072	-0.110804	0.0758437	-1.46095	0.144029	0.999695	0.999695	FALSE
ENSG00000247877.7	HGNC:55584	FAM174A-DT	17.0645	0.97506	-0.0364376	0.158483	-0.229915	0.818158	0.999695	0.999695	FALSE
ENSG00000247934.4	NA	ENSG00000247934	52.2994	0.907453	-0.140106	0.117284	-1.19459	0.232247	0.999695	0.999695	FALSE
ENSG00000247950.8	HGNC:44003	SEC24B-AS1	129.421	1.02409	0.0343363	0.0770256	0.445778	0.655758	0.999695	0.999695	FALSE
ENSG00000247970.3	NA	ENSG00000247970	15.1931	0.911438	-0.133783	0.150353	-0.889795	0.373576	0.999695	0.999695	FALSE
ENSG00000247982.7	HGNC:27514	LINC00926	20.3395	0.8306	-0.267774	0.183384	-1.46019	0.144239	0.999695	0.999695	FALSE
ENSG00000248008.4	HGNC:48588	NRAV	370.078	0.919499	-0.121081	0.0683389	-1.77177	0.076433	0.999695	0.999695	FALSE
ENSG00000248015.7	NA	ENSG00000248015	22.577	1.11751	0.160282	0.173936	0.921499	0.35679	0.999695	0.999695	FALSE
ENSG00000248019.3	HGNC:19370	FAM13A-AS1	551.814	0.986203	-0.0200434	0.0685165	-0.292534	0.769878	0.999695	0.999695	FALSE
ENSG00000248049.8	HGNC:49083	UBA6-DT	468.903	0.934037	-0.0984489	0.0834918	-1.17914	0.238341	0.999695	0.999695	FALSE
ENSG00000248079.3	HGNC:44147	DPH6-DT	146.301	0.902104	-0.148634	0.100227	-1.48297	0.138082	0.999695	0.999695	FALSE
ENSG00000248092.8	HGNC:49005	NNT-AS1	1100.03	1.03326	0.0471999	0.0520153	0.907424	0.364183	0.999695	0.999695	FALSE
ENSG00000248098.12	HGNC:986	BCKDHA	185.164	1.08119	0.112616	0.0977479	1.15211	0.249278	0.999695	0.999695	FALSE
ENSG00000248124.9	HGNC:30548	RRN3P1	841.294	0.994126	-0.00849939	0.0564022	-0.150693	0.880218	0.999695	0.999695	FALSE
ENSG00000248150.1	HGNC:53012	LINC02150	9.90396	1.02694	0.0383562	0.272538	0.140737	0.888078	0.999695	0.999695	FALSE
ENSG00000248161.5	NA	ENSG00000248161	38.5657	1.02958	0.042062	0.107671	0.390654	0.696053	0.999695	0.999695	FALSE
ENSG00000248167.7	HGNC:38845	TRIM39-RPP21	24.4331	0.617373	-0.695786	0.833703	-0.834573	0.403958	0.999695	0.999695	FALSE
ENSG00000248174.7	HGNC:53183	LINC02268	15.993	0.718576	-0.476788	0.416434	-1.14493	0.252238	0.999695	0.999695	FALSE
ENSG00000248184.1	HGNC:53200	LINC02283	10.4917	0.940626	-0.0883068	0.231229	-0.381902	0.702534	0.999695	0.999695	FALSE
ENSG00000248197.1	HGNC:38515	LINC00290	14.5655	0.904245	-0.145215	0.199694	-0.727186	0.467112	0.999695	0.999695	FALSE
ENSG00000248206.2	NA	ENSG00000248206	127.51	0.920994	-0.118736	0.0802737	-1.47914	0.139102	0.999695	0.999695	FALSE
ENSG00000248210.2	HGNC:53277	LINC02355	14.3624	0.967958	-0.0469844	0.18783	-0.250143	0.802476	0.999695	0.999695	FALSE
ENSG00000248228.2	HGNC:41383	SLIT2-IT1	10.4539	0.839041	-0.253186	0.209678	-1.2075	0.227239	0.999695	0.999695	FALSE
ENSG00000248231.1	HGNC:31057	KRT8P4	11.6227	1.43759	0.523656	0.195493	2.67864	0.00739218	0.999695	0.999695	FALSE
ENSG00000248275.3	HGNC:49006	TRIM52-AS1	91.8303	1.03102	0.0440735	0.0962283	0.45801	0.646945	0.999695	0.999695	FALSE
ENSG00000248283.2	HGNC:50855	CCNL2P1	83.1443	0.939345	-0.0902725	0.101112	-0.8928	0.371964	0.999695	0.999695	FALSE
ENSG00000248309.8	HGNC:48908	MEF2C-AS1	208.538	0.919388	-0.121254	0.0790717	-1.53346	0.125162	0.999695	0.999695	FALSE
ENSG00000248323.8	HGNC:48498	LUCAT1	21.9317	1.01941	0.0277346	0.200058	0.138633	0.88974	0.999695	0.999695	FALSE
ENSG00000248333.9	HGNC:1729	CDK11B	307.387	1.04	0.0565798	0.0895803	0.63161	0.527642	0.999695	0.999695	FALSE
ENSG00000248334.6	HGNC:32360	WHAMMP2	354.406	0.999299	-0.00101225	0.0928102	-0.0109067	0.991298	0.999695	0.999695	FALSE
ENSG00000248360.7	HGNC:43555	LINC00504	70.9295	0.996013	-0.00576289	0.175548	-0.032828	0.973812	0.999695	0.999695	FALSE
ENSG00000248383.5	HGNC:8676	PCDHAC1	195.233	0.995969	-0.00582775	0.0667956	-0.0872475	0.930475	0.999695	0.999695	FALSE
ENSG00000248429.5	HGNC:53132	GASK1B-AS1	81.3687	1.27434	0.349748	0.20311	1.72196	0.0850763	0.999695	0.999695	FALSE
ENSG00000248441.8	HGNC:49597	LETR1	80.4569	0.921738	-0.117572	0.146652	-0.80171	0.422721	0.999695	0.999695	FALSE
ENSG00000248445.5	HGNC:51110	SEMA6A-AS1	19.765	0.757004	-0.401627	0.184258	-2.1797	0.0292794	0.999695	0.999695	FALSE
ENSG00000248449.2	HGNC:8715	PCDHGB8P	109.982	0.975334	-0.0360318	0.0836605	-0.43069	0.666693	0.999695	0.999695	FALSE
ENSG00000248461.3	HGNC:52975	LINC02119	10.9156	1.10999	0.15054	0.33092	0.454914	0.649171	0.999695	0.999695	FALSE
ENSG00000248466.1	NA	ENSG00000248466	12.4377	1.05987	0.0838938	0.210337	0.398855	0.69	0.999695	0.999695	FALSE
ENSG00000248469.1	NA	ENSG00000248469	27.5499	1.05667	0.0795202	0.200664	0.396285	0.691895	0.999695	0.999695	FALSE
ENSG00000248476.1	HGNC:40006	BACH1-IT1	8.90964	0.968553	-0.0460966	0.213917	-0.215488	0.829387	0.999695	0.999695	FALSE
ENSG00000248477.6	HGNC:54493	NAIPP3	93.4744	0.677531	-0.561642	0.219113	-2.56325	0.0103697	0.999695	0.999695	FALSE
ENSG00000248483.7	HGNC:26367	POU5F2	225.734	1.01294	0.0185421	0.0674857	0.274756	0.783504	0.999695	0.999695	FALSE
ENSG00000248485.2	HGNC:20448	PCP4L1	1517.23	0.997688	-0.00333932	0.0871375	-0.0383224	0.969431	0.999695	0.999695	FALSE
ENSG00000248487.10	HGNC:24538	ABHD14A	146.522	1.00627	0.00901979	0.0931482	0.0968328	0.922859	0.999695	0.999695	FALSE
ENSG00000248489.3	HGNC:52907	CHD1-DT	209.013	1.00604	0.0086816	0.0733283	0.118394	0.905756	0.999695	0.999695	FALSE
ENSG00000248503.3	NA	ENSG00000248503	43.3503	0.792868	-0.334847	0.236327	-1.41688	0.156517	0.999695	0.999695	FALSE
ENSG00000248508.9	HGNC:48619	SRP14-DT	147.188	1.05121	0.0720485	0.0978082	0.73663	0.461347	0.999695	0.999695	FALSE
ENSG00000248527.1	HGNC:44575	MTATP6P1	5552.28	0.957882	-0.0620805	0.194	-0.320003	0.748966	0.999695	0.999695	FALSE
ENSG00000248538.9	NA	ENSG00000248538	12.3903	1.02269	0.0323757	0.215567	0.150188	0.880616	0.999695	0.999695	FALSE
ENSG00000248540.3	NA	ENSG00000248540	20.106	0.954254	-0.0675544	0.153401	-0.440377	0.659664	0.999695	0.999695	FALSE
ENSG00000248546.3	HGNC:16675	ANP32C	22.3332	0.888117	-0.171178	0.165907	-1.03177	0.302179	0.999695	0.999695	FALSE
ENSG00000248568.1	HGNC:48344	KRT8P48	104.254	1.01028	0.0147556	0.116955	0.126165	0.899601	0.999695	0.999695	FALSE
ENSG00000248587.8	HGNC:43592	GDNF-AS1	217.626	1.07116	0.0991749	0.137711	0.720169	0.471421	0.999695	0.999695	FALSE
ENSG00000248592.7	HGNC:38834	STIMATE-MUSTN1	230.64	1.2686	0.343237	0.261046	1.31485	0.188559	0.999695	0.999695	FALSE
ENSG00000248593.3	HGNC:34546	DSTNP2	80.2453	1.13373	0.181078	0.126547	1.43092	0.152453	0.999695	0.999695	FALSE
ENSG00000248596.8	NA	ENSG00000248596	23.0855	1.10181	0.139878	0.196403	0.712198	0.476342	0.999695	0.999695	FALSE
ENSG00000248610.1	HGNC:44919	HSPA8P4	89.2922	0.985918	-0.0204598	0.107248	-0.190771	0.848705	0.999695	0.999695	FALSE
ENSG00000248636.7	NA	ENSG00000248636	9.81496	0.898083	-0.15508	0.225214	-0.688588	0.491083	0.999695	0.999695	FALSE
ENSG00000248643.5	HGNC:38840	RBM14-RBM4	236.177	0.971934	-0.0410699	0.239854	-0.171228	0.864044	0.999695	0.999695	FALSE
ENSG00000248668.3	HGNC:40423	OXCT1-AS1	44.7362	0.964234	-0.0525455	0.129539	-0.405636	0.68501	0.999695	0.999695	FALSE
ENSG00000248671.9	NA	ALG1L9P	279.134	1.02499	0.0356107	0.0765501	0.465195	0.641792	0.999695	0.999695	FALSE
ENSG00000248672.5	HGNC:38828	LY75-CD302	32.3174	0.78106	-0.356495	1.17394	-0.303675	0.761376	0.999695	0.999695	FALSE
ENSG00000248690.8	HGNC:34340	HAS2-AS1	14.0829	0.817043	-0.291516	0.228643	-1.27498	0.202315	0.999695	0.999695	FALSE
ENSG00000248698.6	HGNC:27198	LINC01085	59.7935	0.809313	-0.30523	0.162835	-1.87448	0.0608644	0.999695	0.999695	FALSE
ENSG00000248710.1	NA	ENSG00000248710	344.383	0.854566	-0.226737	0.287333	-0.789108	0.430049	0.999695	0.999695	FALSE
ENSG00000248713.2	HGNC:27741	C4orf54	249.158	0.911584	-0.133552	0.237461	-0.562417	0.573832	0.999695	0.999695	TRUE
ENSG00000248714.7	HGNC:55582	ZNF652-AS1	24.5395	1.13851	0.187143	0.172386	1.0856	0.277656	0.999695	0.999695	FALSE
ENSG00000248724.6	HGNC:24129	NPHP3-AS1	11.3672	0.844875	-0.243191	0.236069	-1.03017	0.30293	0.999695	0.999695	FALSE
ENSG00000248727.6	HGNC:52772	LINC01948	92.5726	1.0871	0.120479	0.144907	0.831423	0.405735	0.999695	0.999695	FALSE
ENSG00000248750.2	NA	ENSG00000248750	26.9319	1.02009	0.0286966	0.150096	0.191188	0.848378	0.999695	0.999695	FALSE
ENSG00000248751.6	NA	ENSG00000248751	23.5146	0.906891	-0.140999	0.518273	-0.272056	0.785579	0.999695	0.999695	FALSE
ENSG00000248787.2	NA	ENSG00000248787	22.5676	0.772003	-0.373322	0.214096	-1.74371	0.0812094	0.999695	0.999695	FALSE
ENSG00000248801.7	HGNC:27840	C8orf34-AS1	60.0314	1.00914	0.013125	0.133436	0.0983617	0.921645	0.999695	0.999695	FALSE
ENSG00000248810.3	HGNC:53363	LINC02432	21.3906	1.22613	0.294111	0.249319	1.17966	0.238136	0.999695	0.999695	FALSE
ENSG00000248830.1	HGNC:33229	ZNF807P	11.5351	0.917381	-0.124407	0.209527	-0.59375	0.552679	0.999695	0.999695	FALSE
ENSG00000248851.1	NA	ENSG00000248851	19.6962	0.983582	-0.0238822	0.167563	-0.142527	0.886664	0.999695	0.999695	FALSE
ENSG00000248858.7	NA	FLJ46284	92.5369	0.968026	-0.0468827	0.0967348	-0.484651	0.627924	0.999695	0.999695	FALSE
ENSG00000248863.2	NA	ENSG00000248863	24.2418	1.14518	0.195569	0.164586	1.18825	0.234735	0.999695	0.999695	FALSE
ENSG00000248866.1	HGNC:43991	USP46-DT	79.4707	1.04765	0.0671503	0.0903312	0.743378	0.457253	0.999695	0.999695	FALSE
ENSG00000248871.1	HGNC:33537	TNFSF12-TNFSF13	81.7981	0.83806	-0.254875	0.417304	-0.610765	0.541355	0.999695	0.999695	FALSE
ENSG00000248890.3	HGNC:44182	HHIP-AS1	49.0482	1.08388	0.116209	0.153487	0.757129	0.448972	0.999695	0.999695	FALSE
ENSG00000248898.3	NA	ENSG00000248898	24.3863	1.16997	0.226468	0.175801	1.2882	0.197675	0.999695	0.999695	FALSE
ENSG00000248905.10	HGNC:3768	FMN1	593.035	0.871641	-0.198194	0.103285	-1.9189	0.0549968	0.999695	0.999695	FALSE
ENSG00000248919.7	HGNC:38844	ATP5MF-PTCD1	45.2778	0.798155	-0.325259	0.388324	-0.837595	0.402258	0.999695	0.999695	FALSE
ENSG00000248925.2	HGNC:55580	PDCD6-DT	15.228	0.904312	-0.145108	0.208074	-0.697385	0.485562	0.999695	0.999695	FALSE
ENSG00000248927.1	NA	ENSG00000248927	27.9158	1.01978	0.0282584	0.168205	0.168	0.866583	0.999695	0.999695	FALSE
ENSG00000248932.7	HGNC:55579	COPB2-DT	783.706	0.956147	-0.0646951	0.0569462	-1.13607	0.255926	0.999695	0.999695	FALSE
ENSG00000248971.2	HGNC:39880	KRT8P46	96.6272	1.04542	0.0640879	0.0955775	0.670533	0.502518	0.999695	0.999695	FALSE
ENSG00000248994.2	NA	ENSG00000248994	285.11	1.07205	0.100372	0.100351	1.0002	0.317212	0.999695	0.999695	FALSE
ENSG00000249006.1	NA	ENSG00000249006	61.1377	0.957331	-0.0629095	0.126443	-0.497535	0.618812	0.999695	0.999695	FALSE
ENSG00000249020.1	HGNC:32652	SNORA58	2325.63	0.954138	-0.0677295	0.130156	-0.520372	0.602804	0.999695	0.999695	FALSE
ENSG00000249042.6	HGNC:55578	FAM151B-DT	2189.17	0.971028	-0.0424146	0.0456006	-0.930132	0.352303	0.999695	0.999695	FALSE
ENSG00000249087.8	HGNC:25122	ZNF436-AS1	152.774	0.989829	-0.0147493	0.118507	-0.124459	0.900952	0.999695	0.999695	FALSE
ENSG00000249096.7	HGNC:53284	LINC02362	21.7292	0.950363	-0.0734487	0.165196	-0.444615	0.656598	0.999695	0.999695	FALSE
ENSG00000249109.1	NA	ENSG00000249109	33.5363	0.772656	-0.372102	0.455741	-0.816477	0.414227	0.999695	0.999695	FALSE
ENSG00000249115.9	HGNC:29130	HAUS5	72.1569	1.19165	0.25296	0.152189	1.66214	0.0964846	0.999695	0.999695	FALSE
ENSG00000249138.1	NA	SLED1	10.6109	1.03384	0.0480112	0.208483	0.230289	0.817867	0.999695	0.999695	FALSE
ENSG00000249140.1	HGNC:44968	PRDX2P3	27.6902	0.965539	-0.0505933	0.119356	-0.423884	0.67165	0.999695	0.999695	FALSE
ENSG00000249141.1	NA	ENSG00000249141	39.6814	0.984716	-0.0222211	0.409967	-0.0542022	0.956774	0.999695	0.999695	FALSE
ENSG00000249150.2	NA	ENSG00000249150	13.8937	0.89612	-0.158237	0.205909	-0.768479	0.442203	0.999695	0.999695	FALSE
ENSG00000249158.7	HGNC:8665	PCDHA11	270.27	0.953829	-0.0681973	0.0594751	-1.14665	0.251525	0.999695	0.999695	FALSE
ENSG00000249159.6	NA	ENSG00000249159	9.99694	0.930622	-0.103733	0.233987	-0.443325	0.657531	0.999695	0.999695	FALSE
ENSG00000249167.2	HGNC:52754	SEMA6A-AS2	36.2157	0.927788	-0.108132	0.167332	-0.646216	0.518139	0.999695	0.999695	FALSE
ENSG00000249188.1	HGNC:48699	ENPP7P1	20.7979	1.0995	0.136846	0.197012	0.694608	0.487301	0.999695	0.999695	FALSE
ENSG00000249203.2	HGNC:53093	LINC02224	22.2527	0.917574	-0.124104	0.167537	-0.740756	0.458842	0.999695	0.999695	FALSE
ENSG00000249207.2	NA	ENSG00000249207	16.2338	1.35144	0.434495	0.188693	2.30265	0.0212986	0.999695	0.999695	FALSE
ENSG00000249212.1	HGNC:809	ATP1B1P1	32.0616	0.900716	-0.150857	0.10844	-1.39115	0.16418	0.999695	0.999695	FALSE
ENSG00000249222.1	HGNC:13213	ATP5MGL	30.6963	0.876042	-0.190928	0.156853	-1.21724	0.223512	0.999695	0.999695	FALSE
ENSG00000249241.1	HGNC:53179	LINC02265	11.0871	0.938408	-0.0917134	0.197285	-0.464879	0.642018	0.999695	0.999695	FALSE
ENSG00000249242.8	HGNC:37263	TMEM150C	697.503	0.97039	-0.0433641	0.0605638	-0.716006	0.473988	0.999695	0.999695	FALSE
ENSG00000249249.2	HGNC:55575	TICAM2-AS1	117.296	1.10132	0.139231	0.130035	1.07072	0.284294	0.999695	0.999695	FALSE
ENSG00000249258.2	NA	ENSG00000249258	13.6532	1.04952	0.069736	0.179346	0.388834	0.697399	0.999695	0.999695	FALSE
ENSG00000249264.1	HGNC:3204	EEF1A1P9	25.5992	0.792828	-0.33492	0.235328	-1.4232	0.154677	0.999695	0.999695	FALSE
ENSG00000249274.1	HGNC:48947	PDLIM1P4	20.7862	0.87456	-0.193371	0.138706	-1.39411	0.163285	0.999695	0.999695	FALSE
ENSG00000249286.1	HGNC:51608	AMD1P3	20.9252	0.810922	-0.302365	0.188912	-1.60056	0.109474	0.999695	0.999695	FALSE
ENSG00000249306.7	HGNC:50703	LINC01411	87.2857	0.984776	-0.0221328	0.158184	-0.139917	0.888725	0.999695	0.999695	FALSE
ENSG00000249307.8	HGNC:49148	LINC01088	125.51	1.37179	0.456055	0.221167	2.06204	0.0392039	0.999695	0.999695	FALSE
ENSG00000249319.2	NA	ENSG00000249319	59.3653	0.779725	-0.358962	0.257984	-1.39141	0.1641	0.999695	0.999695	FALSE
ENSG00000249328.3	NA	ENSG00000249328	14.324	1.03293	0.0467486	0.22233	0.210267	0.833459	0.999695	0.999695	FALSE
ENSG00000249330.3	NA	ENSG00000249330	30.5232	1.12104	0.164843	0.150143	1.09791	0.272245	0.999695	0.999695	FALSE
ENSG00000249335.4	NA	ENSG00000249335	201.053	0.989585	-0.0151047	0.101594	-0.148678	0.881808	0.999695	0.999695	FALSE
ENSG00000249348.2	HGNC:40601	UGDH-AS1	76.2838	1.00645	0.00928072	0.0981409	0.0945652	0.92466	0.999695	0.999695	FALSE
ENSG00000249352.4	HGNC:53064	LINC02198	16.1459	0.888018	-0.171339	0.184245	-0.929953	0.352396	0.999695	0.999695	FALSE
ENSG00000249353.2	HGNC:45206	NPM1P27	49.9946	1.08588	0.118859	0.10503	1.13167	0.257774	0.999695	0.999695	FALSE
ENSG00000249421.2	HGNC:40797	ADAMTS19-AS1	46.4576	1.02938	0.0417702	0.214759	0.194498	0.845786	0.999695	0.999695	FALSE
ENSG00000249437.8	HGNC:7634	NAIP	612.105	0.995895	-0.00593505	0.106617	-0.055667	0.955607	0.999695	0.999695	FALSE
ENSG00000249456.1	NA	ENSG00000249456	108.023	1.17664	0.234674	0.14916	1.57331	0.115648	0.999695	0.999695	FALSE
ENSG00000249459.11	HGNC:33241	ZNF286B	155.991	0.922942	-0.115688	0.0898276	-1.28788	0.197786	0.999695	0.999695	FALSE
ENSG00000249460.2	HGNC:53488	LINC02500	13.2666	1.13356	0.180864	0.261804	0.690836	0.489669	0.999695	0.999695	FALSE
ENSG00000249464.7	HGNC:27721	LINC01091	28.461	0.955577	-0.065556	0.269888	-0.242901	0.808082	0.999695	0.999695	FALSE
ENSG00000249465.1	HGNC:34028	RBMXP4	18.8246	1.01478	0.0211686	0.133903	0.158089	0.874386	0.999695	0.999695	FALSE
ENSG00000249471.8	HGNC:33107	ZNF324B	93.614	1.10691	0.146541	0.0959276	1.52762	0.126608	0.999695	0.999695	FALSE
ENSG00000249476.2	NA	ENSG00000249476	23.3716	0.906038	-0.142356	0.204446	-0.696302	0.486239	0.999695	0.999695	FALSE
ENSG00000249481.7	HGNC:22957	SPATS1	23.5205	1.08604	0.119084	0.265321	0.448827	0.653556	0.999695	0.999695	FALSE
ENSG00000249485.1	HGNC:42368	RBBP4P1	34.7279	0.975092	-0.0363896	0.103929	-0.35014	0.726234	0.999695	0.999695	FALSE
ENSG00000249492.3	NA	ENSG00000249492	36.9966	0.972338	-0.0404699	0.200975	-0.201368	0.840411	0.999695	0.999695	FALSE
ENSG00000249494.6	HGNC:55568	DMXL1-DT	36.1696	1.21913	0.285854	0.307187	0.930554	0.352084	0.999695	0.999695	FALSE
ENSG00000249550.8	HGNC:49757	LINC01234	39.9619	1.27562	0.351197	0.168963	2.07854	0.0376594	0.999695	0.999695	FALSE
ENSG00000249553.1	HGNC:42984	PPP2R2B-IT1	12.249	0.947031	-0.0785166	0.196527	-0.399522	0.689509	0.999695	0.999695	FALSE
ENSG00000249572.2	HGNC:55565	TARS1-DT	39.7986	0.894663	-0.160583	0.223016	-0.72005	0.471494	0.999695	0.999695	FALSE
ENSG00000249577.1	NA	ENSG00000249577	56.1455	0.973236	-0.0391391	0.138654	-0.28228	0.777729	0.999695	0.999695	FALSE
ENSG00000249580.1	HGNC:52178	MTATP6P22	11.7224	1.10103	0.138856	0.254182	0.546288	0.584868	0.999695	0.999695	FALSE
ENSG00000249592.7	NA	ENSG00000249592	236.648	0.925869	-0.11112	0.0795609	-1.39667	0.162514	0.999695	0.999695	FALSE
ENSG00000249604.1	NA	ENSG00000249604	15.2808	1.08524	0.118014	0.186847	0.631611	0.527641	0.999695	0.999695	FALSE
ENSG00000249614.2	HGNC:53492	LINC02503	15.2218	0.991684	-0.0120478	0.212391	-0.0567248	0.954764	0.999695	0.999695	FALSE
ENSG00000249624.10	NA	ENSG00000249624	199.092	1.13529	0.183061	0.117038	1.56412	0.117789	0.999695	0.999695	FALSE
ENSG00000249637.3	HGNC:55564	ANKHD1-DT	15.0771	0.853022	-0.229345	0.163169	-1.40557	0.159851	0.999695	0.999695	FALSE
ENSG00000249661.1	HGNC:43881	TNRC18P1	11.7682	0.83106	-0.266976	0.190272	-1.40312	0.16058	0.999695	0.999695	FALSE
ENSG00000249669.11	HGNC:42872	CARMN	222.451	0.959873	-0.0590839	0.134502	-0.43928	0.660459	0.999695	0.999695	FALSE
ENSG00000249673.8	HGNC:20205	NOP14-AS1	258.602	1.02376	0.0338809	0.0507642	0.667416	0.504506	0.999695	0.999695	FALSE
ENSG00000249679.3	NA	ENSG00000249679	33.6126	1.25295	0.325325	0.18983	1.71377	0.0865717	0.999695	0.999695	FALSE
ENSG00000249684.6	NA	ENSG00000249684	15.8372	0.873617	-0.194927	0.272679	-0.714858	0.474697	0.999695	0.999695	FALSE
ENSG00000249700.9	HGNC:44138	SRD5A3-AS1	10.0781	0.877773	-0.188079	0.200633	-0.93743	0.348537	0.999695	0.999695	FALSE
ENSG00000249709.8	HGNC:31106	ZNF564	390.54	1.03617	0.0512664	0.100132	0.511988	0.60866	0.999695	0.999695	FALSE
ENSG00000249715.13	HGNC:19044	FER1L5	76.0953	1.10718	0.146887	0.0879887	1.66938	0.095042	0.999695	0.999695	FALSE
ENSG00000249731.1	NA	ENSG00000249731	79.2123	0.978229	-0.0317558	0.138501	-0.229281	0.81865	0.999695	0.999695	FALSE
ENSG00000249738.10	NA	ENSG00000249738	81.9697	0.872194	-0.197278	0.149532	-1.3193	0.187067	0.999695	0.999695	FALSE
ENSG00000249751.4	HGNC:35454	ECSCR	26.9803	1.18551	0.245513	0.18474	1.32897	0.183859	0.999695	0.999695	FALSE
ENSG00000249755.2	NA	ENSG00000249755	16.7931	0.948241	-0.0766737	0.162034	-0.473195	0.636074	0.999695	0.999695	FALSE
ENSG00000249773.3	NA	ENSG00000249773	123.912	1.15231	0.204531	0.0895516	2.28395	0.0223746	0.999695	0.999695	FALSE
ENSG00000249779.1	NA	ENSG00000249779	36.0972	1.05515	0.0774431	0.141375	0.547787	0.583838	0.999695	0.999695	FALSE
ENSG00000249781.7	HGNC:27756	LINC02112	13.1874	1.16045	0.214679	0.26452	0.811578	0.417034	0.999695	0.999695	FALSE
ENSG00000249784.1	HGNC:32580	SCARNA22	90.848	0.975209	-0.0362169	0.119046	-0.304225	0.760957	0.999695	0.999695	FALSE
ENSG00000249790.3	NA	ENSG00000249790	16.502	1.39632	0.481629	0.320852	1.50109	0.133331	0.999695	0.999695	FALSE
ENSG00000249839.1	NA	ENSG00000249839	421.61	0.962184	-0.0556148	0.173458	-0.320624	0.748495	0.999695	0.999695	FALSE
ENSG00000249846.7	HGNC:52856	LINC02021	56.2967	1.08051	0.111716	0.109573	1.01955	0.30794	0.999695	0.999695	FALSE
ENSG00000249850.1	HGNC:33400	KRT18P31	65.0804	0.981648	-0.0267223	0.102591	-0.260473	0.794499	0.999695	0.999695	FALSE
ENSG00000249853.9	HGNC:19419	HS3ST5	315.609	1.06228	0.087161	0.123149	0.707769	0.479089	0.999695	0.999695	FALSE
ENSG00000249855.1	HGNC:37892	EEF1A1P19	78.9548	1.05854	0.0820817	0.122067	0.672429	0.501311	0.999695	0.999695	FALSE
ENSG00000249859.13	HGNC:9709	PVT1	100.921	1.0489	0.0688712	0.12058	0.571164	0.567889	0.999695	0.999695	FALSE
ENSG00000249863.2	NA	ENSG00000249863	15.5849	0.934516	-0.0977092	0.164511	-0.593939	0.552553	0.999695	0.999695	FALSE
ENSG00000249884.8	HGNC:38847	RNF103-CHMP3	18.1277	1.01991	0.0284488	0.267407	0.106388	0.915275	0.999695	0.999695	FALSE
ENSG00000249889.1	HGNC:44380	ALG1L11P	9.44118	0.713289	-0.487442	0.39684	-1.22831	0.21933	0.999695	0.999695	FALSE
ENSG00000249896.2	HGNC:27728	JAKMIP1-DT	282.183	0.961609	-0.0564781	0.0748169	-0.754884	0.450319	0.999695	0.999695	FALSE
ENSG00000249898.9	HGNC:51655	MCPH1-AS1	269.15	0.953279	-0.0690289	0.0791396	-0.872242	0.383076	0.999695	0.999695	FALSE
ENSG00000249915.9	HGNC:8765	PDCD6	1331.93	1.00236	0.0034071	0.0381158	0.0893879	0.928774	0.999695	0.999695	FALSE
ENSG00000249931.5	HGNC:38652	GOLGA8K	60.3577	0.990789	-0.0133505	0.201473	-0.0662645	0.947167	0.999695	0.999695	FALSE
ENSG00000249937.9	HGNC:53092	LINC02223	80.0722	0.93909	-0.0906649	0.12846	-0.705781	0.480324	0.999695	0.999695	FALSE
ENSG00000249961.10	HGNC:26675	TERB1	16.4315	0.80681	-0.309699	0.190219	-1.62812	0.103499	0.999695	0.999695	FALSE
ENSG00000249967.1	NA	ENSG00000249967	45.153	1.27684	0.352582	0.681272	0.517534	0.604783	0.999695	0.999695	FALSE
ENSG00000249992.2	HGNC:30293	TMEM158	1264.58	0.958166	-0.0616527	0.0853781	-0.722113	0.470225	0.999695	0.999695	FALSE
ENSG00000250007.8	HGNC:55560	GJD2-DT	111.361	1.02564	0.0365221	0.147692	0.247285	0.804687	0.999695	0.999695	FALSE
ENSG00000250012.2	HGNC:55559	SLC41A3-AS1	127.495	0.961735	-0.0562883	0.0910593	-0.61815	0.536476	0.999695	0.999695	FALSE
ENSG00000250021.7	HGNC:38824	ARPIN-AP3S2	228.743	0.899011	-0.153589	0.118971	-1.29097	0.196713	0.999695	0.999695	FALSE
ENSG00000250056.8	HGNC:27394	LINC01018	63.2416	1.16687	0.222644	0.159375	1.39698	0.16242	0.999695	0.999695	FALSE
ENSG00000250060.2	NA	ENSG00000250060	11.326	1.08272	0.114665	0.303678	0.377586	0.705738	0.999695	0.999695	FALSE
ENSG00000250067.12	HGNC:24785	YJEFN3	418.68	1.04218	0.059605	0.16986	0.350907	0.725658	0.999695	0.999695	FALSE
ENSG00000250069.1	NA	ENSG00000250069	28.9754	0.918505	-0.12264	0.169595	-0.723137	0.469596	0.999695	0.999695	FALSE
ENSG00000250072.7	HGNC:52905	SH3TC2-DT	32.4877	0.874434	-0.193578	0.259393	-0.746273	0.455502	0.999695	0.999695	FALSE
ENSG00000250075.7	NA	ENSG00000250075	21.4353	0.983107	-0.0245797	0.160833	-0.152828	0.878534	0.999695	0.999695	FALSE
ENSG00000250091.3	HGNC:37121	DNAH10OS	302.612	1.08037	0.111519	0.081125	1.37466	0.169238	0.999695	0.999695	FALSE
ENSG00000250120.8	HGNC:8664	PCDHA10	560.589	0.996945	-0.00441431	0.145367	-0.0303667	0.975775	0.999695	0.999695	FALSE
ENSG00000250125.4	HGNC:53103	LINC02232	31.9941	1.11535	0.157502	0.223562	0.704509	0.481116	0.999695	0.999695	FALSE
ENSG00000250130.1	HGNC:37800	GAPDHP43	39.4526	0.96794	-0.0470098	0.11135	-0.422181	0.672893	0.999695	0.999695	FALSE
ENSG00000250131.2	HGNC:27730	AGA-DT	19.4422	1.01768	0.0252876	0.160617	0.15744	0.874898	0.999695	0.999695	FALSE
ENSG00000250132.6	NA	ENSG00000250132	200.86	1.08433	0.1168	0.117074	0.997653	0.318448	0.999695	0.999695	FALSE
ENSG00000250138.4	NA	ENSG00000250138	20.4146	1.04843	0.0682329	0.294718	0.23152	0.816911	0.999695	0.999695	FALSE
ENSG00000250148.1	HGNC:39865	KRT8P31	20.277	0.918032	-0.123384	0.16251	-0.759235	0.447712	0.999695	0.999695	FALSE
ENSG00000250151.9	HGNC:38830	ARPC4-TTLL3	79.7325	0.955735	-0.0653173	0.226483	-0.288398	0.773042	0.999695	0.999695	FALSE
ENSG00000250156.3	HGNC:52904	LINC02060	22.4044	1.05817	0.0815733	0.184126	0.443029	0.657745	0.999695	0.999695	FALSE
ENSG00000250159.7	HGNC:55557	PKD2L2-DT	627.475	0.979722	-0.0295555	0.0658883	-0.448569	0.653742	0.999695	0.999695	FALSE
ENSG00000250166.4	NA	ENSG00000250166	18.5213	0.908166	-0.138972	0.191622	-0.725242	0.468304	0.999695	0.999695	FALSE
ENSG00000250182.3	HGNC:3196	EEF1A1P13	132.812	1.07399	0.102974	0.113394	0.90811	0.36382	0.999695	0.999695	FALSE
ENSG00000250198.4	HGNC:53065	LINC02199	63.8053	1.0661	0.0923432	0.168503	0.548023	0.583676	0.999695	0.999695	FALSE
ENSG00000250208.7	HGNC:48632	FZD10-AS1	24.3419	1.28193	0.358322	0.377749	0.948573	0.342838	0.999695	0.999695	FALSE
ENSG00000250240.6	NA	ENSG00000250240	9.91108	0.755356	-0.404771	0.264595	-1.52978	0.126072	0.999695	0.999695	FALSE
ENSG00000250241.7	HGNC:53036	PCDH10-DT	1352.66	1.06313	0.0883198	0.0714943	1.23534	0.216704	0.999695	0.999695	FALSE
ENSG00000250251.6	HGNC:30070	PKD1P6	168.409	1.0468	0.0659856	0.0991301	0.665647	0.505637	0.999695	0.999695	FALSE
ENSG00000250257.1	HGNC:44239	LDHAL6DP	33.3624	0.928256	-0.107406	0.118577	-0.905792	0.365046	0.999695	0.999695	FALSE
ENSG00000250273.1	HGNC:39780	PSMC1P5	48.8722	1.0161	0.0230362	0.701709	0.0328286	0.973811	0.999695	0.999695	FALSE
ENSG00000250280.2	NA	ENSG00000250280	17.4101	1.09994	0.137423	0.179432	0.76588	0.443748	0.999695	0.999695	FALSE
ENSG00000250284.3	NA	ENSG00000250284	43.2709	0.875547	-0.191744	0.194963	-0.983488	0.325367	0.999695	0.999695	FALSE
ENSG00000250299.6	HGNC:42649	MRPS31P4	70.4156	0.882587	-0.180189	0.164217	-1.09726	0.272528	0.999695	0.999695	FALSE
ENSG00000250303.5	HGNC:27443	LINC02762	270.355	0.965986	-0.0499253	0.105678	-0.472427	0.636622	0.999695	0.999695	FALSE
ENSG00000250305.9	HGNC:26725	TRMT9B	1725.43	0.978372	-0.0315448	0.0960615	-0.328381	0.742624	0.999695	0.999695	FALSE
ENSG00000250312.8	HGNC:26889	ZNF718	402.247	0.829389	-0.269879	0.108473	-2.48799	0.0128467	0.999695	0.999695	FALSE
ENSG00000250317.9	HGNC:37260	SMIM20	587.836	1.04401	0.0621415	0.0671853	0.924928	0.355003	0.999695	0.999695	FALSE
ENSG00000250320.7	HGNC:40204	EDIL3-DT	106.799	1.09266	0.127849	0.0989381	1.29221	0.196283	0.999695	0.999695	FALSE
ENSG00000250326.2	HGNC:55554	USP38-DT	44.7139	1.04518	0.0637575	0.120232	0.530289	0.595912	0.999695	0.999695	FALSE
ENSG00000250327.1	HGNC:51923	RPSAP70	13.2748	0.959162	-0.0601534	0.315909	-0.190414	0.848985	0.999695	0.999695	FALSE
ENSG00000250329.1	HGNC:39193	POGLUT2P1	48.5981	0.899303	-0.153122	0.125651	-1.21863	0.222985	0.999695	0.999695	FALSE
ENSG00000250331.2	HGNC:50550	LINC01340	9.61765	1.23534	0.304906	0.199483	1.52848	0.126393	0.999695	0.999695	FALSE
ENSG00000250349.3	NA	ENSG00000250349	85.383	0.963729	-0.0533011	0.280564	-0.189978	0.849326	0.999695	0.999695	FALSE
ENSG00000250358.7	HGNC:53066	LINC02200	16.7247	1.19991	0.262923	0.204346	1.28666	0.198214	0.999695	0.999695	FALSE
ENSG00000250366.4	HGNC:44088	TUNAR	1009.84	1.01531	0.0219241	0.134017	0.163592	0.870053	0.999695	0.999695	FALSE
ENSG00000250371.1	NA	ENSG00000250371	22.7031	1.00024	0.0003418	0.147358	0.00231952	0.998149	0.999695	0.999695	FALSE
ENSG00000250387.3	HGNC:53063	LINC02197	23.3334	0.935483	-0.0962161	0.18941	-0.507979	0.611468	0.999695	0.999695	FALSE
ENSG00000250412.1	HGNC:44046	KLHL2P1	10.887	1.01973	0.0281874	0.218586	0.128953	0.897395	0.999695	0.999695	FALSE
ENSG00000250448.1	HGNC:55550	MARCHF11-DT	10.0155	0.990551	-0.0136967	0.193307	-0.0708546	0.943514	0.999695	0.999695	FALSE
ENSG00000250461.1	NA	ENSG00000250461	174.445	0.910706	-0.134943	0.141976	-0.950458	0.341879	0.999695	0.999695	FALSE
ENSG00000250462.8	HGNC:25390	LRRC37BP1	510.395	0.968186	-0.0466441	0.0714189	-0.653105	0.513689	0.999695	0.999695	FALSE
ENSG00000250479.9	HGNC:15559	CHCHD10	170.273	1.04267	0.0602878	0.117199	0.514405	0.606969	0.999695	0.999695	FALSE
ENSG00000250486.5	HGNC:26466	FAM218A	178.849	0.97136	-0.0419222	0.0762046	-0.550126	0.582233	0.999695	0.999695	FALSE
ENSG00000250490.1	HGNC:53005	LINC02145	27.2035	1.12319	0.167604	0.194266	0.862756	0.388272	0.999695	0.999695	FALSE
ENSG00000250506.9	HGNC:1772	CDK3	13.9333	0.983251	-0.0243677	0.344502	-0.0707332	0.94361	0.999695	0.999695	FALSE
ENSG00000250510.8	HGNC:16693	GPR162	318.806	0.992945	-0.0102141	0.117825	-0.0866882	0.930919	0.999695	0.999695	FALSE
ENSG00000250519.7	NA	ENSG00000250519	31.2635	0.99101	-0.0130279	0.129771	-0.100391	0.920034	0.999695	0.999695	FALSE
ENSG00000250538.6	HGNC:55549	NPY2R-AS1	66.2607	1.05817	0.0815772	0.272268	0.299621	0.764467	0.999695	0.999695	FALSE
ENSG00000250539.1	HGNC:39867	KRT8P33	26.7976	0.945383	-0.0810294	0.139203	-0.582094	0.560503	0.999695	0.999695	FALSE
ENSG00000250565.7	HGNC:18125	ATP6V1E2	287.485	1.03223	0.0457636	0.0813696	0.562417	0.573832	0.999695	0.999695	FALSE
ENSG00000250569.1	HGNC:45262	NTAN1P2	20.8556	0.834661	-0.260738	0.149857	-1.73992	0.0818735	0.999695	0.999695	FALSE
ENSG00000250571.7	HGNC:4320	GLI4	28.6223	0.949026	-0.0754803	0.133407	-0.565792	0.571535	0.999695	0.999695	FALSE
ENSG00000250575.1	NA	ENSG00000250575	10.8486	0.839053	-0.253166	0.46744	-0.5416	0.588094	0.999695	0.999695	FALSE
ENSG00000250579.3	HGNC:55548	ADAMTS16-DT	25.1187	0.966446	-0.0492396	0.253823	-0.193992	0.846182	0.999695	0.999695	FALSE
ENSG00000250608.2	HGNC:27947	NUDT16-DT	82.2211	0.961568	-0.0565387	0.125539	-0.450366	0.652447	0.999695	0.999695	FALSE
ENSG00000250616.3	HGNC:55547	YPEL3-DT	47.9873	1.02865	0.0407471	0.103986	0.391852	0.695167	0.999695	0.999695	FALSE
ENSG00000250634.6	HGNC:49564	LINC01182	159.069	0.834535	-0.260956	0.134783	-1.93612	0.0528535	0.999695	0.999695	FALSE
ENSG00000250644.3	NA	ENSG00000250644	121.539	1.01351	0.0193621	0.161425	0.119945	0.904527	0.999695	0.999695	FALSE
ENSG00000250686.2	HGNC:53911	KHDRBS2-OT1	440.294	0.91685	-0.125243	0.0850965	-1.47178	0.141082	0.999695	0.999695	FALSE
ENSG00000250709.1	HGNC:38866	CCDC169-SOHLH2	25.5773	0.861811	-0.214556	0.40223	-0.533417	0.593745	0.999695	0.999695	FALSE
ENSG00000250722.6	HGNC:10751	SELENOP	3837.48	0.958674	-0.0608872	0.0964542	-0.631256	0.527873	0.999695	0.999695	FALSE
ENSG00000250770.4	NA	ENSG00000250770	99.0465	0.991065	-0.0129483	0.131479	-0.0984818	0.92155	0.999695	0.999695	FALSE
ENSG00000250771.2	NA	ENSG00000250771	22.6111	0.948541	-0.0762184	0.30879	-0.24683	0.80504	0.999695	0.999695	FALSE
ENSG00000250786.3	HGNC:49007	SNHG18	25.1369	1.12136	0.165255	0.273514	0.604192	0.545716	0.999695	0.999695	FALSE
ENSG00000250790.4	NA	ENSG00000250790	82.3928	1.05882	0.0824579	0.0992827	0.830537	0.406235	0.999695	0.999695	FALSE
ENSG00000250802.7	HGNC:44188	ZBED3-AS1	399.485	0.957039	-0.0633505	0.0791641	-0.800243	0.42357	0.999695	0.999695	FALSE
ENSG00000250853.1	HGNC:30342	RNF138P1	23.255	0.789331	-0.341298	0.154207	-2.21324	0.0268813	0.999695	0.999695	FALSE
ENSG00000250863.2	NA	ENSG00000250863	48.6386	0.886792	-0.173332	0.188294	-0.920538	0.357292	0.999695	0.999695	FALSE
ENSG00000250878.4	HGNC:41948	METTL21EP	73.955	0.774198	-0.369226	0.160879	-2.29506	0.0217299	0.999695	0.999695	FALSE
ENSG00000250903.10	HGNC:48993	GMDS-DT	788.936	0.999355	-0.000931482	0.0431754	-0.0215744	0.982787	0.999695	0.999695	FALSE
ENSG00000250933.1	HGNC:4144	GAPDHP66	29.3961	1.04162	0.0588302	0.153562	0.383104	0.701643	0.999695	0.999695	FALSE
ENSG00000250934.3	NA	ENSG00000250934	72.0374	0.959998	-0.0588963	0.175423	-0.335739	0.737068	0.999695	0.999695	FALSE
ENSG00000250938.7	HGNC:55546	MAD2L1-DT	55.8671	0.893747	-0.162062	0.118066	-1.37264	0.169865	0.999695	0.999695	FALSE
ENSG00000250950.1	NA	ENSG00000250950	32.1613	1.00391	0.00562493	0.173229	0.0324711	0.974096	0.999695	0.999695	FALSE
ENSG00000250959.3	HGNC:4338	GLUD1P3	43.9981	1.03661	0.0518774	0.0916621	0.565964	0.571418	0.999695	0.999695	FALSE
ENSG00000250986.1	HGNC:53177	LINC02600	116.512	0.915009	-0.128142	0.0971116	-1.31954	0.18699	0.999695	0.999695	FALSE
ENSG00000250988.7	HGNC:50284	SNHG21	35.2054	0.888403	-0.170714	0.12771	-1.33673	0.181311	0.999695	0.999695	FALSE
ENSG00000251013.1	HGNC:4156	GAPDHP62	31.8078	0.842829	-0.246689	0.177659	-1.38856	0.164968	0.999695	0.999695	FALSE
ENSG00000251022.6	HGNC:44172	THAP9-AS1	789.283	0.964347	-0.052376	0.0943359	-0.555207	0.578753	0.999695	0.999695	FALSE
ENSG00000251023.1	NA	ENSG00000251023	54.3294	0.938397	-0.0917295	0.0798469	-1.14882	0.250631	0.999695	0.999695	FALSE
ENSG00000251034.2	NA	ENSG00000251034	109.379	0.950037	-0.0739436	0.137286	-0.53861	0.590156	0.999695	0.999695	FALSE
ENSG00000251056.1	HGNC:43608	ANKRD20A17P	46.4618	0.980894	-0.0278309	0.41087	-0.0677365	0.945995	0.999695	0.999695	FALSE
ENSG00000251079.6	HGNC:23650	BMS1P2	224.14	1.02057	0.0293751	0.127333	0.230695	0.817552	0.999695	0.999695	FALSE
ENSG00000251136.10	HGNC:55545	RIPK2-DT	1362.37	1.02824	0.0401839	0.0641675	0.626233	0.531162	0.999695	0.999695	FALSE
ENSG00000251138.7	HGNC:54802	LINC02882	94.3581	0.826379	-0.275125	0.177803	-1.54735	0.121778	0.999695	0.999695	FALSE
ENSG00000251141.6	HGNC:53420	MRPS30-DT	422.195	1.02927	0.0416227	0.0709518	0.586633	0.55745	0.999695	0.999695	FALSE
ENSG00000251161.4	NA	ENSG00000251161	11.5906	1.10996	0.15051	0.189995	0.79218	0.428256	0.999695	0.999695	FALSE
ENSG00000251188.1	NA	ENSG00000251188	11.4395	0.863198	-0.212237	0.288402	-0.735908	0.461787	0.999695	0.999695	FALSE
ENSG00000251192.8	HGNC:17625	ZNF674	220.657	0.964033	-0.0528459	0.107236	-0.492799	0.622155	0.999695	0.999695	FALSE
ENSG00000251199.6	NA	ENSG00000251199	11.8621	0.828182	-0.271981	0.350352	-0.776308	0.437567	0.999695	0.999695	FALSE
ENSG00000251201.8	HGNC:33945	TMED7-TICAM2	129.1	1.0297	0.0422273	0.156121	0.270479	0.786792	0.999695	0.999695	FALSE
ENSG00000251209.9	HGNC:28088	LINC00923	79.9946	0.936222	-0.0950779	0.177463	-0.535762	0.592123	0.999695	0.999695	FALSE
ENSG00000251244.3	NA	ENSG00000251244	329.767	0.936321	-0.0949253	0.2471	-0.384158	0.700862	0.999695	0.999695	FALSE
ENSG00000251247.12	HGNC:16367	ZNF345	141.033	1.0338	0.0479598	0.112068	0.427951	0.668686	0.999695	0.999695	FALSE
ENSG00000251259.1	NA	ENSG00000251259	8.68654	0.937876	-0.0925305	0.197431	-0.468672	0.639304	0.999695	0.999695	FALSE
ENSG00000251279.2	HGNC:41293	SMIM15-AS1	55.9967	0.929844	-0.104939	0.107505	-0.976132	0.328999	0.999695	0.999695	FALSE
ENSG00000251293.1	NA	ENSG00000251293	9.90895	0.875468	-0.191874	0.207395	-0.925163	0.354881	0.999695	0.999695	FALSE
ENSG00000251322.11	HGNC:14294	SHANK3	852.538	1.11372	0.155387	0.081933	1.89652	0.0578916	0.999695	0.999695	FALSE
ENSG00000251348.1	HGNC:35142	HSPD1P11	53.6599	0.951855	-0.0711856	0.134768	-0.528207	0.597356	0.999695	0.999695	FALSE
ENSG00000251349.3	HGNC:38838	MSANTD3-TMEFF1	998.112	1.27299	0.348224	0.261056	1.33391	0.182235	0.999695	0.999695	FALSE
ENSG00000251350.2	HGNC:53418	LINC02475	14.0181	1.11042	0.151109	0.24102	0.626956	0.530688	0.999695	0.999695	FALSE
ENSG00000251364.8	NA	ENSG00000251364	53.6265	1.07048	0.0982532	0.14972	0.656248	0.511664	0.999695	0.999695	FALSE
ENSG00000251365.5	HGNC:53107	LINC02236	30.5318	0.828076	-0.272164	0.152352	-1.78642	0.0740316	0.999695	0.999695	FALSE
ENSG00000251369.9	HGNC:28643	ZNF550	217.542	1.05778	0.0810328	0.118521	0.683698	0.494166	0.999695	0.999695	FALSE
ENSG00000251381.8	HGNC:48671	LINC00958	11.3323	1.08601	0.11904	0.232482	0.512042	0.608622	0.999695	0.999695	FALSE
ENSG00000251396.8	HGNC:50464	LINC01301	110.341	1.06545	0.0914657	0.0955061	0.957694	0.338217	0.999695	0.999695	FALSE
ENSG00000251400.1	HGNC:878	ALDH7A1P1	49.4097	0.885673	-0.175155	0.129826	-1.34915	0.177289	0.999695	0.999695	FALSE
ENSG00000251408.1	NA	ENSG00000251408	41.8552	1.02615	0.0372389	0.114681	0.324718	0.745394	0.999695	0.999695	FALSE
ENSG00000251410.2	NA	ENSG00000251410	26.1772	0.575372	-0.797433	0.356279	-2.23823	0.0252063	0.999695	0.999695	FALSE
ENSG00000251429.1	HGNC:54664	AIDAP2	266.017	0.971783	-0.0412933	0.16328	-0.252899	0.800346	0.999695	0.999695	FALSE
ENSG00000251432.8	HGNC:53402	LINC02615	115.709	1.01094	0.0156916	0.118846	0.132034	0.894958	0.999695	0.999695	FALSE
ENSG00000251442.7	HGNC:49219	LINC01094	366.009	0.952003	-0.0709625	0.131856	-0.538183	0.590451	0.999695	0.999695	FALSE
ENSG00000251448.2	NA	ENSG00000251448	12.9591	0.889751	-0.168527	0.241267	-0.698506	0.484861	0.999695	0.999695	FALSE
ENSG00000251449.2	HGNC:42094	MTND1P19	13.3404	1.04691	0.0661308	0.183559	0.36027	0.718645	0.999695	0.999695	FALSE
ENSG00000251450.2	HGNC:40499	RASGRF2-AS1	32.1239	0.865625	-0.208185	0.247932	-0.839688	0.401084	0.999695	0.999695	FALSE
ENSG00000251468.2	NA	ENSG00000251468	12.2915	0.949129	-0.0753239	0.20493	-0.367559	0.713202	0.999695	0.999695	FALSE
ENSG00000251474.7	HGNC:27024	RPL32P3	219.817	1.02951	0.0419515	0.0802103	0.523019	0.600961	0.999695	0.999695	FALSE
ENSG00000251485.1	HGNC:54797	NRBF2P6	14.768	0.916022	-0.126545	0.1928	-0.656358	0.511594	0.999695	0.999695	FALSE
ENSG00000251493.5	HGNC:3802	FOXD1	14.2927	1.29182	0.369402	0.208695	1.77005	0.0767182	0.999695	0.999695	FALSE
ENSG00000251503.8	HGNC:38843	CENPS-CORT	45.2207	0.751506	-0.412143	0.332279	-1.24035	0.214845	0.999695	0.999695	FALSE
ENSG00000251513.2	HGNC:52976	LIX1-AS1	9.77114	1.07318	0.101891	0.173617	0.58687	0.557291	0.999695	0.999695	FALSE
ENSG00000251536.2	NA	ENSG00000251536	19.3247	0.930882	-0.10333	0.152249	-0.67869	0.497334	0.999695	0.999695	FALSE
ENSG00000251562.9	HGNC:29665	MALAT1	197243	1.02522	0.0359354	0.0603313	0.595635	0.551419	0.999695	0.999695	FALSE
ENSG00000251580.3	HGNC:53458	LINC02482	54.42	1.28353	0.360119	0.194317	1.85326	0.0638454	0.999695	0.999695	FALSE
ENSG00000251595.7	HGNC:31	ABCA11P	219.324	0.872602	-0.196604	0.0837372	-2.34787	0.0188809	0.999695	0.999695	FALSE
ENSG00000251600.8	NA	ENSG00000251600	310.217	0.755762	-0.403996	0.157427	-2.56624	0.0102809	0.999695	0.999695	FALSE
ENSG00000251602.7	NA	ENSG00000251602	18.2303	0.911665	-0.133425	0.213306	-0.625507	0.531638	0.999695	0.999695	FALSE
ENSG00000251613.4	NA	ENSG00000251613	19.6993	1.21579	0.281895	0.194791	1.44716	0.147851	0.999695	0.999695	FALSE
ENSG00000251615.3	NA	ENSG00000251615	147.271	1.04719	0.0665201	0.0879756	0.75612	0.449577	0.999695	0.999695	FALSE
ENSG00000251623.2	NA	FAM153B	310.565	1.03042	0.0432256	0.112153	0.385417	0.699929	0.999695	0.999695	FALSE
ENSG00000251629.7	HGNC:53126	LINC02241	30.4303	0.945914	-0.0802194	0.12984	-0.617831	0.536687	0.999695	0.999695	FALSE
ENSG00000251632.1	HGNC:53034	LINC02172	10.0632	1.15531	0.208284	0.254618	0.818023	0.413344	0.999695	0.999695	FALSE
ENSG00000251634.2	HGNC:54494	NAIPP4	567.874	0.965691	-0.0503669	0.148553	-0.33905	0.734572	0.999695	0.999695	FALSE
ENSG00000251639.2	NA	ENSG00000251639	14.8921	1.07031	0.0980275	0.189539	0.517188	0.605025	0.999695	0.999695	FALSE
ENSG00000251660.1	NA	ENSG00000251660	14.8288	1.5248	0.608619	0.270747	2.24793	0.0245808	0.999695	0.999695	FALSE
ENSG00000251661.3	NA	ENSG00000251661	28.8469	0.946687	-0.0790403	0.20847	-0.379145	0.70458	0.999695	0.999695	FALSE
ENSG00000251664.5	HGNC:8666	PCDHA12	101.644	0.871624	-0.198223	0.0913249	-2.17052	0.0299672	0.999695	0.999695	FALSE
ENSG00000251666.1	HGNC:41423	ZNF346-IT1	22.5605	1.00814	0.0116911	0.136329	0.0857566	0.93166	0.999695	0.999695	FALSE
ENSG00000251667.1	HGNC:51444	BRCC3P1	13.2659	0.976462	-0.0343648	0.222083	-0.154738	0.877028	0.999695	0.999695	FALSE
ENSG00000251669.6	HGNC:28017	FAM86EP	67.8551	1.01837	0.0262608	0.130457	0.201299	0.840465	0.999695	0.999695	FALSE
ENSG00000251680.6	NA	ENSG00000251680	60.0691	0.854944	-0.226098	0.158007	-1.43094	0.152448	0.999695	0.999695	FALSE
ENSG00000251682.1	NA	ENSG00000251682	93.3967	0.875565	-0.191713	0.117832	-1.62701	0.103735	0.999695	0.999695	FALSE
ENSG00000251733.1	HGNC:32564	SCARNA8	648.175	0.882608	-0.180156	0.140427	-1.28291	0.199523	0.999695	0.999695	FALSE
ENSG00000251791.1	HGNC:32562	SCARNA6	1235.31	0.979601	-0.0297333	0.0918278	-0.323794	0.746094	0.999695	0.999695	FALSE
ENSG00000251815.1	HGNC:33092	SNORD116-26	2638.47	0.953104	-0.069294	0.105544	-0.656542	0.511475	0.999695	0.999695	FALSE
ENSG00000251867.4	NA	ENSG00000251867	207.709	0.964181	-0.0526248	0.0852917	-0.616998	0.537236	0.999695	0.999695	FALSE
ENSG00000251869.1	HGNC:32581	SCARNA23	56.664	0.83219	-0.265015	0.146412	-1.81007	0.0702855	0.999695	0.999695	FALSE
ENSG00000251896.1	HGNC:33093	SNORD116-27	296.06	0.917316	-0.124509	0.147218	-0.845749	0.397693	0.999695	0.999695	FALSE
ENSG00000251898.1	HGNC:32568	SCARNA11	827.083	0.95786	-0.0621132	0.115396	-0.538259	0.590398	0.999695	0.999695	FALSE
ENSG00000252010.1	HGNC:32561	SCARNA5	4948.09	1.06833	0.0953561	0.0860162	1.10858	0.26761	0.999695	0.999695	FALSE
ENSG00000252139.1	NA	ENSG00000252139	64.6522	1.14982	0.201405	0.215149	0.936115	0.349214	0.999695	0.999695	FALSE
ENSG00000252213.1	HGNC:52219	SNORA74D	63.4339	0.944547	-0.0823048	0.156827	-0.524812	0.599714	0.999695	0.999695	FALSE
ENSG00000252316.1	HGNC:10244	RNY4	25929.5	1.10276	0.141121	0.140713	1.0029	0.31591	0.999695	0.999695	FALSE
ENSG00000252326.1	HGNC:33091	SNORD116-25	533.768	0.878708	-0.186544	0.172894	-1.07895	0.28061	0.999695	0.999695	FALSE
ENSG00000252464.1	HGNC:45794	RN7SKP70	15.6719	0.956358	-0.0643772	0.178632	-0.36039	0.718556	0.999695	0.999695	FALSE
ENSG00000252481.1	HGNC:32570	SCARNA13	3002.14	0.983946	-0.0233494	0.0885119	-0.2638	0.791934	0.999695	0.999695	FALSE
ENSG00000252577.1	HGNC:32578	SCARNA20	1820.06	0.89537	-0.159445	0.180299	-0.884334	0.376516	0.999695	0.999695	FALSE
ENSG00000252690.3	NA	ENSG00000252690	159.307	1.02481	0.0353511	0.0602749	0.586498	0.557541	0.999695	0.999695	FALSE
ENSG00000252712.1	HGNC:32571	SCARNA14	13.2715	0.800497	-0.321033	0.181603	-1.76777	0.0770992	0.999695	0.999695	FALSE
ENSG00000252757.1	HGNC:45820	RN7SKP96	28.0978	0.994181	-0.00841929	0.132615	-0.0634868	0.949379	0.999695	0.999695	FALSE
ENSG00000252835.1	HGNC:32579	SCARNA21	19.6361	0.838043	-0.254905	0.302183	-0.843543	0.398925	0.999695	0.999695	FALSE
ENSG00000252906.1	HGNC:32577	SCARNA3	1048.21	0.92383	-0.114301	0.112881	-1.01257	0.311265	0.999695	0.999695	FALSE
ENSG00000252947.1	HGNC:32555	SCARNA1	354.021	1.0022	0.00317162	0.104663	0.0303032	0.975825	0.999695	0.999695	FALSE
ENSG00000253001.1	HGNC:45829	RN7SKP105	12.3553	1.09931	0.136602	0.200113	0.682625	0.494844	0.999695	0.999695	FALSE
ENSG00000253051.1	NA	ENSG00000253051	313.431	1.00978	0.0140358	0.140104	0.100182	0.9202	0.999695	0.999695	FALSE
ENSG00000253103.2	HGNC:51663	LINC01609	25.1765	0.946368	-0.0795263	0.181107	-0.439111	0.660581	0.999695	0.999695	FALSE
ENSG00000253106.1	NA	ENSG00000253106	90.6794	0.958323	-0.0614167	0.0839106	-0.73193	0.464211	0.999695	0.999695	FALSE
ENSG00000253133.2	HGNC:55539	GPAT4-AS1	10.4093	0.882553	-0.180245	0.231597	-0.778271	0.436409	0.999695	0.999695	FALSE
ENSG00000253137.1	HGNC:54573	PSMC2P2	64.8455	1.04764	0.0671377	0.125755	0.533876	0.593428	0.999695	0.999695	FALSE
ENSG00000253154.3	NA	ENSG00000253154	22.4631	0.789327	-0.341305	0.263488	-1.29533	0.195205	0.999695	0.999695	FALSE
ENSG00000253159.3	HGNC:8699	PCDHGA12	430.377	0.943772	-0.0834902	0.103404	-0.807415	0.419427	0.999695	0.999695	FALSE
ENSG00000253190.4	NA	ENSG00000253190	16.5332	1.02906	0.0413254	0.215104	0.192119	0.847649	0.999695	0.999695	FALSE
ENSG00000253200.1	NA	ENSG00000253200	41.0657	0.905546	-0.143141	0.0961265	-1.48909	0.136465	0.999695	0.999695	FALSE
ENSG00000253203.6	HGNC:37301	GUSBP3	694.997	1.25544	0.328197	0.303942	1.0798	0.280231	0.999695	0.999695	FALSE
ENSG00000253208.1	HGNC:30158	PSME2P5	16.2176	1.08451	0.117037	0.189463	0.617731	0.536753	0.999695	0.999695	FALSE
ENSG00000253210.3	HGNC:55537	DENND3-AS1	10.2832	1.3201	0.400646	0.257767	1.55429	0.120115	0.999695	0.999695	FALSE
ENSG00000253214.3	NA	ENSG00000253214	10.5498	0.972806	-0.0397761	0.233121	-0.170624	0.864519	0.999695	0.999695	FALSE
ENSG00000253223.1	NA	ENSG00000253223	13.4266	1.00489	0.00703308	0.228471	0.0307833	0.975442	0.999695	0.999695	FALSE
ENSG00000253230.10	HGNC:27231	MIR124-1HG	1117.7	1.0487	0.068608	0.0993309	0.690701	0.489753	0.999695	0.999695	FALSE
ENSG00000253251.3	HGNC:53826	SHLD3	141.093	0.942246	-0.0858239	0.0889624	-0.964721	0.334684	0.999695	0.999695	FALSE
ENSG00000253263.1	NA	ENSG00000253263	9.36279	1.09723	0.133861	0.219708	0.609266	0.542348	0.999695	0.999695	FALSE
ENSG00000253276.5	HGNC:26685	CCDC71L	288.179	1.0061	0.00877942	0.0919409	0.0954898	0.923926	0.999695	0.999695	FALSE
ENSG00000253284.2	NA	ENSG00000253284	406.805	0.993503	-0.00940436	0.0806979	-0.116538	0.907226	0.999695	0.999695	FALSE
ENSG00000253288.2	NA	ENSG00000253288	13.5804	0.952444	-0.0702942	0.209742	-0.335146	0.737515	0.999695	0.999695	FALSE
ENSG00000253297.1	NA	ENSG00000253297	37.3644	1.03479	0.0493351	0.13256	0.372171	0.709766	0.999695	0.999695	FALSE
ENSG00000253304.2	HGNC:33785	TMEM200B	61.7329	0.909316	-0.137146	0.144424	-0.949602	0.342314	0.999695	0.999695	FALSE
ENSG00000253305.3	HGNC:8713	PCDHGB6	346.217	1.06912	0.0964302	0.0784681	1.22891	0.219106	0.999695	0.999695	FALSE
ENSG00000253320.7	HGNC:51558	MAILR	249.518	0.965948	-0.0499819	0.116511	-0.428987	0.667932	0.999695	0.999695	FALSE
ENSG00000253336.1	NA	ENSG00000253336	36.8665	1.07137	0.0994604	0.106632	0.932744	0.350952	0.999695	0.999695	FALSE
ENSG00000253352.10	HGNC:26066	TUG1	6220.15	0.972075	-0.0408604	0.088378	-0.462337	0.643839	0.999695	0.999695	FALSE
ENSG00000253357.1	NA	ENSG00000253357	9.84968	1.01011	0.0145067	0.201776	0.071895	0.942685	0.999695	0.999695	FALSE
ENSG00000253361.3	NA	ENSG00000253361	20.0609	1.21354	0.279216	0.186632	1.49608	0.134633	0.999695	0.999695	FALSE
ENSG00000253368.4	HGNC:34348	TRNP1	328.336	1.113	0.154456	0.108596	1.4223	0.154938	0.999695	0.999695	FALSE
ENSG00000253372.5	NA	ENSG00000253372	23.578	0.989601	-0.0150809	0.17574	-0.0858135	0.931615	0.999695	0.999695	FALSE
ENSG00000253392.3	NA	ENSG00000253392	31.9723	0.853688	-0.22822	0.141903	-1.60828	0.107775	0.999695	0.999695	FALSE
ENSG00000253394.7	HGNC:43643	LINC00534	80.0409	0.897943	-0.155305	0.181558	-0.855401	0.392329	0.999695	0.999695	FALSE
ENSG00000253438.5	HGNC:43022	PCAT1	20.7439	0.965416	-0.0507779	0.200885	-0.25277	0.800446	0.999695	0.999695	FALSE
ENSG00000253452.6	NA	ENSG00000253452	15.4996	0.943663	-0.0836568	0.223243	-0.374735	0.707858	0.999695	0.999695	FALSE
ENSG00000253457.3	HGNC:42973	SMIM18	108.767	1.01981	0.0283022	0.0878266	0.322251	0.747263	0.999695	0.999695	FALSE
ENSG00000253476.1	NA	ENSG00000253476	16.1113	1.09882	0.135961	0.150923	0.900867	0.367659	0.999695	0.999695	FALSE
ENSG00000253477.5	NA	ENSG00000253477	12.3804	0.919075	-0.121746	0.197206	-0.617355	0.537001	0.999695	0.999695	FALSE
ENSG00000253485.3	HGNC:8703	PCDHGA5	312.509	0.96	-0.0588937	0.065772	-0.895422	0.370562	0.999695	0.999695	FALSE
ENSG00000253516.1	HGNC:39188	HMGB1P41	18.4397	0.91286	-0.131535	0.149302	-0.881	0.378318	0.999695	0.999695	FALSE
ENSG00000253521.2	HGNC:16071	HPYR1	36.2197	1.0783	0.108759	0.135594	0.802089	0.422502	0.999695	0.999695	FALSE
ENSG00000253522.6	HGNC:51944	MIR3142HG	12.8379	1.02197	0.0313587	0.219531	0.142844	0.886413	0.999695	0.999695	FALSE
ENSG00000253535.5	NA	ENSG00000253535	10.7838	1.08936	0.123478	0.198356	0.622509	0.533607	0.999695	0.999695	FALSE
ENSG00000253537.3	HGNC:8705	PCDHGA7	201.614	0.94294	-0.084762	0.0668838	-1.2673	0.205047	0.999695	0.999695	FALSE
ENSG00000253540.6	HGNC:42359	FAM86HP	150.469	1.10581	0.145105	0.111318	1.30351	0.192399	0.999695	0.999695	FALSE
ENSG00000253549.6	HGNC:51657	CA3-AS1	79.9277	1.105	0.144045	0.115736	1.2446	0.213279	0.999695	0.999695	FALSE
ENSG00000253553.8	NA	ENSG00000253553	141.433	1.07113	0.099128	0.134795	0.735397	0.462098	0.999695	0.999695	FALSE
ENSG00000253554.7	HGNC:50707	LINC01414	26.6436	1.10001	0.137513	0.155056	0.88686	0.375154	0.999695	0.999695	FALSE
ENSG00000253558.2	NA	ENSG00000253558	12.9294	0.943961	-0.0832014	0.210249	-0.395728	0.692305	0.999695	0.999695	FALSE
ENSG00000253596.1	NA	ENSG00000253596	16.4559	0.86419	-0.21058	0.176706	-1.1917	0.233379	0.999695	0.999695	FALSE
ENSG00000253598.3	HGNC:22981	SLC10A5	70.389	1.0439	0.061984	0.0938731	0.660295	0.509064	0.999695	0.999695	FALSE
ENSG00000253626.4	HGNC:17419	EIF5AL1	14.7275	1.00923	0.0132482	0.174091	0.0760997	0.93934	0.999695	0.999695	FALSE
ENSG00000253633.2	NA	ENSG00000253633	48.4152	0.807337	-0.308757	0.1833	-1.68443	0.0920979	0.999695	0.999695	FALSE
ENSG00000253636.1	NA	ENSG00000253636	56.6775	0.990634	-0.0135765	0.0926279	-0.14657	0.883471	0.999695	0.999695	FALSE
ENSG00000253641.6	NA	ENSG00000253641	222.56	0.969133	-0.0452341	0.10758	-0.420469	0.674143	0.999695	0.999695	FALSE
ENSG00000253642.6	NA	ENSG00000253642	12.1706	0.931194	-0.102846	0.195497	-0.526078	0.598834	0.999695	0.999695	FALSE
ENSG00000253661.3	HGNC:44165	ZFHX4-AS1	189.693	0.987259	-0.0184998	0.107906	-0.171444	0.863875	0.999695	0.999695	FALSE
ENSG00000253671.3	NA	ENSG00000253671	209.996	1.05075	0.0714207	0.107357	0.665264	0.505882	0.999695	0.999695	FALSE
ENSG00000253686.2	HGNC:51136	LINC01484	39.3951	0.813683	-0.297461	0.159759	-1.86194	0.0626119	0.999695	0.999695	FALSE
ENSG00000253693.1	NA	ENSG00000253693	44.1265	1.15397	0.206608	0.130244	1.58632	0.112667	0.999695	0.999695	FALSE
ENSG00000253696.2	HGNC:49147	KBTBD11-OT1	20.0756	1.0337	0.0478209	0.166636	0.286978	0.774129	0.999695	0.999695	FALSE
ENSG00000253704.3	HGNC:55531	VIRMA-DT	27.7906	1.13243	0.179417	0.19886	0.902228	0.366936	0.999695	0.999695	FALSE
ENSG00000253710.5	HGNC:32456	ALG11	1766.75	1.04655	0.0656466	0.0585571	1.12107	0.262258	0.999695	0.999695	FALSE
ENSG00000253716.7	HGNC:51653	MINCR	54.2015	1.18251	0.241848	0.186788	1.29477	0.195399	0.999695	0.999695	FALSE
ENSG00000253719.4	HGNC:37931	ATXN7L3B	6570.72	0.99645	-0.00513056	0.029409	-0.174455	0.861508	0.999695	0.999695	FALSE
ENSG00000253726.1	NA	ENSG00000253726	26.9848	1.09864	0.135713	0.165358	0.820724	0.411804	0.999695	0.999695	FALSE
ENSG00000253729.8	HGNC:9413	PRKDC	9818.45	0.986193	-0.0200581	0.0409265	-0.490101	0.624063	0.999695	0.999695	FALSE
ENSG00000253731.3	HGNC:8704	PCDHGA6	449.488	0.961192	-0.057104	0.097336	-0.586669	0.557426	0.999695	0.999695	FALSE
ENSG00000253738.3	HGNC:50466	OTUD6B-AS1	1367.55	1.02128	0.0303754	0.0422777	0.718474	0.472465	0.999695	0.999695	FALSE
ENSG00000253741.3	HGNC:53947	LNCOC1	225.079	1.11726	0.15997	0.123495	1.29536	0.195196	0.999695	0.999695	FALSE
ENSG00000253762.2	NA	ENSG00000253762	19.62	1.07856	0.109103	0.271422	0.401967	0.687709	0.999695	0.999695	FALSE
ENSG00000253764.4	HGNC:55530	KBTBD11-AS1	132.854	0.945929	-0.080196	0.132195	-0.606648	0.544084	0.999695	0.999695	FALSE
ENSG00000253767.3	HGNC:8706	PCDHGA8	226.368	1.03241	0.0460134	0.11201	0.410798	0.681221	0.999695	0.999695	FALSE
ENSG00000253771.7	HGNC:35196	TPTE2P1	286.083	1.04472	0.0631168	0.0917749	0.687734	0.49162	0.999695	0.999695	FALSE
ENSG00000253773.4	HGNC:50444	CFAP418-AS1	34.5538	1.07594	0.105601	0.18903	0.558646	0.576404	0.999695	0.999695	FALSE
ENSG00000253797.2	HGNC:20321	UTP14C	325.64	0.681867	-0.552437	0.496959	-1.11164	0.266295	0.999695	0.999695	FALSE
ENSG00000253807.6	HGNC:49542	LINC01170	45.662	1.15031	0.202028	0.167213	1.20821	0.226967	0.999695	0.999695	FALSE
ENSG00000253816.3	HGNC:54496	GUSBP14	345.614	1.05365	0.0753916	0.279075	0.270148	0.787046	0.999695	0.999695	FALSE
ENSG00000253819.2	HGNC:49471	LINC01151	16.4769	0.817355	-0.290965	0.255083	-1.14067	0.254009	0.999695	0.999695	FALSE
ENSG00000253837.1	NA	ENSG00000253837	10.6595	0.885803	-0.174942	0.336758	-0.519488	0.603421	0.999695	0.999695	FALSE
ENSG00000253846.3	HGNC:8697	PCDHGA10	567.001	1.05491	0.0771245	0.0853817	0.90329	0.366372	0.999695	0.999695	FALSE
ENSG00000253853.3	NA	ENSG00000253853	46.6514	0.849169	-0.235876	0.200559	-1.17609	0.239558	0.999695	0.999695	FALSE
ENSG00000253854.1	NA	ENSG00000253854	29.3308	1.04508	0.063613	0.119902	0.530541	0.595737	0.999695	0.999695	FALSE
ENSG00000253857.2	NA	ENSG00000253857	11.8449	1.04629	0.0652799	0.213984	0.305069	0.760314	0.999695	0.999695	FALSE
ENSG00000253861.1	HGNC:11008	SLC2A3P1	523.596	1.1185	0.161566	0.259108	0.623545	0.532927	0.999695	0.999695	FALSE
ENSG00000253868.4	HGNC:26534	FER1L6-AS2	49.5425	1.15505	0.207956	0.240301	0.865395	0.386822	0.999695	0.999695	FALSE
ENSG00000253873.6	HGNC:8698	PCDHGA11	258.109	1.02946	0.0418879	0.0972962	0.43052	0.666818	0.999695	0.999695	FALSE
ENSG00000253875.2	NA	ENSG00000253875	23.3994	0.865719	-0.208029	0.213907	-0.97252	0.330792	0.999695	0.999695	FALSE
ENSG00000253877.6	HGNC:51662	LINC01608	366.084	0.894655	-0.160597	0.114764	-1.39937	0.161702	0.999695	0.999695	FALSE
ENSG00000253882.7	NA	ENSG00000253882	29.3391	0.95341	-0.0688308	0.246172	-0.279604	0.779781	0.999695	0.999695	FALSE
ENSG00000253893.2	HGNC:32160	FAM85B	16.2993	1.0441	0.0622661	0.179625	0.346646	0.728857	0.999695	0.999695	FALSE
ENSG00000253910.3	HGNC:8709	PCDHGB2	327.241	1.058	0.0813399	0.0695197	1.17003	0.24199	0.999695	0.999695	FALSE
ENSG00000253932.1	NA	ENSG00000253932	29.2369	0.874829	-0.192927	0.196937	-0.979636	0.327266	0.999695	0.999695	FALSE
ENSG00000253948.3	HGNC:54375	VPS13B-DT	32.5623	0.843903	-0.244852	0.252919	-0.968104	0.332992	0.999695	0.999695	FALSE
ENSG00000253953.3	HGNC:8711	PCDHGB4	297.946	1.00735	0.0105603	0.0750857	0.140643	0.888152	0.999695	0.999695	FALSE
ENSG00000253958.2	HGNC:17591	CLDN23	9.83798	0.990182	-0.0142341	0.212508	-0.0669818	0.946596	0.999695	0.999695	FALSE
ENSG00000253973.3	HGNC:55524	NRIP3-DT	124.462	0.895967	-0.158483	0.10954	-1.4468	0.147952	0.999695	0.999695	FALSE
ENSG00000253974.6	HGNC:43633	NRG1-IT1	50.9196	0.984093	-0.0231341	0.154533	-0.149703	0.880999	0.999695	0.999695	FALSE
ENSG00000253982.3	HGNC:55523	CLN8-AS1	252.957	0.993725	-0.00908171	0.166841	-0.0544332	0.95659	0.999695	0.999695	FALSE
ENSG00000254004.7	HGNC:13499	ZNF260	1008.56	0.973868	-0.0382021	0.0488861	-0.781451	0.434537	0.999695	0.999695	FALSE
ENSG00000254035.1	NA	ENSG00000254035	8.9493	0.940161	-0.0890201	0.192369	-0.462757	0.643539	0.999695	0.999695	FALSE
ENSG00000254081.2	HGNC:27839	LINC01299	45.8302	0.833094	-0.263449	0.217987	-1.20855	0.226834	0.999695	0.999695	FALSE
ENSG00000254087.8	HGNC:6735	LYN	192.052	0.798491	-0.324653	0.153992	-2.10824	0.0350104	0.999695	0.999695	FALSE
ENSG00000254093.9	HGNC:30046	PINX1	125.697	0.915464	-0.127425	0.0934554	-1.36349	0.172729	0.999695	0.999695	FALSE
ENSG00000254101.8	HGNC:52895	LINC02055	61.0172	0.802995	-0.316536	0.183235	-1.72749	0.0840799	0.999695	0.999695	FALSE
ENSG00000254122.3	HGNC:8714	PCDHGB7	315.304	1.01545	0.0221123	0.0815723	0.271076	0.786332	0.999695	0.999695	FALSE
ENSG00000254126.8	HGNC:1708	CD8B2	23.3183	1.39731	0.48265	0.285465	1.69075	0.0908844	0.999695	0.999695	FALSE
ENSG00000254154.8	HGNC:53757	CRYZL2P-SEC16B	71.2863	0.982459	-0.0255307	0.117121	-0.217986	0.82744	0.999695	0.999695	FALSE
ENSG00000254165.1	NA	ENSG00000254165	42.0515	0.912163	-0.132636	0.121914	-1.08794	0.27662	0.999695	0.999695	FALSE
ENSG00000254180.2	NA	ENSG00000254180	118.369	1.08248	0.114342	0.0890998	1.2833	0.199386	0.999695	0.999695	FALSE
ENSG00000254186.3	NA	ENSG00000254186	26.4752	1.02387	0.034033	0.172451	0.197349	0.843555	0.999695	0.999695	FALSE
ENSG00000254206.5	HGNC:37453	NPIPB11	46.3413	0.99463	-0.0077684	0.185316	-0.0419199	0.966563	0.999695	0.999695	FALSE
ENSG00000254211.6	HGNC:51138	LINC01485	24.7689	0.919458	-0.121144	0.220098	-0.550412	0.582037	0.999695	0.999695	FALSE
ENSG00000254221.3	HGNC:8708	PCDHGB1	151.917	1.01391	0.0199246	0.0857394	0.232385	0.816239	0.999695	0.999695	FALSE
ENSG00000254224.2	HGNC:55521	UQCRB-AS1	11.0565	1.15648	0.209746	0.243368	0.86185	0.38877	0.999695	0.999695	FALSE
ENSG00000254226.6	HGNC:52756	LINC01933	20.8832	1.02319	0.0330705	0.347439	0.0951836	0.924169	0.999695	0.999695	FALSE
ENSG00000254231.3	HGNC:55520	WWP1-AS1	31.1723	1.16556	0.221021	0.198831	1.11161	0.266307	0.999695	0.999695	FALSE
ENSG00000254245.3	HGNC:8701	PCDHGA3	278.496	0.983974	-0.0233083	0.113066	-0.206147	0.836676	0.999695	0.999695	FALSE
ENSG00000254254.7	HGNC:55519	PENK-AS1	109.274	0.972855	-0.0397035	0.125159	-0.317224	0.751074	0.999695	0.999695	FALSE
ENSG00000254266.6	HGNC:51659	PKIA-AS1	10.339	0.926106	-0.110751	0.226879	-0.488151	0.625443	0.999695	0.999695	FALSE
ENSG00000254319.6	NA	ENSG00000254319	37.0686	1.08783	0.121458	0.214574	0.566043	0.571364	0.999695	0.999695	FALSE
ENSG00000254330.1	NA	ENSG00000254330	11.2004	1.04774	0.0672834	0.211527	0.318084	0.750421	0.999695	0.999695	FALSE
ENSG00000254341.2	HGNC:32746	SNORD87	957.383	0.988094	-0.01728	0.153096	-0.112871	0.910133	0.999695	0.999695	FALSE
ENSG00000254343.2	NA	ENSG00000254343	34.1626	1.09425	0.129946	0.137098	0.947834	0.343214	0.999695	0.999695	FALSE
ENSG00000254349.6	HGNC:51555	MIR2052HG	79.0983	1.18583	0.245893	0.158159	1.55472	0.120013	0.999695	0.999695	FALSE
ENSG00000254363.6	NA	ENSG00000254363	41.4406	0.930779	-0.10349	0.246512	-0.419818	0.674618	0.999695	0.999695	FALSE
ENSG00000254377.7	HGNC:48723	MIR124-2HG	1168.44	0.96287	-0.0545872	0.0576483	-0.9469	0.34369	0.999695	0.999695	FALSE
ENSG00000254392.1	NA	ENSG00000254392	18.8838	0.942373	-0.08563	0.19438	-0.440529	0.659554	0.999695	0.999695	FALSE
ENSG00000254402.7	HGNC:28947	LRRC24	24.7434	1.02903	0.0412801	0.178652	0.231065	0.817265	0.999695	0.999695	FALSE
ENSG00000254413.8	HGNC:41998	CHKB-CPT1B	58.6751	1.04788	0.0674749	0.225008	0.299878	0.76427	0.999695	0.999695	FALSE
ENSG00000254415.4	HGNC:32926	SIGLEC14	33.587	0.81464	-0.295765	0.279587	-1.05786	0.290118	0.999695	0.999695	FALSE
ENSG00000254427.3	HGNC:54210	LINC02696	71.7885	0.977752	-0.0324591	0.219111	-0.14814	0.882232	0.999695	0.999695	FALSE
ENSG00000254463.1	HGNC:53665	PPIAP41	27.5526	1.01258	0.0180327	0.132545	0.13605	0.891782	0.999695	0.999695	FALSE
ENSG00000254469.10	HGNC:54661	XNDC1N	170.008	0.978587	-0.0312283	0.115534	-0.270296	0.786933	0.999695	0.999695	FALSE
ENSG00000254470.3	HGNC:25104	AP5B1	322.873	1.03594	0.0509387	0.0553797	0.919808	0.357673	0.999695	0.999695	FALSE
ENSG00000254473.2	HGNC:55518	UBQLN1-AS1	55.5461	0.936325	-0.0949191	0.11308	-0.839396	0.401247	0.999695	0.999695	FALSE
ENSG00000254477.2	NA	ENSG00000254477	9.87983	0.770711	-0.375737	0.212738	-1.7662	0.077363	0.999695	0.999695	FALSE
ENSG00000254489.3	HGNC:53909	MPPED2-AS1	11.225	1.34198	0.424362	0.186929	2.27017	0.0231971	0.999695	0.999695	FALSE
ENSG00000254505.11	HGNC:20274	CHMP4A	436.513	1.0083	0.0119186	0.0650492	0.183224	0.854622	0.999695	0.999695	FALSE
ENSG00000254507.2	HGNC:39765	DEFB131E	38.1239	1.01016	0.0145877	0.164073	0.0889099	0.929154	0.999695	0.999695	FALSE
ENSG00000254510.3	NA	ENSG00000254510	22.6834	0.749295	-0.416395	0.288508	-1.44327	0.148944	0.999695	0.999695	FALSE
ENSG00000254531.2	NA	FLJ20021	53.7752	0.885731	-0.17506	0.116743	-1.49953	0.133736	0.999695	0.999695	FALSE
ENSG00000254535.4	HGNC:31955	PABPC4L	22.4876	1.03335	0.0473296	0.165195	0.286507	0.77449	0.999695	0.999695	FALSE
ENSG00000254536.2	NA	ENSG00000254536	63.8499	0.858357	-0.22035	0.215267	-1.02362	0.306017	0.999695	0.999695	FALSE
ENSG00000254539.1	NA	ENSG00000254539	14.9635	1.02609	0.0371622	0.270891	0.137185	0.890884	0.999695	0.999695	FALSE
ENSG00000254553.1	NA	ENSG00000254553	38.8491	0.91498	-0.128188	0.670105	-0.191295	0.848295	0.999695	0.999695	FALSE
ENSG00000254556.1	NA	ENSG00000254556	193.8	1.01287	0.0184449	0.106724	0.172828	0.862786	0.999695	0.999695	FALSE
ENSG00000254561.4	NA	ENSG00000254561	41.1776	0.866052	-0.207475	0.162222	-1.27895	0.200914	0.999695	0.999695	FALSE
ENSG00000254579.2	NA	ENSG00000254579	137.211	0.951755	-0.0713376	0.111194	-0.641562	0.521158	0.999695	0.999695	FALSE
ENSG00000254585.5	HGNC:6814	MAGEL2	366.455	1.10361	0.142233	0.123096	1.15546	0.247901	0.999695	0.999695	FALSE
ENSG00000254590.1	NA	ENSG00000254590	15.8564	0.844777	-0.243357	0.181448	-1.34119	0.179858	0.999695	0.999695	FALSE
ENSG00000254595.1	NA	ENSG00000254595	9.42461	1.16585	0.221379	0.222764	0.993783	0.320329	0.999695	0.999695	FALSE
ENSG00000254598.3	HGNC:2458	CSNK2A3	28.4916	0.900491	-0.151217	0.252286	-0.599386	0.548915	0.999695	0.999695	FALSE
ENSG00000254602.2	NA	ENSG00000254602	54.5117	0.924685	-0.112967	0.136054	-0.830307	0.406365	0.999695	0.999695	FALSE
ENSG00000254629.1	NA	ENSG00000254629	31.5807	0.97903	-0.0305756	0.144604	-0.211443	0.832542	0.999695	0.999695	FALSE
ENSG00000254634.4	HGNC:49863	SMG1P6	471.137	0.854709	-0.226496	0.101283	-2.23627	0.0253341	0.999695	0.999695	FALSE
ENSG00000254635.6	HGNC:27347	WAC-AS1	495.443	1.01691	0.0241936	0.0707643	0.34189	0.732433	0.999695	0.999695	FALSE
ENSG00000254656.3	HGNC:14665	RTL1	69.576	0.81928	-0.287571	0.384245	-0.748405	0.454216	0.999695	0.999695	FALSE
ENSG00000254676.1	NA	ENSG00000254676	10.8476	0.982257	-0.0258269	0.217349	-0.118827	0.905413	0.999695	0.999695	FALSE
ENSG00000254681.6	HGNC:30069	PKD1P5	215.145	0.869386	-0.201932	0.352364	-0.573077	0.566592	0.999695	0.999695	FALSE
ENSG00000254682.2	NA	ENSG00000254682	28.4471	1.14003	0.18907	0.179801	1.05155	0.293005	0.999695	0.999695	FALSE
ENSG00000254685.8	HGNC:3825	FPGT	728.629	1.06888	0.0961048	0.0735775	1.30617	0.191495	0.999695	0.999695	FALSE
ENSG00000254689.3	HGNC:53106	LINC02235	11.404	0.879376	-0.185448	0.257773	-0.719426	0.471879	0.999695	0.999695	FALSE
ENSG00000254701.3	NA	ENSG00000254701	204.486	0.882193	-0.180834	0.286777	-0.630574	0.528319	0.999695	0.999695	FALSE
ENSG00000254708.1	HGNC:54997	MMADHCP2	15.1052	0.878917	-0.186201	0.184787	-1.00765	0.313621	0.999695	0.999695	FALSE
ENSG00000254712.1	NA	ENSG00000254712	11.9276	0.845071	-0.242856	0.195687	-1.24104	0.214591	0.999695	0.999695	FALSE
ENSG00000254715.3	HGNC:31309	OR7E154P	70.9578	1.16824	0.224332	0.27225	0.823994	0.409943	0.999695	0.999695	FALSE
ENSG00000254726.3	HGNC:33482	MEX3A	28.977	1.20848	0.273199	0.135472	2.01665	0.0437324	0.999695	0.999695	FALSE
ENSG00000254732.2	NA	ENSG00000254732	398.715	0.934749	-0.0973496	0.0825649	-1.17907	0.238371	0.999695	0.999695	FALSE
ENSG00000254746.6	NA	ENSG00000254746	23.0874	0.910303	-0.135581	0.255834	-0.529955	0.596143	0.999695	0.999695	FALSE
ENSG00000254772.10	HGNC:3213	EEF1G	5185.04	0.995399	-0.00665279	0.0378747	-0.175653	0.860567	0.999695	0.999695	FALSE
ENSG00000254783.1	NA	ENSG00000254783	26.9965	0.820959	-0.284618	0.163281	-1.74312	0.081313	0.999695	0.999695	FALSE
ENSG00000254806.5	HGNC:33535	SYS1-DBNDD2	38.0481	1.22586	0.293793	0.328303	0.894883	0.37085	0.999695	0.999695	FALSE
ENSG00000254837.2	NA	ENSG00000254837	367.517	1.06523	0.0911675	0.0721709	1.26322	0.206511	0.999695	0.999695	FALSE
ENSG00000254838.6	HGNC:25813	GVINP1	316.748	0.90821	-0.138902	0.11235	-1.23632	0.216338	0.999695	0.999695	FALSE
ENSG00000254839.1	NA	ENSG00000254839	13.8442	0.876656	-0.189918	0.199761	-0.950725	0.341744	0.999695	0.999695	FALSE
ENSG00000254852.9	HGNC:41979	NPIPA2	12.4668	1.17256	0.229656	0.524906	0.437518	0.661736	0.999695	0.999695	FALSE
ENSG00000254858.10	HGNC:28177	MPV17L2	67.414	0.952137	-0.0707587	0.108081	-0.654682	0.512673	0.999695	0.999695	FALSE
ENSG00000254860.7	HGNC:19230	TMEM9B-AS1	142.367	0.867586	-0.204921	0.146675	-1.3971	0.162382	0.999695	0.999695	FALSE
ENSG00000254862.5	HGNC:40629	LGR4-AS1	13.3554	1.03184	0.0452221	0.192797	0.234558	0.814552	0.999695	0.999695	FALSE
ENSG00000254870.5	HGNC:41999	ATP6V1G2-DDX39B	25.7007	0.84601	-0.241254	0.549291	-0.439209	0.66051	0.999695	0.999695	FALSE
ENSG00000254872.3	HGNC:54184	LINC02688	15.9047	1.04066	0.0574933	0.205395	0.279916	0.779542	0.999695	0.999695	FALSE
ENSG00000254876.5	HGNC:53834	SUGT1P4-STRA6LP	134.857	0.961587	-0.0565111	0.0826374	-0.683843	0.494074	0.999695	0.999695	FALSE
ENSG00000254896.1	HGNC:41366	OPCML-IT1	26.9594	1.10602	0.145377	0.158221	0.91882	0.35819	0.999695	0.999695	FALSE
ENSG00000254897.1	NA	ENSG00000254897	13.9116	0.991716	-0.0120017	0.198193	-0.0605555	0.951713	0.999695	0.999695	FALSE
ENSG00000254901.8	HGNC:37247	BORCS8	152.42	1.01683	0.0240722	0.0861899	0.279293	0.78002	0.999695	0.999695	FALSE
ENSG00000254911.3	HGNC:32566	SCARNA9	672.258	1.04309	0.0608569	0.0877266	0.693711	0.487863	0.999695	0.999695	FALSE
ENSG00000254912.2	HGNC:55688	MPHOSPH10P2	28.7898	0.93065	-0.103689	0.534432	-0.194018	0.846162	0.999695	0.999695	FALSE
ENSG00000254921.1	NA	ENSG00000254921	13.4266	0.902325	-0.14828	0.198848	-0.745696	0.455851	0.999695	0.999695	FALSE
ENSG00000254929.6	NA	ENSG00000254929	113.496	1.08238	0.114213	0.284068	0.402063	0.687638	0.999695	0.999695	FALSE
ENSG00000254936.4	NA	ENSG00000254936	88.5161	0.991806	-0.0118695	0.112439	-0.105564	0.915928	0.999695	0.999695	FALSE
ENSG00000254938.1	NA	ENSG00000254938	23.7421	0.895924	-0.158552	0.165099	-0.960347	0.33688	0.999695	0.999695	FALSE
ENSG00000254959.6	HGNC:41995	INMT-MINDY4	17.3006	0.898832	-0.153877	0.601579	-0.255789	0.798114	0.999695	0.999695	FALSE
ENSG00000254966.1	HGNC:55511	IGSF22-AS1	10.1957	1.11368	0.155329	0.182571	0.850788	0.394887	0.999695	0.999695	FALSE
ENSG00000254978.2	HGNC:44378	ALG1L9P	13.3591	0.95493	-0.0665331	0.210552	-0.315993	0.752008	0.999695	0.999695	FALSE
ENSG00000254985.1	HGNC:41438	RSF1-IT2	14.6571	0.987518	-0.0181205	0.141242	-0.128294	0.897916	0.999695	0.999695	FALSE
ENSG00000254986.8	HGNC:3008	DPP3	136.182	0.84464	-0.243591	0.107131	-2.27377	0.0229798	0.999695	0.999695	FALSE
ENSG00000254995.4	HGNC:41993	STX16-NPEPL1	283.48	1.05752	0.0806903	0.109509	0.736834	0.461223	0.999695	0.999695	FALSE
ENSG00000254996.5	HGNC:33530	ANKHD1-EIF4EBP3	198.793	0.91768	-0.123937	0.144952	-0.855021	0.39254	0.999695	0.999695	FALSE
ENSG00000254999.4	HGNC:23057	BRK1	958.621	1.01869	0.0267083	0.0467839	0.570886	0.568077	0.999695	0.999695	FALSE
ENSG00000255020.1	HGNC:55510	TDH-AS1	39.3563	1.00055	0.000798113	0.164285	0.00485812	0.996124	0.999695	0.999695	FALSE
ENSG00000255036.6	HGNC:53835	SUGT1P4-STRA6LP-CCDC180	317.403	1.04536	0.0639964	0.0802463	0.7975	0.425161	0.999695	0.999695	FALSE
ENSG00000255052.5	HGNC:24159	FAM66D	1634.43	0.967143	-0.0481988	0.116562	-0.413505	0.679237	0.999695	0.999695	FALSE
ENSG00000255062.2	NA	ENSG00000255062	17.6038	0.917495	-0.124228	0.150008	-0.828146	0.407588	0.999695	0.999695	FALSE
ENSG00000255085.8	NA	ENSG00000255085	16.1725	0.953446	-0.0687773	0.18902	-0.363863	0.71596	0.999695	0.999695	FALSE
ENSG00000255104.9	HGNC:55384	ZNF286A-TBC1D26	454.073	0.853192	-0.229057	0.118198	-1.93791	0.0526336	0.999695	0.999695	FALSE
ENSG00000255112.3	HGNC:24287	CHMP1B	2089.05	0.944186	-0.0828571	0.0965229	-0.858419	0.390661	0.999695	0.999695	FALSE
ENSG00000255121.2	HGNC:54215	CENATAC-DT	27.6187	1.05105	0.0718263	0.138185	0.519785	0.603213	0.999695	0.999695	FALSE
ENSG00000255133.2	HGNC:54238	LINC02721	16.6923	0.940229	-0.088916	0.219347	-0.405367	0.685208	0.999695	0.999695	FALSE
ENSG00000255135.5	HGNC:55507	EMSY-DT	50.2506	1.00293	0.00422792	0.108579	0.0389387	0.968939	0.999695	0.999695	FALSE
ENSG00000255136.3	HGNC:55506	TPBGL-AS1	291.649	1.01204	0.0172628	0.135791	0.127127	0.89884	0.999695	0.999695	FALSE
ENSG00000255145.3	HGNC:51174	STX17-DT	76.1233	1.01983	0.0283241	0.10276	0.275634	0.782829	0.999695	0.999695	FALSE
ENSG00000255150.2	HGNC:32961	EID3	98.899	0.986143	-0.0201307	0.0764956	-0.263162	0.792426	0.999695	0.999695	FALSE
ENSG00000255152.8	HGNC:41994	MSH5-SAPCD1	19.2264	1.08778	0.121382	0.274647	0.441958	0.658519	0.999695	0.999695	FALSE
ENSG00000255154.9	HGNC:53111	HTD2	410.033	1.01746	0.0249784	0.0647123	0.385992	0.699502	0.999695	0.999695	FALSE
ENSG00000255176.1	NA	ENSG00000255176	43.1588	1.08792	0.121578	0.136634	0.889806	0.37357	0.999695	0.999695	FALSE
ENSG00000255178.1	HGNC:54237	LINC02720	17.8648	1.19265	0.25417	0.166632	1.52534	0.127175	0.999695	0.999695	FALSE
ENSG00000255185.6	HGNC:27559	PDXDC2P	30.7213	1.30984	0.389393	0.152629	2.55123	0.0107342	0.999695	0.999695	FALSE
ENSG00000255192.6	HGNC:23106	NANOGP8	112.041	0.854813	-0.226319	0.171902	-1.31656	0.187985	0.999695	0.999695	FALSE
ENSG00000255197.7	NA	ENSG00000255197	13.9822	1.12362	0.168151	0.17935	0.937556	0.348472	0.999695	0.999695	FALSE
ENSG00000255198.5	HGNC:33102	SNHG9	30.391	1.02646	0.03768	0.200907	0.18755	0.85123	0.999695	0.999695	FALSE
ENSG00000255200.1	HGNC:42455	PGAM1P8	28.5198	0.695086	-0.524736	0.340365	-1.54168	0.12315	0.999695	0.999695	FALSE
ENSG00000255248.10	HGNC:39522	MIR100HG	3722.62	0.981236	-0.0273277	0.0455191	-0.600357	0.548269	0.999695	0.999695	FALSE
ENSG00000255270.1	HGNC:41416	NAV2-IT1	33.692	0.944486	-0.0823994	0.112773	-0.730669	0.464981	0.999695	0.999695	FALSE
ENSG00000255284.3	NA	ENSG00000255284	40.1106	0.953708	-0.0683806	0.163545	-0.418115	0.675863	0.999695	0.999695	FALSE
ENSG00000255302.5	HGNC:1191	EID1	7748.16	0.984357	-0.0227461	0.0397911	-0.57164	0.567566	0.999695	0.999695	FALSE
ENSG00000255310.2	NA	ENSG00000255310	523.785	0.976102	-0.0348965	0.0510789	-0.683188	0.494488	0.999695	0.999695	FALSE
ENSG00000255319.5	HGNC:48691	ENPP7P8	28.9858	0.874929	-0.192762	0.183332	-1.05143	0.293059	0.999695	0.999695	FALSE
ENSG00000255330.9	NA	SOGA3	2125.83	1.01725	0.0246804	0.0659331	0.374325	0.708163	0.999695	0.999695	FALSE
ENSG00000255339.6	NA	ENSG00000255339	59.7274	0.913389	-0.130699	0.201016	-0.650191	0.515569	0.999695	0.999695	FALSE
ENSG00000255346.10	HGNC:14874	NOX5	73.4237	1.22931	0.297854	0.217491	1.3695	0.170842	0.999695	0.999695	FALSE
ENSG00000255358.1	HGNC:54723	NDUFAF2P2	10.2666	1.28045	0.356653	0.195923	1.82037	0.0687022	0.999695	0.999695	FALSE
ENSG00000255366.1	NA	ENSG00000255366	283.599	1.05143	0.0723571	0.0719506	1.00565	0.314584	0.999695	0.999695	FALSE
ENSG00000255371.1	HGNC:41365	OPCML-IT2	10.2637	0.930974	-0.103188	0.216492	-0.476636	0.633622	0.999695	0.999695	FALSE
ENSG00000255374.3	HGNC:18875	TAS2R43	52.0231	1.35507	0.438372	0.234483	1.86952	0.0615501	0.999695	0.999695	FALSE
ENSG00000255389.1	NA	ENSG00000255389	168.265	0.96576	-0.0502641	0.129998	-0.386652	0.699014	0.999695	0.999695	FALSE
ENSG00000255396.2	NA	ENSG00000255396	45.6675	0.920962	-0.118787	0.108905	-1.09074	0.275387	0.999695	0.999695	FALSE
ENSG00000255403.1	HGNC:35138	HSPD1P13	44.0737	0.955992	-0.064929	0.139746	-0.46462	0.642204	0.999695	0.999695	FALSE
ENSG00000255408.4	HGNC:8669	PCDHA3	221.01	1.05944	0.0832976	0.0819774	1.0161	0.30958	0.999695	0.999695	FALSE
ENSG00000255410.2	NA	ENSG00000255410	16.4633	1.02097	0.0299408	0.197642	0.15149	0.879589	0.999695	0.999695	FALSE
ENSG00000255418.6	HGNC:54235	LINC02718	10.6914	1.03888	0.0550254	0.166799	0.32989	0.741483	0.999695	0.999695	FALSE
ENSG00000255423.1	HGNC:25493	EBLN2	44.6635	0.914118	-0.129548	0.11637	-1.11324	0.265605	0.999695	0.999695	FALSE
ENSG00000255435.7	HGNC:55495	TTC36-AS1	17.7187	1.16058	0.214851	0.227898	0.942749	0.345809	0.999695	0.999695	FALSE
ENSG00000255458.8	HGNC:53455	SMIM14-DT	30.1178	0.77801	-0.36214	0.234967	-1.54124	0.123259	0.999695	0.999695	FALSE
ENSG00000255468.7	NA	ENSG00000255468	26.1194	0.931092	-0.103004	0.191908	-0.536738	0.591448	0.999695	0.999695	FALSE
ENSG00000255471.1	NA	ENSG00000255471	74.2721	1.02704	0.038497	0.0832162	0.462614	0.643641	0.999695	0.999695	FALSE
ENSG00000255495.1	NA	ENSG00000255495	111.039	0.886182	-0.174325	0.164511	-1.05966	0.2893	0.999695	0.999695	FALSE
ENSG00000255508.7	NA	ENSG00000255508	44.7276	1.06101	0.0854427	0.287989	0.296688	0.766705	0.999695	0.999695	FALSE
ENSG00000255517.7	HGNC:55494	DPP3-DT	10.8934	0.886675	-0.173522	0.191101	-0.908015	0.36387	0.999695	0.999695	FALSE
ENSG00000255529.9	HGNC:14862	POLR2M	1815.31	1.01211	0.0173625	0.056828	0.305528	0.759964	0.999695	0.999695	FALSE
ENSG00000255537.1	NA	ENSG00000255537	21.8823	1.01222	0.0175169	0.136877	0.127975	0.898169	0.999695	0.999695	FALSE
ENSG00000255545.8	HGNC:27449	B3GAT1-DT	89.2273	1.06487	0.0906827	0.120704	0.751279	0.452485	0.999695	0.999695	FALSE
ENSG00000255559.1	HGNC:27821	ZNF252P-AS1	27.9532	1.04135	0.0584599	0.132671	0.440638	0.659475	0.999695	0.999695	FALSE
ENSG00000255561.7	HGNC:25110	FDXACB1	138.82	0.965341	-0.0508899	0.0633775	-0.802966	0.421995	0.999695	0.999695	FALSE
ENSG00000255571.9	HGNC:27388	MIR9-3HG	410.398	1.01918	0.0274038	0.0838697	0.326743	0.743863	0.999695	0.999695	FALSE
ENSG00000255581.1	NA	ENSG00000255581	14.3793	1.01404	0.0201172	0.191291	0.105166	0.916244	0.999695	0.999695	FALSE
ENSG00000255595.5	NA	ENSG00000255595	25.1021	0.861981	-0.214272	0.245498	-0.872803	0.38277	0.999695	0.999695	FALSE
ENSG00000255618.2	HGNC:53372	LINC02440	14.8522	0.957622	-0.0624725	0.151755	-0.411667	0.680584	0.999695	0.999695	FALSE
ENSG00000255621.1	NA	ENSG00000255621	13.9007	0.864595	-0.209904	0.290206	-0.723292	0.4695	0.999695	0.999695	FALSE
ENSG00000255622.3	HGNC:14547	PCDHB17P	69.6442	0.982361	-0.0256748	0.0951149	-0.269934	0.787211	0.999695	0.999695	FALSE
ENSG00000255624.4	HGNC:44080	C10orf88B	75.8003	1.02834	0.0403221	0.0783195	0.514841	0.606664	0.999695	0.999695	FALSE
ENSG00000255639.3	NA	ENSG00000255639	62.5433	1.06605	0.0922704	0.370273	0.249195	0.80321	0.999695	0.999695	FALSE
ENSG00000255641.1	NA	ENSG00000255641	22.4278	1.18796	0.248492	0.246606	1.00765	0.313623	0.999695	0.999695	FALSE
ENSG00000255642.1	HGNC:8563	PABPC1P4	179.108	0.94066	-0.0882549	0.0933554	-0.945364	0.344473	0.999695	0.999695	FALSE
ENSG00000255647.3	NA	ENSG00000255647	13.7046	0.866551	-0.206643	0.195927	-1.05469	0.291566	0.999695	0.999695	FALSE
ENSG00000255690.3	HGNC:22200	TRIL	1512.64	1.05397	0.0758357	0.0793856	0.955283	0.339434	0.999695	0.999695	FALSE
ENSG00000255693.3	HGNC:53316	LINC02389	115.674	0.989845	-0.0147257	0.146239	-0.100696	0.919792	0.999695	0.999695	FALSE
ENSG00000255717.8	HGNC:32688	SNHG1	1163.26	1.00403	0.00580946	0.0907205	0.0640369	0.948941	0.999695	0.999695	FALSE
ENSG00000255760.3	HGNC:53352	LINC02422	10.9751	1.06922	0.0965639	0.187539	0.514901	0.606622	0.999695	0.999695	FALSE
ENSG00000255769.7	HGNC:26229	GOLGA2P10	28.1324	1.01995	0.0285004	0.184227	0.154703	0.877056	0.999695	0.999695	FALSE
ENSG00000255790.6	NA	ENSG00000255790	14.4305	1.04106	0.058055	0.163341	0.355423	0.722273	0.999695	0.999695	FALSE
ENSG00000255794.10	HGNC:29893	RMST	2479.37	0.990609	-0.0136118	0.0848708	-0.160382	0.87258	0.999695	0.999695	FALSE
ENSG00000255819.7	HGNC:48357	KLRC4-KLRK1	20.7874	0.842902	-0.246564	0.269964	-0.913322	0.361073	0.999695	0.999695	FALSE
ENSG00000255823.5	HGNC:37165	MTRNR2L8	1758.42	1.7232	0.78509	0.411894	1.90605	0.0566437	0.999695	0.999695	FALSE
ENSG00000255829.1	NA	ENSG00000255829	26.503	0.949126	-0.0753291	0.157591	-0.478004	0.632648	0.999695	0.999695	FALSE
ENSG00000255837.2	HGNC:19109	TAS2R20	176.446	0.921307	-0.118245	0.0788111	-1.50036	0.13352	0.999695	0.999695	FALSE
ENSG00000255856.2	NA	ENSG00000255856	11.8916	1.06414	0.0896906	0.191348	0.468731	0.639262	0.999695	0.999695	FALSE
ENSG00000255857.7	HGNC:44123	PXN-AS1	74.4399	1.04807	0.0677375	0.10038	0.674808	0.499798	0.999695	0.999695	FALSE
ENSG00000255893.1	NA	ENSG00000255893	34.6654	0.997233	-0.00399739	0.228352	-0.0175054	0.986033	0.999695	0.999695	FALSE
ENSG00000255910.2	NA	ENSG00000255910	59.4205	0.92899	-0.106265	0.119642	-0.888192	0.374438	0.999695	0.999695	FALSE
ENSG00000255920.4	HGNC:49398	CCND2-AS1	74.1629	1.16005	0.214192	0.183185	1.16926	0.242297	0.999695	0.999695	FALSE
ENSG00000255929.5	HGNC:55493	PIWIL4-AS1	16.875	0.995868	-0.00597325	0.176324	-0.0338766	0.972976	0.999695	0.999695	FALSE
ENSG00000255931.2	NA	ENSG00000255931	29.9063	1.03921	0.0554816	0.138383	0.400927	0.688474	0.999695	0.999695	FALSE
ENSG00000255946.2	NA	ENSG00000255946	19.2694	0.922786	-0.115931	0.157569	-0.735748	0.461884	0.999695	0.999695	FALSE
ENSG00000255980.2	NA	ENSG00000255980	15.6148	1.04724	0.0665868	0.210821	0.315845	0.75212	0.999695	0.999695	FALSE
ENSG00000256001.3	NA	ENSG00000256001	28.3236	1.07601	0.105686	0.181496	0.582305	0.560361	0.999695	0.999695	FALSE
ENSG00000256019.1	HGNC:20641	TAS2R63P	23.8086	1.05917	0.0829363	0.126496	0.655643	0.512054	0.999695	0.999695	FALSE
ENSG00000256028.2	NA	ENSG00000256028	53.0945	1.14366	0.193653	0.167446	1.15651	0.247472	0.999695	0.999695	FALSE
ENSG00000256029.6	NA	ENSG00000256029	147.951	0.920394	-0.119677	0.213125	-0.561535	0.574433	0.999695	0.999695	FALSE
ENSG00000256040.2	HGNC:35152	PAPPA-AS1	35.6858	1.15628	0.20949	0.119089	1.7591	0.0785597	0.999695	0.999695	FALSE
ENSG00000256043.5	HGNC:2542	CTSO	819.225	0.965405	-0.0507937	0.0676118	-0.751255	0.452499	0.999695	0.999695	FALSE
ENSG00000256053.9	HGNC:20492	COA8	264.463	0.974068	-0.0379056	0.0880883	-0.430313	0.666968	0.999695	0.999695	FALSE
ENSG00000256060.3	HGNC:10710	TRAPPC2B	100.873	1.05165	0.0726576	0.075905	0.957218	0.338457	0.999695	0.999695	FALSE
ENSG00000256061.7	HGNC:21493	DNAAF4	179.875	1.00375	0.00540016	0.0862617	0.0626021	0.950083	0.999695	0.999695	FALSE
ENSG00000256064.1	NA	ENSG00000256064	13.2484	1.04401	0.0621402	0.227614	0.273007	0.784848	0.999695	0.999695	FALSE
ENSG00000256073.3	HGNC:23128	URB1-AS1	51.2321	0.916138	-0.126363	0.0866361	-1.45855	0.144688	0.999695	0.999695	FALSE
ENSG00000256085.1	NA	ENSG00000256085	14.1829	0.929921	-0.104819	0.197543	-0.530616	0.595685	0.999695	0.999695	FALSE
ENSG00000256087.7	HGNC:20810	ZNF432	541.1	0.990737	-0.0134267	0.0826952	-0.162363	0.87102	0.999695	0.999695	FALSE
ENSG00000256092.3	HGNC:54355	SBNO1-AS1	9.47965	0.853664	-0.228259	0.238947	-0.95527	0.339441	0.999695	0.999695	FALSE
ENSG00000256101.5	NA	ENSG00000256101	10.7533	1.03968	0.0561328	0.232333	0.241605	0.809087	0.999695	0.999695	FALSE
ENSG00000256124.6	HGNC:16752	LINC01152	69.4938	0.880266	-0.183988	0.109694	-1.67728	0.093487	0.999695	0.999695	FALSE
ENSG00000256139.2	NA	ENSG00000256139	15.9388	0.822344	-0.282185	0.178681	-1.57927	0.114273	0.999695	0.999695	FALSE
ENSG00000256188.3	HGNC:19112	TAS2R30	133.393	0.960526	-0.0581037	0.113469	-0.512068	0.608604	0.999695	0.999695	FALSE
ENSG00000256206.2	NA	ENSG00000256206	116.949	0.840966	-0.249881	0.437998	-0.570507	0.568334	0.999695	0.999695	FALSE
ENSG00000256223.6	HGNC:12879	ZNF10	827.163	1.02558	0.0364382	0.0636955	0.572068	0.567276	0.999695	0.999695	FALSE
ENSG00000256229.8	HGNC:20807	ZNF486	60.9119	1.00668	0.00959873	0.135586	0.0707946	0.943561	0.999695	0.999695	FALSE
ENSG00000256235.3	HGNC:30248	SMIM3	114.939	0.974138	-0.0378022	0.119986	-0.315054	0.752721	0.999695	0.999695	FALSE
ENSG00000256269.11	HGNC:4982	HMBS	46.0578	1.17824	0.23663	0.124059	1.90741	0.0564676	0.999695	0.999695	FALSE
ENSG00000256274.1	HGNC:20642	TAS2R64P	83.2648	1.23712	0.306991	0.244233	1.25696	0.208768	0.999695	0.999695	FALSE
ENSG00000256294.8	HGNC:13018	ZNF225	260.38	1.00098	0.00141288	0.105716	0.0133649	0.989337	0.999695	0.999695	FALSE
ENSG00000256338.2	HGNC:10357	RPL41P2	20.868	1.06867	0.0958179	0.174912	0.547806	0.583825	0.999695	0.999695	FALSE
ENSG00000256420.1	HGNC:48734	OSBPL9P4	31.0257	1.13765	0.186058	0.133865	1.3899	0.164561	0.999695	0.999695	FALSE
ENSG00000256422.7	HGNC:53587	LINC02552	47.3538	0.990998	-0.0130456	0.228655	-0.0570537	0.954502	0.999695	0.999695	FALSE
ENSG00000256427.2	NA	ENSG00000256427	20.0332	0.958685	-0.0608707	0.183762	-0.331248	0.740457	0.999695	0.999695	FALSE
ENSG00000256436.1	HGNC:19113	TAS2R31	112.955	0.997729	-0.00328018	0.0763267	-0.0429755	0.965721	0.999695	0.999695	FALSE
ENSG00000256443.1	NA	ENSG00000256443	53.295	0.973671	-0.0384942	0.173936	-0.221312	0.824849	0.999695	0.999695	FALSE
ENSG00000256463.10	HGNC:10527	SALL3	310.456	0.954393	-0.0673447	0.108259	-0.622069	0.533897	0.999695	0.999695	FALSE
ENSG00000256464.1	HGNC:50295	YWHABP2	11.7176	0.9832	-0.0244434	0.166352	-0.146938	0.883181	0.999695	0.999695	FALSE
ENSG00000256525.8	HGNC:9180	POLG2	130.077	0.990243	-0.0141452	0.0928065	-0.152417	0.878858	0.999695	0.999695	FALSE
ENSG00000256533.1	NA	ENSG00000256533	27.0313	0.928365	-0.107236	0.14717	-0.728654	0.466214	0.999695	0.999695	FALSE
ENSG00000256537.5	HGNC:49847	SMIM10L1	866.075	0.993724	-0.00908338	0.0432967	-0.209794	0.833829	0.999695	0.999695	FALSE
ENSG00000256546.3	NA	ENSG00000256546	10.556	1.0069	0.00992001	0.186187	0.0532798	0.957509	0.999695	0.999695	FALSE
ENSG00000256552.2	NA	ENSG00000256552	23.5568	0.832053	-0.265253	0.19379	-1.36877	0.171072	0.999695	0.999695	FALSE
