## Supplemental Table 2 for "Gene expression differences associated with alcohol use disorder in human brain" (part 3 of 3)

### Sheet: NAc_UT (continued)
gencode_id	hgnc_id	gene_name	base_mean_expression	fold_change	log2_fold_change	log2_fold_change_se	test_statistic	pvalue	adjusted_pvalue	ihw_adjusted_p	is_outlier
ENSG00000256566.1	NA	ENSG00000256566	28.5913	0.977192	-0.0332854	0.513663	-0.0648001	0.948333	0.999695	0.999695	FALSE
ENSG00000256581.1	HGNC:29888	NLRP9P1	22.2874	0.946747	-0.0789484	0.147964	-0.533566	0.593642	0.999695	0.999695	FALSE
ENSG00000256588.1	NA	ENSG00000256588	14.7099	1.08296	0.114986	0.177757	0.64687	0.517716	0.999695	0.999695	FALSE
ENSG00000256591.5	NA	ENSG00000256591	151.09	1.12813	0.173934	0.321945	0.54026	0.589018	0.999695	0.999695	FALSE
ENSG00000256594.9	NA	ENSG00000256594	117.665	0.931383	-0.102553	0.0958079	-1.07041	0.284436	0.999695	0.999695	FALSE
ENSG00000256596.1	NA	ENSG00000256596	60.8425	1.0155	0.0221937	0.114197	0.194346	0.845905	0.999695	0.999695	FALSE
ENSG00000256612.8	HGNC:2616	CYP2B7P	15.4431	0.893444	-0.162551	0.265936	-0.611238	0.541042	0.999695	0.999695	FALSE
ENSG00000256616.3	NA	ENSG00000256616	43.1513	0.95333	-0.0689518	0.162336	-0.424749	0.67102	0.999695	0.999695	FALSE
ENSG00000256618.3	HGNC:37155	MTRNR2L1	1455.39	1.1058	0.145094	0.73167	0.198305	0.842806	0.999695	0.999695	FALSE
ENSG00000256625.1	NA	ENSG00000256625	34.3335	0.963268	-0.0539909	0.143925	-0.375131	0.707563	0.999695	0.999695	FALSE
ENSG00000256628.3	HGNC:48573	ZBTB11-AS1	37.4166	0.889748	-0.168532	0.0954372	-1.76589	0.0774137	0.999695	0.999695	FALSE
ENSG00000256637.8	HGNC:52790	LINC01965	12.9971	0.996699	-0.00477015	0.281056	-0.0169723	0.986459	0.999695	0.999695	FALSE
ENSG00000256646.8	NA	ENSG00000256646	40.6443	0.665315	-0.58789	0.667952	-0.880138	0.378785	0.999695	0.999695	TRUE
ENSG00000256651.1	NA	ENSG00000256651	28.6724	0.889262	-0.16932	0.183412	-0.923164	0.355922	0.999695	0.999695	FALSE
ENSG00000256654.4	NA	ENSG00000256654	148.326	0.905368	-0.143423	0.108467	-1.32227	0.186077	0.999695	0.999695	FALSE
ENSG00000256664.1	NA	ENSG00000256664	217.114	0.980037	-0.0290915	0.0886955	-0.327993	0.742917	0.999695	0.999695	FALSE
ENSG00000256667.6	HGNC:6372	KLRA1P	195.938	0.844953	-0.243058	0.114177	-2.12877	0.0332729	0.999695	0.999695	FALSE
ENSG00000256674.1	NA	ENSG00000256674	11.7742	0.909813	-0.136358	0.208564	-0.653796	0.513243	0.999695	0.999695	FALSE
ENSG00000256682.2	NA	ENSG00000256682	49.726	1.18481	0.244654	0.144346	1.69491	0.0900919	0.999695	0.999695	FALSE
ENSG00000256683.7	HGNC:16656	ZNF350	250.537	0.977248	-0.0332036	0.0839658	-0.395442	0.692517	0.999695	0.999695	FALSE
ENSG00000256712.1	NA	ENSG00000256712	13.3592	0.858199	-0.220617	0.171757	-1.28447	0.198977	0.999695	0.999695	FALSE
ENSG00000256742.1	HGNC:53287	KDM2B-DT	15.1949	1.04329	0.0611395	0.156293	0.391185	0.695661	0.999695	0.999695	FALSE
ENSG00000256751.6	HGNC:51143	PLBD1-AS1	64.7628	0.985641	-0.0208658	0.105479	-0.19782	0.843186	0.999695	0.999695	FALSE
ENSG00000256762.1	HGNC:18839	STH	12.9555	0.893995	-0.161661	0.169977	-0.951078	0.341565	0.999695	0.999695	FALSE
ENSG00000256771.5	HGNC:13497	ZNF253	413.364	1.00514	0.0074005	0.0944015	0.0783938	0.937515	0.999695	0.999695	FALSE
ENSG00000256806.6	HGNC:34494	C17orf100	37.8606	1.03498	0.0496033	0.11219	0.442135	0.658391	0.999695	0.999695	FALSE
ENSG00000256870.3	HGNC:19119	SLC5A8	27.6002	1.45344	0.539472	0.230341	2.34206	0.0191777	0.999695	0.999695	FALSE
ENSG00000256925.3	HGNC:49543	ADGRA1-AS1	17.6241	0.951528	-0.0716813	0.213133	-0.336321	0.736629	0.999695	0.999695	FALSE
ENSG00000256950.2	NA	ENSG00000256950	19.3876	1.32977	0.411178	0.167672	2.45228	0.0141956	0.999695	0.999695	FALSE
ENSG00000256966.6	NA	ENSG00000256966	61.3357	0.811185	-0.301898	0.441363	-0.684013	0.493967	0.999695	0.999695	FALSE
ENSG00000256973.1	NA	ENSG00000256973	60.6465	0.9841	-0.0231225	0.115904	-0.199498	0.841873	0.999695	0.999695	FALSE
ENSG00000256977.13	HGNC:30047	LIMS3	11.7169	0.785279	-0.348723	0.392387	-0.888722	0.374153	0.999695	0.999695	FALSE
ENSG00000256980.5	HGNC:37274	KHDC1L	21.7616	1.16215	0.216795	0.168185	1.28902	0.19739	0.999695	0.999695	FALSE
ENSG00000256981.1	NA	ENSG00000256981	51.9809	1.07162	0.0997992	0.0950165	1.05034	0.293564	0.999695	0.999695	FALSE
ENSG00000256982.3	NA	ENSG00000256982	99.409	0.959247	-0.0600251	0.127854	-0.46948	0.638726	0.999695	0.999695	FALSE
ENSG00000257027.1	NA	ENSG00000257027	116.496	0.954105	-0.0677807	0.0906494	-0.747724	0.454627	0.999695	0.999695	FALSE
ENSG00000257056.3	HGNC:53199	LINC02282	14.3308	1.0141	0.0202055	0.201454	0.100299	0.920107	0.999695	0.999695	FALSE
ENSG00000257057.3	HGNC:49544	C11orf97	166.11	0.94599	-0.0801037	0.122788	-0.652375	0.514159	0.999695	0.999695	FALSE
ENSG00000257060.8	NA	ENSG00000257060	53.3393	1.0098	0.0140625	0.1258	0.111784	0.910995	0.999695	0.999695	FALSE
ENSG00000257067.6	HGNC:54218	LINC02703	22.3564	1.10958	0.150017	0.126533	1.1856	0.235781	0.999695	0.999695	FALSE
ENSG00000257069.6	NA	KCNK4-TEX40	25.8557	0.977087	-0.0334408	0.351363	-0.0951744	0.924176	0.999695	0.999695	FALSE
ENSG00000257083.7	NA	ENSG00000257083	13.3374	1.01422	0.0203697	0.180046	0.113136	0.909923	0.999695	0.999695	FALSE
ENSG00000257093.7	HGNC:29472	DENND11	3885.14	1.01186	0.017014	0.0503128	0.338164	0.735239	0.999695	0.999695	FALSE
ENSG00000257103.9	HGNC:24489	LSM14A	1142.52	1.01751	0.0250443	0.072837	0.34384	0.730967	0.999695	0.999695	FALSE
ENSG00000257122.5	HGNC:37620	RRN3P3	290.729	0.933906	-0.0986504	0.151174	-0.652563	0.514038	0.999695	0.999695	FALSE
ENSG00000257126.6	HGNC:50663	FOXG1-AS1	336.021	0.919099	-0.121708	0.083412	-1.45912	0.144532	0.999695	0.999695	FALSE
ENSG00000257135.8	HGNC:54070	ODC1-DT	25.4757	1.14368	0.193686	0.172562	1.12241	0.261686	0.999695	0.999695	FALSE
ENSG00000257167.3	HGNC:44158	TMPO-AS1	23.8384	0.979119	-0.0304445	0.145591	-0.209109	0.834363	0.999695	0.999695	FALSE
ENSG00000257169.1	NA	ENSG00000257169	17.7177	1.17711	0.23525	0.188168	1.25021	0.211223	0.999695	0.999695	FALSE
ENSG00000257176.3	NA	ENSG00000257176	492.098	0.95399	-0.0679538	0.104338	-0.651283	0.514864	0.999695	0.999695	FALSE
ENSG00000257180.1	NA	ENSG00000257180	48.6645	0.923156	-0.115354	0.133698	-0.862796	0.388249	0.999695	0.999695	FALSE
ENSG00000257181.1	NA	ENSG00000257181	9.49013	0.928444	-0.107113	0.245364	-0.436548	0.662439	0.999695	0.999695	FALSE
ENSG00000257185.2	HGNC:53209	LINC02293	28.7535	0.983425	-0.0241127	0.149905	-0.160853	0.872209	0.999695	0.999695	FALSE
ENSG00000257218.6	HGNC:25068	GATC	1285.77	1.10757	0.147403	0.0881951	1.67133	0.0946559	0.999695	0.999695	FALSE
ENSG00000257225.1	NA	ENSG00000257225	12.0099	0.827377	-0.273384	0.287868	-0.949685	0.342272	0.999695	0.999695	FALSE
ENSG00000257237.1	NA	ENSG00000257237	9.24562	1.40544	0.491026	0.276356	1.77679	0.0756027	0.999695	0.999695	FALSE
ENSG00000257242.9	HGNC:27409	LINC01619	17.9523	0.869428	-0.201861	0.236166	-0.854742	0.392694	0.999695	0.999695	FALSE
ENSG00000257246.2	HGNC:51552	PHBP19	26.9444	0.924367	-0.113462	0.177433	-0.639467	0.522519	0.999695	0.999695	FALSE
ENSG00000257258.2	NA	ENSG00000257258	13.5029	1.1268	0.17223	0.196746	0.875392	0.381361	0.999695	0.999695	FALSE
ENSG00000257261.7	NA	ENSG00000257261	56.6278	1.03126	0.0444072	0.105897	0.419345	0.674964	0.999695	0.999695	FALSE
ENSG00000257267.4	HGNC:13065	ZNF271P	964.056	0.979306	-0.0301689	0.0461713	-0.653413	0.51349	0.999695	0.999695	FALSE
ENSG00000257272.1	NA	ENSG00000257272	18.3016	0.954726	-0.0668414	0.139177	-0.480263	0.63104	0.999695	0.999695	FALSE
ENSG00000257279.1	NA	ENSG00000257279	36.9541	1.1612	0.215622	0.18697	1.15325	0.24881	0.999695	0.999695	FALSE
ENSG00000257285.6	HGNC:55482	PRMT5-DT	12.9335	0.869345	-0.202	0.401767	-0.502779	0.61512	0.999695	0.999695	FALSE
ENSG00000257298.1	NA	ENSG00000257298	59.5589	0.972266	-0.0405771	0.0996185	-0.407325	0.68377	0.999695	0.999695	FALSE
ENSG00000257303.3	HGNC:55480	CNPY2-AS1	30.0303	1.02365	0.0337166	0.258684	0.130339	0.896299	0.999695	0.999695	FALSE
ENSG00000257315.3	HGNC:33273	ZBED6	2918.67	0.973984	-0.0380293	0.0756346	-0.502804	0.615102	0.999695	0.999695	FALSE
ENSG00000257335.8	HGNC:7043	MGAM	59.0302	1.5175	0.601696	0.260192	2.3125	0.0207499	0.999695	0.999695	FALSE
ENSG00000257337.8	NA	ENSG00000257337	136.392	1.03785	0.0535969	0.107614	0.498047	0.618451	0.999695	0.999695	FALSE
ENSG00000257354.2	HGNC:55478	MIRLET7IHG	87.9865	1.01828	0.0261301	0.105953	0.246619	0.805203	0.999695	0.999695	FALSE
ENSG00000257365.8	HGNC:3785	FNTB	223.667	0.984936	-0.0218982	0.0703523	-0.311265	0.755599	0.999695	0.999695	FALSE
ENSG00000257379.1	NA	ENSG00000257379	12.387	0.918451	-0.122725	0.533162	-0.230183	0.817949	0.999695	0.999695	FALSE
ENSG00000257398.8	NA	ENSG00000257398	13.2555	1.12937	0.175519	0.206777	0.848831	0.395975	0.999695	0.999695	FALSE
ENSG00000257433.7	HGNC:55477	RPAP3-DT	30.7815	1.0474	0.0668128	0.20848	0.320476	0.748608	0.999695	0.999695	FALSE
ENSG00000257489.6	NA	ENSG00000257489	13.6015	1.14655	0.197304	0.24263	0.813187	0.416111	0.999695	0.999695	FALSE
ENSG00000257511.1	NA	ENSG00000257511	28.4031	1.0747	0.103932	0.128379	0.809577	0.418183	0.999695	0.999695	FALSE
ENSG00000257522.7	NA	ENSG00000257522	48.745	0.885519	-0.175404	0.217675	-0.805806	0.420355	0.999695	0.999695	FALSE
ENSG00000257524.6	NA	ENSG00000257524	75.5714	0.896844	-0.157071	0.263016	-0.59719	0.55038	0.999695	0.999695	FALSE
ENSG00000257529.5	HGNC:48349	RPL36A-HNRNPH2	80.151	0.962805	-0.054684	0.509399	-0.10735	0.914511	0.999695	0.999695	FALSE
ENSG00000257545.5	NA	ENSG00000257545	28.916	0.980378	-0.0285905	0.168373	-0.169805	0.865164	0.999695	0.999695	FALSE
ENSG00000257556.3	HGNC:53216	LINC02298	28.0493	1.31362	0.393548	0.16028	2.45538	0.0140737	0.999695	0.999695	FALSE
ENSG00000257557.2	HGNC:51903	PPP1R12A-AS1	26.3514	0.959796	-0.0592	0.163306	-0.362509	0.716972	0.999695	0.999695	FALSE
ENSG00000257576.1	HGNC:35146	HSPD1P4	37.074	0.82344	-0.280264	0.120302	-2.32968	0.0198229	0.999695	0.999695	FALSE
ENSG00000257585.1	HGNC:43960	LINC00609	44.2321	1.07016	0.097829	0.177515	0.551101	0.581564	0.999695	0.999695	FALSE
ENSG00000257591.6	HGNC:30571	ZNF625	98.8418	1.09412	0.129775	0.112466	1.1539	0.248541	0.999695	0.999695	FALSE
ENSG00000257594.4	HGNC:4126	GALNT4	222.183	0.91162	-0.133495	0.254378	-0.524789	0.59973	0.999695	0.999695	FALSE
ENSG00000257599.4	HGNC:44484	OVCH1-AS1	29.9607	1.08725	0.120678	0.191066	0.631605	0.527645	0.999695	0.999695	FALSE
ENSG00000257621.9	HGNC:26445	PSMA3-AS1	1181.25	0.957772	-0.0622453	0.0521186	-1.1943	0.23236	0.999695	0.999695	FALSE
ENSG00000257657.3	NA	ENSG00000257657	59.8606	1.00896	0.0128711	0.171279	0.0751467	0.940098	0.999695	0.999695	FALSE
ENSG00000257680.1	NA	ENSG00000257680	103.306	1.12396	0.168595	0.0922464	1.82766	0.067601	0.999695	0.999695	FALSE
ENSG00000257698.3	HGNC:52649	GIHCG	282.105	0.938211	-0.0920161	0.0766546	-1.2004	0.229984	0.999695	0.999695	FALSE
ENSG00000257703.6	NA	ENSG00000257703	15.6738	1.10766	0.147515	0.176999	0.833424	0.404606	0.999695	0.999695	FALSE
ENSG00000257704.4	HGNC:27406	INAFM1	14.1421	1.28495	0.361711	0.192573	1.8783	0.0603398	0.999695	0.999695	FALSE
ENSG00000257711.2	NA	ENSG00000257711	97.4876	0.879893	-0.184599	0.122188	-1.51078	0.130845	0.999695	0.999695	FALSE
ENSG00000257727.6	HGNC:13529	CNPY2	670.775	1.03183	0.0452117	0.0531591	0.850498	0.395048	0.999695	0.999695	FALSE
ENSG00000257759.2	NA	ENSG00000257759	26.1726	1.02172	0.0309959	0.169329	0.183051	0.854758	0.999695	0.999695	FALSE
ENSG00000257767.3	NA	ENSG00000257767	165.108	1.13204	0.178931	0.808831	0.221222	0.82492	0.999695	0.999695	FALSE
ENSG00000257800.1	HGNC:44528	FNBP1P1	72.5045	1.0656	0.0916697	0.108518	0.844742	0.398255	0.999695	0.999695	FALSE
ENSG00000257815.8	HGNC:51126	PRANCR	466.62	1.01469	0.0210441	0.0823043	0.255687	0.798192	0.999695	0.999695	FALSE
ENSG00000257818.1	HGNC:51614	C1GALT1P1	47.6019	0.890699	-0.16699	0.132338	-1.26185	0.207004	0.999695	0.999695	FALSE
ENSG00000257835.2	NA	ENSG00000257835	29.8883	0.955859	-0.0651297	0.147882	-0.440415	0.659636	0.999695	0.999695	FALSE
ENSG00000257838.5	HGNC:53869	OTOAP1	11.7347	0.822598	-0.281741	0.251258	-1.12132	0.262152	0.999695	0.999695	FALSE
ENSG00000257842.6	HGNC:19827	NOVA1-DT	57.8583	0.976714	-0.0339914	0.130105	-0.261262	0.79389	0.999695	0.999695	FALSE
ENSG00000257875.1	NA	ENSG00000257875	17.7643	0.911276	-0.13404	0.160949	-0.832807	0.404954	0.999695	0.999695	FALSE
ENSG00000257913.3	HGNC:53464	DDN-AS1	36.1873	0.858473	-0.220156	0.159755	-1.37808	0.168178	0.999695	0.999695	FALSE
ENSG00000257918.1	NA	ENSG00000257918	28.807	1.0617	0.0863802	0.173597	0.49759	0.618773	0.999695	0.999695	FALSE
ENSG00000257923.12	HGNC:2557	CUX1	1614.93	0.993197	-0.00984781	0.0635092	-0.155061	0.876773	0.999695	0.999695	FALSE
ENSG00000257950.3	HGNC:49191	P2RX5-TAX1BP3	46.2843	0.966138	-0.0496995	0.135629	-0.366438	0.714038	0.999695	0.999695	FALSE
ENSG00000257954.1	NA	ENSG00000257954	20.5168	0.861663	-0.214805	0.179146	-1.19904	0.23051	0.999695	0.999695	FALSE
ENSG00000258017.3	NA	ENSG00000258017	26.7615	1.26436	0.338402	0.177902	1.90218	0.0571478	0.999695	0.999695	FALSE
ENSG00000258033.1	HGNC:41513	SNX5P2	50.5069	0.89887	-0.153815	0.131411	-1.17048	0.241806	0.999695	0.999695	FALSE
ENSG00000258035.2	NA	ENSG00000258035	37.2183	0.83131	-0.266542	0.138657	-1.92231	0.0545667	0.999695	0.999695	FALSE
ENSG00000258056.3	HGNC:55455	CD63-AS1	71.0654	0.910634	-0.135058	0.10333	-1.30705	0.191195	0.999695	0.999695	FALSE
ENSG00000258057.6	HGNC:44113	BCDIN3D-AS1	100.23	1.0674	0.0940998	0.0994358	0.946337	0.343976	0.999695	0.999695	FALSE
ENSG00000258081.4	NA	ENSG00000258081	12.1169	1.16396	0.219044	0.251578	0.870682	0.383928	0.999695	0.999695	FALSE
ENSG00000258101.2	NA	ENSG00000258101	19.2153	0.790579	-0.339018	0.179757	-1.88597	0.0592983	0.999695	0.999695	FALSE
ENSG00000258102.5	HGNC:34390	MAP1LC3B2	26.3495	1.01416	0.0202794	0.161785	0.125348	0.900248	0.999695	0.999695	FALSE
ENSG00000258162.4	NA	ENSG00000258162	36.3577	0.806471	-0.310306	0.182202	-1.70309	0.0885519	0.999695	0.999695	FALSE
ENSG00000258168.6	NA	ENSG00000258168	28.1428	1.14205	0.191626	0.28988	0.661053	0.508578	0.999695	0.999695	FALSE
ENSG00000258185.2	NA	ENSG00000258185	20.2902	1.2257	0.293605	0.190544	1.54088	0.123346	0.999695	0.999695	FALSE
ENSG00000258210.1	NA	ENSG00000258210	50.2992	1.06111	0.0855684	0.143736	0.595316	0.551632	0.999695	0.999695	FALSE
ENSG00000258215.1	NA	ENSG00000258215	22.8835	0.930197	-0.104391	0.157671	-0.662082	0.507919	0.999695	0.999695	FALSE
ENSG00000258227.7	HGNC:2054	CLEC5A	38.2757	1.0314	0.0445992	0.356464	0.125115	0.900432	0.999695	0.999695	FALSE
ENSG00000258289.10	HGNC:20099	CHURC1	2344.71	1.03617	0.0512633	0.0704124	0.728043	0.466587	0.999695	0.999695	FALSE
ENSG00000258301.3	HGNC:53215	VASH1-AS1	143.948	0.907393	-0.140201	0.0628145	-2.23198	0.0256165	0.999695	0.999695	FALSE
ENSG00000258302.2	NA	ENSG00000258302	22.8226	1.09129	0.12604	0.156959	0.803011	0.421968	0.999695	0.999695	FALSE
ENSG00000258311.5	NA	ENSG00000258311	45.8658	0.842733	-0.246852	0.194463	-1.2694	0.204298	0.999695	0.999695	FALSE
ENSG00000258315.5	HGNC:28737	C17orf49	226.993	1.01886	0.0269523	0.109575	0.245971	0.805705	0.999695	0.999695	FALSE
ENSG00000258337.1	NA	ENSG00000258337	13.1062	0.9079	-0.139395	0.194092	-0.718192	0.472639	0.999695	0.999695	FALSE
ENSG00000258342.3	NA	ENSG00000258342	163.707	1.06666	0.0931069	0.163941	0.567928	0.570084	0.999695	0.999695	FALSE
ENSG00000258359.1	HGNC:32440	PCNPP1	10.6193	0.976303	-0.0345988	0.22687	-0.152505	0.878789	0.999695	0.999695	FALSE
ENSG00000258366.11	HGNC:15888	RTEL1	250.824	0.903172	-0.146927	0.0988602	-1.48621	0.137224	0.999695	0.999695	FALSE
ENSG00000258375.2	NA	ENSG00000258375	54.4614	1.075	0.104341	0.124521	0.837943	0.402063	0.999695	0.999695	FALSE
ENSG00000258388.7	HGNC:48343	PPT2-EGFL8	32.5169	0.86684	-0.206162	0.295481	-0.697715	0.485355	0.999695	0.999695	FALSE
ENSG00000258399.7	NA	ENSG00000258399	152.122	1.0347	0.049212	0.0996729	0.493735	0.621493	0.999695	0.999695	FALSE
ENSG00000258405.11	HGNC:26449	ZNF578	249.508	0.949481	-0.0747893	0.114122	-0.655346	0.512245	0.999695	0.999695	FALSE
ENSG00000258410.1	NA	ENSG00000258410	14.8198	0.957841	-0.0621426	0.230503	-0.269596	0.787471	0.999695	0.999695	FALSE
ENSG00000258419.1	NA	ENSG00000258419	64.9809	1.03933	0.0556506	0.0976343	0.56999	0.568684	0.999695	0.999695	FALSE
ENSG00000258429.2	HGNC:30012	PDF	27.1428	1.03011	0.0427924	0.534058	0.0801268	0.936136	0.999695	0.999695	FALSE
ENSG00000258441.1	HGNC:27511	LINC00641	3674.88	1.01415	0.0202745	0.0448841	0.451708	0.651479	0.999695	0.999695	FALSE
ENSG00000258445.3	HGNC:20019	MAD2L1P1	19.5196	1.06381	0.0892409	0.163082	0.547214	0.584232	0.999695	0.999695	FALSE
ENSG00000258458.8	HGNC:55448	OXA1L-DT	26.3352	0.882305	-0.18065	0.188587	-0.957913	0.338107	0.999695	0.999695	FALSE
ENSG00000258460.3	NA	ENSG00000258460	14.336	1.00351	0.00506201	0.214967	0.0235478	0.981213	0.999695	0.999695	FALSE
ENSG00000258461.5	NA	ENSG00000258461	55.1599	0.927993	-0.107815	0.186269	-0.578813	0.562715	0.999695	0.999695	FALSE
ENSG00000258465.8	NA	ENSG00000258465	114.496	1.63221	0.706823	0.386428	1.82912	0.0673819	0.999695	0.999695	FALSE
ENSG00000258469.1	HGNC:43616	CHMP4BP1	17.643	0.970863	-0.0426603	0.173687	-0.245617	0.805979	0.999695	0.999695	FALSE
ENSG00000258476.7	HGNC:53073	LINC02207	14.5568	1.19121	0.252424	0.30371	0.831133	0.405898	0.999695	0.999695	FALSE
ENSG00000258484.4	HGNC:15570	SPESP1	25.794	1.11602	0.158359	0.216253	0.732287	0.463993	0.999695	0.999695	FALSE
ENSG00000258498.9	HGNC:20348	DIO3OS	36.5369	0.760428	-0.395116	0.19066	-2.07235	0.0382325	0.999695	0.999695	FALSE
ENSG00000258512.1	HGNC:20119	LINC00239	11.0987	1.08178	0.113409	0.217542	0.521317	0.602146	0.999695	0.999695	FALSE
ENSG00000258526.8	NA	ENSG00000258526	405.565	0.960328	-0.0584004	0.056738	-1.0293	0.303338	0.999695	0.999695	FALSE
ENSG00000258539.1	NA	ENSG00000258539	31.271	0.931305	-0.102675	0.160607	-0.63929	0.522634	0.999695	0.999695	FALSE
ENSG00000258548.6	HGNC:44299	LINC00645	342.738	0.791135	-0.338004	0.229077	-1.47551	0.140077	0.999695	0.999695	FALSE
ENSG00000258555.6	HGNC:49185	SPECC1L-ADORA2A	209.353	1.66733	0.737538	0.550955	1.33865	0.180684	0.999695	0.999695	FALSE
ENSG00000258559.2	NA	ENSG00000258559	88.6064	1.03291	0.0467113	0.106315	0.439365	0.660397	0.999695	0.999695	FALSE
ENSG00000258561.2	NA	ENSG00000258561	38.13	1.12423	0.168942	0.139178	1.21386	0.224803	0.999695	0.999695	FALSE
ENSG00000258584.2	HGNC:20133	FAM181A-AS1	66.6248	0.959373	-0.059837	0.21075	-0.283923	0.776469	0.999695	0.999695	FALSE
ENSG00000258590.5	HGNC:1007	NBEAP1	27.5204	1.07535	0.104807	0.200427	0.522919	0.60103	0.999695	0.999695	FALSE
ENSG00000258603.5	NA	ENSG00000258603	53.3633	1.18817	0.248739	0.148766	1.67201	0.0945214	0.999695	0.999695	FALSE
ENSG00000258620.2	NA	ENSG00000258620	9.82713	1.13275	0.179834	0.216885	0.82917	0.407008	0.999695	0.999695	FALSE
ENSG00000258634.3	NA	ENSG00000258634	108.762	0.970988	-0.0424753	0.085385	-0.497456	0.618867	0.999695	0.999695	FALSE
ENSG00000258636.2	HGNC:55444	LRFN5-DT	235.379	0.99769	-0.00333662	0.142005	-0.0234964	0.981254	0.999695	0.999695	FALSE
ENSG00000258643.6	HGNC:42959	BCL2L2-PABPN1	14.3327	1.32678	0.407934	0.459125	0.888503	0.37427	0.999695	0.999695	FALSE
ENSG00000258644.6	HGNC:48350	SYNJ2BP-COX16	234.445	1.03625	0.0513747	0.134859	0.380952	0.703239	0.999695	0.999695	FALSE
ENSG00000258647.6	HGNC:48620	LINC00930	13.0255	1.03939	0.0557438	0.235901	0.236302	0.813198	0.999695	0.999695	FALSE
ENSG00000258653.3	NA	ENSG00000258653	34.4306	0.97679	-0.0338802	0.245689	-0.137899	0.89032	0.999695	0.999695	FALSE
ENSG00000258655.2	HGNC:20279	ARHGAP5-AS1	106.866	0.984642	-0.0223282	0.1038	-0.215107	0.829684	0.999695	0.999695	FALSE
ENSG00000258659.7	HGNC:10063	TRIM34	60.5839	0.993344	-0.00963523	0.145598	-0.0661769	0.947237	0.999695	0.999695	FALSE
ENSG00000258667.2	HGNC:54284	HIF1A-AS3	13.5207	0.639213	-0.645631	0.31364	-2.05851	0.0395414	0.999695	0.999695	FALSE
ENSG00000258674.5	NA	ENSG00000258674	136.812	0.950004	-0.0739945	0.386953	-0.191224	0.84835	0.999695	0.999695	FALSE
ENSG00000258677.2	NA	ENSG00000258677	113.329	1.18108	0.240104	0.209083	1.14836	0.250818	0.999695	0.999695	FALSE
ENSG00000258702.4	NA	ENSG00000258702	261.747	1.04365	0.0616421	0.0998091	0.617599	0.536839	0.999695	0.999695	FALSE
ENSG00000258704.7	HGNC:50643	SRP54-AS1	73.9265	0.896822	-0.157107	0.103666	-1.51551	0.129642	0.999695	0.999695	FALSE
ENSG00000258708.1	HGNC:44298	SLC25A21-AS1	43.412	0.861305	-0.215405	0.129119	-1.66827	0.0952622	0.999695	0.999695	FALSE
ENSG00000258725.2	HGNC:48587	PRC1-AS1	51.5238	1.00502	0.00721785	0.114427	0.0630784	0.949704	0.999695	0.999695	FALSE
ENSG00000258727.1	HGNC:55442	AP1G2-AS1	17.9695	0.876158	-0.190738	0.154852	-1.23174	0.218046	0.999695	0.999695	FALSE
ENSG00000258728.2	NA	ENSG00000258728	340.402	1.04619	0.0651481	0.0984829	0.661516	0.508281	0.999695	0.999695	FALSE
ENSG00000258731.1	HGNC:55441	DDHD1-DT	20.6301	1.33479	0.416614	0.157832	2.63961	0.00830019	0.999695	0.999695	FALSE
ENSG00000258733.7	HGNC:53248	LINC02328	86.0917	0.882813	-0.179819	0.118406	-1.51867	0.128847	0.999695	0.999695	FALSE
ENSG00000258738.1	HGNC:55440	BAZ1A-AS1	26.5738	0.996335	-0.00529742	0.152461	-0.0347459	0.972282	0.999695	0.999695	FALSE
ENSG00000258741.5	HGNC:31026	H2AZ2P1	36.7917	1.07759	0.107815	0.161729	0.666636	0.505005	0.999695	0.999695	FALSE
ENSG00000258743.7	HGNC:53220	LINC02301	24.1509	0.846041	-0.241201	0.231672	-1.04113	0.297815	0.999695	0.999695	FALSE
ENSG00000258744.3	NA	ENSG00000258744	27.1454	0.915595	-0.127219	0.173502	-0.73324	0.463412	0.999695	0.999695	FALSE
ENSG00000258752.2	NA	ENSG00000258752	103.168	0.852054	-0.230983	0.216456	-1.06711	0.285922	0.999695	0.999695	FALSE
ENSG00000258754.8	HGNC:27519	LINC01579	12.9372	1.12192	0.165975	0.217026	0.764773	0.444406	0.999695	0.999695	FALSE
ENSG00000258768.2	NA	ENSG00000258768	225.071	1.06357	0.0889085	0.099674	0.891993	0.372397	0.999695	0.999695	FALSE
ENSG00000258782.3	NA	ENSG00000258782	9.20299	0.947809	-0.0773319	0.325585	-0.237516	0.812256	0.999695	0.999695	FALSE
ENSG00000258789.1	NA	ENSG00000258789	11.6572	1.02179	0.0310931	0.199323	0.155994	0.876038	0.999695	0.999695	FALSE
ENSG00000258790.1	NA	ENSG00000258790	444.743	1.02541	0.0362069	0.0987816	0.366535	0.713966	0.999695	0.999695	FALSE
ENSG00000258813.2	HGNC:55437	RBM25-AS1	16.0664	0.892897	-0.163434	0.161418	-1.01249	0.311304	0.999695	0.999695	FALSE
ENSG00000258818.4	HGNC:10047	RNASE4	121.547	1.31547	0.395574	0.201096	1.96709	0.0491727	0.999695	0.999695	FALSE
ENSG00000258824.2	NA	ENSG00000258824	20.5712	1.00448	0.00645007	0.152209	0.0423765	0.966199	0.999695	0.999695	FALSE
ENSG00000258839.4	HGNC:6929	MC1R	72.3728	1.0582	0.0816178	0.118884	0.686536	0.492375	0.999695	0.999695	FALSE
ENSG00000258844.2	NA	ENSG00000258844	73.9179	1.11505	0.157107	0.176289	0.891193	0.372825	0.999695	0.999695	FALSE
ENSG00000258875.6	NA	ENSG00000258875	15.6228	0.907265	-0.140404	0.203562	-0.68974	0.490358	0.999695	0.999695	FALSE
ENSG00000258890.8	HGNC:25141	CEP95	764.23	0.970095	-0.0438023	0.0578397	-0.757305	0.448867	0.999695	0.999695	FALSE
ENSG00000258920.1	HGNC:44290	FOXN3-AS1	15.0902	0.91837	-0.122852	0.157022	-0.782389	0.433986	0.999695	0.999695	FALSE
ENSG00000258926.2	NA	ENSG00000258926	59.8276	1.37672	0.461233	0.248815	1.85372	0.0637792	0.999695	0.999695	FALSE
ENSG00000258938.1	NA	ENSG00000258938	13.1493	0.918902	-0.122017	0.18023	-0.677004	0.498403	0.999695	0.999695	FALSE
ENSG00000258940.2	HGNC:55436	MIA2-AS1	50.5373	0.940027	-0.0892253	0.116369	-0.766745	0.443233	0.999695	0.999695	FALSE
ENSG00000258947.8	HGNC:20772	TUBB3	1061.08	0.973067	-0.0393893	0.0800347	-0.492152	0.622612	0.999695	0.999695	FALSE
ENSG00000258979.3	HGNC:53218	LINC02299	11.3498	0.858983	-0.219299	0.283269	-0.774172	0.438829	0.999695	0.999695	FALSE
ENSG00000258984.5	HGNC:48339	UBE2F-SCLY	27.3516	1.28889	0.36613	0.224767	1.62893	0.103327	0.999695	0.999695	FALSE
ENSG00000258986.7	HGNC:20137	TMEM179	290.871	0.963968	-0.0529424	0.0960589	-0.551145	0.581534	0.999695	0.999695	FALSE
ENSG00000259001.3	NA	ENSG00000259001	82210.2	0.971832	-0.0412213	0.127559	-0.323153	0.746579	0.999695	0.999695	FALSE
ENSG00000259024.6	HGNC:42961	TVP23C-CDRT4	126.174	0.751246	-0.412643	0.282746	-1.45941	0.144452	0.999695	0.999695	FALSE
ENSG00000259030.8	HGNC:42952	FPGT-TNNI3K	442.153	1.15605	0.209202	0.123086	1.69963	0.0891997	0.999695	0.999695	FALSE
ENSG00000259040.5	HGNC:42001	BLOC1S5-TXNDC5	38.6212	0.629295	-0.668191	0.927999	-0.720034	0.471504	0.999695	0.999695	FALSE
ENSG00000259048.1	NA	ENSG00000259048	17.0454	1.28748	0.364551	0.205267	1.77599	0.0757353	0.999695	0.999695	FALSE
ENSG00000259049.1	NA	ENSG00000259049	11.6469	1.02513	0.035802	0.234055	0.152964	0.878426	0.999695	0.999695	FALSE
ENSG00000259056.1	HGNC:32180	DUXAP1	9.40788	1.12382	0.168417	0.215317	0.782179	0.43411	0.999695	0.999695	FALSE
ENSG00000259065.2	NA	ENSG00000259065	25.9406	1.20392	0.267741	0.296474	0.903083	0.366482	0.999695	0.999695	FALSE
ENSG00000259070.8	HGNC:27502	LINC00639	356.561	1.03063	0.0435251	0.1076	0.404509	0.685838	0.999695	0.999695	FALSE
ENSG00000259075.6	HGNC:42957	POC1B-GALNT4	73.7292	1.07771	0.107974	0.738138	0.146279	0.883701	0.999695	0.999695	FALSE
ENSG00000259112.2	HGNC:42956	NDUFC2-KCTD14	69.3784	0.953947	-0.0680185	0.532278	-0.127788	0.898317	0.999695	0.999695	FALSE
ENSG00000259129.6	HGNC:44302	LINC00648	11.1465	0.896714	-0.157281	0.284023	-0.553761	0.579743	0.999695	0.999695	FALSE
ENSG00000259134.7	HGNC:27081	LINC00924	14.0935	0.897736	-0.155637	0.238598	-0.652296	0.51421	0.999695	0.999695	FALSE
ENSG00000259151.2	HGNC:20142	CAP2P1	11.1381	0.905909	-0.142562	0.226838	-0.628475	0.529693	0.999695	0.999695	FALSE
ENSG00000259153.3	HGNC:53189	MAP3K9-DT	262.115	1.06216	0.0869958	0.0796291	1.09251	0.274608	0.999695	0.999695	FALSE
ENSG00000259158.4	HGNC:20102	ADAM20P1	244.334	0.952212	-0.0706448	0.0869231	-0.812728	0.416374	0.999695	0.999695	FALSE
ENSG00000259171.1	NA	ENSG00000259171	31.9761	0.327558	-1.61018	0.706641	-2.27863	0.0226888	0.999695	0.999695	FALSE
ENSG00000259172.1	HGNC:55431	SNRPA1-DT	13.9633	0.943568	-0.0838016	0.184234	-0.454865	0.649206	0.999695	0.999695	FALSE
ENSG00000259183.1	HGNC:45083	MED28P6	9.44092	1.03015	0.0428482	0.24903	0.17206	0.86339	0.999695	0.999695	FALSE
ENSG00000259205.2	HGNC:9442	PRKXP1	16.5419	1.33865	0.420777	0.289562	1.45315	0.146182	0.999695	0.999695	FALSE
ENSG00000259207.9	HGNC:6156	ITGB3	45.1351	1.23531	0.30487	0.193294	1.57724	0.114741	0.999695	0.999695	FALSE
ENSG00000259209.3	NA	ENSG00000259209	11.7094	1.00982	0.0141028	0.188957	0.074635	0.940505	0.999695	0.999695	FALSE
ENSG00000259234.7	HGNC:48618	ANKRD34C-AS1	425.622	0.990695	-0.0134867	0.0751542	-0.179454	0.857581	0.999695	0.999695	FALSE
ENSG00000259235.2	HGNC:55426	CTXN2-AS1	47.6996	0.862384	-0.213598	0.131684	-1.62205	0.104793	0.999695	0.999695	FALSE
ENSG00000259248.7	HGNC:44140	USP3-AS1	211.377	0.941777	-0.0865432	0.0726127	-1.19185	0.233322	0.999695	0.999695	FALSE
ENSG00000259251.2	HGNC:55425	VPS13C-DT	29.0819	0.98677	-0.0192144	0.152727	-0.125809	0.899883	0.999695	0.999695	FALSE
ENSG00000259257.1	NA	ENSG00000259257	10.4499	1.14774	0.198802	0.212011	0.937697	0.3484	0.999695	0.999695	FALSE
ENSG00000259271.1	HGNC:42363	ANKRD62P1	10.4933	0.943178	-0.0843979	0.388727	-0.217113	0.82812	0.999695	0.999695	FALSE
ENSG00000259275.4	NA	ENSG00000259275	13.4505	0.908523	-0.138405	0.348772	-0.396834	0.69149	0.999695	0.999695	FALSE
ENSG00000259280.2	NA	ENSG00000259280	17.7808	1.02644	0.0376558	0.189806	0.198391	0.842739	0.999695	0.999695	FALSE
ENSG00000259291.2	HGNC:53141	ZNF710-AS1	850.075	1.06399	0.0894811	0.0693909	1.28952	0.197217	0.999695	0.999695	FALSE
ENSG00000259295.6	HGNC:48362	CSPG4P12	182.368	1.10959	0.150021	0.104598	1.43427	0.151495	0.999695	0.999695	FALSE
ENSG00000259299.1	NA	ENSG00000259299	12.6387	0.869426	-0.201864	0.232531	-0.86812	0.385329	0.999695	0.999695	FALSE
ENSG00000259305.6	HGNC:42975	ZHX1-C8orf76	35.0762	0.987105	-0.0187243	0.177483	-0.105499	0.91598	0.999695	0.999695	FALSE
ENSG00000259316.12	NA	ENSG00000259316	15.2297	0.979333	-0.0301292	0.394939	-0.0762881	0.93919	0.999695	0.999695	FALSE
ENSG00000259319.2	HGNC:55424	JDP2-AS1	171.672	1.04673	0.0658918	0.107705	0.61178	0.540683	0.999695	0.999695	FALSE
ENSG00000259326.1	NA	ENSG00000259326	40.2895	1.10726	0.146994	0.124703	1.17875	0.238496	0.999695	0.999695	FALSE
ENSG00000259330.3	HGNC:35165	INAFM2	929.035	1.07171	0.0999149	0.0606863	1.64642	0.099678	0.999695	0.999695	FALSE
ENSG00000259336.1	NA	ENSG00000259336	200.891	0.953413	-0.0688263	0.131994	-0.521435	0.602064	0.999695	0.999695	FALSE
ENSG00000259343.8	HGNC:51424	TMC3-AS1	73.382	1.12023	0.163794	0.13769	1.18958	0.23421	0.999695	0.999695	FALSE
ENSG00000259345.7	NA	ENSG00000259345	95.8453	0.974323	-0.0375281	0.125665	-0.298636	0.765218	0.999695	0.999695	FALSE
ENSG00000259347.8	NA	ENSG00000259347	15.4177	0.863351	-0.211982	0.206693	-1.02559	0.305086	0.999695	0.999695	FALSE
ENSG00000259358.1	HGNC:31125	DEPDC1P1	171.454	0.889522	-0.168897	0.0721855	-2.33977	0.0192958	0.999695	0.999695	FALSE
ENSG00000259362.2	NA	ENSG00000259362	10.4856	0.927039	-0.109298	0.189926	-0.575478	0.564968	0.999695	0.999695	FALSE
ENSG00000259363.6	NA	ENSG00000259363	61.279	1.15706	0.210461	0.17538	1.20003	0.230127	0.999695	0.999695	FALSE
ENSG00000259366.2	NA	ENSG00000259366	332.644	1.02549	0.0363161	0.0566072	0.641546	0.521168	0.999695	0.999695	FALSE
ENSG00000259370.2	NA	ENSG00000259370	40.5352	1.28904	0.366295	0.34611	1.05832	0.28991	0.999695	0.999695	FALSE
ENSG00000259377.1	NA	ENSG00000259377	19.38	0.943285	-0.0842351	0.163037	-0.516661	0.605393	0.999695	0.999695	FALSE
ENSG00000259378.1	HGNC:43868	DCAF13P3	35.6963	0.94944	-0.0748511	0.132237	-0.566037	0.571368	0.999695	0.999695	FALSE
ENSG00000259380.6	HGNC:55422	LINC02895	50.6505	0.897583	-0.155883	0.122156	-1.2761	0.201921	0.999695	0.999695	FALSE
ENSG00000259404.6	HGNC:31739	EFL1P1	119.939	1.01265	0.0181315	0.124945	0.145115	0.88462	0.999695	0.999695	FALSE
ENSG00000259407.1	NA	ENSG00000259407	31.9479	0.951524	-0.0716883	0.141583	-0.506333	0.612623	0.999695	0.999695	FALSE
ENSG00000259414.1	NA	ENSG00000259414	9.73511	1.39435	0.479595	0.593931	0.807493	0.419383	0.999695	0.999695	FALSE
ENSG00000259417.3	HGNC:50507	CTXND1	445.721	1.0649	0.0907137	0.0945147	0.959784	0.337164	0.999695	0.999695	FALSE
ENSG00000259424.2	HGNC:50365	IRAIN	20.4885	0.867562	-0.204962	0.245834	-0.83374	0.404428	0.999695	0.999695	FALSE
ENSG00000259426.6	HGNC:27075	KIF23-AS1	29.9125	0.928464	-0.107083	0.205772	-0.520394	0.602789	0.999695	0.999695	FALSE
ENSG00000259429.5	HGNC:37440	UBE2Q2P2	55.8566	0.971281	-0.042039	0.118152	-0.355803	0.721988	0.999695	0.999695	FALSE
ENSG00000259431.6	HGNC:18987	THTPA	222.373	1.00924	0.0132693	0.0946442	0.140202	0.8885	0.999695	0.999695	FALSE
ENSG00000259433.2	NA	ENSG00000259433	22.5585	1.13505	0.18276	0.248254	0.736182	0.46162	0.999695	0.999695	FALSE
ENSG00000259434.2	NA	ENSG00000259434	78.6299	0.93699	-0.0938944	0.150833	-0.622505	0.53361	0.999695	0.999695	FALSE
ENSG00000259439.3	HGNC:52644	LINC01833	372.937	0.858581	-0.219973	0.0885057	-2.48541	0.0129402	0.999695	0.999695	FALSE
ENSG00000259446.6	HGNC:51417	RYR3-DT	20.4142	0.895829	-0.158704	0.223293	-0.710745	0.477242	0.999695	0.999695	FALSE
ENSG00000259447.1	NA	ENSG00000259447	16.7733	0.903317	-0.146696	0.238995	-0.613802	0.539346	0.999695	0.999695	FALSE
ENSG00000259448.3	HGNC:53274	LINC02352	75.937	0.880848	-0.183034	0.118773	-1.54104	0.123306	0.999695	0.999695	FALSE
ENSG00000259453.1	NA	ENSG00000259453	12.3776	1.05721	0.0802598	0.183337	0.437772	0.661552	0.999695	0.999695	FALSE
ENSG00000259456.4	HGNC:51227	ADNP-AS1	26.8353	1.0484	0.0681934	0.119262	0.571795	0.567461	0.999695	0.999695	FALSE
ENSG00000259459.6	HGNC:51430	LINC02568	11.9579	0.996816	-0.00460055	0.200634	-0.0229301	0.981706	0.999695	0.999695	FALSE
ENSG00000259460.1	NA	ENSG00000259460	22.3411	0.883399	-0.178863	0.172822	-1.03495	0.30069	0.999695	0.999695	FALSE
ENSG00000259462.3	HGNC:27523	CPEB1-AS1	50.0002	1.00033	0.000478914	0.121873	0.00392961	0.996865	0.999695	0.999695	FALSE
ENSG00000259467.1	HGNC:44194	NDUFAF4P1	12.2504	0.962098	-0.0557445	0.178565	-0.312181	0.754903	0.999695	0.999695	FALSE
ENSG00000259479.6	HGNC:49919	SORD2P	14.2634	0.799796	-0.322296	0.415352	-0.775959	0.437773	0.999695	0.999695	FALSE
ENSG00000259488.2	HGNC:55420	DUT-AS1	38.1271	1.01783	0.0254904	0.169578	0.150316	0.880515	0.999695	0.999695	FALSE
ENSG00000259494.2	HGNC:1192	MRPL46	376.315	0.975214	-0.0362096	0.0748483	-0.483774	0.628547	0.999695	0.999695	FALSE
ENSG00000259495.3	NA	ENSG00000259495	343.262	1.01409	0.0201915	0.0928134	0.217549	0.82778	0.999695	0.999695	FALSE
ENSG00000259511.3	HGNC:44656	UBE2Q2L	58.0582	1.04056	0.057364	0.118445	0.484311	0.628165	0.999695	0.999695	FALSE
ENSG00000259512.3	HGNC:15787	HNRNPA1P5	10.4947	1.14459	0.194833	0.190082	1.025	0.305365	0.999695	0.999695	FALSE
ENSG00000259520.6	HGNC:55417	SLC28A2-AS1	80.4351	1.25092	0.322995	0.330524	0.977223	0.328459	0.999695	0.999695	FALSE
ENSG00000259522.3	NA	ENSG00000259522	36.5098	1.14177	0.191278	0.368095	0.519643	0.603312	0.999695	0.999695	FALSE
ENSG00000259523.1	NA	ENSG00000259523	13.8116	0.934233	-0.0981452	0.182704	-0.537181	0.591142	0.999695	0.999695	FALSE
ENSG00000259554.1	NA	ENSG00000259554	11.3807	1.09741	0.134098	0.240272	0.558108	0.57677	0.999695	0.999695	FALSE
ENSG00000259562.2	NA	ENSG00000259562	28.7372	0.898783	-0.153955	0.126089	-1.22101	0.222084	0.999695	0.999695	FALSE
ENSG00000259571.2	HGNC:33495	BLID	23.161	0.970815	-0.0427321	0.154089	-0.277321	0.781534	0.999695	0.999695	FALSE
ENSG00000259577.2	HGNC:52664	CERNA1	39.7724	0.99832	-0.00242563	0.134596	-0.0180216	0.985622	0.999695	0.999695	FALSE
ENSG00000259581.3	HGNC:12447	TYRO3P	24.965	1.00964	0.0138458	0.135029	0.10254	0.918328	0.999695	0.999695	FALSE
ENSG00000259583.4	HGNC:55416	ALDH1A3-AS1	119.381	1.04972	0.0700045	0.22162	0.315876	0.752097	0.999695	0.999695	FALSE
ENSG00000259585.2	HGNC:50369	RBM17P4	9.13213	0.681141	-0.553974	0.237377	-2.33373	0.0196096	0.999695	0.999695	FALSE
ENSG00000259592.1	HGNC:43889	PRELID1P4	70.124	0.985235	-0.0214606	0.133853	-0.16033	0.872621	0.999695	0.999695	FALSE
ENSG00000259642.2	HGNC:27521	ST20-AS1	39.2884	1.02742	0.0390209	0.107008	0.364653	0.715371	0.999695	0.999695	FALSE
ENSG00000259644.1	NA	ENSG00000259644	123.787	0.999259	-0.00106996	0.0996339	-0.0107389	0.991432	0.999695	0.999695	FALSE
ENSG00000259659.1	NA	ENSG00000259659	10.4493	1.18801	0.248542	0.18531	1.34122	0.179848	0.999695	0.999695	FALSE
ENSG00000259660.2	HGNC:35200	DNM1P47	483.009	1.14053	0.189699	0.173488	1.09344	0.2742	0.999695	0.999695	FALSE
ENSG00000259663.2	HGNC:55414	ISL1-DT	146.322	0.886917	-0.17313	0.160851	-1.07633	0.281779	0.999695	0.999695	FALSE
ENSG00000259664.3	HGNC:53152	LINC02254	20.5364	0.830613	-0.267752	0.223242	-1.19938	0.23038	0.999695	0.999695	FALSE
ENSG00000259668.6	NA	ENSG00000259668	27.6305	0.931491	-0.102386	0.289375	-0.353819	0.723475	0.999695	0.999695	FALSE
ENSG00000259673.6	HGNC:44104	IQCH-AS1	209.17	1.07897	0.109652	0.124904	0.877891	0.380003	0.999695	0.999695	FALSE
ENSG00000259690.1	NA	ENSG00000259690	31.8192	0.976966	-0.0336192	0.158903	-0.211571	0.832442	0.999695	0.999695	FALSE
ENSG00000259705.1	HGNC:55413	FBN1-DT	18.3855	1.0724	0.100847	0.157278	0.641204	0.52139	0.999695	0.999695	FALSE
ENSG00000259706.1	HGNC:12099	HSP90B2P	104.663	0.920169	-0.120029	0.0837691	-1.43285	0.1519	0.999695	0.999695	FALSE
ENSG00000259719.6	HGNC:53201	LINC02284	13.1975	0.917676	-0.123943	0.172293	-0.719374	0.47191	0.999695	0.999695	FALSE
ENSG00000259726.1	HGNC:48363	CSPG4P11	113.921	1.17215	0.229156	0.117631	1.94809	0.0514044	0.999695	0.999695	FALSE
ENSG00000259751.1	HGNC:54878	TUBAP11	12.6107	1.04118	0.0582212	0.174943	0.332802	0.739284	0.999695	0.999695	FALSE
ENSG00000259768.7	NA	ENSG00000259768	132.545	0.998919	-0.00156049	0.0898864	-0.0173606	0.986149	0.999695	0.999695	FALSE
ENSG00000259775.1	NA	ENSG00000259775	97.0343	1.07829	0.108751	0.0838855	1.29642	0.194829	0.999695	0.999695	FALSE
ENSG00000259781.1	HGNC:4998	HMGB1P6	438.897	0.92115	-0.118491	0.202005	-0.586576	0.557488	0.999695	0.999695	FALSE
ENSG00000259802.1	NA	ENSG00000259802	24.2474	0.856694	-0.223147	0.152134	-1.46678	0.142436	0.999695	0.999695	FALSE
ENSG00000259804.1	HGNC:55409	CTCF-DT	28.3038	0.930008	-0.104685	0.135737	-0.771231	0.44057	0.999695	0.999695	FALSE
ENSG00000259820.1	NA	ENSG00000259820	290.082	0.949333	-0.0750135	0.0672967	-1.11467	0.264992	0.999695	0.999695	FALSE
ENSG00000259826.1	HGNC:55407	CDK13-DT	30.0922	0.936402	-0.0948004	0.120252	-0.788349	0.430493	0.999695	0.999695	FALSE
ENSG00000259834.1	NA	ENSG00000259834	871.959	1.02302	0.0328365	0.090235	0.3639	0.715933	0.999695	0.999695	FALSE
ENSG00000259845.1	HGNC:39056	HERC2P10	19.6857	1.02707	0.0385309	0.165815	0.232373	0.816249	0.999695	0.999695	FALSE
ENSG00000259848.9	NA	ENSG00000259848	19.0455	1.08407	0.11646	0.337231	0.345342	0.729837	0.999695	0.999695	FALSE
ENSG00000259856.1	HGNC:33153	RAB43P1	25.8731	0.777447	-0.363185	0.51542	-0.704639	0.481035	0.999695	0.999695	FALSE
ENSG00000259865.1	NA	ENSG00000259865	81.7772	0.919866	-0.120504	0.0891926	-1.35105	0.176678	0.999695	0.999695	FALSE
ENSG00000259867.6	HGNC:55405	DYNLRB2-AS1	15.4141	1.0633	0.0885447	0.238888	0.370654	0.710895	0.999695	0.999695	FALSE
ENSG00000259868.3	NA	ENSG00000259868	44.0916	0.865501	-0.208392	0.1832	-1.13751	0.255326	0.999695	0.999695	FALSE
ENSG00000259877.2	NA	ENSG00000259877	89.484	1.01567	0.0224294	0.0855023	0.262325	0.793071	0.999695	0.999695	FALSE
ENSG00000259891.1	NA	ENSG00000259891	59.7605	0.984301	-0.0228284	0.101182	-0.225618	0.821499	0.999695	0.999695	FALSE
ENSG00000259905.7	HGNC:33235	PWRN1	2139.06	1.01373	0.0196722	0.096259	0.204368	0.838066	0.999695	0.999695	FALSE
ENSG00000259915.2	NA	ENSG00000259915	45.9938	0.985399	-0.0212205	0.116154	-0.182693	0.855039	0.999695	0.999695	FALSE
ENSG00000259916.2	NA	ENSG00000259916	37.9379	0.990922	-0.0131569	0.140487	-0.0936519	0.925386	0.999695	0.999695	FALSE
ENSG00000259917.1	HGNC:48747	HNRNPLP2	61.3567	1.00956	0.0137324	0.158996	0.0863699	0.931172	0.999695	0.999695	FALSE
ENSG00000259920.1	NA	ENSG00000259920	17.7057	0.968244	-0.0465573	0.151778	-0.306746	0.759037	0.999695	0.999695	FALSE
ENSG00000259924.1	NA	ENSG00000259924	76.2731	0.959284	-0.0599695	0.0994065	-0.603276	0.546325	0.999695	0.999695	FALSE
ENSG00000259932.1	NA	ENSG00000259932	14.5697	1.11227	0.153505	0.212696	0.721709	0.470473	0.999695	0.999695	FALSE
ENSG00000259937.2	NA	ENSG00000259937	18.5003	0.885556	-0.175344	0.205572	-0.852957	0.393683	0.999695	0.999695	FALSE
ENSG00000259941.1	NA	ENSG00000259941	9.33931	1.20681	0.271201	0.191408	1.41688	0.156519	0.999695	0.999695	FALSE
ENSG00000259943.1	HGNC:55402	ZMPSTE24-DT	437.071	0.914046	-0.129661	0.0720918	-1.79856	0.0720886	0.999695	0.999695	FALSE
ENSG00000259946.1	NA	ENSG00000259946	293.008	0.983736	-0.0236564	0.0831147	-0.284624	0.775932	0.999695	0.999695	FALSE
ENSG00000259953.2	NA	ENSG00000259953	395.198	0.950531	-0.0731941	0.0828187	-0.883788	0.376811	0.999695	0.999695	FALSE
ENSG00000259954.1	HGNC:27551	IL21R-AS1	19.5343	1.13169	0.178479	0.24319	0.733907	0.463005	0.999695	0.999695	FALSE
ENSG00000259956.2	HGNC:24303	RBM15B	508.065	1.02821	0.0401365	0.0551946	0.727182	0.467115	0.999695	0.999695	FALSE
ENSG00000259959.1	NA	ENSG00000259959	268.288	1.0367	0.0519954	0.0691263	0.75218	0.451943	0.999695	0.999695	FALSE
ENSG00000259964.7	HGNC:51420	THSD4-AS1	46.3334	0.889882	-0.168313	0.28588	-0.588755	0.556026	0.999695	0.999695	FALSE
ENSG00000259969.1	NA	ENSG00000259969	222.943	1.03283	0.0466073	0.0740588	0.629328	0.529134	0.999695	0.999695	FALSE
ENSG00000259972.3	NA	ENSG00000259972	469.047	1.06277	0.0878257	0.0864052	1.01644	0.30942	0.999695	0.999695	FALSE
ENSG00000259976.3	NA	ENSG00000259976	985.612	0.813534	-0.297726	0.50205	-0.593021	0.553167	0.999695	0.999695	FALSE
ENSG00000259977.1	NA	ENSG00000259977	25.8189	0.989975	-0.014536	0.153638	-0.094612	0.924623	0.999695	0.999695	FALSE
ENSG00000259985.1	NA	ENSG00000259985	57.2475	1.03772	0.053411	0.108756	0.49111	0.623349	0.999695	0.999695	FALSE
ENSG00000259994.1	NA	ENSG00000259994	155.92	1.05143	0.0723575	0.0750071	0.964675	0.334708	0.999695	0.999695	FALSE
ENSG00000260000.2	NA	ENSG00000260000	94.2626	0.948179	-0.0767683	0.0891306	-0.861302	0.389072	0.999695	0.999695	FALSE
ENSG00000260007.3	NA	ENSG00000260007	22.6365	0.99913	-0.00125613	0.208979	-0.00601082	0.995204	0.999695	0.999695	FALSE
ENSG00000260025.1	HGNC:54057	CRIM1-DT	118.441	0.892111	-0.164705	0.0726743	-2.26634	0.0234304	0.999695	0.999695	FALSE
ENSG00000260032.2	HGNC:44311	NORAD	30453.1	1.05696	0.0799235	0.0332948	2.40048	0.0163736	0.999695	0.999695	FALSE
ENSG00000260071.2	NA	ENSG00000260071	20.8666	0.995051	-0.007157	0.192147	-0.0372475	0.970288	0.999695	0.999695	FALSE
ENSG00000260075.1	HGNC:31405	NSFP1	169.5	3.52185	1.81633	1.14935	1.58032	0.114034	0.999695	0.999695	FALSE
ENSG00000260077.1	NA	ENSG00000260077	21.8289	1.14523	0.19564	0.133759	1.46263	0.14357	0.999695	0.999695	FALSE
ENSG00000260081.2	NA	ENSG00000260081	43.219	1.14516	0.195545	0.271446	0.720382	0.47129	0.999695	0.999695	FALSE
ENSG00000260083.3	HGNC:51386	MIR762HG	36.6997	0.922171	-0.116894	0.15179	-0.770103	0.441239	0.999695	0.999695	FALSE
ENSG00000260086.4	NA	ENSG00000260086	18.9441	1.11638	0.158826	0.168344	0.943459	0.345446	0.999695	0.999695	FALSE
ENSG00000260092.1	NA	ENSG00000260092	17.0213	0.880136	-0.184201	0.27649	-0.666215	0.505274	0.999695	0.999695	FALSE
ENSG00000260093.1	HGNC:55400	MSRA-DT	41.7689	0.931155	-0.102907	0.136253	-0.755263	0.450091	0.999695	0.999695	FALSE
ENSG00000260101.1	HGNC:52788	AFTPH-DT	25.6432	0.909124	-0.137451	0.153333	-0.896423	0.370027	0.999695	0.999695	FALSE
ENSG00000260118.1	NA	ENSG00000260118	77.3584	1.00891	0.0127965	0.125498	0.101966	0.918784	0.999695	0.999695	FALSE
ENSG00000260128.6	HGNC:15776	ULK4P2	24.1875	0.679911	-0.556583	0.362908	-1.53367	0.12511	0.999695	0.999695	FALSE
ENSG00000260160.1	NA	ENSG00000260160	14.6027	0.865971	-0.207609	0.169523	-1.22466	0.220702	0.999695	0.999695	FALSE
ENSG00000260163.1	NA	ENSG00000260163	82.794	0.856748	-0.223057	0.116799	-1.90976	0.056164	0.999695	0.999695	FALSE
ENSG00000260186.5	HGNC:52997	LINC02137	112.649	1.01938	0.0276866	0.190718	0.145171	0.884576	0.999695	0.999695	FALSE
ENSG00000260196.1	NA	ENSG00000260196	175.134	1.02581	0.0367582	0.0874159	0.420498	0.674121	0.999695	0.999695	FALSE
ENSG00000260197.1	NA	ENSG00000260197	112.172	1.30464	0.383648	0.538147	0.712906	0.475904	0.999695	0.999695	FALSE
ENSG00000260198.1	NA	ENSG00000260198	57.1807	0.896069	-0.158318	0.10391	-1.52361	0.127606	0.999695	0.999695	FALSE
ENSG00000260209.1	NA	ENSG00000260209	16.4192	0.977033	-0.0335207	0.174607	-0.191978	0.84776	0.999695	0.999695	FALSE
ENSG00000260213.6	HGNC:55106	CENPN-AS1	14.2709	1.14071	0.189932	0.375678	0.50557	0.613158	0.999695	0.999695	FALSE
ENSG00000260228.6	NA	ENSG00000260228	19.9116	0.665131	-0.58829	0.330043	-1.78246	0.0746738	0.999695	0.999695	FALSE
ENSG00000260230.5	HGNC:1362	FRRS1L	12882	1.05138	0.0722844	0.0384199	1.88143	0.0599134	0.999695	0.999695	FALSE
ENSG00000260231.2	HGNC:48959	KDM7A-DT	23.616	0.971384	-0.0418856	0.162722	-0.257406	0.796865	0.999695	0.999695	FALSE
ENSG00000260232.4	HGNC:49130	PWRN4	241.984	1.10615	0.145543	0.150217	0.968889	0.332601	0.999695	0.999695	FALSE
ENSG00000260233.3	HGNC:27384	ZNRD2-DT	30.747	0.963544	-0.0535778	0.151898	-0.352722	0.724297	0.999695	0.999695	FALSE
ENSG00000260236.1	HGNC:55397	PTPN23-DT	13.6982	1.02594	0.0369481	0.171723	0.215161	0.829642	0.999695	0.999695	FALSE
ENSG00000260238.6	HGNC:42953	PMF1-BGLAP	15.9266	1.21663	0.282885	0.484538	0.583824	0.559339	0.999695	0.999695	FALSE
ENSG00000260244.1	NA	ENSG00000260244	459.307	0.840962	-0.249888	0.438678	-0.569639	0.568923	0.999695	0.999695	FALSE
ENSG00000260257.2	NA	ENSG00000260257	352.853	0.975185	-0.0362519	0.0684278	-0.529783	0.596262	0.999695	0.999695	FALSE
ENSG00000260260.2	HGNC:49574	SNHG19	231.614	0.89959	-0.152661	0.0905011	-1.68684	0.0916338	0.999695	0.999695	FALSE
ENSG00000260261.2	NA	ENSG00000260261	217.982	1.16343	0.218386	0.0824703	2.64806	0.00809554	0.999695	0.999695	FALSE
ENSG00000260267.1	NA	ENSG00000260267	147.273	0.949592	-0.07462	0.0764677	-0.975837	0.329145	0.999695	0.999695	FALSE
ENSG00000260274.1	NA	ENSG00000260274	22.2557	0.980922	-0.0277896	0.139905	-0.198633	0.84255	0.999695	0.999695	FALSE
ENSG00000260280.5	HGNC:48353	SLX1B-SULT1A4	107.7	0.956944	-0.063493	0.201557	-0.315013	0.752752	0.999695	0.999695	FALSE
ENSG00000260281.6	HGNC:51383	ITFG1-AS1	14.6369	0.937372	-0.0933064	0.162965	-0.572554	0.566947	0.999695	0.999695	FALSE
ENSG00000260285.1	NA	ENSG00000260285	104.085	0.956604	-0.0640068	0.0715563	-0.894495	0.371057	0.999695	0.999695	FALSE
ENSG00000260293.2	NA	ENSG00000260293	130.11	1.01189	0.0170495	0.0772334	0.220753	0.825285	0.999695	0.999695	FALSE
ENSG00000260296.1	NA	ENSG00000260296	123.478	0.940857	-0.0879521	0.101935	-0.862822	0.388236	0.999695	0.999695	FALSE
ENSG00000260306.1	NA	ENSG00000260306	77.3776	0.958059	-0.061814	0.126886	-0.487161	0.626144	0.999695	0.999695	FALSE
ENSG00000260314.3	HGNC:7228	MRC1	312.14	0.896456	-0.157695	0.139736	-1.12853	0.259098	0.999695	0.999695	FALSE
ENSG00000260316.2	NA	ENSG00000260316	19.9397	0.870577	-0.199956	0.171444	-1.1663	0.243493	0.999695	0.999695	FALSE
ENSG00000260317.1	NA	ENSG00000260317	35.485	1.01997	0.0285232	0.134904	0.211434	0.832549	0.999695	0.999695	FALSE
ENSG00000260328.1	NA	ENSG00000260328	425.248	0.92755	-0.108503	0.085559	-1.26817	0.204738	0.999695	0.999695	FALSE
ENSG00000260329.1	HGNC:55395	TMEM263-DT	91.4965	1.00021	0.000295826	0.0872098	0.00339212	0.997293	0.999695	0.999695	FALSE
ENSG00000260337.4	NA	ENSG00000260337	41.6332	1.10814	0.148145	0.18841	0.78629	0.431697	0.999695	0.999695	FALSE
ENSG00000260339.1	HGNC:25810	HEXA-AS1	21.731	0.940539	-0.0884398	0.173963	-0.508383	0.611185	0.999695	0.999695	FALSE
ENSG00000260368.1	NA	ENSG00000260368	22.9689	0.905235	-0.143636	0.163558	-0.878195	0.379838	0.999695	0.999695	FALSE
ENSG00000260370.2	NA	ENSG00000260370	9.88729	1.19106	0.252245	0.310483	0.812426	0.416547	0.999695	0.999695	FALSE
ENSG00000260371.1	NA	ENSG00000260371	18.2437	1.4552	0.541219	0.997006	0.542844	0.587237	0.999695	0.999695	FALSE
ENSG00000260372.7	HGNC:26399	AQP4-AS1	399.83	1.10008	0.137614	0.0940447	1.46328	0.143389	0.999695	0.999695	FALSE
ENSG00000260385.1	NA	ENSG00000260385	35.2031	0.878465	-0.186943	0.150458	-1.24249	0.214055	0.999695	0.999695	FALSE
ENSG00000260388.2	HGNC:43706	LINC00562	18.3398	0.878832	-0.18634	0.169481	-1.09947	0.271562	0.999695	0.999695	FALSE
ENSG00000260391.2	NA	ENSG00000260391	320.285	1.03754	0.0531685	0.144615	0.367657	0.713129	0.999695	0.999695	FALSE
ENSG00000260398.1	NA	ENSG00000260398	298.124	1.05858	0.0821272	0.0919234	0.89343	0.371627	0.999695	0.999695	FALSE
ENSG00000260400.1	NA	ENSG00000260400	53.687	0.948953	-0.0755913	0.111116	-0.680292	0.49632	0.999695	0.999695	FALSE
ENSG00000260404.4	NA	ENSG00000260404	161.918	1.05693	0.0798752	0.107041	0.746209	0.455541	0.999695	0.999695	FALSE
ENSG00000260409.1	NA	ENSG00000260409	33.8711	0.817469	-0.290764	0.23168	-1.25502	0.20947	0.999695	0.999695	FALSE
ENSG00000260412.1	NA	ENSG00000260412	206.105	1.04105	0.0580418	0.0860454	0.674549	0.499963	0.999695	0.999695	FALSE
ENSG00000260418.1	NA	ENSG00000260418	43.0412	1.00406	0.00584781	0.131909	0.0443323	0.96464	0.999695	0.999695	FALSE
ENSG00000260448.7	HGNC:51177	LCMT1-AS1	22.4698	1.02174	0.0310296	0.274423	0.113072	0.909973	0.999695	0.999695	FALSE
ENSG00000260455.2	HGNC:49075	NBAT1	71.9589	0.9255	-0.111696	0.100812	-1.10796	0.267879	0.999695	0.999695	FALSE
ENSG00000260456.7	HGNC:40033	C16orf95	26.4576	0.996071	-0.00568001	0.182228	-0.0311698	0.975134	0.999695	0.999695	FALSE
ENSG00000260461.1	NA	ENSG00000260461	11.4242	1.06015	0.0842723	0.279228	0.301804	0.762801	0.999695	0.999695	FALSE
ENSG00000260464.1	NA	ENSG00000260464	82.2501	1.02109	0.0301163	0.0910927	0.330611	0.740938	0.999695	0.999695	FALSE
ENSG00000260493.1	HGNC:55393	E2F5-DT	10.6655	1.39953	0.484947	0.23934	2.02618	0.0427458	0.999695	0.999695	FALSE
ENSG00000260495.1	NA	ENSG00000260495	113.88	1.09185	0.126778	0.0926393	1.36852	0.171151	0.999695	0.999695	FALSE
ENSG00000260515.1	NA	ENSG00000260515	52.722	0.977859	-0.0323023	0.385506	-0.0837921	0.933222	0.999695	0.999695	FALSE
ENSG00000260526.1	HGNC:55391	AP1AR-DT	52.5847	0.939201	-0.0904945	0.0909761	-0.994706	0.319879	0.999695	0.999695	FALSE
ENSG00000260528.6	HGNC:34081	FAM157C	235.749	0.811106	-0.302038	0.161761	-1.86719	0.0618748	0.999695	0.999695	FALSE
ENSG00000260549.3	HGNC:7404	MT1L	13.8508	1.31297	0.392833	0.200579	1.9585	0.0501719	0.999695	0.999695	FALSE
ENSG00000260563.3	NA	ENSG00000260563	21.5338	0.86343	-0.211849	0.149635	-1.41577	0.156842	0.999695	0.999695	FALSE
ENSG00000260565.8	HGNC:27548	ERVK13-1	1655.14	1.00983	0.0141181	0.0659065	0.214214	0.83038	0.999695	0.999695	FALSE
ENSG00000260572.1	HGNC:55390	PPM1L-DT	33.7343	0.887396	-0.172349	0.101498	-1.69805	0.089498	0.999695	0.999695	FALSE
ENSG00000260578.1	NA	ENSG00000260578	136.832	1.09387	0.129443	0.0829159	1.56113	0.118492	0.999695	0.999695	FALSE
ENSG00000260583.1	NA	ENSG00000260583	48.6592	1.03914	0.0553911	0.100118	0.553259	0.580086	0.999695	0.999695	FALSE
ENSG00000260585.1	NA	ENSG00000260585	68.9879	0.932043	-0.101531	0.109762	-0.92501	0.354961	0.999695	0.999695	FALSE
ENSG00000260589.1	HGNC:49568	STAM-DT	17.4372	0.822672	-0.28161	0.154744	-1.81985	0.0687822	0.999695	0.999695	FALSE
ENSG00000260599.1	NA	ENSG00000260599	16.2608	0.765488	-0.385548	0.300738	-1.282	0.199841	0.999695	0.999695	FALSE
ENSG00000260600.1	NA	ENSG00000260600	44.3486	1.00091	0.00130683	0.139042	0.00939884	0.992501	0.999695	0.999695	FALSE
ENSG00000260604.2	NA	ENSG00000260604	34.5363	1.12546	0.170517	0.145258	1.1739	0.240437	0.999695	0.999695	FALSE
ENSG00000260615.1	HGNC:51632	RPL23AP97	11.8952	0.846558	-0.240318	0.207041	-1.16073	0.245752	0.999695	0.999695	FALSE
ENSG00000260625.3	NA	ENSG00000260625	41.5688	0.97687	-0.0337613	0.119108	-0.283451	0.776832	0.999695	0.999695	FALSE
ENSG00000260630.8	HGNC:28327	SNAI3-AS1	226.791	0.969936	-0.0440383	0.114299	-0.38529	0.700023	0.999695	0.999695	FALSE
ENSG00000260634.1	NA	ENSG00000260634	13.8261	1.11605	0.158398	0.172683	0.917279	0.358997	0.999695	0.999695	FALSE
ENSG00000260641.1	HGNC:55389	TSPAN5-DT	85.9495	0.944705	-0.0820647	0.0921207	-0.890839	0.373016	0.999695	0.999695	FALSE
ENSG00000260643.2	NA	ENSG00000260643	85.5649	1.0104	0.0149217	0.107181	0.13922	0.889277	0.999695	0.999695	FALSE
ENSG00000260644.6	HGNC:4873	HERC2P5	34.8029	1.10673	0.146306	0.28961	0.505183	0.61343	0.999695	0.999695	FALSE
ENSG00000260645.2	NA	ENSG00000260645	56.3202	1.02176	0.0310516	0.118687	0.261626	0.793609	0.999695	0.999695	FALSE
ENSG00000260658.7	NA	ENSG00000260658	91.2049	0.817291	-0.291077	0.17715	-1.64311	0.10036	0.999695	0.999695	FALSE
ENSG00000260664.3	NA	ENSG00000260664	817.204	1.02995	0.042578	0.0692321	0.615004	0.538552	0.999695	0.999695	FALSE
ENSG00000260669.2	NA	ENSG00000260669	41.29	1.1074	0.147179	0.104637	1.40657	0.159554	0.999695	0.999695	FALSE
ENSG00000260691.7	HGNC:23665	ANKRD20A1	756.282	0.940498	-0.088504	0.10287	-0.860347	0.389598	0.999695	0.999695	FALSE
ENSG00000260693.1	NA	ENSG00000260693	68.8251	1.06791	0.0947849	0.117448	0.807038	0.419644	0.999695	0.999695	FALSE
ENSG00000260708.1	HGNC:55388	TBC1D22A-DT	37.3478	0.896033	-0.158376	0.147454	-1.07407	0.282791	0.999695	0.999695	FALSE
ENSG00000260711.2	NA	ENSG00000260711	23.1818	1.20294	0.26656	0.21728	1.22681	0.219895	0.999695	0.999695	FALSE
ENSG00000260714.1	NA	ENSG00000260714	10.1488	0.873204	-0.19561	0.224257	-0.872256	0.383069	0.999695	0.999695	FALSE
ENSG00000260721.1	NA	ENSG00000260721	10.7888	1.04358	0.0615449	0.252379	0.24386	0.80734	0.999695	0.999695	FALSE
ENSG00000260729.1	NA	ENSG00000260729	90.9007	0.997217	-0.00402101	0.154938	-0.0259524	0.979295	0.999695	0.999695	FALSE
ENSG00000260735.2	NA	ENSG00000260735	37.015	1.05036	0.0708816	0.162644	0.435807	0.662976	0.999695	0.999695	FALSE
ENSG00000260742.1	HGNC:55386	ITPRID2-DT	8.51921	0.873603	-0.194951	0.201571	-0.967155	0.333467	0.999695	0.999695	FALSE
ENSG00000260743.1	NA	ENSG00000260743	22.0189	1.05745	0.0805863	0.143125	0.563047	0.573403	0.999695	0.999695	FALSE
ENSG00000260751.2	NA	ENSG00000260751	13.166	1.37901	0.463629	0.180024	2.57536	0.0100135	0.999695	0.999695	FALSE
ENSG00000260774.1	NA	ENSG00000260774	15.4512	0.945375	-0.0810417	0.180449	-0.449111	0.653352	0.999695	0.999695	FALSE
ENSG00000260788.7	NA	ENSG00000260788	89.7162	0.819243	-0.287636	0.193493	-1.48655	0.137134	0.999695	0.999695	FALSE
ENSG00000260792.1	HGNC:53196	LINC02280	17.54	1.09865	0.135736	0.231985	0.585105	0.558477	0.999695	0.999695	FALSE
ENSG00000260793.3	NA	ENSG00000260793	22.6641	1.00302	0.00434915	0.172901	0.025154	0.979932	0.999695	0.999695	FALSE
ENSG00000260799.1	HGNC:48346	KRT8P50	29.7865	0.961205	-0.0570841	0.136078	-0.419495	0.674855	0.999695	0.999695	FALSE
ENSG00000260804.3	HGNC:25283	LINC01963	1157.54	0.994797	-0.00752562	0.061044	-0.123282	0.901884	0.999695	0.999695	FALSE
ENSG00000260805.2	NA	ENSG00000260805	29.3486	0.839547	-0.252316	0.137969	-1.82878	0.0674319	0.999695	0.999695	FALSE
ENSG00000260807.7	HGNC:53928	CEROX1	466.599	1.00709	0.0101963	0.086242	0.118228	0.905887	0.999695	0.999695	FALSE
ENSG00000260816.2	NA	ENSG00000260816	175.188	0.995768	-0.00611782	0.0882567	-0.0693185	0.944736	0.999695	0.999695	FALSE
ENSG00000260835.1	NA	ENSG00000260835	44.2441	0.960826	-0.0576523	0.126246	-0.456666	0.647911	0.999695	0.999695	FALSE
ENSG00000260838.3	NA	ENSG00000260838	65.382	1.11441	0.156274	0.119344	1.30944	0.190385	0.999695	0.999695	FALSE
ENSG00000260848.2	NA	ENSG00000260848	46.1063	1.03913	0.0553812	0.17419	0.317936	0.750534	0.999695	0.999695	FALSE
ENSG00000260852.1	HGNC:27557	FBXL19-AS1	19.2063	1.02184	0.0311653	0.149653	0.20825	0.835033	0.999695	0.999695	FALSE
ENSG00000260855.1	NA	ENSG00000260855	342.853	0.996303	-0.00534312	0.0920798	-0.058027	0.953727	0.999695	0.999695	FALSE
ENSG00000260871.1	NA	ENSG00000260871	17.4104	0.933503	-0.0992734	0.221032	-0.449137	0.653333	0.999695	0.999695	FALSE
ENSG00000260896.6	HGNC:53032	ARLNC1	14.1299	1.39545	0.480726	0.254611	1.88808	0.0590157	0.999695	0.999695	FALSE
ENSG00000260898.6	HGNC:44144	ADPGK-AS1	18.7263	0.765033	-0.386405	0.271132	-1.42516	0.154112	0.999695	0.999695	FALSE
ENSG00000260903.3	HGNC:23062	XKR7	96.1165	1.06446	0.0901228	0.0708723	1.27162	0.203508	0.999695	0.999695	FALSE
ENSG00000260912.1	NA	ENSG00000260912	93.8132	0.940092	-0.0891263	0.137099	-0.650087	0.515636	0.999695	0.999695	FALSE
ENSG00000260914.3	NA	ENSG00000260914	295.093	1.10582	0.145113	0.0793449	1.82889	0.0674166	0.999695	0.999695	FALSE
ENSG00000260916.8	HGNC:24227	CCPG1	3361.33	1.01836	0.0262419	0.0478144	0.548829	0.583123	0.999695	0.999695	FALSE
ENSG00000260917.1	NA	ENSG00000260917	543.543	0.994235	-0.00834052	0.0477367	-0.174719	0.8613	0.999695	0.999695	FALSE
ENSG00000260918.1	NA	ENSG00000260918	8113.56	1.01384	0.0198331	0.0664875	0.298298	0.765476	0.999695	0.999695	FALSE
ENSG00000260920.2	NA	ENSG00000260920	262.487	1.02145	0.0306186	0.0813554	0.376357	0.706652	0.999695	0.999695	FALSE
ENSG00000260923.7	HGNC:53055	LINC02193	56.6889	1.01658	0.0237293	0.147915	0.160425	0.872546	0.999695	0.999695	FALSE
ENSG00000260927.2	NA	ENSG00000260927	9.71032	0.967236	-0.0480594	0.224155	-0.214403	0.830233	0.999695	0.999695	FALSE
ENSG00000260930.2	HGNC:51645	LINC01416	11.5162	0.75786	-0.399997	0.228636	-1.74949	0.0802057	0.999695	0.999695	FALSE
ENSG00000260941.1	HGNC:44251	LINC00622	105.835	1.12155	0.165499	0.10987	1.50631	0.131987	0.999695	0.999695	FALSE
ENSG00000260942.1	HGNC:48839	CAPN10-DT	62.3237	0.909239	-0.137268	0.0898983	-1.52693	0.126779	0.999695	0.999695	FALSE
ENSG00000260947.1	NA	ENSG00000260947	195.742	1.04507	0.0636008	0.0716933	0.887123	0.375013	0.999695	0.999695	FALSE
ENSG00000260948.1	NA	ENSG00000260948	120.71	1.00266	0.00383724	0.0783587	0.0489702	0.960943	0.999695	0.999695	FALSE
ENSG00000260988.1	NA	ENSG00000260988	10.6554	0.905585	-0.143079	0.195444	-0.732069	0.464127	0.999695	0.999695	FALSE
ENSG00000260992.1	HGNC:43696	DOCK9-DT	20.069	1.21028	0.27534	0.164762	1.67114	0.0946938	0.999695	0.999695	FALSE
ENSG00000261003.1	NA	ENSG00000261003	21.838	0.991539	-0.0122586	0.23705	-0.0517131	0.958757	0.999695	0.999695	FALSE
ENSG00000261007.2	HGNC:7923	NPM1P3	20.0228	0.898742	-0.15402	0.19552	-0.787748	0.430844	0.999695	0.999695	FALSE
ENSG00000261008.8	HGNC:51385	LINC01572	63.3559	1.03866	0.0547243	0.122993	0.444937	0.656365	0.999695	0.999695	FALSE
ENSG00000261019.1	NA	ENSG00000261019	50.7219	1.00545	0.00784236	0.136424	0.0574851	0.954159	0.999695	0.999695	FALSE
ENSG00000261026.1	NA	ENSG00000261026	20.5232	1.11327	0.154798	0.165029	0.938004	0.348242	0.999695	0.999695	FALSE
ENSG00000261037.1	NA	ENSG00000261037	14.5133	0.872994	-0.195957	0.253056	-0.774362	0.438717	0.999695	0.999695	FALSE
ENSG00000261051.1	NA	ENSG00000261051	49.2986	1.05129	0.0721634	0.132049	0.546489	0.58473	0.999695	0.999695	FALSE
ENSG00000261052.6	HGNC:11455	SULT1A3	32.6281	0.476531	-1.06936	0.378663	-2.82404	0.00474224	0.999695	0.999695	FALSE
ENSG00000261056.2	NA	ENSG00000261056	66.2	0.981305	-0.0272272	0.0946003	-0.287813	0.77349	0.999695	0.999695	FALSE
ENSG00000261064.1	HGNC:53157	LINC02256	30.0968	0.928929	-0.10636	0.190855	-0.557285	0.577333	0.999695	0.999695	FALSE
ENSG00000261067.7	NA	ENSG00000261067	41.0074	0.922835	-0.115855	0.167212	-0.69286	0.488397	0.999695	0.999695	FALSE
ENSG00000261069.3	NA	ENSG00000261069	5261.75	1.03129	0.0444483	0.101115	0.439583	0.660239	0.999695	0.999695	FALSE
ENSG00000261071.1	NA	ENSG00000261071	19.1256	0.839883	-0.25174	0.155644	-1.61741	0.105789	0.999695	0.999695	FALSE
ENSG00000261072.2	NA	ENSG00000261072	42.713	0.870332	-0.200362	0.126678	-1.58166	0.113727	0.999695	0.999695	FALSE
ENSG00000261079.1	NA	ENSG00000261079	44.1336	1.12268	0.166951	0.164555	1.01456	0.310318	0.999695	0.999695	FALSE
ENSG00000261087.1	HGNC:54438	ZNNT1	632.609	0.967615	-0.0474953	0.0655018	-0.725099	0.468391	0.999695	0.999695	FALSE
ENSG00000261094.2	NA	ENSG00000261094	68.458	0.934248	-0.0981221	0.0986566	-0.994582	0.31994	0.999695	0.999695	FALSE
ENSG00000261096.1	NA	ENSG00000261096	59.6858	0.997703	-0.00331822	0.10224	-0.0324551	0.974109	0.999695	0.999695	FALSE
ENSG00000261098.1	NA	ENSG00000261098	522.606	1.04038	0.0571068	0.0713376	0.800514	0.423413	0.999695	0.999695	FALSE
ENSG00000261101.2	NA	ENSG00000261101	25.8833	1.03728	0.0528047	0.136691	0.386307	0.699269	0.999695	0.999695	FALSE
ENSG00000261114.1	NA	ENSG00000261114	52.2261	0.867061	-0.205795	0.182743	-1.12614	0.260106	0.999695	0.999695	FALSE
ENSG00000261115.7	HGNC:44112	TMEM178B	4837.8	1.04405	0.0621847	0.0553263	1.12396	0.261029	0.999695	0.999695	FALSE
ENSG00000261121.2	HGNC:53412	LINC02473	13.6132	0.784132	-0.350832	0.253494	-1.38398	0.166363	0.999695	0.999695	FALSE
ENSG00000261123.1	NA	ENSG00000261123	14.4195	0.922092	-0.117017	0.212975	-0.549442	0.582702	0.999695	0.999695	FALSE
ENSG00000261126.7	HGNC:48591	RBFADN	120.757	1.05996	0.0840158	0.107322	0.782838	0.433722	0.999695	0.999695	FALSE
ENSG00000261135.1	NA	ENSG00000261135	47.7443	0.865945	-0.207653	0.140479	-1.47818	0.139359	0.999695	0.999695	FALSE
ENSG00000261136.1	NA	ENSG00000261136	32.0027	0.991668	-0.0120707	0.141429	-0.0853483	0.931984	0.999695	0.999695	FALSE
ENSG00000261150.3	HGNC:15577	EPPK1	28.9568	1.22518	0.292999	0.236482	1.23899	0.215349	0.999695	0.999695	FALSE
ENSG00000261159.1	NA	ENSG00000261159	9.75004	0.950821	-0.0727548	0.226134	-0.321732	0.747655	0.999695	0.999695	FALSE
ENSG00000261167.1	NA	ENSG00000261167	236.535	1.0019	0.00273737	0.0684756	0.0399758	0.968112	0.999695	0.999695	FALSE
ENSG00000261186.2	NA	ENSG00000261186	25.5321	1.37026	0.454455	0.31262	1.4537	0.14603	0.999695	0.999695	FALSE
ENSG00000261187.1	NA	ENSG00000261187	13.5085	1.11485	0.156854	0.207605	0.755542	0.449924	0.999695	0.999695	FALSE
ENSG00000261188.2	HGNC:55374	TFIP11-DT	530.606	0.931376	-0.102564	0.0559144	-1.83431	0.0666079	0.999695	0.999695	FALSE
ENSG00000261195.2	NA	ENSG00000261195	20.6726	0.971359	-0.0419235	0.159521	-0.262809	0.792698	0.999695	0.999695	FALSE
ENSG00000261199.1	HGNC:44536	UBE2FP2	13.4068	0.890504	-0.167305	0.262039	-0.638474	0.523165	0.999695	0.999695	FALSE
ENSG00000261213.1	NA	ENSG00000261213	29.7988	0.841911	-0.24826	0.223541	-1.11058	0.266748	0.999695	0.999695	FALSE
ENSG00000261215.1	NA	ENSG00000261215	19.3574	0.951633	-0.0715228	0.199813	-0.357949	0.720382	0.999695	0.999695	FALSE
ENSG00000261221.4	HGNC:38705	ZNF865	40.3585	1.00256	0.0036914	0.133485	0.027654	0.977938	0.999695	0.999695	FALSE
ENSG00000261226.1	NA	ENSG00000261226	18.7139	1.0356	0.0504675	0.194148	0.259944	0.794907	0.999695	0.999695	FALSE
ENSG00000261227.2	NA	ENSG00000261227	19.879	1.03779	0.0535186	0.222273	0.240778	0.809727	0.999695	0.999695	FALSE
ENSG00000261236.8	HGNC:15519	BOP1	207.344	1.0569	0.07984	0.0766563	1.04153	0.297629	0.999695	0.999695	FALSE
ENSG00000261239.6	HGNC:32955	ANKRD26P1	16.8348	1.32379	0.40467	0.345149	1.17245	0.241017	0.999695	0.999695	FALSE
ENSG00000261247.2	HGNC:44410	GOLGA8T	66.4173	0.97703	-0.0335254	0.243788	-0.137519	0.890621	0.999695	0.999695	FALSE
ENSG00000261251.1	HGNC:55371	EFCAB6-DT	20.5263	0.969122	-0.0452505	0.161071	-0.280935	0.77876	0.999695	0.999695	FALSE
ENSG00000261269.1	NA	ENSG00000261269	37.425	0.912264	-0.132476	0.338024	-0.391914	0.695121	0.999695	0.999695	FALSE
ENSG00000261270.1	NA	ENSG00000261270	12.441	1.03457	0.049037	0.270282	0.181429	0.856031	0.999695	0.999695	FALSE
ENSG00000261279.5	HGNC:15775	ULK4P1	20.2475	1.49219	0.577431	0.483332	1.19469	0.232209	0.999695	0.999695	FALSE
ENSG00000261286.1	HGNC:53167	ATP2C2-AS1	15.9786	0.928689	-0.106733	0.201602	-0.529423	0.596512	0.999695	0.999695	FALSE
ENSG00000261302.6	HGNC:55370	NUP93-DT	12.591	0.823783	-0.279663	0.221878	-1.26044	0.207511	0.999695	0.999695	FALSE
ENSG00000261308.4	HGNC:13287	FIGNL2	31.2295	1.03433	0.0486998	0.118843	0.409781	0.681967	0.999695	0.999695	FALSE
ENSG00000261315.2	HGNC:21438	LARP4P	36.5389	1.04899	0.0690037	0.131205	0.525924	0.598941	0.999695	0.999695	FALSE
ENSG00000261324.2	NA	ENSG00000261324	204.449	0.953563	-0.0685992	0.0734819	-0.933553	0.350535	0.999695	0.999695	FALSE
ENSG00000261325.2	HGNC:53054	LINC02192	16.012	1.19027	0.251286	0.21015	1.19574	0.231797	0.999695	0.999695	FALSE
ENSG00000261326.4	HGNC:50584	LINC01355	613.03	1.00351	0.00505854	0.0935718	0.0540605	0.956887	0.999695	0.999695	FALSE
ENSG00000261329.7	NA	ENSG00000261329	138.972	1.02077	0.0296524	0.156265	0.189757	0.8495	0.999695	0.999695	FALSE
ENSG00000261335.1	NA	ENSG00000261335	26.6101	1.07246	0.100922	0.13579	0.743218	0.45735	0.999695	0.999695	FALSE
ENSG00000261338.2	NA	ENSG00000261338	122.051	0.958615	-0.060977	0.111289	-0.547914	0.583751	0.999695	0.999695	FALSE
ENSG00000261340.1	HGNC:51900	LINC01616	744.32	0.956714	-0.063841	0.0763234	-0.836454	0.4029	0.999695	0.999695	FALSE
ENSG00000261342.1	NA	ENSG00000261342	19.3167	0.97883	-0.0308694	0.162312	-0.190185	0.849164	0.999695	0.999695	FALSE
ENSG00000261351.2	NA	ENSG00000261351	71.5956	0.893857	-0.161884	0.0929697	-1.74125	0.0816397	0.999695	0.999695	FALSE
ENSG00000261360.2	HGNC:55368	OTULIN-DT	23.3876	0.896645	-0.157391	0.154572	-1.01824	0.308563	0.999695	0.999695	FALSE
ENSG00000261366.1	HGNC:43732	MANEA-DT	127.424	0.915179	-0.127874	0.0886138	-1.44305	0.149007	0.999695	0.999695	FALSE
ENSG00000261371.6	HGNC:8823	PECAM1	778.319	0.960863	-0.0575975	0.106074	-0.542996	0.587132	0.999695	0.999695	FALSE
ENSG00000261377.6	HGNC:49873	PDCD6IPP2	185.59	1.02644	0.0376469	0.134677	0.279535	0.779834	0.999695	0.999695	FALSE
ENSG00000261402.1	NA	ENSG00000261402	34.9688	1.05224	0.0734581	0.260177	0.282338	0.777684	0.999695	0.999695	FALSE
ENSG00000261404.7	HGNC:53056	PSMD7-DT	36.5078	0.98024	-0.0287928	0.180579	-0.159447	0.873317	0.999695	0.999695	FALSE
ENSG00000261408.7	HGNC:44420	TEN1-CDK3	48.4343	1.04345	0.0613661	0.214704	0.285818	0.775018	0.999695	0.999695	FALSE
ENSG00000261420.1	HGNC:55366	MPC1-DT	16.1576	0.78484	-0.34953	0.165601	-2.11067	0.0348003	0.999695	0.999695	FALSE
ENSG00000261423.2	HGNC:53265	TMEM202-AS1	41.7848	0.991373	-0.0125	0.17101	-0.0730952	0.94173	0.999695	0.999695	FALSE
ENSG00000261426.1	NA	ENSG00000261426	100.594	0.99316	-0.00990229	0.111917	-0.0884792	0.929496	0.999695	0.999695	FALSE
ENSG00000261451.1	NA	ENSG00000261451	379.561	1.00928	0.0133331	0.0639499	0.208494	0.834844	0.999695	0.999695	FALSE
ENSG00000261453.2	HGNC:52523	LINC01735	18.5024	0.800866	-0.320367	0.225835	-1.41859	0.156019	0.999695	0.999695	FALSE
ENSG00000261455.1	HGNC:48957	LINC01003	213.193	0.912715	-0.131763	0.0843215	-1.56263	0.11814	0.999695	0.999695	FALSE
ENSG00000261462.1	NA	ENSG00000261462	28.5996	1.10338	0.141931	0.132084	1.07456	0.282573	0.999695	0.999695	FALSE
ENSG00000261476.1	NA	ENSG00000261476	21.8656	0.93181	-0.101893	0.155838	-0.653837	0.513217	0.999695	0.999695	FALSE
ENSG00000261478.1	NA	ENSG00000261478	26.8833	1.01418	0.0203093	0.158414	0.128204	0.897987	0.999695	0.999695	FALSE
ENSG00000261485.1	HGNC:39932	PAN3-AS1	59.6777	1.03565	0.050539	0.102565	0.492748	0.622191	0.999695	0.999695	FALSE
ENSG00000261488.1	HGNC:53943	TBILA	9.97546	1.06598	0.0921746	0.26407	0.349054	0.727049	0.999695	0.999695	FALSE
ENSG00000261490.1	NA	ENSG00000261490	46.9323	0.859496	-0.218438	0.127507	-1.71314	0.0866859	0.999695	0.999695	FALSE
ENSG00000261502.4	NA	ENSG00000261502	120.579	0.797837	-0.325834	0.184755	-1.76361	0.0777984	0.999695	0.999695	FALSE
ENSG00000261526.2	NA	ENSG00000261526	71.9411	0.933038	-0.099993	0.111017	-0.9007	0.367748	0.999695	0.999695	FALSE
ENSG00000261529.1	NA	ENSG00000261529	58.8401	1.00276	0.00397847	0.115918	0.0343213	0.972621	0.999695	0.999695	FALSE
ENSG00000261537.1	NA	ENSG00000261537	16.0353	0.892019	-0.164854	0.220697	-0.746968	0.455083	0.999695	0.999695	FALSE
ENSG00000261542.1	NA	ENSG00000261542	52.3879	1.02012	0.0287344	0.104086	0.276064	0.782499	0.999695	0.999695	FALSE
ENSG00000261544.1	NA	ENSG00000261544	32.9653	0.978949	-0.030695	0.119006	-0.257929	0.796462	0.999695	0.999695	FALSE
ENSG00000261553.5	NA	ENSG00000261553	1062.56	0.83759	-0.255684	0.104126	-2.45553	0.0140677	0.999695	0.999695	FALSE
ENSG00000261556.10	HGNC:49864	SMG1P7	419.594	1.0427	0.0603289	0.0689981	0.874356	0.381925	0.999695	0.999695	FALSE
ENSG00000261560.1	NA	ENSG00000261560	10.725	1.03352	0.0475601	0.211551	0.224816	0.822122	0.999695	0.999695	FALSE
ENSG00000261570.2	HGNC:55356	AGK-DT	15.5972	1.18508	0.244985	0.207158	1.1826	0.236969	0.999695	0.999695	FALSE
ENSG00000261584.1	NA	ENSG00000261584	46.0703	1.11367	0.155326	0.150847	1.02969	0.303155	0.999695	0.999695	FALSE
ENSG00000261594.4	HGNC:44159	TPBGL	26.2777	1.12363	0.168166	0.151177	1.11237	0.265977	0.999695	0.999695	FALSE
ENSG00000261596.2	NA	ENSG00000261596	42.6625	0.94212	-0.0860175	0.115213	-0.746597	0.455307	0.999695	0.999695	FALSE
ENSG00000261609.8	HGNC:4137	GAN	3428.69	0.999328	-0.000969299	0.0842615	-0.0115035	0.990822	0.999695	0.999695	FALSE
ENSG00000261611.6	NA	ENSG00000261611	102.485	1.08088	0.112202	0.131512	0.853169	0.393565	0.999695	0.999695	FALSE
ENSG00000261613.2	NA	ENSG00000261613	66.7182	0.909432	-0.136962	0.167446	-0.817946	0.413388	0.999695	0.999695	FALSE
ENSG00000261616.1	NA	ENSG00000261616	43.2743	0.865163	-0.208956	0.129554	-1.61289	0.106769	0.999695	0.999695	FALSE
ENSG00000261617.2	HGNC:53039	LINC02177	80.0739	0.900038	-0.151942	0.217447	-0.698755	0.484705	0.999695	0.999695	FALSE
ENSG00000261635.2	NA	ENSG00000261635	12.997	1.0489	0.0688754	0.179987	0.382669	0.701965	0.999695	0.999695	FALSE
ENSG00000261652.3	HGNC:44654	C15orf65	57.2817	0.981603	-0.026788	0.102462	-0.261444	0.79375	0.999695	0.999695	FALSE
ENSG00000261654.1	NA	ENSG00000261654	44.8721	0.974566	-0.0371677	0.146282	-0.254083	0.799431	0.999695	0.999695	FALSE
ENSG00000261659.2	NA	ENSG00000261659	15.4933	1.01837	0.0262688	0.211587	0.124151	0.901196	0.999695	0.999695	FALSE
ENSG00000261668.1	NA	ENSG00000261668	14.2365	0.866777	-0.206267	0.19422	-1.06203	0.288221	0.999695	0.999695	FALSE
ENSG00000261670.1	NA	ENSG00000261670	15.1939	0.974726	-0.0369317	0.185185	-0.199431	0.841925	0.999695	0.999695	FALSE
ENSG00000261671.1	NA	ENSG00000261671	83.9362	0.984064	-0.0231752	0.0898846	-0.257833	0.796536	0.999695	0.999695	FALSE
ENSG00000261678.3	HGNC:15950	SCRT1	78.5355	1.15206	0.204211	0.103538	1.97234	0.0485713	0.999695	0.999695	FALSE
ENSG00000261684.2	NA	ENSG00000261684	45.4263	0.889714	-0.168586	0.12558	-1.34246	0.179446	0.999695	0.999695	FALSE
ENSG00000261696.1	NA	ENSG00000261696	15.4277	0.85939	-0.218615	0.233099	-0.937863	0.348315	0.999695	0.999695	FALSE
ENSG00000261697.5	NA	ENSG00000261697	11.3266	0.875339	-0.192086	0.234753	-0.818247	0.413216	0.999695	0.999695	FALSE
ENSG00000261701.9	HGNC:5156	HPR	96.4825	0.821646	-0.283412	0.315294	-0.898881	0.368716	0.999695	0.999695	FALSE
ENSG00000261716.2	HGNC:20516	H2BC20P	381.232	0.993218	-0.0098176	0.0815201	-0.120432	0.904141	0.999695	0.999695	FALSE
ENSG00000261728.1	NA	ENSG00000261728	50.4141	0.945489	-0.0808668	0.132136	-0.611998	0.540539	0.999695	0.999695	FALSE
ENSG00000261732.1	NA	ENSG00000261732	17.7368	1.08975	0.123998	0.28747	0.431343	0.666219	0.999695	0.999695	FALSE
ENSG00000261737.1	NA	ENSG00000261737	31.4889	0.983501	-0.0240017	0.136137	-0.176306	0.860054	0.999695	0.999695	FALSE
ENSG00000261740.7	HGNC:53563	BOLA2-SMG1P6	465.499	0.999041	-0.00138468	0.134443	-0.0102993	0.991782	0.999695	0.999695	FALSE
ENSG00000261757.1	NA	ENSG00000261757	21.371	1.28864	0.365852	0.222842	1.64175	0.100641	0.999695	0.999695	FALSE
ENSG00000261758.1	HGNC:55350	STAG1-DT	10.268	1.12174	0.165738	0.21226	0.780822	0.434907	0.999695	0.999695	FALSE
ENSG00000261770.1	NA	ENSG00000261770	44.6908	1.00551	0.00793231	0.129267	0.0613639	0.951069	0.999695	0.999695	FALSE
ENSG00000261771.5	HGNC:43019	DNAAF4-CCPG1	356.957	0.904711	-0.144471	0.100513	-1.43734	0.150622	0.999695	0.999695	FALSE
ENSG00000261777.6	HGNC:55349	DDX19A-DT	10.3283	1.10287	0.141259	0.181818	0.77693	0.4372	0.999695	0.999695	FALSE
ENSG00000261786.1	NA	ENSG00000261786	1016.56	0.99462	-0.00778202	0.0553771	-0.140528	0.888243	0.999695	0.999695	FALSE
ENSG00000261794.2	HGNC:37443	GOLGA8H	67.2938	1.14193	0.19148	0.189427	1.01084	0.312093	0.999695	0.999695	FALSE
ENSG00000261796.1	HGNC:42969	ISY1-RAB43	159.07	0.967524	-0.0476314	0.224335	-0.212322	0.831856	0.999695	0.999695	FALSE
ENSG00000261799.1	NA	ENSG00000261799	540.259	1.0084	0.0120652	0.06626	0.182089	0.855513	0.999695	0.999695	FALSE
ENSG00000261801.7	HGNC:44169	LOXL1-AS1	111.891	0.949779	-0.0743363	0.15391	-0.482986	0.629105	0.999695	0.999695	FALSE
ENSG00000261819.1	NA	ENSG00000261819	22.9227	1.24681	0.318239	0.320317	0.993515	0.320459	0.999695	0.999695	FALSE
ENSG00000261824.8	HGNC:27122	LINC00662	2906.1	1.00809	0.0116246	0.0420838	0.276224	0.782376	0.999695	0.999695	FALSE
ENSG00000261829.1	NA	ENSG00000261829	14.4045	0.963331	-0.053897	0.224045	-0.240564	0.809893	0.999695	0.999695	FALSE
ENSG00000261832.6	NA	ENSG00000261832	19.6642	0.97769	-0.0325516	0.292337	-0.11135	0.911339	0.999695	0.999695	FALSE
ENSG00000261837.1	NA	ENSG00000261837	23.9847	0.965676	-0.0503895	0.14671	-0.343465	0.731249	0.999695	0.999695	FALSE
ENSG00000261839.1	NA	ENSG00000261839	22.5386	0.867964	-0.204292	0.16219	-1.25958	0.20782	0.999695	0.999695	FALSE
ENSG00000261873.2	HGNC:53654	SMIM36	9.83675	1.04865	0.0685387	0.284853	0.240611	0.809857	0.999695	0.999695	FALSE
ENSG00000261879.8	HGNC:55347	ZNF594-DT	95.3889	0.892043	-0.164815	0.0932821	-1.76685	0.0772533	0.999695	0.999695	FALSE
ENSG00000261884.2	NA	ENSG00000261884	55.117	1.11757	0.160359	0.154511	1.03785	0.299342	0.999695	0.999695	FALSE
ENSG00000261916.1	NA	ENSG00000261916	24.0164	1.01604	0.0229544	0.186271	0.123232	0.901924	0.999695	0.999695	FALSE
ENSG00000261934.3	HGNC:8707	PCDHGA9	413.333	1.08718	0.12059	0.0654521	1.84242	0.0654144	0.999695	0.999695	FALSE
ENSG00000261959.1	NA	ENSG00000261959	13.0643	0.862351	-0.213653	0.249797	-0.855306	0.392382	0.999695	0.999695	FALSE
ENSG00000261970.1	NA	ENSG00000261970	12.0228	1.15697	0.210357	0.199068	1.05671	0.290645	0.999695	0.999695	FALSE
ENSG00000261971.9	HGNC:51372	MMP25-AS1	42.2742	0.955565	-0.0655742	0.244205	-0.268521	0.788298	0.999695	0.999695	FALSE
ENSG00000261996.1	NA	ENSG00000261996	47.1866	0.895895	-0.158599	0.163768	-0.968438	0.332826	0.999695	0.999695	FALSE
ENSG00000261997.1	NA	ENSG00000261997	55.1326	0.860874	-0.216125	0.156433	-1.38158	0.1671	0.999695	0.999695	FALSE
ENSG00000262001.2	HGNC:28146	DLGAP1-AS2	54.0102	0.916959	-0.12507	0.209447	-0.597144	0.550411	0.999695	0.999695	FALSE
ENSG00000262049.1	NA	ENSG00000262049	15.0813	1.06946	0.0968884	0.171209	0.565908	0.571457	0.999695	0.999695	FALSE
ENSG00000262074.7	HGNC:33190	SNORD3B-2	580.9	0.972988	-0.0395064	0.428255	-0.0922498	0.9265	0.999695	0.999695	FALSE
ENSG00000262096.2	HGNC:14549	PCDHB19P	135.351	0.907216	-0.140482	0.0712459	-1.9718	0.0486326	0.999695	0.999695	FALSE
ENSG00000262097.3	HGNC:53047	LINC02185	22.5707	0.929628	-0.105275	0.205812	-0.511511	0.608993	0.999695	0.999695	FALSE
ENSG00000262098.1	NA	ENSG00000262098	11.9646	0.923108	-0.115429	0.236089	-0.48892	0.624898	0.999695	0.999695	FALSE
ENSG00000262119.1	NA	ENSG00000262119	274.585	1.05772	0.0809633	0.0721874	1.12157	0.262045	0.999695	0.999695	FALSE
ENSG00000262155.2	HGNC:27550	LINC02175	296.701	0.943807	-0.0834362	0.078859	-1.05804	0.290036	0.999695	0.999695	FALSE
ENSG00000262185.3	HGNC:54406	LINC02861	9.76373	0.916145	-0.126352	0.246474	-0.512637	0.608206	0.999695	0.999695	FALSE
ENSG00000262188.3	HGNC:52806	LINC01978	13.3968	0.968234	-0.046573	0.243264	-0.191451	0.848172	0.999695	0.999695	FALSE
ENSG00000262198.2	NA	ENSG00000262198	46.1006	0.995553	-0.00643065	0.130756	-0.0491806	0.960775	0.999695	0.999695	FALSE
ENSG00000262202.4	NA	ENSG00000262202	36.574	0.749842	-0.415341	0.287011	-1.44713	0.147862	0.999695	0.999695	FALSE
ENSG00000262209.3	HGNC:8710	PCDHGB3	192.428	0.970547	-0.0431293	0.0859703	-0.501677	0.615895	0.999695	0.999695	FALSE
ENSG00000262223.9	NA	ENSG00000262223	111.965	1.04737	0.0667702	0.147412	0.45295	0.650585	0.999695	0.999695	FALSE
ENSG00000262228.3	NA	ENSG00000262228	16.5741	0.975425	-0.0358974	0.199792	-0.179673	0.857409	0.999695	0.999695	FALSE
ENSG00000262246.6	HGNC:26161	CORO7	250.231	1.05227	0.0735107	0.161936	0.453949	0.649865	0.999695	0.999695	FALSE
ENSG00000262265.2	NA	ENSG00000262265	39.2238	1.03546	0.0502674	0.135645	0.370579	0.710951	0.999695	0.999695	FALSE
ENSG00000262267.6	NA	ENSG00000262267	27.5318	0.914816	-0.128446	0.201871	-0.636278	0.524595	0.999695	0.999695	FALSE
ENSG00000262304.2	NA	ENSG00000262304	144.732	0.945146	-0.0813908	0.188534	-0.431704	0.665957	0.999695	0.999695	FALSE
ENSG00000262312.2	NA	ENSG00000262312	28.9751	0.900193	-0.151694	0.150659	-1.00687	0.313998	0.999695	0.999695	FALSE
ENSG00000262333.1	HGNC:39134	HNRNPA1P16	13.0845	0.887756	-0.171764	0.215498	-0.797058	0.425417	0.999695	0.999695	FALSE
ENSG00000262402.1	HGNC:1217	MCUR1P1	16.0465	0.890996	-0.16651	0.16792	-0.9916	0.321393	0.999695	0.999695	FALSE
ENSG00000262410.1	NA	ENSG00000262410	17.9505	0.890577	-0.167188	0.136469	-1.2251	0.220538	0.999695	0.999695	FALSE
ENSG00000262454.4	HGNC:51945	MIR193BHG	210.19	0.951626	-0.071533	0.138105	-0.51796	0.604486	0.999695	0.999695	FALSE
ENSG00000262468.7	HGNC:51380	LINC01569	13.6181	0.859712	-0.218074	0.197572	-1.10377	0.269692	0.999695	0.999695	FALSE
ENSG00000262470.2	HGNC:44647	TVP23CP2	29.4546	0.967887	-0.0470902	0.124693	-0.377649	0.705692	0.999695	0.999695	FALSE
ENSG00000262503.1	NA	ENSG00000262503	39.8591	1.04705	0.0663249	0.13491	0.491624	0.622985	0.999695	0.999695	FALSE
ENSG00000262514.1	NA	ENSG00000262514	21.0032	1.11764	0.160456	0.189777	0.845501	0.397831	0.999695	0.999695	FALSE
ENSG00000262576.3	HGNC:8702	PCDHGA4	292.609	1.02771	0.0394365	0.0735386	0.536268	0.591773	0.999695	0.999695	FALSE
ENSG00000262580.5	NA	ENSG00000262580	59.4024	0.894217	-0.161303	0.155964	-1.03423	0.301027	0.999695	0.999695	FALSE
ENSG00000262583.2	HGNC:53870	TMEM231P1	47.352	0.952578	-0.0700911	0.256219	-0.27356	0.784423	0.999695	0.999695	FALSE
ENSG00000262587.3	NA	ENSG00000262587	40.287	0.920197	-0.119985	0.139645	-0.859214	0.390223	0.999695	0.999695	FALSE
ENSG00000262619.3	HGNC:44227	LINC00621	63.9413	0.842965	-0.246456	0.107761	-2.28707	0.0221919	0.999695	0.999695	FALSE
ENSG00000262633.2	NA	ENSG00000262633	35.3587	1.46947	0.555298	0.327869	1.69365	0.0903309	0.999695	0.999695	FALSE
ENSG00000262652.1	NA	ENSG00000262652	19.6411	1.06178	0.086482	0.148095	0.583963	0.559245	0.999695	0.999695	FALSE
ENSG00000262655.4	HGNC:11252	SPON1	4490.28	1.0235	0.0335058	0.055174	0.607276	0.543668	0.999695	0.999695	FALSE
ENSG00000262660.1	NA	ENSG00000262660	28.6468	0.780217	-0.358052	0.90737	-0.394604	0.693135	0.999695	0.999695	FALSE
ENSG00000262668.2	NA	ENSG00000262668	39.906	1.07319	0.101905	0.185371	0.549734	0.582502	0.999695	0.999695	FALSE
ENSG00000262691.1	NA	ENSG00000262691	65.0158	1.02756	0.0392186	0.119097	0.3293	0.741929	0.999695	0.999695	FALSE
ENSG00000262700.1	NA	ENSG00000262700	35.0451	1.01026	0.0147278	0.201254	0.0731801	0.941663	0.999695	0.999695	FALSE
ENSG00000262728.6	NA	ENSG00000262728	41.775	1.0899	0.124192	0.129153	0.96159	0.336256	0.999695	0.999695	FALSE
ENSG00000262766.1	NA	ENSG00000262766	8.63542	0.891313	-0.165995	0.211137	-0.786197	0.431752	0.999695	0.999695	FALSE
ENSG00000262801.6	NA	ENSG00000262801	46.3	1.14155	0.190995	0.134369	1.42143	0.155193	0.999695	0.999695	FALSE
ENSG00000262803.1	NA	ENSG00000262803	16.6948	1.00759	0.0109043	0.142984	0.0762624	0.93921	0.999695	0.999695	FALSE
ENSG00000262814.8	HGNC:10378	MRPL12	60.0375	1.07115	0.0991571	0.242846	0.408313	0.683044	0.999695	0.999695	FALSE
ENSG00000262873.2	NA	ENSG00000262873	104.769	0.806326	-0.310566	0.15201	-2.04306	0.0410467	0.999695	0.999695	FALSE
ENSG00000262877.5	NA	ENSG00000262877	32.1191	0.892445	-0.164165	0.152709	-1.07501	0.282368	0.999695	0.999695	FALSE
ENSG00000262879.6	NA	ENSG00000262879	1469.08	0.867025	-0.205855	0.0937232	-2.19642	0.0280622	0.999695	0.999695	FALSE
ENSG00000262902.1	HGNC:52105	MTCO1P40	35.7242	1.26686	0.341257	0.336148	1.0152	0.310012	0.999695	0.999695	TRUE
ENSG00000262919.8	HGNC:28434	CCNQ	232.73	0.981331	-0.0271887	0.0765451	-0.355198	0.722441	0.999695	0.999695	FALSE
ENSG00000262943.8	HGNC:432	ALOX12P2	82.6462	0.941332	-0.0872247	0.131077	-0.665445	0.505766	0.999695	0.999695	FALSE
ENSG00000263001.8	HGNC:4659	GTF2I	8916.24	0.968067	-0.0468212	0.0427417	-1.09545	0.273321	0.999695	0.999695	FALSE
ENSG00000263002.8	HGNC:13027	ZNF234	502.184	1.01952	0.0278895	0.0623125	0.447575	0.65446	0.999695	0.999695	FALSE
ENSG00000263004.3	HGNC:55339	AKAP1-DT	27.6012	1.11817	0.161138	0.148661	1.08393	0.278396	0.999695	0.999695	FALSE
ENSG00000263006.7	HGNC:37832	ROCK1P1	293.103	0.782647	-0.353566	0.278954	-1.26747	0.204987	0.999695	0.999695	FALSE
ENSG00000263050.1	NA	ENSG00000263050	11.5728	0.871501	-0.198427	0.275859	-0.719303	0.471954	0.999695	0.999695	FALSE
ENSG00000263069.6	HGNC:54402	RNF213-AS1	224.015	1.01472	0.0210882	0.0928666	0.22708	0.820361	0.999695	0.999695	FALSE
ENSG00000263072.9	HGNC:50505	ZNF213-AS1	212.667	0.98936	-0.015433	0.0902548	-0.170994	0.864229	0.999695	0.999695	FALSE
ENSG00000263120.1	NA	ENSG00000263120	17.5171	1.09737	0.134056	0.163562	0.8196	0.412444	0.999695	0.999695	FALSE
ENSG00000263126.1	NA	ENSG00000263126	30.2766	0.999109	-0.00128573	0.125396	-0.0102534	0.991819	0.999695	0.999695	FALSE
ENSG00000263142.5	HGNC:48365	LRRC37A17P	309.2	1.01004	0.0144099	0.235449	0.0612016	0.951199	0.999695	0.999695	FALSE
ENSG00000263146.3	HGNC:52715	LINC01896	94.0789	1.01018	0.0146174	0.102874	0.14209	0.887009	0.999695	0.999695	FALSE
ENSG00000263155.6	HGNC:43444	MYZAP	29.8798	1.01966	0.0280866	0.187903	0.149474	0.88118	0.999695	0.999695	FALSE
ENSG00000263266.2	HGNC:17081	RPS7P1	11.6152	1.29587	0.373924	0.218278	1.71307	0.0867004	0.999695	0.999695	FALSE
ENSG00000263272.1	NA	ENSG00000263272	19.9662	0.950018	-0.0739734	0.180585	-0.409632	0.682076	0.999695	0.999695	FALSE
ENSG00000263276.1	NA	ENSG00000263276	47.4338	1.00347	0.00500234	0.125846	0.0397498	0.968293	0.999695	0.999695	FALSE
ENSG00000263278.2	NA	ENSG00000263278	68.3343	1.00334	0.00481221	0.105188	0.0457485	0.963511	0.999695	0.999695	FALSE
ENSG00000263327.6	HGNC:26832	TAPT1-AS1	207.397	0.917613	-0.124043	0.115484	-1.07411	0.282771	0.999695	0.999695	FALSE
ENSG00000263400.8	HGNC:44357	TMEM220-AS1	34.2226	1.08242	0.114257	0.14042	0.81368	0.415829	0.999695	0.999695	FALSE
ENSG00000263412.2	HGNC:54812	NFE2L1-DT	32.7983	1.02193	0.0312907	0.163234	0.191693	0.847983	0.999695	0.999695	FALSE
ENSG00000263426.2	HGNC:46487	RN7SL471P	909.296	1.07492	0.104234	0.264206	0.394517	0.693199	0.999695	0.999695	FALSE
ENSG00000263465.5	HGNC:16988	SRSF8	1338.47	1.01236	0.0177203	0.0590988	0.299843	0.764297	0.999695	0.999695	FALSE
ENSG00000263528.8	HGNC:14552	IKBKE	103.979	1.0151	0.0216237	0.135382	0.159724	0.873099	0.999695	0.999695	FALSE
ENSG00000263535.2	HGNC:364	AK4P1	78.355	0.866865	-0.206121	0.466888	-0.441478	0.658867	0.999695	0.999695	FALSE
ENSG00000263551.6	NA	ENSG00000263551	16.0408	1.09664	0.133086	0.249323	0.533788	0.593488	0.999695	0.999695	FALSE
ENSG00000263563.7	HGNC:12467	UBBP4	140.537	1.13461	0.182192	0.0991049	1.83838	0.0660068	0.999695	0.999695	FALSE
ENSG00000263571.3	NA	ENSG00000263571	49.3296	1.06152	0.086125	0.154742	0.556573	0.577819	0.999695	0.999695	FALSE
ENSG00000263603.1	NA	ENSG00000263603	13.2711	1.31431	0.394308	0.214886	1.83496	0.066511	0.999695	0.999695	FALSE
ENSG00000263606.1	HGNC:54688	CHORDC1P4	54.1893	0.989238	-0.0156109	0.111625	-0.139851	0.888778	0.999695	0.999695	FALSE
ENSG00000263648.1	NA	ENSG00000263648	11.8965	1.18392	0.243567	0.197632	1.23243	0.217789	0.999695	0.999695	FALSE
ENSG00000263677.2	NA	ENSG00000263677	80.8887	0.932479	-0.100857	0.105869	-0.952659	0.340763	0.999695	0.999695	FALSE
ENSG00000263698.1	NA	ENSG00000263698	18.3277	0.936333	-0.0949069	0.170894	-0.555355	0.578652	0.999695	0.999695	FALSE
ENSG00000263715.7	HGNC:51483	LINC02210-CRHR1	48.5118	1.05688	0.0798162	0.222604	0.358556	0.719927	0.999695	0.999695	FALSE
ENSG00000263731.1	NA	ENSG00000263731	116.837	0.970773	-0.0427936	0.0808144	-0.529529	0.596438	0.999695	0.999695	FALSE
ENSG00000263740.2	HGNC:10039	RN7SL4P	7134.77	1.13805	0.186564	0.180775	1.03202	0.302063	0.999695	0.999695	FALSE
ENSG00000263753.9	HGNC:27906	LINC00667	1550.81	1.08867	0.122562	0.0590532	2.07545	0.0379449	0.999695	0.999695	FALSE
ENSG00000263776.1	HGNC:32587	SNORA4	67.4163	0.902937	-0.147303	0.226388	-0.650666	0.515262	0.999695	0.999695	FALSE
ENSG00000263823.1	NA	ENSG00000263823	17.2115	0.804515	-0.313808	0.153991	-2.03783	0.041567	0.999695	0.999695	FALSE
ENSG00000263826.1	NA	ENSG00000263826	14.8383	0.931397	-0.102532	0.179664	-0.570688	0.568211	0.999695	0.999695	FALSE
ENSG00000263843.1	HGNC:55335	MIF4GD-DT	21.638	1.00859	0.0123429	0.126898	0.0972658	0.922515	0.999695	0.999695	FALSE
ENSG00000263874.2	HGNC:44353	LINC00672	523.694	0.991318	-0.0125794	0.0624641	-0.201387	0.840396	0.999695	0.999695	FALSE
ENSG00000263884.1	HGNC:55334	THOC1-DT	18.2998	0.868581	-0.203268	0.132341	-1.53593	0.124555	0.999695	0.999695	FALSE
ENSG00000263934.5	HGNC:33189	SNORD3A	1.11247e+06	0.97056	-0.043111	0.0971127	-0.443927	0.657095	0.999695	0.999695	FALSE
ENSG00000263956.8	HGNC:31993	NBPF11	386.539	1.02513	0.0358048	0.0692202	0.51726	0.604975	0.999695	0.999695	FALSE
ENSG00000263958.3	HGNC:55333	NETO1-DT	142.87	0.929911	-0.104835	0.124077	-0.844919	0.398156	0.999695	0.999695	FALSE
ENSG00000264058.2	NA	ENSG00000264058	79.7358	1.12504	0.169976	0.683842	0.24856	0.803701	0.999695	0.999695	FALSE
ENSG00000264112.1	NA	ENSG00000264112	882.501	0.941682	-0.0866888	0.0751498	-1.15355	0.248686	0.999695	0.999695	FALSE
ENSG00000264207.1	NA	ENSG00000264207	83.0415	0.954598	-0.0670351	0.109441	-0.612521	0.540193	0.999695	0.999695	FALSE
ENSG00000264229.1	HGNC:34016	RNU4ATAC	722.198	0.940395	-0.0886613	0.103364	-0.85776	0.391025	0.999695	0.999695	FALSE
ENSG00000264247.2	HGNC:44331	ZNF407-AS1	382.884	1.04881	0.0687495	0.0696897	0.986508	0.323884	0.999695	0.999695	FALSE
ENSG00000264324.1	NA	ENSG00000264324	20.3143	1.07487	0.104161	0.270166	0.385545	0.699834	0.999695	0.999695	FALSE
ENSG00000264343.7	HGNC:31862	NOTCH2NLA	422.09	1.02259	0.0322319	0.0810073	0.397888	0.690713	0.999695	0.999695	FALSE
ENSG00000264346.1	HGNC:52221	SNORA77B	38.0487	0.741363	-0.431748	0.299472	-1.4417	0.149387	0.999695	0.999695	FALSE
ENSG00000264364.3	HGNC:24596	DYNLL2	5289.86	1.06807	0.0950082	0.0553508	1.71647	0.0860756	0.999695	0.999695	FALSE
ENSG00000264449.6	NA	ENSG00000264449	18.488	0.869922	-0.201042	0.273136	-0.73605	0.4617	0.999695	0.999695	FALSE
ENSG00000264456.1	NA	ENSG00000264456	10.047	1.04853	0.068362	0.236116	0.289527	0.772178	0.999695	0.999695	FALSE
ENSG00000264515.7	HGNC:27615	VSTM2B-DT	44.8887	1.02373	0.0338289	0.172556	0.196046	0.844574	0.999695	0.999695	FALSE
ENSG00000264522.6	HGNC:16683	OTUD7B	1294.25	1.04534	0.0639749	0.0710962	0.899835	0.368208	0.999695	0.999695	FALSE
ENSG00000264529.1	HGNC:54761	DNAJB6P8	10.9913	1.02704	0.0384893	0.204704	0.188024	0.850858	0.999695	0.999695	FALSE
ENSG00000264538.7	HGNC:32421	SUZ12P1	673.901	1.00774	0.0111285	0.0809488	0.137476	0.890655	0.999695	0.999695	FALSE
ENSG00000264546.1	NA	ENSG00000264546	37.7309	0.961162	-0.0571491	0.119637	-0.477689	0.632871	0.999695	0.999695	FALSE
ENSG00000264575.1	HGNC:28278	LINC00526	43.2769	0.938348	-0.0918051	0.118487	-0.774812	0.438451	0.999695	0.999695	FALSE
ENSG00000264589.5	HGNC:43738	MAPT-AS1	46.0463	1.10237	0.140613	0.216469	0.649575	0.515967	0.999695	0.999695	FALSE
ENSG00000264596.1	NA	ENSG00000264596	15.6809	0.912193	-0.13259	0.1722	-0.769973	0.441316	0.999695	0.999695	FALSE
ENSG00000264666.2	NA	ENSG00000264666	14.4881	0.990565	-0.0136771	0.239664	-0.0570677	0.954491	0.999695	0.999695	FALSE
ENSG00000264672.6	HGNC:51345	SEPTIN4-AS1	10.6094	0.933687	-0.098989	0.213042	-0.464645	0.642186	0.999695	0.999695	FALSE
ENSG00000264707.1	HGNC:51320	L3MBTL4-AS1	8.35991	0.91192	-0.133021	0.245839	-0.54109	0.588446	0.999695	0.999695	FALSE
ENSG00000264714.1	HGNC:53865	KIAA0895LP1	19.8739	0.98895	-0.0160305	0.157929	-0.101505	0.91915	0.999695	0.999695	FALSE
ENSG00000264727.1	NA	ENSG00000264727	16.6468	1.24048	0.310898	0.195133	1.59326	0.111103	0.999695	0.999695	FALSE
ENSG00000264754.1	NA	ENSG00000264754	23.4863	0.832333	-0.264766	0.19266	-1.37427	0.169359	0.999695	0.999695	FALSE
ENSG00000264772.6	NA	ENSG00000264772	52.427	0.971126	-0.0422694	0.152937	-0.276384	0.782253	0.999695	0.999695	FALSE
ENSG00000264853.1	NA	ENSG00000264853	91.5759	0.989117	-0.0157873	0.122238	-0.129151	0.897238	0.999695	0.999695	FALSE
ENSG00000264895.1	NA	ENSG00000264895	106.396	0.943824	-0.0834106	0.10496	-0.794689	0.426794	0.999695	0.999695	FALSE
ENSG00000264920.3	HGNC:55330	SP2-DT	48.2702	1.01384	0.0198301	0.101688	0.195008	0.845386	0.999695	0.999695	FALSE
ENSG00000264940.5	HGNC:33191	SNORD3C	9860.47	0.948227	-0.076695	0.586198	-0.130835	0.895906	0.999695	0.999695	TRUE
ENSG00000264943.1	HGNC:10836	SH3GL1P2	17.8609	0.826682	-0.274596	0.618989	-0.44362	0.657318	0.999695	0.999695	FALSE
ENSG00000264954.2	HGNC:51822	PRR29-AS1	13.3834	0.982183	-0.0259359	0.210897	-0.122979	0.902124	0.999695	0.999695	FALSE
ENSG00000264964.2	HGNC:55329	TWSG1-DT	10.2081	1.02766	0.0393662	0.216051	0.182208	0.855419	0.999695	0.999695	FALSE
ENSG00000264994.1	HGNC:32754	SNORD92	1296.41	0.949411	-0.0748951	0.190121	-0.393933	0.69363	0.999695	0.999695	FALSE
ENSG00000265015.1	NA	ENSG00000265015	33.8084	1.03582	0.0507679	0.16296	0.311535	0.755394	0.999695	0.999695	FALSE
ENSG00000265018.6	HGNC:23661	AGAP12P	33.0089	1.18851	0.249159	0.448309	0.555775	0.578365	0.999695	0.999695	FALSE
ENSG00000265043.1	NA	ENSG00000265043	16.0421	0.884139	-0.177655	0.203168	-0.87442	0.38189	0.999695	0.999695	FALSE
ENSG00000265107.3	HGNC:4279	GJA5	40.9112	0.926544	-0.110069	0.175962	-0.625526	0.531626	0.999695	0.999695	FALSE
ENSG00000265118.5	NA	ENSG00000265118	24.3937	0.832849	-0.263874	0.374417	-0.704759	0.48096	0.999695	0.999695	FALSE
ENSG00000265145.1	HGNC:10203	SNORD53	36.4019	0.935771	-0.095773	0.208161	-0.46009	0.645452	0.999695	0.999695	FALSE
ENSG00000265148.7	HGNC:44148	TSPOAP1-AS1	67.0088	0.98985	-0.0147185	0.109969	-0.133842	0.893527	0.999695	0.999695	FALSE
ENSG00000265185.6	HGNC:10168	SNORD3B-1	3383.16	1.11602	0.158359	0.388685	0.407422	0.683698	0.999695	0.999695	FALSE
ENSG00000265218.1	NA	ENSG00000265218	20.3235	1.09227	0.127323	0.323303	0.393821	0.693713	0.999695	0.999695	FALSE
ENSG00000265236.1	HGNC:32743	SNORD84	19.0978	0.92958	-0.105349	0.45357	-0.232266	0.816332	0.999695	0.999695	FALSE
ENSG00000265241.8	HGNC:9905	RBM8A	2888.61	0.975823	-0.0353084	0.0588352	-0.600124	0.548424	0.999695	0.999695	FALSE
ENSG00000265313.7	HGNC:51117	LINC01476	27.1402	0.948772	-0.0758668	0.266342	-0.284848	0.775761	0.999695	0.999695	FALSE
ENSG00000265354.4	HGNC:17312	TIMM23	542.36	1.02574	0.0366695	0.0424843	0.86313	0.388066	0.999695	0.999695	FALSE
ENSG00000265356.2	NA	ENSG00000265356	40.3956	0.829345	-0.269956	0.165881	-1.62741	0.10365	0.999695	0.999695	FALSE
ENSG00000265366.6	HGNC:4337	GLUD1P2	9.81302	0.947078	-0.0784443	0.232487	-0.337414	0.735805	0.999695	0.999695	FALSE
ENSG00000265413.1	NA	ENSG00000265413	28.419	0.908442	-0.138534	0.133263	-1.03956	0.298546	0.999695	0.999695	FALSE
ENSG00000265478.2	NA	ENSG00000265478	28.9863	1.0238	0.0339379	0.146182	0.232162	0.816412	0.999695	0.999695	FALSE
ENSG00000265479.7	HGNC:42360	DTX2P1-UPK3BP1-PMS2P11	492.875	0.996375	-0.00523997	0.114417	-0.0457972	0.963472	0.999695	0.999695	FALSE
ENSG00000265491.5	HGNC:18154	RNF115	1841.9	0.954503	-0.0671778	0.0561042	-1.19738	0.231159	0.999695	0.999695	FALSE
ENSG00000265531.3	HGNC:3615	FCGR1CP	14.9895	0.842199	-0.247767	0.359288	-0.689605	0.490443	0.999695	0.999695	FALSE
ENSG00000265533.1	HGNC:55325	DSEL-AS1	15.5438	1.0777	0.107955	0.180461	0.598221	0.549693	0.999695	0.999695	FALSE
ENSG00000265544.1	NA	AA06	12.5865	1.05309	0.0746252	0.186007	0.401195	0.688277	0.999695	0.999695	FALSE
ENSG00000265590.10	HGNC:54636	CFAP298-TCP10L	685.989	0.953513	-0.0686758	0.113359	-0.605824	0.544632	0.999695	0.999695	FALSE
ENSG00000265625.1	NA	ENSG00000265625	13.2521	0.957924	-0.0620169	0.158998	-0.390049	0.6965	0.999695	0.999695	FALSE
ENSG00000265681.8	HGNC:10307	RPL17	2460.08	1.01372	0.0196544	0.0595054	0.330297	0.741176	0.999695	0.999695	FALSE
ENSG00000265683.1	HGNC:53547	SYPL1P2	38.6788	0.888808	-0.170056	0.147142	-1.15572	0.247794	0.999695	0.999695	FALSE
ENSG00000265688.2	HGNC:43649	MAFG-DT	15.7021	1.14122	0.190579	0.185742	1.02604	0.304871	0.999695	0.999695	FALSE
ENSG00000265702.2	NA	ENSG00000265702	15.4956	0.835735	-0.258882	0.265294	-0.975832	0.329148	0.999695	0.999695	FALSE
ENSG00000265706.1	HGNC:52229	SNORD53B	913.751	0.945496	-0.0808565	0.170802	-0.473392	0.635933	0.999695	0.999695	FALSE
ENSG00000265713.1	NA	ENSG00000265713	36.999	1.0941	0.129741	0.119528	1.08545	0.277725	0.999695	0.999695	FALSE
ENSG00000265727.2	HGNC:46664	RN7SL648P	38.2179	0.982593	-0.0253344	0.132685	-0.190937	0.848575	0.999695	0.999695	FALSE
ENSG00000265735.2	HGNC:10040	RN7SL5P	8345.69	0.746117	-0.422527	0.279376	-1.51239	0.130433	0.999695	0.999695	TRUE
ENSG00000265750.1	NA	ENSG00000265750	19.3655	0.888137	-0.171145	0.174357	-0.981582	0.326306	0.999695	0.999695	FALSE
ENSG00000265763.4	HGNC:23535	ZNF488	140.725	1.01769	0.0253044	0.124619	0.203054	0.839093	0.999695	0.999695	FALSE
ENSG00000265775.1	NA	ENSG00000265775	27.8319	1.05826	0.0816938	0.158914	0.514075	0.6072	0.999695	0.999695	FALSE
ENSG00000265778.4	HGNC:55324	ZNF516-AS1	10.9895	0.663619	-0.591573	0.231147	-2.5593	0.0104885	0.999695	0.999695	FALSE
ENSG00000265787.2	HGNC:39954	CYP4F35P	18.2975	0.985428	-0.0211775	0.273419	-0.0774542	0.938262	0.999695	0.999695	FALSE
ENSG00000265794.5	NA	ENSG00000265794	184.103	0.986867	-0.019072	0.748406	-0.0254836	0.979669	0.999695	0.999695	FALSE
ENSG00000265798.6	NA	ENSG00000265798	16.3865	0.791731	-0.336919	0.173253	-1.94467	0.0518151	0.999695	0.999695	FALSE
ENSG00000265802.2	HGNC:46065	RN7SL49P	10.6847	1.16112	0.215517	0.21069	1.02291	0.30635	0.999695	0.999695	FALSE
ENSG00000265808.4	HGNC:10700	SEC22B	2219.91	1.01826	0.026104	0.0361755	0.721593	0.470545	0.999695	0.999695	FALSE
ENSG00000265817.4	HGNC:43653	FSBP	572.169	1.02073	0.0296048	0.0712469	0.415524	0.677758	0.999695	0.999695	FALSE
ENSG00000265888.3	HGNC:51116	DSCAS	28.4513	1.2191	0.285817	0.136033	2.10109	0.0356334	0.999695	0.999695	FALSE
ENSG00000265907.2	NA	ENSG00000265907	34.5005	0.949098	-0.0753712	0.243992	-0.308909	0.757391	0.999695	0.999695	FALSE
ENSG00000265972.6	HGNC:16952	TXNIP	3059.76	1.18493	0.244806	0.130547	1.87523	0.0607612	0.999695	0.999695	FALSE
ENSG00000266003.1	NA	ENSG00000266003	13.1072	0.909787	-0.1364	0.21159	-0.644642	0.519159	0.999695	0.999695	FALSE
ENSG00000266028.8	HGNC:19751	SRGAP2	2032.45	0.966992	-0.0484247	0.0798311	-0.606589	0.544124	0.999695	0.999695	FALSE
ENSG00000266053.3	HGNC:50826	NDUFV2-AS1	15.3252	1.07799	0.108348	0.175534	0.61725	0.53707	0.999695	0.999695	FALSE
ENSG00000266066.1	HGNC:28865	POLRMTP1	11.3879	1.09096	0.125602	0.251455	0.499503	0.617425	0.999695	0.999695	FALSE
ENSG00000266074.10	HGNC:29279	BAHCC1	233.028	0.981401	-0.0270846	0.0938884	-0.288477	0.772982	0.999695	0.999695	FALSE
ENSG00000266076.1	NA	ENSG00000266076	24.8069	0.699379	-0.515853	0.573386	-0.899661	0.368301	0.999695	0.999695	FALSE
ENSG00000266079.5	HGNC:32658	SNORA59B	15.4289	1.04868	0.0685767	0.191282	0.358511	0.719961	0.999695	0.999695	FALSE
ENSG00000266086.3	NA	ENSG00000266086	172.083	0.879745	-0.184843	0.140376	-1.31677	0.187916	0.999695	0.999695	FALSE
ENSG00000266094.8	HGNC:17609	RASSF5	239.865	1.02469	0.0351835	0.0979779	0.359096	0.719523	0.999695	0.999695	FALSE
ENSG00000266173.7	HGNC:30172	STRADA	806.495	0.989427	-0.0153345	0.0408634	-0.375262	0.707465	0.999695	0.999695	FALSE
ENSG00000266256.3	HGNC:44467	LINC00683	65.8191	1.09361	0.129102	0.163554	0.789355	0.429905	0.999695	0.999695	FALSE
ENSG00000266258.1	HGNC:52728	LINC01909	10.6488	1.00693	0.00996541	0.239533	0.0416034	0.966815	0.999695	0.999695	FALSE
ENSG00000266289.1	NA	ENSG00000266289	14.9876	1.11438	0.15624	0.171048	0.913426	0.361018	0.999695	0.999695	FALSE
ENSG00000266302.6	NA	ENSG00000266302	372.077	0.821346	-0.283937	0.407935	-0.696036	0.486407	0.999695	0.999695	FALSE
ENSG00000266338.7	HGNC:28791	NBPF15	1044.46	1.04268	0.0602966	0.0709098	0.850328	0.395143	0.999695	0.999695	FALSE
ENSG00000266340.1	NA	ENSG00000266340	33.7906	1.07528	0.104707	0.103585	1.01083	0.3121	0.999695	0.999695	FALSE
ENSG00000266368.1	NA	ENSG00000266368	10.853	0.852764	-0.229782	0.196273	-1.17072	0.24171	0.999695	0.999695	FALSE
ENSG00000266371.1	NA	ENSG00000266371	79.9497	1.03821	0.0540979	0.102241	0.529123	0.59672	0.999695	0.999695	FALSE
ENSG00000266402.4	HGNC:51534	SNHG25	28.8339	0.903506	-0.146393	0.259093	-0.565022	0.572059	0.999695	0.999695	FALSE
ENSG00000266405.3	HGNC:42874	CBX3P2	32.3152	0.95984	-0.059134	0.226069	-0.261575	0.793649	0.999695	0.999695	FALSE
ENSG00000266412.6	HGNC:7671	NCOA4	3988.83	0.981384	-0.0271097	0.0297246	-0.91203	0.361753	0.999695	0.999695	FALSE
ENSG00000266456.1	NA	ENSG00000266456	14.7439	0.909028	-0.137604	0.246126	-0.559078	0.576108	0.999695	0.999695	FALSE
ENSG00000266469.2	NA	ENSG00000266469	43.4206	1.06678	0.0932692	0.0989296	0.942783	0.345792	0.999695	0.999695	FALSE
ENSG00000266472.6	HGNC:14046	MRPS21	807.069	0.986468	-0.0196559	0.0455203	-0.431806	0.665882	0.999695	0.999695	FALSE
ENSG00000266490.1	NA	ENSG00000266490	171.03	0.983341	-0.0242367	0.0963953	-0.25143	0.801482	0.999695	0.999695	FALSE
ENSG00000266498.1	NA	ENSG00000266498	31.6477	0.877455	-0.188602	0.1412	-1.33572	0.181642	0.999695	0.999695	FALSE
ENSG00000266524.3	HGNC:4215	GDF10	42.8401	1.03149	0.0447357	0.160066	0.279482	0.779875	0.999695	0.999695	FALSE
ENSG00000266680.1	NA	ENSG00000266680	16.6785	1.06508	0.0909667	0.153618	0.592162	0.553742	0.999695	0.999695	FALSE
ENSG00000266714.10	HGNC:14083	MYO15B	284.448	0.855415	-0.225303	0.114977	-1.95955	0.0500485	0.999695	0.999695	FALSE
ENSG00000266777.1	HGNC:10835	SH3GL1P1	64.4221	0.921308	-0.118244	0.10279	-1.15034	0.250003	0.999695	0.999695	FALSE
ENSG00000266783.1	NA	ENSG00000266783	20.004	1.03847	0.0544533	0.155998	0.349064	0.727041	0.999695	0.999695	FALSE
ENSG00000266805.1	NA	ENSG00000266805	39.0232	1.08691	0.120227	0.139076	0.864471	0.387329	0.999695	0.999695	FALSE
ENSG00000266820.1	HGNC:52870	KPNA2P3	155.076	0.96848	-0.0462052	0.119986	-0.385088	0.700172	0.999695	0.999695	FALSE
ENSG00000266865.7	NA	ENSG00000266865	204.782	0.989891	-0.0146586	0.0806006	-0.181867	0.855687	0.999695	0.999695	FALSE
ENSG00000266900.1	NA	ENSG00000266900	94.2109	1.09111	0.125797	0.0833623	1.50904	0.131288	0.999695	0.999695	FALSE
ENSG00000266904.7	HGNC:28609	LINC00663	156.682	0.903118	-0.147013	0.124096	-1.18468	0.236146	0.999695	0.999695	FALSE
ENSG00000266907.1	NA	ENSG00000266907	20.4624	0.989795	-0.0147976	0.152046	-0.0973232	0.92247	0.999695	0.999695	FALSE
ENSG00000266910.2	NA	ENSG00000266910	16.1251	1.0179	0.0255995	0.1806	0.141747	0.88728	0.999695	0.999695	FALSE
ENSG00000266916.8	HGNC:51303	ZNF793-AS1	17.5528	0.921437	-0.118042	0.141807	-0.832419	0.405173	0.999695	0.999695	FALSE
ENSG00000266918.1	NA	ENSG00000266918	79.2385	1.2328	0.301942	0.216216	1.39648	0.162569	0.999695	0.999695	FALSE
ENSG00000266921.2	HGNC:55316	ZNF230-DT	37.431	0.885548	-0.175358	0.254125	-0.690045	0.490166	0.999695	0.999695	FALSE
ENSG00000266947.2	NA	ENSG00000266947	22.4121	0.934573	-0.097621	0.212003	-0.460471	0.645178	0.999695	0.999695	FALSE
ENSG00000266962.2	HGNC:55314	HSD17B1-AS1	51.0471	1.01631	0.0233469	0.102596	0.227561	0.819987	0.999695	0.999695	FALSE
ENSG00000266964.6	HGNC:4025	FXYD1	281.378	1.02548	0.0362986	0.177683	0.204288	0.838129	0.999695	0.999695	FALSE
ENSG00000266965.1	NA	ENSG00000266965	49.6498	0.943307	-0.0842011	0.125546	-0.670677	0.502426	0.999695	0.999695	FALSE
ENSG00000266967.7	HGNC:28417	AARSD1	348.905	0.972977	-0.0395222	0.0649148	-0.608832	0.542636	0.999695	0.999695	FALSE
ENSG00000267002.4	NA	ENSG00000267002	751.299	0.92409	-0.113895	0.0713853	-1.5955	0.110601	0.999695	0.999695	FALSE
ENSG00000267009.6	NA	ENSG00000267009	12.9779	1.16103	0.215401	0.220358	0.977501	0.328321	0.999695	0.999695	FALSE
ENSG00000267014.6	HGNC:51272	LINC01532	56.7249	0.940264	-0.0888619	0.218743	-0.406238	0.684568	0.999695	0.999695	FALSE
ENSG00000267022.1	NA	ENSG00000267022	58.9326	1.09936	0.136666	0.6233	0.219263	0.826445	0.999695	0.999695	FALSE
ENSG00000267040.7	NA	ENSG00000267040	13.0689	0.880587	-0.183463	0.255686	-0.717532	0.473046	0.999695	0.999695	FALSE
ENSG00000267041.6	HGNC:27994	ZNF850	141.859	0.956017	-0.0648915	0.122737	-0.528703	0.597011	0.999695	0.999695	FALSE
ENSG00000267053.8	NA	ENSG00000267053	216.454	1.1849	0.24477	0.206951	1.18274	0.23691	0.999695	0.999695	FALSE
ENSG00000267056.2	NA	ENSG00000267056	43.1867	1.03514	0.0498199	0.170863	0.291578	0.770609	0.999695	0.999695	FALSE
ENSG00000267058.1	NA	ENSG00000267058	136.377	1.16196	0.216565	0.144634	1.49733	0.134308	0.999695	0.999695	FALSE
ENSG00000267059.2	NA	ENSG00000267059	41.7721	1.41503	0.500833	0.87738	0.570827	0.568117	0.999695	0.999695	FALSE
ENSG00000267060.7	HGNC:43943	PTGES3L	126.752	0.810919	-0.302371	0.110687	-2.73176	0.00629973	0.999695	0.999695	FALSE
ENSG00000267064.2	HGNC:49239	UXT-AS1	30.8742	1.11705	0.15969	0.177581	0.899254	0.368517	0.999695	0.999695	FALSE
ENSG00000267080.7	HGNC:25442	ASB16-AS1	29.9476	0.954353	-0.0674044	0.195243	-0.345234	0.729919	0.999695	0.999695	FALSE
ENSG00000267083.1	HGNC:48888	KRT18P61	12.4423	0.963836	-0.0531403	0.202322	-0.262653	0.792818	0.999695	0.999695	FALSE
ENSG00000267088.1	NA	ENSG00000267088	11.7043	0.761584	-0.392926	0.208075	-1.88839	0.0589742	0.999695	0.999695	FALSE
ENSG00000267100.1	HGNC:27115	ILF3-DT	511.546	0.921087	-0.118591	0.0624324	-1.89952	0.0574965	0.999695	0.999695	FALSE
ENSG00000267102.1	NA	ENSG00000267102	11.2885	0.825549	-0.276575	0.240691	-1.14909	0.250521	0.999695	0.999695	FALSE
ENSG00000267106.9	HGNC:27613	ZNF561-AS1	212.07	0.94718	-0.0782889	0.0760434	-1.02953	0.303231	0.999695	0.999695	FALSE
ENSG00000267107.9	HGNC:49593	PCAT19	39.406	0.689249	-0.536902	0.232991	-2.30439	0.0212007	0.999695	0.999695	FALSE
ENSG00000267121.6	HGNC:55311	FMNL1-DT	50.1612	0.947232	-0.0782097	0.105975	-0.738005	0.460512	0.999695	0.999695	FALSE
ENSG00000267127.7	NA	ENSG00000267127	72.2805	1.02061	0.0294366	0.139787	0.210581	0.833214	0.999695	0.999695	FALSE
ENSG00000267128.2	HGNC:44127	RNF157-AS1	16.9759	0.901459	-0.149666	0.193699	-0.772677	0.439714	0.999695	0.999695	FALSE
ENSG00000267152.1	NA	ENSG00000267152	167.549	1.0346	0.0490695	0.080119	0.612458	0.540235	0.999695	0.999695	FALSE
ENSG00000267160.1	NA	ENSG00000267160	142.853	1.02602	0.0370569	0.0939315	0.39451	0.693204	0.999695	0.999695	FALSE
ENSG00000267169.2	HGNC:55309	ADGRL1-AS1	11.8959	0.946318	-0.0796033	0.33741	-0.235925	0.813491	0.999695	0.999695	FALSE
ENSG00000267179.1	NA	ENSG00000267179	18.3684	1.01205	0.0172872	0.310074	0.055752	0.955539	0.999695	0.999695	FALSE
ENSG00000267191.3	HGNC:55308	ZNF45-AS1	46.7103	0.868767	-0.202959	0.138563	-1.46474	0.142991	0.999695	0.999695	FALSE
ENSG00000267193.7	NA	ENSG00000267193	19.5149	0.949179	-0.0752473	0.170912	-0.440269	0.659742	0.999695	0.999695	FALSE
ENSG00000267198.1	NA	ENSG00000267198	21.0854	1.32812	0.409384	0.242844	1.68579	0.091836	0.999695	0.999695	FALSE
ENSG00000267216.1	NA	ZNF8-ERVK3-1	89.1154	1.01724	0.0246603	0.158629	0.155459	0.87646	0.999695	0.999695	FALSE
ENSG00000267221.3	HGNC:53437	C17orf113	20.7501	0.995392	-0.00666359	0.149992	-0.0444264	0.964565	0.999695	0.999695	FALSE
ENSG00000267222.1	NA	ENSG00000267222	9.80237	1.01942	0.0277534	0.224722	0.123501	0.90171	0.999695	0.999695	FALSE
ENSG00000267228.7	NA	ENSG00000267228	66.5445	0.993645	-0.00919718	0.610814	-0.0150572	0.987987	0.999695	0.999695	FALSE
ENSG00000267243.6	NA	ENSG00000267243	12.1628	0.845531	-0.242071	0.270846	-0.893758	0.371451	0.999695	0.999695	FALSE
ENSG00000267246.1	NA	ENSG00000267246	29.844	0.638769	-0.646633	0.265557	-2.43501	0.0148916	0.999695	0.999695	FALSE
ENSG00000267248.4	NA	ENSG00000267248	40.9005	0.973076	-0.039376	0.129597	-0.303834	0.761254	0.999695	0.999695	FALSE
ENSG00000267249.1	NA	ENSG00000267249	33.9602	1.00474	0.00682017	0.124251	0.0548904	0.956226	0.999695	0.999695	FALSE
ENSG00000267251.2	NA	ENSG00000267251	29.4779	0.873384	-0.195312	0.166625	-1.17216	0.241133	0.999695	0.999695	FALSE
ENSG00000267254.7	HGNC:27617	ZNF790-AS1	244.07	1.00478	0.00687837	0.0821093	0.0837709	0.933239	0.999695	0.999695	FALSE
ENSG00000267260.3	NA	ENSG00000267260	40.469	0.79176	-0.336865	0.155975	-2.15974	0.0307931	0.999695	0.999695	FALSE
ENSG00000267264.1	NA	ENSG00000267264	25.2933	0.95051	-0.0732263	0.129496	-0.565471	0.571754	0.999695	0.999695	FALSE
ENSG00000267265.6	HGNC:55305	GP6-AS1	11.3558	1.11965	0.163046	0.392565	0.415336	0.677896	0.999695	0.999695	FALSE
ENSG00000267270.7	HGNC:44109	PARD6G-AS1	102.832	0.877941	-0.187804	0.151467	-1.23991	0.21501	0.999695	0.999695	FALSE
ENSG00000267272.5	HGNC:27922	LINC01140	115.213	0.945195	-0.0813165	0.124704	-0.652076	0.514352	0.999695	0.999695	FALSE
ENSG00000267278.6	HGNC:44359	MAP3K14-AS1	20.6051	1.02875	0.0408935	0.178195	0.229487	0.81849	0.999695	0.999695	FALSE
ENSG00000267296.2	HGNC:25710	CEBPA-DT	33.9962	0.926643	-0.109914	0.107177	-1.02553	0.305112	0.999695	0.999695	FALSE
ENSG00000267298.1	NA	ENSG00000267298	46.9643	0.846422	-0.24055	0.10527	-2.28507	0.0223088	0.999695	0.999695	FALSE
ENSG00000267309.1	HGNC:55301	ZNF566-AS1	28.0035	1.04635	0.0653662	0.114481	0.570981	0.568012	0.999695	0.999695	FALSE
ENSG00000267311.1	NA	ENSG00000267311	11.7089	1.03476	0.0492904	0.212271	0.232205	0.816379	0.999695	0.999695	FALSE
ENSG00000267321.4	HGNC:52836	SNHG30	77.6315	0.96465	-0.051922	0.0824414	-0.629805	0.528822	0.999695	0.999695	FALSE
ENSG00000267322.3	HGNC:50285	SNHG22	177.51	1.10033	0.137935	0.0909209	1.51709	0.129245	0.999695	0.999695	FALSE
ENSG00000267325.2	HGNC:50709	LINC01415	49.8628	0.998462	-0.00222097	0.128621	-0.0172675	0.986223	0.999695	0.999695	FALSE
ENSG00000267327.2	NA	ENSG00000267327	9.8239	0.807887	-0.307775	0.220086	-1.39843	0.161985	0.999695	0.999695	FALSE
ENSG00000267339.8	HGNC:27121	LINC00906	24.2901	0.797128	-0.327116	0.356366	-0.917921	0.35866	0.999695	0.999695	FALSE
ENSG00000267343.2	HGNC:33819	ZNF833P	26.8302	0.992238	-0.011242	0.629285	-0.0178648	0.985747	0.999695	0.999695	FALSE
ENSG00000267348.3	HGNC:53773	GEMIN7-AS1	40.7493	1.03574	0.0506642	0.136339	0.371606	0.710186	0.999695	0.999695	FALSE
ENSG00000267361.1	HGNC:53767	SEC24AP1	29.6748	0.938924	-0.0909197	0.143636	-0.632986	0.526742	0.999695	0.999695	FALSE
ENSG00000267365.1	HGNC:43720	KCNJ2-AS1	251.068	1.0302	0.0429182	0.0885126	0.484882	0.62776	0.999695	0.999695	FALSE
ENSG00000267368.1	HGNC:37278	UPK3BL1	80.4991	1.48924	0.574575	0.630421	0.911415	0.362077	0.999695	0.999695	FALSE
ENSG00000267370.1	NA	ENSG00000267370	26.1903	0.864294	-0.210406	0.75421	-0.278976	0.780263	0.999695	0.999695	FALSE
ENSG00000267374.3	HGNC:44332	MIR924HG	26.0729	0.802789	-0.316907	0.214314	-1.4787	0.13922	0.999695	0.999695	FALSE
ENSG00000267383.8	NA	ENSG00000267383	32.5808	0.953479	-0.0687269	0.205084	-0.335116	0.737538	0.999695	0.999695	FALSE
ENSG00000267390.2	HGNC:55299	KDSR-DT	23.6089	0.950691	-0.0729517	0.153376	-0.47564	0.634331	0.999695	0.999695	FALSE
ENSG00000267397.1	NA	ENSG00000267397	9.42495	1.19956	0.262502	0.215082	1.22047	0.222286	0.999695	0.999695	FALSE
ENSG00000267414.1	HGNC:54819	SETBP1-DT	14.2598	0.971273	-0.0420506	0.181905	-0.231167	0.817185	0.999695	0.999695	FALSE
ENSG00000267419.3	HGNC:13124	ZNF56P	21.0572	0.859093	-0.219115	0.215904	-1.01487	0.310167	0.999695	0.999695	FALSE
ENSG00000267430.1	NA	ENSG00000267430	21.4959	0.951759	-0.0713316	0.17828	-0.400109	0.689076	0.999695	0.999695	FALSE
ENSG00000267432.6	HGNC:48594	DNAH17-AS1	16.4979	0.829903	-0.268986	0.309925	-0.867906	0.385446	0.999695	0.999695	FALSE
ENSG00000267452.3	HGNC:52919	LINC02073	30.9623	0.758579	-0.39863	0.231813	-1.71962	0.0855018	0.999695	0.999695	FALSE
ENSG00000267454.6	HGNC:25213	ZNF582-DT	81.3663	1.05434	0.0763378	0.18321	0.416667	0.676922	0.999695	0.999695	FALSE
ENSG00000267457.1	NA	ENSG00000267457	12.0924	1.15132	0.203285	0.226876	0.896018	0.370243	0.999695	0.999695	FALSE
ENSG00000267470.6	HGNC:44324	ZNF571-AS1	652.914	0.85852	-0.220076	0.101245	-2.17368	0.0297288	0.999695	0.999695	FALSE
ENSG00000267475.2	HGNC:55296	NUDT19-DT	8.26375	1.02476	0.0352794	0.202172	0.174501	0.861471	0.999695	0.999695	FALSE
ENSG00000267481.1	NA	ENSG00000267481	101.907	0.993905	-0.00882036	0.0820131	-0.107548	0.914354	0.999695	0.999695	FALSE
ENSG00000267498.2	HGNC:55295	UQCRFS1-DT	15.6176	1.01436	0.0205709	0.184781	0.111326	0.911358	0.999695	0.999695	FALSE
ENSG00000267500.1	HGNC:38700	ZNF887P	18.8179	1.08086	0.11218	0.214123	0.523903	0.600346	0.999695	0.999695	FALSE
ENSG00000267504.1	NA	ENSG00000267504	27.9435	1.05746	0.0806026	0.166257	0.484807	0.627813	0.999695	0.999695	FALSE
ENSG00000267506.6	NA	ENSG00000267506	408.878	1.01034	0.014845	0.228316	0.0650195	0.948158	0.999695	0.999695	FALSE
ENSG00000267508.6	HGNC:13079	ZNF285	314.344	0.931558	-0.102282	0.0747606	-1.36813	0.171273	0.999695	0.999695	FALSE
ENSG00000267519.6	HGNC:27620	MIR23AHG	65.8637	1.00269	0.00387039	0.179774	0.0215292	0.982824	0.999695	0.999695	FALSE
ENSG00000267521.1	NA	ENSG00000267521	9.0514	1.0934	0.128821	0.197593	0.651951	0.514433	0.999695	0.999695	FALSE
ENSG00000267524.1	HGNC:35889	RPSAP57	10.0398	1.22958	0.29817	0.228997	1.30207	0.192894	0.999695	0.999695	FALSE
ENSG00000267526.1	NA	ENSG00000267526	15.0337	0.960195	-0.0586001	0.178027	-0.329164	0.742031	0.999695	0.999695	FALSE
ENSG00000267532.5	HGNC:39523	MIR497HG	50.8286	1.15249	0.204754	0.177042	1.15653	0.247465	0.999695	0.999695	FALSE
ENSG00000267534.4	HGNC:3169	S1PR2	18.0862	1.00217	0.00312365	0.141091	0.0221393	0.982337	0.999695	0.999695	FALSE
ENSG00000267549.6	HGNC:55294	ZSCAN5A-AS1	24.7727	0.983769	-0.0236083	0.224749	-0.105043	0.916341	0.999695	0.999695	FALSE
ENSG00000267561.2	NA	ENSG00000267561	8.74004	0.844223	-0.244304	0.439136	-0.556327	0.577987	0.999695	0.999695	FALSE
ENSG00000267575.8	NA	ENSG00000267575	462.826	0.893335	-0.162727	0.0591885	-2.74929	0.00597239	0.999695	0.999695	FALSE
ENSG00000267586.7	HGNC:44327	LINC00907	27.1609	0.943206	-0.0843545	0.207141	-0.407233	0.683837	0.999695	0.999695	FALSE
ENSG00000267587.1	NA	ENSG00000267587	23.5932	0.957542	-0.0625918	0.138725	-0.451195	0.651849	0.999695	0.999695	FALSE
ENSG00000267605.8	NA	ENSG00000267605	55.1115	1.14705	0.197924	0.191999	1.03086	0.302607	0.999695	0.999695	FALSE
ENSG00000267623.3	NA	ENSG00000267623	20.6152	0.928069	-0.107697	0.388275	-0.277372	0.781495	0.999695	0.999695	FALSE
ENSG00000267632.1	NA	ENSG00000267632	73.5271	0.972421	-0.0403464	0.0965935	-0.417693	0.676172	0.999695	0.999695	FALSE
ENSG00000267640.7	NA	ENSG00000267640	501.305	1.00163	0.00234862	0.0947915	0.0247767	0.980233	0.999695	0.999695	FALSE
ENSG00000267645.5	NA	ENSG00000267645	54.9227	1.05045	0.071001	1.14852	0.0618197	0.950706	0.999695	0.999695	FALSE
ENSG00000267651.1	NA	ENSG00000267651	29.6822	1.10916	0.149473	0.143165	1.04406	0.296456	0.999695	0.999695	FALSE
ENSG00000267665.2	NA	ENSG00000267665	26.1528	0.857031	-0.222581	0.215443	-1.03313	0.301542	0.999695	0.999695	FALSE
ENSG00000267672.1	NA	ENSG00000267672	37.0977	0.946018	-0.08006	0.145129	-0.551646	0.581191	0.999695	0.999695	FALSE
ENSG00000267673.6	HGNC:30546	FDX2	133.965	1.02723	0.0387582	0.105767	0.366448	0.714031	0.999695	0.999695	FALSE
ENSG00000267680.6	HGNC:13017	ZNF224	588.037	0.96602	-0.0498757	0.0599255	-0.832295	0.405242	0.999695	0.999695	FALSE
ENSG00000267682.1	NA	ENSG00000267682	20.2423	0.962855	-0.0546098	0.138533	-0.394202	0.693432	0.999695	0.999695	FALSE
ENSG00000267707.2	NA	ENSG00000267707	8.99289	0.915524	-0.127331	0.222886	-0.571282	0.567809	0.999695	0.999695	FALSE
ENSG00000267724.1	NA	ENSG00000267724	17.1291	1.01885	0.0269408	0.165245	0.163035	0.870491	0.999695	0.999695	FALSE
ENSG00000267731.1	NA	ENSG00000267731	147.562	0.970196	-0.0436517	0.100574	-0.434025	0.66427	0.999695	0.999695	FALSE
ENSG00000267745.1	NA	ENSG00000267745	11.3477	1.01482	0.0212198	0.194104	0.109322	0.912947	0.999695	0.999695	FALSE
ENSG00000267749.1	NA	ENSG00000267749	36.9864	1.04057	0.0573798	0.162853	0.35234	0.724583	0.999695	0.999695	FALSE
ENSG00000267750.6	HGNC:51344	RUNDC3A-AS1	124.228	1.08158	0.113139	0.234353	0.482774	0.629256	0.999695	0.999695	FALSE
ENSG00000267784.1	NA	ENSG00000267784	241.812	1.01809	0.0258589	0.0931332	0.277655	0.781277	0.999695	0.999695	FALSE
ENSG00000267787.7	NA	ENSG00000267787	48.1085	0.877919	-0.187841	0.111586	-1.68337	0.0923031	0.999695	0.999695	FALSE
ENSG00000267793.1	NA	ENSG00000267793	33.8838	1.1961	0.258343	0.405536	0.637042	0.524098	0.999695	0.999695	FALSE
ENSG00000267796.8	HGNC:33234	LIN37	88.6813	1.07767	0.107916	0.0836702	1.28978	0.197128	0.999695	0.999695	FALSE
ENSG00000267799.1	HGNC:50488	MAN1A2P1	20.5325	0.776256	-0.365397	0.224045	-1.6309	0.102911	0.999695	0.999695	FALSE
ENSG00000267809.1	HGNC:7718	NDUFV2P1	22.4004	0.951658	-0.0714841	0.206105	-0.346834	0.728716	0.999695	0.999695	FALSE
ENSG00000267811.1	NA	ENSG00000267811	14.9532	1.03613	0.0511988	0.167581	0.305516	0.759973	0.999695	0.999695	FALSE
ENSG00000267838.2	NA	ENSG00000267838	36.4164	0.993567	-0.00931124	0.135016	-0.0689642	0.945018	0.999695	0.999695	FALSE
ENSG00000267855.6	HGNC:7691	NDUFA7	525.753	1.02717	0.0386682	0.0748147	0.516852	0.605259	0.999695	0.999695	FALSE
ENSG00000267858.7	HGNC:51271	MZF1-AS1	20.9736	1.28446	0.361165	0.164191	2.19966	0.0278311	0.999695	0.999695	FALSE
ENSG00000267868.1	NA	ENSG00000267868	10.6164	0.969188	-0.0451513	0.187451	-0.24087	0.809656	0.999695	0.999695	FALSE
ENSG00000267871.6	HGNC:53774	ZNF460-AS1	32.1784	0.937873	-0.092535	0.192657	-0.480311	0.631007	0.999695	0.999695	FALSE
ENSG00000267886.1	NA	ENSG00000267886	10.6667	1.12857	0.174495	0.216537	0.805847	0.420331	0.999695	0.999695	FALSE
ENSG00000267890.1	NA	ENSG00000267890	12.2516	1.10456	0.143477	0.322483	0.444913	0.656383	0.999695	0.999695	FALSE
ENSG00000267904.1	NA	ENSG00000267904	39.6016	0.955417	-0.0657969	0.118739	-0.554133	0.579488	0.999695	0.999695	FALSE
ENSG00000267909.3	HGNC:23243	CCDC177	40.9555	1.04989	0.0702419	0.119084	0.589852	0.55529	0.999695	0.999695	FALSE
ENSG00000267919.1	NA	ENSG00000267919	14.9442	0.938387	-0.0917457	0.195594	-0.469061	0.639026	0.999695	0.999695	FALSE
ENSG00000267940.1	NA	ENSG00000267940	96.9604	0.97066	-0.0429616	0.0942711	-0.455724	0.648588	0.999695	0.999695	FALSE
ENSG00000267952.1	NA	ENSG00000267952	83.0352	0.886964	-0.173052	0.479912	-0.360591	0.718405	0.999695	0.999695	FALSE
ENSG00000268001.1	HGNC:51408	CARD8-AS1	12.9478	0.819648	-0.286924	0.187181	-1.53287	0.125308	0.999695	0.999695	FALSE
ENSG00000268006.1	HGNC:44174	PTOV1-AS1	58.6196	1.08668	0.11993	0.0923344	1.29887	0.193989	0.999695	0.999695	FALSE
ENSG00000268043.8	HGNC:24297	NBPF12	1895.01	1.11257	0.153894	0.0913169	1.68527	0.0919358	0.999695	0.999695	FALSE
ENSG00000268049.1	NA	ENSG00000268049	18.664	1.07419	0.103253	0.137845	0.749054	0.453825	0.999695	0.999695	FALSE
ENSG00000268061.5	HGNC:44118	NAPA-AS1	10.5721	0.993613	-0.0092436	0.221331	-0.0417637	0.966687	0.999695	0.999695	FALSE
ENSG00000268069.2	NA	ENSG00000268069	11.596	0.903599	-0.146246	0.189558	-0.771509	0.440405	0.999695	0.999695	FALSE
ENSG00000268089.3	HGNC:14454	GABRQ	739.393	0.903471	-0.146449	0.157178	-0.93174	0.351471	0.999695	0.999695	FALSE
ENSG00000268107.6	NA	ENSG00000268107	83.3004	0.917453	-0.124294	0.137235	-0.905699	0.365095	0.999695	0.999695	FALSE
ENSG00000268119.7	NA	ENSG00000268119	47.4835	0.924409	-0.113396	0.192261	-0.589804	0.555322	0.999695	0.999695	FALSE
ENSG00000268129.1	NA	ENSG00000268129	16.3703	0.846937	-0.239673	0.166527	-1.43924	0.150082	0.999695	0.999695	FALSE
ENSG00000268163.1	NA	ENSG00000268163	185.509	0.968933	-0.0455318	0.121354	-0.375197	0.707514	0.999695	0.999695	FALSE
ENSG00000268170.2	NA	ENSG00000268170	23.7132	1.1072	0.146922	0.188928	0.777662	0.436768	0.999695	0.999695	FALSE
ENSG00000268173.3	NA	ENSG00000268173	44.6012	0.865257	-0.208799	0.53293	-0.391794	0.69521	0.999695	0.999695	FALSE
ENSG00000268182.6	HGNC:27114	SMIM17	496.034	1.03725	0.0527683	0.0807034	0.653855	0.513205	0.999695	0.999695	FALSE
ENSG00000268201.1	NA	ENSG00000268201	12.9887	1.13516	0.182901	0.184432	0.991701	0.321343	0.999695	0.999695	FALSE
ENSG00000268205.1	NA	ENSG00000268205	2041.33	1.04161	0.0588205	0.051862	1.13417	0.256722	0.999695	0.999695	FALSE
ENSG00000268218.1	NA	ENSG00000268218	18.2147	1.00732	0.0105153	0.164281	0.0640079	0.948964	0.999695	0.999695	FALSE
ENSG00000268350.8	HGNC:30114	FAM156A	309.713	1.01461	0.0209281	0.101563	0.20606	0.836744	0.999695	0.999695	FALSE
ENSG00000268362.6	NA	ENSG00000268362	945.109	0.998484	-0.00218883	0.0550648	-0.0397501	0.968292	0.999695	0.999695	FALSE
ENSG00000268364.3	HGNC:48718	SMC5-DT	58.5866	1.03066	0.0435649	0.117724	0.370059	0.711339	0.999695	0.999695	FALSE
ENSG00000268379.1	NA	ENSG00000268379	18.7348	1.02487	0.0354459	0.146265	0.24234	0.808516	0.999695	0.999695	FALSE
ENSG00000268388.6	HGNC:43894	FENDRR	45.2507	0.790065	-0.339957	0.181741	-1.87056	0.0614057	0.999695	0.999695	FALSE
ENSG00000268401.2	NA	ENSG00000268401	88.4794	1.03867	0.0547415	0.102274	0.535245	0.59248	0.999695	0.999695	FALSE
ENSG00000268403.2	NA	ENSG00000268403	70.5696	0.913275	-0.130879	0.0897416	-1.4584	0.14473	0.999695	0.999695	FALSE
ENSG00000268460.2	NA	ENSG00000268460	57.4294	1.02079	0.0296911	0.127625	0.232643	0.816039	0.999695	0.999695	FALSE
ENSG00000268471.6	HGNC:25288	MIR4453HG	154.417	0.974446	-0.0373464	0.0559068	-0.668011	0.504127	0.999695	0.999695	FALSE
ENSG00000268496.1	NA	ENSG00000268496	15.8183	1.07444	0.103582	0.194285	0.533142	0.593935	0.999695	0.999695	FALSE
ENSG00000268516.3	HGNC:55280	ZNF8-DT	68.5502	1.08484	0.117482	0.144593	0.812499	0.416505	0.999695	0.999695	FALSE
ENSG00000268518.1	NA	ENSG00000268518	22.7883	0.785233	-0.348807	0.269447	-1.29453	0.195483	0.999695	0.999695	FALSE
ENSG00000268521.1	HGNC:37403	VN1R83P	51.7801	1.17552	0.233301	0.0992556	2.35051	0.0187477	0.999695	0.999695	FALSE
ENSG00000268555.2	NA	ENSG00000268555	18.5559	1.05772	0.0809528	0.216708	0.373557	0.708734	0.999695	0.999695	FALSE
ENSG00000268573.1	NA	ENSG00000268573	55.2415	1.05661	0.0794422	0.10789	0.736326	0.461532	0.999695	0.999695	FALSE
ENSG00000268575.1	NA	ENSG00000268575	229.9	0.987642	-0.0179401	0.163361	-0.109819	0.912553	0.999695	0.999695	FALSE
ENSG00000268583.2	NA	ENSG00000268583	10.2998	1.30507	0.384129	0.272488	1.40971	0.158626	0.999695	0.999695	FALSE
ENSG00000268643.2	NA	ENSG00000268643	25.4287	0.918575	-0.122531	1.03539	-0.118343	0.905796	0.999695	0.999695	FALSE
ENSG00000268654.2	HGNC:33464	MIMT1	63.6529	0.9648	-0.0516985	0.120189	-0.430143	0.667091	0.999695	0.999695	FALSE
ENSG00000268658.5	HGNC:44319	LINC00664	42.2233	0.955189	-0.0661424	0.165628	-0.399343	0.689641	0.999695	0.999695	FALSE
ENSG00000268659.2	NA	ENSG00000268659	23.487	0.869027	-0.202527	0.153369	-1.32052	0.186662	0.999695	0.999695	FALSE
ENSG00000268750.7	NA	ENSG00000268750	120.225	0.986692	-0.0193288	0.113575	-0.170186	0.864864	0.999695	0.999695	FALSE
ENSG00000268758.7	HGNC:19240	ADGRE4P	33.4329	1.13873	0.187427	0.298648	0.627587	0.530275	0.999695	0.999695	FALSE
ENSG00000268858.2	NA	ENSG00000268858	48.7815	1.09377	0.129314	0.102873	1.25703	0.208743	0.999695	0.999695	FALSE
ENSG00000268870.1	NA	ENSG00000268870	18.8399	0.813476	-0.297828	0.906992	-0.328369	0.742633	0.999695	0.999695	FALSE
ENSG00000268895.6	HGNC:37133	A1BG-AS1	121.477	0.98824	-0.0170668	0.0973943	-0.175234	0.860896	0.999695	0.999695	FALSE
ENSG00000268912.1	NA	ENSG00000268912	107.764	0.858611	-0.219923	0.0832425	-2.64195	0.00824291	0.999695	0.999695	FALSE
ENSG00000268996.3	HGNC:48715	MAN1B1-DT	31.5755	0.997543	-0.0035494	0.134974	-0.026297	0.97902	0.999695	0.999695	FALSE
ENSG00000269001.3	HGNC:33265	ZNF818P	226.504	1.12993	0.176235	0.114588	1.53799	0.12405	0.999695	0.999695	FALSE
ENSG00000269026.2	NA	ENSG00000269026	34.8123	0.712108	-0.489833	0.955778	-0.512496	0.608304	0.999695	0.999695	FALSE
ENSG00000269028.3	HGNC:37169	MTRNR2L12	1516.21	1.11682	0.1594	0.179308	0.888973	0.374018	0.999695	0.999695	FALSE
ENSG00000269044.2	NA	ENSG00000269044	221.18	0.982604	-0.0253174	0.0631136	-0.401141	0.688316	0.999695	0.999695	FALSE
ENSG00000269054.3	HGNC:55277	ZNF497-AS1	14.9635	1.1195	0.162851	0.192975	0.843895	0.398728	0.999695	0.999695	FALSE
ENSG00000269067.2	HGNC:32463	ZNF728	130	0.983635	-0.0238055	0.137667	-0.172921	0.862713	0.999695	0.999695	FALSE
ENSG00000269069.1	NA	ENSG00000269069	152.54	0.986066	-0.0202439	0.0867512	-0.233356	0.815485	0.999695	0.999695	FALSE
ENSG00000269091.6	NA	ENSG00000269091	18.6738	0.986821	-0.0191395	0.181344	-0.105542	0.915945	0.999695	0.999695	FALSE
ENSG00000269138.1	HGNC:13000	ZNF209P	12.2746	0.646163	-0.630031	0.306201	-2.05757	0.0396312	0.999695	0.999695	FALSE
ENSG00000269176.2	NA	ENSG00000269176	36.2385	0.918962	-0.121923	0.0985227	-1.23751	0.215897	0.999695	0.999695	FALSE
ENSG00000269189.1	NA	ENSG00000269189	29.9585	0.914794	-0.128481	0.151106	-0.850272	0.395174	0.999695	0.999695	FALSE
ENSG00000269190.6	HGNC:18754	FBXO17	118.678	1.04277	0.0604232	0.080851	0.74734	0.454858	0.999695	0.999695	FALSE
ENSG00000269210.2	NA	ENSG00000269210	42.0283	1.03428	0.0486314	0.120257	0.404396	0.685922	0.999695	0.999695	FALSE
ENSG00000269226.7	NA	TMSB15B	124.914	0.935992	-0.0954314	0.0888544	-1.07402	0.282814	0.999695	0.999695	FALSE
ENSG00000269235.3	HGNC:48598	ZNF350-AS1	243.611	1.06124	0.0857481	0.104932	0.817179	0.413826	0.999695	0.999695	FALSE
ENSG00000269293.4	HGNC:48982	ZSCAN16-AS1	115.213	0.947948	-0.0771196	0.0987319	-0.781101	0.434743	0.999695	0.999695	FALSE
ENSG00000269313.5	HGNC:30006	MAGIX	25.8595	0.973691	-0.0384634	0.222555	-0.172827	0.862788	0.999695	0.999695	FALSE
ENSG00000269335.7	HGNC:5961	IKBKG	126.301	0.983706	-0.023701	0.0682649	-0.347192	0.728447	0.999695	0.999695	FALSE
ENSG00000269343.9	HGNC:37142	ZNF587B	438.196	0.987984	-0.0174409	0.0720079	-0.242208	0.808619	0.999695	0.999695	FALSE
ENSG00000269374.1	NA	ENSG00000269374	31.6548	1.06292	0.0880306	0.165687	0.531308	0.595205	0.999695	0.999695	FALSE
ENSG00000269376.1	NA	ENSG00000269376	14.1423	0.780672	-0.357212	0.198002	-1.80408	0.0712187	0.999695	0.999695	FALSE
ENSG00000269386.6	HGNC:44178	RAB11B-AS1	20.6653	1.09514	0.131114	0.156239	0.839188	0.401364	0.999695	0.999695	FALSE
ENSG00000269397.1	NA	ENSG00000269397	7.81822	1.1632	0.218096	0.20614	1.058	0.290056	0.999695	0.999695	FALSE
ENSG00000269399.2	NA	ENSG00000269399	11.959	0.871553	-0.198339	0.217394	-0.912349	0.361585	0.999695	0.999695	FALSE
ENSG00000269416.7	HGNC:49676	LINC01224	12.6557	0.960832	-0.0576442	0.26623	-0.216521	0.828582	0.999695	0.999695	FALSE
ENSG00000269439.7	HGNC:55274	PGLS-DT	19.4109	1.06293	0.0880503	0.155316	0.566909	0.570776	0.999695	0.999695	FALSE
ENSG00000269473.1	HGNC:55273	ZNF132-DT	27.2742	1.02046	0.0292231	0.143703	0.203358	0.838855	0.999695	0.999695	FALSE
ENSG00000269486.2	HGNC:51160	ERVK9-11	40.4393	0.846793	-0.239918	0.142523	-1.68337	0.0923035	0.999695	0.999695	FALSE
ENSG00000269489.1	NA	ENSG00000269489	26.8714	0.887146	-0.172757	0.140437	-1.23014	0.218645	0.999695	0.999695	FALSE
ENSG00000269502.6	HGNC:13910	DMRTC1	58.5363	1.05017	0.0706161	0.471204	0.149863	0.880873	0.999695	0.999695	FALSE
ENSG00000269514.3	NA	ENSG00000269514	67.4875	0.885109	-0.176073	0.129018	-1.36472	0.172343	0.999695	0.999695	FALSE
ENSG00000269533.5	NA	ENSG00000269533	35.4286	0.815816	-0.293684	0.273112	-1.07532	0.28223	0.999695	0.999695	FALSE
ENSG00000269553.1	NA	ENSG00000269553	14.6333	1.06053	0.0847897	0.244477	0.346821	0.728726	0.999695	0.999695	FALSE
ENSG00000269556.9	HGNC:17125	TMEM185A	445.312	1.0208	0.0297034	0.0636649	0.466559	0.640816	0.999695	0.999695	FALSE
ENSG00000269559.2	NA	ENSG00000269559	9.12507	1.05578	0.0783065	0.241111	0.324773	0.745353	0.999695	0.999695	FALSE
ENSG00000269609.6	HGNC:45238	C10orf95-AS1	270.264	1.00182	0.00262481	0.0810519	0.0323843	0.974166	0.999695	0.999695	FALSE
ENSG00000269621.1	NA	ENSG00000269621	13.6166	0.695467	-0.523946	0.197738	-2.64969	0.0080565	0.999695	0.999695	FALSE
ENSG00000269693.1	NA	ENSG00000269693	180.919	1.79853	0.84682	0.40201	2.10646	0.0351643	0.999695	0.999695	FALSE
ENSG00000269696.3	HGNC:55272	ZNF470-DT	77.7136	1.00516	0.00742262	0.115676	0.0641672	0.948837	0.999695	0.999695	FALSE
ENSG00000269699.7	HGNC:12875	ZIM2	189.106	0.962925	-0.0545041	0.141348	-0.385603	0.69979	0.999695	0.999695	FALSE
ENSG00000269707.2	NA	ENSG00000269707	107.307	1.1694	0.225763	0.151534	1.48986	0.136262	0.999695	0.999695	FALSE
ENSG00000269713.8	HGNC:31991	NBPF9	2251.94	1.01472	0.0210849	0.077918	0.270603	0.786696	0.999695	0.999695	FALSE
ENSG00000269743.3	HGNC:31894	SLC25A53	151.557	0.9741	-0.0378578	0.0943254	-0.401353	0.68816	0.999695	0.999695	FALSE
ENSG00000269755.1	NA	ENSG00000269755	12.1952	1.18186	0.241059	0.249622	0.965694	0.334197	0.999695	0.999695	FALSE
ENSG00000269821.1	HGNC:6295	KCNQ1OT1	2062.86	0.953253	-0.0690686	0.0680559	-1.01488	0.310162	0.999695	0.999695	FALSE
ENSG00000269825.2	NA	ENSG00000269825	541.089	1.00049	0.000710805	0.100754	0.00705486	0.994371	0.999695	0.999695	FALSE
ENSG00000269834.7	HGNC:51305	ZNF528-AS1	99.7235	0.977136	-0.0333692	0.0912607	-0.365647	0.714629	0.999695	0.999695	FALSE
ENSG00000269837.1	HGNC:49687	IPO5P1	534.861	1.0018	0.0025915	0.0727074	0.0356429	0.971567	0.999695	0.999695	FALSE
ENSG00000269858.6	HGNC:14660	EGLN2	429.428	0.981492	-0.026951	0.200532	-0.134398	0.893088	0.999695	0.999695	FALSE
ENSG00000269883.1	NA	ENSG00000269883	17.8413	0.997144	-0.00412655	0.190016	-0.0217169	0.982674	0.999695	0.999695	FALSE
ENSG00000269887.1	NA	ENSG00000269887	62.3865	0.994727	-0.00762708	0.117945	-0.0646665	0.94844	0.999695	0.999695	FALSE
ENSG00000269891.2	HGNC:48348	ARHGAP19-SLIT1	53.9291	1.03217	0.0456834	0.155851	0.293122	0.769429	0.999695	0.999695	FALSE
ENSG00000269893.9	HGNC:33098	SNHG8	599.712	1.03957	0.055986	0.0734714	0.76201	0.446054	0.999695	0.999695	FALSE
ENSG00000269896.2	NA	ENSG00000269896	19.974	0.891926	-0.165004	0.241154	-0.684227	0.493832	0.999695	0.999695	FALSE
ENSG00000269897.5	HGNC:48326	COMMD3-BMI1	18.8095	0.8718	-0.197931	0.47573	-0.416057	0.677368	0.999695	0.999695	FALSE
ENSG00000269900.3	HGNC:10031	RMRP	71690.8	0.917528	-0.124176	0.190952	-0.650299	0.515499	0.999695	0.999695	FALSE
ENSG00000269902.1	NA	ENSG00000269902	42.0385	0.917435	-0.124322	0.153524	-0.809788	0.418062	0.999695	0.999695	FALSE
ENSG00000269904.2	HGNC:43837	MAP2K4P1	40.2346	0.889514	-0.16891	0.152545	-1.10728	0.268173	0.999695	0.999695	FALSE
ENSG00000269906.1	NA	ENSG00000269906	18.2801	1.11621	0.158603	0.176814	0.897002	0.369718	0.999695	0.999695	FALSE
ENSG00000269911.1	HGNC:31964	FAM226B	44.7626	1.01004	0.0144086	0.112126	0.128503	0.897751	0.999695	0.999695	FALSE
ENSG00000269918.1	NA	ENSG00000269918	261.845	0.928623	-0.106835	0.076251	-1.40109	0.161186	0.999695	0.999695	FALSE
ENSG00000269921.1	NA	ENSG00000269921	31.2961	0.863794	-0.211241	0.10193	-2.0724	0.0382277	0.999695	0.999695	FALSE
ENSG00000269924.1	NA	ENSG00000269924	34.3286	0.986838	-0.0191153	0.125846	-0.151894	0.87927	0.999695	0.999695	FALSE
ENSG00000269925.1	NA	ENSG00000269925	18.4308	1.10105	0.138879	0.134013	1.03631	0.300057	0.999695	0.999695	FALSE
ENSG00000269929.4	HGNC:53970	MIRLET7A1HG	264.293	0.92832	-0.107305	0.103726	-1.03451	0.300899	0.999695	0.999695	FALSE
ENSG00000269930.1	NA	ENSG00000269930	66.1772	1.09319	0.12855	0.394129	0.326162	0.744302	0.999695	0.999695	FALSE
ENSG00000269934.3	NA	ENSG00000269934	25.9582	0.989032	-0.0159106	0.147582	-0.107808	0.914148	0.999695	0.999695	FALSE
ENSG00000269935.1	NA	ENSG00000269935	74.5858	1.248	0.319619	0.124872	2.55956	0.0104804	0.999695	0.999695	FALSE
ENSG00000269937.1	NA	ENSG00000269937	84.6152	1.02435	0.0347059	0.131875	0.263172	0.792418	0.999695	0.999695	FALSE
ENSG00000269938.1	NA	ENSG00000269938	92.4215	0.994598	-0.00781526	0.102292	-0.0764013	0.9391	0.999695	0.999695	FALSE
ENSG00000269939.1	HGNC:52263	PCF11-AS1	46.7888	1.07289	0.101503	0.114708	0.884879	0.376222	0.999695	0.999695	FALSE
ENSG00000269940.1	NA	ENSG00000269940	31.9409	1.14458	0.194824	0.139305	1.39854	0.161952	0.999695	0.999695	FALSE
ENSG00000269944.1	NA	ENSG00000269944	10.4093	0.892658	-0.163821	0.244748	-0.669345	0.503275	0.999695	0.999695	FALSE
ENSG00000269951.1	NA	ENSG00000269951	113.867	0.905643	-0.142986	0.0912851	-1.56636	0.117264	0.999695	0.999695	FALSE
ENSG00000269955.2	HGNC:44671	FMC1-LUC7L2	244.088	1.10374	0.142398	0.437244	0.325673	0.744672	0.999695	0.999695	FALSE
ENSG00000269958.1	NA	ENSG00000269958	212.074	1.0251	0.0357657	0.0835496	0.428078	0.668595	0.999695	0.999695	FALSE
ENSG00000269959.1	HGNC:49383	SPACA6-AS1	20.4677	0.871013	-0.199233	0.174684	-1.14053	0.254064	0.999695	0.999695	FALSE
ENSG00000269964.4	HGNC:43638	MEI4	66.0564	1.14694	0.197786	0.162812	1.21481	0.22444	0.999695	0.999695	FALSE
ENSG00000269967.1	NA	ENSG00000269967	16.8632	0.905011	-0.143992	0.173395	-0.830429	0.406296	0.999695	0.999695	FALSE
ENSG00000269973.1	NA	ENSG00000269973	86.9602	0.919404	-0.121229	0.0829553	-1.46138	0.143911	0.999695	0.999695	FALSE
ENSG00000269982.1	NA	ENSG00000269982	24.0966	0.992373	-0.0110451	0.142353	-0.0775895	0.938155	0.999695	0.999695	FALSE
ENSG00000269983.1	NA	ENSG00000269983	101.599	0.915294	-0.127693	0.159986	-0.798149	0.424784	0.999695	0.999695	FALSE
ENSG00000269984.1	NA	ENSG00000269984	78.5169	0.974002	-0.0380027	0.127674	-0.297654	0.765967	0.999695	0.999695	FALSE
ENSG00000269986.1	NA	ENSG00000269986	25.2166	1.05839	0.0818686	0.207315	0.394899	0.692917	0.999695	0.999695	FALSE
ENSG00000269997.1	NA	ENSG00000269997	112.009	1.0273	0.0388641	0.0762624	0.50961	0.610325	0.999695	0.999695	FALSE
ENSG00000270011.8	HGNC:42964	ZNF559-ZNF177	99.9488	1.08862	0.122503	0.181104	0.676422	0.498773	0.999695	0.999695	FALSE
ENSG00000270012.1	NA	ENSG00000270012	77.3438	1.01464	0.0209723	0.0815868	0.257055	0.797136	0.999695	0.999695	FALSE
ENSG00000270019.1	NA	ENSG00000270019	20.8333	0.961014	-0.0573706	0.142635	-0.402221	0.687521	0.999695	0.999695	FALSE
ENSG00000270020.1	NA	ENSG00000270020	10.7972	0.816435	-0.29259	0.22491	-1.30092	0.193286	0.999695	0.999695	FALSE
ENSG00000270021.1	NA	ENSG00000270021	39.2144	1.06149	0.0860921	0.152533	0.564417	0.57247	0.999695	0.999695	FALSE
ENSG00000270022.3	NA	ENSG00000270022	4319.62	1.04965	0.0699082	0.134935	0.51809	0.604395	0.999695	0.999695	FALSE
ENSG00000270031.1	NA	ENSG00000270031	9.82893	0.761596	-0.392903	0.194799	-2.01697	0.0436986	0.999695	0.999695	FALSE
ENSG00000270039.1	NA	ENSG00000270039	23.084	0.813202	-0.298314	0.161667	-1.84524	0.0650023	0.999695	0.999695	FALSE
ENSG00000270048.1	NA	ENSG00000270048	31.0038	0.882359	-0.180563	0.150323	-1.20116	0.229687	0.999695	0.999695	FALSE
ENSG00000270049.4	HGNC:55268	ATP6V0D1-DT	80.5881	1.05466	0.0767759	0.123413	0.622107	0.533872	0.999695	0.999695	FALSE
ENSG00000270055.1	NA	ENSG00000270055	102.937	1.03756	0.0531993	0.108428	0.490639	0.623681	0.999695	0.999695	FALSE
ENSG00000270059.1	NA	ENSG00000270059	13.8839	1.10685	0.146466	0.193221	0.758023	0.448437	0.999695	0.999695	FALSE
ENSG00000270060.1	NA	ENSG00000270060	24.3732	1.04511	0.0636537	0.17139	0.371396	0.710342	0.999695	0.999695	FALSE
ENSG00000270061.1	NA	ENSG00000270061	49.8198	1.02027	0.0289522	0.112202	0.258037	0.796378	0.999695	0.999695	FALSE
ENSG00000270066.3	NA	ENSG00000270066	2474.69	0.99218	-0.0113259	0.148013	-0.0765195	0.939006	0.999695	0.999695	FALSE
ENSG00000270069.2	HGNC:49555	MIR222HG	338.287	0.901341	-0.149856	0.0889651	-1.68443	0.0920986	0.999695	0.999695	FALSE
ENSG00000270071.4	NA	ENSG00000270071	11.0316	1.03554	0.0503898	0.202663	0.248638	0.80364	0.999695	0.999695	FALSE
ENSG00000270074.1	NA	ENSG00000270074	60.5027	1.51212	0.596576	0.338798	1.76086	0.0782621	0.999695	0.999695	FALSE
ENSG00000270077.1	NA	ENSG00000270077	10.0911	1.15292	0.205297	0.205482	0.999099	0.317747	0.999695	0.999695	FALSE
ENSG00000270084.2	HGNC:44119	GAS5-AS1	19.0579	1.00357	0.00514318	0.141558	0.0363327	0.971017	0.999695	0.999695	FALSE
ENSG00000270091.1	NA	ENSG00000270091	50.6526	0.948227	-0.0766962	0.110838	-0.691964	0.48896	0.999695	0.999695	FALSE
ENSG00000270095.1	NA	ENSG00000270095	13.7173	1.01686	0.0241216	0.180968	0.133292	0.893962	0.999695	0.999695	FALSE
ENSG00000270096.1	NA	ENSG00000270096	54.6787	1.02146	0.0306291	0.09505	0.322242	0.74727	0.999695	0.999695	FALSE
ENSG00000270106.6	HGNC:49177	TSNAX-DISC1	46.8994	1.00047	0.000671742	0.231368	0.00290335	0.997683	0.999695	0.999695	FALSE
ENSG00000270108.1	NA	ENSG00000270108	134.422	1.0447	0.0630898	0.0807974	0.780839	0.434897	0.999695	0.999695	FALSE
ENSG00000270111.4	HGNC:54157	CELF2-DT	114.318	0.903339	-0.146661	0.117783	-1.24518	0.213065	0.999695	0.999695	FALSE
ENSG00000270112.4	HGNC:55267	ST8SIA5-DT	79.1618	1.08498	0.117666	0.124805	0.942799	0.345784	0.999695	0.999695	FALSE
ENSG00000270115.1	NA	ENSG00000270115	14.6781	0.94245	-0.0855125	0.161074	-0.530888	0.595496	0.999695	0.999695	FALSE
ENSG00000270116.1	NA	ENSG00000270116	116.075	0.95621	-0.0646012	0.116379	-0.555094	0.57883	0.999695	0.999695	FALSE
ENSG00000270123.4	HGNC:37054	VTRNA2-1	40.6096	1.11276	0.154143	0.301664	0.510976	0.609368	0.999695	0.999695	FALSE
ENSG00000270127.2	NA	ENSG00000270127	41.7023	1.45149	0.537531	0.226115	2.37725	0.0174423	0.999695	0.999695	FALSE
ENSG00000270130.1	NA	ENSG00000270130	63.2099	0.994365	-0.00815188	0.110005	-0.0741046	0.940927	0.999695	0.999695	FALSE
ENSG00000270133.1	NA	ENSG00000270133	10.61	0.853371	-0.228754	0.218967	-1.0447	0.296162	0.999695	0.999695	FALSE
ENSG00000270135.1	NA	ENSG00000270135	25.1163	1.09745	0.134155	0.130341	1.02926	0.303357	0.999695	0.999695	FALSE
ENSG00000270137.1	NA	ENSG00000270137	19.0063	1.05127	0.0721269	0.158132	0.456119	0.648304	0.999695	0.999695	FALSE
ENSG00000270141.3	HGNC:11727	TERC	79.7596	1.1911	0.252296	0.241552	1.04448	0.296265	0.999695	0.999695	FALSE
ENSG00000270147.1	NA	ENSG00000270147	39.6592	1.0015	0.0021685	0.140851	0.0153957	0.987717	0.999695	0.999695	FALSE
ENSG00000270154.1	NA	ENSG00000270154	39.4134	0.862834	-0.212846	0.170802	-1.24615	0.212709	0.999695	0.999695	FALSE
ENSG00000270157.1	NA	ENSG00000270157	136.652	0.852399	-0.230399	0.106512	-2.16313	0.0305309	0.999695	0.999695	FALSE
ENSG00000270164.2	HGNC:51124	LINC01480	18.5537	0.958815	-0.0606754	0.300012	-0.202243	0.839727	0.999695	0.999695	FALSE
ENSG00000270170.2	HGNC:25121	NCBP2AS2	365.675	0.980272	-0.0287466	0.0560861	-0.512543	0.608271	0.999695	0.999695	FALSE
ENSG00000270171.1	NA	ENSG00000270171	12.9042	1.10889	0.149121	0.208769	0.714289	0.475049	0.999695	0.999695	FALSE
ENSG00000270175.1	NA	ENSG00000270175	17.6461	1.03182	0.0451963	0.148407	0.304544	0.760714	0.999695	0.999695	FALSE
ENSG00000270177.1	HGNC:55266	PPP2CA-DT	23.0312	0.90315	-0.146962	0.164111	-0.895502	0.370519	0.999695	0.999695	FALSE
ENSG00000270179.1	NA	ENSG00000270179	19.5128	1.08682	0.120112	0.178951	0.6712	0.502093	0.999695	0.999695	FALSE
ENSG00000270181.3	HGNC:43690	BIVM-ERCC5	58.9985	0.605729	-0.723255	0.549482	-1.31625	0.18809	0.999695	0.999695	FALSE
ENSG00000270194.1	HGNC:26469	GOLGA4-AS1	28.077	0.94663	-0.0791281	0.149099	-0.53071	0.59562	0.999695	0.999695	FALSE
ENSG00000270207.2	NA	ENSG00000270207	22.7821	1.38187	0.466619	0.226463	2.06046	0.0393541	0.999695	0.999695	FALSE
ENSG00000270231.4	HGNC:31990	NBPF8	530.636	0.886965	-0.17305	0.0696034	-2.48623	0.0129103	0.999695	0.999695	FALSE
ENSG00000270276.3	HGNC:29607	H4C15	81.1184	1.05284	0.0742827	0.405254	0.183299	0.854563	0.999695	0.999695	FALSE
ENSG00000270277.1	NA	ENSG00000270277	73.9784	1.05341	0.0750702	0.106813	0.702821	0.482167	0.999695	0.999695	FALSE
ENSG00000270332.3	HGNC:50827	SMC2-DT	19.0477	0.732137	-0.449815	0.240389	-1.8712	0.061318	0.999695	0.999695	FALSE
ENSG00000270343.1	HGNC:20036	UNGP3	29.6046	0.8391	-0.253085	0.127412	-1.98635	0.0469942	0.999695	0.999695	FALSE
ENSG00000270344.3	HGNC:52949	POC1B-AS1	268.635	1.04888	0.0688557	0.0657481	1.04727	0.294977	0.999695	0.999695	FALSE
ENSG00000270362.2	HGNC:48984	HMGN3-AS1	54.3535	0.882199	-0.180824	0.085876	-2.10564	0.035236	0.999695	0.999695	FALSE
ENSG00000270419.1	HGNC:42860	CAHM	55.9031	0.985391	-0.0212312	0.092585	-0.229316	0.818624	0.999695	0.999695	FALSE
ENSG00000270426.1	NA	ENSG00000270426	42.9692	0.964217	-0.0525707	0.104001	-0.505481	0.613221	0.999695	0.999695	FALSE
ENSG00000270441.1	HGNC:6488	LAMB2P1	12.5218	1.04092	0.0578577	0.183921	0.31458	0.753081	0.999695	0.999695	FALSE
ENSG00000270504.1	NA	ENSG00000270504	14.3231	1.06728	0.0939454	0.184574	0.508984	0.610763	0.999695	0.999695	FALSE
ENSG00000270533.2	NA	ENSG00000270533	33.0655	1.13053	0.176999	0.190357	0.929824	0.352462	0.999695	0.999695	FALSE
ENSG00000270557.1	NA	ENSG00000270557	51.4945	0.984177	-0.0230102	0.0931293	-0.247078	0.804848	0.999695	0.999695	FALSE
ENSG00000270558.1	NA	ENSG00000270558	31.838	1.00657	0.00944866	0.133949	0.0705393	0.943764	0.999695	0.999695	FALSE
ENSG00000270562.1	NA	ENSG00000270562	142.572	0.896918	-0.156952	0.101626	-1.5444	0.12249	0.999695	0.999695	FALSE
ENSG00000270571.2	NA	ENSG00000270571	14.7605	0.860933	-0.216027	0.197799	-1.09216	0.274764	0.999695	0.999695	FALSE
ENSG00000270574.1	NA	ENSG00000270574	66.8371	1.03157	0.0448443	0.118593	0.378135	0.70533	0.999695	0.999695	FALSE
ENSG00000270578.1	NA	ENSG00000270578	13.5189	1.1189	0.162079	0.180699	0.896958	0.369741	0.999695	0.999695	FALSE
ENSG00000270580.5	NA	ENSG00000270580	150.095	0.905472	-0.143258	0.141486	-1.01253	0.311287	0.999695	0.999695	FALSE
ENSG00000270589.1	NA	ENSG00000270589	30.2645	0.890292	-0.167649	0.111191	-1.50776	0.131616	0.999695	0.999695	FALSE
ENSG00000270604.5	HGNC:31339	HCG17	49.4715	1.01017	0.0146049	0.114768	0.127256	0.898738	0.999695	0.999695	FALSE
ENSG00000270605.1	NA	ENSG00000270605	11.8494	1.24691	0.318358	0.266582	1.19422	0.232391	0.999695	0.999695	FALSE
ENSG00000270607.1	HGNC:55264	NAV2-AS6	67.2878	0.995018	-0.0072058	0.108256	-0.0665623	0.94693	0.999695	0.999695	FALSE
ENSG00000270629.7	HGNC:25232	NBPF14	1792.77	1.00552	0.00793707	0.0760534	0.104362	0.916882	0.999695	0.999695	FALSE
ENSG00000270638.1	NA	ENSG00000270638	37.3032	0.997852	-0.00310275	0.113188	-0.0274124	0.978131	0.999695	0.999695	FALSE
ENSG00000270647.7	HGNC:11547	TAF15	930.407	0.933015	-0.100028	0.0638895	-1.56564	0.117432	0.999695	0.999695	FALSE
ENSG00000270659.1	NA	ENSG00000270659	24.4461	1.11195	0.153097	0.132947	1.15157	0.249498	0.999695	0.999695	FALSE
ENSG00000270661.1	NA	ENSG00000270661	15.3412	0.895056	-0.15995	0.183679	-0.870811	0.383857	0.999695	0.999695	FALSE
ENSG00000270672.1	HGNC:37163	MTRNR2L6	18.7927	1.07472	0.103954	0.236053	0.440385	0.659659	0.999695	0.999695	FALSE
ENSG00000270681.1	NA	ENSG00000270681	18.7852	1.23653	0.306295	0.181924	1.68365	0.0922502	0.999695	0.999695	FALSE
ENSG00000270689.1	HGNC:51560	BUD13P1	41.3278	0.997922	-0.00300069	0.132425	-0.0226595	0.981922	0.999695	0.999695	FALSE
ENSG00000270720.1	NA	ENSG00000270720	11.3472	0.924259	-0.11363	0.182884	-0.621324	0.534387	0.999695	0.999695	FALSE
ENSG00000270722.1	HGNC:54448	RNVU1-31	654.127	0.866529	-0.20668	0.158247	-1.30606	0.191532	0.999695	0.999695	FALSE
ENSG00000270757.1	HGNC:49184	HSPE1-MOB4	277.064	0.994453	-0.00802509	0.315419	-0.0254427	0.979702	0.999695	0.999695	FALSE
ENSG00000270765.7	HGNC:24846	GAS2L2	14.5274	1.04727	0.0666347	0.192007	0.347043	0.728559	0.999695	0.999695	FALSE
ENSG00000270792.6	NA	ENSG00000270792	9.38005	0.848288	-0.237374	0.189975	-1.2495	0.211481	0.999695	0.999695	FALSE
ENSG00000270800.3	HGNC:49181	RPS10-NUDT3	1505.97	0.992763	-0.0104795	0.168067	-0.0623529	0.950282	0.999695	0.999695	FALSE
ENSG00000270804.1	NA	ENSG00000270804	34.8846	0.891385	-0.16588	0.151108	-1.09776	0.272309	0.999695	0.999695	FALSE
ENSG00000270820.7	HGNC:55262	USP34-DT	105.941	1.00032	0.000460109	0.124289	0.00370192	0.997046	0.999695	0.999695	FALSE
ENSG00000270863.1	HGNC:49852	DDX55P1	41.2369	0.999481	-0.000748895	0.124496	-0.0060154	0.9952	0.999695	0.999695	FALSE
ENSG00000270866.1	NA	ENSG00000270866	157.413	1.0313	0.044471	0.103698	0.428851	0.668032	0.999695	0.999695	FALSE
ENSG00000270872.2	HGNC:43932	SRGAP2D	47.9523	0.883942	-0.177977	0.45653	-0.389847	0.69665	0.999695	0.999695	FALSE
ENSG00000270878.1	HGNC:20013	GCATP1	11.6602	1.00943	0.013539	0.176075	0.0768932	0.938708	0.999695	0.999695	FALSE
ENSG00000270880.1	NA	ENSG00000270880	15.1795	0.926	-0.110916	0.193701	-0.572615	0.566905	0.999695	0.999695	FALSE
ENSG00000270882.3	HGNC:4794	H4C14	375.965	1.08567	0.118582	0.0866503	1.36852	0.171151	0.999695	0.999695	FALSE
ENSG00000270885.2	HGNC:30295	RASL10B	571.221	0.987908	-0.017551	0.0683015	-0.256964	0.797206	0.999695	0.999695	FALSE
ENSG00000270894.1	NA	ENSG00000270894	13.6201	0.812433	-0.29968	0.200336	-1.49589	0.134684	0.999695	0.999695	FALSE
ENSG00000270923.1	HGNC:20616	TAS2R6P	37.84	0.947039	-0.0785049	0.167094	-0.469824	0.638481	0.999695	0.999695	FALSE
ENSG00000270953.1	NA	ENSG00000270953	636.029	1.09624	0.132567	0.104237	1.27179	0.203449	0.999695	0.999695	FALSE
ENSG00000270959.1	HGNC:27952	LPP-AS2	56.7457	0.926622	-0.109947	0.120447	-0.912824	0.361335	0.999695	0.999695	FALSE
ENSG00000270977.2	NA	ENSG00000270977	15.7818	1.15379	0.206379	0.315454	0.654228	0.512965	0.999695	0.999695	FALSE
ENSG00000271011.1	NA	ENSG00000271011	13.8677	1.2075	0.272023	0.207057	1.31376	0.188926	0.999695	0.999695	FALSE
ENSG00000271013.1	HGNC:43813	LRRC37A9P	12.2647	0.97142	-0.0418327	0.205818	-0.203251	0.838939	0.999695	0.999695	FALSE
ENSG00000271086.7	HGNC:42408	NAMA	26.9083	0.975301	-0.0360802	0.183294	-0.196843	0.84395	0.999695	0.999695	FALSE
ENSG00000271092.5	HGNC:49388	TLCD4-RWDD3	227.875	0.937676	-0.0928378	0.105851	-0.877059	0.380455	0.999695	0.999695	FALSE
ENSG00000271105.1	HGNC:44330	SCML2P2	13.7526	0.997381	-0.00378288	0.174079	-0.0217309	0.982663	0.999695	0.999695	FALSE
ENSG00000271121.2	HGNC:18013	NUDT4P2	36.3173	3.76379	1.91219	0.951999	2.0086	0.0445796	0.999695	0.999695	FALSE
ENSG00000271122.1	HGNC:55258	HERPUD2-AS1	181.682	1.01082	0.0155202	0.0830372	0.186907	0.851733	0.999695	0.999695	FALSE
ENSG00000271133.6	HGNC:55257	ITGB8-AS1	18.6056	1.32415	0.40507	0.182663	2.21758	0.0265838	0.999695	0.999695	FALSE
ENSG00000271141.1	NA	ENSG00000271141	19.4882	1.06844	0.0955043	0.185004	0.516228	0.605695	0.999695	0.999695	FALSE
ENSG00000271147.8	HGNC:42000	ARMCX5-GPRASP2	483.277	0.997979	-0.00291793	0.0509355	-0.0572868	0.954317	0.999695	0.999695	FALSE
ENSG00000271167.1	HGNC:49235	LINC01109	74.5911	0.889216	-0.169394	0.114875	-1.47459	0.140323	0.999695	0.999695	FALSE
ENSG00000271204.1	NA	ENSG00000271204	294.251	0.984786	-0.0221173	0.0885463	-0.249783	0.802755	0.999695	0.999695	FALSE
ENSG00000271265.1	NA	ENSG00000271265	18.8627	0.918006	-0.123425	0.144049	-0.856824	0.391542	0.999695	0.999695	FALSE
ENSG00000271270.8	HGNC:49060	TMCC1-DT	181.054	0.958189	-0.0616184	0.116492	-0.528948	0.596841	0.999695	0.999695	FALSE
ENSG00000271303.2	HGNC:16132	SRXN1	548.598	1.04106	0.058055	0.0569638	1.01916	0.308129	0.999695	0.999695	FALSE
ENSG00000271304.2	HGNC:32168	DPRXP2	9.63924	0.937917	-0.0924683	0.203401	-0.454611	0.649389	0.999695	0.999695	FALSE
ENSG00000271320.1	NA	ENSG00000271320	24.6366	1.01024	0.0146926	0.167814	0.0875531	0.930232	0.999695	0.999695	FALSE
ENSG00000271321.1	HGNC:28644	CTAGE6	13.9058	1.23726	0.307154	0.548511	0.559978	0.575494	0.999695	0.999695	FALSE
ENSG00000271327.1	NA	ENSG00000271327	18.2985	0.918098	-0.123279	0.146995	-0.838661	0.40166	0.999695	0.999695	FALSE
ENSG00000271335.6	HGNC:55252	CCNY-AS1	29.523	0.896184	-0.158134	0.181962	-0.86905	0.38482	0.999695	0.999695	FALSE
ENSG00000271344.1	NA	ENSG00000271344	38.148	0.948659	-0.0760389	0.122408	-0.621195	0.534472	0.999695	0.999695	FALSE
ENSG00000271382.1	NA	ENSG00000271382	19.9517	1.07379	0.102717	0.171399	0.599285	0.548983	0.999695	0.999695	FALSE
ENSG00000271383.8	HGNC:31999	NBPF19	1544.93	1.004	0.00575373	0.0846076	0.0680049	0.945782	0.999695	0.999695	FALSE
ENSG00000271386.1	HGNC:49107	SRGNP1	22.2217	0.89466	-0.160589	0.158962	-1.01023	0.312385	0.999695	0.999695	FALSE
ENSG00000271394.1	NA	7SK	33.9344	0.98957	-0.0151261	0.220322	-0.0686544	0.945265	0.999695	0.999695	FALSE
ENSG00000271401.1	NA	ENSG00000271401	21.4228	1.03095	0.0439724	0.152733	0.287904	0.77342	0.999695	0.999695	FALSE
ENSG00000271425.9	HGNC:31992	NBPF10	529.774	0.913723	-0.130172	0.0927397	-1.40362	0.160431	0.999695	0.999695	FALSE
ENSG00000271427.1	NA	ENSG00000271427	8.72505	0.769938	-0.377186	0.25094	-1.50309	0.132815	0.999695	0.999695	FALSE
ENSG00000271447.6	HGNC:14366	MMP28	188.056	1.0292	0.0415198	0.0979865	0.42373	0.671763	0.999695	0.999695	FALSE
ENSG00000271452.1	NA	ENSG00000271452	45.2214	1.01928	0.027557	0.119808	0.23001	0.818084	0.999695	0.999695	FALSE
ENSG00000271461.1	HGNC:54420	CKAP2LP1	73.8087	0.842035	-0.248049	0.126508	-1.96073	0.0499105	0.999695	0.999695	FALSE
ENSG00000271474.1	HGNC:55246	UNC5C-AS1	142.608	0.948735	-0.0759222	0.0834683	-0.909593	0.363037	0.999695	0.999695	FALSE
ENSG00000271533.1	NA	ENSG00000271533	1547.84	0.976753	-0.0339338	0.0548828	-0.618295	0.536381	0.999695	0.999695	FALSE
ENSG00000271538.7	HGNC:53358	LINC02427	109.09	0.973789	-0.0383195	0.150879	-0.253975	0.799515	0.999695	0.999695	FALSE
ENSG00000271551.2	NA	ENSG00000271551	44.9189	0.936614	-0.0944738	0.136095	-0.694177	0.487571	0.999695	0.999695	FALSE
ENSG00000271553.1	NA	ENSG00000271553	67.1048	1.0119	0.0170598	0.108375	0.157414	0.874918	0.999695	0.999695	FALSE
ENSG00000271576.1	HGNC:55245	PRKACB-DT	79.0127	0.996116	-0.00561363	0.095475	-0.0587968	0.953114	0.999695	0.999695	FALSE
ENSG00000271590.1	NA	ENSG00000271590	14.5261	1.15679	0.210121	0.164578	1.27673	0.201699	0.999695	0.999695	FALSE
ENSG00000271601.4	HGNC:28715	LIX1L	629.18	0.99503	-0.00718775	0.0675196	-0.106454	0.915222	0.999695	0.999695	FALSE
ENSG00000271605.6	HGNC:27570	MILR1	58.4741	0.85149	-0.231939	0.178918	-1.29634	0.194857	0.999695	0.999695	FALSE
ENSG00000271643.2	HGNC:55244	PDCD6IP-DT	46.2559	0.847501	-0.238712	0.222562	-1.07257	0.283465	0.999695	0.999695	FALSE
ENSG00000271646.1	HGNC:54871	IRF2-DT	24.8054	0.96695	-0.0484865	0.145687	-0.332813	0.739275	0.999695	0.999695	FALSE
ENSG00000271699.5	HGNC:31914	SNX29P2	38.5503	0.997773	-0.00321717	0.180783	-0.0177957	0.985802	0.999695	0.999695	FALSE
ENSG00000271714.1	NA	ENSG00000271714	37.8984	1.13326	0.180478	0.144356	1.25023	0.211216	0.999695	0.999695	FALSE
ENSG00000271723.5	HGNC:49180	MROH7-TTC4	102.478	1.2023	0.265798	0.246041	1.0803	0.280009	0.999695	0.999695	FALSE
ENSG00000271727.2	NA	ENSG00000271727	22.433	0.790003	-0.34007	0.244116	-1.39307	0.163599	0.999695	0.999695	FALSE
ENSG00000271730.1	NA	ENSG00000271730	38.6591	0.989984	-0.0145234	0.119469	-0.121566	0.903243	0.999695	0.999695	FALSE
ENSG00000271741.1	NA	ENSG00000271741	203.782	1.11239	0.153657	0.176544	0.870362	0.384103	0.999695	0.999695	FALSE
ENSG00000271743.1	NA	ENSG00000271743	70.2365	0.990748	-0.0134097	0.140179	-0.0956613	0.92379	0.999695	0.999695	FALSE
ENSG00000271755.1	NA	ENSG00000271755	44.6936	0.943586	-0.083774	0.12976	-0.645608	0.518534	0.999695	0.999695	FALSE
ENSG00000271761.1	NA	ENSG00000271761	23.5111	0.870753	-0.199665	0.157231	-1.26989	0.204125	0.999695	0.999695	FALSE
ENSG00000271776.1	NA	ENSG00000271776	22.856	0.811521	-0.301301	0.15315	-1.96736	0.0491417	0.999695	0.999695	FALSE
ENSG00000271778.1	NA	ENSG00000271778	18.4108	0.901487	-0.149621	0.158049	-0.946676	0.343804	0.999695	0.999695	FALSE
ENSG00000271780.1	NA	ENSG00000271780	28.6862	0.872675	-0.196484	0.119997	-1.63741	0.101545	0.999695	0.999695	FALSE
ENSG00000271789.1	NA	ENSG00000271789	67.18	1.03373	0.0478616	0.0917082	0.52189	0.601747	0.999695	0.999695	FALSE
ENSG00000271793.2	NA	ENSG00000271793	98.3587	0.996432	-0.00515682	0.447841	-0.0115148	0.990813	0.999695	0.999695	FALSE
ENSG00000271795.1	NA	ENSG00000271795	15.8	1.12991	0.176206	0.188001	0.937263	0.348623	0.999695	0.999695	FALSE
ENSG00000271798.1	HGNC:32644	SNORA51	1178.23	0.913782	-0.130078	0.0919211	-1.4151	0.157039	0.999695	0.999695	FALSE
ENSG00000271811.1	NA	ENSG00000271811	29.0763	1.02485	0.0354093	0.18969	0.186669	0.85192	0.999695	0.999695	FALSE
ENSG00000271816.1	NA	BMS1P4	36.6083	1.0755	0.105002	0.239605	0.438229	0.66122	0.999695	0.999695	FALSE
ENSG00000271824.2	HGNC:53640	SMIM32	37.352	1.14588	0.196452	0.15879	1.23718	0.21602	0.999695	0.999695	FALSE
ENSG00000271830.1	NA	ENSG00000271830	36.2093	0.964319	-0.0524174	0.167657	-0.312646	0.754549	0.999695	0.999695	FALSE
ENSG00000271833.1	NA	ENSG00000271833	27.2853	1.00553	0.00795624	0.142558	0.0558104	0.955493	0.999695	0.999695	FALSE
ENSG00000271843.1	NA	ENSG00000271843	14.1146	1.11207	0.153253	0.173304	0.884301	0.376534	0.999695	0.999695	FALSE
ENSG00000271848.2	HGNC:55242	SYNPO2L-AS1	10.5691	0.933136	-0.0998411	0.277817	-0.359377	0.719313	0.999695	0.999695	FALSE
ENSG00000271851.1	NA	ENSG00000271851	34.0476	0.926033	-0.110865	0.113649	-0.975497	0.329314	0.999695	0.999695	FALSE
ENSG00000271853.5	NA	ENSG00000271853	9.65395	1.0318	0.0451622	0.234539	0.192557	0.847306	0.999695	0.999695	FALSE
ENSG00000271855.1	NA	ENSG00000271855	10.1728	0.781327	-0.356002	0.241445	-1.47446	0.140357	0.999695	0.999695	TRUE
ENSG00000271860.8	NA	ENSG00000271860	773.876	1.03101	0.0440567	0.0702557	0.627091	0.5306	0.999695	0.999695	FALSE
ENSG00000271862.1	NA	ENSG00000271862	23.0026	1.02783	0.0396045	0.165846	0.238803	0.811259	0.999695	0.999695	FALSE
ENSG00000271869.1	HGNC:55241	DCTN6-DT	11.8166	0.857507	-0.22178	0.169426	-1.30901	0.190531	0.999695	0.999695	FALSE
ENSG00000271870.1	NA	ENSG00000271870	46.918	0.986496	-0.0196146	0.112484	-0.174378	0.861569	0.999695	0.999695	FALSE
ENSG00000271880.1	NA	ENSG00000271880	38.1786	0.884269	-0.177442	0.130267	-1.36214	0.173154	0.999695	0.999695	FALSE
ENSG00000271882.1	NA	ENSG00000271882	24.3069	1.01997	0.0285297	0.138478	0.206024	0.836772	0.999695	0.999695	FALSE
ENSG00000271894.1	NA	ENSG00000271894	114.773	1.18009	0.238898	0.544733	0.43856	0.66098	0.999695	0.999695	FALSE
ENSG00000271904.1	NA	ENSG00000271904	30.2226	0.99694	-0.00442141	0.149435	-0.0295875	0.976396	0.999695	0.999695	FALSE
ENSG00000271907.1	HGNC:52202	SNORA35B	663.155	0.979658	-0.0296497	0.0978943	-0.302875	0.761985	0.999695	0.999695	FALSE
ENSG00000271911.1	NA	ENSG00000271911	14.2523	0.800332	-0.321329	0.163434	-1.96611	0.0492855	0.999695	0.999695	FALSE
ENSG00000271913.8	HGNC:55239	TAGAP-AS1	187.323	1.09265	0.127833	0.0729333	1.75274	0.0796462	0.999695	0.999695	FALSE
ENSG00000271917.1	NA	ENSG00000271917	15.92	1.09923	0.136489	0.161024	0.847631	0.396644	0.999695	0.999695	FALSE
ENSG00000271918.1	NA	ENSG00000271918	23.5272	0.990904	-0.0131834	0.12868	-0.102451	0.918399	0.999695	0.999695	FALSE
ENSG00000271943.3	NA	ENSG00000271943	44.3537	1.21253	0.278018	0.196459	1.41515	0.157026	0.999695	0.999695	FALSE
ENSG00000271947.1	NA	ENSG00000271947	64.3757	0.927999	-0.107804	0.151189	-0.713044	0.475818	0.999695	0.999695	FALSE
ENSG00000271952.3	HGNC:52779	LINC01954	12.3743	1.25509	0.32779	0.190247	1.72297	0.0848947	0.999695	0.999695	FALSE
ENSG00000271964.1	NA	ENSG00000271964	15.2842	0.938297	-0.0918834	0.155896	-0.589391	0.555599	0.999695	0.999695	FALSE
ENSG00000271966.1	HGNC:55237	ARFGEF1-DT	21.6104	1.0938	0.129353	0.128711	1.00498	0.314906	0.999695	0.999695	FALSE
ENSG00000271967.1	NA	ENSG00000271967	14.1166	0.778343	-0.361522	0.16026	-2.25584	0.0240806	0.999695	0.999695	FALSE
ENSG00000271971.1	NA	ENSG00000271971	77.68	0.933665	-0.099023	0.0839781	-1.17915	0.238337	0.999695	0.999695	FALSE
ENSG00000271976.1	NA	ENSG00000271976	123.789	1.10776	0.147645	0.0643997	2.29264	0.0218688	0.999695	0.999695	FALSE
ENSG00000271978.1	NA	ENSG00000271978	30.5631	1.02543	0.0362245	0.125032	0.289722	0.772029	0.999695	0.999695	FALSE
ENSG00000271980.1	NA	ENSG00000271980	8.85924	1.21201	0.277403	0.265477	1.04492	0.29606	0.999695	0.999695	FALSE
ENSG00000271993.1	NA	ENSG00000271993	10.2056	1.22926	0.297787	0.187569	1.58762	0.112373	0.999695	0.999695	FALSE
ENSG00000272002.1	NA	ENSG00000272002	34.7498	1.0707	0.0985517	0.179157	0.550085	0.582261	0.999695	0.999695	FALSE
ENSG00000272008.1	NA	ENSG00000272008	18.9323	0.887187	-0.17269	0.144685	-1.19356	0.232649	0.999695	0.999695	FALSE
ENSG00000272010.1	NA	ENSG00000272010	45.3953	1.03951	0.0559072	0.142416	0.392563	0.694642	0.999695	0.999695	FALSE
ENSG00000272031.3	HGNC:27639	ANKRD34A	146.082	0.989464	-0.0152811	0.0920625	-0.165986	0.868168	0.999695	0.999695	FALSE
ENSG00000272033.1	NA	ENSG00000272033	108.227	1.15438	0.207122	0.0935477	2.21407	0.0268237	0.999695	0.999695	FALSE
ENSG00000272037.1	NA	ENSG00000272037	12.0962	1.0383	0.0542302	0.218936	0.247699	0.804367	0.999695	0.999695	FALSE
ENSG00000272040.1	NA	ENSG00000272040	18.4218	0.949634	-0.074556	0.160769	-0.463747	0.642829	0.999695	0.999695	FALSE
ENSG00000272047.4	HGNC:21157	GTF2H5	1680.85	0.990359	-0.0139768	0.059826	-0.233624	0.815277	0.999695	0.999695	FALSE
ENSG00000272049.1	NA	ENSG00000272049	11.2455	1.02201	0.0314029	0.201686	0.155702	0.876268	0.999695	0.999695	FALSE
ENSG00000272054.1	NA	ENSG00000272054	85.5918	0.923993	-0.114046	0.0929538	-1.22691	0.219855	0.999695	0.999695	FALSE
ENSG00000272056.1	NA	ENSG00000272056	27.1504	1.05711	0.0801198	0.113061	0.708644	0.478546	0.999695	0.999695	FALSE
ENSG00000272068.1	HGNC:55233	BCAN-AS1	17.3254	1.09734	0.134008	0.192255	0.697036	0.48578	0.999695	0.999695	FALSE
ENSG00000272070.2	NA	ENSG00000272070	193.329	0.880595	-0.183449	0.132997	-1.37935	0.167788	0.999695	0.999695	FALSE
ENSG00000272072.1	NA	ENSG00000272072	23.4566	1.00683	0.00982148	0.144546	0.0679473	0.945828	0.999695	0.999695	FALSE
ENSG00000272076.1	NA	ENSG00000272076	20.3604	1.13635	0.184407	0.165694	1.11294	0.265734	0.999695	0.999695	FALSE
ENSG00000272077.1	NA	ENSG00000272077	61.2008	0.957152	-0.0631794	0.087956	-0.718307	0.472568	0.999695	0.999695	FALSE
ENSG00000272079.2	NA	ENSG00000272079	14.9757	0.885104	-0.17608	0.220747	-0.797658	0.425069	0.999695	0.999695	FALSE
ENSG00000272084.1	NA	ENSG00000272084	39.6039	1.02155	0.0307653	0.118286	0.260092	0.794793	0.999695	0.999695	FALSE
ENSG00000272086.1	HGNC:55231	GOLPH3-DT	25.9489	0.913892	-0.129904	0.123121	-1.05509	0.291382	0.999695	0.999695	FALSE
ENSG00000272092.1	NA	ENSG00000272092	10.4084	1.0351	0.049773	0.20646	0.241078	0.809495	0.999695	0.999695	FALSE
ENSG00000272097.2	HGNC:55230	TMEM14B-DT	16.8122	1.09048	0.124968	0.187053	0.668091	0.504075	0.999695	0.999695	FALSE
ENSG00000272103.2	NA	ENSG00000272103	21.481	0.963799	-0.0531959	0.158173	-0.336314	0.736634	0.999695	0.999695	FALSE
ENSG00000272106.1	NA	ENSG00000272106	500.853	1.0047	0.00677023	0.0654797	0.103394	0.91765	0.999695	0.999695	FALSE
ENSG00000272108.1	NA	ENSG00000272108	76.8716	0.980601	-0.0282613	0.0883115	-0.320018	0.748955	0.999695	0.999695	FALSE
ENSG00000272112.1	NA	ENSG00000272112	23.6277	0.9509	-0.0726344	0.144127	-0.503961	0.614289	0.999695	0.999695	FALSE
ENSG00000272123.1	NA	ENSG00000272123	11.6182	1.27052	0.345421	0.22061	1.56575	0.117406	0.999695	0.999695	FALSE
ENSG00000272129.1	NA	ENSG00000272129	103.357	0.999549	-0.000651128	0.0891466	-0.00730401	0.994172	0.999695	0.999695	FALSE
ENSG00000272130.1	NA	ENSG00000272130	17.7318	1.08579	0.118747	0.245524	0.483645	0.628638	0.999695	0.999695	FALSE
ENSG00000272137.1	NA	ENSG00000272137	19.6823	0.990393	-0.0139265	0.152352	-0.0914102	0.927167	0.999695	0.999695	FALSE
ENSG00000272138.3	HGNC:51660	LINC01607	24.9024	1.0218	0.0311071	0.183462	0.169556	0.86536	0.999695	0.999695	FALSE
ENSG00000272140.2	NA	ENSG00000272140	124.355	0.962152	-0.0556628	0.0861652	-0.646001	0.518279	0.999695	0.999695	FALSE
ENSG00000272142.4	NA	ENSG00000272142	13.6013	0.727005	-0.459964	0.229966	-2.00014	0.0454854	0.999695	0.999695	FALSE
ENSG00000272143.1	HGNC:44368	FGF14-AS2	30.5797	0.812098	-0.300274	0.13188	-2.27687	0.0227942	0.999695	0.999695	FALSE
ENSG00000272145.1	HGNC:49451	NFYC-AS1	67.2541	0.919006	-0.121853	0.076393	-1.59508	0.110694	0.999695	0.999695	FALSE
ENSG00000272146.6	HGNC:51593	ARF4-AS1	19.6098	0.810448	-0.303209	0.139239	-2.17761	0.0294349	0.999695	0.999695	FALSE
ENSG00000272148.1	NA	ENSG00000272148	20.1665	1.04718	0.0665153	0.143277	0.464244	0.642473	0.999695	0.999695	FALSE
ENSG00000272150.5	HGNC:45046	NBPF25P	63.8617	1.01628	0.0232979	0.140511	0.165808	0.868308	0.999695	0.999695	FALSE
ENSG00000272156.1	NA	ENSG00000272156	10.0869	1.11353	0.155144	0.202265	0.767034	0.443061	0.999695	0.999695	FALSE
ENSG00000272157.1	NA	ENSG00000272157	9.04898	0.921399	-0.118102	0.205673	-0.574222	0.565818	0.999695	0.999695	FALSE
ENSG00000272159.1	NA	ENSG00000272159	30.4492	1.07226	0.100651	0.143982	0.699051	0.48452	0.999695	0.999695	FALSE
ENSG00000272163.1	NA	ENSG00000272163	291.017	1.01984	0.028346	0.0700725	0.404524	0.685827	0.999695	0.999695	FALSE
ENSG00000272168.9	HGNC:28245	CASC15	907.127	0.999745	-0.000367945	0.0489213	-0.00752116	0.993999	0.999695	0.999695	FALSE
ENSG00000272173.1	NA	ENSG00000272173	9.83629	0.887003	-0.172989	0.196189	-0.88175	0.377912	0.999695	0.999695	FALSE
ENSG00000272182.1	NA	ENSG00000272182	18.0054	1.03936	0.0556889	0.17294	0.322013	0.747443	0.999695	0.999695	FALSE
ENSG00000272189.1	NA	ENSG00000272189	9.99937	0.721285	-0.471359	0.191671	-2.45921	0.0139243	0.999695	0.999695	FALSE
ENSG00000272221.1	NA	ENSG00000272221	30.5107	0.977423	-0.032945	0.187605	-0.175608	0.860602	0.999695	0.999695	FALSE
ENSG00000272263.1	NA	ENSG00000272263	8.82864	1.04568	0.0644382	0.203009	0.317415	0.750929	0.999695	0.999695	FALSE
ENSG00000272274.3	HGNC:43691	LINC00551	44.2317	1.23824	0.308294	0.264818	1.16417	0.244355	0.999695	0.999695	FALSE
ENSG00000272288.7	HGNC:55216	ILRUN-AS1	15.8577	0.879815	-0.184729	0.184329	-1.00217	0.316264	0.999695	0.999695	FALSE
ENSG00000272293.1	NA	ENSG00000272293	10.9193	0.987629	-0.0179592	0.209642	-0.0856662	0.931732	0.999695	0.999695	FALSE
ENSG00000272316.1	NA	ENSG00000272316	690.975	1.01492	0.0213645	0.0713162	0.299575	0.764502	0.999695	0.999695	FALSE
ENSG00000272320.1	NA	ENSG00000272320	15.032	1.07323	0.101955	0.21238	0.48006	0.631185	0.999695	0.999695	FALSE
ENSG00000272321.1	NA	ENSG00000272321	57.4131	1.04928	0.0693995	0.156857	0.442439	0.658172	0.999695	0.999695	FALSE
ENSG00000272323.1	HGNC:55215	TTC23L-AS1	98.8695	0.962679	-0.0548729	0.0801112	-0.684959	0.49337	0.999695	0.999695	FALSE
ENSG00000272333.8	HGNC:15840	KMT2B	352.053	1.07034	0.0980679	0.112636	0.87066	0.38394	0.999695	0.999695	FALSE
ENSG00000272335.1	NA	ENSG00000272335	574.338	1.00863	0.0123994	0.0589004	0.210515	0.833266	0.999695	0.999695	FALSE
ENSG00000272338.2	NA	ENSG00000272338	28.3194	0.986279	-0.0199319	0.161389	-0.123502	0.90171	0.999695	0.999695	FALSE
ENSG00000272341.1	NA	ENSG00000272341	174.242	0.947207	-0.0782489	0.100066	-0.781973	0.43423	0.999695	0.999695	FALSE
ENSG00000272343.1	NA	ENSG00000272343	39.5559	0.940506	-0.0884909	0.111869	-0.791026	0.428929	0.999695	0.999695	FALSE
ENSG00000272345.1	NA	ENSG00000272345	22.9741	0.942059	-0.0861113	0.169348	-0.508486	0.611112	0.999695	0.999695	FALSE
ENSG00000272356.1	NA	ENSG00000272356	103.864	1.0489	0.0688785	0.0944696	0.729107	0.465936	0.999695	0.999695	FALSE
ENSG00000272361.2	NA	ENSG00000272361	23.2852	0.854902	-0.226169	0.174069	-1.29931	0.193838	0.999695	0.999695	FALSE
ENSG00000272374.1	NA	ENSG00000272374	86.336	0.963224	-0.0540572	0.0840576	-0.643098	0.520161	0.999695	0.999695	FALSE
ENSG00000272375.1	NA	ENSG00000272375	34.2048	0.905977	-0.142454	0.117178	-1.21571	0.224097	0.999695	0.999695	FALSE
ENSG00000272391.6	HGNC:34005	POM121C	615.643	0.949236	-0.0751619	0.0633461	-1.18653	0.235414	0.999695	0.999695	FALSE
ENSG00000272397.1	NA	ENSG00000272397	9.69938	1.06235	0.0872534	0.222537	0.392085	0.694995	0.999695	0.999695	FALSE
ENSG00000272398.6	HGNC:1645	CD24	896.588	1.03369	0.0478047	0.137261	0.348275	0.727634	0.999695	0.999695	FALSE
ENSG00000272410.5	NA	ENSG00000272410	72.3123	0.837682	-0.255525	0.473128	-0.540076	0.589145	0.999695	0.999695	FALSE
ENSG00000272414.6	HGNC:44667	FAM47E-STBD1	99.3918	0.916978	-0.125041	0.151034	-0.827897	0.407729	0.999695	0.999695	FALSE
ENSG00000272417.1	NA	ENSG00000272417	10.2366	1.03438	0.0487682	0.204839	0.238081	0.811819	0.999695	0.999695	FALSE
ENSG00000272419.6	HGNC:49462	LINC01145	181.931	1.0429	0.0605996	0.151586	0.399771	0.689325	0.999695	0.999695	FALSE
ENSG00000272425.1	NA	ENSG00000272425	32.4802	0.960796	-0.0576984	0.124537	-0.463302	0.643148	0.999695	0.999695	FALSE
ENSG00000272447.1	NA	ENSG00000272447	36.9763	0.898126	-0.155011	0.129445	-1.1975	0.23111	0.999695	0.999695	FALSE
ENSG00000272455.1	HGNC:54814	MRPL20-DT	33.0937	0.950695	-0.072946	0.110648	-0.659265	0.509726	0.999695	0.999695	FALSE
ENSG00000272460.1	HGNC:33059	SNORD115-40	1650.11	1.00845	0.0121358	0.393588	0.0308336	0.975402	0.999695	0.999695	FALSE
ENSG00000272462.4	NA	ENSG00000272462	97.1922	0.862447	-0.213493	0.0933241	-2.28765	0.022158	0.999695	0.999695	FALSE
ENSG00000272463.1	NA	ENSG00000272463	17.8594	1.09148	0.12629	0.200866	0.62873	0.529526	0.999695	0.999695	FALSE
ENSG00000272465.1	NA	ENSG00000272465	13.1389	1.10867	0.148829	0.235418	0.63219	0.527263	0.999695	0.999695	FALSE
ENSG00000272477.1	NA	ENSG00000272477	19.786	1.03726	0.052777	0.150864	0.349831	0.726466	0.999695	0.999695	FALSE
ENSG00000272501.1	NA	ENSG00000272501	56.3016	0.88404	-0.177817	0.0942872	-1.8859	0.0593081	0.999695	0.999695	FALSE
ENSG00000272505.1	NA	ENSG00000272505	345.712	0.956654	-0.0639306	0.0824228	-0.775642	0.43796	0.999695	0.999695	FALSE
ENSG00000272506.1	NA	ENSG00000272506	12.2156	1.20426	0.268149	0.183921	1.45796	0.144852	0.999695	0.999695	FALSE
ENSG00000272509.1	NA	ENSG00000272509	10.9767	0.853936	-0.227801	0.1794	-1.26979	0.204158	0.999695	0.999695	FALSE
ENSG00000272514.6	HGNC:21405	CFAP206	145.048	1.00603	0.00867223	0.130639	0.0663832	0.947073	0.999695	0.999695	FALSE
ENSG00000272515.1	NA	ENSG00000272515	14.348	0.907017	-0.140798	0.194167	-0.72514	0.468366	0.999695	0.999695	FALSE
ENSG00000272518.1	NA	ENSG00000272518	28.4851	0.941105	-0.0875716	0.122453	-0.715143	0.47452	0.999695	0.999695	FALSE
ENSG00000272525.1	HGNC:55211	BTF3-DT	27.0606	0.801226	-0.319719	0.123926	-2.57991	0.00988247	0.999695	0.999695	FALSE
ENSG00000272529.1	NA	ENSG00000272529	9.99161	1.17451	0.232062	0.194943	1.19041	0.233885	0.999695	0.999695	FALSE
ENSG00000272533.1	HGNC:32618	SNORA28	1725.6	0.914091	-0.129591	0.14204	-0.912356	0.361582	0.999695	0.999695	FALSE
ENSG00000272541.1	NA	ENSG00000272541	34.4518	0.896459	-0.15769	0.128497	-1.22719	0.219753	0.999695	0.999695	FALSE
ENSG00000272542.1	NA	ENSG00000272542	43.8679	0.872728	-0.196396	0.13749	-1.42844	0.153166	0.999695	0.999695	FALSE
ENSG00000272556.3	HGNC:51725	GTF2IP13	73.7152	0.807143	-0.309104	0.171454	-1.80284	0.0714134	0.999695	0.999695	FALSE
ENSG00000272562.2	HGNC:55210	H3-3A-DT	18.9964	1.22591	0.293855	0.189398	1.55152	0.120777	0.999695	0.999695	FALSE
ENSG00000272563.1	NA	ENSG00000272563	71.737	1.11716	0.159838	0.13981	1.14325	0.252934	0.999695	0.999695	FALSE
ENSG00000272564.1	NA	ENSG00000272564	11.4959	0.810955	-0.302306	0.225366	-1.3414	0.179791	0.999695	0.999695	FALSE
ENSG00000272568.6	NA	ENSG00000272568	185.459	1.08708	0.120456	0.122751	0.981306	0.326442	0.999695	0.999695	FALSE
ENSG00000272572.1	NA	ENSG00000272572	21.2607	0.869623	-0.201538	0.159409	-1.26428	0.206129	0.999695	0.999695	FALSE
ENSG00000272573.6	HGNC:22144	MUSTN1	19.9824	0.521188	-0.940123	0.490549	-1.91647	0.055305	0.999695	0.999695	FALSE
ENSG00000272576.1	NA	ENSG00000272576	35.1907	0.865278	-0.208764	0.116368	-1.794	0.0728139	0.999695	0.999695	FALSE
ENSG00000272578.5	NA	ENSG00000272578	167.584	0.916732	-0.125429	0.226294	-0.554271	0.579393	0.999695	0.999695	FALSE
ENSG00000272583.1	NA	ENSG00000272583	59.0735	0.86746	-0.205132	0.126769	-1.61815	0.105631	0.999695	0.999695	FALSE
ENSG00000272597.1	NA	ENSG00000272597	11.8948	0.96253	-0.055097	0.229987	-0.239565	0.810667	0.999695	0.999695	FALSE
ENSG00000272599.2	NA	ENSG00000272599	58.9328	0.899349	-0.153047	0.0964652	-1.58655	0.112614	0.999695	0.999695	FALSE
ENSG00000272602.6	HGNC:27196	ZNF595	411.18	0.980632	-0.0282165	0.077812	-0.362625	0.716885	0.999695	0.999695	FALSE
ENSG00000272604.1	NA	ENSG00000272604	55.3434	1.01003	0.0143972	0.0842674	0.170851	0.864341	0.999695	0.999695	FALSE
ENSG00000272606.1	HGNC:55209	PPP4R3B-DT	20.4951	1.00897	0.0128834	0.136155	0.0946226	0.924615	0.999695	0.999695	FALSE
ENSG00000272610.1	HGNC:42436	MAGI1-IT1	17.5032	0.94361	-0.083738	0.151174	-0.55392	0.579634	0.999695	0.999695	FALSE
ENSG00000272617.3	NA	ENSG00000272617	139.254	0.947968	-0.0770901	0.0626251	-1.23098	0.218331	0.999695	0.999695	FALSE
ENSG00000272619.1	HGNC:55208	FAM131B-AS1	9.84841	0.975467	-0.0358349	0.207999	-0.172284	0.863214	0.999695	0.999695	FALSE
ENSG00000272620.2	HGNC:28141	AFAP1-AS1	19.6729	0.979731	-0.0295424	0.24055	-0.122812	0.902256	0.999695	0.999695	FALSE
ENSG00000272622.2	NA	ENSG00000272622	32.0567	0.932009	-0.101585	0.158889	-0.639346	0.522598	0.999695	0.999695	FALSE
ENSG00000272627.1	NA	ENSG00000272627	12.5683	0.908922	-0.137772	0.180855	-0.761786	0.446188	0.999695	0.999695	FALSE
ENSG00000272630.1	NA	ENSG00000272630	43.5442	0.946898	-0.0787185	0.124975	-0.629876	0.528776	0.999695	0.999695	FALSE
ENSG00000272631.1	NA	ENSG00000272631	126.511	0.973369	-0.0389411	0.0914425	-0.425853	0.670215	0.999695	0.999695	FALSE
ENSG00000272636.4	HGNC:2986	DOC2B	1430.36	1.0401	0.0567228	0.104307	0.543806	0.586575	0.999695	0.999695	FALSE
ENSG00000272645.4	HGNC:51732	GTF2IP20	194.524	0.873385	-0.19531	0.132487	-1.47419	0.140431	0.999695	0.999695	FALSE
ENSG00000272650.1	NA	ENSG00000272650	10.9409	0.958304	-0.0614445	0.219894	-0.279428	0.779916	0.999695	0.999695	FALSE
ENSG00000272654.1	NA	ENSG00000272654	30.4811	1.02343	0.0334056	0.114687	0.291276	0.77084	0.999695	0.999695	FALSE
ENSG00000272655.2	NA	ENSG00000272655	35.4741	0.828283	-0.271804	0.165458	-1.64274	0.100438	0.999695	0.999695	FALSE
ENSG00000272663.1	HGNC:55206	PPP1R21-DT	19.593	1.08054	0.111748	0.16489	0.677709	0.497956	0.999695	0.999695	FALSE
ENSG00000272667.1	NA	ENSG00000272667	35.6036	0.893159	-0.163011	0.111685	-1.45956	0.144412	0.999695	0.999695	FALSE
ENSG00000272668.2	NA	ENSG00000272668	146.921	0.928571	-0.106917	0.196805	-0.543261	0.58695	0.999695	0.999695	FALSE
ENSG00000272674.4	HGNC:14546	PCDHB16	118.013	1.03726	0.0527719	0.0864025	0.610769	0.541353	0.999695	0.999695	FALSE
ENSG00000272686.1	HGNC:54820	WASL-DT	185.584	0.90543	-0.143325	0.0622683	-2.30174	0.0213501	0.999695	0.999695	FALSE
ENSG00000272688.1	NA	ENSG00000272688	16.5547	0.965837	-0.0501486	0.157469	-0.318467	0.750131	0.999695	0.999695	FALSE
ENSG00000272690.6	HGNC:52853	LINC02018	121.568	0.976703	-0.034008	0.117282	-0.289968	0.771841	0.999695	0.999695	FALSE
ENSG00000272692.2	NA	ENSG00000272692	24.3504	0.936609	-0.0944812	0.181183	-0.521467	0.602042	0.999695	0.999695	FALSE
ENSG00000272693.5	NA	ENSG00000272693	25.1191	0.903416	-0.146538	0.327413	-0.447562	0.654469	0.999695	0.999695	FALSE
ENSG00000272695.2	HGNC:43694	GAS6-DT	28.0085	0.990537	-0.0137168	0.135922	-0.100916	0.919617	0.999695	0.999695	FALSE
ENSG00000272699.1	NA	ENSG00000272699	8.46847	1.02857	0.0406452	0.260574	0.155983	0.876046	0.999695	0.999695	FALSE
ENSG00000272701.3	HGNC:17991	MESTIT1	52.8684	1.08615	0.119222	0.104848	1.13709	0.255501	0.999695	0.999695	FALSE
ENSG00000272720.1	NA	ENSG00000272720	59.3143	1.1054	0.144575	0.0888407	1.62735	0.103662	0.999695	0.999695	FALSE
ENSG00000272732.1	NA	ENSG00000272732	57.0526	0.945709	-0.0805313	0.124987	-0.644319	0.519369	0.999695	0.999695	FALSE
ENSG00000272733.1	NA	ENSG00000272733	17.3974	0.990459	-0.0138307	0.219699	-0.0629529	0.949804	0.999695	0.999695	FALSE
ENSG00000272734.1	HGNC:45127	ADIRF-AS1	39.9418	0.9203	-0.119824	0.177684	-0.674365	0.500079	0.999695	0.999695	FALSE
ENSG00000272744.1	NA	ENSG00000272744	12.2638	1.25979	0.33318	0.190222	1.75153	0.0798545	0.999695	0.999695	FALSE
ENSG00000272750.1	NA	ENSG00000272750	53.2781	0.931021	-0.103114	0.127564	-0.808329	0.418901	0.999695	0.999695	FALSE
ENSG00000272752.6	HGNC:48898	STAG3L5P-PVRIG2P-PILRB	230.592	0.790867	-0.338493	0.166343	-2.03491	0.0418603	0.999695	0.999695	FALSE
ENSG00000272755.1	NA	ENSG00000272755	25.1666	1.14511	0.195486	0.160927	1.21475	0.224461	0.999695	0.999695	FALSE
ENSG00000272758.7	HGNC:55192	WDR5B-DT	64.1005	1.05278	0.0741999	0.126625	0.585983	0.557887	0.999695	0.999695	FALSE
ENSG00000272769.1	NA	ENSG00000272769	16.6675	0.816411	-0.292633	0.197237	-1.48366	0.137898	0.999695	0.999695	FALSE
ENSG00000272777.1	NA	ENSG00000272777	35.4058	0.782292	-0.35422	0.13724	-2.58102	0.00985082	0.999695	0.999695	FALSE
ENSG00000272779.1	HGNC:49153	BMS1P20	271.855	0.962001	-0.055889	0.0750901	-0.744292	0.4567	0.999695	0.999695	FALSE
ENSG00000272788.1	NA	ENSG00000272788	10.3505	0.98493	-0.0219065	0.16813	-0.130295	0.896333	0.999695	0.999695	FALSE
ENSG00000272791.1	NA	ENSG00000272791	9.37275	0.887733	-0.171802	0.217476	-0.789981	0.429539	0.999695	0.999695	FALSE
ENSG00000272797.1	NA	ENSG00000272797	18.4339	1.04016	0.0568061	0.214178	0.265228	0.790834	0.999695	0.999695	FALSE
ENSG00000272800.3	NA	ENSG00000272800	62.8506	0.975976	-0.035082	0.120286	-0.291655	0.77055	0.999695	0.999695	FALSE
ENSG00000272807.1	NA	ENSG00000272807	146.834	1.01195	0.0171331	0.0890493	0.1924	0.847429	0.999695	0.999695	FALSE
ENSG00000272808.4	HGNC:53740	GCAWKR	118.734	1.03516	0.04986	0.122339	0.407557	0.683599	0.999695	0.999695	FALSE
ENSG00000272812.1	NA	ENSG00000272812	42.5607	1.07476	0.104009	0.124951	0.8324	0.405183	0.999695	0.999695	FALSE
ENSG00000272822.2	NA	ENSG00000272822	35.9835	1.08087	0.112196	0.19986	0.561373	0.574543	0.999695	0.999695	FALSE
ENSG00000272831.1	NA	ENSG00000272831	23.037	0.986552	-0.0195325	0.12441	-0.157	0.875245	0.999695	0.999695	FALSE
ENSG00000272841.1	HGNC:55048	MAP3K4-AS1	122.89	1.03702	0.0524378	0.0878696	0.596768	0.550662	0.999695	0.999695	FALSE
ENSG00000272842.1	NA	ENSG00000272842	38.168	0.85689	-0.222818	0.133286	-1.67173	0.0945784	0.999695	0.999695	FALSE
ENSG00000272844.1	NA	ENSG00000272844	11.8968	0.781898	-0.354949	0.217241	-1.6339	0.102281	0.999695	0.999695	FALSE
ENSG00000272848.2	NA	ENSG00000272848	33.2015	0.901749	-0.149202	0.139556	-1.06912	0.285016	0.999695	0.999695	FALSE
ENSG00000272858.1	NA	ENSG00000272858	9.91942	1.00597	0.00858376	0.214843	0.0399536	0.96813	0.999695	0.999695	FALSE
ENSG00000272861.1	NA	ENSG00000272861	8.82153	1.14893	0.200286	0.244963	0.81762	0.413574	0.999695	0.999695	FALSE
ENSG00000272864.1	NA	ENSG00000272864	12.3573	0.710723	-0.492641	0.235504	-2.09186	0.0364515	0.999695	0.999695	FALSE
ENSG00000272865.2	NA	ENSG00000272865	26.3833	0.706309	-0.501629	0.554205	-0.905133	0.365395	0.999695	0.999695	FALSE
ENSG00000272870.4	HGNC:54424	SAP30-DT	89.7595	1.1004	0.138026	0.150356	0.917992	0.358623	0.999695	0.999695	FALSE
ENSG00000272871.1	NA	ENSG00000272871	103.047	1.09421	0.129891	0.102541	1.26673	0.205253	0.999695	0.999695	FALSE
ENSG00000272880.1	NA	ENSG00000272880	11.8271	1.21695	0.283275	0.169406	1.67216	0.0944921	0.999695	0.999695	FALSE
ENSG00000272886.6	HGNC:18714	DCP1A	774.605	0.979857	-0.0293567	0.0736935	-0.398362	0.690363	0.999695	0.999695	FALSE
ENSG00000272888.8	HGNC:48626	CHASERR	2905.7	1.00115	0.00165954	0.0563029	0.0294752	0.976486	0.999695	0.999695	FALSE
ENSG00000272892.1	NA	ENSG00000272892	8.91164	0.798968	-0.32379	0.22153	-1.46161	0.143849	0.999695	0.999695	FALSE
ENSG00000272894.5	HGNC:55187	MIOS-DT	22.0376	1.03395	0.0481622	0.254321	0.189376	0.849798	0.999695	0.999695	FALSE
ENSG00000272899.4	HGNC:52392	ATP6V1FNB	79.9537	0.91205	-0.132815	0.0981508	-1.35318	0.176	0.999695	0.999695	FALSE
ENSG00000272902.2	HGNC:52782	TBC1D8-AS1	14.3827	0.864522	-0.210025	0.176215	-1.19187	0.233313	0.999695	0.999695	FALSE
ENSG00000272904.1	NA	ENSG00000272904	11.6521	0.916151	-0.126343	0.224039	-0.563934	0.572799	0.999695	0.999695	FALSE
ENSG00000272905.1	NA	ENSG00000272905	8.44461	1.16458	0.219807	0.186586	1.17805	0.238778	0.999695	0.999695	FALSE
ENSG00000272906.1	NA	ENSG00000272906	11.5973	1.03477	0.0493122	0.186703	0.264121	0.791687	0.999695	0.999695	FALSE
ENSG00000272909.1	NA	ENSG00000272909	47.6625	0.976541	-0.0342473	0.084105	-0.407198	0.683863	0.999695	0.999695	FALSE
ENSG00000272910.1	NA	ENSG00000272910	12.7289	0.955027	-0.0663867	0.163581	-0.405833	0.684865	0.999695	0.999695	FALSE
ENSG00000272913.1	NA	ENSG00000272913	41.1026	0.976876	-0.0337523	0.113737	-0.296756	0.766653	0.999695	0.999695	FALSE
ENSG00000272914.1	NA	ENSG00000272914	13.9179	0.88807	-0.171255	0.174187	-0.983166	0.325526	0.999695	0.999695	FALSE
ENSG00000272916.5	NA	ENSG00000272916	54.061	0.836297	-0.257912	0.153574	-1.67941	0.0930728	0.999695	0.999695	FALSE
ENSG00000272918.1	NA	ENSG00000272918	188.311	1.07746	0.107636	0.0739181	1.45615	0.14535	0.999695	0.999695	FALSE
ENSG00000272921.1	NA	ENSG00000272921	137.501	0.891958	-0.164952	0.264878	-0.622744	0.533452	0.999695	0.999695	FALSE
ENSG00000272927.1	NA	ENSG00000272927	10.4468	1.10661	0.146145	0.221835	0.6588	0.510024	0.999695	0.999695	FALSE
ENSG00000272936.1	NA	ENSG00000272936	95.8731	1.00187	0.0026947	0.114705	0.0234925	0.981257	0.999695	0.999695	FALSE
ENSG00000272942.1	NA	ENSG00000272942	11.1537	0.863163	-0.212294	0.218725	-0.970601	0.331747	0.999695	0.999695	FALSE
ENSG00000272944.1	NA	ENSG00000272944	10.0593	0.944879	-0.0817983	0.227324	-0.359831	0.718974	0.999695	0.999695	FALSE
ENSG00000272953.1	NA	ENSG00000272953	9.0557	0.94002	-0.0892361	0.209361	-0.426231	0.66994	0.999695	0.999695	FALSE
ENSG00000272970.4	NA	ENSG00000272970	99.6645	0.912646	-0.131872	0.0759005	-1.73744	0.0823103	0.999695	0.999695	FALSE
ENSG00000272973.1	NA	ENSG00000272973	78.9788	0.982235	-0.0258598	0.0839954	-0.307872	0.75818	0.999695	0.999695	FALSE
ENSG00000272977.1	NA	ENSG00000272977	74.0088	1.0865	0.119683	0.153465	0.779876	0.435464	0.999695	0.999695	FALSE
ENSG00000272980.4	NA	ENSG00000272980	142.728	0.891885	-0.16507	0.0796178	-2.07328	0.0381467	0.999695	0.999695	FALSE
ENSG00000272983.1	NA	ENSG00000272983	337.903	1.058	0.0813393	0.0716396	1.1354	0.25621	0.999695	0.999695	FALSE
ENSG00000272989.1	HGNC:52847	LINC02012	20.5743	1.10511	0.144185	0.169626	0.850019	0.395315	0.999695	0.999695	FALSE
ENSG00000272990.1	NA	ENSG00000272990	31.033	1.02256	0.032189	0.122165	0.263488	0.792174	0.999695	0.999695	FALSE
ENSG00000272994.1	HGNC:55178	C2orf49-DT	159.324	0.902071	-0.148687	0.055271	-2.69014	0.00714213	0.999695	0.999695	FALSE
ENSG00000273001.1	HGNC:55177	PFKP-DT	14.4065	0.967973	-0.0469607	0.182393	-0.25747	0.796816	0.999695	0.999695	FALSE
ENSG00000273014.1	NA	ENSG00000273014	21.4588	0.955836	-0.0651643	0.150659	-0.432528	0.665358	0.999695	0.999695	FALSE
ENSG00000273015.2	NA	ENSG00000273015	700.341	0.929264	-0.10584	0.0537051	-1.97077	0.0487504	0.999695	0.999695	FALSE
ENSG00000273018.7	HGNC:25682	FAM106A	750.987	1.08144	0.112954	0.196191	0.575733	0.564796	0.999695	0.999695	FALSE
ENSG00000273024.6	HGNC:22351	INTS4P2	191.251	0.857681	-0.221487	0.128893	-1.71838	0.0857267	0.999695	0.999695	FALSE
ENSG00000273032.3	NA	DGCR5	1394.61	0.996068	-0.0056838	0.0602133	-0.0943944	0.924796	0.999695	0.999695	FALSE
ENSG00000273033.2	HGNC:52875	LINC02035	494.474	0.969649	-0.0444659	0.0595183	-0.747096	0.455006	0.999695	0.999695	FALSE
ENSG00000273035.1	NA	ENSG00000273035	32.2095	0.940113	-0.0890942	0.119813	-0.743612	0.457111	0.999695	0.999695	FALSE
ENSG00000273036.3	HGNC:39952	CYP4F33P	174.686	1.0303	0.0430595	0.101102	0.425902	0.670179	0.999695	0.999695	FALSE
ENSG00000273045.7	HGNC:28436	C2orf15	65.3487	1.13764	0.186048	0.114683	1.62228	0.104744	0.999695	0.999695	FALSE
ENSG00000273064.1	NA	ENSG00000273064	17.222	1.05194	0.0730491	0.152257	0.479775	0.631388	0.999695	0.999695	FALSE
ENSG00000273066.5	NA	ENSG00000273066	84.9219	0.972994	-0.0394977	0.105234	-0.375332	0.707413	0.999695	0.999695	FALSE
ENSG00000273079.7	HGNC:4586	GRIN2B	19683.7	1.01405	0.0201239	0.0865396	0.23254	0.816118	0.999695	0.999695	FALSE
ENSG00000273080.1	NA	ENSG00000273080	13.1707	0.990051	-0.0144251	0.195537	-0.073772	0.941192	0.999695	0.999695	FALSE
ENSG00000273091.1	NA	ENSG00000273091	16.5339	1.02929	0.0416532	0.191369	0.217659	0.827695	0.999695	0.999695	FALSE
ENSG00000273108.1	NA	ENSG00000273108	61.4	1.0266	0.0378798	0.119831	0.316109	0.75192	0.999695	0.999695	FALSE
ENSG00000273117.1	HGNC:55155	INSIG1-DT	53.9732	1.03555	0.0504034	0.111993	0.450059	0.652668	0.999695	0.999695	FALSE
ENSG00000273125.2	HGNC:52822	LINC01990	32.7372	0.956148	-0.0646942	0.15193	-0.425816	0.670242	0.999695	0.999695	FALSE
ENSG00000273129.2	HGNC:50552	PACERR	13.3015	0.783249	-0.352456	0.230999	-1.5258	0.127061	0.999695	0.999695	FALSE
ENSG00000273133.1	NA	ENSG00000273133	14.0277	0.884128	-0.177674	0.177434	-1.00135	0.316658	0.999695	0.999695	FALSE
ENSG00000273136.8	HGNC:49571	NBPF26	639.597	0.879795	-0.184761	0.261127	-0.707554	0.479222	0.999695	0.999695	FALSE
ENSG00000273148.1	HGNC:44308	LINC00653	55.3218	0.911572	-0.133572	0.0931931	-1.43328	0.151777	0.999695	0.999695	FALSE
ENSG00000273151.1	NA	ENSG00000273151	35.3783	0.910235	-0.135689	0.164532	-0.824697	0.409544	0.999695	0.999695	FALSE
ENSG00000273154.3	NA	ENSG00000273154	23.6451	0.699537	-0.515527	0.330002	-1.56219	0.118243	0.999695	0.999695	FALSE
ENSG00000273156.2	NA	ENSG00000273156	426.194	1.04897	0.0689722	0.0754772	0.913815	0.360814	0.999695	0.999695	FALSE
ENSG00000273165.1	NA	ENSG00000273165	10.5198	1.09471	0.130543	0.200445	0.651268	0.514873	0.999695	0.999695	FALSE
ENSG00000273167.1	NA	ENSG00000273167	69.3834	1.04978	0.0700847	0.262731	0.266755	0.789658	0.999695	0.999695	FALSE
ENSG00000273173.5	HGNC:11171	SNURF	231.876	1.10084	0.13861	0.224905	0.616305	0.537693	0.999695	0.999695	FALSE
ENSG00000273184.1	NA	ENSG00000273184	219.658	0.987587	-0.0180198	0.128921	-0.139774	0.888838	0.999695	0.999695	FALSE
ENSG00000273198.1	NA	ENSG00000273198	16.3877	1.09522	0.131218	0.230183	0.570061	0.568637	0.999695	0.999695	FALSE
ENSG00000273203.1	NA	ENSG00000273203	68.5557	0.97206	-0.0408831	0.105987	-0.385738	0.699691	0.999695	0.999695	FALSE
ENSG00000273211.1	NA	ENSG00000273211	10.1113	0.908485	-0.138466	0.199717	-0.69331	0.488115	0.999695	0.999695	FALSE
ENSG00000273213.4	HGNC:32060	H3-2	181.594	0.988831	-0.0162041	0.13923	-0.116384	0.907349	0.999695	0.999695	FALSE
ENSG00000273226.1	NA	ENSG00000273226	32.1107	1.13818	0.18673	0.12503	1.49347	0.135313	0.999695	0.999695	FALSE
ENSG00000273230.1	NA	ENSG00000273230	15.4064	0.99431	-0.00823304	0.198829	-0.0414076	0.966971	0.999695	0.999695	FALSE
ENSG00000273238.3	HGNC:53639	TMEM271	369.246	1.05569	0.0781846	0.0663115	1.17905	0.238378	0.999695	0.999695	FALSE
ENSG00000273240.1	NA	ENSG00000273240	15.8213	1.2561	0.328952	0.219166	1.50092	0.133375	0.999695	0.999695	FALSE
ENSG00000273243.1	NA	ENSG00000273243	21.9023	0.866395	-0.206904	0.157791	-1.31126	0.189772	0.999695	0.999695	FALSE
ENSG00000273245.1	NA	ENSG00000273245	16.5926	1.23318	0.302387	0.174018	1.73768	0.0822673	0.999695	0.999695	FALSE
ENSG00000273247.6	HGNC:55153	RAB33B-AS1	228.042	1.06296	0.0880824	0.0784424	1.12289	0.261483	0.999695	0.999695	FALSE
ENSG00000273253.2	NA	ENSG00000273253	33.5923	0.791269	-0.33776	0.196499	-1.71889	0.0856346	0.999695	0.999695	FALSE
ENSG00000273270.1	NA	ENSG00000273270	176.055	1.00321	0.0046299	0.0665198	0.0696019	0.944511	0.999695	0.999695	FALSE
ENSG00000273271.1	NA	ENSG00000273271	14.2927	1.07693	0.106919	0.149576	0.714811	0.474726	0.999695	0.999695	FALSE
ENSG00000273274.2	HGNC:37057	ZBTB8B	166.885	1.11667	0.159202	0.088629	1.79627	0.0724511	0.999695	0.999695	FALSE
ENSG00000273284.1	NA	ENSG00000273284	87.5271	1.01009	0.0144833	0.114315	0.126696	0.899181	0.999695	0.999695	FALSE
ENSG00000273287.2	NA	ENSG00000273287	19.665	0.938311	-0.0918624	0.13009	-0.706144	0.480099	0.999695	0.999695	FALSE
ENSG00000273295.1	NA	ENSG00000273295	54.9648	0.790723	-0.338755	0.629259	-0.53834	0.590342	0.999695	0.999695	FALSE
ENSG00000273297.3	NA	ENSG00000273297	43.7219	0.891212	-0.16616	0.139473	-1.19134	0.23352	0.999695	0.999695	FALSE
ENSG00000273305.1	NA	ENSG00000273305	62.3675	0.947965	-0.077095	0.108847	-0.70829	0.478765	0.999695	0.999695	FALSE
ENSG00000273311.1	HGNC:17226	DGCR11	48.5477	0.939788	-0.0895926	0.0955563	-0.93759	0.348455	0.999695	0.999695	FALSE
ENSG00000273312.2	NA	ENSG00000273312	8.53116	1.03448	0.0489062	0.246211	0.198635	0.842548	0.999695	0.999695	FALSE
ENSG00000273314.1	NA	ENSG00000273314	29.4468	1.09813	0.135054	0.125866	1.07299	0.283273	0.999695	0.999695	FALSE
ENSG00000273329.1	NA	ENSG00000273329	200.387	0.954822	-0.0666955	0.0662309	-1.00701	0.313928	0.999695	0.999695	FALSE
ENSG00000273343.1	NA	ENSG00000273343	31.6172	0.99081	-0.0133197	0.126523	-0.105275	0.916158	0.999695	0.999695	FALSE
ENSG00000273344.1	HGNC:27328	PAXIP1-DT	156.613	0.994497	-0.00796139	0.0711945	-0.111826	0.910961	0.999695	0.999695	FALSE
ENSG00000273345.5	NA	ENSG00000273345	77.3401	0.956653	-0.0639327	0.158473	-0.40343	0.686632	0.999695	0.999695	FALSE
ENSG00000273350.1	NA	ENSG00000273350	12.8323	0.945062	-0.0815189	0.204586	-0.398459	0.690292	0.999695	0.999695	FALSE
ENSG00000273367.1	NA	ENSG00000273367	116.653	0.986999	-0.0188796	0.1211	-0.155901	0.876111	0.999695	0.999695	FALSE
ENSG00000273368.1	NA	ENSG00000273368	17.1844	0.948786	-0.0758453	0.160186	-0.473483	0.635869	0.999695	0.999695	FALSE
ENSG00000273369.1	NA	ENSG00000273369	14.9679	0.8771	-0.189187	0.171973	-1.1001	0.271291	0.999695	0.999695	FALSE
ENSG00000273372.1	HGNC:51589	SFTPD-AS1	65.045	1.00157	0.00226557	0.116607	0.0194291	0.984499	0.999695	0.999695	FALSE
ENSG00000273373.1	NA	ENSG00000273373	271.078	0.990654	-0.0135463	0.0605048	-0.223888	0.822845	0.999695	0.999695	FALSE
ENSG00000273374.1	NA	ENSG00000273374	32.4067	0.987424	-0.0182587	0.121219	-0.150626	0.880271	0.999695	0.999695	FALSE
ENSG00000273375.1	NA	ENSG00000273375	15.1157	0.817113	-0.291392	0.18445	-1.57979	0.114155	0.999695	0.999695	FALSE
ENSG00000273381.1	NA	ENSG00000273381	55.7318	1.05173	0.0727607	0.114439	0.635806	0.524903	0.999695	0.999695	FALSE
ENSG00000273382.1	HGNC:55076	TMEM167B-DT	18.6188	1.0081	0.0116333	0.152411	0.0763287	0.939158	0.999695	0.999695	FALSE
ENSG00000273387.1	NA	ENSG00000273387	11.7157	1.07953	0.110398	0.174648	0.632116	0.527311	0.999695	0.999695	FALSE
ENSG00000273399.2	NA	ENSG00000273399	17.4207	0.983308	-0.0242843	0.197106	-0.123204	0.901946	0.999695	0.999695	FALSE
ENSG00000273402.1	NA	ENSG00000273402	40.3114	1.00164	0.00236474	0.15329	0.0154266	0.987692	0.999695	0.999695	FALSE
ENSG00000273403.1	NA	ENSG00000273403	14.8214	0.894265	-0.161226	0.16075	-1.00296	0.31588	0.999695	0.999695	FALSE
ENSG00000273409.3	HGNC:54229	LINC02712	26.7508	0.90837	-0.138648	0.179846	-0.770928	0.44075	0.999695	0.999695	FALSE
ENSG00000273419.1	NA	ENSG00000273419	15.4817	1.15492	0.207794	0.167954	1.23721	0.216009	0.999695	0.999695	FALSE
ENSG00000273432.1	NA	ENSG00000273432	17.4091	1.01816	0.025968	0.188724	0.137598	0.890558	0.999695	0.999695	FALSE
ENSG00000273437.1	NA	ENSG00000273437	15.2745	1.08669	0.119934	0.170754	0.702383	0.482441	0.999695	0.999695	FALSE
ENSG00000273448.1	NA	ENSG00000273448	98.3568	0.966733	-0.0488109	0.107518	-0.453979	0.649844	0.999695	0.999695	FALSE
ENSG00000273449.1	NA	ENSG00000273449	15.0972	1.04967	0.0699366	0.175177	0.399234	0.689721	0.999695	0.999695	FALSE
ENSG00000273451.1	NA	ENSG00000273451	54.4424	0.998378	-0.00234129	0.131213	-0.0178435	0.985764	0.999695	0.999695	FALSE
ENSG00000273454.1	NA	ENSG00000273454	9.57914	0.97405	-0.0379318	0.193484	-0.196046	0.844574	0.999695	0.999695	FALSE
ENSG00000273455.1	NA	ENSG00000273455	8.99576	1.09838	0.135383	0.187638	0.72151	0.470596	0.999695	0.999695	FALSE
ENSG00000273456.1	NA	ENSG00000273456	21.3615	1.11589	0.158199	0.146246	1.08173	0.279373	0.999695	0.999695	FALSE
ENSG00000273483.1	NA	ENSG00000273483	13.1654	1.06006	0.0841514	0.181138	0.464571	0.642239	0.999695	0.999695	FALSE
ENSG00000273486.1	NA	ENSG00000273486	14.4319	0.966763	-0.0487654	0.142043	-0.343315	0.731361	0.999695	0.999695	FALSE
ENSG00000273487.1	NA	ENSG00000273487	38.404	0.861054	-0.215824	0.11731	-1.83978	0.0658007	0.999695	0.999695	FALSE
ENSG00000273492.6	HGNC:55075	APP-DT	143.649	1.04834	0.0681066	0.154352	0.441241	0.659038	0.999695	0.999695	FALSE
ENSG00000273507.6	NA	ENSG00000273507	267.675	0.855069	-0.225888	0.153375	-1.47278	0.140811	0.999695	0.999695	FALSE
ENSG00000273540.5	HGNC:26504	AGBL1	815.233	0.942911	-0.0848068	0.121311	-0.699087	0.484498	0.999695	0.999695	FALSE
ENSG00000273542.2	HGNC:4784	H4C12	94.4862	0.810767	-0.302641	0.212716	-1.42275	0.154809	0.999695	0.999695	FALSE
ENSG00000273544.1	HGNC:32637	SNORA44	7315.74	0.94325	-0.0842878	0.121583	-0.693252	0.488152	0.999695	0.999695	FALSE
ENSG00000273559.5	HGNC:25989	CWC25	295.239	0.937041	-0.0938159	0.067153	-1.39705	0.1624	0.999695	0.999695	FALSE
ENSG00000273576.1	NA	ENSG00000273576	30.1889	1.00623	0.00896205	0.106987	0.0837678	0.933241	0.999695	0.999695	FALSE
ENSG00000273584.1	NA	ENSG00000273584	8.92492	1.08423	0.116668	0.267884	0.435516	0.663188	0.999695	0.999695	FALSE
ENSG00000273590.5	NA	ENSG00000273590	171.633	0.896337	-0.157887	0.259104	-0.609357	0.542288	0.999695	0.999695	FALSE
ENSG00000273597.1	NA	ENSG00000273597	17.6353	0.994596	-0.00781723	0.171983	-0.0454535	0.963746	0.999695	0.999695	FALSE
ENSG00000273598.1	HGNC:9124	PMS2P10	186.097	1.01325	0.0189915	0.202107	0.0939677	0.925135	0.999695	0.999695	FALSE
ENSG00000273604.2	HGNC:34493	EPOP	40.6803	1.02946	0.0418901	0.149294	0.280589	0.779026	0.999695	0.999695	FALSE
ENSG00000273611.5	HGNC:12309	ZNHIT3	638.059	0.982574	-0.0253617	0.0423358	-0.599059	0.549133	0.999695	0.999695	FALSE
ENSG00000273618.1	NA	ENSG00000273618	12.7248	1.08106	0.112448	0.203554	0.552425	0.580657	0.999695	0.999695	FALSE
ENSG00000273674.6	NA	ENSG00000273674	33.6541	1.08804	0.121737	0.207254	0.587382	0.556947	0.999695	0.999695	FALSE
ENSG00000273680.1	NA	ENSG00000273680	64.4215	1.06604	0.0922556	0.0808252	1.14142	0.253695	0.999695	0.999695	FALSE
ENSG00000273691.1	NA	ENSG00000273691	38.3936	0.9026	-0.147841	0.12651	-1.16861	0.242561	0.999695	0.999695	FALSE
ENSG00000273702.1	NA	ENSG00000273702	35.3572	0.892524	-0.164038	0.125954	-1.30236	0.192794	0.999695	0.999695	FALSE
ENSG00000273723.1	HGNC:54809	SUGT1-DT	32.9389	0.977356	-0.0330442	0.102296	-0.323026	0.746676	0.999695	0.999695	FALSE
ENSG00000273729.1	NA	ENSG00000273729	45.9968	1.06802	0.0949435	0.123751	0.767215	0.442954	0.999695	0.999695	FALSE
ENSG00000273749.5	HGNC:13759	CYFIP1	1711.56	0.970704	-0.0428961	0.0689803	-0.62186	0.534034	0.999695	0.999695	FALSE
ENSG00000273759.1	NA	ENSG00000273759	17.9863	0.963587	-0.053513	0.139267	-0.384248	0.700794	0.999695	0.999695	FALSE
ENSG00000273763.3	NA	ENSG00000273763	67.0177	0.9181	-0.123276	0.125913	-0.979064	0.327548	0.999695	0.999695	FALSE
ENSG00000273783.2	NA	ENSG00000273783	31.5319	0.825704	-0.276304	0.153238	-1.8031	0.0713727	0.999695	0.999695	FALSE
ENSG00000273784.5	NA	ENSG00000273784	253.653	0.986298	-0.0199049	0.0719893	-0.276498	0.782166	0.999695	0.999695	FALSE
ENSG00000273792.1	NA	ENSG00000273792	43.1085	0.967597	-0.0475219	0.112474	-0.422516	0.672649	0.999695	0.999695	FALSE
ENSG00000273797.1	NA	ENSG00000273797	11.6671	0.907019	-0.140796	0.20678	-0.680895	0.495938	0.999695	0.999695	FALSE
ENSG00000273802.3	HGNC:4746	H2BC8	197.894	0.941773	-0.0865487	0.138073	-0.626835	0.530767	0.999695	0.999695	FALSE
ENSG00000273820.2	HGNC:13486	USP27X	271.796	1.05791	0.0812128	0.064259	1.26384	0.206289	0.999695	0.999695	FALSE
ENSG00000273841.6	HGNC:11542	TAF9	731.479	1.03657	0.0518119	0.0710203	0.729537	0.465673	0.999695	0.999695	FALSE
ENSG00000273851.1	NA	ENSG00000273851	15.5421	1.1744	0.231928	0.275404	0.842141	0.399709	0.999695	0.999695	FALSE
ENSG00000273888.1	HGNC:20129	FRMD6-AS1	16.1117	1.00556	0.00800168	0.17713	0.0451742	0.963968	0.999695	0.999695	FALSE
ENSG00000273891.1	NA	ENSG00000273891	11.2425	0.847226	-0.239181	0.332314	-0.719743	0.471684	0.999695	0.999695	FALSE
ENSG00000273893.1	NA	ENSG00000273893	30.411	0.956117	-0.0647408	0.119959	-0.539692	0.589409	0.999695	0.999695	FALSE
ENSG00000273897.1	HGNC:33516	PMS2P8	58.2344	1.17716	0.23531	0.346887	0.678348	0.497551	0.999695	0.999695	FALSE
ENSG00000273899.5	HGNC:28585	NOL12	102.757	1.08054	0.111754	0.0727338	1.53647	0.124422	0.999695	0.999695	FALSE
ENSG00000273906.1	NA	ENSG00000273906	15.4558	1.47493	0.560646	0.434513	1.29029	0.196952	0.999695	0.999695	FALSE
ENSG00000273951.1	NA	ENSG00000273951	13.7453	0.963897	-0.0530493	0.157765	-0.336254	0.736679	0.999695	0.999695	FALSE
ENSG00000273987.1	NA	ENSG00000273987	28.1163	1.0877	0.121282	0.132864	0.912833	0.361331	0.999695	0.999695	FALSE
ENSG00000273989.1	NA	ENSG00000273989	13.7592	1.04692	0.0661477	0.18822	0.351437	0.72526	0.999695	0.999695	FALSE
ENSG00000274002.1	NA	ENSG00000274002	49.7608	0.99224	-0.0112396	0.116573	-0.0964164	0.92319	0.999695	0.999695	FALSE
ENSG00000274012.1	HGNC:23134	RN7SL2	751192	0.986448	-0.0196853	0.137532	-0.143132	0.886186	0.999695	0.999695	FALSE
ENSG00000274015.3	NA	ENSG00000274015	15.7235	0.823921	-0.279421	0.230769	-1.21082	0.225963	0.999695	0.999695	FALSE
ENSG00000274020.4	HGNC:49454	LINC01138	175.435	1.02302	0.032839	0.0777425	0.422408	0.672727	0.999695	0.999695	FALSE
ENSG00000274021.1	NA	ENSG00000274021	11.6683	0.838122	-0.254767	0.22772	-1.11877	0.263238	0.999695	0.999695	FALSE
ENSG00000274026.2	HGNC:28655	FAM27E3	86.0323	1.08393	0.116265	0.0999905	1.16276	0.244927	0.999695	0.999695	FALSE
ENSG00000274070.2	HGNC:37073	CASTOR2	1015.5	1.0645	0.0901744	0.0675453	1.33502	0.18187	0.999695	0.999695	FALSE
ENSG00000274093.1	NA	ENSG00000274093	26.1463	1.0688	0.0959965	0.124915	0.768495	0.442193	0.999695	0.999695	FALSE
ENSG00000274104.1	NA	ENSG00000274104	33.596	0.901974	-0.148842	0.0964499	-1.5432	0.122782	0.999695	0.999695	FALSE
ENSG00000274105.1	NA	ENSG00000274105	10.3359	0.876874	-0.189558	0.168789	-1.12305	0.261417	0.999695	0.999695	FALSE
ENSG00000274114.2	HGNC:13742	ALOX15P1	86.0236	0.990873	-0.0132274	0.108328	-0.122105	0.902816	0.999695	0.999695	FALSE
ENSG00000274159.1	NA	ENSG00000274159	10.5636	0.993034	-0.0100853	0.218366	-0.0461852	0.963163	0.999695	0.999695	FALSE
ENSG00000274180.1	HGNC:30770	NATD1	49.5055	1.08842	0.122236	0.106839	1.14412	0.252575	0.999695	0.999695	FALSE
ENSG00000274184.1	NA	ENSG00000274184	9.19944	0.882473	-0.180375	0.227967	-0.791234	0.428808	0.999695	0.999695	FALSE
ENSG00000274204.1	NA	ENSG00000274204	15.5648	1.05151	0.0724618	0.181454	0.399339	0.689643	0.999695	0.999695	FALSE
ENSG00000274210.1	HGNC:54431	RNVU1-27	22.8355	0.958557	-0.0610635	0.194242	-0.314368	0.753241	0.999695	0.999695	FALSE
ENSG00000274211.6	HGNC:29846	SOCS7	1704.09	1.00878	0.012608	0.0513741	0.245416	0.806134	0.999695	0.999695	FALSE
ENSG00000274220.1	NA	ENSG00000274220	57.5214	0.912739	-0.131726	0.0909434	-1.44844	0.147495	0.999695	0.999695	FALSE
ENSG00000274253.6	NA	ENSG00000274253	495.151	0.895574	-0.159115	0.0920539	-1.7285	0.0838986	0.999695	0.999695	FALSE
ENSG00000274265.5	NA	ENSG00000274265	416.186	0.981213	-0.0273615	0.0791301	-0.345779	0.729509	0.999695	0.999695	FALSE
ENSG00000274266.1	HGNC:10115	SNORA73A	7141.25	0.899123	-0.15341	0.116414	-1.3178	0.187572	0.999695	0.999695	FALSE
ENSG00000274276.5	NA	ENSG00000274276	143.985	1.23713	0.306999	0.427624	0.717919	0.472807	0.999695	0.999695	FALSE
ENSG00000274281.1	NA	ENSG00000274281	12.1128	1.17545	0.233219	0.187441	1.24423	0.213416	0.999695	0.999695	FALSE
ENSG00000274286.2	HGNC:282	ADRA2B	42.9264	1.22858	0.296994	0.196626	1.51045	0.130928	0.999695	0.999695	FALSE
ENSG00000274290.3	HGNC:4753	H2BC6	82.3036	1.37745	0.462003	0.195315	2.36542	0.0180094	0.999695	0.999695	FALSE
ENSG00000274292.1	NA	ENSG00000274292	10.6365	0.933001	-0.10005	0.196991	-0.507891	0.61153	0.999695	0.999695	FALSE
ENSG00000274309.1	HGNC:32632	SNORA71E	54.7717	0.956554	-0.064082	0.138167	-0.4638	0.642791	0.999695	0.999695	FALSE
ENSG00000274315.1	NA	ENSG00000274315	25.8433	0.896046	-0.158355	0.147974	-1.07016	0.284548	0.999695	0.999695	FALSE
ENSG00000274322.1	NA	ENSG00000274322	18.3173	1.00145	0.00209412	0.18743	0.0111728	0.991086	0.999695	0.999695	FALSE
ENSG00000274333.4	NA	ENSG00000274333	425.856	0.974349	-0.0374895	0.348262	-0.107647	0.914275	0.999695	0.999695	FALSE
ENSG00000274340.1	NA	ENSG00000274340	15.7123	1.00576	0.0082809	0.18354	0.0451177	0.964014	0.999695	0.999695	FALSE
ENSG00000274349.5	HGNC:25226	ZNF658	477.193	1.07421	0.103275	0.0928325	1.11248	0.26593	0.999695	0.999695	FALSE
ENSG00000274372.5	HGNC:54338	LINC02804	12.7055	1.02993	0.0425399	0.227131	0.187292	0.851431	0.999695	0.999695	FALSE
ENSG00000274376.4	HGNC:49407	ADAMTS7P1	36.5606	0.880785	-0.183139	0.194457	-0.941793	0.346299	0.999695	0.999695	FALSE
ENSG00000274386.6	HGNC:52381	TMEM269	25.8428	1.01061	0.0152284	0.190953	0.0797496	0.936436	0.999695	0.999695	FALSE
ENSG00000274400.1	NA	ENSG00000274400	16.063	0.843468	-0.245594	0.180183	-1.36303	0.172873	0.999695	0.999695	FALSE
ENSG00000274421.1	NA	ENSG00000274421	41.8275	1.09833	0.135315	0.131983	1.02524	0.305248	0.999695	0.999695	FALSE
ENSG00000274422.1	NA	ENSG00000274422	152.542	1.01351	0.0193649	0.1065	0.18183	0.855716	0.999695	0.999695	FALSE
ENSG00000274425.1	NA	ENSG00000274425	25.7036	0.859224	-0.218894	0.130266	-1.68036	0.0928866	0.999695	0.999695	FALSE
ENSG00000274444.1	NA	ENSG00000274444	13.1336	0.974224	-0.0376747	0.161931	-0.232659	0.816026	0.999695	0.999695	FALSE
ENSG00000274452.1	NA	U2	4146.26	1.03139	0.0445885	0.23555	0.189295	0.849861	0.999695	0.999695	FALSE
ENSG00000274460.1	NA	ENSG00000274460	21.6755	0.897558	-0.155922	0.132298	-1.17857	0.238568	0.999695	0.999695	FALSE
ENSG00000274461.2	HGNC:55821	LINC02930	23.6828	0.967285	-0.0479868	0.186379	-0.257468	0.796817	0.999695	0.999695	FALSE
ENSG00000274471.2	NA	HERC2P7	76.7462	0.889413	-0.169075	0.151005	-1.11967	0.262856	0.999695	0.999695	FALSE
ENSG00000274487.3	HGNC:44259	NPEPPSP1	388.438	1.01109	0.0159153	0.101185	0.15729	0.875017	0.999695	0.999695	FALSE
ENSG00000274492.1	NA	ENSG00000274492	29.3526	0.936455	-0.0947181	0.139495	-0.679005	0.497134	0.999695	0.999695	FALSE
ENSG00000274512.6	HGNC:51246	TBC1D3L	430.771	0.995125	-0.007051	0.0997204	-0.0707077	0.94363	0.999695	0.999695	FALSE
ENSG00000274523.5	HGNC:14948	RCC1L	258.614	1.00402	0.00579124	0.056974	0.101647	0.919037	0.999695	0.999695	FALSE
ENSG00000274536.8	HGNC:54520	MIR223HG	100.301	0.813181	-0.298352	0.221653	-1.34603	0.178292	0.999695	0.999695	FALSE
ENSG00000274560.1	NA	ENSG00000274560	11.8801	0.915156	-0.12791	0.177267	-0.721566	0.470561	0.999695	0.999695	FALSE
ENSG00000274561.1	NA	ENSG00000274561	66.2172	1.05169	0.0727051	0.0940765	0.77283	0.439623	0.999695	0.999695	FALSE
ENSG00000274578.1	NA	ENSG00000274578	49	1.00854	0.0122746	0.10594	0.115863	0.907761	0.999695	0.999695	FALSE
ENSG00000274582.1	HGNC:32605	SNORA16A	213.513	0.521482	-0.93931	0.997787	-0.941393	0.346504	0.999695	0.999695	FALSE
ENSG00000274585.1	HGNC:10142	RNU2-1	374890	1.07708	0.107126	0.177501	0.603523	0.546161	0.999695	0.999695	FALSE
ENSG00000274588.2	HGNC:32395	DGKK	1466.7	1.01059	0.0151913	0.199973	0.0759667	0.939446	0.999695	0.999695	FALSE
ENSG00000274600.1	HGNC:33891	RIMBP3B	21.3844	1.01746	0.0249674	0.328016	0.0761165	0.939326	0.999695	0.999695	FALSE
ENSG00000274602.5	HGNC:33576	PI4KAP1	193.498	0.758831	-0.39815	0.240234	-1.65734	0.0974506	0.999695	0.999695	FALSE
ENSG00000274605.3	HGNC:53266	PCCA-DT	10.4341	0.847418	-0.238854	0.176383	-1.35418	0.175679	0.999695	0.999695	FALSE
ENSG00000274615.1	NA	ENSG00000274615	151.535	0.956261	-0.0645234	0.299197	-0.215656	0.829256	0.999695	0.999695	FALSE
ENSG00000274628.5	HGNC:39947	CYP4F59P	46.0208	1.22075	0.287769	0.510747	0.563428	0.573143	0.999695	0.999695	FALSE
ENSG00000274642.1	NA	ENSG00000274642	29.4931	0.709979	-0.494153	0.360753	-1.36978	0.170756	0.999695	0.999695	FALSE
ENSG00000274659.3	HGNC:53293	LINC02371	13.4253	0.826215	-0.275412	0.259319	-1.06206	0.28821	0.999695	0.999695	FALSE
ENSG00000274667.1	NA	ENSG00000274667	37.7978	1.04624	0.065219	0.113021	0.577051	0.563905	0.999695	0.999695	FALSE
ENSG00000274682.1	NA	ENSG00000274682	65.4776	0.95264	-0.0699963	0.101063	-0.692601	0.48856	0.999695	0.999695	FALSE
ENSG00000274698.1	NA	ENSG00000274698	13.9006	0.918932	-0.12197	0.190084	-0.641666	0.52109	0.999695	0.999695	FALSE
ENSG00000274712.2	NA	ENSG00000274712	170.824	0.945234	-0.0812569	0.0761536	-1.06701	0.285966	0.999695	0.999695	FALSE
ENSG00000274718.1	NA	ENSG00000274718	33.9129	0.826672	-0.274614	0.125532	-2.18759	0.0286994	0.999695	0.999695	FALSE
ENSG00000274750.3	HGNC:4769	H3C6	36.7824	0.732242	-0.449607	0.304418	-1.47694	0.139692	0.999695	0.999695	FALSE
ENSG00000274767.1	NA	ENSG00000274767	15.4015	1.25931	0.332636	0.258787	1.28537	0.198664	0.999695	0.999695	FALSE
ENSG00000274769.1	NA	ENSG00000274769	82.9214	1.16746	0.223375	0.186563	1.19732	0.231183	0.999695	0.999695	FALSE
ENSG00000274776.1	NA	ENSG00000274776	98.81	0.989945	-0.0145804	0.0886462	-0.164478	0.869355	0.999695	0.999695	FALSE
ENSG00000274808.6	HGNC:27011	TBC1D3B	17.0814	0.833039	-0.263545	0.149548	-1.76227	0.0780234	0.999695	0.999695	FALSE
ENSG00000274810.4	HGNC:48351	NPHP3-ACAD11	751.743	1.03078	0.0437372	0.090061	0.48564	0.627222	0.999695	0.999695	FALSE
ENSG00000274818.1	NA	ENSG00000274818	21.1925	1.00549	0.00789397	0.146839	0.0537596	0.957127	0.999695	0.999695	FALSE
ENSG00000274828.1	NA	ENSG00000274828	205.406	0.935253	-0.096571	0.079039	-1.22181	0.221778	0.999695	0.999695	FALSE
ENSG00000274893.1	NA	ENSG00000274893	424.457	1.05777	0.0810327	0.0934435	0.867184	0.385841	0.999695	0.999695	FALSE
ENSG00000274922.2	NA	ENSG00000274922	23.7071	0.966646	-0.0489399	0.222348	-0.220105	0.82579	0.999695	0.999695	FALSE
ENSG00000274925.1	HGNC:53912	ZKSCAN2-DT	52.402	0.944833	-0.0818693	0.109096	-0.750432	0.452994	0.999695	0.999695	FALSE
ENSG00000274933.5	HGNC:32709	TBC1D3I	16.929	0.997444	-0.00369273	0.255566	-0.0144492	0.988472	0.999695	0.999695	FALSE
ENSG00000274964.1	NA	ENSG00000274964	85.3531	0.955138	-0.0662188	0.0828269	-0.799484	0.42401	0.999695	0.999695	FALSE
ENSG00000274978.1	HGNC:10108	RNU11	7049.98	1.00501	0.00721605	0.190904	0.0377994	0.969848	0.999695	0.999695	FALSE
ENSG00000274987.1	NA	ENSG00000274987	15.6452	0.932119	-0.101414	0.194563	-0.52124	0.602199	0.999695	0.999695	FALSE
ENSG00000275004.4	HGNC:23022	ZNF280B	499.986	1.01604	0.022959	0.0544633	0.42155	0.673353	0.999695	0.999695	FALSE
ENSG00000275023.5	HGNC:7138	MLLT6	1287.21	0.938197	-0.0920379	0.0589464	-1.56138	0.118434	0.999695	0.999695	FALSE
ENSG00000275026.1	HGNC:50423	GXYLT1P4	316.321	1.01122	0.0160975	0.081182	0.198289	0.842819	0.999695	0.999695	FALSE
ENSG00000275029.1	HGNC:39115	HMGB1P24	9.57903	0.953739	-0.0683329	0.241679	-0.282742	0.777374	0.999695	0.999695	FALSE
ENSG00000275052.5	HGNC:29267	PPP4R3B	3194.28	0.998019	-0.00286139	0.0482593	-0.059292	0.95272	0.999695	0.999695	FALSE
ENSG00000275055.1	NA	ENSG00000275055	16.7153	0.787967	-0.343793	0.174246	-1.97303	0.0484918	0.999695	0.999695	FALSE
ENSG00000275056.1	NA	ENSG00000275056	11.4767	0.943028	-0.0846279	0.180626	-0.468526	0.639409	0.999695	0.999695	FALSE
ENSG00000275066.5	HGNC:557	SYNRG	2132.01	0.991996	-0.0115934	0.0414614	-0.279619	0.77977	0.999695	0.999695	FALSE
ENSG00000275074.2	HGNC:26194	NUDT18	85.0538	0.943877	-0.0833299	0.100306	-0.830754	0.406113	0.999695	0.999695	FALSE
ENSG00000275084.4	HGNC:32753	SNORD91B	316.783	0.987982	-0.017444	0.106526	-0.163754	0.869925	0.999695	0.999695	FALSE
ENSG00000275092.1	NA	ENSG00000275092	18.1583	0.847517	-0.238686	0.185259	-1.28839	0.19761	0.999695	0.999695	FALSE
ENSG00000275111.5	HGNC:12991	ZNF2	143.752	1.01065	0.0152806	0.064781	0.23588	0.813525	0.999695	0.999695	FALSE
ENSG00000275120.3	NA	ENSG00000275120	48.6605	1.08905	0.123076	0.0997135	1.2343	0.217093	0.999695	0.999695	FALSE
ENSG00000275127.1	HGNC:33088	SNORD116-22	482.752	0.914852	-0.12839	0.146167	-0.878378	0.379739	0.999695	0.999695	FALSE
ENSG00000275131.3	HGNC:55081	PDE4DIPP2	2015.37	0.961791	-0.0562041	0.0634089	-0.886375	0.375415	0.999695	0.999695	FALSE
ENSG00000275143.1	HGNC:32573	SCARNA16	380.87	0.85525	-0.225583	0.13037	-1.73033	0.0835721	0.999695	0.999695	FALSE
ENSG00000275160.1	NA	ENSG00000275160	116.808	1.04551	0.064209	0.173533	0.37001	0.711375	0.999695	0.999695	FALSE
ENSG00000275180.1	NA	ENSG00000275180	18.7033	1.01916	0.0273875	0.15633	0.17519	0.860931	0.999695	0.999695	FALSE
ENSG00000275198.1	NA	ENSG00000275198	41.816	0.957878	-0.0620865	0.127001	-0.488868	0.624935	0.999695	0.999695	FALSE
ENSG00000275221.2	HGNC:4726	H2AC15	15.6052	1.02176	0.0310502	0.215379	0.144165	0.88537	0.999695	0.999695	FALSE
ENSG00000275236.1	NA	ENSG00000275236	19.8814	0.963984	-0.0529186	0.146889	-0.360263	0.718651	0.999695	0.999695	FALSE
ENSG00000275297.1	NA	ENSG00000275297	10.7197	1.49416	0.579334	0.458316	1.26405	0.206212	0.999695	0.999695	FALSE
ENSG00000275318.1	NA	ENSG00000275318	60.9459	1.11998	0.163472	0.118339	1.38138	0.167162	0.999695	0.999695	FALSE
ENSG00000275325.4	HGNC:49872	PDCD6IPP1	30.2297	1.01303	0.0186762	0.148762	0.125545	0.900092	0.999695	0.999695	FALSE
ENSG00000275340.1	HGNC:44498	FGD5P1	12.1215	0.847819	-0.238172	0.18082	-1.31718	0.187779	0.999695	0.999695	FALSE
ENSG00000275342.5	HGNC:25438	PRAG1	157.01	1.06265	0.0876603	0.106971	0.81948	0.412512	0.999695	0.999695	FALSE
ENSG00000275345.1	NA	ENSG00000275345	13.5058	0.833796	-0.262234	0.17385	-1.50839	0.131454	0.999695	0.999695	FALSE
ENSG00000275367.1	NA	ENSG00000275367	1051.44	0.94018	-0.0889912	0.0576433	-1.54383	0.122631	0.999695	0.999695	FALSE
ENSG00000275383.1	NA	ENSG00000275383	30.7383	0.92414	-0.113817	0.152477	-0.746455	0.455392	0.999695	0.999695	FALSE
ENSG00000275389.1	NA	ENSG00000275389	24.6748	0.858287	-0.220468	0.155387	-1.41883	0.155948	0.999695	0.999695	FALSE
ENSG00000275395.7	HGNC:13572	FCGBP	444.826	0.605188	-0.724544	0.32316	-2.24206	0.0249576	0.999695	0.999695	FALSE
ENSG00000275400.1	NA	ENSG00000275400	75.5919	0.877738	-0.188138	0.197461	-0.952785	0.340699	0.999695	0.999695	FALSE
ENSG00000275409.1	NA	ENSG00000275409	22.7612	0.947656	-0.0775644	0.138905	-0.558398	0.576573	0.999695	0.999695	FALSE
ENSG00000275426.1	NA	ENSG00000275426	21.3963	0.999796	-0.000294231	0.148183	-0.00198559	0.998416	0.999695	0.999695	FALSE
ENSG00000275437.1	NA	ENSG00000275437	14.015	1.00486	0.00698883	0.160881	0.0434411	0.96535	0.999695	0.999695	FALSE
ENSG00000275450.1	NA	PTGER4P2-CDK2AP2P2	20.3769	1.10207	0.140212	0.158537	0.884412	0.376474	0.999695	0.999695	FALSE
ENSG00000275464.5	NA	ENSG00000275464	452.746	1.19119	0.252407	0.125772	2.00686	0.0447647	0.999695	0.999695	FALSE
ENSG00000275465.7	NA	ENSG00000275465	33.75	0.939401	-0.0901873	0.189126	-0.476864	0.633459	0.999695	0.999695	FALSE
ENSG00000275476.1	NA	ENSG00000275476	30.3056	1.12686	0.172314	0.164819	1.04547	0.295804	0.999695	0.999695	FALSE
ENSG00000275481.1	NA	ENSG00000275481	84.6978	1.0758	0.105407	0.0878668	1.19962	0.230286	0.999695	0.999695	FALSE
ENSG00000275496.4	NA	ENSG00000275496	23.0842	0.536163	-0.899257	0.731049	-1.23009	0.218663	0.999695	0.999695	FALSE
ENSG00000275538.1	HGNC:48324	RNVU1-19	25.8111	0.511219	-0.967988	0.536228	-1.80518	0.0710469	0.999695	0.999695	FALSE
ENSG00000275558.1	HGNC:45899	RN7SKP175	39.3213	0.866954	-0.205973	0.143329	-1.43706	0.1507	0.999695	0.999695	FALSE
ENSG00000275580.1	NA	ENSG00000275580	35.2388	1.0795	0.110369	0.143085	0.771354	0.440497	0.999695	0.999695	FALSE
ENSG00000275601.1	NA	ENSG00000275601	73.382	1.07511	0.104478	0.107324	0.973485	0.330312	0.999695	0.999695	FALSE
ENSG00000275613.2	NA	ENSG00000275613	37.7734	1.14684	0.19767	0.158128	1.25007	0.211275	0.999695	0.999695	FALSE
ENSG00000275620.1	NA	FLJ16779	72.7134	1.0016	0.00230653	0.172717	0.0133544	0.989345	0.999695	0.999695	FALSE
ENSG00000275638.1	NA	ENSG00000275638	21.1038	1.03618	0.0512732	0.144133	0.355736	0.722038	0.999695	0.999695	FALSE
ENSG00000275645.1	NA	ENSG00000275645	25.2723	0.93784	-0.092587	0.174365	-0.530997	0.595421	0.999695	0.999695	FALSE
ENSG00000275672.1	NA	ENSG00000275672	18.1891	0.935035	-0.0969076	0.194538	-0.498142	0.618384	0.999695	0.999695	FALSE
ENSG00000275678.1	NA	ENSG00000275678	19.7971	1.28205	0.358448	0.252514	1.41952	0.155748	0.999695	0.999695	FALSE
ENSG00000275695.1	HGNC:49412	UBE2Q2P6	35.9408	1.07558	0.105121	0.221212	0.475203	0.634642	0.999695	0.999695	FALSE
ENSG00000275700.6	HGNC:19235	AATF	570.145	1.01121	0.0160779	0.088942	0.180768	0.856549	0.999695	0.999695	FALSE
ENSG00000275714.2	HGNC:4766	H3C1	40.8492	0.912861	-0.131533	0.151538	-0.867991	0.385399	0.999695	0.999695	FALSE
ENSG00000275720.1	NA	ENSG00000275720	17.1886	0.837441	-0.255941	0.199501	-1.2829	0.199526	0.999695	0.999695	FALSE
ENSG00000275734.2	NA	ENSG00000275734	51.1145	0.951551	-0.0716472	0.0990191	-0.72357	0.46933	0.999695	0.999695	FALSE
ENSG00000275740.1	NA	ENSG00000275740	105.611	1.01069	0.0153379	0.218173	0.0703016	0.943954	0.999695	0.999695	FALSE
ENSG00000275759.1	NA	ENSG00000275759	33.186	1.24285	0.313655	0.136187	2.30313	0.0212716	0.999695	0.999695	FALSE
ENSG00000275764.1	NA	ENSG00000275764	310.892	0.993451	-0.00947882	0.0763609	-0.124132	0.901211	0.999695	0.999695	FALSE
ENSG00000275765.6	NA	ENSG00000275765	24.0582	1.01024	0.0147041	0.136572	0.107666	0.914261	0.999695	0.999695	FALSE
ENSG00000275769.1	NA	ENSG00000275769	19.0106	0.88849	-0.170572	0.150299	-1.13488	0.256424	0.999695	0.999695	FALSE
ENSG00000275778.2	NA	ENSG00000275778	76.3989	0.91695	-0.125085	0.099957	-1.25139	0.210793	0.999695	0.999695	FALSE
ENSG00000275793.1	HGNC:29344	RIMBP3	35.8656	0.992841	-0.0103648	0.182417	-0.0568191	0.954689	0.999695	0.999695	FALSE
ENSG00000275805.1	NA	ENSG00000275805	16.9959	1.1781	0.236456	0.188902	1.25174	0.210665	0.999695	0.999695	FALSE
ENSG00000275830.3	NA	ENSG00000275830	35.8833	1.06369	0.0890794	0.243934	0.365178	0.714978	0.999695	0.999695	FALSE
ENSG00000275832.5	HGNC:29293	ARHGAP23	893.914	0.998761	-0.00178863	0.0955055	-0.018728	0.985058	0.999695	0.999695	FALSE
ENSG00000275835.5	HGNC:18600	TUBGCP5	1021.75	0.983362	-0.0242059	0.0763361	-0.317096	0.751171	0.999695	0.999695	FALSE
ENSG00000275846.1	NA	ENSG00000275846	14.5683	0.890704	-0.166982	0.235168	-0.710056	0.477669	0.999695	0.999695	FALSE
ENSG00000275854.1	NA	ENSG00000275854	86.1505	1.00713	0.0102462	0.082828	0.123705	0.901549	0.999695	0.999695	FALSE
ENSG00000275895.7	NA	ENSG00000275895	266.975	0.992948	-0.0102101	0.117319	-0.0870282	0.930649	0.999695	0.999695	FALSE
ENSG00000275910.1	NA	ENSG00000275910	20.9152	1.30334	0.382213	0.268071	1.42579	0.15393	0.999695	0.999695	FALSE
ENSG00000275927.1	NA	ENSG00000275927	13.101	0.809678	-0.30458	0.23967	-1.27083	0.203788	0.999695	0.999695	FALSE
ENSG00000275963.1	NA	ENSG00000275963	22.8544	0.919059	-0.12177	0.180289	-0.675417	0.499411	0.999695	0.999695	FALSE
ENSG00000275993.3	NA	ENSG00000275993	237.087	0.824804	-0.277877	0.422263	-0.658066	0.510496	0.999695	0.999695	FALSE
ENSG00000275994.1	HGNC:32614	SNORA24	103.928	0.939735	-0.0896739	0.186403	-0.481076	0.630462	0.999695	0.999695	FALSE
ENSG00000276007.1	NA	ENSG00000276007	12.5484	1.2096	0.274528	0.187023	1.46788	0.142136	0.999695	0.999695	FALSE
ENSG00000276023.5	HGNC:17007	DUSP14	805.991	0.99494	-0.00731929	0.114812	-0.0637501	0.949169	0.999695	0.999695	FALSE
ENSG00000276027.1	HGNC:19380	RNU12	89714.3	0.954339	-0.0674268	0.0909676	-0.741217	0.458562	0.999695	0.999695	FALSE
ENSG00000276043.5	HGNC:12556	UHRF1	28.0801	0.789082	-0.341753	0.217477	-1.57144	0.11608	0.999695	0.999695	FALSE
ENSG00000276045.3	HGNC:25896	ORAI1	17.7118	0.975158	-0.0362924	0.196436	-0.184754	0.853422	0.999695	0.999695	FALSE
ENSG00000276070.5	HGNC:24066	CCL4L2	19.3836	0.635121	-0.654896	0.46988	-1.39375	0.163393	0.999695	0.999695	FALSE
ENSG00000276071.1	NA	ENSG00000276071	26.556	0.960363	-0.0583483	0.132617	-0.439977	0.659953	0.999695	0.999695	FALSE
ENSG00000276075.2	NA	ENSG00000276075	29.017	1.06357	0.0889103	0.132844	0.669281	0.503316	0.999695	0.999695	FALSE
ENSG00000276077.4	NA	ENSG00000276077	38.9977	0.71748	-0.478989	0.805274	-0.594815	0.551967	0.999695	0.999695	FALSE
ENSG00000276087.2	NA	ENSG00000276087	47.4906	1.14683	0.197655	0.180719	1.09371	0.274081	0.999695	0.999695	FALSE
ENSG00000276092.1	NA	ENSG00000276092	9.29481	0.822718	-0.28153	0.206472	-1.36353	0.172717	0.999695	0.999695	FALSE
ENSG00000276093.1	NA	ENSG00000276093	10.5927	1.23139	0.300289	0.359134	0.836149	0.403071	0.999695	0.999695	FALSE
ENSG00000276115.1	NA	ENSG00000276115	103.904	1.00606	0.00872232	0.0767631	0.113626	0.909534	0.999695	0.999695	FALSE
ENSG00000276116.2	HGNC:44294	FUT8-AS1	24.9246	1.05292	0.0743993	0.153581	0.48443	0.628081	0.999695	0.999695	FALSE
ENSG00000276119.1	HGNC:14701	OR13C2	11.7062	0.905064	-0.143908	0.202667	-0.710071	0.47766	0.999695	0.999695	FALSE
ENSG00000276128.2	NA	ENSG00000276128	542.856	0.927602	-0.108422	0.122409	-0.885736	0.37576	0.999695	0.999695	FALSE
ENSG00000276136.1	NA	ENSG00000276136	10.1664	1.1428	0.192572	0.223119	0.863091	0.388088	0.999695	0.999695	FALSE
ENSG00000276141.4	HGNC:27892	WHAMMP3	291.986	0.996334	-0.00529883	0.0829742	-0.0638611	0.949081	0.999695	0.999695	FALSE
ENSG00000276168.1	HGNC:10038	RN7SL1	797133	0.933058	-0.0999614	0.270566	-0.369453	0.71179	0.999695	0.999695	FALSE
ENSG00000276180.2	HGNC:4793	H4C9	11.3996	0.941698	-0.0866641	0.229135	-0.378223	0.705265	0.999695	0.999695	FALSE
ENSG00000276203.5	HGNC:31981	ANKRD20A3P	424.851	1.03832	0.054246	0.152969	0.354621	0.722874	0.999695	0.999695	FALSE
ENSG00000276204.1	NA	ENSG00000276204	14.3615	1.22246	0.289789	0.429248	0.675108	0.499607	0.999695	0.999695	FALSE
ENSG00000276216.1	NA	ENSG00000276216	23.2101	0.854161	-0.22742	0.19773	-1.15015	0.250081	0.999695	0.999695	FALSE
ENSG00000276231.5	HGNC:27101	PIK3R6	15.5458	0.838024	-0.254937	0.173897	-1.46602	0.142643	0.999695	0.999695	FALSE
ENSG00000276234.5	HGNC:11531	TADA2A	894.575	1.01042	0.0149525	0.0520017	0.287539	0.773699	0.999695	0.999695	FALSE
ENSG00000276248.1	NA	ENSG00000276248	73.1533	1.06177	0.0864646	0.0907734	0.952532	0.340827	0.999695	0.999695	FALSE
ENSG00000276250.1	NA	ENSG00000276250	8.40725	0.771501	-0.37426	0.218863	-1.71002	0.0872628	0.999695	0.999695	FALSE
ENSG00000276255.2	HGNC:54341	LINC02809	24.4232	1.06547	0.0914888	0.131136	0.697662	0.485389	0.999695	0.999695	FALSE
ENSG00000276278.1	NA	ENSG00000276278	22.4417	1.04811	0.067795	0.150381	0.450822	0.652118	0.999695	0.999695	FALSE
ENSG00000276282.1	NA	ENSG00000276282	43.4248	1.11405	0.155809	0.126065	1.23595	0.216478	0.999695	0.999695	FALSE
ENSG00000276291.6	HGNC:51767	FRG1HP	894.083	1.0449	0.0633585	0.0785402	0.806702	0.419838	0.999695	0.999695	FALSE
ENSG00000276293.5	HGNC:8998	PIP4K2B	6120.12	0.972834	-0.0397347	0.0447761	-0.887409	0.374859	0.999695	0.999695	FALSE
ENSG00000276334.1	NA	ENSG00000276334	220.537	1.0359	0.0508902	0.0661386	0.769448	0.441627	0.999695	0.999695	FALSE
ENSG00000276337.1	NA	ENSG00000276337	56.3819	1.02382	0.0339592	0.0954792	0.355671	0.722087	0.999695	0.999695	FALSE
ENSG00000276386.1	HGNC:49589	CNTNAP3P2	116.061	1.03788	0.0536367	0.171054	0.313567	0.75385	0.999695	0.999695	FALSE
ENSG00000276398.1	NA	ENSG00000276398	100.261	1.05382	0.0756353	0.331347	0.228266	0.81944	0.999695	0.999695	FALSE
ENSG00000276410.4	HGNC:4751	H2BC3	15.2714	0.802362	-0.317675	0.190292	-1.66941	0.0950359	0.999695	0.999695	FALSE
ENSG00000276417.1	NA	ENSG00000276417	418.185	1.01888	0.0269841	0.0818095	0.329841	0.74152	0.999695	0.999695	FALSE
ENSG00000276445.1	NA	ENSG00000276445	15.3037	1.04088	0.0578102	0.178681	0.323538	0.746288	0.999695	0.999695	FALSE
ENSG00000276449.1	NA	ENSG00000276449	48.2258	1.04512	0.0636623	0.113853	0.559162	0.576051	0.999695	0.999695	FALSE
ENSG00000276490.1	NA	ENSG00000276490	12.9269	0.676649	-0.563521	0.263242	-2.1407	0.0322983	0.999695	0.999695	FALSE
ENSG00000276517.1	NA	ENSG00000276517	212.745	1.03276	0.0465044	0.0743607	0.62539	0.531715	0.999695	0.999695	FALSE
ENSG00000276545.1	HGNC:15688	PCDHGB9P	60.8554	0.950565	-0.0731425	0.103918	-0.703847	0.481528	0.999695	0.999695	FALSE
ENSG00000276547.2	HGNC:8712	PCDHGB5	429.674	1.00236	0.00339849	0.0710549	0.0478291	0.961852	0.999695	0.999695	FALSE
ENSG00000276550.5	HGNC:4870	HERC2P2	3104.36	0.892936	-0.163371	0.107518	-1.51947	0.128645	0.999695	0.999695	FALSE
ENSG00000276564.1	NA	ENSG00000276564	337.118	1.00339	0.00488899	0.0669129	0.0730649	0.941754	0.999695	0.999695	FALSE
ENSG00000276570.1	NA	ENSG00000276570	24.2448	1.14111	0.190442	0.177282	1.07423	0.282718	0.999695	0.999695	FALSE
ENSG00000276593.1	NA	ENSG00000276593	12.7346	0.899549	-0.152726	0.231924	-0.65852	0.510204	0.999695	0.999695	FALSE
ENSG00000276600.5	HGNC:30513	RAB7B	19.1086	0.933205	-0.0997344	0.234475	-0.425351	0.670581	0.999695	0.999695	FALSE
ENSG00000276603.1	NA	ENSG00000276603	61.2089	1.04309	0.0608591	0.137153	0.443731	0.657237	0.999695	0.999695	FALSE
ENSG00000276612.3	NA	ENSG00000276612	21.0378	0.90805	-0.139156	0.765568	-0.181769	0.855764	0.999695	0.999695	FALSE
ENSG00000276627.3	NA	ENSG00000276627	21.5551	0.765242	-0.386012	0.253528	-1.52256	0.127868	0.999695	0.999695	FALSE
ENSG00000276644.5	HGNC:2663	DACH1	1662.59	1.05823	0.0816518	0.0786968	1.03755	0.299479	0.999695	0.999695	FALSE
ENSG00000276649.1	NA	ENSG00000276649	100.426	0.932574	-0.100709	0.0924554	-1.08927	0.276033	0.999695	0.999695	FALSE
ENSG00000276663.1	NA	ENSG00000276663	9.61054	0.891614	-0.165509	0.269959	-0.613088	0.539818	0.999695	0.999695	FALSE
ENSG00000276672.1	NA	ENSG00000276672	53.7776	1.096	0.132248	0.146521	0.902587	0.366745	0.999695	0.999695	FALSE
ENSG00000276698.1	NA	ENSG00000276698	32.0806	0.884511	-0.177049	0.119358	-1.48335	0.137983	0.999695	0.999695	FALSE
ENSG00000276710.4	HGNC:48361	CSPG4P10	72.1738	0.986478	-0.0196405	0.138456	-0.141854	0.887195	0.999695	0.999695	FALSE
ENSG00000276724.1	NA	ENSG00000276724	194.139	1.02252	0.0321268	0.0978766	0.328238	0.742732	0.999695	0.999695	FALSE
ENSG00000276728.1	NA	ENSG00000276728	13.7294	0.950351	-0.0734677	0.172078	-0.426944	0.66942	0.999695	0.999695	FALSE
ENSG00000276740.1	NA	ENSG00000276740	46.2177	1.04912	0.0691743	0.151916	0.455346	0.64886	0.999695	0.999695	FALSE
ENSG00000276744.1	NA	ENSG00000276744	10.6129	0.968547	-0.0461065	0.213911	-0.21554	0.829346	0.999695	0.999695	FALSE
ENSG00000276791.1	NA	ENSG00000276791	60.5504	1.02962	0.042113	0.144591	0.291256	0.770856	0.999695	0.999695	FALSE
ENSG00000276805.2	NA	ENSG00000276805	59.0543	0.936855	-0.0941017	0.109458	-0.85971	0.389949	0.999695	0.999695	FALSE
ENSG00000276809.1	NA	ENSG00000276809	33.7794	1.12718	0.172717	0.15595	1.10751	0.268071	0.999695	0.999695	FALSE
ENSG00000276840.1	HGNC:55748	PMS2P13	14.5212	0.984746	-0.0221767	0.766277	-0.0289408	0.976912	0.999695	0.999695	FALSE
ENSG00000276842.1	NA	ENSG00000276842	17.4707	1.0384	0.054366	0.170824	0.318257	0.75029	0.999695	0.999695	FALSE
ENSG00000276853.1	NA	ENSG00000276853	23.2725	0.862716	-0.213043	0.127088	-1.67634	0.0936713	0.999695	0.999695	FALSE
ENSG00000276855.1	NA	ENSG00000276855	45.3134	1.11358	0.155209	0.12933	1.2001	0.230101	0.999695	0.999695	FALSE
ENSG00000276863.1	NA	ENSG00000276863	20.8013	1.08803	0.121712	0.141435	0.860548	0.389487	0.999695	0.999695	FALSE
ENSG00000276900.1	NA	ENSG00000276900	53.0636	0.998712	-0.00185868	0.0948282	-0.0196005	0.984362	0.999695	0.999695	FALSE
ENSG00000276931.1	NA	ENSG00000276931	17.4862	0.893686	-0.162159	0.15604	-1.03921	0.298705	0.999695	0.999695	FALSE
ENSG00000276963.1	NA	ENSG00000276963	15.2519	1.27031	0.345181	0.300685	1.14798	0.250976	0.999695	0.999695	FALSE
ENSG00000276966.3	HGNC:4790	H4C5	1400.07	0.996215	-0.00547097	0.0664434	-0.0823402	0.934376	0.999695	0.999695	FALSE
ENSG00000276975.3	HGNC:33129	HYDIN2	2557.43	0.947904	-0.0771875	0.0851971	-0.905987	0.364943	0.999695	0.999695	FALSE
ENSG00000276997.4	NA	ENSG00000276997	50.0397	0.926744	-0.109757	0.110133	-0.996588	0.318965	0.999695	0.999695	FALSE
ENSG00000277007.1	NA	ENSG00000277007	30.675	0.926134	-0.110707	0.130533	-0.848116	0.396373	0.999695	0.999695	FALSE
ENSG00000277013.1	HGNC:55385	SUNO1	26.4799	1.02507	0.0357263	0.171807	0.207944	0.835273	0.999695	0.999695	FALSE
ENSG00000277053.4	HGNC:4660	GTF2IP1	2274.4	1.104	0.142734	0.0939515	1.51923	0.128704	0.999695	0.999695	FALSE
ENSG00000277072.5	HGNC:33886	STAG3L2	211.004	0.998773	-0.0017715	0.131976	-0.0134229	0.98929	0.999695	0.999695	FALSE
ENSG00000277075.2	HGNC:4724	H2AC8	202.201	0.942546	-0.0853652	0.118957	-0.717616	0.472994	0.999695	0.999695	FALSE
ENSG00000277103.1	NA	ENSG00000277103	30.9724	1.19565	0.257794	0.144224	1.78746	0.0738636	0.999695	0.999695	FALSE
ENSG00000277112.3	HGNC:52329	ANKRD20A21P	24.8454	0.856987	-0.222655	0.354521	-0.628044	0.529975	0.999695	0.999695	FALSE
ENSG00000277117.5	NA	ENSG00000277117	91.019	0.775624	-0.36657	0.392361	-0.934266	0.350167	0.999695	0.999695	FALSE
ENSG00000277130.1	NA	ENSG00000277130	59.0889	1.07517	0.104558	0.109281	0.956787	0.338675	0.999695	0.999695	FALSE
ENSG00000277142.1	HGNC:14138	LINC00235	35.8704	0.907797	-0.139558	0.146005	-0.955842	0.339152	0.999695	0.999695	FALSE
ENSG00000277147.7	HGNC:29050	LINC00869	641.01	1.01334	0.019124	0.0716605	0.26687	0.789569	0.999695	0.999695	FALSE
ENSG00000277149.5	HGNC:33908	TYW1B	123.57	0.926565	-0.110036	0.129257	-0.851301	0.394602	0.999695	0.999695	FALSE
ENSG00000277151.1	NA	ENSG00000277151	149.659	1.03141	0.0446176	0.110485	0.403833	0.686336	0.999695	0.999695	FALSE
ENSG00000277152.1	NA	ENSG00000277152	18.6475	0.994745	-0.0076011	0.195239	-0.0389324	0.968944	0.999695	0.999695	FALSE
ENSG00000277157.2	HGNC:4782	H4C4	400.015	1.03023	0.0429629	0.117809	0.364683	0.715348	0.999695	0.999695	FALSE
ENSG00000277159.1	NA	ENSG00000277159	151.002	1.08314	0.115217	0.0977453	1.17875	0.238497	0.999695	0.999695	FALSE
ENSG00000277161.2	HGNC:23213	PIGW	72.6498	0.939616	-0.0898565	0.125902	-0.713704	0.47541	0.999695	0.999695	FALSE
ENSG00000277182.1	NA	ENSG00000277182	11.89	1.08684	0.120133	0.204372	0.587817	0.556655	0.999695	0.999695	FALSE
ENSG00000277184.1	HGNC:32597	SNORA9	1777.72	0.944279	-0.0827155	0.100116	-0.826197	0.408692	0.999695	0.999695	FALSE
ENSG00000277194.1	HGNC:10145	SNORD22	1278.9	0.976509	-0.0342947	0.103895	-0.33009	0.741332	0.999695	0.999695	FALSE
ENSG00000277200.2	HGNC:52279	CCDC92B	109.264	1.04397	0.062084	0.0787673	0.788195	0.430583	0.999695	0.999695	FALSE
ENSG00000277215.2	HGNC:31683	SPANXA2-OT1	95.2501	1.05079	0.0714719	0.117382	0.608882	0.542603	0.999695	0.999695	FALSE
ENSG00000277224.3	HGNC:4752	H2BC7	52.0607	1.12042	0.164036	0.12676	1.29407	0.195642	0.999695	0.999695	FALSE
ENSG00000277245.1	NA	ENSG00000277245	27.1041	1.02739	0.0389771	0.157548	0.247399	0.804599	0.999695	0.999695	FALSE
ENSG00000277258.5	HGNC:12929	PCGF2	132.86	1.22727	0.295447	0.188004	1.5715	0.116067	0.999695	0.999695	FALSE
ENSG00000277270.2	NA	ENSG00000277270	23.3416	0.970358	-0.0434103	0.206449	-0.210271	0.833456	0.999695	0.999695	FALSE
ENSG00000277283.1	NA	ENSG00000277283	49.7929	0.833069	-0.263492	0.0960181	-2.74419	0.00606611	0.999695	0.999695	FALSE
ENSG00000277304.1	NA	ENSG00000277304	10.712	0.961299	-0.0569423	0.40434	-0.140828	0.888006	0.999695	0.999695	FALSE
ENSG00000277363.5	HGNC:29506	SRCIN1	945.264	0.967814	-0.0471986	0.1009	-0.467777	0.639944	0.999695	0.999695	FALSE
ENSG00000277399.6	HGNC:31371	GPR179	214.773	1.02975	0.0422996	0.0936299	0.451775	0.651431	0.999695	0.999695	FALSE
ENSG00000277406.2	HGNC:53892	SEC22B4P	96.9974	1.10689	0.14651	0.150084	0.976186	0.328973	0.999695	0.999695	FALSE
ENSG00000277443.3	HGNC:6759	MARCKS	6514.32	0.996064	-0.00568951	0.0466962	-0.121841	0.903025	0.999695	0.999695	FALSE
ENSG00000277449.1	HGNC:51226	CEBPB-AS1	36.3168	0.989296	-0.0155252	0.12287	-0.126355	0.899451	0.999695	0.999695	FALSE
ENSG00000277462.2	HGNC:28167	ZNF670	208.832	0.970724	-0.0428668	0.0685948	-0.624928	0.532019	0.999695	0.999695	FALSE
ENSG00000277476.1	NA	ENSG00000277476	148.143	1.01246	0.0178686	0.078373	0.227994	0.819651	0.999695	0.999695	FALSE
ENSG00000277481.2	HGNC:21716	PKD1L3	11.3341	0.866175	-0.207269	0.168384	-1.23093	0.218349	0.999695	0.999695	FALSE
ENSG00000277494.2	HGNC:24945	GPIHBP1	28.2721	1.19632	0.258602	0.192724	1.34183	0.179651	0.999695	0.999695	FALSE
ENSG00000277511.1	NA	ENSG00000277511	25.9629	0.90909	-0.137505	0.148211	-0.927761	0.353531	0.999695	0.999695	FALSE
ENSG00000277526.5	NA	ENSG00000277526	19.0366	0.937282	-0.0934444	0.316014	-0.295697	0.767462	0.999695	0.999695	FALSE
ENSG00000277531.3	HGNC:53427	PNMA8C	955.679	0.971305	-0.0420038	0.0865957	-0.485056	0.627637	0.999695	0.999695	FALSE
ENSG00000277534.1	NA	ENSG00000277534	310.485	1.02401	0.0342264	0.0798971	0.428381	0.668374	0.999695	0.999695	FALSE
ENSG00000277548.1	NA	ENSG00000277548	12.8152	1.05836	0.0818338	0.163793	0.499618	0.617344	0.999695	0.999695	FALSE
ENSG00000277556.1	HGNC:15100	OR13C5	8.97485	0.897582	-0.155884	0.216769	-0.719125	0.472064	0.999695	0.999695	FALSE
ENSG00000277558.1	NA	ENSG00000277558	9.6927	1.01334	0.0191171	0.200914	0.0951505	0.924195	0.999695	0.999695	FALSE
ENSG00000277561.5	HGNC:26660	GOLGA8IP	36.8676	1.18744	0.247851	0.176636	1.40317	0.160566	0.999695	0.999695	FALSE
ENSG00000277566.1	NA	ENSG00000277566	13.6036	0.827138	-0.273801	0.222129	-1.23262	0.217718	0.999695	0.999695	FALSE
ENSG00000277586.4	HGNC:7739	NEFL	5494.91	0.943932	-0.0832459	0.100981	-0.824374	0.409727	0.999695	0.999695	FALSE
ENSG00000277595.1	NA	ENSG00000277595	19.7463	0.888705	-0.170224	0.178045	-0.956074	0.339035	0.999695	0.999695	FALSE
ENSG00000277632.2	HGNC:10627	CCL3	26.5094	0.536598	-0.898087	0.527723	-1.70181	0.0887904	0.999695	0.999695	FALSE
ENSG00000277687.1	NA	ENSG00000277687	109.459	1.04033	0.0570431	0.0934618	0.610336	0.541639	0.999695	0.999695	FALSE
ENSG00000277692.1	NA	ENSG00000277692	39.5512	0.926279	-0.110481	0.118712	-0.930665	0.352027	0.999695	0.999695	FALSE
ENSG00000277701.5	NA	ENSG00000277701	1070.06	1.04202	0.0593766	0.0818355	0.72556	0.468108	0.999695	0.999695	FALSE
ENSG00000277715.1	NA	ENSG00000277715	23.5366	0.919365	-0.121291	0.127657	-0.950128	0.342047	0.999695	0.999695	FALSE
ENSG00000277734.8	HGNC:12029	TRAC	290.691	1.05885	0.082493	0.204033	0.404312	0.685983	0.999695	0.999695	FALSE
ENSG00000277758.6	NA	ENSG00000277758	143.454	1.18517	0.245092	0.175756	1.3945	0.163167	0.999695	0.999695	FALSE
ENSG00000277767.1	NA	ENSG00000277767	52.1402	0.879598	-0.185083	0.0955612	-1.9368	0.0527693	0.999695	0.999695	FALSE
ENSG00000277778.3	HGNC:18965	PGM5P2	37.211	1.03245	0.046074	0.210731	0.218638	0.826932	0.999695	0.999695	FALSE
ENSG00000277782.1	NA	ENSG00000277782	8.05877	0.981612	-0.0267759	0.210713	-0.127073	0.898883	0.999695	0.999695	FALSE
ENSG00000277785.1	HGNC:33087	SNORD116-21	165.781	1.17278	0.229938	0.265264	0.866829	0.386036	0.999695	0.999695	FALSE
ENSG00000277791.5	HGNC:9540	PSMB3	831.723	0.971462	-0.0417706	0.0540027	-0.773491	0.439232	0.999695	0.999695	FALSE
ENSG00000277795.1	NA	ENSG00000277795	23.2749	1.02019	0.0288336	0.15782	0.182699	0.855034	0.999695	0.999695	FALSE
ENSG00000277806.1	NA	ENSG00000277806	65.1952	0.961059	-0.0573025	0.102633	-0.558327	0.576621	0.999695	0.999695	FALSE
ENSG00000277829.1	NA	ENSG00000277829	17.17	0.829061	-0.27045	0.185199	-1.46033	0.144201	0.999695	0.999695	FALSE
ENSG00000277831.1	NA	ENSG00000277831	17.3416	0.978726	-0.0310238	0.179387	-0.172943	0.862696	0.999695	0.999695	FALSE
ENSG00000277840.1	NA	ENSG00000277840	17.0448	1.06552	0.0915642	0.168608	0.54306	0.587089	0.999695	0.999695	FALSE
ENSG00000277855.1	NA	ENSG00000277855	13.309	0.997047	-0.00426725	0.197842	-0.021569	0.982792	0.999695	0.999695	FALSE
ENSG00000277863.1	NA	ENSG00000277863	23.5071	0.923914	-0.11417	0.265111	-0.43065	0.666723	0.999695	0.999695	FALSE
ENSG00000277864.1	HGNC:32572	SCARNA15	66.3683	0.894263	-0.161229	0.157953	-1.02074	0.307376	0.999695	0.999695	FALSE
ENSG00000277879.1	NA	ENSG00000277879	42.976	1.03865	0.0547111	0.11575	0.472664	0.636453	0.999695	0.999695	FALSE
ENSG00000277883.1	HGNC:29886	NLRP3P1	85.2325	1.01002	0.0143872	0.0884358	0.162685	0.870766	0.999695	0.999695	FALSE
ENSG00000277895.1	NA	ENSG00000277895	8.95162	0.99328	-0.00972766	0.216703	-0.0448893	0.964196	0.999695	0.999695	FALSE
ENSG00000277918.1	HGNC:54432	RNVU1-28	7612.05	0.923641	-0.114596	0.339434	-0.33761	0.735657	0.999695	0.999695	FALSE
ENSG00000277938.1	NA	ENSG00000277938	151.648	0.932062	-0.101503	0.0882441	-1.15025	0.25004	0.999695	0.999695	FALSE
ENSG00000277947.1	HGNC:33192	SNORD3D	229.275	1.012	0.0172091	1.36111	0.0126434	0.989912	0.999695	0.999695	TRUE
ENSG00000277954.1	NA	ENSG00000277954	151.984	0.955572	-0.0655631	0.124143	-0.528124	0.597413	0.999695	0.999695	FALSE
ENSG00000277957.1	HGNC:49182	SENP3-EIF4A1	21.9497	1.6197	0.695725	0.815057	0.853591	0.393332	0.999695	0.999695	FALSE
ENSG00000277969.1	NA	ENSG00000277969	10.5897	0.989134	-0.0157622	0.197819	-0.0796797	0.936492	0.999695	0.999695	FALSE
ENSG00000277972.2	HGNC:27578	CISD3	88.7522	1.2598	0.33319	0.165978	2.00743	0.0447038	0.999695	0.999695	FALSE
ENSG00000277985.1	HGNC:10224	SNORA67	136.421	0.962988	-0.05441	0.0991364	-0.548839	0.583116	0.999695	0.999695	FALSE
ENSG00000277987.3	HGNC:53273	LINC02351	23.1305	1.00651	0.00936179	0.315882	0.029637	0.976357	0.999695	0.999695	FALSE
ENSG00000278000.1	NA	ENSG00000278000	29.9483	0.967305	-0.0479566	0.178286	-0.268988	0.787939	0.999695	0.999695	FALSE
ENSG00000278022.1	NA	ENSG00000278022	16.4789	1.0855	0.118358	0.203687	0.58108	0.561187	0.999695	0.999695	FALSE
ENSG00000278023.7	HGNC:19950	RDM1	11.0341	0.790086	-0.339918	0.283596	-1.1986	0.230684	0.999695	0.999695	FALSE
ENSG00000278041.1	NA	ENSG00000278041	134.748	0.943773	-0.0834881	0.123209	-0.677617	0.498015	0.999695	0.999695	FALSE
ENSG00000278053.5	HGNC:20038	DDX52	733.499	0.97385	-0.0382291	0.0588458	-0.64965	0.515919	0.999695	0.999695	FALSE
ENSG00000278058.1	NA	ENSG00000278058	10.7753	0.995238	-0.00688662	0.196449	-0.0350555	0.972035	0.999695	0.999695	FALSE
ENSG00000278099.1	HGNC:54430	RNVU1-2A	718.436	1.23943	0.309674	0.273076	1.13402	0.256785	0.999695	0.999695	FALSE
ENSG00000278107.1	NA	ENSG00000278107	27.7236	0.877015	-0.189326	0.133408	-1.41915	0.155855	0.999695	0.999695	FALSE
ENSG00000278126.1	NA	ENSG00000278126	13.6381	1.05822	0.0816373	0.145631	0.560574	0.575088	0.999695	0.999695	FALSE
ENSG00000278129.2	HGNC:13154	ZNF8	533.969	1.06116	0.0856477	0.0418642	2.04585	0.0407714	0.999695	0.999695	FALSE
ENSG00000278133.1	NA	ENSG00000278133	108.087	0.987453	-0.0182156	0.0725658	-0.251022	0.801797	0.999695	0.999695	FALSE
ENSG00000278156.2	HGNC:43684	TSC22D1-AS1	281.045	1.00841	0.0120854	0.108601	0.111282	0.911393	0.999695	0.999695	FALSE
ENSG00000278175.5	HGNC:48823	GLIDR	202.062	1.03871	0.054797	0.12272	0.44652	0.655222	0.999695	0.999695	FALSE
ENSG00000278192.1	NA	ENSG00000278192	32.7477	1.05249	0.0738012	0.127606	0.578353	0.563026	0.999695	0.999695	FALSE
ENSG00000278195.2	HGNC:11332	SSTR3	27.0413	0.899787	-0.152345	0.227385	-0.669986	0.502867	0.999695	0.999695	FALSE
ENSG00000278206.1	NA	ENSG00000278206	17.9639	1.05894	0.0826223	0.19683	0.419764	0.674658	0.999695	0.999695	FALSE
ENSG00000278212.3	NA	ENSG00000278212	109.773	0.986276	-0.0199368	0.196852	-0.101278	0.91933	0.999695	0.999695	FALSE
ENSG00000278231.1	NA	ENSG00000278231	10.0543	0.815178	-0.294812	0.214662	-1.37338	0.169635	0.999695	0.999695	FALSE
ENSG00000278233.1	HGNC:53521	RNA5-8SN2	4450.65	0.524808	-0.930139	0.46156	-2.01521	0.043883	0.999695	0.999695	TRUE
ENSG00000278238.1	NA	ENSG00000278238	11.7376	0.82429	-0.278776	0.198429	-1.40492	0.160047	0.999695	0.999695	FALSE
ENSG00000278254.4	NA	ENSG00000278254	22.2879	0.923912	-0.114173	0.161467	-0.707095	0.479507	0.999695	0.999695	FALSE
ENSG00000278259.5	HGNC:26234	MYO19	227.973	0.922186	-0.116871	0.0922528	-1.26685	0.205208	0.999695	0.999695	FALSE
ENSG00000278266.1	NA	ENSG00000278266	49.2751	1.08884	0.122795	0.121826	1.00795	0.313477	0.999695	0.999695	FALSE
ENSG00000278274.1	HGNC:32655	SNORA61	2298.48	0.960889	-0.0575578	0.137108	-0.4198	0.674632	0.999695	0.999695	FALSE
ENSG00000278289.5	HGNC:33271	CT45A6	55.9495	1.17108	0.227845	0.90291	0.252345	0.800774	0.999695	0.999695	FALSE
ENSG00000278291.1	NA	ENSG00000278291	719.805	1.05928	0.0830851	0.0634706	1.30903	0.190523	0.999695	0.999695	FALSE
ENSG00000278311.5	HGNC:19357	GGNBP2	2037.82	1.05677	0.0796609	0.0821981	0.969134	0.332478	0.999695	0.999695	FALSE
ENSG00000278318.5	HGNC:13022	ZNF229	458.155	0.930537	-0.103865	0.0953615	-1.08917	0.27608	0.999695	0.999695	FALSE
ENSG00000278338.4	HGNC:44270	VWA8-AS1	18.0886	1.03447	0.0488949	0.161313	0.303106	0.761809	0.999695	0.999695	FALSE
ENSG00000278376.1	NA	ENSG00000278376	17.5914	0.940632	-0.0882975	0.182242	-0.484508	0.628025	0.999695	0.999695	FALSE
ENSG00000278396.1	NA	ENSG00000278396	16.4812	0.774712	-0.368268	0.187031	-1.96902	0.0489505	0.999695	0.999695	FALSE
ENSG00000278416.1	HGNC:9127	PMS2P2	28.6867	0.967115	-0.04824	0.465736	-0.103578	0.917504	0.999695	0.999695	FALSE
ENSG00000278434.1	NA	ENSG00000278434	37.996	1.01786	0.0255462	0.155737	0.164035	0.869704	0.999695	0.999695	FALSE
ENSG00000278456.1	NA	ENSG00000278456	9.82368	0.924628	-0.113054	0.262483	-0.430711	0.666678	0.999695	0.999695	FALSE
ENSG00000278467.1	NA	ENSG00000278467	72.0741	1.1504	0.202138	0.125956	1.60482	0.108533	0.999695	0.999695	FALSE
ENSG00000278475.1	NA	ENSG00000278475	14.0656	0.992397	-0.0110112	0.163331	-0.0674165	0.94625	0.999695	0.999695	FALSE
ENSG00000278518.1	NA	ENSG00000278518	19.3039	0.974735	-0.0369183	0.21134	-0.174687	0.861326	0.999695	0.999695	FALSE
ENSG00000278535.5	HGNC:28639	DHRS11	214.69	1.02086	0.0297863	0.0956198	0.311508	0.755415	0.999695	0.999695	FALSE
ENSG00000278540.5	HGNC:84	ACACA	3920.69	0.987448	-0.018224	0.0739689	-0.246373	0.805393	0.999695	0.999695	FALSE
ENSG00000278576.1	NA	ENSG00000278576	143.068	1.02341	0.0333852	0.0695654	0.479911	0.631291	0.999695	0.999695	FALSE
ENSG00000278600.1	NA	ENSG00000278600	181.538	0.945453	-0.0809219	0.0663981	-1.21874	0.222943	0.999695	0.999695	FALSE
ENSG00000278601.1	NA	ENSG00000278601	27.8388	0.878363	-0.187111	0.149224	-1.2539	0.209878	0.999695	0.999695	FALSE
ENSG00000278611.3	HGNC:53777	ZNF426-DT	26.9714	0.951851	-0.0711923	0.174556	-0.407849	0.683385	0.999695	0.999695	FALSE
ENSG00000278615.5	HGNC:51238	C11orf98	175.412	1.01171	0.0167935	0.0665888	0.252197	0.800889	0.999695	0.999695	FALSE
ENSG00000278619.5	HGNC:26202	MRM1	37.3228	0.903989	-0.145624	0.10879	-1.33858	0.180707	0.999695	0.999695	FALSE
ENSG00000278621.1	HGNC:55224	THBS1-AS1	12.0233	0.889664	-0.168667	0.208314	-0.809679	0.418124	0.999695	0.999695	FALSE
ENSG00000278627.1	NA	ENSG00000278627	27.6961	1.03123	0.0443689	0.122466	0.362297	0.71713	0.999695	0.999695	FALSE
ENSG00000278637.2	HGNC:4781	H4C1	22.1213	1.01213	0.0174015	0.149047	0.116752	0.907057	0.999695	0.999695	FALSE
ENSG00000278662.6	HGNC:37228	GOLGA6L10	84.6596	1.18976	0.250674	0.247186	1.01411	0.31053	0.999695	0.999695	FALSE
ENSG00000278668.1	NA	ENSG00000278668	27.2593	1.00821	0.0117996	0.166441	0.0708938	0.943482	0.999695	0.999695	FALSE
ENSG00000278677.2	HGNC:4735	H2AC17	18.8759	0.919946	-0.120379	0.206475	-0.583022	0.559879	0.999695	0.999695	FALSE
ENSG00000278705.3	HGNC:4789	H4C2	145.626	0.85404	-0.227625	0.112409	-2.02497	0.0428704	0.999695	0.999695	FALSE
ENSG00000278715.1	HGNC:33086	SNORD116-20	350.017	0.860274	-0.217133	0.176089	-1.23308	0.217544	0.999695	0.999695	FALSE
ENSG00000278727.1	NA	ENSG00000278727	59.412	1.03627	0.0513973	0.112736	0.455907	0.648457	0.999695	0.999695	FALSE
ENSG00000278730.1	NA	ENSG00000278730	1220.89	1.02287	0.0326181	0.0599799	0.543818	0.586567	0.999695	0.999695	FALSE
ENSG00000278733.1	NA	ENSG00000278733	11.3368	1.01767	0.0252744	0.218011	0.115932	0.907707	0.999695	0.999695	FALSE
ENSG00000278740.1	NA	ENSG00000278740	15.8351	1.09065	0.125182	0.186735	0.670373	0.50262	0.999695	0.999695	FALSE
ENSG00000278746.1	HGNC:46676	RN7SL660P	11.9328	0.950466	-0.0732929	0.199197	-0.367942	0.712917	0.999695	0.999695	FALSE
ENSG00000278765.1	NA	ENSG00000278765	25.0287	1.1678	0.223793	0.126358	1.7711	0.0765441	0.999695	0.999695	FALSE
ENSG00000278768.3	HGNC:37125	BACE1-AS	275.707	1.03896	0.055145	0.0575535	0.958152	0.337986	0.999695	0.999695	FALSE
ENSG00000278771.1	HGNC:23135	RN7SL3	8042.48	0.952097	-0.0708202	0.142343	-0.497533	0.618813	0.999695	0.999695	FALSE
ENSG00000278774.1	NA	U2	40401.8	1.22045	0.287408	0.304786	0.942984	0.345689	0.999695	0.999695	FALSE
ENSG00000278784.1	NA	ENSG00000278784	17.4097	0.986852	-0.0190945	0.139043	-0.137329	0.890771	0.999695	0.999695	FALSE
ENSG00000278803.2	HGNC:55197	PWWP4	84.3738	1.31192	0.391683	0.427507	0.916202	0.359561	0.999695	0.999695	FALSE
ENSG00000278815.1	NA	Vault	46.2257	0.920077	-0.120174	0.283059	-0.424555	0.671161	0.999695	0.999695	FALSE
ENSG00000278828.2	HGNC:4775	H3C10	17.0554	0.664109	-0.590509	0.31641	-1.86628	0.0620028	0.999695	0.999695	FALSE
ENSG00000278829.1	NA	ENSG00000278829	10.122	0.946655	-0.0790886	0.190429	-0.415319	0.677909	0.999695	0.999695	FALSE
ENSG00000278834.1	NA	ENSG00000278834	62.2091	1.06933	0.0967118	0.0929008	1.04102	0.297865	0.999695	0.999695	FALSE
ENSG00000278840.1	NA	ENSG00000278840	30.8651	0.982319	-0.0257366	0.119341	-0.215656	0.829256	0.999695	0.999695	FALSE
ENSG00000278845.5	HGNC:16651	MRPL45	743.76	0.976912	-0.0336995	0.0397659	-0.847447	0.396746	0.999695	0.999695	FALSE
ENSG00000278861.1	NA	ENSG00000278861	17.1825	0.868161	-0.203966	0.162377	-1.25612	0.209071	0.999695	0.999695	FALSE
ENSG00000278863.1	NA	ENSG00000278863	18.9613	0.956276	-0.0645007	0.145775	-0.442467	0.658151	0.999695	0.999695	FALSE
ENSG00000278864.1	NA	ENSG00000278864	193.509	0.969876	-0.0441273	0.0889523	-0.496078	0.619839	0.999695	0.999695	FALSE
ENSG00000278867.1	NA	ENSG00000278867	32.7007	1.00938	0.0134756	0.125092	0.107726	0.914213	0.999695	0.999695	FALSE
ENSG00000278873.1	NA	PRO1804	53.0388	1.01359	0.0194687	0.134565	0.144678	0.884965	0.999695	0.999695	FALSE
ENSG00000278875.1	NA	ENSG00000278875	14.2781	0.983225	-0.0244068	0.15866	-0.15383	0.877744	0.999695	0.999695	FALSE
ENSG00000278879.1	NA	ENSG00000278879	110.434	1.00701	0.0100842	0.152375	0.0661799	0.947235	0.999695	0.999695	FALSE
ENSG00000278886.1	NA	ENSG00000278886	18.0191	1.11366	0.155313	0.171394	0.906176	0.364843	0.999695	0.999695	FALSE
ENSG00000278893.1	NA	ENSG00000278893	139.352	1.00466	0.00670034	0.101271	0.0661627	0.947248	0.999695	0.999695	FALSE
ENSG00000278896.1	NA	ENSG00000278896	28.8727	0.902702	-0.147679	0.152302	-0.969644	0.332224	0.999695	0.999695	FALSE
ENSG00000278897.1	NA	ENSG00000278897	123.583	1.01354	0.0194058	0.0706692	0.2746	0.783623	0.999695	0.999695	FALSE
ENSG00000278898.1	NA	ENSG00000278898	10.6579	0.787061	-0.345453	0.265054	-1.30333	0.192463	0.999695	0.999695	FALSE
ENSG00000278900.1	NA	ENSG00000278900	25.3199	0.865982	-0.207592	0.147882	-1.40376	0.160389	0.999695	0.999695	FALSE
ENSG00000278903.4	NA	ENSG00000278903	46.9196	1.08963	0.123834	0.188871	0.655657	0.512045	0.999695	0.999695	FALSE
ENSG00000278909.1	NA	ENSG00000278909	16.8103	1.13299	0.180132	0.184792	0.974784	0.329668	0.999695	0.999695	FALSE
ENSG00000278917.1	NA	ENSG00000278917	39.5475	1.13105	0.177656	0.119125	1.49135	0.135871	0.999695	0.999695	FALSE
ENSG00000278926.1	NA	ENSG00000278926	14.1739	1.03396	0.0481851	0.185403	0.259893	0.794946	0.999695	0.999695	FALSE
ENSG00000278931.1	NA	ENSG00000278931	56.3797	0.920441	-0.119602	0.440223	-0.271685	0.785864	0.999695	0.999695	FALSE
ENSG00000278932.5	NA	ENSG00000278932	85.433	1.02652	0.037758	0.205181	0.184023	0.853995	0.999695	0.999695	FALSE
ENSG00000278949.1	NA	ENSG00000278949	82.8917	0.941026	-0.0876935	0.0943717	-0.929235	0.352767	0.999695	0.999695	FALSE
ENSG00000278950.1	NA	ENSG00000278950	15.7973	1.63698	0.711036	0.38258	1.85853	0.0630937	0.999695	0.999695	FALSE
ENSG00000278959.1	NA	ENSG00000278959	10.57	1.08331	0.115445	0.273547	0.42203	0.673003	0.999695	0.999695	FALSE
ENSG00000278962.1	NA	ENSG00000278962	13.1689	0.946165	-0.0798363	0.212853	-0.375077	0.707603	0.999695	0.999695	FALSE
ENSG00000278963.1	NA	ENSG00000278963	74.7953	0.977542	-0.032769	0.0925994	-0.353879	0.723429	0.999695	0.999695	FALSE
ENSG00000278969.1	NA	ENSG00000278969	10.5814	1.05279	0.074214	0.197813	0.375173	0.707532	0.999695	0.999695	FALSE
ENSG00000278970.3	HGNC:45049	HEIH	201.32	0.988613	-0.0165226	0.0660822	-0.250031	0.802564	0.999695	0.999695	FALSE
ENSG00000278971.1	NA	ENSG00000278971	10.0612	1.03238	0.0459745	0.199275	0.230709	0.817541	0.999695	0.999695	FALSE
ENSG00000278972.1	NA	ENSG00000278972	19.5181	1.06889	0.0961155	0.172497	0.557202	0.577389	0.999695	0.999695	FALSE
ENSG00000278974.1	NA	ENSG00000278974	21.7988	0.890033	-0.168069	0.162821	-1.03223	0.301962	0.999695	0.999695	FALSE
ENSG00000278975.1	NA	ENSG00000278975	154.23	1.03138	0.0445755	0.108478	0.410918	0.681133	0.999695	0.999695	FALSE
ENSG00000278981.1	NA	ENSG00000278981	8.82734	1.08009	0.111154	0.274937	0.404288	0.686001	0.999695	0.999695	FALSE
ENSG00000278983.1	NA	ENSG00000278983	51.3312	1.10296	0.14138	0.109182	1.29491	0.195352	0.999695	0.999695	FALSE
ENSG00000278985.1	NA	ENSG00000278985	47.8677	0.972003	-0.0409667	0.118979	-0.34432	0.730606	0.999695	0.999695	FALSE
ENSG00000278987.1	NA	ENSG00000278987	8.77166	1.14092	0.190198	0.214595	0.886312	0.375449	0.999695	0.999695	FALSE
ENSG00000278989.1	NA	ENSG00000278989	233.28	0.912775	-0.131669	0.0853889	-1.542	0.123075	0.999695	0.999695	FALSE
ENSG00000278991.1	NA	ENSG00000278991	111.55	0.974049	-0.0379332	0.0784473	-0.48355	0.628705	0.999695	0.999695	FALSE
ENSG00000278997.1	NA	ENSG00000278997	11.67	1.07319	0.101911	0.209717	0.485947	0.627005	0.999695	0.999695	FALSE
ENSG00000279020.1	HGNC:26447	C18orf15	49.8117	1.01242	0.0178086	0.124845	0.142645	0.88657	0.999695	0.999695	FALSE
ENSG00000279022.1	NA	ENSG00000279022	17.4733	1.01015	0.0145689	0.159864	0.0911335	0.927387	0.999695	0.999695	FALSE
ENSG00000279026.1	NA	ENSG00000279026	33.2663	1.04795	0.0675662	0.172396	0.391925	0.695113	0.999695	0.999695	FALSE
ENSG00000279048.1	NA	ENSG00000279048	23.8128	0.913055	-0.131227	0.158791	-0.826414	0.408569	0.999695	0.999695	FALSE
ENSG00000279050.1	HGNC:30089	PWAR1	277.298	0.986053	-0.0202628	0.379378	-0.0534106	0.957405	0.999695	0.999695	FALSE
ENSG00000279059.1	NA	ENSG00000279059	202.118	0.964626	-0.0519583	0.0679174	-0.765021	0.444259	0.999695	0.999695	FALSE
ENSG00000279067.1	NA	ENSG00000279067	8.99875	1.25026	0.322224	0.271637	1.18623	0.235531	0.999695	0.999695	FALSE
ENSG00000279068.1	NA	ENSG00000279068	18.9732	0.991722	-0.0119926	0.170745	-0.0702369	0.944005	0.999695	0.999695	FALSE
ENSG00000279069.1	NA	ENSG00000279069	61.6037	1.02837	0.0403636	0.0879868	0.458746	0.646417	0.999695	0.999695	FALSE
ENSG00000279077.1	NA	ENSG00000279077	38.185	0.914838	-0.128412	0.123783	-1.0374	0.299551	0.999695	0.999695	FALSE
ENSG00000279078.1	HGNC:24158	SND1-IT1	54.4647	1.00476	0.00685679	0.0866302	0.07915	0.936913	0.999695	0.999695	FALSE
ENSG00000279082.5	HGNC:52515	LINC01727	132.704	0.90958	-0.136728	0.234777	-0.582373	0.560315	0.999695	0.999695	FALSE
ENSG00000279088.1	NA	ENSG00000279088	62.9898	1.03933	0.0556542	0.0916702	0.607113	0.543776	0.999695	0.999695	FALSE
ENSG00000279089.1	NA	ENSG00000279089	117.707	0.965343	-0.050886	0.0723215	-0.703609	0.481677	0.999695	0.999695	FALSE
ENSG00000279090.1	NA	ENSG00000279090	13.4643	0.965648	-0.0504308	0.184977	-0.272633	0.785136	0.999695	0.999695	FALSE
ENSG00000279092.1	NA	ENSG00000279092	53.4399	1.11389	0.155612	0.138326	1.12497	0.260602	0.999695	0.999695	FALSE
ENSG00000279094.3	HGNC:52458	LINC01670	20.5708	1.29594	0.374001	0.320455	1.16709	0.243172	0.999695	0.999695	FALSE
ENSG00000279098.1	NA	ENSG00000279098	22.3716	0.992377	-0.0110399	0.155623	-0.0709397	0.943446	0.999695	0.999695	FALSE
ENSG00000279099.1	NA	ENSG00000279099	125.872	0.988031	-0.0173711	0.114169	-0.152152	0.879067	0.999695	0.999695	FALSE
ENSG00000279103.1	NA	ENSG00000279103	18.3261	1.0891	0.123141	0.1595	0.772041	0.44009	0.999695	0.999695	FALSE
ENSG00000279107.1	NA	ENSG00000279107	18.0037	1.08781	0.121424	0.174806	0.694621	0.487293	0.999695	0.999695	FALSE
ENSG00000279108.1	NA	ENSG00000279108	59.4203	0.961002	-0.0573885	0.147532	-0.38899	0.697283	0.999695	0.999695	FALSE
ENSG00000279114.1	NA	ENSG00000279114	22.4936	1.06507	0.090943	0.136813	0.664724	0.506227	0.999695	0.999695	FALSE
ENSG00000279117.1	NA	ENSG00000279117	618.76	1.13563	0.183499	0.376538	0.487331	0.626024	0.999695	0.999695	FALSE
ENSG00000279118.1	NA	ENSG00000279118	562.098	1.05918	0.0829477	0.0869368	0.954116	0.340025	0.999695	0.999695	FALSE
ENSG00000279133.1	NA	ENSG00000279133	168	1.07512	0.104497	0.08126	1.28596	0.198457	0.999695	0.999695	FALSE
ENSG00000279135.1	NA	ENSG00000279135	12.9877	0.83942	-0.252536	0.196232	-1.28692	0.198121	0.999695	0.999695	FALSE
ENSG00000279138.1	NA	ENSG00000279138	139.54	1.03461	0.0490802	0.0828733	0.592232	0.553695	0.999695	0.999695	FALSE
ENSG00000279145.2	NA	ENSG00000279145	67.3068	1.13346	0.18074	0.152202	1.1875	0.235031	0.999695	0.999695	FALSE
ENSG00000279146.1	NA	ENSG00000279146	18.4526	1.06783	0.0946882	0.167957	0.563764	0.572915	0.999695	0.999695	FALSE
ENSG00000279149.1	NA	ENSG00000279149	9.29957	0.877546	-0.188454	0.225316	-0.836399	0.402931	0.999695	0.999695	FALSE
ENSG00000279159.1	NA	ENSG00000279159	35.3575	1.21354	0.279227	0.162451	1.71884	0.0856442	0.999695	0.999695	FALSE
ENSG00000279161.1	NA	ENSG00000279161	15.8	0.95327	-0.0690434	0.198677	-0.347516	0.728204	0.999695	0.999695	FALSE
ENSG00000279162.1	NA	ENSG00000279162	20.3888	0.949168	-0.0752647	0.166722	-0.451437	0.651674	0.999695	0.999695	FALSE
ENSG00000279166.1	NA	ENSG00000279166	317.312	0.942479	-0.0854676	0.083998	-1.0175	0.308918	0.999695	0.999695	FALSE
ENSG00000279168.2	NA	ENSG00000279168	37.3274	1.13797	0.186468	0.170443	1.09402	0.273948	0.999695	0.999695	FALSE
ENSG00000279170.3	HGNC:40910	TSTD3	268.247	1.00097	0.00140329	0.129105	0.0108694	0.991328	0.999695	0.999695	FALSE
ENSG00000279175.1	NA	ENSG00000279175	44.8161	0.944228	-0.0827922	0.113044	-0.732392	0.463929	0.999695	0.999695	FALSE
ENSG00000279176.1	NA	ENSG00000279176	19.4598	0.944282	-0.0827102	0.163157	-0.506937	0.612199	0.999695	0.999695	FALSE
ENSG00000279186.1	NA	ENSG00000279186	55.6935	0.939443	-0.0901231	0.132841	-0.678429	0.4975	0.999695	0.999695	FALSE
ENSG00000279189.1	NA	ENSG00000279189	53.6071	1.08636	0.119503	0.119143	1.00302	0.31585	0.999695	0.999695	FALSE
ENSG00000279192.1	HGNC:30090	PWAR5	642.319	2.85035	1.51114	1.13948	1.32617	0.184784	0.999695	0.999695	FALSE
ENSG00000279196.1	NA	ENSG00000279196	12.3689	1.10917	0.149478	0.189821	0.78747	0.431007	0.999695	0.999695	FALSE
ENSG00000279199.1	NA	ENSG00000279199	12.0629	0.874241	-0.193897	0.190161	-1.01964	0.307897	0.999695	0.999695	FALSE
ENSG00000279202.1	NA	ENSG00000279202	15.1333	0.910598	-0.135114	0.213988	-0.631409	0.527773	0.999695	0.999695	FALSE
ENSG00000279203.1	NA	ENSG00000279203	26.9815	0.931581	-0.102248	0.137483	-0.743709	0.457053	0.999695	0.999695	FALSE
ENSG00000279205.1	NA	ENSG00000279205	40.2789	0.922941	-0.11569	0.15281	-0.757083	0.449	0.999695	0.999695	FALSE
ENSG00000279207.1	NA	ENSG00000279207	345.188	0.995228	-0.00690081	0.0574425	-0.120134	0.904377	0.999695	0.999695	FALSE
ENSG00000279208.1	NA	ENSG00000279208	33.3662	0.743033	-0.428503	0.483079	-0.887024	0.375066	0.999695	0.999695	FALSE
ENSG00000279221.1	NA	ENSG00000279221	21.4877	1.0092	0.0132077	0.176269	0.0749292	0.940271	0.999695	0.999695	FALSE
ENSG00000279227.1	NA	ENSG00000279227	16.9048	0.883259	-0.179092	0.176089	-1.01705	0.309129	0.999695	0.999695	FALSE
ENSG00000279233.1	NA	ENSG00000279233	40.2053	0.925714	-0.111361	0.169173	-0.658265	0.510368	0.999695	0.999695	FALSE
ENSG00000279235.1	NA	ENSG00000279235	17.8915	0.824328	-0.278709	0.156357	-1.78251	0.0746655	0.999695	0.999695	FALSE
ENSG00000279236.1	NA	ENSG00000279236	14.7336	1.02556	0.0364187	0.145754	0.249865	0.802692	0.999695	0.999695	FALSE
ENSG00000279249.3	NA	ENSG00000279249	63.3551	1.1613	0.215741	0.130526	1.65286	0.0983592	0.999695	0.999695	FALSE
ENSG00000279250.1	NA	ENSG00000279250	26.694	0.926097	-0.110765	0.137088	-0.807989	0.419097	0.999695	0.999695	FALSE
ENSG00000279253.1	NA	ENSG00000279253	23.8599	0.870258	-0.200485	0.126315	-1.58718	0.112472	0.999695	0.999695	FALSE
ENSG00000279254.1	NA	ENSG00000279254	25.219	1.15403	0.206675	0.207461	0.996209	0.319148	0.999695	0.999695	FALSE
ENSG00000279263.1	HGNC:15014	OR2L8	14.8805	1.10694	0.146574	0.255241	0.57426	0.565792	0.999695	0.999695	FALSE
ENSG00000279265.1	NA	ENSG00000279265	27.5069	0.999733	-0.000385519	0.147896	-0.00260669	0.99792	0.999695	0.999695	FALSE
ENSG00000279267.1	NA	ENSG00000279267	102.994	1.25351	0.325968	0.170418	1.91275	0.0557796	0.999695	0.999695	FALSE
ENSG00000279277.2	NA	ENSG00000279277	129.971	0.98924	-0.0156069	0.091559	-0.170457	0.86465	0.999695	0.999695	FALSE
ENSG00000279281.1	NA	ENSG00000279281	92.3255	0.938801	-0.0911089	0.13867	-0.65702	0.511168	0.999695	0.999695	FALSE
ENSG00000279283.1	NA	ENSG00000279283	41.4025	0.974615	-0.0370955	0.139907	-0.265145	0.790898	0.999695	0.999695	FALSE
ENSG00000279288.1	NA	ENSG00000279288	47.6331	1.0524	0.0736839	0.138595	0.53165	0.594968	0.999695	0.999695	FALSE
ENSG00000279289.1	NA	ENSG00000279289	159.312	1.00399	0.00575039	0.0924572	0.0621951	0.950407	0.999695	0.999695	FALSE
ENSG00000279294.1	NA	ENSG00000279294	12.207	1.02242	0.0319816	0.174821	0.182938	0.854846	0.999695	0.999695	FALSE
ENSG00000279302.3	NA	ENSG00000279302	29.3991	0.931364	-0.102583	0.174686	-0.587238	0.557044	0.999695	0.999695	FALSE
ENSG00000279305.1	NA	ENSG00000279305	35.9332	0.964029	-0.0528508	0.287554	-0.183794	0.854175	0.999695	0.999695	FALSE
ENSG00000279311.1	NA	ENSG00000279311	42.0009	1.09374	0.129274	0.142966	0.904231	0.365873	0.999695	0.999695	FALSE
ENSG00000279315.1	NA	ENSG00000279315	20.5988	0.947359	-0.0780173	0.160794	-0.485201	0.627534	0.999695	0.999695	FALSE
ENSG00000279317.3	NA	ENSG00000279317	40.148	0.827822	-0.272607	0.166197	-1.64027	0.10095	0.999695	0.999695	FALSE
ENSG00000279319.1	NA	ENSG00000279319	42.5037	1.03499	0.0496132	0.102777	0.482726	0.62929	0.999695	0.999695	FALSE
ENSG00000279320.1	NA	ENSG00000279320	8.42787	0.972049	-0.0408994	0.269725	-0.151634	0.879476	0.999695	0.999695	FALSE
ENSG00000279329.1	NA	ENSG00000279329	181.078	0.944086	-0.0830093	0.066205	-1.25382	0.209906	0.999695	0.999695	FALSE
ENSG00000279330.1	NA	ENSG00000279330	12.9444	0.996726	-0.00473064	0.202604	-0.0233492	0.981372	0.999695	0.999695	FALSE
ENSG00000279333.1	NA	ENSG00000279333	9.81073	0.800951	-0.320214	0.204561	-1.56537	0.117496	0.999695	0.999695	FALSE
ENSG00000279342.2	NA	ENSG00000279342	269.651	1.09544	0.131508	0.115151	1.14206	0.253431	0.999695	0.999695	FALSE
ENSG00000279344.1	NA	ENSG00000279344	17.1908	0.877616	-0.188338	0.153538	-1.22665	0.219955	0.999695	0.999695	FALSE
ENSG00000279348.1	NA	ENSG00000279348	1187.37	0.989213	-0.0156468	0.0572306	-0.2734	0.784546	0.999695	0.999695	FALSE
ENSG00000279349.1	NA	ENSG00000279349	38.9818	0.975774	-0.0353811	0.134224	-0.263598	0.79209	0.999695	0.999695	FALSE
ENSG00000279352.1	NA	ENSG00000279352	18.0396	1.05251	0.0738372	0.149024	0.495472	0.620267	0.999695	0.999695	FALSE
ENSG00000279356.1	NA	ENSG00000279356	46.5977	1.09512	0.131086	0.103888	1.26179	0.207023	0.999695	0.999695	FALSE
ENSG00000279358.1	NA	ENSG00000279358	189.557	0.996937	-0.00442541	0.111912	-0.0395437	0.968457	0.999695	0.999695	FALSE
ENSG00000279361.1	NA	ENSG00000279361	24.3821	0.939458	-0.0900995	0.170293	-0.529086	0.596746	0.999695	0.999695	FALSE
ENSG00000279369.1	NA	ENSG00000279369	27.1896	1.0105	0.0150686	0.135767	0.110989	0.911625	0.999695	0.999695	FALSE
ENSG00000279377.1	NA	ENSG00000279377	36.9412	1.04051	0.0572925	0.246643	0.232289	0.816314	0.999695	0.999695	FALSE
ENSG00000279384.1	NA	ENSG00000279384	23.623	1.11039	0.15107	0.163704	0.922828	0.356097	0.999695	0.999695	FALSE
ENSG00000279387.1	NA	ENSG00000279387	77.1073	1.0282	0.0401177	0.112434	0.356811	0.721234	0.999695	0.999695	FALSE
ENSG00000279394.1	NA	ENSG00000279394	26.0094	1.05365	0.07539	0.143354	0.525903	0.598956	0.999695	0.999695	FALSE
ENSG00000279406.1	NA	ENSG00000279406	10.1336	0.970563	-0.0431065	0.207511	-0.207731	0.835439	0.999695	0.999695	FALSE
ENSG00000279407.1	NA	ENSG00000279407	45.5168	1.00769	0.0110579	0.12453	0.0887975	0.929243	0.999695	0.999695	FALSE
ENSG00000279410.1	NA	ENSG00000279410	13.3662	0.950192	-0.073709	0.212102	-0.347517	0.728203	0.999695	0.999695	FALSE
ENSG00000279416.1	NA	ENSG00000279416	9.67711	0.826676	-0.274606	0.207537	-1.32317	0.18578	0.999695	0.999695	FALSE
ENSG00000279419.1	NA	ENSG00000279419	60.8997	1.12124	0.165099	0.148962	1.10833	0.267718	0.999695	0.999695	FALSE
ENSG00000279425.1	NA	ENSG00000279425	137.129	0.954486	-0.0672035	0.0852381	-0.788421	0.430451	0.999695	0.999695	FALSE
ENSG00000279432.1	NA	ENSG00000279432	85.534	0.995466	-0.00655636	0.0904759	-0.0724652	0.942232	0.999695	0.999695	FALSE
ENSG00000279433.1	NA	ENSG00000279433	11.9877	1.02515	0.0358347	0.234234	0.152987	0.878409	0.999695	0.999695	FALSE
ENSG00000279434.1	NA	ENSG00000279434	23.1042	1.07366	0.102539	0.140487	0.729879	0.465464	0.999695	0.999695	FALSE
ENSG00000279437.1	NA	ENSG00000279437	40.5524	0.936835	-0.0941338	0.126584	-0.743647	0.45709	0.999695	0.999695	FALSE
ENSG00000279439.1	NA	ENSG00000279439	14.8239	1.10317	0.14166	0.207822	0.681643	0.495465	0.999695	0.999695	FALSE
ENSG00000279453.1	NA	ENSG00000279453	993.379	1.06057	0.0848454	0.0603011	1.40703	0.159419	0.999695	0.999695	FALSE
ENSG00000279456.1	NA	ENSG00000279456	115.61	1.09925	0.13652	0.129213	1.05655	0.290719	0.999695	0.999695	FALSE
ENSG00000279457.4	HGNC:53981	WASH9P	64.7234	0.972246	-0.0406066	0.219694	-0.184832	0.853361	0.999695	0.999695	FALSE
ENSG00000279462.1	NA	ENSG00000279462	11.3835	0.994365	-0.00815322	0.202863	-0.0401908	0.967941	0.999695	0.999695	FALSE
ENSG00000279464.1	NA	ENSG00000279464	17.0065	1.03243	0.0460468	0.173141	0.26595	0.790278	0.999695	0.999695	FALSE
ENSG00000279469.1	NA	ENSG00000279469	11.2986	0.797458	-0.326519	0.203716	-1.60281	0.108976	0.999695	0.999695	FALSE
ENSG00000279476.1	NA	ENSG00000279476	62.3727	1.00886	0.0127229	0.103353	0.123101	0.902027	0.999695	0.999695	FALSE
ENSG00000279481.1	NA	ENSG00000279481	29.8553	0.999469	-0.000766442	0.130687	-0.00586473	0.995321	0.999695	0.999695	FALSE
ENSG00000279495.1	NA	ENSG00000279495	134.04	0.883922	-0.178009	0.106047	-1.67859	0.0932323	0.999695	0.999695	FALSE
ENSG00000279497.1	NA	ENSG00000279497	29.5775	0.895422	-0.15936	0.142065	-1.12174	0.261972	0.999695	0.999695	FALSE
ENSG00000279499.1	NA	ENSG00000279499	14.0338	0.788518	-0.342785	0.212069	-1.61639	0.106011	0.999695	0.999695	FALSE
ENSG00000279500.1	NA	ENSG00000279500	55.4826	1.03018	0.042901	0.118177	0.363022	0.716589	0.999695	0.999695	FALSE
ENSG00000279513.1	NA	ENSG00000279513	112.268	0.997359	-0.00381479	0.0722403	-0.0528069	0.957886	0.999695	0.999695	FALSE
ENSG00000279518.1	NA	ENSG00000279518	53.9817	0.903569	-0.146293	0.127292	-1.14927	0.250446	0.999695	0.999695	FALSE
ENSG00000279520.1	NA	ENSG00000279520	17.5957	0.94474	-0.0820107	0.183777	-0.446252	0.655415	0.999695	0.999695	FALSE
ENSG00000279526.1	NA	ENSG00000279526	18.2025	1.02734	0.0389081	0.220249	0.176655	0.859779	0.999695	0.999695	FALSE
ENSG00000279529.1	NA	ENSG00000279529	35.1516	1.0114	0.0163607	0.132823	0.123176	0.901967	0.999695	0.999695	FALSE
ENSG00000279537.1	NA	ENSG00000279537	12.1783	1.15647	0.209728	0.191798	1.09348	0.274181	0.999695	0.999695	FALSE
ENSG00000279543.1	NA	ENSG00000279543	20.5721	0.999808	-0.000276581	0.159422	-0.00173489	0.998616	0.999695	0.999695	FALSE
ENSG00000279544.1	NA	ENSG00000279544	104.447	0.999384	-0.000888535	0.0868701	-0.0102283	0.991839	0.999695	0.999695	FALSE
ENSG00000279555.1	NA	ENSG00000279555	88.7735	0.926879	-0.109547	0.137918	-0.79429	0.427027	0.999695	0.999695	FALSE
ENSG00000279557.1	NA	ENSG00000279557	25.2687	0.977647	-0.0326141	0.161165	-0.202364	0.839632	0.999695	0.999695	FALSE
ENSG00000279561.3	NA	ENSG00000279561	2275.94	0.990615	-0.0136029	0.0840069	-0.161926	0.871364	0.999695	0.999695	FALSE
ENSG00000279565.1	NA	ENSG00000279565	16.5836	1.16887	0.225114	0.160875	1.39931	0.16172	0.999695	0.999695	FALSE
ENSG00000279570.1	NA	ENSG00000279570	12.3647	0.941477	-0.0870024	0.193738	-0.449072	0.65338	0.999695	0.999695	FALSE
ENSG00000279575.1	NA	ENSG00000279575	9.2579	1.03427	0.0486117	0.273531	0.17772	0.858943	0.999695	0.999695	FALSE
ENSG00000279578.1	NA	ENSG00000279578	20.2835	0.755449	-0.404595	0.208303	-1.94234	0.0520965	0.999695	0.999695	FALSE
ENSG00000279586.1	NA	ENSG00000279586	11.6315	0.984525	-0.0225006	0.228635	-0.0984128	0.921605	0.999695	0.999695	FALSE
ENSG00000279587.1	NA	ENSG00000279587	26.825	0.896696	-0.157309	0.148423	-1.05987	0.289202	0.999695	0.999695	FALSE
ENSG00000279589.1	NA	ENSG00000279589	25.1659	1.07017	0.0978389	0.139056	0.703591	0.481687	0.999695	0.999695	FALSE
ENSG00000279591.1	NA	ENSG00000279591	10.8633	0.84851	-0.236996	0.176729	-1.34101	0.179917	0.999695	0.999695	FALSE
ENSG00000279594.1	NA	ENSG00000279594	40.3314	1.07154	0.0996811	0.103224	0.96568	0.334204	0.999695	0.999695	FALSE
ENSG00000279598.1	NA	ENSG00000279598	124.452	0.9782	-0.0317983	0.0940152	-0.338225	0.735193	0.999695	0.999695	FALSE
ENSG00000279600.1	NA	ENSG00000279600	9.20333	1.1131	0.154587	0.227582	0.679259	0.496974	0.999695	0.999695	FALSE
ENSG00000279602.1	NA	ENSG00000279602	69.6766	0.855607	-0.224981	0.192341	-1.1697	0.242122	0.999695	0.999695	FALSE
ENSG00000279606.1	NA	ENSG00000279606	18.0779	1.02719	0.038698	0.19529	0.198157	0.842923	0.999695	0.999695	FALSE
ENSG00000279608.1	NA	ENSG00000279608	253.463	1.04157	0.0587536	0.0639615	0.918578	0.358317	0.999695	0.999695	FALSE
ENSG00000279616.1	NA	ENSG00000279616	38.0571	0.980921	-0.0277917	0.142339	-0.19525	0.845197	0.999695	0.999695	FALSE
ENSG00000279620.1	NA	ENSG00000279620	17.3789	1.07407	0.103091	0.233055	0.442347	0.658238	0.999695	0.999695	FALSE
ENSG00000279623.1	NA	ENSG00000279623	11.7513	0.903647	-0.146169	0.188308	-0.776223	0.437617	0.999695	0.999695	FALSE
ENSG00000279631.1	NA	ENSG00000279631	99.7365	1.01825	0.0260913	0.0757912	0.344253	0.730656	0.999695	0.999695	FALSE
ENSG00000279632.1	NA	ENSG00000279632	9.37893	0.954392	-0.0673468	0.215213	-0.31293	0.754333	0.999695	0.999695	FALSE
ENSG00000279633.1	NA	ENSG00000279633	28.3721	0.953537	-0.0686392	0.154951	-0.442973	0.657785	0.999695	0.999695	FALSE
ENSG00000279649.1	NA	ENSG00000279649	19.1647	1.07842	0.10892	0.156423	0.696317	0.48623	0.999695	0.999695	FALSE
ENSG00000279656.1	NA	ENSG00000279656	25.3973	1.193	0.254589	0.266822	0.954156	0.340004	0.999695	0.999695	FALSE
ENSG00000279659.1	NA	ENSG00000279659	171.023	1.00717	0.0103098	0.0741082	0.139119	0.889356	0.999695	0.999695	FALSE
ENSG00000279663.3	NA	ENSG00000279663	35.8325	1.04475	0.0631637	0.118884	0.531306	0.595207	0.999695	0.999695	FALSE
ENSG00000279667.1	NA	ENSG00000279667	12.4774	1.14924	0.200681	0.214262	0.936616	0.348956	0.999695	0.999695	FALSE
ENSG00000279668.3	NA	ENSG00000279668	220.859	0.993472	-0.00944928	0.0969316	-0.097484	0.922342	0.999695	0.999695	FALSE
ENSG00000279670.1	NA	ENSG00000279670	32.3448	0.840911	-0.249974	0.156612	-1.59613	0.110459	0.999695	0.999695	FALSE
ENSG00000279672.2	NA	ENSG00000279672	34.2599	0.926249	-0.110527	0.19546	-0.565474	0.571752	0.999695	0.999695	FALSE
ENSG00000279673.1	NA	ENSG00000279673	48.5231	1.0188	0.0268697	0.143069	0.187809	0.851027	0.999695	0.999695	FALSE
ENSG00000279674.1	NA	ENSG00000279674	350.481	0.959956	-0.0589594	0.0854522	-0.68997	0.490213	0.999695	0.999695	FALSE
ENSG00000279675.1	NA	ENSG00000279675	1094.7	0.998692	-0.00188827	0.0568225	-0.033231	0.97349	0.999695	0.999695	FALSE
ENSG00000279678.1	NA	ENSG00000279678	14.9919	0.764823	-0.386802	0.160241	-2.41388	0.0157836	0.999695	0.999695	FALSE
ENSG00000279685.2	HGNC:43741	MAPT-IT1	73.3431	1.02351	0.0335297	0.0999268	0.335542	0.737216	0.999695	0.999695	FALSE
ENSG00000279689.1	NA	ENSG00000279689	11.1823	0.806692	-0.30991	0.203793	-1.52071	0.128333	0.999695	0.999695	FALSE
ENSG00000279693.1	NA	ENSG00000279693	56.316	1.00815	0.0117122	0.112165	0.104419	0.916837	0.999695	0.999695	FALSE
ENSG00000279696.1	NA	ENSG00000279696	176.598	0.979327	-0.0301373	0.0599617	-0.502609	0.615239	0.999695	0.999695	FALSE
ENSG00000279699.1	NA	ENSG00000279699	15.0058	1.0276	0.039272	0.211112	0.186024	0.852426	0.999695	0.999695	FALSE
ENSG00000279700.1	NA	ENSG00000279700	15.0297	0.999272	-0.00105005	0.170974	-0.00614158	0.9951	0.999695	0.999695	FALSE
ENSG00000279702.1	NA	ENSG00000279702	40.3461	0.95606	-0.0648274	0.140853	-0.46025	0.645337	0.999695	0.999695	FALSE
ENSG00000279722.1	NA	ENSG00000279722	127.63	1.04986	0.0702024	0.0798041	0.879684	0.37903	0.999695	0.999695	FALSE
ENSG00000279726.2	NA	ENSG00000279726	40.9562	0.914765	-0.128527	0.197175	-0.651843	0.514503	0.999695	0.999695	FALSE
ENSG00000279727.1	HGNC:52867	LINC02033	25.2973	1.00421	0.00605832	0.159256	0.0380413	0.969655	0.999695	0.999695	FALSE
ENSG00000279738.1	NA	ENSG00000279738	104.394	0.958328	-0.0614089	0.0878053	-0.699375	0.484318	0.999695	0.999695	FALSE
ENSG00000279739.1	NA	ENSG00000279739	25.4972	0.993857	-0.00888983	0.132959	-0.0668615	0.946692	0.999695	0.999695	FALSE
ENSG00000279742.1	NA	ENSG00000279742	28.2402	0.969548	-0.0446156	0.140624	-0.317269	0.751039	0.999695	0.999695	FALSE
ENSG00000279744.1	NA	ENSG00000279744	25.9585	0.81289	-0.298868	0.149849	-1.99447	0.0461008	0.999695	0.999695	FALSE
ENSG00000279759.1	NA	ENSG00000279759	146.378	0.992795	-0.0104317	0.0803304	-0.12986	0.896677	0.999695	0.999695	FALSE
ENSG00000279764.1	NA	ENSG00000279764	22.3012	1.02485	0.035414	0.146639	0.241504	0.809164	0.999695	0.999695	FALSE
ENSG00000279765.3	NA	ENSG00000279765	377.294	0.880386	-0.183793	0.107038	-1.71708	0.0859654	0.999695	0.999695	FALSE
ENSG00000279778.1	NA	ENSG00000279778	8.12488	0.774739	-0.368217	0.240635	-1.53019	0.12597	0.999695	0.999695	FALSE
ENSG00000279786.1	NA	ENSG00000279786	29.3498	1.02943	0.0418396	0.134852	0.310264	0.75636	0.999695	0.999695	FALSE
ENSG00000279789.1	NA	ENSG00000279789	51.3205	1.00131	0.00188691	0.0989978	0.0190601	0.984793	0.999695	0.999695	FALSE
ENSG00000279791.1	NA	ENSG00000279791	11.1874	0.885177	-0.175962	0.207158	-0.849408	0.395654	0.999695	0.999695	FALSE
ENSG00000279792.1	NA	ENSG00000279792	32.4962	0.95291	-0.0695876	0.120762	-0.57624	0.564453	0.999695	0.999695	FALSE
ENSG00000279794.1	NA	ENSG00000279794	16.1429	0.973165	-0.0392432	0.17827	-0.220133	0.825767	0.999695	0.999695	FALSE
ENSG00000279803.1	NA	ENSG00000279803	36.7025	0.914242	-0.129352	0.14932	-0.86627	0.386342	0.999695	0.999695	FALSE
ENSG00000279811.1	NA	ENSG00000279811	711.446	0.900645	-0.15097	0.155782	-0.96911	0.33249	0.999695	0.999695	FALSE
ENSG00000279814.1	NA	ENSG00000279814	27.2017	0.992017	-0.0115633	0.114297	-0.101169	0.919416	0.999695	0.999695	FALSE
ENSG00000279819.1	NA	ENSG00000279819	49.5317	1.00376	0.0054113	0.1358	0.0398475	0.968215	0.999695	0.999695	FALSE
ENSG00000279822.1	NA	ENSG00000279822	16.8408	1.05018	0.0706373	0.161633	0.437024	0.662094	0.999695	0.999695	FALSE
ENSG00000279829.1	NA	ENSG00000279829	14.8944	0.950625	-0.0730511	0.167414	-0.436351	0.662582	0.999695	0.999695	FALSE
ENSG00000279834.1	NA	ENSG00000279834	42.084	1.10206	0.140202	0.176107	0.796121	0.425962	0.999695	0.999695	FALSE
ENSG00000279838.1	NA	ENSG00000279838	35.5081	0.910106	-0.135894	0.167454	-0.81153	0.417062	0.999695	0.999695	FALSE
ENSG00000279841.1	NA	ENSG00000279841	26.992	0.818724	-0.288551	0.134821	-2.14026	0.0323337	0.999695	0.999695	FALSE
ENSG00000279845.1	NA	ENSG00000279845	29.6508	0.836443	-0.257662	0.141772	-1.81744	0.0691504	0.999695	0.999695	FALSE
ENSG00000279852.1	NA	ENSG00000279852	16.87	1.04296	0.0606837	0.143839	0.421887	0.673108	0.999695	0.999695	FALSE
ENSG00000279853.1	NA	ENSG00000279853	51.204	0.97969	-0.0296026	0.128962	-0.229546	0.818445	0.999695	0.999695	FALSE
ENSG00000279865.1	NA	ENSG00000279865	60.6827	0.890102	-0.167957	0.117329	-1.4315	0.152288	0.999695	0.999695	FALSE
ENSG00000279875.1	NA	ENSG00000279875	19.1146	1.04022	0.056888	0.203228	0.279922	0.779538	0.999695	0.999695	FALSE
ENSG00000279878.1	NA	ENSG00000279878	16.0754	1.14403	0.19413	0.196128	0.989815	0.322265	0.999695	0.999695	FALSE
ENSG00000279879.1	NA	ENSG00000279879	11.894	0.87776	-0.188101	0.186778	-1.00709	0.313893	0.999695	0.999695	FALSE
ENSG00000279880.1	NA	ENSG00000279880	76.9473	0.963746	-0.0532758	0.0953343	-0.558831	0.576277	0.999695	0.999695	FALSE
ENSG00000279885.1	NA	ENSG00000279885	94.0363	1.08655	0.119759	0.0964927	1.24112	0.21456	0.999695	0.999695	FALSE
ENSG00000279891.1	NA	FLJ42393	23.668	0.961894	-0.0560499	0.155328	-0.360849	0.718212	0.999695	0.999695	FALSE
ENSG00000279894.1	NA	ENSG00000279894	58.8186	0.966944	-0.048496	0.0956791	-0.506861	0.612252	0.999695	0.999695	FALSE
ENSG00000279901.1	NA	ENSG00000279901	27.0342	0.962498	-0.0551445	0.167918	-0.328401	0.742609	0.999695	0.999695	FALSE
ENSG00000279910.1	NA	ENSG00000279910	40.1078	1.14107	0.190384	0.114798	1.65843	0.0972305	0.999695	0.999695	FALSE
ENSG00000279912.1	NA	ENSG00000279912	73.6819	0.928124	-0.107611	0.117387	-0.91672	0.359289	0.999695	0.999695	FALSE
ENSG00000279917.1	NA	ENSG00000279917	19.5796	0.768817	-0.379288	0.180541	-2.10085	0.0356544	0.999695	0.999695	FALSE
ENSG00000279923.1	NA	ENSG00000279923	49.1378	0.989448	-0.0153037	0.0838315	-0.182553	0.855148	0.999695	0.999695	FALSE
ENSG00000279943.1	NA	FLJ38576	13.3325	0.972228	-0.0406336	0.179512	-0.226356	0.820925	0.999695	0.999695	FALSE
ENSG00000279948.1	NA	ENSG00000279948	80.2868	0.936375	-0.0948416	0.0879425	-1.07845	0.280833	0.999695	0.999695	FALSE
ENSG00000279951.1	NA	ENSG00000279951	26.7514	0.98338	-0.0241789	0.165696	-0.145924	0.883982	0.999695	0.999695	FALSE
ENSG00000279957.1	NA	ENSG00000279957	16.7563	0.949352	-0.0749857	0.158504	-0.473083	0.636154	0.999695	0.999695	FALSE
ENSG00000279968.3	HGNC:51715	CCDC28A-AS1	22.5943	1.16844	0.224579	0.181366	1.23827	0.215617	0.999695	0.999695	FALSE
ENSG00000279970.1	NA	ENSG00000279970	15.1282	1.00187	0.00269148	0.17274	0.015581	0.987569	0.999695	0.999695	FALSE
ENSG00000279977.1	NA	ENSG00000279977	12.3434	0.834882	-0.260357	0.215796	-1.20649	0.227627	0.999695	0.999695	FALSE
ENSG00000279980.1	NA	GABARAPL3	9.18878	0.978763	-0.0309689	0.229681	-0.134834	0.892743	0.999695	0.999695	FALSE
ENSG00000279996.1	NA	ENSG00000279996	14.0188	1.19795	0.260569	0.185014	1.40837	0.15902	0.999695	0.999695	FALSE
ENSG00000280000.1	NA	ENSG00000280000	100.127	0.942013	-0.0861813	0.12078	-0.713542	0.475511	0.999695	0.999695	FALSE
ENSG00000280010.1	NA	ENSG00000280010	15.1197	1.03964	0.0560844	0.166021	0.337815	0.735503	0.999695	0.999695	FALSE
ENSG00000280018.4	NA	ENSG00000280018	17.4901	0.925734	-0.111331	0.258371	-0.430897	0.666544	0.999695	0.999695	FALSE
ENSG00000280022.1	NA	ENSG00000280022	8.74466	0.975377	-0.0359679	0.19348	-0.1859	0.852523	0.999695	0.999695	FALSE
ENSG00000280033.1	NA	ENSG00000280033	33.1582	0.905675	-0.142935	0.126558	-1.1294	0.258727	0.999695	0.999695	FALSE
ENSG00000280036.1	NA	ENSG00000280036	19.9157	1.10295	0.141362	0.151258	0.934576	0.350007	0.999695	0.999695	FALSE
ENSG00000280042.1	NA	ENSG00000280042	23.3219	1.062	0.0867823	0.144279	0.60149	0.547514	0.999695	0.999695	FALSE
ENSG00000280046.1	NA	ENSG00000280046	295.696	0.973328	-0.039002	0.0681694	-0.572134	0.567231	0.999695	0.999695	FALSE
ENSG00000280047.1	NA	ENSG00000280047	58.5489	0.940254	-0.088878	0.117112	-0.758913	0.447904	0.999695	0.999695	FALSE
ENSG00000280053.1	NA	ENSG00000280053	17.0173	1.14167	0.191146	0.18286	1.04531	0.295879	0.999695	0.999695	FALSE
ENSG00000280054.1	NA	ENSG00000280054	16.3929	1.17988	0.238636	0.20391	1.1703	0.241881	0.999695	0.999695	FALSE
ENSG00000280057.1	NA	ENSG00000280057	39.8464	0.890692	-0.167002	0.11509	-1.45106	0.146763	0.999695	0.999695	FALSE
ENSG00000280061.1	NA	ENSG00000280061	99.6196	0.951961	-0.0710256	0.0994326	-0.714309	0.475036	0.999695	0.999695	FALSE
ENSG00000280063.1	NA	ENSG00000280063	22.601	0.939903	-0.0894167	0.156929	-0.56979	0.56882	0.999695	0.999695	FALSE
ENSG00000280069.1	NA	ENSG00000280069	97.8586	1.07497	0.1043	0.102058	1.02197	0.306795	0.999695	0.999695	FALSE
ENSG00000280071.4	NA	ENSG00000280071	619.334	1.08118	0.1126	0.126229	0.89203	0.372377	0.999695	0.999695	FALSE
ENSG00000280073.1	NA	ENSG00000280073	11.2791	0.975209	-0.0362165	0.207569	-0.174479	0.861489	0.999695	0.999695	FALSE
ENSG00000280077.1	NA	ENSG00000280077	227.982	1.09151	0.12633	0.0784298	1.61074	0.107237	0.999695	0.999695	FALSE
ENSG00000280079.1	NA	ENSG00000280079	28.1088	0.99439	-0.0081159	0.151975	-0.0534029	0.957411	0.999695	0.999695	FALSE
ENSG00000280087.1	NA	ENSG00000280087	10.4352	1.24093	0.31142	0.233403	1.33426	0.18212	0.999695	0.999695	FALSE
ENSG00000280088.1	NA	ENSG00000280088	123.275	1.07402	0.103026	0.0939529	1.09658	0.272827	0.999695	0.999695	FALSE
ENSG00000280099.1	NA	ENSG00000280099	29.7664	1.02925	0.0415888	0.112986	0.368088	0.712808	0.999695	0.999695	FALSE
ENSG00000280106.1	NA	ENSG00000280106	130.788	1.11494	0.156972	0.113376	1.38452	0.1662	0.999695	0.999695	FALSE
ENSG00000280107.1	NA	ENSG00000280107	24.6409	0.91957	-0.120969	0.154199	-0.784503	0.432745	0.999695	0.999695	FALSE
ENSG00000280118.3	NA	ENSG00000280118	57.9372	1.19223	0.253668	0.133973	1.89342	0.0583014	0.999695	0.999695	FALSE
ENSG00000280119.1	NA	ENSG00000280119	152.688	0.951652	-0.0714946	0.138158	-0.517483	0.604819	0.999695	0.999695	FALSE
ENSG00000280120.1	NA	ENSG00000280120	200.291	1.0359	0.0508838	0.0605474	0.840397	0.400686	0.999695	0.999695	FALSE
ENSG00000280128.1	NA	ENSG00000280128	942.955	1.01551	0.0222103	0.0679381	0.32692	0.743728	0.999695	0.999695	FALSE
ENSG00000280129.1	NA	ENSG00000280129	19.3501	0.911064	-0.134375	0.171853	-0.78192	0.434261	0.999695	0.999695	FALSE
ENSG00000280134.1	NA	ENSG00000280134	64.9313	1.01261	0.0180749	0.0973056	0.185753	0.852638	0.999695	0.999695	FALSE
ENSG00000280136.2	NA	ENSG00000280136	20.6534	0.696045	-0.522748	0.533798	-0.979299	0.327432	0.999695	0.999695	FALSE
ENSG00000280138.1	NA	ENSG00000280138	498.396	0.915685	-0.127077	0.0846067	-1.50197	0.133104	0.999695	0.999695	FALSE
ENSG00000280145.3	NA	ENSG00000280145	109.764	0.889313	-0.169238	0.404647	-0.418235	0.675775	0.999695	0.999695	FALSE
ENSG00000280152.1	NA	ENSG00000280152	58.7902	0.881066	-0.182678	0.125627	-1.45412	0.145912	0.999695	0.999695	FALSE
ENSG00000280157.1	NA	ENSG00000280157	68.8828	0.971343	-0.0419476	0.0895425	-0.468465	0.639452	0.999695	0.999695	FALSE
ENSG00000280159.1	NA	ENSG00000280159	19.7412	0.835738	-0.258877	0.201984	-1.28167	0.199958	0.999695	0.999695	FALSE
ENSG00000280161.1	NA	ENSG00000280161	8.55928	1.31841	0.398799	0.207559	1.92137	0.0546845	0.999695	0.999695	FALSE
ENSG00000280163.1	NA	ENSG00000280163	12.0833	1.13646	0.184551	0.204405	0.902872	0.366594	0.999695	0.999695	FALSE
ENSG00000280164.1	NA	ENSG00000280164	33.3887	1.03699	0.052401	0.242832	0.215791	0.829151	0.999695	0.999695	FALSE
ENSG00000280165.1	HGNC:14257	PCDH20	838.771	0.936755	-0.0942562	0.110882	-0.85006	0.395292	0.999695	0.999695	FALSE
ENSG00000280166.1	NA	ENSG00000280166	9.03233	1.03579	0.0507375	0.229565	0.221015	0.825081	0.999695	0.999695	FALSE
ENSG00000280169.1	NA	ENSG00000280169	11.3629	1.00664	0.00954069	0.190184	0.0501657	0.95999	0.999695	0.999695	FALSE
ENSG00000280173.1	NA	ENSG00000280173	58.2433	0.971438	-0.0418069	0.096674	-0.432452	0.665413	0.999695	0.999695	FALSE
ENSG00000280182.1	NA	ENSG00000280182	30.9701	1.11686	0.159454	0.154117	1.03463	0.300843	0.999695	0.999695	FALSE
ENSG00000280184.2	NA	ENSG00000280184	24.1251	1.11722	0.159913	0.187503	0.852855	0.39374	0.999695	0.999695	FALSE
ENSG00000280186.1	NA	ENSG00000280186	18.5557	1.10769	0.147552	0.328099	0.449717	0.652914	0.999695	0.999695	FALSE
ENSG00000280187.1	NA	ENSG00000280187	97.6351	0.966813	-0.0486905	0.0795405	-0.612147	0.540441	0.999695	0.999695	FALSE
ENSG00000280190.1	NA	ENSG00000280190	58.2415	0.997715	-0.00330094	0.106589	-0.0309688	0.975294	0.999695	0.999695	FALSE
ENSG00000280195.1	NA	ENSG00000280195	16.1641	1.00456	0.00655925	0.195274	0.0335899	0.973204	0.999695	0.999695	FALSE
ENSG00000280198.1	NA	ENSG00000280198	9.91135	0.882906	-0.179668	0.200263	-0.897161	0.369633	0.999695	0.999695	FALSE
ENSG00000280205.1	NA	ENSG00000280205	32.3548	1.04493	0.0634107	0.133615	0.474579	0.635087	0.999695	0.999695	FALSE
ENSG00000280206.1	NA	ENSG00000280206	17.6843	0.888968	-0.169796	0.16724	-1.01529	0.30997	0.999695	0.999695	FALSE
ENSG00000280214.1	NA	ENSG00000280214	18.7997	0.809177	-0.305472	0.149544	-2.04269	0.0410832	0.999695	0.999695	FALSE
ENSG00000280216.1	NA	ENSG00000280216	8.62148	0.980052	-0.02907	0.203764	-0.142665	0.886555	0.999695	0.999695	FALSE
ENSG00000280219.1	NA	ENSG00000280219	19.1703	1.00488	0.00702766	0.170915	0.0411178	0.967202	0.999695	0.999695	FALSE
ENSG00000280222.1	NA	ENSG00000280222	46.0064	0.91383	-0.130003	0.207784	-0.625662	0.531537	0.999695	0.999695	FALSE
ENSG00000280227.1	NA	ENSG00000280227	22.9102	1.08291	0.11491	0.138342	0.830626	0.406185	0.999695	0.999695	FALSE
ENSG00000280232.1	NA	ENSG00000280232	9.40295	0.982755	-0.0250956	0.219832	-0.114158	0.909113	0.999695	0.999695	FALSE
ENSG00000280234.1	NA	ENSG00000280234	810.923	0.951949	-0.0710432	0.0844664	-0.841082	0.400302	0.999695	0.999695	FALSE
ENSG00000280241.4	NA	ENSG00000280241	33.1862	0.843885	-0.244882	0.162391	-1.50798	0.131559	0.999695	0.999695	FALSE
ENSG00000280255.1	NA	ENSG00000280255	644.701	1.0609	0.0852906	0.154977	0.550344	0.582084	0.999695	0.999695	FALSE
ENSG00000280257.1	NA	ENSG00000280257	13.6022	0.862438	-0.213508	0.235932	-0.904957	0.365488	0.999695	0.999695	FALSE
ENSG00000280269.1	NA	ENSG00000280269	36.1133	1.14144	0.190859	0.111077	1.71825	0.0857511	0.999695	0.999695	FALSE
ENSG00000280279.1	HGNC:55047	LINC02887	19.0186	0.671682	-0.57415	0.379281	-1.51379	0.13008	0.999695	0.999695	FALSE
ENSG00000280281.1	NA	ENSG00000280281	13.307	1.30861	0.388033	0.224463	1.72871	0.0838606	0.999695	0.999695	FALSE
ENSG00000280285.1	NA	ENSG00000280285	12.9139	0.864685	-0.209754	0.30432	-0.689252	0.490665	0.999695	0.999695	FALSE
ENSG00000280287.1	NA	ENSG00000280287	27.7218	1.13003	0.176366	0.12327	1.43072	0.152509	0.999695	0.999695	FALSE
ENSG00000280294.1	NA	ENSG00000280294	385.557	0.995815	-0.0060508	0.0690946	-0.0875726	0.930216	0.999695	0.999695	FALSE
ENSG00000280303.2	HGNC:49404	ERICD	46.2012	0.90572	-0.142863	0.114427	-1.24851	0.211845	0.999695	0.999695	FALSE
ENSG00000280304.1	NA	ENSG00000280304	21.8505	1.049	0.0690146	0.172285	0.400583	0.688727	0.999695	0.999695	FALSE
ENSG00000280310.1	NA	ENSG00000280310	22.5412	1.00273	0.00392908	0.155778	0.0252223	0.979878	0.999695	0.999695	FALSE
ENSG00000280321.1	NA	ENSG00000280321	31.7936	0.859847	-0.217849	0.173583	-1.25501	0.209473	0.999695	0.999695	FALSE
ENSG00000280332.1	NA	ENSG00000280332	32.6964	0.954993	-0.066438	0.130886	-0.507602	0.611733	0.999695	0.999695	FALSE
ENSG00000280336.1	NA	ENSG00000280336	17.6328	0.882651	-0.180084	0.144828	-1.24344	0.213707	0.999695	0.999695	FALSE
ENSG00000280339.1	NA	ENSG00000280339	97.6962	1.02057	0.0293685	0.0897616	0.327183	0.743529	0.999695	0.999695	FALSE
ENSG00000280341.1	NA	ENSG00000280341	12.5292	1.09806	0.134956	0.183323	0.736169	0.461628	0.999695	0.999695	FALSE
ENSG00000280344.1	NA	ENSG00000280344	76.8291	0.997107	-0.00418009	0.119785	-0.0348966	0.972162	0.999695	0.999695	FALSE
ENSG00000280347.1	NA	ENSG00000280347	368.02	0.977544	-0.032767	0.0794282	-0.412536	0.679946	0.999695	0.999695	FALSE
ENSG00000280355.1	NA	ENSG00000280355	192.746	1.0817	0.1133	0.0844273	1.34198	0.179601	0.999695	0.999695	FALSE
ENSG00000280365.1	NA	ENSG00000280365	16.3481	1.0028	0.0040376	0.169158	0.0238688	0.980957	0.999695	0.999695	FALSE
ENSG00000280367.1	NA	ENSG00000280367	54.118	0.843989	-0.244705	0.124218	-1.96996	0.048843	0.999695	0.999695	FALSE
ENSG00000280372.1	NA	ENSG00000280372	27.9987	1.20067	0.263839	0.210809	1.25155	0.210733	0.999695	0.999695	FALSE
ENSG00000280374.1	NA	ENSG00000280374	39.8458	1.03292	0.0467279	0.139881	0.334054	0.738339	0.999695	0.999695	FALSE
ENSG00000280375.1	NA	ENSG00000280375	27.4142	1.03799	0.0537872	0.170634	0.315219	0.752595	0.999695	0.999695	FALSE
ENSG00000280378.1	NA	ENSG00000280378	13.1073	1.14839	0.199613	0.183644	1.08695	0.277057	0.999695	0.999695	FALSE
ENSG00000280381.1	NA	ENSG00000280381	97.7975	0.975721	-0.0354599	0.12358	-0.28694	0.774159	0.999695	0.999695	FALSE
ENSG00000280383.1	NA	ENSG00000280383	243.011	0.926723	-0.10979	0.0716468	-1.53237	0.12543	0.999695	0.999695	FALSE
ENSG00000280385.1	NA	ENSG00000280385	91.0912	1.03598	0.0510009	0.147198	0.346478	0.728983	0.999695	0.999695	FALSE
ENSG00000280388.1	NA	ENSG00000280388	21.8946	0.996392	-0.00521531	0.140543	-0.0371083	0.970399	0.999695	0.999695	FALSE
ENSG00000280392.1	NA	ENSG00000280392	215.054	1.0141	0.0201976	0.0540445	0.373721	0.708612	0.999695	0.999695	FALSE
ENSG00000280399.1	NA	ENSG00000280399	48.3381	0.906955	-0.140897	0.119712	-1.17696	0.239209	0.999695	0.999695	FALSE
ENSG00000280406.1	NA	ENSG00000280406	40.5805	1.01264	0.0181235	0.110043	0.164695	0.869184	0.999695	0.999695	FALSE
ENSG00000280417.1	NA	ENSG00000280417	12.1671	1.02191	0.0312663	0.177353	0.176294	0.860063	0.999695	0.999695	FALSE
ENSG00000280422.1	NA	ENSG00000280422	46.9797	0.995926	-0.00588968	0.148157	-0.0397529	0.96829	0.999695	0.999695	FALSE
ENSG00000280426.1	NA	ENSG00000280426	18.0081	0.865599	-0.208229	0.147826	-1.40861	0.15895	0.999695	0.999695	FALSE
ENSG00000280432.1	NA	ENSG00000280432	60.3703	1.02029	0.028976	0.106017	0.273314	0.784612	0.999695	0.999695	FALSE
ENSG00000280433.1	NA	ENSG00000280433	389.817	1.06565	0.0917391	0.101133	0.907112	0.364347	0.999695	0.999695	FALSE
ENSG00000280434.1	NA	ENSG00000280434	71.26	0.967806	-0.0472096	0.122092	-0.386672	0.698999	0.999695	0.999695	FALSE
ENSG00000280466.1	HGNC:32560	SCARNA4	1914.52	0.984951	-0.0218756	0.102985	-0.212416	0.831782	0.999695	0.999695	FALSE
ENSG00000280486.2	NA	ENSG00000280486	24.0986	1.05501	0.0772598	0.201182	0.38403	0.700956	0.999695	0.999695	FALSE
ENSG00000280496.1	HGNC:32636	SNORA17B	268.062	0.930167	-0.104438	0.103781	-1.00633	0.314255	0.999695	0.999695	FALSE
ENSG00000280498.1	HGNC:32605	SNORA16A	7641.64	0.919	-0.121863	0.12314	-0.989635	0.322353	0.999695	0.999695	FALSE
ENSG00000280543.1	HGNC:48917	ASAP1-IT2	29.6802	0.995156	-0.00700569	0.127297	-0.0550343	0.956111	0.999695	0.999695	FALSE
ENSG00000280560.3	HGNC:50631	LINC01374	9.95927	1.0384	0.0543669	0.225415	0.241185	0.809412	0.999695	0.999695	FALSE
ENSG00000280571.2	NA	ENSG00000280571	31.224	1.18595	0.246047	0.208194	1.18182	0.237279	0.999695	0.999695	FALSE
ENSG00000280594.2	HGNC:53145	BTG3-AS1	20.4893	0.783977	-0.351118	0.269914	-1.30085	0.19331	0.999695	0.999695	FALSE
ENSG00000280604.1	NA	ENSG00000280604	13.5004	1.07876	0.109369	0.159799	0.684417	0.493712	0.999695	0.999695	FALSE
ENSG00000280649.2	NA	ENSG00000280649	47.9314	1.02985	0.042439	0.138526	0.306362	0.759329	0.999695	0.999695	FALSE
ENSG00000280650.1	HGNC:29895	KCNIP4-IT1	4793.35	0.948997	-0.0755243	0.0751007	-1.00564	0.314589	0.999695	0.999695	FALSE
ENSG00000280660.1	NA	ENSG00000280660	726.056	1.0137	0.0196242	0.0900341	0.217964	0.827457	0.999695	0.999695	FALSE
ENSG00000280670.3	HGNC:27003	CCDC163	75.7374	1.07104	0.0990164	0.183918	0.538371	0.590321	0.999695	0.999695	FALSE
ENSG00000280734.3	HGNC:49755	LINC01232	70.2475	0.982686	-0.0251976	0.130672	-0.192831	0.847091	0.999695	0.999695	FALSE
ENSG00000280739.4	HGNC:44555	EIF1B-AS1	219.721	1.00881	0.0126553	0.081072	0.156099	0.875955	0.999695	0.999695	FALSE
ENSG00000280789.2	HGNC:28707	PAGR1	256.749	1.06413	0.0896779	0.0836785	1.0717	0.283857	0.999695	0.999695	FALSE
ENSG00000280798.1	HGNC:27456	LINC00294	752.37	1.03434	0.0487082	0.0538386	0.904708	0.36562	0.999695	0.999695	FALSE
ENSG00000280800.1	NA	ENSG00000280800	92541.4	0.864268	-0.210449	0.400551	-0.5254	0.599305	0.999695	0.999695	TRUE
ENSG00000280809.5	HGNC:44915	LINC00836	30.0131	1.11242	0.153699	0.275124	0.558655	0.576397	0.999695	0.999695	FALSE
ENSG00000280828.1	NA	ENSG00000280828	87.9009	1.02354	0.0335632	0.103363	0.324711	0.7454	0.999695	0.999695	FALSE
ENSG00000280832.2	HGNC:48645	GSEC	32.9981	1.12847	0.174362	0.133607	1.30504	0.19188	0.999695	0.999695	FALSE
ENSG00000280852.2	NA	ENSG00000280852	163.321	1.42039	0.50629	0.467886	1.08208	0.279217	0.999695	0.999695	FALSE
ENSG00000280870.3	NA	MIR325HG	62.761	1.0542	0.0761461	0.163425	0.46594	0.641259	0.999695	0.999695	FALSE
ENSG00000280893.1	NA	ENSG00000280893	87.5168	0.776066	-0.365749	0.844466	-0.433113	0.664933	0.999695	0.999695	FALSE
ENSG00000280987.4	NA	MATR3	1247.15	1.04785	0.067427	0.123622	0.545431	0.585457	0.999695	0.999695	FALSE
ENSG00000281000.1	HGNC:33192	SNORD3D	1017.59	0.806001	-0.311147	0.45223	-0.688027	0.491436	0.999695	0.999695	FALSE
ENSG00000281005.1	HGNC:26830	LINC00921	20.2011	0.963084	-0.0542665	0.138342	-0.392263	0.694864	0.999695	0.999695	FALSE
ENSG00000281010.1	NA	ENSG00000281010	1132.86	0.972722	-0.0399001	0.199955	-0.199545	0.841836	0.999695	0.999695	FALSE
ENSG00000281026.1	HGNC:25038	N4BP2L2-IT2	983.145	1.02535	0.0361185	0.0693782	0.520602	0.602644	0.999695	0.999695	FALSE
ENSG00000281091.3	NA	ENSG00000281091	50.7664	0.794685	-0.331544	0.231077	-1.43478	0.15135	0.999695	0.999695	FALSE
ENSG00000281100.1	NA	ENSG00000281100	71.5379	0.956451	-0.0642378	0.0842958	-0.762052	0.446029	0.999695	0.999695	FALSE
ENSG00000281106.4	HGNC:26737	TMEM272	2042.62	0.890939	-0.166602	0.14213	-1.17218	0.241125	0.999695	0.999695	FALSE
ENSG00000281128.2	HGNC:48773	PTENP1-AS	129.424	1.14586	0.196426	0.116331	1.68851	0.0913131	0.999695	0.999695	FALSE
ENSG00000281183.1	HGNC:45091	NPTN-IT1	376.96	1.00366	0.00527301	0.0751641	0.0701533	0.944072	0.999695	0.999695	FALSE
ENSG00000281186.2	HGNC:44690	LINC00706	29.4411	0.738053	-0.438204	0.250995	-1.74587	0.0808339	0.999695	0.999695	FALSE
ENSG00000281189.1	HGNC:49425	GHET1	15.5652	0.990176	-0.0142434	0.184724	-0.0771064	0.938539	0.999695	0.999695	FALSE
ENSG00000281195.1	NA	ENSG00000281195	307.679	0.996482	-0.00508464	0.0600966	-0.0846079	0.932573	0.999695	0.999695	FALSE
ENSG00000281207.1	HGNC:44126	SLFNL1-AS1	18.3756	0.897155	-0.156571	0.173376	-0.903074	0.366487	0.999695	0.999695	FALSE
ENSG00000281295.1	NA	ENSG00000281295	75.94	0.867729	-0.204684	0.132435	-1.54554	0.122216	0.999695	0.999695	FALSE
ENSG00000281311.1	NA	ENSG00000281311	104.437	0.930668	-0.103661	0.19692	-0.526414	0.598601	0.999695	0.999695	FALSE
ENSG00000281327.3	HGNC:50547	LINC01338	93.7539	1.01577	0.0225712	0.172167	0.131101	0.895695	0.999695	0.999695	FALSE
ENSG00000281332.1	HGNC:48952	LINC00997	59.8847	1.01096	0.0157273	0.0823283	0.191032	0.848501	0.999695	0.999695	FALSE
ENSG00000281333.2	NA	ENSG00000281333	19.231	0.978243	-0.0317353	0.16549	-0.191766	0.847925	0.999695	0.999695	FALSE
ENSG00000281344.1	HGNC:43984	HELLPAR	301.57	0.991051	-0.0129691	0.0822282	-0.157721	0.874677	0.999695	0.999695	FALSE
ENSG00000281357.4	HGNC:44145	ARRDC3-AS1	36.8287	1.00349	0.00502204	0.124332	0.0403923	0.96778	0.999695	0.999695	FALSE
ENSG00000281379.2	HGNC:51707	SEPTIN14P19	14.6863	0.543442	-0.879802	0.322829	-2.72529	0.00642458	0.999695	0.999695	FALSE
ENSG00000281383.1	NA	ENSG00000281383	288.11	0.74163	-0.431228	0.404689	-1.06558	0.286614	0.999695	0.999695	FALSE
ENSG00000281392.2	NA	LINC00506	304.504	1.06708	0.0936631	0.0901037	1.0395	0.298571	0.999695	0.999695	FALSE
ENSG00000281394.1	HGNC:32560	SCARNA4	224.057	0.935541	-0.0961273	0.417039	-0.2305	0.817704	0.999695	0.999695	FALSE
ENSG00000281398.4	HGNC:32964	SNHG4	93.7257	1.12793	0.173678	0.102519	1.6941	0.0902465	0.999695	0.999695	FALSE
ENSG00000281404.2	HGNC:49548	LINC01176	105.793	1.12435	0.169093	0.219157	0.771563	0.440373	0.999695	0.999695	FALSE
ENSG00000281406.2	HGNC:48597	BLACAT1	24.648	0.834526	-0.260971	0.193795	-1.34664	0.178097	0.999695	0.999695	FALSE
ENSG00000281468.1	NA	ENSG00000281468	21.7908	0.997505	-0.0036035	0.15581	-0.0231275	0.981549	0.999695	0.999695	FALSE
ENSG00000281469.1	NA	ENSG00000281469	28.3053	0.965055	-0.0513173	0.124866	-0.410978	0.681089	0.999695	0.999695	FALSE
ENSG00000281501.1	HGNC:27737	SEPSECS-AS1	86.0216	1.11499	0.157034	0.254486	0.617064	0.537193	0.999695	0.999695	FALSE
ENSG00000281530.1	NA	ENSG00000281530	9.92057	0.921535	-0.11789	0.204483	-0.576525	0.564261	0.999695	0.999695	FALSE
ENSG00000281538.1	NA	ENSG00000281538	10.786	1.00111	0.00160416	0.212607	0.00754522	0.99398	0.999695	0.999695	FALSE
ENSG00000281571.2	NA	ENSG00000281571	29.9864	0.791931	-0.336553	0.406163	-0.828616	0.407322	0.999695	0.999695	FALSE
ENSG00000281593.1	NA	ENSG00000281593	10.3746	1.12587	0.171045	0.309015	0.553518	0.579909	0.999695	0.999695	FALSE
ENSG00000281641.3	HGNC:30937	SAMD12-AS1	24.9323	0.865017	-0.2092	0.186616	-1.12102	0.262279	0.999695	0.999695	FALSE
ENSG00000281649.3	HGNC:50682	EBLN3P	2667.91	1.00502	0.00722702	0.0613268	0.117844	0.906191	0.999695	0.999695	FALSE
ENSG00000281692.3	HGNC:27772	PACRG-AS1	70.3969	0.911408	-0.133831	0.188288	-0.710778	0.477222	0.999695	0.999695	FALSE
ENSG00000281706.4	NA	LINC01012	37.3849	0.939684	-0.0897531	0.116552	-0.77007	0.441258	0.999695	0.999695	FALSE
ENSG00000281708.1	HGNC:1229	ERC2-IT1	24.487	0.970927	-0.0425655	0.17172	-0.247878	0.804229	0.999695	0.999695	FALSE
ENSG00000281721.1	HGNC:49123	LINC01080	37.3747	0.941277	-0.0873095	0.15406	-0.566723	0.570902	0.999695	0.999695	FALSE
ENSG00000281731.3	HGNC:53367	METTL14-DT	120.666	1.15825	0.211946	0.10547	2.00954	0.04448	0.999695	0.999695	FALSE
ENSG00000281808.1	NA	ENSG00000281808	206.726	1.35791	0.441386	0.549154	0.803756	0.421538	0.999695	0.999695	FALSE
ENSG00000281831.1	NA	HCP5B	25.3705	1.15305	0.205459	0.19852	1.03495	0.30069	0.999695	0.999695	FALSE
ENSG00000281852.1	HGNC:48577	LINC00891	59.911	0.788137	-0.343481	0.178453	-1.92477	0.0542586	0.999695	0.999695	FALSE
ENSG00000281880.2	HGNC:49670	PAUPAR	28.181	0.913188	-0.131016	0.167668	-0.781397	0.434569	0.999695	0.999695	FALSE
ENSG00000281883.1	NA	ENSG00000281883	15.1489	1.18955	0.250417	0.203006	1.23354	0.217373	0.999695	0.999695	FALSE
ENSG00000281903.2	HGNC:53135	LINC02246	15.0906	0.931279	-0.102714	0.258674	-0.397078	0.69131	0.999695	0.999695	FALSE
ENSG00000281904.1	NA	ENSG00000281904	13.5652	1.12836	0.174227	0.20434	0.852634	0.393862	0.999695	0.999695	FALSE
ENSG00000281909.1	HGNC:4875	HERC2P7	10.765	0.839702	-0.252051	0.393669	-0.640263	0.522002	0.999695	0.999695	FALSE
ENSG00000281910.1	HGNC:32643	SNORA50A	1398.52	0.930603	-0.103762	0.122208	-0.849064	0.395846	0.999695	0.999695	FALSE
ENSG00000281912.1	HGNC:49460	LINC01144	9.20696	0.961213	-0.0570721	0.179138	-0.318592	0.750036	0.999695	0.999695	FALSE
ENSG00000281938.2	NA	ENSG00000281938	28.716	1.03502	0.0496521	0.289242	0.171663	0.863703	0.999695	0.999695	FALSE
ENSG00000281969.1	NA	ENSG00000281969	136.973	0.968953	-0.0455019	0.137673	-0.330507	0.741017	0.999695	0.999695	FALSE
ENSG00000282021.1	NA	ENSG00000282021	12.8003	1.21413	0.279922	0.216035	1.29572	0.195071	0.999695	0.999695	FALSE
ENSG00000282033.1	NA	ENSG00000282033	66.258	1.17683	0.23491	0.113299	2.07336	0.038139	0.999695	0.999695	FALSE
ENSG00000282034.1	NA	ENSG00000282034	295.455	0.989019	-0.0159301	0.111271	-0.143165	0.88616	0.999695	0.999695	FALSE
ENSG00000282057.1	NA	ENSG00000282057	32.2291	1.06724	0.0938808	0.208759	0.449708	0.652921	0.999695	0.999695	FALSE
ENSG00000282100.1	HGNC:32538	HSP90AB4P	35.2105	1.04164	0.058855	0.119356	0.493105	0.621938	0.999695	0.999695	FALSE
ENSG00000282142.2	NA	ENSG00000282142	19.9584	0.805564	-0.311929	0.308457	-1.01126	0.311894	0.999695	0.999695	FALSE
ENSG00000282164.3	HGNC:19969	PEG13	448.568	1.00544	0.00783069	0.0749616	0.104463	0.916802	0.999695	0.999695	FALSE
ENSG00000282375.1	NA	ENSG00000282375	45.7672	0.89728	-0.15637	0.103597	-1.5094	0.131197	0.999695	0.999695	FALSE
ENSG00000282390.1	NA	ENSG00000282390	23.1101	0.804699	-0.313479	0.159085	-1.97052	0.048779	0.999695	0.999695	FALSE
ENSG00000282393.1	NA	ENSG00000282393	230.132	1.05318	0.074754	0.0638121	1.17147	0.241409	0.999695	0.999695	FALSE
ENSG00000282458.1	HGNC:33884	WASH5P	600.866	0.950745	-0.0728698	0.133765	-0.544761	0.585918	0.999695	0.999695	FALSE
ENSG00000282508.2	HGNC:38538	LINC01002	359.769	0.791984	-0.336457	0.14502	-2.32007	0.020337	0.999695	0.999695	FALSE
ENSG00000282535.1	NA	ENSG00000282535	30.4641	0.972089	-0.0408391	0.190333	-0.214567	0.830105	0.999695	0.999695	FALSE
ENSG00000282556.4	NA	ENSG00000282556	13.111	0.843999	-0.244686	0.231009	-1.0592	0.289507	0.999695	0.999695	FALSE
ENSG00000282608.2	HGNC:268	ADORA3	138.384	0.888881	-0.169937	0.162907	-1.04316	0.296875	0.999695	0.999695	FALSE
ENSG00000282692.1	NA	ENSG00000282692	41.2515	1.01214	0.0174037	0.123326	0.141119	0.887776	0.999695	0.999695	FALSE
ENSG00000282826.3	HGNC:51762	FRG1CP	658.347	1.00193	0.00278104	0.112886	0.0246357	0.980346	0.999695	0.999695	FALSE
ENSG00000282840.1	NA	ENSG00000282840	14.8085	0.879657	-0.184988	0.159746	-1.15802	0.246858	0.999695	0.999695	FALSE
ENSG00000282851.2	HGNC:51290	BISPR	27.1899	1.13929	0.188138	0.191838	0.980717	0.326733	0.999695	0.999695	FALSE
ENSG00000282855.1	NA	ENSG00000282855	16.4773	1.08702	0.120376	0.190953	0.630394	0.528437	0.999695	0.999695	FALSE
ENSG00000282859.1	NA	ENSG00000282859	10.5991	0.95369	-0.068408	0.210624	-0.324787	0.745342	0.999695	0.999695	FALSE
ENSG00000282864.1	NA	ENSG00000282864	41.6017	1.0146	0.0209102	0.14027	0.149071	0.881498	0.999695	0.999695	FALSE
ENSG00000282870.1	HGNC:51763	FRG1DP	38.1994	1.10177	0.139824	0.259998	0.537789	0.590723	0.999695	0.999695	FALSE
ENSG00000282885.2	NA	ENSG00000282885	41439.6	1.12463	0.169454	0.1185	1.42999	0.152718	0.999695	0.999695	FALSE
ENSG00000282936.2	NA	ENSG00000282936	84.5076	1.0892	0.123266	0.0744123	1.65653	0.097615	0.999695	0.999695	FALSE
ENSG00000282943.1	NA	ENSG00000282943	33.8144	0.938638	-0.0913598	0.15768	-0.579401	0.562319	0.999695	0.999695	FALSE
ENSG00000282961.1	HGNC:48942	PRNCR1	17.875	1.02864	0.0407402	0.193551	0.210488	0.833287	0.999695	0.999695	FALSE
ENSG00000282977.1	HGNC:49150	PCBP2-OT1	14.167	1.07869	0.109275	0.154354	0.707955	0.478973	0.999695	0.999695	FALSE
ENSG00000282988.2	NA	ENSG00000282988	34.1395	1.0715	0.099627	0.50625	0.196794	0.843989	0.999695	0.999695	FALSE
ENSG00000282995.1	HGNC:51764	FRG1EP	18.6258	1.06727	0.0939276	0.297527	0.315694	0.752235	0.999695	0.999695	FALSE
ENSG00000282997.1	NA	ENSG00000282997	56.1964	1.01248	0.0178883	0.146281	0.122287	0.902672	0.999695	0.999695	FALSE
ENSG00000283033.1	NA	ENSG00000283033	24.5605	0.871156	-0.198996	0.379158	-0.524838	0.599696	0.999695	0.999695	FALSE
ENSG00000283041.1	NA	ENSG00000283041	32.7676	1.09994	0.137422	0.23205	0.592209	0.553711	0.999695	0.999695	FALSE
ENSG00000283045.1	NA	ENSG00000283045	9.64827	1.04992	0.0702783	0.17942	0.391697	0.695282	0.999695	0.999695	FALSE
ENSG00000283050.3	HGNC:51723	GTF2IP12	248.298	1.02773	0.0394633	0.0938014	0.420711	0.673966	0.999695	0.999695	FALSE
ENSG00000283078.1	NA	ENSG00000283078	45.7927	0.899801	-0.152322	0.107912	-1.41154	0.158086	0.999695	0.999695	FALSE
ENSG00000283093.1	HGNC:43879	CENPVL2	95.2723	1.04138	0.0584943	0.102219	0.572247	0.567155	0.999695	0.999695	FALSE
ENSG00000283097.1	NA	ENSG00000283097	182.601	1.00359	0.00516471	0.121214	0.0426081	0.966014	0.999695	0.999695	FALSE
ENSG00000283103.4	NA	ENSG00000283103	122.458	1.16412	0.219235	0.146816	1.49326	0.135369	0.999695	0.999695	FALSE
ENSG00000283108.2	NA	ENSG00000283108	20.1553	0.858175	-0.220657	0.175352	-1.25836	0.208261	0.999695	0.999695	FALSE
ENSG00000283122.1	HGNC:5326	HYMAI	31.3664	0.897949	-0.155294	0.12669	-1.22578	0.220281	0.999695	0.999695	FALSE
ENSG00000283128.3	NA	ENSG00000283128	84.0805	1.1177	0.160528	0.121019	1.32647	0.184686	0.999695	0.999695	FALSE
ENSG00000283154.3	HGNC:38842	IQCJ-SCHIP1	666.467	1.04505	0.0635764	0.149274	0.425903	0.670179	0.999695	0.999695	FALSE
ENSG00000283156.1	NA	ENSG00000283156	55.7144	0.91899	-0.121879	0.128149	-0.951072	0.341568	0.999695	0.999695	FALSE
ENSG00000283162.2	NA	ENSG00000283162	224.446	0.931639	-0.102156	0.109378	-0.93398	0.350314	0.999695	0.999695	FALSE
ENSG00000283175.1	NA	ENSG00000283175	17.6093	0.981574	-0.0268316	0.209834	-0.127871	0.898251	0.999695	0.999695	FALSE
ENSG00000283183.3	NA	ENSG00000283183	421.117	0.973239	-0.0391339	0.0597453	-0.655012	0.51246	0.999695	0.999695	FALSE
ENSG00000283189.2	NA	ENSG00000283189	217.886	0.797189	-0.327006	0.236046	-1.38535	0.165945	0.999695	0.999695	FALSE
ENSG00000283196.2	NA	ENSG00000283196	149.79	1.10415	0.14293	0.108785	1.31387	0.188889	0.999695	0.999695	FALSE
ENSG00000283208.2	NA	ENSG00000283208	19.4905	1.18443	0.24419	0.201111	1.21421	0.224669	0.999695	0.999695	FALSE
ENSG00000283213.1	NA	ENSG00000283213	16.8525	1.22373	0.291286	0.264971	1.09931	0.271631	0.999695	0.999695	FALSE
ENSG00000283217.1	NA	ENSG00000283217	28.3808	0.975435	-0.0358824	0.330664	-0.108516	0.913586	0.999695	0.999695	TRUE
ENSG00000283228.1	NA	ENSG00000283228	93.3157	1.6536	0.725613	0.645655	1.12384	0.261081	0.999695	0.999695	FALSE
ENSG00000283236.1	NA	ENSG00000283236	128.039	0.988003	-0.0174123	0.0846413	-0.205718	0.837011	0.999695	0.999695	FALSE
ENSG00000283239.1	NA	ENSG00000283239	262.36	0.870325	-0.200374	0.35473	-0.564863	0.572167	0.999695	0.999695	FALSE
ENSG00000283293.1	HGNC:10037	RN7SK	70.272	0.735347	-0.443504	0.257268	-1.7239	0.084726	0.999695	0.999695	FALSE
ENSG00000283294.1	NA	ENSG00000283294	71.8601	0.791859	-0.336685	0.161616	-2.08323	0.0372298	0.999695	0.999695	FALSE
ENSG00000283312.1	NA	ENSG00000283312	45.4484	0.982664	-0.0252294	0.158421	-0.159256	0.873467	0.999695	0.999695	FALSE
ENSG00000283341.3	NA	ENSG00000283341	272.556	0.885095	-0.176096	0.153479	-1.14737	0.251231	0.999695	0.999695	FALSE
ENSG00000283345.1	HGNC:55689	MPHOSPH10P3	11.3936	1.52673	0.610441	0.382427	1.59623	0.110438	0.999695	0.999695	FALSE
ENSG00000283352.1	NA	ENSG00000283352	106.48	1.05862	0.0821817	0.0787226	1.04394	0.296513	0.999695	0.999695	FALSE
ENSG00000283355.1	NA	ENSG00000283355	51.0105	0.957054	-0.063328	0.107553	-0.588806	0.555991	0.999695	0.999695	FALSE
ENSG00000283378.1	HGNC:53878	CNTNAP3C	329.899	1.21426	0.28008	0.224412	1.24806	0.212008	0.999695	0.999695	FALSE
ENSG00000283380.1	NA	ENSG00000283380	22.6439	1.06725	0.0938968	0.163196	0.575362	0.565046	0.999695	0.999695	FALSE
ENSG00000283403.1	NA	ENSG00000283403	46.6524	0.815075	-0.294995	0.198249	-1.488	0.13675	0.999695	0.999695	FALSE
ENSG00000283415.2	NA	ENSG00000283415	42.4221	0.938335	-0.0918248	0.142791	-0.643072	0.520177	0.999695	0.999695	FALSE
ENSG00000283417.1	NA	ENSG00000283417	119.84	0.976265	-0.0346551	0.106738	-0.324674	0.745427	0.999695	0.999695	FALSE
ENSG00000283443.2	HGNC:51790	ZNF285DP	69.6274	0.85021	-0.23411	0.243377	-0.96192	0.33609	0.999695	0.999695	FALSE
ENSG00000283445.1	NA	ENSG00000283445	44.5967	1.07648	0.106315	0.109949	0.966946	0.333571	0.999695	0.999695	FALSE
ENSG00000283462.3	NA	ENSG00000283462	45.8083	1.12675	0.172174	0.232071	0.7419	0.458148	0.999695	0.999695	FALSE
ENSG00000283483.1	NA	ENSG00000283483	13.0582	1.13081	0.177357	0.554135	0.32006	0.748923	0.999695	0.999695	FALSE
ENSG00000283486.2	HGNC:45272	FAM95C	283.853	1.09821	0.135159	0.15353	0.88034	0.378675	0.999695	0.999695	FALSE
ENSG00000283503.3	HGNC:52721	LINC01902	694.414	0.89885	-0.153847	0.0959428	-1.60353	0.108818	0.999695	0.999695	FALSE
ENSG00000283515.1	NA	ENSG00000283515	197.304	0.897737	-0.155634	0.242816	-0.640957	0.521551	0.999695	0.999695	FALSE
ENSG00000283529.1	NA	ENSG00000283529	29.274	0.89757	-0.155904	0.131283	-1.18754	0.235014	0.999695	0.999695	FALSE
ENSG00000283538.3	NA	ENSG00000283538	47.3107	1.01788	0.0255667	0.109495	0.233497	0.815376	0.999695	0.999695	FALSE
ENSG00000283549.1	NA	ENSG00000283549	9.45128	1.0024	0.00345178	0.239047	0.0144398	0.988479	0.999695	0.999695	FALSE
ENSG00000283563.1	NA	ENSG00000283563	93.3198	1.05438	0.0763897	0.0904252	0.844783	0.398232	0.999695	0.999695	FALSE
ENSG00000283597.3	HGNC:26835	FAM169B	22.6138	0.92761	-0.108409	0.195553	-0.554373	0.579324	0.999695	0.999695	FALSE
ENSG00000283633.1	NA	ENSG00000283633	17.0828	0.939005	-0.0907947	0.247473	-0.366888	0.713702	0.999695	0.999695	FALSE
ENSG00000283667.1	NA	ENSG00000283667	13.6143	1.16824	0.224341	0.189608	1.18318	0.236738	0.999695	0.999695	FALSE
ENSG00000283674.3	NA	ENSG00000283674	447.806	0.9444	-0.0825307	0.098849	-0.834917	0.403764	0.999695	0.999695	FALSE
ENSG00000283709.1	HGNC:24672	FAM238C	143.024	1.09777	0.134579	0.119579	1.12544	0.260403	0.999695	0.999695	FALSE
ENSG00000283737.1	NA	ENSG00000283737	10.8499	0.968872	-0.0456227	0.209755	-0.217505	0.827815	0.999695	0.999695	FALSE
ENSG00000283743.2	NA	ENSG00000283743	21.3868	1.11684	0.159426	0.264462	0.602832	0.54662	0.999695	0.999695	FALSE
ENSG00000283757.1	NA	ENSG00000283757	130.063	0.988488	-0.016704	0.0909256	-0.18371	0.854241	0.999695	0.999695	FALSE
ENSG00000283761.1	NA	ENSG00000283761	145.981	1.05414	0.0760676	0.145543	0.522645	0.601221	0.999695	0.999695	FALSE
ENSG00000283765.1	NA	ENSG00000283765	60.4794	0.957093	-0.0632684	0.1804	-0.350712	0.725805	0.999695	0.999695	FALSE
ENSG00000283782.2	NA	ENSG00000283782	590.692	1.01277	0.0183108	0.134148	0.136497	0.891429	0.999695	0.999695	FALSE
ENSG00000283809.1	NA	ENSG00000283809	26.6632	0.949551	-0.0746823	0.329243	-0.22683	0.820556	0.999695	0.999695	FALSE
ENSG00000283828.1	NA	ENSG00000283828	12.4723	1.19964	0.262597	0.205066	1.28055	0.200352	0.999695	0.999695	FALSE
ENSG00000283839.2	NA	ENSG00000283839	140.518	0.921131	-0.118521	0.126871	-0.934186	0.350208	0.999695	0.999695	FALSE
ENSG00000283886.3	NA	ENSG00000283886	118.227	1.23143	0.300338	0.309178	0.971407	0.331346	0.999695	0.999695	FALSE
ENSG00000283897.2	NA	ENSG00000283897	21.2427	1.0655	0.0915251	0.160771	0.56929	0.569159	0.999695	0.999695	FALSE
ENSG00000283900.1	HGNC:53829	TPTEP2-CSNK1E	39.5603	1.03516	0.0498551	0.279152	0.178595	0.858256	0.999695	0.999695	FALSE
ENSG00000283913.1	NA	ENSG00000283913	54.372	1.01995	0.028499	0.122459	0.232722	0.815977	0.999695	0.999695	FALSE
ENSG00000283930.1	HGNC:55072	PLD5P1	111.542	1.08011	0.111184	0.0931223	1.19395	0.232497	0.999695	0.999695	FALSE
ENSG00000283945.1	HGNC:16506	LINC00032	45.4212	1.15314	0.20557	0.115229	1.78401	0.0744226	0.999695	0.999695	FALSE
ENSG00000283977.1	NA	ENSG00000283977	36.2148	2.12358	1.0865	0.891842	1.21826	0.223124	0.999695	0.999695	FALSE
ENSG00000283982.1	NA	ENSG00000283982	23.6924	0.966859	-0.0486224	0.156932	-0.309831	0.75669	0.999695	0.999695	FALSE
ENSG00000284024.4	NA	ENSG00000284024	414.03	1.01826	0.026102	0.0687751	0.379527	0.704297	0.999695	0.999695	FALSE
ENSG00000284052.1	NA	ENSG00000284052	86.6216	1.03087	0.0438641	0.115888	0.378503	0.705057	0.999695	0.999695	FALSE
ENSG00000284057.1	NA	ENSG00000284057	93.122	1.10223	0.14042	0.424552	0.330748	0.740835	0.999695	0.999695	FALSE
ENSG00000284116.1	NA	ENSG00000284116	44.7142	0.969636	-0.0444842	0.213883	-0.207984	0.835242	0.999695	0.999695	FALSE
ENSG00000284194.3	HGNC:10604	SCO2	93.2022	1.0368	0.0521335	0.0954349	0.546272	0.584879	0.999695	0.999695	FALSE
ENSG00000284196.3	NA	ENSG00000284196	23.209	1.01927	0.0275349	0.223598	0.123145	0.901992	0.999695	0.999695	FALSE
ENSG00000284237.1	HGNC:54287	LINC02767	11.0362	0.99636	-0.00526111	0.207608	-0.0253416	0.979783	0.999695	0.999695	FALSE
ENSG00000284292.1	NA	ENSG00000284292	30.0862	0.996744	-0.00470441	0.56766	-0.00828737	0.993388	0.999695	0.999695	FALSE
ENSG00000284299.1	NA	ENSG00000284299	133.067	1.14414	0.194261	0.0907058	2.14166	0.0322206	0.999695	0.999695	FALSE
ENSG00000284308.2	HGNC:34350	C2orf81	29.7557	1.056	0.0786118	0.162386	0.484104	0.628312	0.999695	0.999695	FALSE
ENSG00000284428.1	NA	ENSG00000284428	421.943	0.982531	-0.0254257	0.0607125	-0.418788	0.675371	0.999695	0.999695	FALSE
ENSG00000284431.1	NA	ENSG00000284431	34.8525	1.15335	0.205827	0.499776	0.411839	0.680458	0.999695	0.999695	FALSE
ENSG00000284461.2	NA	ENSG00000284461	18.6768	1.19813	0.260787	0.557424	0.467843	0.639897	0.999695	0.999695	FALSE
ENSG00000284471.1	NA	ENSG00000284471	78.5441	1.29744	0.375664	0.193258	1.94385	0.0519136	0.999695	0.999695	FALSE
ENSG00000284512.1	NA	ENSG00000284512	40.9332	1.22094	0.287991	0.189862	1.51685	0.129305	0.999695	0.999695	FALSE
ENSG00000284513.1	NA	ENSG00000284513	17.6304	0.841261	-0.249374	0.185283	-1.34591	0.178332	0.999695	0.999695	FALSE
ENSG00000284523.2	NA	ENSG00000284523	11.2376	0.863166	-0.212291	0.231744	-0.916056	0.359638	0.999695	0.999695	FALSE
ENSG00000284540.1	NA	ENSG00000284540	35.2552	0.968485	-0.0461985	0.148476	-0.311152	0.755685	0.999695	0.999695	FALSE
ENSG00000284602.1	NA	ENSG00000284602	42.1698	0.979559	-0.0297954	0.118332	-0.251794	0.8012	0.999695	0.999695	FALSE
ENSG00000284606.1	NA	ENSG00000284606	170.689	1.14578	0.196329	0.115864	1.69448	0.0901746	0.999695	0.999695	FALSE
ENSG00000284610.1	NA	ENSG00000284610	165.83	1.00824	0.0118424	0.122491	0.0966799	0.922981	0.999695	0.999695	FALSE
ENSG00000284612.2	NA	ENSG00000284612	44.7703	0.785755	-0.347848	0.217425	-1.59985	0.109632	0.999695	0.999695	FALSE
ENSG00000284620.2	NA	ENSG00000284620	14.9928	1.09041	0.124873	0.193757	0.644485	0.519261	0.999695	0.999695	FALSE
ENSG00000284624.1	NA	ENSG00000284624	104.613	0.878817	-0.186366	0.140219	-1.32911	0.183813	0.999695	0.999695	FALSE
ENSG00000284626.1	NA	ENSG00000284626	21.0931	1.00609	0.00876452	0.287911	0.0304417	0.975715	0.999695	0.999695	FALSE
ENSG00000284633.2	NA	ENSG00000284633	47.5845	0.846124	-0.241059	0.106154	-2.27085	0.0231563	0.999695	0.999695	FALSE
ENSG00000284634.1	NA	ENSG00000284634	81.4988	1.28082	0.357073	0.267665	1.33403	0.182195	0.999695	0.999695	FALSE
ENSG00000284642.1	NA	ENSG00000284642	24.0068	1.14036	0.189491	0.162802	1.16394	0.24445	0.999695	0.999695	FALSE
ENSG00000284650.1	NA	ENSG00000284650	13.1689	0.855324	-0.225457	0.20596	-1.09466	0.273664	0.999695	0.999695	FALSE
ENSG00000284664.1	NA	ENSG00000284664	9.37082	1.07323	0.101961	0.24647	0.413685	0.679105	0.999695	0.999695	FALSE
ENSG00000284671.1	NA	ENSG00000284671	39.0846	0.83554	-0.259219	0.421671	-0.614743	0.538724	0.999695	0.999695	FALSE
ENSG00000284685.2	NA	ENSG00000284685	9.26905	0.827483	-0.273198	0.242144	-1.12824	0.259217	0.999695	0.999695	FALSE
ENSG00000284691.1	NA	ENSG00000284691	191.808	0.9528	-0.0697551	0.087842	-0.794098	0.427139	0.999695	0.999695	FALSE
ENSG00000284693.2	HGNC:54047	LINC02606	43.2476	0.900651	-0.15096	0.133427	-1.13141	0.257884	0.999695	0.999695	FALSE
ENSG00000284697.1	NA	ENSG00000284697	54.5994	0.868933	-0.202684	0.129778	-1.56177	0.118342	0.999695	0.999695	FALSE
ENSG00000284707.2	NA	ENSG00000284707	186.359	0.735473	-0.443255	0.206155	-2.1501	0.0315469	0.999695	0.999695	FALSE
ENSG00000284713.2	HGNC:54074	SMIM38	77.5852	0.957241	-0.0630453	0.186261	-0.338479	0.735002	0.999695	0.999695	FALSE
ENSG00000284719.2	NA	ENSG00000284719	21.0857	0.885452	-0.175514	0.156864	-1.1189	0.263184	0.999695	0.999695	FALSE
ENSG00000284727.1	NA	ENSG00000284727	37.5291	0.853195	-0.229053	0.139999	-1.6361	0.101819	0.999695	0.999695	FALSE
ENSG00000284747.1	NA	ENSG00000284747	10.7966	0.848967	-0.23622	0.231129	-1.02203	0.306767	0.999695	0.999695	FALSE
ENSG00000284770.2	HGNC:11582	TBCE	376.058	1.03523	0.049951	0.0816926	0.61145	0.540901	0.999695	0.999695	FALSE
ENSG00000284772.1	NA	ENSG00000284772	19.6488	1.23399	0.303327	0.255059	1.18924	0.234344	0.999695	0.999695	FALSE
ENSG00000284773.1	NA	ENSG00000284773	37.2988	0.860448	-0.21684	0.168297	-1.28844	0.197594	0.999695	0.999695	FALSE
ENSG00000284776.1	NA	ENSG00000284776	137.874	0.940112	-0.0890951	0.114389	-0.778877	0.436052	0.999695	0.999695	FALSE
ENSG00000284800.2	NA	ENSG00000284800	22.716	1.52127	0.605272	0.293612	2.06147	0.0392584	0.999695	0.999695	FALSE
ENSG00000284820.1	NA	ENSG00000284820	129.647	1.03281	0.0465734	0.12914	0.360644	0.718365	0.999695	0.999695	FALSE
ENSG00000284862.3	HGNC:25244	CCDC39	577.103	0.946825	-0.0788305	0.129973	-0.606512	0.544175	0.999695	0.999695	FALSE
ENSG00000284874.1	NA	ENSG00000284874	926.415	1.04587	0.0647097	0.148869	0.434674	0.663799	0.999695	0.999695	FALSE
ENSG00000284879.1	NA	ENSG00000284879	416.004	0.991318	-0.0125806	0.0624793	-0.201356	0.84042	0.999695	0.999695	FALSE
ENSG00000284902.1	NA	ENSG00000284902	27.6565	1.03541	0.0501994	0.133784	0.375228	0.707491	0.999695	0.999695	FALSE
ENSG00000284906.3	NA	ENSG00000284906	20.045	0.962316	-0.0554168	0.218622	-0.253483	0.799895	0.999695	0.999695	FALSE
ENSG00000284922.2	HGNC:25033	LRTOMT	38.8769	0.794476	-0.331924	0.502526	-0.660512	0.508925	0.999695	0.999695	FALSE
ENSG00000284946.1	NA	ENSG00000284946	70.0505	0.664595	-0.589454	0.233193	-2.52775	0.0114797	0.999695	0.999695	FALSE
ENSG00000284952.1	NA	ENSG00000284952	94.0176	0.609456	-0.714407	0.482233	-1.48146	0.138485	0.999695	0.999695	FALSE
ENSG00000284959.2	NA	ENSG00000284959	214.912	0.876537	-0.190113	0.0981802	-1.93637	0.0528229	0.999695	0.999695	FALSE
ENSG00000284966.3	NA	ENSG00000284966	44.0002	0.883747	-0.178294	0.186583	-0.955578	0.339285	0.999695	0.999695	FALSE
ENSG00000284968.1	NA	ENSG00000284968	27.4416	0.920526	-0.119469	0.182594	-0.654291	0.512925	0.999695	0.999695	FALSE
ENSG00000284969.1	NA	ENSG00000284969	22.8612	0.836957	-0.256775	0.368965	-0.695934	0.48647	0.999695	0.999695	FALSE
ENSG00000284977.2	NA	ENSG00000284977	336.125	0.849158	-0.235895	0.123099	-1.9163	0.0553272	0.999695	0.999695	FALSE
ENSG00000284981.1	HGNC:53444	UPK3BL2	104.133	1.11425	0.15607	0.198373	0.786751	0.431428	0.999695	0.999695	FALSE
ENSG00000284989.1	NA	ENSG00000284989	95.6524	0.934766	-0.0973231	0.42658	-0.228147	0.819532	0.999695	0.999695	FALSE
ENSG00000285000.1	NA	ENSG00000285000	263.014	1.09969	0.1371	0.178171	0.769484	0.441606	0.999695	0.999695	FALSE
ENSG00000285043.3	NA	ENSG00000285043	440.235	0.906113	-0.142237	0.1201	-1.18432	0.236287	0.999695	0.999695	FALSE
ENSG00000285051.2	HGNC:54092	SLC7A14-AS1	138.902	1.04062	0.0574365	0.121386	0.473173	0.63609	0.999695	0.999695	FALSE
ENSG00000285053.1	HGNC:11582	TBCE	284.339	0.990148	-0.014284	0.0910719	-0.156843	0.875369	0.999695	0.999695	FALSE
ENSG00000285081.1	NA	ENSG00000285081	19.7527	0.885594	-0.175283	0.196768	-0.890812	0.37303	0.999695	0.999695	FALSE
ENSG00000285082.2	NA	ENSG00000285082	30.0395	0.811431	-0.30146	0.178633	-1.68759	0.0914897	0.999695	0.999695	FALSE
ENSG00000285095.2	NA	ENSG00000285095	11.1043	0.907503	-0.140026	0.229004	-0.611454	0.540899	0.999695	0.999695	FALSE
ENSG00000285106.2	NA	ENSG00000285106	383.791	0.96628	-0.0494868	0.0882619	-0.560681	0.575015	0.999695	0.999695	FALSE
ENSG00000285122.1	HGNC:54080	PIGY-DT	10.7813	0.936806	-0.0941772	0.244342	-0.385433	0.699917	0.999695	0.999695	FALSE
ENSG00000285130.2	NA	ENSG00000285130	63.4109	1.04809	0.067758	0.242912	0.278941	0.78029	0.999695	0.999695	FALSE
ENSG00000285162.1	NA	ENSG00000285162	23.4761	1.05864	0.082212	0.301022	0.27311	0.784769	0.999695	0.999695	FALSE
ENSG00000285184.4	NA	ENSG00000285184	188.776	0.965048	-0.051328	0.126806	-0.404775	0.685643	0.999695	0.999695	FALSE
ENSG00000285188.1	NA	ENSG00000285188	17.8168	1.76576	0.820286	0.382371	2.14526	0.031932	0.999695	0.999695	FALSE
ENSG00000285210.1	HGNC:54319	LINC02795	39.9649	1.04048	0.0572556	0.171353	0.334139	0.738275	0.999695	0.999695	FALSE
ENSG00000285215.2	NA	ENSG00000285215	16.0328	1.45004	0.536097	0.263215	2.03672	0.0416777	0.999695	0.999695	FALSE
ENSG00000285219.3	HGNC:34232	HULC	552.377	0.952584	-0.0700821	0.0622214	-1.12634	0.260024	0.999695	0.999695	FALSE
ENSG00000285230.3	HGNC:50743	RALY-AS1	51.3852	0.869297	-0.202079	0.128182	-1.5765	0.114911	0.999695	0.999695	FALSE
ENSG00000285238.2	NA	ENSG00000285238	51.5318	1.84113	0.880588	1.07481	0.819293	0.412619	0.999695	0.999695	FALSE
ENSG00000285253.1	NA	ENSG00000285253	69.5616	1.13208	0.178973	0.207067	0.864321	0.387412	0.999695	0.999695	FALSE
ENSG00000285269.2	NA	ENSG00000285269	39.5447	0.961825	-0.056154	0.228923	-0.245296	0.806227	0.999695	0.999695	FALSE
ENSG00000285280.2	NA	ENSG00000285280	14.8928	1.30148	0.380154	0.206827	1.83802	0.066059	0.999695	0.999695	FALSE
ENSG00000285292.1	HGNC:54751	ABCF2-H2BE1	429.831	0.962816	-0.0546676	0.0931994	-0.586566	0.557495	0.999695	0.999695	FALSE
ENSG00000285294.1	HGNC:44989	LINC00842	13.7003	1.39183	0.476983	0.198241	2.40608	0.0161247	0.999695	0.999695	FALSE
ENSG00000285314.1	NA	ENSG00000285314	41.8885	0.802183	-0.317998	1.14039	-0.278849	0.78036	0.999695	0.999695	FALSE
ENSG00000285330.1	NA	ENSG00000285330	23.8759	1.00733	0.010539	0.733511	0.0143679	0.988536	0.999695	0.999695	FALSE
ENSG00000285331.2	NA	ENSG00000285331	177.219	0.943303	-0.0842064	0.0664629	-1.26697	0.205167	0.999695	0.999695	FALSE
ENSG00000285367.2	NA	ENSG00000285367	57.3857	0.983898	-0.0234194	0.125489	-0.186624	0.851955	0.999695	0.999695	FALSE
ENSG00000285382.1	NA	ENSG00000285382	20.4754	1.04017	0.0568259	0.34455	0.164928	0.869001	0.999695	0.999695	FALSE
ENSG00000285407.1	NA	ENSG00000285407	23.0992	0.757031	-0.401576	0.216399	-1.85573	0.0634927	0.999695	0.999695	FALSE
ENSG00000285410.1	HGNC:25469	GABPB1-IT1	889.444	0.974839	-0.0367635	0.0508188	-0.723423	0.46942	0.999695	0.999695	FALSE
ENSG00000285427.1	HGNC:53445	SOD2-OT1	16.0097	1.10832	0.14838	0.172839	0.858486	0.390624	0.999695	0.999695	FALSE
ENSG00000285437.2	HGNC:33853	POLR2J3	501.97	1.14741	0.198385	0.131283	1.51112	0.130757	0.999695	0.999695	FALSE
ENSG00000285444.1	NA	ENSG00000285444	44.4768	1.02972	0.0422492	0.126611	0.333694	0.738611	0.999695	0.999695	FALSE
ENSG00000285454.1	NA	ENSG00000285454	14.266	1.00184	0.00265406	0.195519	0.0135745	0.989169	0.999695	0.999695	FALSE
ENSG00000285458.1	NA	ENSG00000285458	48.6073	1.1148	0.156784	0.12922	1.21331	0.22501	0.999695	0.999695	FALSE
ENSG00000285476.1	NA	ENSG00000285476	378.164	1.01117	0.0160228	0.0744042	0.215348	0.829496	0.999695	0.999695	FALSE
ENSG00000285505.1	NA	ENSG00000285505	4737.59	1.17717	0.235325	0.175127	1.34374	0.179032	0.999695	0.999695	FALSE
ENSG00000285509.1	HGNC:54857	TBCEL-TECTA	88.5168	1.11325	0.154784	0.239332	0.646731	0.517806	0.999695	0.999695	FALSE
ENSG00000285517.1	NA	ENSG00000285517	306.933	0.951583	-0.0715983	0.114754	-0.62393	0.532673	0.999695	0.999695	FALSE
ENSG00000285533.3	HGNC:54185	RELA-DT	33.9187	1.25458	0.327209	0.227655	1.4373	0.150632	0.999695	0.999695	FALSE
ENSG00000285534.1	NA	ENSG00000285534	21.2598	0.931797	-0.101912	0.298487	-0.34143	0.73278	0.999695	0.999695	FALSE
ENSG00000285535.2	NA	ENSG00000285535	10.5446	0.867865	-0.204458	0.281553	-0.726177	0.46773	0.999695	0.999695	FALSE
ENSG00000285551.2	HGNC:55812	LINC02929	10.897	1.25994	0.333351	0.235427	1.41594	0.156792	0.999695	0.999695	FALSE
ENSG00000285564.2	NA	ENSG00000285564	100.124	0.997474	-0.00364876	0.0964784	-0.0378195	0.969832	0.999695	0.999695	FALSE
ENSG00000285565.1	NA	ENSG00000285565	63.5554	1.16414	0.219259	0.4544	0.482523	0.629434	0.999695	0.999695	FALSE
ENSG00000285569.3	NA	ENSG00000285569	41.547	0.711514	-0.491036	0.231315	-2.1228	0.0337704	0.999695	0.999695	FALSE
ENSG00000285571.1	NA	ENSG00000285571	46.8976	1.08325	0.115361	0.117733	0.979852	0.327159	0.999695	0.999695	FALSE
ENSG00000285572.2	NA	ENSG00000285572	82.6013	1.06448	0.0901498	0.227163	0.396851	0.691477	0.999695	0.999695	FALSE
ENSG00000285578.1	NA	ENSG00000285578	65.1532	1.00534	0.00768749	0.709934	0.0108285	0.99136	0.999695	0.999695	FALSE
ENSG00000285579.1	NA	ENSG00000285579	9.38064	0.972522	-0.040197	0.236624	-0.169877	0.865107	0.999695	0.999695	FALSE
ENSG00000285584.3	NA	ENSG00000285584	10.1182	0.858239	-0.220548	0.229306	-0.961807	0.336146	0.999695	0.999695	FALSE
ENSG00000285586.1	NA	ENSG00000285586	11.9251	0.889318	-0.169229	0.229134	-0.738557	0.460176	0.999695	0.999695	FALSE
ENSG00000285587.1	NA	ENSG00000285587	24.6525	0.949183	-0.0752423	0.186654	-0.403112	0.686866	0.999695	0.999695	FALSE
ENSG00000285589.1	NA	ENSG00000285589	49.3621	0.916634	-0.125582	0.105188	-1.19389	0.232521	0.999695	0.999695	FALSE
ENSG00000285596.1	NA	ENSG00000285596	62.624	0.92376	-0.11441	0.0898173	-1.27381	0.20273	0.999695	0.999695	FALSE
ENSG00000285600.1	NA	ENSG00000285600	28.6317	0.988448	-0.016763	0.140065	-0.11968	0.904736	0.999695	0.999695	FALSE
ENSG00000285625.1	NA	ENSG00000285625	14.1039	1.06599	0.0921988	0.886811	0.103967	0.917196	0.999695	0.999695	FALSE
ENSG00000285628.1	NA	ENSG00000285628	77.2198	2.06761	1.04797	0.71619	1.46325	0.143398	0.999695	0.999695	FALSE
ENSG00000285634.3	NA	ENSG00000285634	163.268	0.927827	-0.108072	0.17273	-0.625671	0.531531	0.999695	0.999695	FALSE
ENSG00000285637.2	NA	ENSG00000285637	9.56387	0.781787	-0.355153	0.274881	-1.29202	0.196349	0.999695	0.999695	FALSE
ENSG00000285641.1	NA	ENSG00000285641	21.2461	1.32531	0.40633	0.464717	0.87436	0.381922	0.999695	0.999695	FALSE
ENSG00000285646.2	NA	ENSG00000285646	4228.51	1.14683	0.197649	0.13655	1.44744	0.147773	0.999695	0.999695	FALSE
ENSG00000285652.1	NA	ENSG00000285652	12.2247	0.716469	-0.481024	0.218764	-2.19883	0.0278903	0.999695	0.999695	FALSE
ENSG00000285664.2	NA	ENSG00000285664	14.5594	1.03078	0.0437406	0.187494	0.233291	0.815535	0.999695	0.999695	FALSE
ENSG00000285667.1	NA	ENSG00000285667	17.414	0.975379	-0.0359649	0.149975	-0.239806	0.810481	0.999695	0.999695	FALSE
ENSG00000285669.1	NA	ENSG00000285669	172.607	0.926108	-0.110748	0.0906167	-1.22216	0.221646	0.999695	0.999695	FALSE
ENSG00000285673.1	NA	ENSG00000285673	33.9319	0.936771	-0.0942323	0.201281	-0.468163	0.639668	0.999695	0.999695	FALSE
ENSG00000285679.2	NA	ENSG00000285679	60.5836	1.01026	0.0147239	0.0867015	0.169823	0.86515	0.999695	0.999695	FALSE
ENSG00000285680.2	NA	ENSG00000285680	14.3633	0.830359	-0.268193	0.215815	-1.2427	0.213979	0.999695	0.999695	FALSE
ENSG00000285681.2	NA	ENSG00000285681	11.2405	1.16908	0.225374	0.254841	0.88437	0.376496	0.999695	0.999695	FALSE
ENSG00000285684.1	NA	ENSG00000285684	16.1783	1.49314	0.578352	0.281722	2.05292	0.0400807	0.999695	0.999695	FALSE
ENSG00000285691.2	NA	ENSG00000285691	81.4107	0.928828	-0.106517	0.181126	-0.58808	0.556478	0.999695	0.999695	FALSE
ENSG00000285702.1	NA	ENSG00000285702	511.943	0.990093	-0.0143642	0.184678	-0.0777797	0.938003	0.999695	0.999695	FALSE
ENSG00000285708.1	NA	ENSG00000285708	79.5236	0.928169	-0.10754	0.179682	-0.598503	0.549505	0.999695	0.999695	FALSE
ENSG00000285713.1	NA	ENSG00000285713	14.1122	0.843762	-0.245092	0.185697	-1.31985	0.186886	0.999695	0.999695	FALSE
ENSG00000285725.1	NA	ENSG00000285725	111.944	0.953297	-0.0690022	0.085802	-0.804202	0.42128	0.999695	0.999695	FALSE
ENSG00000285728.2	NA	ENSG00000285728	16.1875	0.919517	-0.121052	0.159255	-0.760114	0.447186	0.999695	0.999695	FALSE
ENSG00000285730.1	NA	ENSG00000285730	17.1681	1.06833	0.0953581	0.192659	0.494959	0.620629	0.999695	0.999695	FALSE
ENSG00000285733.1	NA	ENSG00000285733	42.9278	1.01776	0.0254044	0.153005	0.166037	0.868128	0.999695	0.999695	FALSE
ENSG00000285737.1	HGNC:54174	LINC02680	38.9488	1.01105	0.0158474	0.133345	0.118845	0.905398	0.999695	0.999695	FALSE
ENSG00000285741.1	NA	ENSG00000285741	33.8715	0.98328	-0.0243257	0.125693	-0.193533	0.846541	0.999695	0.999695	FALSE
ENSG00000285744.1	NA	ENSG00000285744	12.6303	0.948435	-0.0763789	0.235134	-0.324831	0.745309	0.999695	0.999695	FALSE
ENSG00000285755.2	NA	ENSG00000285755	38.3803	0.995655	-0.00628174	0.134007	-0.0468763	0.962612	0.999695	0.999695	FALSE
ENSG00000285756.2	NA	ENSG00000285756	360.996	1.15317	0.20561	0.257361	0.798917	0.424339	0.999695	0.999695	FALSE
ENSG00000285758.2	NA	ENSG00000285758	38.2084	1.24437	0.315414	0.136911	2.30379	0.0212344	0.999695	0.999695	FALSE
ENSG00000285769.3	NA	ENSG00000285769	18.5021	0.965899	-0.0500557	0.210584	-0.237699	0.812114	0.999695	0.999695	FALSE
ENSG00000285777.1	NA	ENSG00000285777	119.706	0.943964	-0.0831966	0.161598	-0.514837	0.606667	0.999695	0.999695	FALSE
ENSG00000285791.1	NA	ENSG00000285791	147.269	0.928772	-0.106604	0.183842	-0.579869	0.562003	0.999695	0.999695	FALSE
ENSG00000285793.1	NA	ANAPC1P2	354.759	0.954284	-0.0675087	0.0743098	-0.908475	0.363627	0.999695	0.999695	FALSE
ENSG00000285796.1	NA	ENSG00000285796	104.914	0.999903	-0.000140518	0.0905335	-0.00155211	0.998762	0.999695	0.999695	FALSE
ENSG00000285799.1	NA	ENSG00000285799	53.1396	1.59642	0.674842	0.24348	2.77166	0.00557715	0.999695	0.999695	FALSE
ENSG00000285804.2	NA	ENSG00000285804	55.5868	1.01506	0.0215587	0.175698	0.122703	0.902342	0.999695	0.999695	FALSE
ENSG00000285805.1	NA	ENSG00000285805	16.4479	0.853714	-0.228176	0.156289	-1.45996	0.144301	0.999695	0.999695	FALSE
ENSG00000285815.1	HGNC:54635	GET1-SH3BGR	43.703	1.44948	0.535536	0.344548	1.55432	0.120109	0.999695	0.999695	FALSE
ENSG00000285816.1	NA	ENSG00000285816	76.7727	0.997197	-0.00404944	0.230439	-0.0175727	0.98598	0.999695	0.999695	FALSE
ENSG00000285825.2	HGNC:54193	CCDC15-DT	31.644	0.886064	-0.174518	0.15787	-1.10545	0.268964	0.999695	0.999695	FALSE
ENSG00000285827.1	NA	ENSG00000285827	84.2403	1.20109	0.264342	0.217396	1.21595	0.224004	0.999695	0.999695	FALSE
ENSG00000285836.1	NA	ENSG00000285836	12.2071	0.798291	-0.325013	0.242071	-1.34264	0.17939	0.999695	0.999695	FALSE
ENSG00000285844.2	HGNC:55469	KCNQ5-DT	42.8837	0.888875	-0.169947	0.125476	-1.35442	0.175602	0.999695	0.999695	FALSE
ENSG00000285847.2	NA	ENSG00000285847	73.9495	0.882939	-0.179614	0.150737	-1.19157	0.233429	0.999695	0.999695	FALSE
ENSG00000285851.1	NA	ENSG00000285851	79.6513	0.930799	-0.103459	0.12728	-0.812848	0.416305	0.999695	0.999695	FALSE
ENSG00000285852.1	NA	ENSG00000285852	11.5098	1.06303	0.088176	0.217893	0.404676	0.685716	0.999695	0.999695	FALSE
ENSG00000285854.1	NA	ENSG00000285854	23.3858	1.03083	0.0438083	0.217545	0.201375	0.840405	0.999695	0.999695	FALSE
ENSG00000285867.1	NA	ENSG00000285867	33.7797	1.08279	0.114759	0.175888	0.652457	0.514107	0.999695	0.999695	FALSE
ENSG00000285868.1	NA	ENSG00000285868	14.0635	1.09068	0.125222	0.278496	0.449637	0.652972	0.999695	0.999695	FALSE
ENSG00000285871.1	NA	ENSG00000285871	9.68445	0.805433	-0.312164	0.211624	-1.47509	0.140188	0.999695	0.999695	FALSE
ENSG00000285877.1	NA	ENSG00000285877	13.4227	0.981058	-0.0275902	0.153148	-0.180154	0.857031	0.999695	0.999695	FALSE
ENSG00000285884.2	NA	ENSG00000285884	24.1397	0.902916	-0.147337	0.177466	-0.830224	0.406412	0.999695	0.999695	FALSE
ENSG00000285886.1	NA	ENSG00000285886	20.767	0.907842	-0.139488	0.168559	-0.82753	0.407937	0.999695	0.999695	FALSE
ENSG00000285887.1	NA	ENSG00000285887	15.6745	1.07714	0.107203	0.277496	0.386323	0.699258	0.999695	0.999695	FALSE
ENSG00000285892.1	NA	ENSG00000285892	19.141	1.08999	0.12432	0.165157	0.752737	0.451608	0.999695	0.999695	FALSE
ENSG00000285897.1	NA	ENSG00000285897	19.4922	0.905891	-0.142591	0.392588	-0.363208	0.71645	0.999695	0.999695	FALSE
ENSG00000285901.2	NA	ENSG00000285901	132.489	0.978563	-0.0312632	0.188958	-0.165451	0.868589	0.999695	0.999695	FALSE
ENSG00000285907.1	NA	ENSG00000285907	9.52944	0.935464	-0.0962461	0.315926	-0.304648	0.760635	0.999695	0.999695	FALSE
ENSG00000285918.1	NA	ENSG00000285918	27.1902	0.986597	-0.0194674	0.188857	-0.10308	0.917899	0.999695	0.999695	FALSE
ENSG00000285920.2	NA	ENSG00000285920	14.31	0.766751	-0.38317	0.389706	-0.983229	0.325495	0.999695	0.999695	FALSE
ENSG00000285922.1	NA	ENSG00000285922	13.386	0.911531	-0.133636	0.194549	-0.686899	0.492146	0.999695	0.999695	FALSE
ENSG00000285932.1	NA	ENSG00000285932	15.5581	0.755645	-0.404219	0.377388	-1.0711	0.284125	0.999695	0.999695	FALSE
ENSG00000285933.1	NA	ENSG00000285933	37.7653	0.944291	-0.0826961	0.124418	-0.664664	0.506265	0.999695	0.999695	FALSE
ENSG00000285939.2	NA	ENSG00000285939	14.8099	1.00855	0.0122803	0.193203	0.0635616	0.949319	0.999695	0.999695	FALSE
ENSG00000285940.3	NA	ENSG00000285940	179.118	0.912298	-0.132422	0.0823048	-1.60893	0.107632	0.999695	0.999695	FALSE
ENSG00000285943.1	NA	ENSG00000285943	460.629	0.947475	-0.0778397	0.0807255	-0.964252	0.33492	0.999695	0.999695	FALSE
ENSG00000285948.1	NA	ENSG00000285948	9.78697	0.912188	-0.132598	0.232105	-0.571283	0.567808	0.999695	0.999695	FALSE
ENSG00000285952.1	NA	ENSG00000285952	14.9745	0.809068	-0.305667	0.423342	-0.722035	0.470273	0.999695	0.999695	FALSE
ENSG00000285953.2	NA	ENSG00000285953	12.1151	1.40302	0.488534	0.523236	0.933677	0.35047	0.999695	0.999695	FALSE
ENSG00000285966.1	NA	ENSG00000285966	35.5967	0.959885	-0.0590667	0.138253	-0.427237	0.669206	0.999695	0.999695	FALSE
ENSG00000285967.1	HGNC:51293	NIPBL-DT	1358.11	0.840109	-0.251352	0.100923	-2.49052	0.0127558	0.999695	0.999695	FALSE
ENSG00000285971.1	NA	ENSG00000285971	18.3389	0.873084	-0.195808	0.241783	-0.809851	0.418026	0.999695	0.999695	FALSE
ENSG00000285973.2	NA	ENSG00000285973	28.202	0.952661	-0.0699649	0.165576	-0.422555	0.67262	0.999695	0.999695	FALSE
ENSG00000285976.2	NA	ENSG00000285976	616.176	1.12393	0.168556	0.535872	0.314545	0.753107	0.999695	0.999695	FALSE
ENSG00000285980.2	NA	ENSG00000285980	20.482	0.969346	-0.0449164	0.202936	-0.221333	0.824833	0.999695	0.999695	FALSE
ENSG00000285991.1	NA	ENSG00000285991	10.8633	1.19462	0.25655	0.293912	0.872879	0.382729	0.999695	0.999695	FALSE
ENSG00000285994.1	NA	ENSG00000285994	88.2503	0.930837	-0.1034	0.112913	-0.915745	0.359801	0.999695	0.999695	FALSE
ENSG00000285996.1	NA	ENSG00000285996	20.9717	1.10049	0.138143	0.153091	0.902362	0.366864	0.999695	0.999695	FALSE
ENSG00000285998.1	NA	ENSG00000285998	15.523	0.845656	-0.241858	0.33288	-0.726561	0.467495	0.999695	0.999695	FALSE
ENSG00000285999.1	NA	ENSG00000285999	23.8707	0.973249	-0.0391198	0.190661	-0.20518	0.837432	0.999695	0.999695	FALSE
ENSG00000286000.1	NA	ENSG00000286000	27.5055	1.07134	0.0994193	0.160968	0.617632	0.536818	0.999695	0.999695	FALSE
ENSG00000286001.1	NA	ENSG00000286001	95.6971	1.09699	0.133557	0.236254	0.565308	0.571864	0.999695	0.999695	FALSE
ENSG00000286009.2	NA	ENSG00000286009	16.5835	0.973051	-0.0394122	0.360286	-0.109392	0.912892	0.999695	0.999695	FALSE
ENSG00000286015.1	NA	ENSG00000286015	58.7868	0.956677	-0.0638964	0.242626	-0.263353	0.792278	0.999695	0.999695	FALSE
ENSG00000286021.3	HGNC:54353	LINC02822	79.3773	1.06268	0.0877032	0.337689	0.259716	0.795083	0.999695	0.999695	FALSE
ENSG00000286025.1	HGNC:54842	FAM246C	11.3923	1.06236	0.0872725	0.290385	0.300541	0.763765	0.999695	0.999695	FALSE
ENSG00000286042.1	HGNC:25837	LCAL1	61.9362	1.02965	0.0421504	0.228532	0.18444	0.853669	0.999695	0.999695	FALSE
ENSG00000286044.1	NA	ENSG00000286044	35.6897	0.92392	-0.11416	0.154799	-0.73747	0.460836	0.999695	0.999695	FALSE
ENSG00000286045.1	NA	ENSG00000286045	17.6055	0.882814	-0.179818	0.220742	-0.814606	0.415298	0.999695	0.999695	FALSE
ENSG00000286058.1	NA	ENSG00000286058	33.5402	1.42778	0.513777	0.24854	2.06719	0.0387167	0.999695	0.999695	FALSE
ENSG00000286066.1	NA	ENSG00000286066	12.604	0.774339	-0.368963	0.190987	-1.93187	0.0533752	0.999695	0.999695	FALSE
ENSG00000286069.2	NA	ENSG00000286069	109.715	1.16038	0.214593	0.107403	1.99801	0.0457159	0.999695	0.999695	FALSE
ENSG00000286070.2	NA	ENSG00000286070	231.379	0.930262	-0.104291	0.28003	-0.372429	0.709574	0.999695	0.999695	FALSE
ENSG00000286084.2	NA	ENSG00000286084	84.4702	1.04977	0.0700682	0.115861	0.604762	0.545337	0.999695	0.999695	FALSE
ENSG00000286085.1	NA	ENSG00000286085	11.7007	0.946753	-0.0789401	0.172352	-0.458017	0.646941	0.999695	0.999695	FALSE
ENSG00000286086.1	NA	ENSG00000286086	9.69414	1.11273	0.154109	0.206665	0.745692	0.455854	0.999695	0.999695	FALSE
ENSG00000286100.1	NA	ENSG00000286100	17.0835	0.896185	-0.158132	0.352235	-0.448938	0.653476	0.999695	0.999695	FALSE
ENSG00000286104.1	NA	ENSG00000286104	249.098	0.941989	-0.0862173	0.284762	-0.30277	0.762065	0.999695	0.999695	FALSE
ENSG00000286106.2	HGNC:53925	NOTCH2NLR	42.6917	0.752398	-0.410431	0.45495	-0.902145	0.36698	0.999695	0.999695	FALSE
ENSG00000286107.1	NA	ENSG00000286107	20.0398	0.876294	-0.190514	0.151634	-1.2564	0.20897	0.999695	0.999695	FALSE
ENSG00000286110.1	NA	ENSG00000286110	135.744	1.02703	0.0384838	0.10518	0.365884	0.714451	0.999695	0.999695	FALSE
ENSG00000286112.1	NA	ENSG00000286112	24.2666	1.01736	0.0248282	0.422446	0.0587724	0.953133	0.999695	0.999695	FALSE
ENSG00000286117.2	NA	ENSG00000286117	44.2926	1.10191	0.140007	0.237579	0.589306	0.555656	0.999695	0.999695	FALSE
ENSG00000286118.1	NA	ENSG00000286118	14.6078	1.08578	0.118735	0.191574	0.619784	0.5354	0.999695	0.999695	FALSE
ENSG00000286122.1	NA	ENSG00000286122	17.1222	0.875351	-0.192067	0.254068	-0.755966	0.44967	0.999695	0.999695	FALSE
ENSG00000286125.2	NA	ENSG00000286125	237.267	1.00601	0.00865121	0.0690893	0.125218	0.900351	0.999695	0.999695	FALSE
ENSG00000286129.1	NA	ENSG00000286129	294.502	1.00458	0.00659904	0.0706591	0.0933927	0.925592	0.999695	0.999695	FALSE
ENSG00000286132.1	NA	ENSG00000286132	114.469	0.992894	-0.0102886	0.143002	-0.0719468	0.942644	0.999695	0.999695	FALSE
ENSG00000286138.2	NA	ENSG00000286138	14.0869	0.968205	-0.046615	0.181622	-0.25666	0.797441	0.999695	0.999695	FALSE
ENSG00000286140.2	HGNC:54084	DERPC	183.615	1.2384	0.308478	0.254469	1.21224	0.22542	0.999695	0.999695	FALSE
ENSG00000286147.1	NA	ENSG00000286147	34.0139	0.969348	-0.0449134	0.128358	-0.349907	0.726409	0.999695	0.999695	FALSE
ENSG00000286156.2	HGNC:55088	BMS1P23	1246.36	1.05357	0.0752915	0.0761196	0.989121	0.322604	0.999695	0.999695	FALSE
ENSG00000286162.3	NA	ENSG00000286162	50.5142	1.0114	0.0163584	0.103085	0.158689	0.873914	0.999695	0.999695	FALSE
ENSG00000286163.1	NA	ENSG00000286163	119.4	0.947808	-0.0773329	0.0973023	-0.79477	0.426747	0.999695	0.999695	FALSE
ENSG00000286171.1	NA	ENSG00000286171	2108.48	1.01192	0.0170904	0.198319	0.0861759	0.931327	0.999695	0.999695	FALSE
ENSG00000286176.2	NA	ENSG00000286176	75.5901	1.02701	0.0384518	0.132441	0.290331	0.771563	0.999695	0.999695	FALSE
ENSG00000286177.1	NA	ENSG00000286177	16.9879	0.822465	-0.281974	0.154711	-1.82258	0.0683667	0.999695	0.999695	FALSE
ENSG00000286185.1	NA	ENSG00000286185	38.6374	1.03429	0.0486442	0.237891	0.204481	0.837978	0.999695	0.999695	FALSE
ENSG00000286187.1	NA	ENSG00000286187	24.2796	0.899753	-0.152399	0.474201	-0.32138	0.747923	0.999695	0.999695	FALSE
ENSG00000286190.2	NA	ENSG00000286190	1875.35	1.0159	0.0227568	0.0403661	0.563759	0.572918	0.999695	0.999695	FALSE
ENSG00000286192.1	NA	ENSG00000286192	51.3494	0.681178	-0.553896	0.794279	-0.697356	0.48558	0.999695	0.999695	FALSE
ENSG00000286193.3	NA	ENSG00000286193	18.6805	0.732044	-0.449999	0.247363	-1.81919	0.0688832	0.999695	0.999695	FALSE
ENSG00000286207.1	NA	ENSG00000286207	14.1266	0.90535	-0.143452	0.177825	-0.806705	0.419837	0.999695	0.999695	FALSE
ENSG00000286214.1	HGNC:2238	COPG2IT1	5053.99	1.03948	0.055864	0.091653	0.609516	0.542183	0.999695	0.999695	FALSE
ENSG00000286215.1	NA	ENSG00000286215	75.5531	0.857887	-0.221141	0.119142	-1.85611	0.0634379	0.999695	0.999695	FALSE
ENSG00000286217.2	HGNC:38724	LINC00279	31.4076	0.963048	-0.0543204	0.416913	-0.130292	0.896336	0.999695	0.999695	FALSE
ENSG00000286219.2	HGNC:53924	NOTCH2NLC	1693.4	1.0342	0.0485089	0.0867412	0.559237	0.576	0.999695	0.999695	FALSE
ENSG00000286220.1	NA	ENSG00000286220	38.7668	0.885577	-0.175311	0.179916	-0.974402	0.329857	0.999695	0.999695	FALSE
ENSG00000286221.1	NA	ENSG00000286221	8.33003	1.14511	0.195482	0.439122	0.445167	0.656199	0.999695	0.999695	FALSE
ENSG00000286235.1	NA	ENSG00000286235	133.932	1.05501	0.0772536	0.328611	0.235092	0.814138	0.999695	0.999695	FALSE
ENSG00000286237.1	NA	ARMCX5-GPRASP2	394.849	1.04922	0.0693135	0.147848	0.468817	0.6392	0.999695	0.999695	FALSE
ENSG00000286239.1	NA	ENSG00000286239	99.5528	0.90105	-0.150321	0.148831	-1.01001	0.31249	0.999695	0.999695	FALSE
ENSG00000286241.1	NA	ENSG00000286241	11.5449	0.95661	-0.0639969	0.244374	-0.261881	0.793413	0.999695	0.999695	FALSE
ENSG00000286248.1	NA	ENSG00000286248	12.1832	0.855049	-0.225922	0.174835	-1.2922	0.196287	0.999695	0.999695	FALSE
ENSG00000286260.1	NA	ENSG00000286260	28.9357	1.07117	0.0991863	0.162414	0.610702	0.541397	0.999695	0.999695	FALSE
ENSG00000286268.1	NA	ENSG00000286268	10.9656	0.909112	-0.137469	0.28666	-0.479555	0.631544	0.999695	0.999695	FALSE
ENSG00000286269.1	NA	ENSG00000286269	96.6926	0.78039	-0.357732	0.268199	-1.33383	0.182259	0.999695	0.999695	FALSE
ENSG00000286273.1	NA	ENSG00000286273	32.6292	0.910161	-0.135806	0.123801	-1.09697	0.272656	0.999695	0.999695	FALSE
ENSG00000286279.2	NA	ENSG00000286279	21.3271	0.955789	-0.0652365	0.319192	-0.20438	0.838056	0.999695	0.999695	FALSE
ENSG00000286282.1	NA	ENSG00000286282	52.9062	0.938255	-0.0919477	0.131634	-0.698511	0.484858	0.999695	0.999695	FALSE
ENSG00000286285.1	NA	ENSG00000286285	13.8192	1.15259	0.204886	0.255726	0.801193	0.42302	0.999695	0.999695	FALSE
ENSG00000286288.1	NA	ENSG00000286288	225.747	0.993962	-0.0087381	0.0989422	-0.0883152	0.929626	0.999695	0.999695	FALSE
ENSG00000286289.1	NA	ENSG00000286289	22.9697	1.17569	0.233508	0.257173	0.907978	0.36389	0.999695	0.999695	FALSE
ENSG00000286293.1	NA	ENSG00000286293	380.763	0.97996	-0.0292049	0.122683	-0.238053	0.81184	0.999695	0.999695	FALSE
ENSG00000286294.2	NA	ENSG00000286294	10.1147	0.881209	-0.182445	0.248339	-0.734658	0.462548	0.999695	0.999695	FALSE
ENSG00000286310.1	NA	ENSG00000286310	11.9382	0.886681	-0.173513	0.209177	-0.829505	0.406819	0.999695	0.999695	FALSE
ENSG00000286314.1	NA	ENSG00000286314	94.781	1.019	0.0271579	0.114514	0.237157	0.812535	0.999695	0.999695	FALSE
ENSG00000286318.1	NA	ENSG00000286318	342.252	0.950624	-0.0730536	0.102261	-0.714385	0.474989	0.999695	0.999695	FALSE
ENSG00000286319.1	NA	ENSG00000286319	13.2084	1.04937	0.0695174	0.212127	0.327715	0.743127	0.999695	0.999695	FALSE
ENSG00000286327.1	NA	ENSG00000286327	163.058	1.04139	0.0585173	0.0888335	0.65873	0.510069	0.999695	0.999695	FALSE
ENSG00000286330.1	NA	ENSG00000286330	181.261	0.963599	-0.0534953	0.0997505	-0.536291	0.591758	0.999695	0.999695	FALSE
ENSG00000286340.2	NA	ENSG00000286340	171.94	0.989015	-0.0159354	0.0969129	-0.16443	0.869393	0.999695	0.999695	FALSE
ENSG00000286342.2	NA	ENSG00000286342	155.985	1.04748	0.0669195	0.071141	0.940661	0.346879	0.999695	0.999695	FALSE
ENSG00000286348.1	NA	ENSG00000286348	11.9824	1.02429	0.0346312	0.199485	0.173603	0.862178	0.999695	0.999695	FALSE
ENSG00000286353.1	NA	ENSG00000286353	17.8781	1.03874	0.0548342	0.138088	0.397096	0.691297	0.999695	0.999695	FALSE
ENSG00000286355.1	NA	ENSG00000286355	8.82108	0.919549	-0.121001	0.19743	-0.612883	0.539954	0.999695	0.999695	FALSE
ENSG00000286358.1	NA	ENSG00000286358	14.3827	1.10399	0.142726	0.204877	0.696641	0.486027	0.999695	0.999695	FALSE
ENSG00000286363.1	NA	ENSG00000286363	18.885	0.86751	-0.205048	0.150871	-1.35909	0.174117	0.999695	0.999695	FALSE
ENSG00000286364.1	NA	ENSG00000286364	22.6663	1.08881	0.122753	0.158024	0.7768	0.437277	0.999695	0.999695	FALSE
ENSG00000286366.1	NA	ENSG00000286366	10.0061	0.861819	-0.214543	0.192657	-1.1136	0.265451	0.999695	0.999695	FALSE
ENSG00000286369.2	NA	ENSG00000286369	12.8947	1.06889	0.0961125	0.177431	0.541691	0.588032	0.999695	0.999695	FALSE
ENSG00000286373.1	NA	ENSG00000286373	9.51046	1.09081	0.125396	0.238016	0.526839	0.598306	0.999695	0.999695	FALSE
ENSG00000286376.1	NA	ENSG00000286376	13.6894	1.19465	0.25659	0.17187	1.49293	0.135455	0.999695	0.999695	FALSE
ENSG00000286377.1	NA	ENSG00000286377	14.4496	0.81172	-0.300947	0.20257	-1.48564	0.137373	0.999695	0.999695	FALSE
ENSG00000286378.1	NA	ENSG00000286378	33.3241	1.0781	0.108489	0.15095	0.718707	0.472321	0.999695	0.999695	FALSE
ENSG00000286381.1	NA	ENSG00000286381	30.5165	0.878196	-0.187385	0.278701	-0.672354	0.501358	0.999695	0.999695	FALSE
ENSG00000286388.1	NA	ENSG00000286388	177.829	0.995654	-0.00628424	0.0991568	-0.0633768	0.949466	0.999695	0.999695	FALSE
ENSG00000286389.2	NA	ENSG00000286389	80.5781	0.945427	-0.0809619	0.142283	-0.569021	0.569342	0.999695	0.999695	FALSE
ENSG00000286402.1	NA	ENSG00000286402	24.4529	1.07263	0.101151	0.166886	0.606109	0.544443	0.999695	0.999695	FALSE
ENSG00000286403.1	NA	ENSG00000286403	180.873	0.969401	-0.0448346	0.190827	-0.234949	0.814248	0.999695	0.999695	FALSE
ENSG00000286406.1	NA	ENSG00000286406	32.6049	0.986576	-0.0194979	0.355539	-0.0548402	0.956266	0.999695	0.999695	FALSE
ENSG00000286415.1	NA	ENSG00000286415	11.6161	0.854423	-0.226977	0.203547	-1.11511	0.264803	0.999695	0.999695	FALSE
ENSG00000286416.1	NA	ENSG00000286416	96.8332	0.895243	-0.159649	0.0977073	-1.63395	0.10227	0.999695	0.999695	FALSE
ENSG00000286418.1	NA	ENSG00000286418	11.6335	0.826396	-0.275095	0.210032	-1.30978	0.19027	0.999695	0.999695	FALSE
ENSG00000286428.1	NA	ENSG00000286428	18.0337	0.975912	-0.0351775	0.198516	-0.177203	0.859349	0.999695	0.999695	FALSE
ENSG00000286431.1	NA	ENSG00000286431	18.5754	1.13733	0.185654	0.150708	1.23187	0.217996	0.999695	0.999695	FALSE
ENSG00000286439.1	NA	ENSG00000286439	12.633	1.1423	0.191948	0.218252	0.879475	0.379144	0.999695	0.999695	FALSE
ENSG00000286445.1	NA	ENSG00000286445	12.3406	1.03502	0.0496574	0.165146	0.300688	0.763652	0.999695	0.999695	FALSE
ENSG00000286446.1	NA	ENSG00000286446	12.3977	1.08606	0.119099	0.244584	0.486946	0.626297	0.999695	0.999695	FALSE
ENSG00000286447.1	NA	ENSG00000286447	22.068	1.06952	0.0969572	0.140047	0.692317	0.488738	0.999695	0.999695	FALSE
ENSG00000286449.1	NA	ENSG00000286449	139.888	0.996741	-0.00470996	0.14722	-0.0319926	0.974478	0.999695	0.999695	FALSE
ENSG00000286456.2	NA	ENSG00000286456	12.7017	1.12101	0.164802	0.221006	0.745688	0.455856	0.999695	0.999695	FALSE
ENSG00000286458.1	NA	ENSG00000286458	10.3893	1.07598	0.105645	0.206918	0.510565	0.609655	0.999695	0.999695	FALSE
ENSG00000286461.1	NA	ENSG00000286461	14.334	1.12337	0.167838	0.241151	0.695987	0.486437	0.999695	0.999695	FALSE
ENSG00000286472.1	NA	ENSG00000286472	23.6746	0.858456	-0.220184	0.165176	-1.33302	0.182524	0.999695	0.999695	FALSE
ENSG00000286473.1	NA	ENSG00000286473	199.941	1.16796	0.223987	0.234872	0.953657	0.340257	0.999695	0.999695	FALSE
ENSG00000286481.2	NA	ENSG00000286481	9.93608	0.995868	-0.00597362	0.269143	-0.022195	0.982292	0.999695	0.999695	FALSE
ENSG00000286482.1	NA	ENSG00000286482	40.9769	1.09988	0.137349	0.0975151	1.40849	0.158985	0.999695	0.999695	FALSE
ENSG00000286496.1	NA	ENSG00000286496	177.357	0.949729	-0.0744117	0.085542	-0.869885	0.384363	0.999695	0.999695	FALSE
ENSG00000286501.1	NA	ENSG00000286501	11.6826	0.878744	-0.186485	0.230899	-0.807648	0.419293	0.999695	0.999695	FALSE
ENSG00000286504.1	NA	ENSG00000286504	51.4728	0.871842	-0.197861	0.154538	-1.28034	0.200425	0.999695	0.999695	FALSE
ENSG00000286511.1	NA	ENSG00000286511	21.4569	0.835144	-0.259902	0.139653	-1.86106	0.0627363	0.999695	0.999695	FALSE
ENSG00000286522.2	HGNC:4776	H3C2	11.1736	0.906248	-0.142023	0.244893	-0.57994	0.561955	0.999695	0.999695	FALSE
ENSG00000286523.1	NA	ENSG00000286523	20.1732	0.929947	-0.104779	0.215082	-0.48716	0.626145	0.999695	0.999695	FALSE
ENSG00000286527.1	NA	ENSG00000286527	10.2999	1.14783	0.198912	0.243095	0.818247	0.413216	0.999695	0.999695	FALSE
ENSG00000286532.1	HGNC:50886	PARTICL	22.1413	0.961491	-0.0566544	0.120978	-0.468302	0.639569	0.999695	0.999695	FALSE
ENSG00000286534.1	NA	ENSG00000286534	17.4597	0.848429	-0.237134	0.247977	-0.956274	0.338934	0.999695	0.999695	FALSE
ENSG00000286535.1	NA	ENSG00000286535	16.1035	1.08037	0.111519	0.154878	0.720044	0.471498	0.999695	0.999695	FALSE
ENSG00000286536.1	NA	ENSG00000286536	11.7444	0.80679	-0.309735	0.161136	-1.9222	0.0545805	0.999695	0.999695	FALSE
ENSG00000286541.1	NA	ENSG00000286541	13.1558	0.974924	-0.036639	0.237714	-0.154131	0.877507	0.999695	0.999695	FALSE
ENSG00000286542.1	NA	ENSG00000286542	17.6537	1.01098	0.0157484	0.151871	0.103696	0.91741	0.999695	0.999695	FALSE
ENSG00000286544.1	NA	ENSG00000286544	13.9323	1.01403	0.020101	0.173709	0.115716	0.907877	0.999695	0.999695	FALSE
ENSG00000286548.1	NA	ENSG00000286548	133.626	0.863336	-0.212005	0.130303	-1.62701	0.103734	0.999695	0.999695	FALSE
ENSG00000286558.1	NA	ENSG00000286558	176.275	0.967751	-0.0472929	0.162463	-0.291099	0.770975	0.999695	0.999695	FALSE
ENSG00000286579.1	NA	ENSG00000286579	15.3972	0.927779	-0.108147	0.188546	-0.573588	0.566247	0.999695	0.999695	FALSE
ENSG00000286585.2	NA	ENSG00000286585	10.6427	1.00052	0.000748048	0.177014	0.00422592	0.996628	0.999695	0.999695	FALSE
ENSG00000286592.1	HGNC:41188	LINC02885	14.8388	1.08546	0.118301	0.227823	0.519266	0.603575	0.999695	0.999695	FALSE
ENSG00000286593.1	NA	ENSG00000286593	43.3016	0.896296	-0.157952	0.139561	-1.13178	0.257726	0.999695	0.999695	FALSE
ENSG00000286602.1	NA	ENSG00000286602	42.5992	0.883916	-0.178018	0.135123	-1.31746	0.187685	0.999695	0.999695	FALSE
ENSG00000286613.1	NA	ENSG00000286613	52.7883	0.861077	-0.215785	0.114451	-1.8854	0.0593759	0.999695	0.999695	FALSE
ENSG00000286615.2	NA	ENSG00000286615	131.341	1.06202	0.0868126	0.108944	0.796855	0.425535	0.999695	0.999695	FALSE
ENSG00000286619.1	NA	ENSG00000286619	364.941	0.962162	-0.0556479	0.395007	-0.140878	0.887966	0.999695	0.999695	FALSE
ENSG00000286623.1	NA	ENSG00000286623	12.9732	0.969264	-0.045038	0.17157	-0.262506	0.792931	0.999695	0.999695	FALSE
ENSG00000286625.1	NA	ENSG00000286625	14.5742	0.914665	-0.128684	0.305982	-0.420562	0.674075	0.999695	0.999695	FALSE
ENSG00000286634.1	NA	ENSG00000286634	49.8083	0.996346	-0.0052815	0.104536	-0.0505235	0.959705	0.999695	0.999695	FALSE
ENSG00000286635.1	NA	ENSG00000286635	569.526	0.955344	-0.0659076	0.100451	-0.656115	0.51175	0.999695	0.999695	FALSE
ENSG00000286652.1	NA	ENSG00000286652	14.686	0.680264	-0.555833	0.195535	-2.84263	0.00447424	0.999695	0.999695	FALSE
ENSG00000286653.1	NA	ENSG00000286653	79.1611	1.04557	0.0642928	0.122599	0.524415	0.59999	0.999695	0.999695	FALSE
ENSG00000286662.2	NA	ENSG00000286662	23.0193	0.786374	-0.346713	0.210429	-1.64765	0.0994246	0.999695	0.999695	FALSE
ENSG00000286663.1	NA	ENSG00000286663	13.4175	0.980959	-0.027735	0.249996	-0.110942	0.911663	0.999695	0.999695	FALSE
ENSG00000286671.1	NA	ENSG00000286671	35.1071	0.943965	-0.083194	0.153846	-0.540761	0.588673	0.999695	0.999695	FALSE
ENSG00000286675.1	NA	ENSG00000286675	43.7114	0.934957	-0.097028	0.113616	-0.853996	0.393107	0.999695	0.999695	FALSE
ENSG00000286676.1	HGNC:137	ACTBP4	18.338	0.804183	-0.314404	0.160139	-1.96332	0.0496093	0.999695	0.999695	FALSE
ENSG00000286681.1	NA	ENSG00000286681	36.337	0.939472	-0.0900782	0.126237	-0.713563	0.475498	0.999695	0.999695	FALSE
ENSG00000286682.1	NA	ENSG00000286682	20.8569	1.00649	0.00933731	0.171133	0.0545616	0.956488	0.999695	0.999695	FALSE
ENSG00000286685.2	NA	ENSG00000286685	47.0576	1.1609	0.215238	0.209507	1.02736	0.304253	0.999695	0.999695	FALSE
ENSG00000286689.1	NA	ENSG00000286689	36.5913	1.18489	0.244754	0.16488	1.48444	0.137693	0.999695	0.999695	FALSE
ENSG00000286691.1	NA	ENSG00000286691	39.0258	1.03901	0.0552062	0.159625	0.345849	0.729456	0.999695	0.999695	FALSE
ENSG00000286695.1	NA	ENSG00000286695	32.1749	1.02665	0.0379425	0.179568	0.211299	0.832654	0.999695	0.999695	FALSE
ENSG00000286705.1	NA	ENSG00000286705	45.6015	1.04375	0.0617729	0.0944723	0.653872	0.513194	0.999695	0.999695	FALSE
ENSG00000286715.1	NA	ENSG00000286715	35.8503	0.965528	-0.0506104	0.138742	-0.364782	0.715274	0.999695	0.999695	FALSE
ENSG00000286721.1	NA	ENSG00000286721	116.05	1.02729	0.0388408	0.100458	0.386638	0.699024	0.999695	0.999695	FALSE
ENSG00000286723.1	NA	ENSG00000286723	41.8824	0.869651	-0.201491	0.126646	-1.59098	0.111615	0.999695	0.999695	FALSE
ENSG00000286724.1	NA	ENSG00000286724	66.2116	1.0476	0.0670878	0.0851924	0.787485	0.430998	0.999695	0.999695	FALSE
ENSG00000286736.1	NA	ENSG00000286736	9.72511	1.11928	0.162576	0.217364	0.747944	0.454494	0.999695	0.999695	FALSE
ENSG00000286746.1	NA	ENSG00000286746	33.3055	0.911209	-0.134146	0.131538	-1.01983	0.307809	0.999695	0.999695	FALSE
ENSG00000286749.1	NA	ENSG00000286749	76.1793	0.750977	-0.413159	0.196845	-2.09891	0.035825	0.999695	0.999695	FALSE
ENSG00000286753.2	NA	ENSG00000286753	35.5881	0.974634	-0.0370671	0.10535	-0.351847	0.724953	0.999695	0.999695	FALSE
ENSG00000286755.1	NA	ENSG00000286755	22.2785	1.187	0.247326	0.161386	1.53251	0.125396	0.999695	0.999695	FALSE
ENSG00000286757.3	NA	ENSG00000286757	122.929	1.02168	0.0309443	0.227892	0.135785	0.891992	0.999695	0.999695	FALSE
ENSG00000286760.2	NA	ENSG00000286760	75.7365	1.03102	0.0440698	0.116436	0.37849	0.705067	0.999695	0.999695	FALSE
ENSG00000286773.1	NA	ENSG00000286773	15.0162	0.938288	-0.0918979	0.195874	-0.469169	0.638949	0.999695	0.999695	FALSE
ENSG00000286778.1	NA	ENSG00000286778	12.2315	0.887095	-0.17284	0.245842	-0.703052	0.482023	0.999695	0.999695	FALSE
ENSG00000286782.1	NA	ENSG00000286782	70.4854	0.992974	-0.0101728	0.113672	-0.0894925	0.928691	0.999695	0.999695	FALSE
ENSG00000286785.1	HGNC:27768	LINC01622	12.4958	0.801718	-0.318833	0.294675	-1.08198	0.279261	0.999695	0.999695	FALSE
ENSG00000286786.1	NA	ENSG00000286786	177.697	1.02315	0.0330191	0.0785458	0.42038	0.674208	0.999695	0.999695	FALSE
ENSG00000286787.2	NA	ENSG00000286787	75.0257	0.986906	-0.0190149	0.131166	-0.144968	0.884736	0.999695	0.999695	FALSE
ENSG00000286788.1	NA	ENSG00000286788	19.4886	0.986167	-0.0200961	0.195753	-0.102661	0.918232	0.999695	0.999695	FALSE
ENSG00000286794.2	NA	ENSG00000286794	45.5643	0.997025	-0.0042987	0.128247	-0.0335189	0.973261	0.999695	0.999695	FALSE
ENSG00000286797.1	NA	ENSG00000286797	53.4831	0.861077	-0.215785	0.276018	-0.781781	0.434343	0.999695	0.999695	FALSE
ENSG00000286804.1	NA	ENSG00000286804	13.8446	1.01055	0.0151409	0.172545	0.0877507	0.930075	0.999695	0.999695	FALSE
ENSG00000286813.1	NA	ENSG00000286813	18.3993	0.964039	-0.052837	0.14278	-0.370059	0.711339	0.999695	0.999695	FALSE
ENSG00000286815.1	NA	ENSG00000286815	10.381	1.01235	0.0177041	0.271554	0.0651956	0.948018	0.999695	0.999695	FALSE
ENSG00000286817.1	NA	ENSG00000286817	32.6023	0.975662	-0.0355465	0.143219	-0.248197	0.803982	0.999695	0.999695	FALSE
ENSG00000286818.2	NA	ENSG00000286818	65.0049	1.01536	0.0219938	0.209534	0.104965	0.916403	0.999695	0.999695	FALSE
ENSG00000286827.1	NA	ENSG00000286827	17.4024	0.948855	-0.0757405	0.164029	-0.46175	0.644261	0.999695	0.999695	FALSE
ENSG00000286828.1	NA	ENSG00000286828	45.314	0.982121	-0.0260272	0.129137	-0.201548	0.84027	0.999695	0.999695	FALSE
ENSG00000286830.1	NA	ENSG00000286830	21.1661	1.10112	0.138975	0.166408	0.835146	0.403636	0.999695	0.999695	FALSE
ENSG00000286833.2	NA	ENSG00000286833	44.598	0.901376	-0.1498	0.147174	-1.01784	0.308752	0.999695	0.999695	FALSE
ENSG00000286834.1	NA	ENSG00000286834	807.718	0.934285	-0.0980657	0.100084	-0.979835	0.327167	0.999695	0.999695	FALSE
ENSG00000286835.1	NA	ENSG00000286835	9.21885	1.22206	0.28931	0.193746	1.49324	0.135373	0.999695	0.999695	FALSE
ENSG00000286846.1	NA	ENSG00000286846	89.214	0.97844	-0.0314452	0.118828	-0.264628	0.791296	0.999695	0.999695	FALSE
ENSG00000286847.1	NA	ENSG00000286847	26.7528	0.931731	-0.102015	0.174342	-0.585143	0.558452	0.999695	0.999695	FALSE
ENSG00000286853.1	NA	ENSG00000286853	164.958	0.975056	-0.0364425	0.186848	-0.195039	0.845363	0.999695	0.999695	FALSE
ENSG00000286854.1	NA	ENSG00000286854	8.63908	0.99785	-0.00310491	0.231606	-0.013406	0.989304	0.999695	0.999695	FALSE
ENSG00000286855.1	NA	ENSG00000286855	52.2385	1.01193	0.017115	0.106122	0.161277	0.871876	0.999695	0.999695	FALSE
ENSG00000286860.1	NA	ENSG00000286860	12.86	1.12913	0.175217	0.199394	0.878747	0.379538	0.999695	0.999695	FALSE
ENSG00000286861.1	NA	ENSG00000286861	88.8461	1.00889	0.0127755	0.109094	0.117106	0.906776	0.999695	0.999695	FALSE
ENSG00000286863.2	NA	ENSG00000286863	193.714	0.971744	-0.0413524	0.078086	-0.529575	0.596406	0.999695	0.999695	FALSE
ENSG00000286872.1	NA	ENSG00000286872	32.9202	1.05438	0.0764012	0.10582	0.721993	0.470299	0.999695	0.999695	FALSE
ENSG00000286873.1	NA	ENSG00000286873	33.2845	0.965612	-0.0504844	0.119201	-0.423524	0.671913	0.999695	0.999695	FALSE
ENSG00000286885.2	NA	ENSG00000286885	14.2207	1.27117	0.346156	0.307888	1.12429	0.260888	0.999695	0.999695	FALSE
ENSG00000286888.1	NA	ENSG00000286888	14.8924	0.878736	-0.186499	0.197481	-0.944387	0.344972	0.999695	0.999695	FALSE
ENSG00000286895.1	NA	ENSG00000286895	21.8895	0.870084	-0.200773	0.150509	-1.33396	0.182216	0.999695	0.999695	FALSE
ENSG00000286905.1	NA	ENSG00000286905	26.4693	0.884342	-0.177323	0.165293	-1.07278	0.283368	0.999695	0.999695	FALSE
ENSG00000286909.1	NA	ENSG00000286909	46.5814	1.11772	0.160565	0.121558	1.32088	0.18654	0.999695	0.999695	FALSE
ENSG00000286912.1	NA	ENSG00000286912	143.268	1.02805	0.0399065	0.105433	0.378501	0.705059	0.999695	0.999695	FALSE
ENSG00000286931.2	NA	ENSG00000286931	33.4668	0.957982	-0.0619292	0.12121	-0.510925	0.609404	0.999695	0.999695	FALSE
ENSG00000286932.1	NA	ENSG00000286932	55.7998	0.983548	-0.0239323	0.107791	-0.222026	0.824294	0.999695	0.999695	FALSE
ENSG00000286937.1	NA	ENSG00000286937	11.656	1.03758	0.053226	0.191086	0.278544	0.780595	0.999695	0.999695	FALSE
ENSG00000286945.1	NA	ENSG00000286945	87.4524	0.891875	-0.165087	0.211258	-0.781447	0.434539	0.999695	0.999695	FALSE
ENSG00000286957.1	NA	ENSG00000286957	9.8798	0.975131	-0.0363327	0.283281	-0.128257	0.897946	0.999695	0.999695	FALSE
ENSG00000286962.1	NA	ENSG00000286962	57.5731	0.959035	-0.060344	0.171743	-0.351361	0.725317	0.999695	0.999695	FALSE
ENSG00000286964.1	NA	ENSG00000286964	20.2694	0.958771	-0.060742	0.168917	-0.359597	0.719148	0.999695	0.999695	FALSE
ENSG00000286965.1	NA	ENSG00000286965	49.3389	0.981724	-0.0266104	0.147486	-0.180427	0.856817	0.999695	0.999695	FALSE
ENSG00000286970.1	NA	ENSG00000286970	12.6362	0.974842	-0.0367603	0.214919	-0.171042	0.864191	0.999695	0.999695	FALSE
ENSG00000286971.1	NA	ENSG00000286971	103.977	0.87559	-0.191673	0.0972985	-1.96995	0.0488439	0.999695	0.999695	FALSE
ENSG00000286975.1	NA	ENSG00000286975	15.4707	0.94143	-0.0870746	0.191803	-0.453979	0.649844	0.999695	0.999695	FALSE
ENSG00000286977.1	NA	ENSG00000286977	27.4401	0.815332	-0.294541	0.117539	-2.5059	0.0122141	0.999695	0.999695	FALSE
ENSG00000286982.1	NA	ENSG00000286982	18.4315	0.905616	-0.143029	0.222794	-0.641977	0.520888	0.999695	0.999695	FALSE
ENSG00000286984.1	NA	ENSG00000286984	13.7169	1.36455	0.448422	0.198133	2.26324	0.023621	0.999695	0.999695	FALSE
ENSG00000286989.1	NA	ENSG00000286989	19.1527	0.916705	-0.125471	0.163531	-0.767263	0.442925	0.999695	0.999695	FALSE
ENSG00000286994.1	NA	ENSG00000286994	18.5843	0.960213	-0.0585731	0.166292	-0.35223	0.724666	0.999695	0.999695	FALSE
ENSG00000286996.1	NA	ENSG00000286996	12.7174	0.865001	-0.209226	0.213848	-0.978387	0.327883	0.999695	0.999695	FALSE
ENSG00000286997.1	NA	ENSG00000286997	15.8064	0.963251	-0.0540168	0.157253	-0.343503	0.73122	0.999695	0.999695	FALSE
ENSG00000287000.1	NA	ENSG00000287000	10.1336	0.949663	-0.0745132	0.222575	-0.334778	0.737792	0.999695	0.999695	FALSE
ENSG00000287001.2	NA	ENSG00000287001	18.753	1.05944	0.0833003	0.207131	0.402163	0.687564	0.999695	0.999695	FALSE
ENSG00000287003.1	NA	ENSG00000287003	16.8919	0.984221	-0.0229462	0.268325	-0.0855166	0.931851	0.999695	0.999695	FALSE
ENSG00000287011.1	NA	ENSG00000287011	38.1969	0.94155	-0.0868904	0.164073	-0.529583	0.596401	0.999695	0.999695	FALSE
ENSG00000287012.1	NA	ENSG00000287012	9.1997	1.06944	0.0968526	0.209992	0.461219	0.644641	0.999695	0.999695	FALSE
ENSG00000287021.1	NA	ENSG00000287021	43.8867	1.08457	0.117122	0.181817	0.644176	0.519461	0.999695	0.999695	FALSE
ENSG00000287025.1	NA	ENSG00000287025	84.9755	1.09616	0.132455	0.093726	1.41321	0.157594	0.999695	0.999695	FALSE
ENSG00000287032.1	NA	ENSG00000287032	49.8743	0.996851	-0.00455072	0.111702	-0.0407399	0.967503	0.999695	0.999695	FALSE
ENSG00000287037.1	NA	ENSG00000287037	23.0893	0.991252	-0.0126767	0.19584	-0.0647302	0.948389	0.999695	0.999695	FALSE
ENSG00000287038.2	NA	ENSG00000287038	24.9685	0.8651	-0.209062	0.19113	-1.09382	0.274033	0.999695	0.999695	FALSE
ENSG00000287042.2	NA	ENSG00000287042	47.2655	1.04156	0.0587458	0.144675	0.406053	0.684703	0.999695	0.999695	FALSE
ENSG00000287043.1	NA	ENSG00000287043	18.1783	0.907479	-0.140064	0.191153	-0.732731	0.463722	0.999695	0.999695	FALSE
ENSG00000287045.2	NA	ENSG00000287045	27.8092	1.11162	0.15266	0.201642	0.757086	0.448999	0.999695	0.999695	FALSE
ENSG00000287051.1	NA	ENSG00000287051	47.0024	1.04106	0.0580571	0.179853	0.322803	0.746845	0.999695	0.999695	FALSE
ENSG00000287063.1	NA	ENSG00000287063	45.6425	1.10295	0.141364	0.102855	1.37439	0.169319	0.999695	0.999695	FALSE
ENSG00000287064.1	NA	ENSG00000287064	20.5561	1.20531	0.269407	0.354204	0.760598	0.446897	0.999695	0.999695	FALSE
ENSG00000287067.1	NA	ENSG00000287067	296.018	0.999651	-0.000504288	0.0667664	-0.00755302	0.993974	0.999695	0.999695	FALSE
ENSG00000287074.1	NA	ENSG00000287074	24.4509	0.817666	-0.290416	0.169161	-1.7168	0.0860156	0.999695	0.999695	FALSE
ENSG00000287080.2	HGNC:4768	H3C3	14.7876	1.02807	0.0399375	0.225213	0.177332	0.859247	0.999695	0.999695	FALSE
ENSG00000287083.1	NA	ENSG00000287083	29.5926	0.864759	-0.209629	0.225563	-0.929362	0.352702	0.999695	0.999695	FALSE
ENSG00000287095.1	NA	ENSG00000287095	21.8028	1.02438	0.0347488	0.158329	0.219473	0.826282	0.999695	0.999695	FALSE
ENSG00000287100.2	NA	ENSG00000287100	230.618	0.978121	-0.0319145	0.0808077	-0.394944	0.692884	0.999695	0.999695	FALSE
ENSG00000287104.1	NA	ENSG00000287104	60.8493	1.08581	0.118767	0.124726	0.952224	0.340983	0.999695	0.999695	FALSE
ENSG00000287109.1	NA	ENSG00000287109	10.3542	1.20549	0.269614	0.211537	1.27455	0.202469	0.999695	0.999695	FALSE
ENSG00000287110.2	NA	ENSG00000287110	33.252	0.897871	-0.155421	0.203122	-0.76516	0.444176	0.999695	0.999695	FALSE
ENSG00000287116.1	NA	ENSG00000287116	17.2088	1.26044	0.333924	0.193771	1.72329	0.0848361	0.999695	0.999695	FALSE
ENSG00000287117.1	NA	ENSG00000287117	17.1455	0.88076	-0.183179	0.168527	-1.08694	0.277062	0.999695	0.999695	FALSE
ENSG00000287126.1	NA	ENSG00000287126	20.8714	1.07961	0.110514	0.170499	0.648179	0.516869	0.999695	0.999695	FALSE
ENSG00000287127.1	NA	ENSG00000287127	10.9658	0.992761	-0.0104819	0.225428	-0.046498	0.962913	0.999695	0.999695	FALSE
ENSG00000287129.1	NA	ENSG00000287129	31.8802	0.967244	-0.0480479	0.133311	-0.36042	0.718533	0.999695	0.999695	FALSE
ENSG00000287134.1	NA	ENSG00000287134	142.673	0.987792	-0.0177214	0.113027	-0.156789	0.875411	0.999695	0.999695	FALSE
ENSG00000287135.1	NA	ENSG00000287135	22.2891	0.830043	-0.268743	0.189895	-1.41522	0.157005	0.999695	0.999695	FALSE
ENSG00000287151.1	HGNC:25077	C2orf27A	814.553	1.02256	0.0321794	0.0489747	0.657061	0.511142	0.999695	0.999695	FALSE
ENSG00000287158.2	NA	ENSG00000287158	58.1738	0.977654	-0.0326035	0.205622	-0.15856	0.874015	0.999695	0.999695	FALSE
ENSG00000287160.1	NA	ENSG00000287160	817.498	0.929494	-0.105483	0.0867006	-1.21663	0.223743	0.999695	0.999695	FALSE
ENSG00000287167.1	NA	ENSG00000287167	13.1893	0.680083	-0.556217	0.280146	-1.98545	0.0470943	0.999695	0.999695	FALSE
ENSG00000287185.1	NA	ENSG00000287185	13.5879	1.014	0.0200542	0.216895	0.0924601	0.926332	0.999695	0.999695	FALSE
ENSG00000287189.2	NA	ENSG00000287189	72.7076	1.06477	0.090548	0.17825	0.507984	0.611465	0.999695	0.999695	FALSE
ENSG00000287190.1	NA	ENSG00000287190	14.3186	0.813851	-0.297163	0.298223	-0.996446	0.319034	0.999695	0.999695	FALSE
ENSG00000287200.1	NA	ENSG00000287200	12.029	0.894026	-0.161612	0.255647	-0.632168	0.527277	0.999695	0.999695	FALSE
ENSG00000287209.1	NA	ENSG00000287209	73.8533	0.974729	-0.036927	0.123521	-0.298954	0.764976	0.999695	0.999695	FALSE
ENSG00000287214.1	NA	ENSG00000287214	15.6333	1.02156	0.0307734	0.191768	0.160472	0.872509	0.999695	0.999695	FALSE
ENSG00000287215.1	NA	ENSG00000287215	206.053	0.817979	-0.289865	0.153323	-1.89055	0.0586843	0.999695	0.999695	FALSE
ENSG00000287218.1	NA	ENSG00000287218	14.39	0.904558	-0.144715	0.137079	-1.05571	0.291103	0.999695	0.999695	FALSE
ENSG00000287222.1	NA	ENSG00000287222	38.1298	1.0231	0.0329447	0.126619	0.260187	0.794719	0.999695	0.999695	FALSE
ENSG00000287232.1	NA	ENSG00000287232	48.2422	0.909634	-0.136642	0.146587	-0.932155	0.351257	0.999695	0.999695	FALSE
ENSG00000287241.1	NA	ENSG00000287241	22.8696	0.947454	-0.0778729	0.149453	-0.521053	0.60233	0.999695	0.999695	FALSE
ENSG00000287242.1	NA	ENSG00000287242	12.3001	0.972279	-0.0405574	0.168755	-0.240333	0.810072	0.999695	0.999695	FALSE
ENSG00000287243.2	NA	THCAT155	860.792	0.994759	-0.0075809	0.0748709	-0.101253	0.91935	0.999695	0.999695	FALSE
ENSG00000287245.1	NA	ENSG00000287245	20.4099	0.975235	-0.0361778	0.181134	-0.199729	0.841692	0.999695	0.999695	FALSE
ENSG00000287252.2	NA	ENSG00000287252	25.3717	1.06576	0.0918815	0.18392	0.499572	0.617376	0.999695	0.999695	FALSE
ENSG00000287261.2	NA	ENSG00000287261	17.3935	0.993711	-0.00910227	0.138057	-0.0659312	0.947433	0.999695	0.999695	FALSE
ENSG00000287262.1	NA	ENSG00000287262	9.77381	0.773539	-0.370455	0.166352	-2.22694	0.0259516	0.999695	0.999695	FALSE
ENSG00000287263.2	NA	ENSG00000287263	17.5257	0.784267	-0.350582	0.233818	-1.49938	0.133775	0.999695	0.999695	FALSE
ENSG00000287265.1	NA	ENSG00000287265	11.7723	0.840504	-0.250673	0.153016	-1.63822	0.101377	0.999695	0.999695	FALSE
ENSG00000287275.2	NA	ENSG00000287275	15.4337	0.964411	-0.0522798	0.313989	-0.166502	0.867762	0.999695	0.999695	FALSE
ENSG00000287277.1	NA	ENSG00000287277	462.403	0.987112	-0.018715	0.100024	-0.187104	0.851579	0.999695	0.999695	FALSE
ENSG00000287279.1	NA	ENSG00000287279	8.18853	1.06112	0.0855906	0.210473	0.406658	0.684259	0.999695	0.999695	FALSE
ENSG00000287281.1	NA	ENSG00000287281	68.0489	0.956682	-0.0638892	0.118548	-0.538932	0.589934	0.999695	0.999695	FALSE
ENSG00000287283.1	NA	ENSG00000287283	18.2721	1.00345	0.00496928	0.21762	0.0228347	0.981782	0.999695	0.999695	FALSE
ENSG00000287290.1	NA	ENSG00000287290	25.3914	0.985947	-0.0204174	0.190433	-0.107216	0.914618	0.999695	0.999695	FALSE
ENSG00000287291.1	NA	ENSG00000287291	11.3894	1.01224	0.0175516	0.190704	0.0920357	0.92667	0.999695	0.999695	FALSE
ENSG00000287292.1	NA	ENSG00000287292	87.6564	1.00982	0.0141053	0.0978116	0.144209	0.885336	0.999695	0.999695	FALSE
ENSG00000287299.1	NA	ENSG00000287299	62.5869	0.870617	-0.199891	0.137898	-1.44955	0.147184	0.999695	0.999695	FALSE
ENSG00000287306.1	NA	ENSG00000287306	35.973	0.957611	-0.0624882	0.19127	-0.326702	0.743894	0.999695	0.999695	FALSE
ENSG00000287315.1	NA	ENSG00000287315	42.2796	1.10262	0.140932	0.157929	0.892377	0.372191	0.999695	0.999695	FALSE
ENSG00000287318.1	NA	ENSG00000287318	8.61941	1.02376	0.033873	0.279308	0.121275	0.903473	0.999695	0.999695	FALSE
ENSG00000287329.1	NA	ENSG00000287329	11.9638	1.06191	0.0866577	0.256364	0.338027	0.735343	0.999695	0.999695	FALSE
ENSG00000287347.1	NA	ENSG00000287347	11.6774	1.05981	0.0838028	0.258763	0.32386	0.746044	0.999695	0.999695	FALSE
ENSG00000287355.1	NA	ENSG00000287355	70.2991	1.04608	0.0649924	0.130699	0.497268	0.619	0.999695	0.999695	FALSE
ENSG00000287358.1	NA	ENSG00000287358	29.3447	0.961132	-0.0571938	0.117836	-0.485368	0.627415	0.999695	0.999695	FALSE
ENSG00000287360.1	NA	ENSG00000287360	11.6948	0.836288	-0.257929	0.273043	-0.944646	0.34484	0.999695	0.999695	FALSE
ENSG00000287367.1	NA	ENSG00000287367	16.1065	0.952345	-0.0704444	0.209353	-0.336486	0.736505	0.999695	0.999695	FALSE
ENSG00000287372.1	NA	ENSG00000287372	46.0903	1.10961	0.150059	0.352922	0.425191	0.670698	0.999695	0.999695	FALSE
ENSG00000287373.1	NA	ENSG00000287373	38.6847	0.985051	-0.021729	0.130175	-0.166922	0.867431	0.999695	0.999695	FALSE
ENSG00000287377.1	NA	ENSG00000287377	15.8673	1.08412	0.11652	0.197128	0.59109	0.55446	0.999695	0.999695	FALSE
ENSG00000287380.1	NA	ENSG00000287380	22.7715	0.957916	-0.0620282	0.342657	-0.181021	0.856351	0.999695	0.999695	FALSE
ENSG00000287385.1	NA	ENSG00000287385	10.5491	0.867269	-0.205448	0.221929	-0.925739	0.354582	0.999695	0.999695	FALSE
ENSG00000287401.1	NA	ENSG00000287401	29.3009	1.0055	0.00790975	0.128653	0.0614813	0.950976	0.999695	0.999695	FALSE
ENSG00000287411.1	NA	ENSG00000287411	31.5363	0.690867	-0.533521	0.228362	-2.3363	0.0194758	0.999695	0.999695	FALSE
ENSG00000287414.1	NA	ENSG00000287414	69.0673	0.890895	-0.166672	0.1599	-1.04235	0.29725	0.999695	0.999695	FALSE
ENSG00000287430.1	NA	ENSG00000287430	15.54	1.21756	0.283987	0.173699	1.63494	0.102061	0.999695	0.999695	FALSE
ENSG00000287431.1	HGNC:54096	RENO1	17.4766	0.994967	-0.00727958	0.170964	-0.0425797	0.966037	0.999695	0.999695	FALSE
ENSG00000287435.1	NA	ENSG00000287435	13.8385	0.948928	-0.0756297	0.265851	-0.284482	0.776041	0.999695	0.999695	FALSE
ENSG00000287452.2	NA	ENSG00000287452	8.98692	1.08639	0.119545	0.243219	0.491512	0.623064	0.999695	0.999695	FALSE
ENSG00000287458.1	NA	ENSG00000287458	8.76173	0.768364	-0.380139	0.242357	-1.5685	0.116764	0.999695	0.999695	FALSE
ENSG00000287475.1	NA	ENSG00000287475	18.9543	1.21013	0.275159	0.205237	1.34069	0.180021	0.999695	0.999695	FALSE
ENSG00000287480.1	NA	ENSG00000287480	26.729	1.11761	0.160423	0.178321	0.89963	0.368317	0.999695	0.999695	FALSE
ENSG00000287502.1	NA	ENSG00000287502	13.4296	1.06198	0.0867605	0.207036	0.419059	0.675173	0.999695	0.999695	FALSE
ENSG00000287516.1	NA	ENSG00000287516	42.3998	1.15442	0.207163	0.117986	1.75583	0.0791175	0.999695	0.999695	FALSE
ENSG00000287520.1	NA	ENSG00000287520	15.8492	1.40455	0.490108	0.225433	2.17407	0.0296997	0.999695	0.999695	FALSE
ENSG00000287527.1	NA	ENSG00000287527	69.4597	1.28724	0.36428	0.152413	2.39008	0.0168447	0.999695	0.999695	FALSE
ENSG00000287538.1	NA	ENSG00000287538	13.3368	1.25447	0.32708	0.315514	1.03666	0.299896	0.999695	0.999695	FALSE
ENSG00000287539.1	NA	ENSG00000287539	24.0323	0.879888	-0.184608	0.136443	-1.353	0.176054	0.999695	0.999695	FALSE
ENSG00000287542.1	NA	ENSG00000287542	291.422	1.12627	0.171552	0.103361	1.65973	0.096969	0.999695	0.999695	FALSE
ENSG00000287544.1	NA	ENSG00000287544	54.0726	0.914858	-0.12838	0.207272	-0.619383	0.535664	0.999695	0.999695	FALSE
ENSG00000287550.1	NA	ENSG00000287550	152.19	0.992928	-0.0102385	0.137556	-0.0744316	0.940667	0.999695	0.999695	FALSE
ENSG00000287558.1	NA	ENSG00000287558	182.067	0.869527	-0.201697	0.112041	-1.80021	0.0718282	0.999695	0.999695	FALSE
ENSG00000287559.1	NA	ENSG00000287559	35.1276	0.942853	-0.084896	0.129452	-0.65581	0.511946	0.999695	0.999695	FALSE
ENSG00000287562.1	NA	ENSG00000287562	83.6013	1.12571	0.170841	0.0935662	1.82588	0.0678679	0.999695	0.999695	FALSE
ENSG00000287569.1	NA	ENSG00000287569	68.122	1.00186	0.00268103	0.137892	0.019443	0.984488	0.999695	0.999695	FALSE
ENSG00000287574.1	NA	ENSG00000287574	17.5417	0.878754	-0.186469	0.208217	-0.895553	0.370491	0.999695	0.999695	FALSE
ENSG00000287576.1	NA	ENSG00000287576	18.7991	0.800505	-0.321017	0.159341	-2.01466	0.0439403	0.999695	0.999695	FALSE
ENSG00000287578.1	NA	ENSG00000287578	137.965	0.96522	-0.0510709	0.0981366	-0.520407	0.60278	0.999695	0.999695	FALSE
ENSG00000287583.1	NA	ENSG00000287583	19.7735	1.04684	0.0660369	0.239065	0.27623	0.782371	0.999695	0.999695	FALSE
ENSG00000287600.1	NA	ENSG00000287600	10.3686	0.82336	-0.280404	0.251915	-1.11309	0.265669	0.999695	0.999695	FALSE
ENSG00000287609.1	NA	ENSG00000287609	38.3626	0.998948	-0.00151851	0.146489	-0.010366	0.991729	0.999695	0.999695	FALSE
ENSG00000287616.1	NA	ENSG00000287616	65.8605	0.980338	-0.028649	0.188367	-0.152091	0.879115	0.999695	0.999695	FALSE
ENSG00000287617.1	NA	ENSG00000287617	10.4076	1.02626	0.0373982	0.210269	0.177859	0.858834	0.999695	0.999695	FALSE
ENSG00000287619.1	NA	ENSG00000287619	36.2688	0.881351	-0.182212	0.119907	-1.51961	0.128608	0.999695	0.999695	FALSE
ENSG00000287642.2	NA	ENSG00000287642	14.9483	1.2899	0.367258	0.167816	2.18846	0.0286362	0.999695	0.999695	FALSE
ENSG00000287655.1	NA	ENSG00000287655	13.0423	1.00327	0.00470329	0.177387	0.0265143	0.978847	0.999695	0.999695	FALSE
ENSG00000287665.1	NA	ENSG00000287665	19.2283	0.999691	-0.000445875	0.140051	-0.00318367	0.99746	0.999695	0.999695	FALSE
ENSG00000287670.1	NA	ENSG00000287670	72.8055	1.16023	0.214405	0.153548	1.39634	0.162612	0.999695	0.999695	FALSE
ENSG00000287672.1	NA	ENSG00000287672	18.3152	1.2352	0.304746	0.152018	2.00467	0.044998	0.999695	0.999695	FALSE
ENSG00000287676.1	NA	ENSG00000287676	21.1044	0.955277	-0.0660089	0.157284	-0.41968	0.674719	0.999695	0.999695	FALSE
ENSG00000287679.1	NA	ENSG00000287679	13.9922	0.867371	-0.205279	0.223046	-0.920344	0.357393	0.999695	0.999695	FALSE
ENSG00000287683.1	NA	ENSG00000287683	70.4272	1.0051	0.00734586	0.0962508	0.07632	0.939165	0.999695	0.999695	FALSE
ENSG00000287684.1	NA	ENSG00000287684	34.5642	0.847075	-0.239438	0.241814	-0.990176	0.322088	0.999695	0.999695	FALSE
ENSG00000287694.1	NA	ENSG00000287694	47.5614	1.01798	0.0257067	0.452155	0.0568536	0.954662	0.999695	0.999695	FALSE
ENSG00000287697.1	NA	ENSG00000287697	22.8822	0.843956	-0.244761	0.148529	-1.6479	0.0993731	0.999695	0.999695	FALSE
ENSG00000287700.2	NA	ENSG00000287700	14.7813	0.929299	-0.105786	0.316448	-0.334291	0.73816	0.999695	0.999695	FALSE
ENSG00000287703.1	NA	ENSG00000287703	70.7505	1.19189	0.253249	0.198877	1.27339	0.202878	0.999695	0.999695	FALSE
ENSG00000287704.2	NA	ENSG00000287704	25.917	1.17756	0.235798	0.344474	0.684516	0.493649	0.999695	0.999695	FALSE
ENSG00000287705.1	NA	ENSG00000287705	42.9211	0.978134	-0.0318965	0.111298	-0.286588	0.774428	0.999695	0.999695	FALSE
ENSG00000287706.2	NA	ENSG00000287706	63.4815	0.853971	-0.22774	0.154379	-1.4752	0.140158	0.999695	0.999695	FALSE
ENSG00000287707.1	NA	ENSG00000287707	22.7168	0.919347	-0.121319	0.168389	-0.72047	0.471236	0.999695	0.999695	FALSE
ENSG00000287720.1	NA	ENSG00000287720	71.4174	1.06658	0.0929952	0.13417	0.693114	0.488238	0.999695	0.999695	FALSE
ENSG00000287723.1	NA	ENSG00000287723	16.2339	1.03237	0.0459669	0.202754	0.226713	0.820647	0.999695	0.999695	FALSE
ENSG00000287725.2	NA	ENSG00000287725	67.9191	1.36872	0.452828	0.337855	1.3403	0.180147	0.999695	0.999695	FALSE
ENSG00000287726.1	NA	ENSG00000287726	62.5331	0.930902	-0.103298	0.118776	-0.86969	0.38447	0.999695	0.999695	FALSE
ENSG00000287731.1	NA	ENSG00000287731	10.0115	1.25546	0.328213	0.215263	1.52471	0.127332	0.999695	0.999695	FALSE
ENSG00000287733.1	NA	ENSG00000287733	29.6056	1.00954	0.0136973	0.182469	0.0750665	0.940162	0.999695	0.999695	FALSE
ENSG00000287737.2	NA	ENSG00000287737	21.2185	0.906833	-0.141091	0.192398	-0.733327	0.463359	0.999695	0.999695	FALSE
ENSG00000287738.1	NA	ENSG00000287738	17.5558	1.06039	0.0845948	0.181696	0.465585	0.641512	0.999695	0.999695	FALSE
ENSG00000287750.2	NA	ENSG00000287750	35.6744	0.980451	-0.0284831	0.148829	-0.191382	0.848227	0.999695	0.999695	FALSE
ENSG00000287757.2	NA	ENSG00000287757	29.984	0.927033	-0.109307	0.198217	-0.551451	0.581325	0.999695	0.999695	FALSE
ENSG00000287759.1	NA	ENSG00000287759	16.4408	1.10499	0.144039	0.196701	0.732273	0.464002	0.999695	0.999695	FALSE
ENSG00000287760.1	NA	ENSG00000287760	14.5854	0.954532	-0.0671346	0.153555	-0.437201	0.661966	0.999695	0.999695	FALSE
ENSG00000287766.1	NA	ENSG00000287766	32.0304	1.11798	0.160893	0.138794	1.15922	0.246365	0.999695	0.999695	FALSE
ENSG00000287769.1	NA	ENSG00000287769	55.7277	0.933964	-0.0985611	0.0895521	-1.1006	0.271071	0.999695	0.999695	FALSE
ENSG00000287778.2	NA	ENSG00000287778	43.0898	0.970574	-0.0430901	0.145253	-0.296656	0.766729	0.999695	0.999695	FALSE
ENSG00000287783.1	NA	ENSG00000287783	36.0386	0.937488	-0.0931274	0.119773	-0.777531	0.436846	0.999695	0.999695	FALSE
ENSG00000287794.1	NA	ENSG00000287794	18.2679	0.973949	-0.0380814	0.19341	-0.196894	0.84391	0.999695	0.999695	FALSE
ENSG00000287808.1	NA	ENSG00000287808	38.0892	0.989036	-0.0159058	0.122285	-0.130071	0.89651	0.999695	0.999695	FALSE
ENSG00000287811.2	NA	ENSG00000287811	207.401	1.01019	0.0146228	0.0627054	0.233198	0.815607	0.999695	0.999695	FALSE
ENSG00000287817.1	NA	ENSG00000287817	16.7339	0.787967	-0.343793	0.172166	-1.99687	0.0458389	0.999695	0.999695	FALSE
ENSG00000287837.1	NA	ENSG00000287837	70.9238	0.85566	-0.22489	0.0986856	-2.27886	0.0226756	0.999695	0.999695	FALSE
ENSG00000287839.1	NA	ENSG00000287839	28.499	0.965394	-0.0508104	0.138007	-0.368172	0.712745	0.999695	0.999695	FALSE
ENSG00000287842.1	NA	ENSG00000287842	27.8425	0.936807	-0.0941759	0.119448	-0.788424	0.430449	0.999695	0.999695	FALSE
ENSG00000287844.1	NA	ENSG00000287844	61.1876	0.821843	-0.283064	0.197419	-1.43383	0.151621	0.999695	0.999695	FALSE
ENSG00000287856.1	NA	ENSG00000287856	16.9247	0.695146	-0.524612	0.416161	-1.2606	0.207454	0.999695	0.999695	FALSE
ENSG00000287862.1	NA	ENSG00000287862	140.066	0.891565	-0.165588	0.172374	-0.96063	0.336738	0.999695	0.999695	FALSE
ENSG00000287868.1	NA	ENSG00000287868	24.7679	1.00537	0.00772183	0.141541	0.0545555	0.956493	0.999695	0.999695	FALSE
ENSG00000287869.1	NA	ENSG00000287869	18.4555	0.857045	-0.222557	0.15642	-1.42282	0.154789	0.999695	0.999695	FALSE
ENSG00000287870.1	NA	ENSG00000287870	25.3241	0.79818	-0.325215	0.157613	-2.06338	0.0390764	0.999695	0.999695	FALSE
ENSG00000287876.1	NA	ENSG00000287876	14.8131	0.955405	-0.0658159	0.265148	-0.248223	0.803962	0.999695	0.999695	FALSE
ENSG00000287897.1	NA	ENSG00000287897	29.6847	0.997018	-0.00430834	0.137994	-0.0312213	0.975093	0.999695	0.999695	FALSE
ENSG00000287900.1	NA	ENSG00000287900	153.01	1.00775	0.01114	0.230526	0.0483242	0.961458	0.999695	0.999695	FALSE
ENSG00000287910.1	NA	ENSG00000287910	19.6765	1.09914	0.136371	0.138987	0.981177	0.326505	0.999695	0.999695	FALSE
ENSG00000287912.1	NA	ENSG00000287912	58.6013	0.928388	-0.1072	0.244805	-0.437899	0.66146	0.999695	0.999695	FALSE
ENSG00000287916.1	NA	ENSG00000287916	10.61	1.02439	0.0347626	0.235894	0.147365	0.882844	0.999695	0.999695	FALSE
ENSG00000287918.2	NA	ENSG00000287918	53.8244	1.01628	0.0232931	0.131659	0.17692	0.859571	0.999695	0.999695	FALSE
ENSG00000287920.1	NA	ENSG00000287920	15.4159	0.854352	-0.227097	0.170633	-1.33091	0.183219	0.999695	0.999695	FALSE
ENSG00000287922.1	NA	ENSG00000287922	41.4773	1.05483	0.0770084	0.173992	0.442597	0.658057	0.999695	0.999695	FALSE
ENSG00000287925.1	NA	ENSG00000287925	57.233	0.969367	-0.0448857	0.23319	-0.192485	0.847362	0.999695	0.999695	FALSE
ENSG00000287932.1	NA	ENSG00000287932	56.0271	0.960995	-0.0573996	0.107007	-0.536411	0.591674	0.999695	0.999695	FALSE
ENSG00000287939.1	NA	ENSG00000287939	20.7064	1.11257	0.153897	0.346624	0.443988	0.657051	0.999695	0.999695	FALSE
ENSG00000287960.1	NA	ENSG00000287960	8.42479	0.884574	-0.176946	0.209975	-0.842697	0.399398	0.999695	0.999695	FALSE
ENSG00000287966.1	NA	ENSG00000287966	28.2826	0.991318	-0.0125802	0.144862	-0.0868429	0.930796	0.999695	0.999695	FALSE
ENSG00000287978.1	NA	ENSG00000287978	15.7678	0.760128	-0.395686	0.239398	-1.65284	0.0983644	0.999695	0.999695	FALSE
ENSG00000287979.1	NA	ENSG00000287979	74.1247	0.771184	-0.374854	0.25116	-1.49249	0.135571	0.999695	0.999695	FALSE
ENSG00000287985.1	NA	ENSG00000287985	105.691	1.07845	0.108961	0.0915442	1.19026	0.233946	0.999695	0.999695	FALSE
ENSG00000287998.1	NA	ENSG00000287998	17.2658	1.03298	0.0468103	0.156001	0.300065	0.764128	0.999695	0.999695	FALSE
ENSG00000288002.1	NA	ENSG00000288002	19.523	1.04218	0.05961	0.218837	0.272394	0.785319	0.999695	0.999695	FALSE
ENSG00000288009.1	NA	ENSG00000288009	13.7668	1.14363	0.193619	0.168835	1.14679	0.251467	0.999695	0.999695	FALSE
ENSG00000288011.1	NA	ENSG00000288011	167.995	0.961526	-0.0566018	0.0723771	-0.78204	0.434191	0.999695	0.999695	FALSE
ENSG00000288021.1	NA	ENSG00000288021	35.8372	0.941464	-0.0870221	0.119935	-0.725578	0.468098	0.999695	0.999695	FALSE
ENSG00000288025.1	NA	ENSG00000288025	138.136	0.9354	-0.0963448	0.101379	-0.950348	0.341936	0.999695	0.999695	FALSE
ENSG00000288029.1	NA	ENSG00000288029	27.6852	0.993483	-0.00943317	0.212689	-0.0443519	0.964624	0.999695	0.999695	FALSE
ENSG00000288030.1	NA	ENSG00000288030	68.3746	0.965954	-0.0499733	0.121908	-0.409927	0.68186	0.999695	0.999695	FALSE
ENSG00000288031.1	NA	ENSG00000288031	50.6469	0.970807	-0.0427429	0.111644	-0.38285	0.701831	0.999695	0.999695	FALSE
ENSG00000288032.1	NA	ENSG00000288032	28.4189	1.06576	0.0918808	0.133734	0.687039	0.492058	0.999695	0.999695	FALSE
ENSG00000288041.1	NA	ENSG00000288041	11.2404	0.985328	-0.0213244	0.230618	-0.0924665	0.926327	0.999695	0.999695	FALSE
ENSG00000288045.1	NA	ENSG00000288045	12.1175	0.884462	-0.177128	0.193813	-0.91391	0.360764	0.999695	0.999695	FALSE
ENSG00000288048.1	NA	ENSG00000288048	65.4701	0.998206	-0.00259099	0.135022	-0.0191894	0.98469	0.999695	0.999695	FALSE
ENSG00000288049.1	NA	ENSG00000288049	117.521	1.24289	0.313701	0.52	0.603271	0.546329	0.999695	0.999695	FALSE
ENSG00000288056.1	NA	ENSG00000288056	10.6243	0.976781	-0.0338936	0.225121	-0.150557	0.880325	0.999695	0.999695	FALSE
ENSG00000288061.2	NA	ENSG00000288061	24.4583	0.985851	-0.0205581	0.176444	-0.116514	0.907246	0.999695	0.999695	FALSE
ENSG00000288062.1	NA	ENSG00000288062	284.514	1.02165	0.0308971	0.0693088	0.44579	0.655749	0.999695	0.999695	FALSE
ENSG00000288067.1	NA	ENSG00000288067	10.9633	0.914911	-0.128296	0.210846	-0.608482	0.542868	0.999695	0.999695	FALSE
ENSG00000288068.1	NA	ENSG00000288068	16.3157	1.06053	0.0847899	0.265166	0.319762	0.749149	0.999695	0.999695	FALSE
ENSG00000288074.1	NA	ENSG00000288074	15.4474	1.13009	0.176442	0.181356	0.972903	0.330602	0.999695	0.999695	FALSE
ENSG00000288075.1	NA	ENSG00000288075	485.69	1.02066	0.0294966	0.0941042	0.313446	0.753942	0.999695	0.999695	FALSE
ENSG00000288085.1	NA	ENSG00000288085	26.7857	1.10461	0.143537	0.12403	1.15728	0.247159	0.999695	0.999695	FALSE
ENSG00000288091.1	NA	ENSG00000288091	20.5565	0.887596	-0.172025	0.180109	-0.955116	0.339519	0.999695	0.999695	FALSE
ENSG00000288093.1	NA	ENSG00000288093	14.7108	0.977405	-0.032971	0.1757	-0.187656	0.851147	0.999695	0.999695	FALSE
ENSG00000288095.1	NA	ENSG00000288095	12.5346	1.00446	0.00642457	0.171605	0.0374381	0.970136	0.999695	0.999695	FALSE
ENSG00000288106.1	NA	ENSG00000288106	9.98417	1.12335	0.167811	0.199213	0.842373	0.399579	0.999695	0.999695	FALSE
ENSG00000288107.1	NA	ENSG00000288107	19.4935	1.03927	0.0555748	0.353199	0.157347	0.874971	0.999695	0.999695	FALSE
ENSG00000288177.1	NA	ENSG00000288177	8.89223	1.30284	0.381659	0.29242	1.30518	0.191832	0.999695	0.999695	FALSE
ENSG00000288187.1	NA	ENSG00000288187	81.0432	1.06053	0.0847866	0.0916279	0.925335	0.354791	0.999695	0.999695	FALSE
ENSG00000288208.1	NA	ENSG00000288208	30.1095	0.923066	-0.115495	0.609239	-0.189572	0.849644	0.999695	0.999695	FALSE
ENSG00000288235.1	HGNC:38396	FAM106C	92.3559	1.10698	0.146626	0.229101	0.640004	0.52217	0.999695	0.999695	FALSE
ENSG00000288253.1	NA	ENSG00000288253	38.6253	1.01452	0.0207969	0.170504	0.121973	0.90292	0.999695	0.999695	FALSE
ENSG00000288258.1	NA	ENSG00000288258	74.7333	0.924176	-0.11376	0.236685	-0.480641	0.630772	0.999695	0.999695	FALSE
ENSG00000288271.1	NA	ENSG00000288271	231.271	0.99781	-0.00316231	0.0739239	-0.042778	0.965879	0.999695	0.999695	FALSE
ENSG00000288398.1	NA	ENSG00000288398	119.333	1.04355	0.0615061	0.0842259	0.730252	0.465236	0.999695	0.999695	FALSE
ENSG00000288473.1	NA	ENSG00000288473	19.1051	0.559347	-0.838184	0.506894	-1.65357	0.0982148	0.999695	0.999695	FALSE
ENSG00000288520.1	NA	ENSG00000288520	88.1914	1.00388	0.00558733	0.361929	0.0154377	0.987683	0.999695	0.999695	FALSE
ENSG00000288526.1	NA	ENSG00000288526	15.2208	0.968526	-0.0461374	0.212591	-0.217024	0.828189	0.999695	0.999695	FALSE
ENSG00000288534.1	NA	ENSG00000288534	177.62	1.11698	0.159608	0.17078	0.934581	0.350004	0.999695	0.999695	FALSE
ENSG00000288535.1	NA	ENSG00000288535	12.486	0.741865	-0.430772	0.253167	-1.70153	0.0888437	0.999695	0.999695	FALSE
ENSG00000288538.1	NA	ENSG00000288538	63.8768	0.90883	-0.137917	0.140321	-0.982868	0.325673	0.999695	0.999695	FALSE
ENSG00000288539.1	NA	ENSG00000288539	18.6283	0.848052	-0.237775	0.242378	-0.98101	0.326588	0.999695	0.999695	FALSE
ENSG00000288540.1	NA	ENSG00000288540	22.383	1.13718	0.185463	0.307506	0.603121	0.546428	0.999695	0.999695	FALSE
ENSG00000288548.1	NA	ENSG00000288548	13.4679	1.07042	0.0981829	0.194513	0.504761	0.613727	0.999695	0.999695	FALSE
ENSG00000288550.3	NA	ENSG00000288550	52.6966	1.00663	0.00953581	0.557158	0.0171151	0.986345	0.999695	0.999695	FALSE
ENSG00000288551.1	NA	ENSG00000288551	20.87	0.901904	-0.148955	0.151498	-0.983212	0.325503	0.999695	0.999695	FALSE
ENSG00000288557.1	NA	ENSG00000288557	94.949	1.03226	0.0458057	0.09304	0.492322	0.622492	0.999695	0.999695	FALSE
ENSG00000288558.2	HGNC:54422	DUS4L-BCAP29	532.58	0.974244	-0.0376455	0.0660633	-0.56984	0.568786	0.999695	0.999695	FALSE
ENSG00000288559.1	NA	ENSG00000288559	34.7341	1.10065	0.138359	0.122705	1.12757	0.259502	0.999695	0.999695	FALSE
ENSG00000288560.1	NA	ENSG00000288560	31.1787	1.01597	0.0228511	0.153745	0.14863	0.881846	0.999695	0.999695	FALSE
ENSG00000288565.1	NA	ENSG00000288565	73.6603	1.00263	0.00378435	0.103151	0.0366874	0.970734	0.999695	0.999695	FALSE
ENSG00000288568.1	HGNC:52996	ZCCHC14-DT	42.494	0.884774	-0.176619	0.141508	-1.24812	0.211986	0.999695	0.999695	FALSE
ENSG00000288577.1	NA	ENSG00000288577	11.2148	1.1553	0.208266	0.221638	0.939667	0.347388	0.999695	0.999695	FALSE
ENSG00000288584.1	NA	ENSG00000288584	27.7084	0.805909	-0.311311	0.181818	-1.71222	0.086857	0.999695	0.999695	FALSE
ENSG00000288586.1	NA	ENSG00000288586	9.68364	0.968932	-0.0455322	0.249734	-0.182323	0.855329	0.999695	0.999695	FALSE
ENSG00000288591.1	NA	ENSG00000288591	33.9359	0.915565	-0.127265	0.619198	-0.205533	0.837156	0.999695	0.999695	FALSE
ENSG00000288596.2	HGNC:25646	C8orf44	251.653	0.939249	-0.0904207	0.0734377	-1.23126	0.218227	0.999695	0.999695	FALSE
ENSG00000288597.1	NA	ENSG00000288597	199.483	0.841433	-0.249079	0.113449	-2.19552	0.0281263	0.999695	0.999695	FALSE
ENSG00000288602.1	HGNC:48354	C8orf44-SGK3	170.617	1.41972	0.505602	0.325996	1.55094	0.120915	0.999695	0.999695	FALSE
ENSG00000288612.1	NA	ENSG00000288612	63.0763	0.909445	-0.136942	0.10662	-1.28439	0.199005	0.999695	0.999695	FALSE
ENSG00000288632.1	NA	ENSG00000288632	378.844	1.02851	0.0405575	0.077067	0.526263	0.598706	0.999695	0.999695	FALSE
ENSG00000288637.1	NA	ENSG00000288637	80.4173	1.11485	0.156855	0.188004	0.834321	0.4041	0.999695	0.999695	FALSE
ENSG00000288640.1	NA	ENSG00000288640	23.8391	0.581787	-0.781438	0.704697	-1.1089	0.267474	0.999695	0.999695	FALSE
ENSG00000288648.1	NA	ENSG00000288648	39.5709	0.779302	-0.359745	0.194632	-1.84833	0.064554	0.999695	0.999695	FALSE
ENSG00000288656.1	NA	ENSG00000288656	21.0866	0.877677	-0.188237	0.600395	-0.313522	0.753884	0.999695	0.999695	FALSE
ENSG00000288658.1	NA	ENSG00000288658	147.581	1.16342	0.218367	0.0950595	2.29717	0.0216093	0.999695	0.999695	FALSE
ENSG00000288663.1	NA	ENSG00000288663	228.331	0.973691	-0.0384634	0.19554	-0.196704	0.84406	0.999695	0.999695	FALSE
ENSG00000288670.1	NA	ENSG00000288670	516.537	1.05564	0.0781183	0.0684216	1.14172	0.253571	0.999695	0.999695	FALSE
ENSG00000288674.1	NA	ENSG00000288674	56.9784	1.06721	0.0938483	0.35244	0.266282	0.790022	0.999695	0.999695	FALSE
ENSG00000288683.1	NA	ENSG00000288683	40.1877	0.984956	-0.0218682	0.678335	-0.032238	0.974282	0.999695	0.999695	FALSE
ENSG00000288684.1	NA	ENSG00000288684	138.734	1.06141	0.085987	0.718289	0.119711	0.904712	0.999695	0.999695	FALSE
ENSG00000288686.2	HGNC:34022	XGY2	23.9025	0.763782	-0.388766	0.769186	-0.505426	0.61326	0.999695	0.999695	FALSE
ENSG00000288694.1	NA	ENSG00000288694	16.9662	1.16183	0.216405	0.493874	0.438177	0.661258	0.999695	0.999695	FALSE
ENSG00000288695.1	NA	ENSG00000288695	78.0335	1.04121	0.058264	0.165952	0.351089	0.725522	0.999695	0.999695	FALSE
ENSG00000288696.2	NA	ENSG00000288696	13.1658	0.889845	-0.168375	0.203153	-0.828807	0.407213	0.999695	0.999695	FALSE
ENSG00000288700.2	NA	ENSG00000288700	40.4633	1.09869	0.135781	0.171977	0.789532	0.429801	0.999695	0.999695	FALSE
ENSG00000288701.1	HGNC:28121	PRRC2B	5392.41	0.978714	-0.0310412	0.0760261	-0.408296	0.683056	0.999695	0.999695	FALSE
ENSG00000288709.1	HGNC:31849	F8A2	41.4546	0.664547	-0.589556	0.838937	-0.702742	0.482217	0.999695	0.999695	FALSE
ENSG00000288710.1	NA	ENSG00000288710	47.4062	0.876673	-0.189889	0.463269	-0.409889	0.681888	0.999695	0.999695	FALSE
ENSG00000288719.1	NA	ENSG00000288719	75.7507	1.03578	0.0507109	0.0870265	0.582707	0.560091	0.999695	0.999695	FALSE
ENSG00000288721.1	NA	ENSG00000288721	73.0298	0.931051	-0.103068	0.195961	-0.525961	0.598915	0.999695	0.999695	FALSE
ENSG00000288722.1	HGNC:3547	F8A1	104.928	1.26279	0.336612	0.279919	1.20253	0.229156	0.999695	0.999695	FALSE
ENSG00000288725.1	NA	ENSG00000288725	24.7836	1.16961	0.226022	0.459652	0.491726	0.622913	0.999695	0.999695	FALSE
ENSG00000288736.1	NA	ENSG00000288736	21.1478	1.05687	0.0798016	0.192737	0.414043	0.678843	0.999695	0.999695	FALSE
ENSG00000288741.1	NA	ENSG00000288741	24.325	0.882519	-0.180301	0.132409	-1.36169	0.173294	0.999695	0.999695	FALSE
ENSG00000288744.1	NA	ENSG00000288744	11.3036	0.918616	-0.122467	0.179303	-0.683016	0.494597	0.999695	0.999695	FALSE
ENSG00000288745.1	NA	ENSG00000288745	29.1206	0.887082	-0.172861	0.131753	-1.31201	0.189517	0.999695	0.999695	FALSE
ENSG00000288748.1	NA	ENSG00000288748	11.94	0.902477	-0.148039	0.212661	-0.696126	0.48635	0.999695	0.999695	FALSE
ENSG00000288752.1	NA	ENSG00000288752	49.7225	1.06777	0.0946019	0.172891	0.547177	0.584257	0.999695	0.999695	FALSE
ENSG00000288756.1	NA	ENSG00000288756	75.4747	0.90211	-0.148625	0.10644	-1.39633	0.162616	0.999695	0.999695	FALSE
ENSG00000288758.1	NA	ENSG00000288758	114.03	0.813756	-0.297332	0.219253	-1.35611	0.175063	0.999695	0.999695	FALSE
ENSG00000288764.1	NA	ENSG00000288764	12.1697	0.814995	-0.295137	0.208033	-1.41871	0.155985	0.999695	0.999695	FALSE
ENSG00000288765.1	NA	ENSG00000288765	402.336	1.00281	0.00404181	0.0904882	0.0446667	0.964373	0.999695	0.999695	FALSE
ENSG00000288770.1	NA	ENSG00000288770	33.193	0.870643	-0.199847	0.163343	-1.22348	0.221149	0.999695	0.999695	FALSE
ENSG00000288784.1	HGNC:24772	CTAGE4	19.0734	0.94234	-0.0856805	0.652577	-0.131296	0.895541	0.999695	0.999695	FALSE
ENSG00000288793.1	NA	ENSG00000288793	37.1391	0.907377	-0.140226	0.167779	-0.83578	0.403279	0.999695	0.999695	FALSE
ENSG00000288794.1	NA	ENSG00000288794	29.1172	1.01403	0.0201018	0.137214	0.146499	0.883527	0.999695	0.999695	FALSE
ENSG00000288800.1	NA	ENSG00000288800	80.0607	1.04025	0.0569336	0.129173	0.440754	0.659391	0.999695	0.999695	FALSE
ENSG00000288802.1	NA	ENSG00000288802	992.795	0.998655	-0.00194131	0.0759503	-0.0255603	0.979608	0.999695	0.999695	FALSE
ENSG00000288803.1	NA	ENSG00000288803	55.8254	1.01845	0.0263694	0.138121	0.190916	0.848592	0.999695	0.999695	FALSE
ENSG00000288806.1	NA	ENSG00000288806	15.3573	1.33187	0.413457	0.181402	2.27923	0.0226532	0.999695	0.999695	FALSE
ENSG00000288808.1	NA	ENSG00000288808	62.4313	1.01213	0.0173913	0.103599	0.167872	0.866684	0.999695	0.999695	FALSE
ENSG00000288810.1	NA	ENSG00000288810	15.1162	0.911205	-0.134152	0.186952	-0.717575	0.473019	0.999695	0.999695	FALSE
ENSG00000288812.1	NA	ENSG00000288812	11.8512	0.897614	-0.155833	0.191871	-0.812177	0.41669	0.999695	0.999695	FALSE
ENSG00000288815.1	NA	ENSG00000288815	49.556	0.948641	-0.0760654	0.107855	-0.705254	0.480652	0.999695	0.999695	FALSE
ENSG00000288820.1	NA	ENSG00000288820	13.4625	0.896158	-0.158176	0.170775	-0.926221	0.354331	0.999695	0.999695	FALSE
ENSG00000288821.1	NA	ENSG00000288821	33.469	1.06572	0.0918226	0.128693	0.713498	0.475537	0.999695	0.999695	FALSE
ENSG00000288825.1	HGNC:4736	H2AC18	316.686	1.05011	0.070541	0.5871	0.120152	0.904363	0.999695	0.999695	FALSE
ENSG00000288826.1	NA	ENSG00000288826	20.6781	0.781746	-0.355228	0.155089	-2.29048	0.0219935	0.999695	0.999695	FALSE
ENSG00000288828.1	NA	ENSG00000288828	17.5249	1.116	0.158336	0.171365	0.923971	0.355501	0.999695	0.999695	FALSE
ENSG00000288829.1	NA	ENSG00000288829	85.5887	1.00429	0.00617877	0.0823382	0.0750414	0.940182	0.999695	0.999695	FALSE
ENSG00000288830.1	NA	ENSG00000288830	10.1002	1.08847	0.122304	0.227699	0.537131	0.591177	0.999695	0.999695	FALSE
ENSG00000288831.1	NA	ENSG00000288831	20.1122	1.03671	0.0520089	0.218336	0.238206	0.811722	0.999695	0.999695	FALSE
ENSG00000288832.1	NA	ENSG00000288832	8.24813	1.00549	0.00789927	0.206425	0.0382671	0.969475	0.999695	0.999695	FALSE
ENSG00000288833.1	NA	ENSG00000288833	10.945	0.879217	-0.185709	0.194895	-0.952869	0.340656	0.999695	0.999695	FALSE
ENSG00000288838.1	NA	ENSG00000288838	90.9071	0.913744	-0.130138	0.133685	-0.973465	0.330322	0.999695	0.999695	FALSE
ENSG00000288839.1	NA	ENSG00000288839	46.8386	0.93517	-0.0966997	0.10807	-0.894788	0.3709	0.999695	0.999695	FALSE
ENSG00000288841.1	NA	ENSG00000288841	102.833	1.10622	0.145636	0.518835	0.280698	0.778942	0.999695	0.999695	FALSE
ENSG00000288845.1	NA	ENSG00000288845	20.2272	0.973872	-0.0381953	0.138	-0.276777	0.781951	0.999695	0.999695	FALSE
ENSG00000288847.1	NA	ENSG00000288847	611.624	0.994257	-0.00830996	0.097917	-0.0848674	0.932367	0.999695	0.999695	FALSE
ENSG00000288848.1	NA	ENSG00000288848	14.1704	1.09639	0.132765	0.191966	0.691606	0.489185	0.999695	0.999695	FALSE
ENSG00000288849.1	NA	ENSG00000288849	128.828	0.884097	-0.177724	0.130837	-1.35836	0.174348	0.999695	0.999695	FALSE
ENSG00000288852.1	NA	ENSG00000288852	37.5908	0.892051	-0.164802	0.174313	-0.945437	0.344436	0.999695	0.999695	FALSE
ENSG00000288855.1	NA	ENSG00000288855	33.3568	0.947732	-0.0774484	0.127609	-0.606922	0.543903	0.999695	0.999695	FALSE
ENSG00000288862.1	NA	ENSG00000288862	10.2859	1.09925	0.136519	0.238118	0.573326	0.566424	0.999695	0.999695	FALSE
ENSG00000288863.1	NA	ENSG00000288863	15.7508	0.926425	-0.110254	0.172071	-0.640746	0.521688	0.999695	0.999695	FALSE
ENSG00000288866.1	NA	ENSG00000288866	25.6826	0.966324	-0.0494214	0.197279	-0.250516	0.802189	0.999695	0.999695	FALSE
ENSG00000288868.1	NA	ENSG00000288868	27.0734	0.9542	-0.0676368	0.135325	-0.499808	0.61721	0.999695	0.999695	FALSE
ENSG00000288876.1	NA	ENSG00000288876	83.5161	0.963143	-0.0541779	0.0974758	-0.555808	0.578342	0.999695	0.999695	FALSE
ENSG00000288880.1	NA	ENSG00000288880	31.5363	1.0138	0.019769	0.121604	0.162568	0.870858	0.999695	0.999695	FALSE
ENSG00000288881.1	NA	ENSG00000288881	83.8441	1.10912	0.14941	0.121103	1.23374	0.217301	0.999695	0.999695	FALSE
ENSG00000288884.1	NA	ENSG00000288884	669.133	0.959094	-0.0602561	0.0737477	-0.817058	0.413895	0.999695	0.999695	FALSE
ENSG00000288886.1	NA	ENSG00000288886	34.1968	1.03862	0.0546727	0.138163	0.395711	0.692318	0.999695	0.999695	FALSE
ENSG00000288888.1	NA	ENSG00000288888	22.6627	1.0045	0.00647464	0.160316	0.0403867	0.967785	0.999695	0.999695	FALSE
ENSG00000288890.1	NA	ENSG00000288890	49.7955	1.00405	0.00582418	0.0872434	0.0667578	0.946775	0.999695	0.999695	FALSE
ENSG00000288891.1	NA	ENSG00000288891	490.124	0.941729	-0.0866164	0.0823064	-1.05237	0.292632	0.999695	0.999695	FALSE
ENSG00000288897.1	NA	ENSG00000288897	43.1472	1.0324	0.0460065	0.128366	0.358401	0.720043	0.999695	0.999695	FALSE
ENSG00000288899.1	NA	ENSG00000288899	468.475	0.991853	-0.0118014	0.0759348	-0.155414	0.876495	0.999695	0.999695	FALSE
ENSG00000288904.1	NA	ENSG00000288904	82.7075	0.968939	-0.045522	0.102931	-0.442259	0.658302	0.999695	0.999695	FALSE
ENSG00000288905.1	NA	LSP1P5	99.9234	1.07624	0.105999	0.125431	0.845079	0.398067	0.999695	0.999695	FALSE
ENSG00000288906.1	NA	ENSG00000288906	18.6955	0.977195	-0.0332813	0.148659	-0.223876	0.822854	0.999695	0.999695	FALSE
ENSG00000288907.1	NA	ENSG00000288907	13.7491	1.04577	0.0645592	0.155312	0.415673	0.677649	0.999695	0.999695	FALSE
ENSG00000288910.1	NA	ENSG00000288910	28.3222	1.10159	0.139587	0.110625	1.2618	0.207021	0.999695	0.999695	FALSE
ENSG00000288911.1	NA	ENSG00000288911	9.46386	1.12162	0.165585	0.190955	0.867144	0.385863	0.999695	0.999695	FALSE
ENSG00000288917.1	NA	ENSG00000288917	25.7362	0.920593	-0.119365	0.12523	-0.953168	0.340505	0.999695	0.999695	FALSE
ENSG00000288918.1	NA	ENSG00000288918	54.5033	0.968098	-0.0467745	0.106196	-0.440455	0.659608	0.999695	0.999695	FALSE
ENSG00000288920.1	HGNC:36809	RPSAP58	346.635	0.999287	-0.00102969	0.0817192	-0.0126004	0.989947	0.999695	0.999695	FALSE
ENSG00000288923.1	NA	ENSG00000288923	21.0353	0.945748	-0.0804715	0.184572	-0.435989	0.662844	0.999695	0.999695	FALSE
ENSG00000288924.1	NA	ENSG00000288924	284.849	1.06034	0.084532	0.0889482	0.950351	0.341934	0.999695	0.999695	FALSE
ENSG00000288926.1	NA	ENSG00000288926	14.4812	0.979765	-0.0294916	0.142623	-0.20678	0.836182	0.999695	0.999695	FALSE
ENSG00000288928.1	NA	ENSG00000288928	54.523	0.84761	-0.238527	0.142875	-1.66948	0.0950215	0.999695	0.999695	FALSE
ENSG00000288932.1	NA	ENSG00000288932	10.427	0.868473	-0.203447	0.222653	-0.913741	0.360853	0.999695	0.999695	FALSE
ENSG00000288937.1	NA	ENSG00000288937	9.61605	0.895644	-0.159003	0.225889	-0.703901	0.481495	0.999695	0.999695	FALSE
ENSG00000288945.1	NA	ENSG00000288945	92.4781	0.992439	-0.0109503	0.105623	-0.103673	0.917429	0.999695	0.999695	FALSE
ENSG00000288948.1	NA	ENSG00000288948	35.4568	0.913452	-0.1306	0.121429	-1.07552	0.282141	0.999695	0.999695	FALSE
ENSG00000288953.1	NA	ENSG00000288953	29.3934	1.08749	0.121	0.147496	0.820365	0.412008	0.999695	0.999695	FALSE
ENSG00000288965.1	NA	ENSG00000288965	177.227	0.98308	-0.0246193	0.0881612	-0.279253	0.780051	0.999695	0.999695	FALSE
ENSG00000288966.1	NA	ENSG00000288966	27.2649	0.861564	-0.21497	0.121698	-1.76642	0.0773259	0.999695	0.999695	FALSE
ENSG00000288972.1	NA	ENSG00000288972	15.6395	0.978203	-0.0317937	0.17236	-0.184461	0.853652	0.999695	0.999695	FALSE
ENSG00000288973.1	NA	ENSG00000288973	272.219	1.02718	0.038687	0.0944494	0.409605	0.682096	0.999695	0.999695	FALSE
ENSG00000288982.1	NA	ENSG00000288982	22.1302	0.969178	-0.0451667	0.131803	-0.342683	0.731837	0.999695	0.999695	FALSE
ENSG00000288983.1	NA	ENSG00000288983	9.11802	0.893575	-0.162339	0.242051	-0.670682	0.502423	0.999695	0.999695	FALSE
ENSG00000288988.1	NA	ENSG00000288988	12.9612	0.804663	-0.313543	0.187435	-1.67281	0.0943648	0.999695	0.999695	FALSE
ENSG00000288990.1	NA	ENSG00000288990	9.08554	1.06893	0.0961672	0.220633	0.435869	0.662932	0.999695	0.999695	FALSE
ENSG00000288992.1	NA	ENSG00000288992	25.7528	1.0107	0.0153614	0.123136	0.124751	0.90072	0.999695	0.999695	FALSE
ENSG00000288994.1	NA	ENSG00000288994	59.5466	0.957809	-0.0621903	0.107569	-0.578143	0.563168	0.999695	0.999695	FALSE
ENSG00000288995.1	NA	ENSG00000288995	64.172	0.98821	-0.0171104	0.100631	-0.170031	0.864986	0.999695	0.999695	FALSE
ENSG00000289001.1	NA	ENSG00000289001	18.7598	0.767891	-0.381026	0.210566	-1.80953	0.0703685	0.999695	0.999695	FALSE
ENSG00000289003.1	NA	ENSG00000289003	37.1662	1.10457	0.143487	0.130607	1.09861	0.271936	0.999695	0.999695	FALSE
ENSG00000289007.1	NA	ENSG00000289007	59.723	0.868634	-0.20318	0.125505	-1.6189	0.10547	0.999695	0.999695	FALSE
ENSG00000289008.1	NA	ENSG00000289008	23.2826	0.952053	-0.070886	0.188061	-0.376931	0.706225	0.999695	0.999695	FALSE
ENSG00000289009.1	NA	ENSG00000289009	40.3266	1.00643	0.00924397	0.146675	0.0630233	0.949748	0.999695	0.999695	FALSE
ENSG00000289013.1	NA	ENSG00000289013	370.922	1.01036	0.0148653	0.0750581	0.19805	0.843006	0.999695	0.999695	FALSE
ENSG00000289014.1	NA	ENSG00000289014	19.1554	0.970031	-0.0438975	0.144435	-0.303926	0.761184	0.999695	0.999695	FALSE
ENSG00000289017.1	NA	ENSG00000289017	67.4957	1.06109	0.0855512	0.0956507	0.894413	0.371101	0.999695	0.999695	FALSE
ENSG00000289018.1	NA	ENSG00000289018	22.4789	1.09934	0.136636	0.15231	0.897091	0.36967	0.999695	0.999695	FALSE
ENSG00000289023.1	NA	ENSG00000289023	8.3875	0.836508	-0.257549	0.217239	-1.18556	0.235797	0.999695	0.999695	FALSE
ENSG00000289027.1	NA	ENSG00000289027	428.955	1.00744	0.0106869	0.174385	0.0612835	0.951133	0.999695	0.999695	FALSE
ENSG00000289034.1	NA	ENSG00000289034	10.9852	1.24586	0.317142	0.203398	1.55922	0.118944	0.999695	0.999695	FALSE
ENSG00000289037.1	HGNC:44320	LINC01530	13.9114	0.91209	-0.132752	0.173163	-0.76663	0.443302	0.999695	0.999695	FALSE
ENSG00000289040.1	NA	ENSG00000289040	83.7948	1.05734	0.0804457	0.0752541	1.06899	0.285075	0.999695	0.999695	FALSE
ENSG00000289042.1	NA	ENSG00000289042	46.0435	1.01511	0.0216376	0.0997985	0.216813	0.828354	0.999695	0.999695	FALSE
ENSG00000289045.1	NA	ENSG00000289045	279.788	0.995906	-0.0059181	0.107249	-0.0551808	0.955994	0.999695	0.999695	FALSE
ENSG00000289046.1	NA	ENSG00000289046	26.1389	0.908313	-0.138739	0.124385	-1.1154	0.26468	0.999695	0.999695	FALSE
ENSG00000289047.1	NA	ENSG00000289047	103.017	0.98649	-0.0196238	0.0731248	-0.26836	0.788422	0.999695	0.999695	FALSE
ENSG00000289054.1	NA	ENSG00000289054	69.384	0.988807	-0.016239	0.105457	-0.153987	0.87762	0.999695	0.999695	FALSE
ENSG00000289059.1	NA	ENSG00000289059	18.2213	0.905597	-0.143059	0.162042	-0.882851	0.377317	0.999695	0.999695	FALSE
ENSG00000289067.1	NA	ENSG00000289067	40.4734	1.13187	0.178711	0.131718	1.35677	0.174855	0.999695	0.999695	FALSE
ENSG00000289074.1	NA	ENSG00000289074	10.1005	1.14833	0.199534	0.195746	1.01935	0.308037	0.999695	0.999695	FALSE
ENSG00000289081.1	NA	ENSG00000289081	11.2817	0.799207	-0.323358	0.183512	-1.76205	0.0780603	0.999695	0.999695	FALSE
ENSG00000289082.1	NA	ENSG00000289082	41.7339	0.943779	-0.0834789	0.111986	-0.74544	0.456006	0.999695	0.999695	FALSE
ENSG00000289083.1	NA	LINC02256	34.9689	1.19869	0.261461	0.129461	2.01962	0.0434232	0.999695	0.999695	FALSE
ENSG00000289084.1	NA	ENSG00000289084	13.787	1.14984	0.201435	0.239741	0.840221	0.400785	0.999695	0.999695	FALSE
ENSG00000289085.1	NA	ENSG00000289085	139.334	0.982229	-0.0258694	0.0841705	-0.307345	0.758581	0.999695	0.999695	FALSE
ENSG00000289092.1	NA	ENSG00000289092	47.7999	1.09284	0.128078	0.118408	1.08167	0.279401	0.999695	0.999695	FALSE
ENSG00000289094.1	NA	ENSG00000289094	79.074	0.986492	-0.0196214	0.085185	-0.230338	0.817829	0.999695	0.999695	FALSE
ENSG00000289095.1	NA	ENSG00000289095	26.0524	1.02454	0.0349826	0.142882	0.244835	0.806584	0.999695	0.999695	FALSE
ENSG00000289100.1	NA	ENSG00000289100	11.8047	1.05864	0.0822119	0.170898	0.481057	0.630476	0.999695	0.999695	FALSE
ENSG00000289102.1	NA	ENSG00000289102	122.538	0.949089	-0.0753844	0.0916404	-0.822611	0.410729	0.999695	0.999695	FALSE
ENSG00000289106.1	NA	ENSG00000289106	154.315	0.983087	-0.0246085	0.0907028	-0.271309	0.786153	0.999695	0.999695	FALSE
ENSG00000289107.1	NA	ENSG00000289107	433.039	0.976589	-0.034177	0.0929799	-0.367575	0.713191	0.999695	0.999695	FALSE
ENSG00000289121.1	NA	ENSG00000289121	23.6171	0.96355	-0.0535684	0.13051	-0.410455	0.681473	0.999695	0.999695	FALSE
ENSG00000289128.1	NA	ENSG00000289128	12.9553	0.953173	-0.0691907	0.172987	-0.399977	0.689174	0.999695	0.999695	FALSE
ENSG00000289132.1	NA	ENSG00000289132	17.7574	1.03049	0.0433312	0.190082	0.22796	0.819677	0.999695	0.999695	FALSE
ENSG00000289133.1	NA	ENSG00000289133	113.727	0.977184	-0.0332973	0.191949	-0.17347	0.862282	0.999695	0.999695	FALSE
ENSG00000289135.1	NA	ENSG00000289135	37.138	1.02728	0.0388227	0.1203	0.322716	0.74691	0.999695	0.999695	FALSE
ENSG00000289138.1	NA	ENSG00000289138	105.621	1.05355	0.075263	0.0795529	0.946074	0.344111	0.999695	0.999695	FALSE
ENSG00000289143.1	NA	ENSG00000289143	112.032	1.03902	0.0552178	0.244904	0.225467	0.821616	0.999695	0.999695	FALSE
ENSG00000289145.1	NA	ENSG00000289145	213.571	0.973363	-0.0389504	0.0654537	-0.595083	0.551788	0.999695	0.999695	FALSE
ENSG00000289149.1	NA	ENSG00000289149	11.4774	1.00384	0.00552303	0.187277	0.0294912	0.976473	0.999695	0.999695	FALSE
ENSG00000289154.1	NA	ENSG00000289154	25.866	1.03671	0.0520106	0.125049	0.415923	0.677466	0.999695	0.999695	FALSE
ENSG00000289155.1	NA	ENSG00000289155	16.8437	0.964161	-0.0526544	0.146044	-0.360538	0.718445	0.999695	0.999695	FALSE
ENSG00000289171.1	NA	ENSG00000289171	52.8039	1.02403	0.0342563	0.126932	0.26988	0.787252	0.999695	0.999695	FALSE
ENSG00000289177.1	NA	ENSG00000289177	11.9728	0.91207	-0.132783	0.204047	-0.650746	0.51521	0.999695	0.999695	FALSE
ENSG00000289183.1	NA	ENSG00000289183	82.5264	0.952963	-0.0695085	0.123638	-0.562194	0.573984	0.999695	0.999695	FALSE
ENSG00000289187.1	NA	ENSG00000289187	26.5037	0.906423	-0.141743	0.190153	-0.745414	0.456022	0.999695	0.999695	FALSE
ENSG00000289188.1	NA	ENSG00000289188	16.3658	1.0627	0.087729	0.207579	0.422629	0.672566	0.999695	0.999695	FALSE
ENSG00000289192.1	NA	ENSG00000289192	105.826	1.02837	0.0403649	0.100004	0.403633	0.686483	0.999695	0.999695	FALSE
ENSG00000289194.1	NA	ENSG00000289194	106.28	0.963855	-0.0531121	0.0947088	-0.560794	0.574938	0.999695	0.999695	FALSE
ENSG00000289198.1	NA	ENSG00000289198	17.696	1.09558	0.131689	0.153639	0.857133	0.391371	0.999695	0.999695	FALSE
ENSG00000289201.1	NA	ENSG00000289201	35.4047	0.840738	-0.250272	0.133866	-1.86957	0.0615442	0.999695	0.999695	FALSE
ENSG00000289204.1	NA	ENSG00000289204	21.4664	0.93818	-0.0920633	0.150708	-0.610874	0.541283	0.999695	0.999695	FALSE
ENSG00000289207.1	NA	ENSG00000289207	34.9744	0.809753	-0.304445	0.136559	-2.22941	0.0257865	0.999695	0.999695	FALSE
ENSG00000289208.1	NA	ENSG00000289208	65.6776	1.04426	0.0624844	0.111328	0.561265	0.574617	0.999695	0.999695	FALSE
ENSG00000289209.1	NA	ENSG00000289209	53.0676	0.936357	-0.0948691	0.192242	-0.493488	0.621668	0.999695	0.999695	FALSE
ENSG00000289210.1	NA	ENSG00000289210	60.319	1.01516	0.021707	0.114976	0.188795	0.850253	0.999695	0.999695	FALSE
ENSG00000289212.1	NA	ENSG00000289212	15.7902	0.936925	-0.0939952	0.182264	-0.515708	0.606059	0.999695	0.999695	FALSE
ENSG00000289214.1	NA	ENSG00000289214	13.4337	0.783501	-0.351992	0.178855	-1.96803	0.0490651	0.999695	0.999695	FALSE
ENSG00000289215.1	NA	ENSG00000289215	32.4957	0.950404	-0.0733877	0.166874	-0.43978	0.660097	0.999695	0.999695	FALSE
ENSG00000289216.1	NA	ENSG00000289216	17.125	1.00411	0.00592199	0.169912	0.0348532	0.972197	0.999695	0.999695	FALSE
ENSG00000289223.1	NA	ENSG00000289223	7.78481	1.0473	0.0666811	0.19465	0.342568	0.731923	0.999695	0.999695	FALSE
ENSG00000289227.1	NA	ENSG00000289227	56.4121	1.00712	0.0102378	0.161042	0.0635721	0.949311	0.999695	0.999695	FALSE
ENSG00000289231.1	NA	ENSG00000289231	43.578	1.03409	0.0483578	0.0993583	0.486701	0.62647	0.999695	0.999695	FALSE
ENSG00000289234.1	NA	ENSG00000289234	87.6271	0.996669	-0.00481349	0.0764	-0.0630038	0.949763	0.999695	0.999695	FALSE
ENSG00000289244.1	NA	ENSG00000289244	13.0792	0.900076	-0.151882	0.192383	-0.789477	0.429833	0.999695	0.999695	FALSE
ENSG00000289250.1	NA	ENSG00000289250	16.8319	0.91032	-0.135555	0.213848	-0.633886	0.526156	0.999695	0.999695	FALSE
ENSG00000289258.1	NA	ENSG00000289258	28.7339	0.788538	-0.342747	0.296091	-1.15757	0.247038	0.999695	0.999695	FALSE
ENSG00000289264.1	NA	ENSG00000289264	64.8604	0.933409	-0.0994184	0.0985518	-1.00879	0.313074	0.999695	0.999695	FALSE
ENSG00000289265.1	NA	ENSG00000289265	58.9995	0.987245	-0.0185195	0.122905	-0.150681	0.880227	0.999695	0.999695	FALSE
ENSG00000289268.1	NA	ENSG00000289268	74.973	1.11002	0.150582	0.0957535	1.57261	0.11581	0.999695	0.999695	FALSE
ENSG00000289269.1	NA	ENSG00000289269	23.1513	0.902127	-0.148597	0.147623	-1.00659	0.31413	0.999695	0.999695	FALSE
ENSG00000289270.1	NA	ENSG00000289270	69.1396	0.945242	-0.0812439	0.106266	-0.764534	0.444549	0.999695	0.999695	FALSE
ENSG00000289272.1	NA	ENSG00000289272	67.3991	1.02882	0.0409968	0.124801	0.328498	0.742535	0.999695	0.999695	FALSE
ENSG00000289276.1	NA	ENSG00000289276	38.1312	0.891908	-0.165033	0.159623	-1.0339	0.301185	0.999695	0.999695	FALSE
ENSG00000289279.1	NA	ENSG00000289279	337.977	0.965898	-0.0500578	0.150101	-0.333494	0.738762	0.999695	0.999695	FALSE
ENSG00000289283.1	NA	ENSG00000289283	50.3894	0.979696	-0.0295937	0.124527	-0.237649	0.812154	0.999695	0.999695	FALSE
ENSG00000289284.1	NA	ENSG00000289284	7.06517	0.977429	-0.0329357	0.244333	-0.134799	0.892771	0.999695	0.999695	FALSE
ENSG00000289285.1	NA	ENSG00000289285	9.17121	0.90163	-0.149393	0.1831	-0.81591	0.414552	0.999695	0.999695	FALSE
ENSG00000289289.1	NA	ENSG00000289289	47.0065	0.918977	-0.1219	0.143292	-0.850711	0.39493	0.999695	0.999695	FALSE
ENSG00000289293.1	NA	ENSG00000289293	54.089	1.17768	0.235946	0.141448	1.66808	0.0953008	0.999695	0.999695	FALSE
ENSG00000289294.1	NA	ENSG00000289294	28.163	1.0008	0.00114698	0.109831	0.0104431	0.991668	0.999695	0.999695	FALSE
ENSG00000289295.1	NA	ENSG00000289295	85.418	1.02012	0.0287426	0.0869231	0.330667	0.740896	0.999695	0.999695	FALSE
ENSG00000289298.1	NA	ENSG00000289298	26.0039	0.817429	-0.290835	0.299195	-0.972059	0.331021	0.999695	0.999695	FALSE
ENSG00000289304.1	NA	ENSG00000289304	17.5246	1.02646	0.0376764	0.163576	0.230329	0.817836	0.999695	0.999695	FALSE
ENSG00000289306.1	NA	ENSG00000289306	30.247	1.07907	0.109786	0.105352	1.04209	0.297372	0.999695	0.999695	FALSE
ENSG00000289311.1	NA	ENSG00000289311	11.1413	0.837489	-0.255857	0.204898	-1.24871	0.211773	0.999695	0.999695	FALSE
ENSG00000289314.1	NA	ENSG00000289314	22.5288	1.08732	0.120783	0.176202	0.685481	0.493041	0.999695	0.999695	FALSE
ENSG00000289316.1	NA	ENSG00000289316	189.591	0.871098	-0.199093	0.275301	-0.723182	0.469568	0.999695	0.999695	FALSE
ENSG00000289321.1	NA	ENSG00000289321	39.8989	1.07196	0.100247	0.127723	0.784879	0.432525	0.999695	0.999695	FALSE
ENSG00000289328.1	NA	ENSG00000289328	185.341	0.910116	-0.135878	0.121137	-1.12168	0.261998	0.999695	0.999695	FALSE
ENSG00000289334.1	NA	ENSG00000289334	9.29599	0.938462	-0.09163	0.210207	-0.435904	0.662907	0.999695	0.999695	FALSE
ENSG00000289346.1	NA	ENSG00000289346	91.9795	1.2539	0.326426	0.505891	0.64525	0.518765	0.999695	0.999695	FALSE
ENSG00000289353.1	NA	ENSG00000289353	84.9698	1.02942	0.0418329	0.0842771	0.496373	0.619631	0.999695	0.999695	FALSE
ENSG00000289354.1	NA	ENSG00000289354	14.7646	0.935379	-0.0963769	0.197466	-0.488067	0.625502	0.999695	0.999695	FALSE
ENSG00000289361.1	NA	ENSG00000289361	89.9569	0.947451	-0.0778775	0.0807879	-0.963974	0.335059	0.999695	0.999695	FALSE
ENSG00000289362.1	NA	ENSG00000289362	19.6966	1.05431	0.0762971	0.171332	0.445317	0.656091	0.999695	0.999695	FALSE
ENSG00000289363.1	NA	ENSG00000289363	53.0922	0.859017	-0.219241	0.137788	-1.59114	0.111577	0.999695	0.999695	FALSE
ENSG00000289365.1	NA	ENSG00000289365	14.9432	1.0341	0.0483742	0.177329	0.272794	0.785012	0.999695	0.999695	FALSE
ENSG00000289369.1	NA	ENSG00000289369	27.0272	1.0575	0.0806511	0.139982	0.576153	0.564512	0.999695	0.999695	FALSE
ENSG00000289370.1	NA	ENSG00000289370	52.1813	0.842466	-0.24731	0.105133	-2.35234	0.0186557	0.999695	0.999695	FALSE
ENSG00000289371.1	NA	ENSG00000289371	90.0403	1.12683	0.172272	0.130263	1.32249	0.186004	0.999695	0.999695	FALSE
ENSG00000289378.1	NA	ENSG00000289378	27.7753	1.02295	0.0327304	0.117001	0.279745	0.779673	0.999695	0.999695	FALSE
ENSG00000289380.1	NA	ENSG00000289380	11.7256	0.959506	-0.059637	0.19757	-0.301853	0.762764	0.999695	0.999695	FALSE
ENSG00000289392.1	NA	ENSG00000289392	124.372	0.988962	-0.0160137	0.129234	-0.123912	0.901385	0.999695	0.999695	FALSE
ENSG00000289393.1	NA	ENSG00000289393	19.8385	0.931348	-0.102607	0.142681	-0.71914	0.472054	0.999695	0.999695	FALSE
ENSG00000289396.1	NA	ENSG00000289396	306.582	0.931702	-0.10206	0.0845417	-1.20722	0.227349	0.999695	0.999695	FALSE
ENSG00000289397.1	NA	ENSG00000289397	15.8409	0.899412	-0.152946	0.156177	-0.979315	0.327424	0.999695	0.999695	FALSE
ENSG00000289399.1	NA	ENSG00000289399	253.824	1.05995	0.0839957	0.0842894	0.996516	0.319	0.999695	0.999695	FALSE
ENSG00000289401.1	NA	ENSG00000289401	20.2617	0.97361	-0.0385834	0.167498	-0.230352	0.817818	0.999695	0.999695	FALSE
ENSG00000289405.1	NA	ENSG00000289405	21.7376	0.94119	-0.0874417	0.159428	-0.548473	0.583367	0.999695	0.999695	FALSE
ENSG00000289410.1	NA	ENSG00000289410	16.9106	0.954291	-0.0674985	0.213949	-0.315488	0.752391	0.999695	0.999695	FALSE
ENSG00000289413.1	NA	ENSG00000289413	13.9604	1.06801	0.0949227	0.225372	0.421183	0.673622	0.999695	0.999695	FALSE
ENSG00000289417.1	NA	ENSG00000289417	114.957	1.04426	0.062481	0.127885	0.488572	0.625144	0.999695	0.999695	FALSE
ENSG00000289419.1	NA	ENSG00000289419	21.5764	1.06135	0.0858958	0.177715	0.483336	0.628858	0.999695	0.999695	FALSE
ENSG00000289428.1	NA	ENSG00000289428	23.7937	0.912392	-0.132274	0.147178	-0.898736	0.368793	0.999695	0.999695	FALSE
ENSG00000289433.1	NA	ENSG00000289433	228.188	1.04993	0.0702915	0.0603709	1.16433	0.244292	0.999695	0.999695	FALSE
ENSG00000289437.1	NA	ENSG00000289437	95.6079	0.999736	-0.000380809	0.102582	-0.00371224	0.997038	0.999695	0.999695	FALSE
ENSG00000289438.1	NA	ENSG00000289438	34.288	0.929349	-0.105707	0.155838	-0.678317	0.497571	0.999695	0.999695	FALSE
ENSG00000289440.1	NA	ENSG00000289440	30.9071	0.811774	-0.300849	0.113916	-2.64097	0.00826679	0.999695	0.999695	FALSE
ENSG00000289443.1	NA	ENSG00000289443	84.813	0.956062	-0.0648245	0.0875333	-0.740569	0.458955	0.999695	0.999695	FALSE
ENSG00000289444.1	NA	ENSG00000289444	612.921	1.07161	0.0997864	0.111227	0.897145	0.369642	0.999695	0.999695	FALSE
ENSG00000289449.1	NA	ENSG00000289449	13.711	0.881295	-0.182303	0.20681	-0.881499	0.378048	0.999695	0.999695	FALSE
ENSG00000289453.1	NA	ENSG00000289453	24.6612	0.975212	-0.0362119	0.163652	-0.221274	0.824879	0.999695	0.999695	FALSE
ENSG00000289462.1	NA	ENSG00000289462	56.9934	0.81287	-0.298904	0.143676	-2.08041	0.0374884	0.999695	0.999695	FALSE
ENSG00000289463.1	NA	ENSG00000289463	254.539	1.10785	0.147769	0.0695475	2.12472	0.0336103	0.999695	0.999695	FALSE
ENSG00000289468.1	NA	ENSG00000289468	29.5306	1.08994	0.124247	0.142987	0.868937	0.384881	0.999695	0.999695	FALSE
ENSG00000289469.1	NA	ENSG00000289469	46.2147	0.950258	-0.0736094	0.0977727	-0.752862	0.451533	0.999695	0.999695	FALSE
ENSG00000289472.1	NA	ENSG00000289472	24.9569	0.867101	-0.205729	0.171717	-1.19807	0.23089	0.999695	0.999695	FALSE
ENSG00000289473.1	NA	ENSG00000289473	41.8761	0.872198	-0.197273	0.171414	-1.15086	0.24979	0.999695	0.999695	FALSE
ENSG00000289476.1	NA	ENSG00000289476	29.2833	0.997321	-0.00386961	0.130892	-0.0295633	0.976415	0.999695	0.999695	FALSE
ENSG00000289480.1	NA	ENSG00000289480	361.198	1.03549	0.0503195	0.0891875	0.564199	0.572619	0.999695	0.999695	FALSE
ENSG00000289483.1	NA	ENSG00000289483	76.1488	0.89933	-0.153077	0.0849563	-1.80183	0.0715716	0.999695	0.999695	FALSE
ENSG00000289486.1	NA	ENSG00000289486	22.6099	0.931211	-0.10282	0.233821	-0.439739	0.660126	0.999695	0.999695	FALSE
ENSG00000289488.1	NA	ENSG00000289488	51.2618	1.01818	0.0259945	0.117941	0.220403	0.825558	0.999695	0.999695	FALSE
ENSG00000289496.1	NA	ENSG00000289496	23.3784	0.953344	-0.0689306	0.12927	-0.533231	0.593874	0.999695	0.999695	FALSE
ENSG00000289498.1	NA	ENSG00000289498	55.4934	1.01529	0.0218935	0.130875	0.167285	0.867146	0.999695	0.999695	FALSE
ENSG00000289499.1	NA	ENSG00000289499	22.5247	1.10528	0.144407	0.143353	1.00735	0.313764	0.999695	0.999695	FALSE
ENSG00000289502.1	NA	ENSG00000289502	29.5839	1.16012	0.214275	0.140589	1.52412	0.127479	0.999695	0.999695	FALSE
ENSG00000289504.1	NA	ENSG00000289504	16.9188	0.772598	-0.37221	0.179864	-2.06939	0.0385092	0.999695	0.999695	FALSE
ENSG00000289505.1	NA	ENSG00000289505	36.5658	1.02213	0.0315801	0.152009	0.207751	0.835423	0.999695	0.999695	FALSE
ENSG00000289507.1	NA	ENSG00000289507	54.2296	1.00543	0.00780569	0.103805	0.0751955	0.940059	0.999695	0.999695	FALSE
ENSG00000289511.1	NA	ENSG00000289511	15.5804	0.967929	-0.0470267	0.201661	-0.233197	0.815608	0.999695	0.999695	FALSE
ENSG00000289516.1	NA	ENSG00000289516	13.2895	1.10605	0.145414	0.235281	0.618043	0.536547	0.999695	0.999695	FALSE
ENSG00000289519.1	NA	ENSG00000289519	54.8685	1.00766	0.0110151	0.0926313	0.118914	0.905344	0.999695	0.999695	FALSE
ENSG00000289520.1	NA	ENSG00000289520	48.3227	0.912393	-0.132272	0.115116	-1.14903	0.250542	0.999695	0.999695	FALSE
ENSG00000289522.1	NA	ENSG00000289522	24.3366	1.08228	0.11408	0.135569	0.841489	0.400074	0.999695	0.999695	FALSE
ENSG00000289523.1	NA	ENSG00000289523	9.17582	0.891982	-0.164914	0.198417	-0.831147	0.405891	0.999695	0.999695	FALSE
ENSG00000289528.1	NA	ENSG00000289528	78.2019	0.984592	-0.022402	0.117557	-0.190563	0.848868	0.999695	0.999695	FALSE
ENSG00000289532.1	NA	ENSG00000289532	9.18741	1.02748	0.0391121	0.189376	0.206532	0.836376	0.999695	0.999695	FALSE
ENSG00000289534.1	NA	ENSG00000289534	14.6752	0.945869	-0.0802874	0.174965	-0.458877	0.646323	0.999695	0.999695	FALSE
ENSG00000289547.1	NA	ENSG00000289547	11.0624	0.768898	-0.379136	0.277495	-1.36628	0.171851	0.999695	0.999695	FALSE
ENSG00000289552.1	NA	ENSG00000289552	44.7532	0.91827	-0.12301	0.108393	-1.13485	0.256437	0.999695	0.999695	FALSE
ENSG00000289554.1	NA	ENSG00000289554	12.8974	1.0398	0.0563025	0.156633	0.359456	0.719254	0.999695	0.999695	FALSE
ENSG00000289555.1	NA	ENSG00000289555	12.1149	0.886011	-0.174603	0.217901	-0.801295	0.422961	0.999695	0.999695	FALSE
ENSG00000289557.1	NA	ENSG00000289557	13.164	0.840094	-0.251378	0.178989	-1.40443	0.160191	0.999695	0.999695	FALSE
ENSG00000289559.1	NA	ENSG00000289559	15.0017	0.771327	-0.374586	0.178749	-2.0956	0.0361174	0.999695	0.999695	FALSE
ENSG00000289562.1	NA	ENSG00000289562	19.7173	1.0334	0.0473954	0.168269	0.281665	0.778201	0.999695	0.999695	FALSE
ENSG00000289574.1	NA	ENSG00000289574	226.336	0.975745	-0.0354237	0.0828181	-0.427729	0.668848	0.999695	0.999695	FALSE
ENSG00000289577.1	NA	ENSG00000289577	30.7215	0.53627	-0.898967	0.331334	-2.71317	0.00666422	0.999695	0.999695	FALSE
ENSG00000289581.1	NA	ENSG00000289581	36.2433	1.09757	0.134316	0.133933	1.00286	0.315927	0.999695	0.999695	FALSE
ENSG00000289586.1	NA	ENSG00000289586	345.803	0.904382	-0.144995	0.0604795	-2.39743	0.0165106	0.999695	0.999695	FALSE
ENSG00000289591.1	NA	ENSG00000289591	67.3255	0.948951	-0.0755946	0.14971	-0.504941	0.6136	0.999695	0.999695	FALSE
ENSG00000289604.1	HGNC:37294	CTAGE8	20.6714	1.04478	0.0631927	0.664668	0.0950741	0.924256	0.999695	0.999695	FALSE
ENSG00000289611.1	NA	ENSG00000289611	333.911	0.951475	-0.0717626	0.0835111	-0.859318	0.390165	0.999695	0.999695	FALSE
ENSG00000289612.1	NA	ENSG00000289612	10.5293	0.977423	-0.0329443	0.236251	-0.139446	0.889098	0.999695	0.999695	FALSE
ENSG00000289613.1	NA	ENSG00000289613	251.787	1.04467	0.0630405	0.0537351	1.17317	0.240728	0.999695	0.999695	FALSE
ENSG00000289614.1	NA	ENSG00000289614	24.6672	0.803473	-0.315679	0.217374	-1.45224	0.146435	0.999695	0.999695	FALSE
ENSG00000289617.1	NA	ENSG00000289617	12.267	1.33106	0.412579	0.195575	2.10957	0.0348953	0.999695	0.999695	FALSE
ENSG00000289627.1	NA	ENSG00000289627	28.957	1.12693	0.172395	0.132965	1.29654	0.194789	0.999695	0.999695	FALSE
ENSG00000289628.1	NA	ENSG00000289628	78.4546	0.932917	-0.10018	0.10948	-0.915046	0.360168	0.999695	0.999695	FALSE
ENSG00000289629.1	NA	ENSG00000289629	11.6247	1.27225	0.347378	0.193388	1.79627	0.0724509	0.999695	0.999695	FALSE
ENSG00000289631.1	NA	ENSG00000289631	16.7714	0.98416	-0.0230347	0.158101	-0.145695	0.884162	0.999695	0.999695	FALSE
ENSG00000289639.1	NA	ENSG00000289639	36.1364	1.01917	0.0274018	0.13707	0.199911	0.841551	0.999695	0.999695	FALSE
ENSG00000289644.1	NA	ENSG00000289644	35.8598	1.22543	0.293293	0.135887	2.15836	0.0309001	0.999695	0.999695	FALSE
ENSG00000289685.1	HGNC:14498	MRPS5	779.542	0.997604	-0.00346098	0.0922754	-0.0375071	0.970081	0.999695	0.999695	FALSE
ENSG00000289687.1	NA	ENSG00000289687	20.1605	0.994222	-0.00835941	0.163779	-0.0510408	0.959293	0.999695	0.999695	FALSE
ENSG00000289691.1	NA	ENSG00000289691	17.8543	0.922586	-0.116245	0.174201	-0.6673	0.50458	0.999695	0.999695	FALSE
ENSG00000289694.1	NA	ENSG00000289694	1257.38	1.23978	0.310088	0.710858	0.436216	0.66268	0.999695	0.999695	FALSE
ENSG00000289701.1	NA	ENSG00000289701	29.793	1.22317	0.290622	0.324633	0.895232	0.370663	0.999695	0.999695	FALSE
ENSG00000289702.1	NA	ENSG00000289702	10.5487	0.78061	-0.357327	0.197856	-1.806	0.0709184	0.999695	0.999695	FALSE
ENSG00000289709.1	NA	ENSG00000289709	36.2339	1.06014	0.0842545	0.148698	0.566616	0.570975	0.999695	0.999695	FALSE
ENSG00000289716.1	HGNC:55871	XNDC1N-ZNF705EP-ALG1L9P	35.2021	0.825279	-0.277046	0.311176	-0.890318	0.373295	0.999695	0.999695	FALSE
ENSG00000176095.12	HGNC:18360	IP6K1	1882.17	0.999949	-7.2862e-05	0.0537922	-0.00135451	0.998919	0.999778	0.999778	FALSE
ENSG00000007062.12	HGNC:9454	PROM1	226.952	0.999909	-0.000130618	0.141117	-0.000925604	0.999261	0.999933	0.999933	FALSE
ENSG00000108984.15	HGNC:6846	MAP2K6	1483.81	1.00002	2.80874e-05	0.0780858	0.000359699	0.999713	0.999933	0.999933	FALSE
ENSG00000116237.16	HGNC:5350	ICMT	1603.41	0.999995	-7.05086e-06	0.0488715	-0.000144273	0.999885	0.999933	0.999933	FALSE
ENSG00000127054.22	HGNC:26052	INTS11	642.406	0.999991	-1.24842e-05	0.0657464	-0.000189884	0.999848	0.999933	0.999933	FALSE
ENSG00000132155.14	HGNC:9829	RAF1	1827.11	1.00002	3.07167e-05	0.0423269	0.000725702	0.999421	0.999933	0.999933	FALSE
ENSG00000133704.10	HGNC:9853	IPO8	2356	0.999987	-1.8694e-05	0.0653785	-0.000285935	0.999772	0.999933	0.999933	FALSE
ENSG00000134255.15	HGNC:24289	CEPT1	1114.41	1.00001	1.55667e-05	0.0619035	0.000251467	0.999799	0.999933	0.999933	FALSE
ENSG00000167553.17	HGNC:20768	TUBA1C	188.037	1.00007	0.000104993	0.245468	0.000427727	0.999659	0.999933	0.999933	FALSE
ENSG00000183779.7	HGNC:25883	ZNF703	37.1887	1.00005	6.73489e-05	0.133418	0.000504795	0.999597	0.999933	0.999933	FALSE
ENSG00000184863.11	HGNC:27223	RBM33	2305.62	0.999977	-3.34277e-05	0.0508257	-0.000657693	0.999475	0.999933	0.999933	FALSE
ENSG00000186188.11	HGNC:19061	FFAR4	22.0552	0.999959	-5.95331e-05	0.218752	-0.000272149	0.999783	0.999933	0.999933	FALSE
ENSG00000188599.17	HGNC:35407	NPIPP1	289.986	1.00005	7.05796e-05	0.0954788	0.000739217	0.99941	0.999933	0.999933	FALSE
ENSG00000198356.12	HGNC:752	GET3	275.426	1.00003	4.90458e-05	0.0518247	0.000946378	0.999245	0.999933	0.999933	FALSE
ENSG00000266248.1	NA	ENSG00000266248	45.7703	0.999918	-0.000118417	0.132803	-0.000891675	0.999289	0.999933	0.999933	FALSE
ENSG00000272325.2	HGNC:8050	NUDT3	16335.1	0.999994	-8.83021e-06	0.0355092	-0.000248674	0.999802	0.999933	0.999933	FALSE
ENSG00000279041.1	NA	ENSG00000279041	11.5098	0.999917	-0.000120172	0.205274	-0.000585422	0.999533	0.999933	0.999933	FALSE
ENSG00000283023.1	HGNC:51766	FRG1GP	13.1305	0.999823	-0.000255582	0.316663	-0.000807111	0.999356	0.999933	0.999933	FALSE
ENSG00000167778.9	HGNC:25920	SPRYD3	3114.01	1	-4.40219e-07	0.0397381	-1.1078e-05	0.999991	0.999991	0.999991	FALSE

### Sheet: NAc_LIBD
gencode_id	hgnc_id	gene_name	base_mean_expression	fold_change	log2_fold_change	log2_fold_change_se	test_statistic	pvalue	adjusted_pvalue	ihw_adjusted_p	is_outlier
ENSG00000115758.13	HGNC:8109	ODC1	856.708	1.24811	0.319743	0.0486891	6.56705	5.13222e-11	9.79485e-07	1.97342e-06	FALSE
ENSG00000165449.12	HGNC:23520	SLC16A9	492.872	1.30249	0.381268	0.0675411	5.64498	1.65198e-08	0.00015764	0.000119848	FALSE
ENSG00000134250.21	HGNC:7882	NOTCH2	4794.83	1.16791	0.223926	0.0424299	5.27755	1.30923e-07	0.000479233	0.000454161	FALSE
ENSG00000164104.12	HGNC:5000	HMGB2	802.088	1.32887	0.410203	0.0765426	5.35914	8.36175e-08	0.000479233	0.000454161	FALSE
ENSG00000170558.10	HGNC:1759	CDH2	2592.43	1.07861	0.109174	0.0206044	5.2986	1.16694e-07	0.000479233	0.000454161	FALSE
ENSG00000198830.11	HGNC:4986	HMGN2	2886.23	1.15699	0.210377	0.0400585	5.25175	1.50663e-07	0.000479233	0.000454161	FALSE
ENSG00000198908.12	HGNC:29353	BHLHB9	1363.18	1.13363	0.180952	0.0348571	5.19126	2.08871e-07	0.000498288	0.000585941	FALSE
ENSG00000231528.3	HGNC:27855	FAM225A	133.634	1.63473	0.709048	0.136322	5.20126	1.97945e-07	0.000498288	0.000454161	FALSE
ENSG00000108932.13	HGNC:10927	SLC16A6	305.976	1.53231	0.615709	0.119907	5.1349	2.8229e-07	0.000598612	0.00051199	FALSE
ENSG00000196781.16	HGNC:11837	TLE1	1390.4	1.16737	0.223258	0.0439319	5.0819	3.73677e-07	0.000713162	0.000631969	FALSE
ENSG00000130529.16	HGNC:17993	TRPM4	136.467	1.4146	0.50039	0.0991282	5.0479	4.46681e-07	0.000774992	0.000631969	FALSE
ENSG00000197332.9	NA	ENSG00000197332	75.9196	1.32135	0.402008	0.0808454	4.97256	6.60744e-07	0.00105086	0.000884334	FALSE
ENSG00000113369.9	HGNC:29263	ARRDC3	1774.78	1.44516	0.531225	0.107664	4.9341	8.052e-07	0.0011821	0.00123083	FALSE
ENSG00000167703.15	HGNC:23087	SLC43A2	769.82	1.28421	0.360878	0.0744656	4.84624	1.25822e-06	0.00171523	0.00226907	FALSE
ENSG00000198408.14	HGNC:7056	OGA	11665.9	1.08559	0.118486	0.0249541	4.74813	2.05304e-06	0.00261215	0.00236626	FALSE
ENSG00000149260.18	HGNC:1482	CAPN5	283.917	1.25787	0.330985	0.0704864	4.69573	2.65658e-06	0.00316881	0.00240913	FALSE
ENSG00000132825.7	HGNC:9294	PPP1R3D	242.446	1.19278	0.254324	0.0547304	4.64685	3.37042e-06	0.00340456	0.00401956	FALSE
ENSG00000153162.9	HGNC:1073	BMP6	284.613	1.1938	0.255559	0.0548552	4.65879	3.18077e-06	0.00340456	0.00351154	FALSE
ENSG00000198342.10	HGNC:20877	ZNF442	149.774	1.41092	0.496634	0.106902	4.64569	3.3894e-06	0.00340456	0.00310288	FALSE
ENSG00000245750.10	HGNC:27082	DRAIC	154.711	0.814852	-0.29539	0.0651971	-4.53072	5.87833e-06	0.00560939	0.0047205	FALSE
ENSG00000049618.24	HGNC:18040	ARID1B	4047.1	1.06638	0.0927251	0.0208131	4.45512	8.38453e-06	0.00743677	0.00774337	FALSE
ENSG00000072609.18	HGNC:20455	CHFR	513.613	0.888258	-0.170949	0.0384124	-4.45036	8.57264e-06	0.00743677	0.00774337	FALSE
ENSG00000170412.18	HGNC:13309	GPRC5C	248.747	1.34412	0.426657	0.0966449	4.41469	1.01155e-05	0.00839365	0.0154018	FALSE
ENSG00000164402.14	HGNC:16511	SEPTIN8	5634.25	0.925633	-0.111488	0.0256975	-4.33848	1.43469e-05	0.0114088	0.0107841	FALSE
ENSG00000120742.11	HGNC:10759	SERP1	3363.27	1.07865	0.109224	0.0256222	4.26288	2.0181e-05	0.0148136	0.0162419	FALSE
ENSG00000141854.10	HGNC:26963	MISP3	91.1625	1.21169	0.277022	0.0649091	4.26784	1.97377e-05	0.0148136	0.012799	FALSE
ENSG00000181754.7	HGNC:20824	AMIGO1	1896.95	1.07153	0.0996691	0.0235253	4.23668	2.26845e-05	0.0160346	0.0151705	FALSE
ENSG00000251595.7	HGNC:31	ABCA11P	220.182	0.871951	-0.197681	0.0468453	-4.21988	2.44436e-05	0.0166609	0.0164458	FALSE
ENSG00000092421.17	HGNC:10738	SEMA6A	1541.35	1.14128	0.190653	0.0454166	4.19788	2.69423e-05	0.0171398	0.0165908	FALSE
ENSG00000156521.14	HGNC:28531	TYSND1	311.711	1.12318	0.167586	0.0398577	4.2046	2.61547e-05	0.0171398	0.0162419	FALSE
ENSG00000197168.14	HGNC:7748	NEK5	116.652	0.71569	-0.482593	0.115481	-4.17897	2.92834e-05	0.017927	0.0162419	FALSE
ENSG00000198963.11	HGNC:10259	RORB	1687.09	1.19588	0.258077	0.061844	4.17302	3.00583e-05	0.017927	0.0151705	FALSE
ENSG00000186205.14	HGNC:26189	MTARC1	610.484	1.1105	0.151211	0.0363676	4.15785	3.21263e-05	0.0185797	0.0151705	FALSE
ENSG00000016391.11	HGNC:24288	CHDH	809.43	1.15364	0.206189	0.0496916	4.14938	3.33378e-05	0.0186089	0.0165908	FALSE
ENSG00000110090.13	HGNC:2328	CPT1A	1470.22	1.14149	0.190923	0.0461437	4.13756	3.51019e-05	0.0186089	0.0165908	FALSE
ENSG00000152760.10	HGNC:26882	DYNLT5	137.235	0.682084	-0.551978	0.133346	-4.13944	3.48152e-05	0.0186089	0.0164458	FALSE
ENSG00000082898.19	HGNC:12825	XPO1	6625.26	1.11732	0.160039	0.0387919	4.12557	3.69819e-05	0.0190757	0.0162419	FALSE
ENSG00000101958.14	HGNC:4327	GLRA2	508.445	1.22312	0.290565	0.0710057	4.09214	4.2741e-05	0.020463	0.0179657	FALSE
ENSG00000187244.12	HGNC:6722	BCAM	165.33	1.17936	0.238003	0.0581239	4.09476	4.22605e-05	0.020463	0.0165908	FALSE
ENSG00000265972.6	HGNC:16952	TXNIP	3376.31	1.33588	0.417786	0.102115	4.09134	4.28881e-05	0.020463	0.0165908	FALSE
ENSG00000106992.19	HGNC:361	AK1	1162.44	0.86455	-0.209978	0.0515425	-4.07389	4.62351e-05	0.0210598	0.0179657	FALSE
ENSG00000152620.13	HGNC:26404	NADK2	2262.16	1.08433	0.116799	0.0286742	4.07333	4.63459e-05	0.0210598	0.0165908	FALSE
ENSG00000205581.11	HGNC:4984	HMGN1	1487.29	1.08832	0.1221	0.030047	4.06365	4.83118e-05	0.0214426	0.0165908	FALSE
ENSG00000204351.12	HGNC:10898	SKIV2L	998.116	0.888956	-0.169816	0.0418681	-4.05597	4.99259e-05	0.0216554	0.020189	FALSE
ENSG00000071967.12	HGNC:20797	CYBRD1	2631.43	1.17006	0.226578	0.0565491	4.00675	6.15602e-05	0.0232809	0.0267972	FALSE
ENSG00000091972.18	HGNC:7203	CD200	2301.87	1.06945	0.0968688	0.0241915	4.00426	6.22125e-05	0.0232809	0.0219502	FALSE
ENSG00000214402.7	HGNC:34436	LCNL1	310.22	1.34422	0.426767	0.106019	4.02537	5.68851e-05	0.0232809	0.0226082	FALSE
ENSG00000246100.5	HGNC:27444	LINC00900	157.663	1.20725	0.27172	0.0678215	4.0064	6.165e-05	0.0232809	0.0204139	FALSE
ENSG00000249859.13	HGNC:9709	PVT1	105.399	1.25628	0.329159	0.08217	4.00583	6.18003e-05	0.0232809	0.0206782	FALSE
ENSG00000273173.5	HGNC:11171	SNURF	174.553	1.20457	0.268521	0.0670255	4.00625	6.16905e-05	0.0232809	0.0375719	FALSE
ENSG00000278376.1	NA	ENSG00000278376	64.9558	0.79689	-0.327548	0.0812712	-4.03031	5.57032e-05	0.0232809	0.0186568	FALSE
ENSG00000165494.12	HGNC:30097	PCF11	2184.44	0.932896	-0.100212	0.0250878	-3.99444	6.48484e-05	0.0238006	0.0196375	FALSE
ENSG00000077942.19	HGNC:3600	FBLN1	491.333	1.19256	0.254063	0.0641212	3.96223	7.4254e-05	0.0263822	0.029252	FALSE
ENSG00000112685.14	HGNC:24968	EXOC2	1366.77	1.06186	0.0865979	0.021887	3.95658	7.60295e-05	0.0263822	0.0246655	FALSE
ENSG00000168792.5	HGNC:26971	ABHD15	108.701	1.22892	0.297386	0.0751609	3.95666	7.60045e-05	0.0263822	0.023935	FALSE
ENSG00000143367.17	HGNC:12422	TUFT1	136.704	1.16841	0.224545	0.0570723	3.9344	8.34059e-05	0.028425	0.029252	FALSE
ENSG00000100842.13	HGNC:16898	EFS	549.138	1.12821	0.17403	0.0443026	3.9282	8.55825e-05	0.0286551	0.0267057	FALSE
ENSG00000149346.15	HGNC:16225	SLX4IP	561.225	0.924155	-0.113794	0.0290848	-3.91249	9.13479e-05	0.0290562	0.0246655	FALSE
ENSG00000271474.1	HGNC:55246	UNC5C-AS1	161.863	0.844271	-0.244222	0.0623805	-3.91503	9.03913e-05	0.0290562	0.0255773	FALSE
ENSG00000288826.1	NA	ENSG00000288826	21.5296	0.753978	-0.407406	0.103995	-3.91753	8.946e-05	0.0290562	0.111496	FALSE
ENSG00000120256.11	HGNC:16936	LRP11	2455.74	1.06424	0.0898187	0.0229918	3.90655	9.36245e-05	0.0292922	0.0300079	FALSE
ENSG00000174684.7	HGNC:15685	B4GAT1	4832.3	1.07239	0.100832	0.02588	3.89613	9.77425e-05	0.0300874	0.0246655	FALSE
ENSG00000197622.13	HGNC:17719	CDC42SE1	1048.16	0.915154	-0.127914	0.0329267	-3.88481	0.000102409	0.0310234	0.0313085	FALSE
ENSG00000139973.18	HGNC:23142	SYT16	9668.17	1.0794	0.110228	0.0284083	3.88012	0.000104407	0.0311345	0.0257925	FALSE
ENSG00000110492.17	HGNC:6972	MDK	92.3571	1.40948	0.495163	0.127987	3.86884	0.000109352	0.0317623	0.0273141	FALSE
ENSG00000159399.10	HGNC:4923	HK2	256.283	0.735525	-0.443153	0.114685	-3.86409	0.000111505	0.0317623	0.0377399	FALSE
ENSG00000163624.6	HGNC:1800	CDS1	1260.83	1.11667	0.159207	0.041193	3.8649	0.000111133	0.0317623	0.0329615	FALSE
ENSG00000198695.2	HGNC:7462	MT-ND6	818.54	0.794197	-0.332431	0.0862467	-3.85442	0.000116004	0.0325579	0.105591	FALSE
ENSG00000007384.15	HGNC:20561	RHBDF1	161.606	1.22199	0.289227	0.0753644	3.83772	0.000124184	0.0343486	0.0304581	FALSE
ENSG00000143436.11	HGNC:14277	MRPL9	407.605	0.911037	-0.134418	0.0352031	-3.81835	0.000134347	0.0366287	0.0304581	FALSE
ENSG00000181004.10	HGNC:26648	BBS12	433.804	1.08317	0.115262	0.0303187	3.80167	0.000143726	0.038634	0.0396681	FALSE
ENSG00000261526.2	NA	ENSG00000261526	42.4631	0.806514	-0.310228	0.0819602	-3.78511	0.000153643	0.0407259	0.0579372	FALSE
ENSG00000069966.19	HGNC:4401	GNB5	2961.12	1.0693	0.0966624	0.0255836	3.77829	0.00015791	0.0408175	0.051777	FALSE
ENSG00000155324.10	HGNC:24911	GRAMD2B	1998.63	1.15117	0.203098	0.0537784	3.77658	0.000158999	0.0408175	0.0432823	FALSE
ENSG00000159461.15	HGNC:463	AMFR	4820.78	1.05853	0.0820604	0.0217417	3.77433	0.00016044	0.0408175	0.0329615	FALSE
ENSG00000225684.4	HGNC:21865	FAM225B	51.0671	3.02951	1.59909	0.424039	3.77108	0.000162543	0.0408175	0.0375719	FALSE
ENSG00000143382.16	HGNC:19706	ADAMTSL4	29.1195	1.51353	0.597921	0.159588	3.74666	0.000179202	0.0444165	0.06186	FALSE
ENSG00000168003.18	HGNC:11026	SLC3A2	1659.44	1.13615	0.184151	0.0492253	3.74098	0.000183307	0.0448515	0.0557595	FALSE
ENSG00000055332.19	HGNC:9437	EIF2AK2	3717.26	1.07299	0.101638	0.0272016	3.73647	0.000186625	0.0450853	0.0373991	FALSE
ENSG00000156042.19	HGNC:30726	CFAP70	521.774	0.826257	-0.275337	0.0739287	-3.72435	0.000195816	0.0461376	0.0470663	FALSE
ENSG00000246145.1	HGNC:50465	RRS1-DT	34.379	1.37626	0.460758	0.123688	3.72516	0.000195192	0.0461376	0.0625834	FALSE
ENSG00000115827.14	HGNC:25784	DCAF17	851.108	0.914097	-0.129581	0.0348552	-3.7177	0.000201048	0.0462289	0.0579372	FALSE
ENSG00000250305.9	HGNC:26725	TRMT9B	1223.39	1.12052	0.164167	0.0441372	3.71947	0.000199639	0.0462289	0.0495143	FALSE
ENSG00000256040.2	HGNC:35152	PAPPA-AS1	23.4829	1.35386	0.437079	0.117842	3.70903	0.000208053	0.0472701	0.0643386	FALSE
ENSG00000054803.4	HGNC:16231	CBLN4	576.474	1.25586	0.328671	0.089001	3.69289	0.000221721	0.0489392	0.0543951	FALSE
ENSG00000133477.17	HGNC:25148	FAM83F	29.1489	1.69686	0.762868	0.206665	3.69132	0.000223092	0.0489392	0.0658202	FALSE
ENSG00000159259.8	HGNC:1911	CHAF1B	209.679	1.1746	0.232164	0.0628028	3.69671	0.000218412	0.0489392	0.0579372	FALSE
ENSG00000144597.14	HGNC:20907	EAF1	1596.36	1.0559	0.0784795	0.021324	3.68034	0.000232919	0.0493918	0.0549033	FALSE
ENSG00000158859.10	HGNC:220	ADAMTS4	1191.34	1.28544	0.362263	0.0982878	3.68574	0.000228041	0.0493918	0.0598393	FALSE
ENSG00000242615.1	NA	ENSG00000242615	52.5311	1.26904	0.343733	0.0933879	3.6807	0.000232595	0.0493918	0.0528184	FALSE
ENSG00000071859.15	HGNC:18786	FAM50A	479.355	0.919962	-0.120353	0.0328141	-3.66773	0.000244713	0.0513225	0.0543951	FALSE
ENSG00000165633.13	HGNC:26470	VSTM4	610.147	1.11781	0.16067	0.0439422	3.6564	0.00025578	0.0513361	0.06186	FALSE
ENSG00000169116.11	HGNC:24536	PARM1	3246.36	1.14906	0.20045	0.0548588	3.65392	0.000258265	0.0513361	0.0625834	FALSE
ENSG00000170899.11	HGNC:4629	GSTA4	1186.01	1.05934	0.0831664	0.0227772	3.6513	0.000260917	0.0513361	0.0579372	FALSE
ENSG00000180245.7	HGNC:10450	RRH	38.7527	0.755947	-0.403642	0.110381	-3.65682	0.000255359	0.0513361	0.05258	FALSE
ENSG00000185585.20	HGNC:27270	OLFML2A	101.857	1.25868	0.331909	0.0906362	3.66199	0.000250259	0.0513361	0.057956	FALSE
ENSG00000287527.1	NA	ENSG00000287527	72.3338	1.31356	0.393481	0.107603	3.65678	0.0002554	0.0513361	0.0495242	FALSE
ENSG00000152954.12	HGNC:17881	NRSN1	2440.25	1.11366	0.155304	0.0427639	3.63166	0.0002816	0.0547839	0.0589043	FALSE
ENSG00000214435.9	HGNC:17452	AS3MT	328.75	1.11399	0.155731	0.0429295	3.62759	0.000286082	0.0547839	0.057956	FALSE
ENSG00000288025.1	NA	ENSG00000288025	94.7374	0.837414	-0.255987	0.0705837	-3.62671	0.000287052	0.0547839	0.0562491	FALSE
ENSG00000171757.17	HGNC:28408	LRRC34	324.105	1.15321	0.205651	0.0569367	3.61192	0.000303944	0.0574334	0.0658202	FALSE
ENSG00000085741.14	HGNC:12776	WNT11	27.1806	1.34133	0.423662	0.117531	3.60468	0.000312533	0.0584774	0.073743	FALSE
ENSG00000065534.20	HGNC:7590	MYLK	2616.58	1.12514	0.170103	0.0472934	3.59676	0.000322205	0.0585953	0.0687749	FALSE
ENSG00000225208.1	NA	ENSG00000225208	43.2147	0.831054	-0.266986	0.0742011	-3.59814	0.000320507	0.0585953	0.073743	FALSE
ENSG00000276334.1	NA	ENSG00000276334	105.621	1.16789	0.223909	0.0622554	3.59662	0.000322374	0.0585953	0.0579372	FALSE
ENSG00000053501.14	HGNC:30882	USE1	316.622	0.916124	-0.126386	0.0351986	-3.59065	0.000329851	0.0586112	0.0625834	FALSE
ENSG00000115290.11	HGNC:4565	GRB14	52.3407	1.44739	0.533456	0.148501	3.59228	0.000327801	0.0586112	0.073743	FALSE
ENSG00000226648.2	HGNC:40450	PLCG1-AS1	58.7702	1.28206	0.358459	0.099871	3.58922	0.000331674	0.0586112	0.0580788	FALSE
ENSG00000157851.17	HGNC:20637	DPYSL5	3869.81	0.903452	-0.14648	0.0408583	-3.58508	0.00033698	0.0590025	0.0625834	FALSE
ENSG00000117600.14	HGNC:23496	PLPPR4	7385.05	1.07972	0.110663	0.0309341	3.57738	0.000347049	0.0596706	0.0638565	FALSE
ENSG00000172058.16	HGNC:10755	SERF1A	440.02	0.819295	-0.287546	0.0803426	-3.57899	0.000344921	0.0596706	0.0687749	FALSE
ENSG00000272556.3	HGNC:51725	GTF2IP13	77.612	0.702107	-0.510237	0.142928	-3.56988	0.000357139	0.0608571	0.0598393	FALSE
ENSG00000103404.15	HGNC:20060	USP31	2747.1	0.918862	-0.122079	0.0344507	-3.5436	0.000394709	0.0610815	0.0670392	FALSE
ENSG00000105851.11	HGNC:8978	PIK3CG	131.742	0.789954	-0.340159	0.0959446	-3.54537	0.000392061	0.0610815	0.0687749	FALSE
ENSG00000111961.19	HGNC:19182	SASH1	5186.01	1.07756	0.107773	0.0302632	3.56121	0.00036915	0.0610815	0.0579372	FALSE
ENSG00000117791.16	HGNC:26064	MTARC2	325.816	1.15719	0.210624	0.0591783	3.55915	0.000372059	0.0610815	0.0658202	FALSE
ENSG00000119121.22	HGNC:17995	TRPM6	200.014	0.791497	-0.337345	0.0952124	-3.54307	0.000395493	0.0610815	0.0791315	FALSE
ENSG00000137210.14	HGNC:21384	TMEM14B	1064.53	1.0671	0.0936891	0.0263483	3.55579	0.000376839	0.0610815	0.0658202	FALSE
ENSG00000140022.14	HGNC:30652	STON2	9484.79	1.10148	0.139447	0.039318	3.54665	0.000390163	0.0610815	0.0668384	FALSE
ENSG00000146592.17	HGNC:16844	CREB5	1067.04	1.21083	0.275997	0.0774173	3.56506	0.000363775	0.0610815	0.0706492	FALSE
ENSG00000147588.7	HGNC:9117	PMP2	9401.66	0.881046	-0.182712	0.051427	-3.55283	0.000381107	0.0610815	0.0579372	FALSE
ENSG00000188706.13	HGNC:18475	ZDHHC9	1558.93	1.12402	0.168669	0.0474727	3.55297	0.000380907	0.0610815	0.0658202	FALSE
ENSG00000198719.9	HGNC:2908	DLL1	201.375	1.16889	0.225133	0.0635581	3.54216	0.000396862	0.0610815	0.0687749	FALSE
ENSG00000239998.7	HGNC:6603	LILRA2	40.4648	0.753097	-0.409092	0.114824	-3.56276	0.000366972	0.0610815	0.0625834	FALSE
ENSG00000280047.1	NA	ENSG00000280047	80.1393	0.865494	-0.208405	0.0590131	-3.5315	0.000413207	0.0630885	0.0625834	FALSE
ENSG00000061273.18	HGNC:14067	HDAC7	507.566	1.1326	0.179636	0.05096	3.52505	0.000423408	0.0638792	0.0687749	FALSE
ENSG00000168172.9	HGNC:23576	HOOK3	4602.55	1.06266	0.087677	0.0248799	3.524	0.00042508	0.0638792	0.0687749	FALSE
ENSG00000086205.18	HGNC:3788	FOLH1	1071.29	1.17819	0.236568	0.0675623	3.50149	0.000462671	0.0652724	0.0706492	FALSE
ENSG00000109103.12	HGNC:12565	UNC119	471.141	1.11758	0.160381	0.045812	3.50085	0.000463777	0.0652724	0.073743	FALSE
ENSG00000140455.17	HGNC:12626	USP3	578.373	1.12587	0.171046	0.0487645	3.5076	0.000452168	0.0652724	0.073743	FALSE
ENSG00000146411.6	HGNC:18067	SLC2A12	809.557	1.14897	0.200342	0.0572974	3.49653	0.000471348	0.0652724	0.0706492	FALSE
ENSG00000163220.11	HGNC:10499	S100A9	73.1147	0.596809	-0.744658	0.212347	-3.5068	0.000453523	0.0652724	0.0625834	FALSE
ENSG00000168000.16	HGNC:15832	BSCL2	6561.98	1.06922	0.0965634	0.0275065	3.51057	0.000447155	0.0652724	0.06186	FALSE
ENSG00000169118.18	HGNC:2454	CSNK1G1	1176.41	1.09061	0.125136	0.0357364	3.50164	0.000462407	0.0652724	0.0688117	FALSE
ENSG00000175556.17	HGNC:21152	LONRF3	141.034	1.19004	0.251005	0.0717763	3.49705	0.000470433	0.0652724	0.0736541	FALSE
ENSG00000196814.15	HGNC:23368	MVB12B	2041.34	0.930775	-0.103496	0.0295382	-3.5038	0.00045867	0.0652724	0.0751965	FALSE
ENSG00000197614.11	HGNC:29673	MFAP5	32.6322	0.579543	-0.787014	0.224536	-3.50506	0.000456505	0.0652724	0.0658202	FALSE
ENSG00000215196.5	HGNC:26609	BASP1-AS1	153.195	1.22549	0.293362	0.0839092	3.49618	0.000471972	0.0652724	0.0736541	FALSE
ENSG00000115112.8	HGNC:17925	TFCP2L1	122.319	1.58357	0.663182	0.1898	3.4941	0.000475656	0.0653085	0.0736541	FALSE
ENSG00000154262.13	HGNC:36	ABCA6	332.867	0.805965	-0.311211	0.0893557	-3.48283	0.000496136	0.067634	0.0736541	FALSE
ENSG00000113721.14	HGNC:8804	PDGFRB	1446.67	1.16755	0.22349	0.0643172	3.47481	0.000511217	0.068653	0.0791315	FALSE
ENSG00000131966.14	HGNC:17372	ACTR10	2003.3	1.06765	0.0944421	0.0271921	3.47314	0.000514403	0.068653	0.0736541	FALSE
ENSG00000188783.6	HGNC:9357	PRELP	560.288	1.21823	0.284791	0.0819316	3.47595	0.000509039	0.068653	0.0706492	FALSE
ENSG00000019144.20	HGNC:23697	PHLDB1	4633.82	1.10905	0.149329	0.0430641	3.4676	0.000525136	0.0695987	0.0688117	FALSE
ENSG00000243232.6	HGNC:8677	PCDHAC2	1310.98	1.09388	0.129448	0.0374594	3.45569	0.000548878	0.0722436	0.0736541	FALSE
ENSG00000081237.20	HGNC:9666	PTPRC	474.01	0.814082	-0.296754	0.0860804	-3.4474	0.000566002	0.0739874	0.073743	FALSE
ENSG00000143546.10	HGNC:10498	S100A8	44.2778	0.536864	-0.897372	0.260826	-3.4405	0.000580639	0.0753843	0.0996979	FALSE
ENSG00000120337.10	HGNC:11932	TNFSF18	19.0073	1.33968	0.421893	0.122818	3.43511	0.000592316	0.0761465	0.0810598	FALSE
ENSG00000262001.2	HGNC:28146	DLGAP1-AS2	36.5543	1.33141	0.412956	0.120251	3.43412	0.000594489	0.0761465	0.073743	FALSE
ENSG00000154319.16	HGNC:15549	FAM167A	701.79	1.14086	0.190122	0.0553929	3.43224	0.000598628	0.0761655	0.216176	FALSE
ENSG00000186591.13	HGNC:12484	UBE2H	3303.4	1.05056	0.0711545	0.0207756	3.42491	0.000615008	0.0771928	0.0877254	FALSE
ENSG00000197901.12	HGNC:10970	SLC22A6	51.2314	0.720898	-0.472132	0.13792	-3.42322	0.000618837	0.0771928	0.073743	FALSE
ENSG00000204677.13	HGNC:33936	FAM153CP	888.598	1.19143	0.252695	0.0737884	3.4246	0.000615714	0.0771928	0.077208	FALSE
ENSG00000100433.16	HGNC:6273	KCNK10	340.559	1.35524	0.43855	0.12827	3.41896	0.000628603	0.0776528	0.0764077	FALSE
ENSG00000146540.15	HGNC:22421	C7orf50	809.567	1.133	0.180152	0.0527058	3.41807	0.000630662	0.0776528	0.105435	FALSE
ENSG00000187479.8	HGNC:38675	C11orf96	81.3513	1.26379	0.337757	0.098881	3.41579	0.000635969	0.0778042	0.0736541	FALSE
ENSG00000109079.10	HGNC:11894	TNFAIP1	1095.53	1.06723	0.0938763	0.0275621	3.40599	0.000659247	0.0781796	0.077208	FALSE
ENSG00000136531.19	HGNC:10588	SCN2A	15795.4	1.05345	0.0751228	0.0220895	3.40083	0.000671808	0.0781796	0.0706492	FALSE
ENSG00000144724.20	HGNC:9671	PTPRG	3215.67	1.08505	0.117758	0.034596	3.40381	0.000664527	0.0781796	0.0920037	FALSE
ENSG00000164849.10	HGNC:21718	GPR146	80.2799	0.826981	-0.274074	0.0805688	-3.40173	0.000669596	0.0781796	0.073743	FALSE
ENSG00000168658.19	HGNC:28385	VWA3B	69.8394	0.605051	-0.724872	0.213078	-3.40191	0.000669162	0.0781796	0.073743	FALSE
ENSG00000198551.10	HGNC:30570	ZNF627	545.841	1.08794	0.121601	0.035709	3.40534	0.000660809	0.0781796	0.0887133	FALSE
ENSG00000224786.3	HGNC:35450	CETN4P	89.2226	1.16808	0.22414	0.0659027	3.40107	0.000671218	0.0781796	0.073743	FALSE
ENSG00000287134.1	NA	ENSG00000287134	88.1731	1.21682	0.283119	0.0832051	3.40266	0.000667337	0.0781796	0.0736541	FALSE
ENSG00000248592.7	HGNC:38834	STIMATE-MUSTN1	141.969	1.26205	0.335764	0.0988577	3.39644	0.000682684	0.0789638	0.073743	FALSE
ENSG00000205978.6	HGNC:20165	NYNRIN	300.199	1.15358	0.206115	0.0608055	3.38974	0.000699584	0.080431	0.0791315	FALSE
ENSG00000070081.18	HGNC:8044	NUCB2	1562.2	1.07619	0.10593	0.0312979	3.38456	0.00071293	0.0805105	0.0810598	FALSE
ENSG00000083750.13	HGNC:19901	RRAGB	865.788	1.07831	0.10877	0.0321331	3.38498	0.000711835	0.0805105	0.0951836	FALSE
ENSG00000147383.11	HGNC:13398	NSDHL	288.504	0.930031	-0.10465	0.0308938	-3.3874	0.000705595	0.0805105	0.0736541	FALSE
ENSG00000112245.13	HGNC:9634	PTP4A1	2703.26	1.1166	0.159111	0.0470741	3.38001	0.000724839	0.0813738	0.0796195	FALSE
ENSG00000154914.17	HGNC:20072	USP43	74.6854	0.834907	-0.260313	0.0772185	-3.37112	0.000748638	0.0830683	0.0770746	FALSE
ENSG00000272356.1	NA	ENSG00000272356	86.781	1.16442	0.219612	0.0651182	3.37251	0.000744862	0.0830683	0.073743	FALSE
ENSG00000125520.14	HGNC:15930	SLC2A4RG	167.422	1.16935	0.225704	0.0670128	3.36808	0.000756937	0.0831866	0.077208	FALSE
ENSG00000130811.12	HGNC:3274	EIF3G	965.013	0.950648	-0.0730163	0.0216824	-3.36754	0.000758421	0.0831866	0.0842497	FALSE
ENSG00000124251.11	HGNC:15856	TP53TG5	56.3638	1.28165	0.358006	0.106697	3.35536	0.000792605	0.0858955	0.0790669	FALSE
ENSG00000128791.12	HGNC:12429	TWSG1	912.095	1.07062	0.0984451	0.0293344	3.35596	0.000790906	0.0858955	0.0791315	FALSE
ENSG00000179456.11	HGNC:13030	ZBTB18	2701.14	1.07375	0.102658	0.0306079	3.35397	0.000796621	0.0858955	0.0998137	FALSE
ENSG00000050767.18	HGNC:22990	COL23A1	38.3811	1.37191	0.456182	0.136135	3.35095	0.000805347	0.0863195	0.0791315	FALSE
ENSG00000124193.16	HGNC:10788	SRSF6	2140.21	0.911479	-0.133718	0.0399461	-3.34746	0.000815549	0.0863195	0.0900358	FALSE
ENSG00000172831.14	HGNC:1864	CES2	747.727	0.912417	-0.132235	0.0395197	-3.34605	0.000819712	0.0863195	0.100552	FALSE
ENSG00000279330.1	NA	ENSG00000279330	18.9415	1.30591	0.385059	0.115119	3.34488	0.000823167	0.0863195	0.111496	FALSE
ENSG00000285410.1	HGNC:25469	GABPB1-IT1	577.871	0.910173	-0.135787	0.0405811	-3.34607	0.000819657	0.0863195	0.0842497	FALSE
ENSG00000161091.14	HGNC:28299	MFSD12	355.971	0.931867	-0.101803	0.0305209	-3.33552	0.000851385	0.0884418	0.077208	FALSE
ENSG00000170088.14	HGNC:26775	TMEM192	956.732	1.09225	0.127302	0.0381704	3.3351	0.000852674	0.0884418	0.082947	FALSE
ENSG00000285943.1	NA	ENSG00000285943	189.784	0.855175	-0.225708	0.0677124	-3.33333	0.000858135	0.0885271	0.100552	FALSE
ENSG00000150938.10	HGNC:2359	CRIM1	4419.89	1.09415	0.129812	0.0389692	3.33114	0.000864901	0.0887454	0.0854445	FALSE
ENSG00000139679.16	HGNC:15520	LPAR6	359.21	0.877885	-0.187896	0.0564666	-3.32757	0.000876069	0.088935	0.100552	FALSE
ENSG00000144935.16	HGNC:12333	TRPC1	1055.65	1.0864	0.119556	0.0359262	3.32782	0.000875299	0.088935	0.0920037	FALSE
ENSG00000129467.14	HGNC:235	ADCY4	80.7921	1.30482	0.383852	0.115489	3.3237	0.000888311	0.0897006	0.082947	FALSE
ENSG00000196418.13	HGNC:12907	ZNF124	610.574	0.845338	-0.2424	0.0731154	-3.31531	0.000915418	0.0919513	0.250569	FALSE
ENSG00000099817.12	HGNC:9192	POLR2E	1272.83	0.926278	-0.110482	0.0333619	-3.31163	0.000927526	0.0926798	0.0932614	FALSE
ENSG00000133678.14	HGNC:25804	TMEM254	371.881	1.09374	0.129276	0.0390739	3.30849	0.00093801	0.0928108	0.0975915	FALSE
ENSG00000166450.13	HGNC:26373	PRTG	200.237	1.30378	0.382704	0.115679	3.30832	0.000938563	0.0928108	0.0998137	FALSE
ENSG00000179454.14	HGNC:19741	KLHL28	1393.04	1.0636	0.0889562	0.0269481	3.30102	0.000963332	0.094283	0.0975915	FALSE
ENSG00000213760.11	HGNC:862	ATP6V1G2	1668.43	0.940334	-0.0887546	0.0268841	-3.30138	0.000962098	0.094283	0.0989415	FALSE
ENSG00000247970.3	NA	ENSG00000247970	48.1144	1.16252	0.217256	0.0659278	3.29537	0.000982933	0.0957106	0.0886886	FALSE
ENSG00000153936.18	HGNC:5193	HS2ST1	3221	1.0681	0.0950522	0.0288655	3.29293	0.000991475	0.0960523	0.106543	FALSE
ENSG00000247199.6	HGNC:55589	FBXO38-DT	191.718	0.897364	-0.156235	0.0474925	-3.28967	0.00100304	0.0966819	0.10331	FALSE
ENSG00000102312.24	HGNC:17652	PORCN	413.856	1.09344	0.128875	0.0392281	3.28528	0.0010188	0.0976549	0.0989415	FALSE
ENSG00000102316.17	HGNC:16353	MAGED2	2979.94	1.08893	0.122914	0.0374785	3.27958	0.00103962	0.0976549	0.0951836	FALSE
ENSG00000108231.14	HGNC:6572	LGI1	3019.76	1.07547	0.104974	0.0319909	3.28137	0.00103305	0.0976549	0.100552	FALSE
ENSG00000108256.9	HGNC:17634	NUFIP2	5571.02	1.05095	0.0716999	0.0218701	3.27844	0.00104384	0.0976549	0.100552	FALSE
ENSG00000186230.7	HGNC:32783	ZNF749	250.319	1.2468	0.318232	0.0969599	3.2821	0.00103037	0.0976549	0.124411	FALSE
ENSG00000281969.1	NA	ENSG00000281969	213.449	1.16838	0.224504	0.0684767	3.27855	0.00104343	0.0976549	0.102933	FALSE
ENSG00000109113.20	HGNC:16519	RAB34	313.61	1.12163	0.165598	0.0506008	3.27264	0.00106548	0.0982355	0.0987052	FALSE
ENSG00000173402.12	HGNC:2666	DAG1	2069.23	1.08856	0.122424	0.0373997	3.2734	0.00106261	0.0982355	0.100552	FALSE
ENSG00000224870.8	HGNC:27125	MRPL20-AS1	350.417	0.913798	-0.130053	0.0397243	-3.27388	0.00106083	0.0982355	0.0998137	FALSE
ENSG00000125534.10	HGNC:16142	PPDPF	285.722	1.18203	0.241262	0.0738013	3.26907	0.001079	0.0987426	0.10849	FALSE
ENSG00000155367.16	HGNC:20785	PPM1J	78.9106	1.19958	0.262529	0.080322	3.26846	0.00108133	0.0987426	0.0933705	FALSE
ENSG00000197430.11	HGNC:20707	OPALIN	4460.77	1.19905	0.26189	0.0802732	3.26249	0.00110438	0.100367	0.0951836	FALSE
ENSG00000164031.17	HGNC:25881	DNAJB14	4899.9	1.04381	0.061856	0.0189754	3.2598	0.0011149	0.100843	0.0863225	FALSE
ENSG00000106689.11	HGNC:6594	LHX2	280.042	1.23424	0.303617	0.0933014	3.25415	0.0011373	0.101908	0.101072	FALSE
ENSG00000185624.16	HGNC:8548	P4HB	1957.8	1.04984	0.0701707	0.0215635	3.25414	0.00113736	0.101908	0.112527	FALSE
ENSG00000141736.14	HGNC:3430	ERBB2	669.479	1.14082	0.190068	0.0584956	3.24927	0.00115701	0.103184	0.103567	FALSE
ENSG00000215717.7	HGNC:30187	TMEM167B	2066.67	1.05241	0.0737031	0.0226987	3.24701	0.00116623	0.103524	0.0998137	FALSE
ENSG00000093010.15	HGNC:2228	COMT	1030.75	1.0893	0.123401	0.0381013	3.23877	0.00120047	0.103621	0.104172	FALSE
ENSG00000109083.14	HGNC:30989	IFT20	335.418	1.10264	0.140961	0.0434785	3.24209	0.00118656	0.103621	0.102933	FALSE
ENSG00000110367.14	HGNC:2747	DDX6	13685.2	1.0468	0.0659862	0.0203634	3.24043	0.00119351	0.103621	0.0912221	FALSE
ENSG00000143862.8	HGNC:25192	ARL8A	1043.75	0.95239	-0.070375	0.0217221	-3.23978	0.00119621	0.103621	0.104172	FALSE
ENSG00000177181.15	HGNC:28725	RIMKLA	1416.27	0.917289	-0.124552	0.0384702	-3.23762	0.00120533	0.103621	0.100552	FALSE
ENSG00000184898.7	HGNC:24790	RBM43	307.848	1.14603	0.196645	0.0606475	3.24243	0.00118513	0.103621	0.102933	FALSE
ENSG00000184992.13	HGNC:14251	BRI3BP	2383.92	1.05421	0.0761586	0.0234853	3.24282	0.00118352	0.103621	0.103607	FALSE
ENSG00000258986.7	HGNC:20137	TMEM179	1401.39	0.8887	-0.170232	0.0527199	-3.22899	0.00124229	0.106319	0.0920037	FALSE
ENSG00000047662.5	HGNC:29235	FAM184B	307.01	0.895725	-0.158872	0.0492634	-3.22495	0.00125995	0.106416	0.106543	FALSE
ENSG00000128602.11	HGNC:11119	SMO	182.306	1.17081	0.227502	0.0706007	3.22238	0.0012713	0.106416	0.112527	FALSE
ENSG00000172037.14	HGNC:6487	LAMB2	1597.72	1.14425	0.194398	0.0603242	3.22256	0.00127051	0.106416	0.102933	FALSE
ENSG00000181104.7	HGNC:3537	F2R	99.171	1.28267	0.359152	0.111432	3.22306	0.00126829	0.106416	0.0996979	FALSE
ENSG00000235530.7	HGNC:55671	TMEM11-DT	38.2163	1.23657	0.306349	0.0949708	3.22572	0.00125657	0.106416	0.102933	FALSE
ENSG00000175221.16	HGNC:17556	MED16	447.586	0.903122	-0.147007	0.0457196	-3.2154	0.00130264	0.108563	0.103607	FALSE
ENSG00000182952.5	HGNC:4989	HMGN4	872.851	1.07637	0.106171	0.0330447	3.21295	0.00131378	0.109015	0.107602	FALSE
ENSG00000011028.14	HGNC:16875	MRC2	749.278	1.13055	0.17703	0.0551898	3.20765	0.00133823	0.109614	0.15002	FALSE
ENSG00000102359.9	HGNC:30668	SRPX2	56.284	1.54301	0.625745	0.195003	3.20889	0.00133247	0.109614	0.101072	FALSE
ENSG00000184381.20	HGNC:9039	PLA2G6	665.332	0.893713	-0.162117	0.0505355	-3.20799	0.00133668	0.109614	0.10849	FALSE
ENSG00000164073.11	HGNC:28486	MFSD8	875.862	1.1294	0.175554	0.0548743	3.1992	0.0013781	0.112398	0.110528	FALSE
ENSG00000163879.11	HGNC:14353	DNALI1	292.502	0.866412	-0.206874	0.0646957	-3.19765	0.00138551	0.112521	0.106222	FALSE
ENSG00000139546.11	HGNC:11569	TARBP2	200.378	0.912353	-0.132335	0.0414527	-3.19244	0.00141074	0.113603	0.115247	FALSE
ENSG00000196914.9	HGNC:14193	ARHGEF12	13222.4	1.04313	0.0609251	0.0190774	3.19358	0.00140522	0.113603	0.0996923	FALSE
ENSG00000086619.15	HGNC:14355	ERO1B	706.942	1.1015	0.139465	0.0437784	3.18569	0.00144408	0.113792	0.154759	FALSE
ENSG00000135917.16	HGNC:16266	SLC19A3	115.637	1.22939	0.297946	0.0934249	3.18915	0.00142694	0.113792	0.100552	FALSE
ENSG00000151320.11	HGNC:376	AKAP6	9377.74	0.947841	-0.0772834	0.0242556	-3.18621	0.00144152	0.113792	0.0996979	FALSE
ENSG00000219607.4	HGNC:14945	PPP1R3G	149.416	1.23951	0.309773	0.0973043	3.18355	0.00145482	0.113792	0.103607	FALSE
ENSG00000223547.10	HGNC:25932	ZNF844	772.403	1.16808	0.22414	0.0704023	3.1837	0.00145406	0.113792	0.296214	FALSE
ENSG00000235381.1	NA	ENSG00000235381	65.5606	0.846005	-0.241262	0.0757818	-3.18365	0.00145433	0.113792	0.103607	FALSE
ENSG00000285796.1	NA	ENSG00000285796	165.012	1.11518	0.157276	0.0493192	3.18893	0.00142799	0.113792	0.103567	FALSE
ENSG00000102805.16	HGNC:2076	CLN5	728.491	1.08752	0.121048	0.0380445	3.18174	0.00146391	0.114036	0.111841	FALSE
ENSG00000188917.15	HGNC:25748	TRMT2B	408.376	1.11055	0.151274	0.0476402	3.17533	0.00149664	0.116112	0.111841	FALSE
ENSG00000145022.5	HGNC:11692	TCTA	699.098	0.924682	-0.112971	0.0356304	-3.17064	0.00152105	0.117527	0.157695	FALSE
ENSG00000146263.12	HGNC:21475	MMS22L	313.094	1.21845	0.285045	0.0899447	3.16912	0.00152901	0.117666	0.111162	FALSE
ENSG00000134516.20	HGNC:2988	DOCK2	365.293	0.848831	-0.236451	0.0746685	-3.16667	0.00154194	0.118184	0.1126	FALSE
ENSG00000055163.20	HGNC:13760	CYFIP2	12920.5	1.04913	0.0691977	0.0218744	3.16341	0.00155932	0.118309	0.111162	FALSE
ENSG00000080561.14	HGNC:7096	MID2	1069.09	1.0845	0.117026	0.0369997	3.16288	0.00156216	0.118309	0.115247	FALSE
ENSG00000119681.12	HGNC:6715	LTBP2	142.371	1.24364	0.314571	0.0994073	3.16446	0.00155371	0.118309	0.121758	FALSE
ENSG00000145743.18	HGNC:13615	FBXL17	4025.09	1.07004	0.0976669	0.0309567	3.15495	0.00160524	0.119512	0.111496	FALSE
ENSG00000186184.20	HGNC:20422	POLR1D	697.374	1.07722	0.107307	0.033996	3.15645	0.00159704	0.119512	0.117373	FALSE
ENSG00000260230.5	HGNC:1362	FRRS1L	13619.9	1.05301	0.0745162	0.0236244	3.15421	0.00160936	0.119512	0.102933	FALSE
ENSG00000265727.2	HGNC:46664	RN7SL648P	62.1382	1.18307	0.242535	0.0768252	3.15697	0.00159415	0.119512	0.103607	FALSE
ENSG00000289227.1	NA	ENSG00000289227	100.03	1.17572	0.233547	0.0739974	3.15615	0.00159869	0.119512	0.108338	FALSE
ENSG00000143819.13	HGNC:3401	EPHX1	1318.97	1.16166	0.21619	0.0686281	3.15016	0.00163179	0.120708	0.111162	FALSE
ENSG00000002016.18	HGNC:9824	RAD52	299.013	0.879172	-0.185782	0.0590682	-3.14522	0.00165964	0.120894	0.118441	FALSE
ENSG00000151490.15	HGNC:9678	PTPRO	3068.18	1.08131	0.112779	0.0358414	3.14661	0.00165176	0.120894	0.137331	FALSE
ENSG00000163635.20	HGNC:10560	ATXN7	1245.3	0.935797	-0.0957328	0.0304281	-3.1462	0.00165407	0.120894	0.121289	FALSE
ENSG00000239264.9	HGNC:21073	TXNDC5	1160.4	1.06656	0.0929609	0.0295478	3.14612	0.00165455	0.120894	0.137331	FALSE
ENSG00000237863.3	HGNC:55650	IRS4-AS1	22.528	0.744515	-0.425628	0.135382	-3.14391	0.00166705	0.120972	0.365085	FALSE
ENSG00000133101.10	HGNC:1577	CCNA1	242.884	1.08289	0.114881	0.0365895	3.13973	0.00169101	0.121472	0.135499	FALSE
ENSG00000134612.12	HGNC:13636	FOLH1B	19.1783	2.48562	1.3136	0.418427	3.13938	0.00169303	0.121472	0.157695	FALSE
ENSG00000258752.2	NA	ENSG00000258752	187.231	0.550733	-0.860574	0.273982	-3.14099	0.0016838	0.121472	0.174368	TRUE
ENSG00000263146.3	HGNC:52715	LINC01896	108.97	1.15437	0.207101	0.0660035	3.13772	0.00170266	0.121705	0.111162	FALSE
ENSG00000102225.17	HGNC:8749	CDK16	1364.6	0.938484	-0.0915955	0.0292046	-3.13633	0.00171075	0.121827	0.138557	FALSE
ENSG00000129465.16	HGNC:10021	RIPK3	19.0429	0.728739	-0.456525	0.145648	-3.13445	0.00172175	0.122155	0.135342	FALSE
ENSG00000104972.16	HGNC:6605	LILRB1	105.469	0.777123	-0.363785	0.116269	-3.12883	0.00175503	0.124055	0.112298	FALSE
ENSG00000070814.22	HGNC:11654	TCOF1	795.791	0.93241	-0.100964	0.0324378	-3.11253	0.00185492	0.125371	0.174368	FALSE
ENSG00000114544.17	HGNC:31046	SLC41A3	1405.72	1.05572	0.0782299	0.0251067	3.1159	0.00183382	0.125371	0.106543	FALSE
ENSG00000120907.18	HGNC:277	ADRA1A	275.718	0.850796	-0.233115	0.0749105	-3.11192	0.00185875	0.125371	0.124482	FALSE
ENSG00000121691.7	HGNC:1516	CAT	1019.49	1.08309	0.11515	0.0368872	3.12168	0.00179822	0.125371	0.122526	FALSE
ENSG00000124181.15	HGNC:9065	PLCG1	2516.51	1.0926	0.127759	0.0410088	3.11541	0.00183692	0.125371	0.127188	FALSE
ENSG00000145780.8	HGNC:16933	FEM1C	3060.18	1.06893	0.0961624	0.030906	3.11144	0.00186174	0.125371	0.120099	FALSE
ENSG00000166451.14	HGNC:30873	CENPN	155.407	0.889018	-0.169716	0.0545386	-3.11185	0.00185922	0.125371	0.135257	FALSE
ENSG00000185737.13	HGNC:7999	NRG3	610.423	1.08104	0.112421	0.036122	3.11226	0.00185664	0.125371	0.127664	FALSE
ENSG00000185904.12	HGNC:28269	LINC00839	490.25	1.226	0.293954	0.0942367	3.11931	0.00181273	0.125371	0.102933	FALSE
ENSG00000213523.12	HGNC:11281	SRA1	387.497	0.924516	-0.113229	0.0363985	-3.11083	0.00186562	0.125371	0.127839	FALSE
ENSG00000213923.13	HGNC:2453	CSNK1E	1442.81	1.05644	0.0792129	0.0254504	3.11245	0.00185544	0.125371	0.142821	FALSE
ENSG00000225648.6	HGNC:21646	SBDSP1	649.86	0.921882	-0.117346	0.0375893	-3.12178	0.00179762	0.125371	0.125567	FALSE
ENSG00000229847.9	HGNC:18511	EMX2OS	1861.65	1.1613	0.215735	0.0691172	3.12129	0.00180061	0.125371	0.125567	FALSE
ENSG00000274712.2	NA	ENSG00000274712	166.586	0.875851	-0.191243	0.0612765	-3.12098	0.00180247	0.125371	0.1126	FALSE
ENSG00000170855.4	HGNC:26937	TRIAP1	232.044	1.08325	0.115368	0.0371924	3.10192	0.00192273	0.128755	0.182932	FALSE
ENSG00000163644.15	HGNC:25415	PPM1K	5607.67	1.06247	0.0874258	0.0282062	3.09952	0.00193835	0.12922	0.110058	FALSE
ENSG00000181215.16	HGNC:33766	C4orf50	5978.03	0.917488	-0.124239	0.040093	-3.09878	0.00194322	0.12922	0.119449	FALSE
ENSG00000197324.9	HGNC:14553	LRP10	1240.6	1.09595	0.132183	0.0426738	3.09752	0.00195146	0.129318	0.147513	FALSE
ENSG00000114480.13	HGNC:4180	GBE1	344.055	0.912169	-0.132628	0.0428637	-3.09417	0.00197361	0.129884	0.124482	FALSE
ENSG00000154429.11	HGNC:29578	CCSAP	4412.04	1.05393	0.0757773	0.0244896	3.09427	0.00197299	0.129884	0.120099	FALSE
ENSG00000111775.3	HGNC:2277	COX6A1	4601.71	0.947056	-0.0784784	0.0253898	-3.09094	0.00199525	0.130857	0.111162	FALSE
ENSG00000197748.13	HGNC:26684	CFAP43	669.707	0.850697	-0.233283	0.0755123	-3.08934	0.00200602	0.131113	0.337437	FALSE
ENSG00000182944.18	HGNC:3508	EWSR1	3845.15	0.940021	-0.0892352	0.0288969	-3.08806	0.00201468	0.13123	0.111496	FALSE
ENSG00000117448.14	HGNC:380	AKR1A1	871.311	0.934806	-0.0972609	0.031534	-3.08432	0.0020402	0.131278	0.135499	FALSE
ENSG00000151532.14	HGNC:17792	VTI1A	1154.83	0.92862	-0.106839	0.0346253	-3.08559	0.00203147	0.131278	0.12388	FALSE
ENSG00000250056.8	HGNC:27394	LINC01018	94.0731	1.23302	0.302194	0.0979902	3.08392	0.00204295	0.131278	0.115247	FALSE
ENSG00000272913.1	NA	ENSG00000272913	60.4174	1.14816	0.19932	0.0645899	3.08594	0.00202913	0.131278	0.120701	FALSE
ENSG00000104723.21	HGNC:30242	TUSC3	3697.72	1.05432	0.0763183	0.0247595	3.08238	0.00205354	0.131516	0.111496	FALSE
ENSG00000117620.15	HGNC:11023	SLC35A3	1115.91	1.08125	0.112707	0.0366084	3.07872	0.00207895	0.131945	0.124482	FALSE
ENSG00000124523.17	HGNC:14933	SIRT5	887.856	1.06831	0.0953344	0.0309748	3.07781	0.00208528	0.131945	0.182413	FALSE
ENSG00000153132.13	HGNC:2060	CLGN	193.606	1.11814	0.1611	0.052344	3.07772	0.00208588	0.131945	0.148739	FALSE
ENSG00000168175.15	HGNC:19840	MAPK1IP1L	1822.04	1.0741	0.103126	0.0335103	3.07744	0.00208789	0.131945	0.126211	FALSE
ENSG00000123136.15	HGNC:17821	DDX39A	266.275	0.91051	-0.135254	0.0439899	-3.07465	0.00210749	0.132397	0.192557	FALSE
ENSG00000188582.10	HGNC:30131	PAQR9	1236.12	1.10736	0.147128	0.0478552	3.07445	0.00210891	0.132397	0.152128	FALSE
ENSG00000068831.19	HGNC:9879	RASGRP2	1326.09	0.936221	-0.0950787	0.0309698	-3.07004	0.00214028	0.132448	0.136984	FALSE
ENSG00000116001.17	HGNC:11802	TIA1	1681.58	0.928258	-0.107403	0.035013	-3.06752	0.00215845	0.132448	0.153942	FALSE
ENSG00000147454.14	HGNC:29786	SLC25A37	1238.47	0.920004	-0.120288	0.0392379	-3.06562	0.00217219	0.132448	0.137331	FALSE
ENSG00000162643.13	HGNC:30711	DNAI3	62.1726	0.610543	-0.711835	0.232094	-3.06701	0.00216211	0.132448	0.119786	FALSE
ENSG00000178295.15	HGNC:26881	GEN1	232.915	0.782547	-0.353751	0.11531	-3.06783	0.0021562	0.132448	0.141667	FALSE
ENSG00000178301.4	HGNC:19940	AQP11	87.2736	1.12727	0.172834	0.0562696	3.07153	0.00212966	0.132448	0.124377	FALSE
ENSG00000178802.18	HGNC:7216	MPI	1155.47	0.939959	-0.0893299	0.0291295	-3.06665	0.00216471	0.132448	0.138557	FALSE
ENSG00000197375.14	HGNC:10969	SLC22A5	552.009	1.09044	0.124912	0.0407234	3.06732	0.00215984	0.132448	0.150141	FALSE
ENSG00000198825.15	HGNC:17054	INPP5F	8421.1	1.0753	0.104743	0.0341588	3.06637	0.00216678	0.132448	0.128729	FALSE
ENSG00000145700.10	HGNC:26853	ANKRD31	89.0907	0.853013	-0.22936	0.0748998	-3.06222	0.00219701	0.133535	0.120362	FALSE
ENSG00000040731.10	HGNC:1749	CDH10	612.397	1.09635	0.132709	0.0433821	3.05908	0.00222018	0.13415	0.138557	FALSE
ENSG00000135083.17	HGNC:25876	CCNJL	54.4092	0.761868	-0.392387	0.128315	-3.058	0.00222821	0.13415	0.125567	FALSE
ENSG00000286992.2	NA	ENSG00000286992	18.8572	1.33672	0.418693	0.136908	3.05822	0.00222658	0.13415	0.178101	FALSE
ENSG00000165476.14	HGNC:23711	REEP3	1656.18	1.08846	0.122289	0.0400925	3.05017	0.00228709	0.137262	0.135257	FALSE
ENSG00000181234.10	HGNC:25436	TMEM132C	385.454	1.13387	0.181253	0.0595282	3.04483	0.00232814	0.139287	0.154759	FALSE
ENSG00000169359.16	HGNC:95	SLC33A1	1448.34	1.06264	0.0876544	0.0287996	3.04359	0.0023377	0.139422	0.141667	FALSE
ENSG00000037042.9	HGNC:12419	TUBG2	1060.81	0.924942	-0.112565	0.037061	-3.0373	0.00238705	0.140625	0.141667	FALSE
ENSG00000101160.15	HGNC:2547	CTSZ	953.995	1.0906	0.125127	0.0411609	3.03994	0.00236626	0.140625	0.1397	FALSE
ENSG00000111596.14	HGNC:7878	CNOT2	1517.9	0.940863	-0.087944	0.028955	-3.03727	0.00238734	0.140625	0.143714	FALSE
ENSG00000160097.20	HGNC:20240	FNDC5	463.057	1.13485	0.182507	0.0600586	3.03882	0.0023751	0.140625	0.124411	FALSE
ENSG00000103064.15	HGNC:11064	SLC7A6	486.494	0.867092	-0.205743	0.0677874	-3.03512	0.00240444	0.140739	0.114974	FALSE
ENSG00000173548.9	HGNC:28468	SNX33	552.67	1.12143	0.165343	0.0544767	3.03511	0.00240449	0.140739	0.124482	FALSE
ENSG00000182796.15	HGNC:43629	TMEM198B	286.476	1.12385	0.168452	0.0555171	3.03424	0.00241141	0.140739	0.124482	FALSE
ENSG00000061676.15	HGNC:7666	NCKAP1	15202.8	1.04444	0.0627265	0.0206893	3.03184	0.00243072	0.140781	0.137331	FALSE
ENSG00000126821.8	HGNC:17720	SGPP1	1052.54	1.04825	0.0679772	0.0224244	3.0314	0.00243426	0.140781	0.135499	FALSE
ENSG00000198355.5	HGNC:19310	PIM3	282.866	0.891674	-0.165412	0.0545367	-3.03305	0.00242098	0.140781	0.138557	FALSE
ENSG00000115840.14	HGNC:10982	SLC25A12	2195.02	1.06384	0.0892872	0.0295079	3.02587	0.00247916	0.142945	0.141667	FALSE
ENSG00000142494.13	HGNC:25588	SLC47A1	63.8976	1.36736	0.451396	0.149229	3.02485	0.0024876	0.142999	0.127291	FALSE
ENSG00000131042.15	HGNC:6606	LILRB2	21.4385	0.742114	-0.430287	0.142744	-3.0144	0.00257487	0.14713	0.192557	FALSE
ENSG00000235194.9	HGNC:14943	PPP1R3E	668.74	0.911614	-0.133505	0.0442786	-3.01511	0.00256882	0.14713	0.149698	FALSE
ENSG00000152465.18	HGNC:7858	NMT2	1000.55	1.07507	0.10443	0.0346603	3.01294	0.00258727	0.147397	0.138557	FALSE
ENSG00000048052.24	HGNC:14065	HDAC9	934.951	0.912775	-0.13167	0.0437441	-3.01	0.00261249	0.148391	0.145935	FALSE
ENSG00000135426.16	HGNC:29109	TESPA1	181.678	0.608681	-0.716241	0.238077	-3.00844	0.0026259	0.148567	0.190374	FALSE
ENSG00000163288.14	HGNC:4081	GABRB1	2549.8	1.07427	0.103354	0.0343617	3.00783	0.00263117	0.148567	0.169034	FALSE
ENSG00000115446.12	HGNC:16046	UNC50	790.074	1.07292	0.101538	0.0337694	3.00681	0.00264004	0.148629	0.373979	FALSE
ENSG00000139163.16	HGNC:24649	ETNK1	4438.32	1.06298	0.088116	0.0293299	3.0043	0.00266191	0.149419	0.141667	FALSE
ENSG00000173209.23	HGNC:20437	AHSA2P	1192.03	1.14157	0.191014	0.0636644	3.00032	0.00269693	0.150941	0.150227	FALSE
ENSG00000141699.11	HGNC:27258	RETREG3	1315.66	1.06608	0.0923112	0.0308441	2.99283	0.00276404	0.152022	0.141667	FALSE
ENSG00000167257.11	HGNC:25335	RNF214	680.759	0.911658	-0.133435	0.044569	-2.9939	0.00275434	0.152022	0.173871	FALSE
ENSG00000197808.13	HGNC:21629	ZNF461	368.78	1.10174	0.13978	0.0466932	2.99357	0.00275731	0.152022	0.150141	FALSE
ENSG00000229191.1	NA	ENSG00000229191	36.6445	0.817949	-0.289918	0.0967975	-2.99509	0.00274361	0.152022	0.141667	FALSE
ENSG00000256870.3	HGNC:19119	SLC5A8	18.2986	1.53474	0.617994	0.206381	2.99443	0.00274961	0.152022	0.193189	FALSE
ENSG00000289586.1	NA	ENSG00000289586	328.212	0.896185	-0.158131	0.0528308	-2.99316	0.00276102	0.152022	0.135342	FALSE
ENSG00000038219.13	HGNC:31792	BOD1L1	4172.89	0.947442	-0.0778901	0.0260896	-2.98548	0.00283135	0.152389	0.141667	FALSE
ENSG00000115457.10	HGNC:5471	IGFBP2	51.0067	1.22262	0.289977	0.0970934	2.98658	0.00282121	0.152389	0.149408	FALSE
ENSG00000155465.20	HGNC:11065	SLC7A7	70.5528	0.808417	-0.306828	0.102609	-2.99025	0.00278746	0.152389	0.138597	FALSE
ENSG00000157219.5	HGNC:5300	HTR5A	305.801	1.09795	0.134811	0.045122	2.98769	0.0028109	0.152389	0.135499	FALSE
ENSG00000174705.13	HGNC:29242	SH3PXD2B	613.496	1.15481	0.207661	0.0694296	2.99096	0.00278099	0.152389	0.382692	FALSE
ENSG00000177054.14	HGNC:18413	ZDHHC13	408.079	1.10571	0.14497	0.0485779	2.98427	0.00284257	0.152389	0.154759	FALSE
ENSG00000180044.6	HGNC:40048	C3orf80	62.6594	1.23666	0.306454	0.10268	2.98456	0.00283989	0.152389	0.142821	FALSE
ENSG00000188662.7	HGNC:30616	H1-9P	45.1771	0.746108	-0.422543	0.14154	-2.98532	0.00283278	0.152389	0.141667	FALSE
ENSG00000197054.12	HGNC:27614	ZNF763	101.642	1.24396	0.314937	0.10551	2.98492	0.00283656	0.152389	0.1397	FALSE
ENSG00000163281.12	HGNC:21526	GNPDA2	819.59	1.06768	0.0944771	0.0316741	2.98279	0.00285634	0.152698	0.385487	FALSE
ENSG00000184730.12	HGNC:24087	APOBR	22.7586	0.763297	-0.389683	0.130844	-2.97823	0.00289921	0.154126	0.197922	FALSE
ENSG00000259775.1	NA	ENSG00000259775	90.2223	1.14055	0.189731	0.0636971	2.97864	0.00289532	0.154126	0.138557	FALSE
ENSG00000196305.19	HGNC:5330	IARS1	4812.08	1.04001	0.0566006	0.0190426	2.97231	0.00295568	0.155827	0.135499	FALSE
ENSG00000231427.6	HGNC:50771	LINC01445	27.6805	0.675172	-0.566673	0.190612	-2.97291	0.00294992	0.155827	0.445113	FALSE
ENSG00000255874.3	HGNC:27492	PRECSIT	18.1791	1.54917	0.631496	0.212369	2.97357	0.00294356	0.155827	0.198042	FALSE
ENSG00000123575.9	HGNC:25195	FAM199X	5242.98	1.05269	0.0740809	0.0249405	2.97031	0.00297501	0.156413	0.145935	FALSE
ENSG00000157823.17	HGNC:571	AP3S2	1653.51	1.05502	0.0772721	0.0260397	2.96747	0.00300257	0.156997	0.158267	FALSE
ENSG00000176381.6	HGNC:28574	PRR18	519.121	1.17816	0.236537	0.0797093	2.9675	0.00300235	0.156997	0.152142	FALSE
ENSG00000128311.14	HGNC:12388	TST	290.724	1.1365	0.184601	0.0622299	2.96644	0.00301267	0.157095	0.139213	FALSE
ENSG00000058262.10	HGNC:18276	SEC61A1	1925.86	1.06175	0.0864419	0.0291646	2.96394	0.00303732	0.157275	0.157695	FALSE
ENSG00000065882.17	HGNC:11578	TBC1D1	944.403	1.09285	0.128091	0.0432077	2.96454	0.0030314	0.157275	0.154759	FALSE
ENSG00000099203.7	HGNC:17291	TMED1	219.882	0.894641	-0.16062	0.054198	-2.96358	0.00304085	0.157275	0.20002	FALSE
ENSG00000164161.10	HGNC:14866	HHIP	2492.31	1.17925	0.237865	0.0803081	2.96191	0.00305739	0.157704	0.154759	FALSE
ENSG00000198026.8	HGNC:15807	ZNF335	623.956	0.941847	-0.0864353	0.0291924	-2.96088	0.00306762	0.157805	0.158138	FALSE
ENSG00000153446.16	HGNC:28687	C16orf89	289.699	1.18534	0.245303	0.082955	2.95706	0.00310586	0.159342	0.157695	FALSE
ENSG00000198754.5	HGNC:18606	OXCT2	31.9705	1.29543	0.37343	0.126329	2.95602	0.0031164	0.159454	0.149408	FALSE
ENSG00000204852.17	HGNC:26113	TCTN1	848.771	1.06418	0.0897374	0.0303765	2.95418	0.00313505	0.15998	0.161816	FALSE
ENSG00000171812.13	HGNC:2216	COL8A2	77.3753	0.841765	-0.248511	0.0841708	-2.95246	0.0031525	0.160441	0.149813	FALSE
ENSG00000070770.10	HGNC:2459	CSNK2A2	1248.25	1.05235	0.0736101	0.0249536	2.94988	0.003179	0.160752	0.182413	FALSE
ENSG00000073910.23	HGNC:20367	FRY	6844.98	1.06926	0.0966157	0.0327758	2.94777	0.00320072	0.160752	0.154759	FALSE
ENSG00000132793.12	HGNC:14451	LPIN3	111.973	1.30013	0.378654	0.128364	2.94985	0.00317929	0.160752	0.147633	FALSE
ENSG00000232940.7	HGNC:20196	HCG25	36.3643	0.800487	-0.32105	0.108874	-2.94882	0.00318987	0.160752	0.150879	FALSE
ENSG00000248323.8	HGNC:48498	LUCAT1	23.1851	0.79172	-0.336939	0.114276	-2.94845	0.00319369	0.160752	0.177947	FALSE
ENSG00000171291.9	HGNC:20873	ZNF439	555.158	0.952086	-0.0708365	0.0240402	-2.94658	0.0032131	0.16095	0.135342	FALSE
ENSG00000283312.1	NA	ENSG00000283312	23.2752	0.771717	-0.373856	0.126915	-2.94573	0.00322196	0.160972	0.178101	FALSE
ENSG00000067704.10	HGNC:29685	IARS2	2070.55	1.04306	0.06082	0.020688	2.93987	0.0032835	0.162768	0.182932	FALSE
ENSG00000187091.14	HGNC:9060	PLCD1	420.142	1.13384	0.18122	0.0616163	2.94111	0.00327041	0.162768	0.180667	FALSE
ENSG00000255020.1	HGNC:55510	TDH-AS1	42.2599	1.23527	0.304821	0.103684	2.9399	0.00328313	0.162768	0.151087	FALSE
ENSG00000149177.14	HGNC:9673	PTPRJ	2477.96	0.946322	-0.0795963	0.0270859	-2.93866	0.00329634	0.162981	0.16753	FALSE
ENSG00000203710.12	HGNC:2334	CR1	47.1371	0.685384	-0.545015	0.185565	-2.93707	0.00331334	0.163032	0.152984	FALSE
ENSG00000242686.4	HGNC:40438	PDE6B-AS1	46.6141	1.35721	0.440644	0.150034	2.93696	0.00331445	0.163032	0.158138	FALSE
ENSG00000078246.17	HGNC:12425	TULP3	363.106	1.12979	0.176058	0.060034	2.93264	0.00336099	0.163299	0.169515	FALSE
ENSG00000123472.13	HGNC:18803	ATPAF1	3448.57	1.05693	0.0798822	0.0272232	2.93434	0.00334258	0.163299	0.169034	FALSE
ENSG00000153015.17	HGNC:10664	CWC27	1513.34	0.960395	-0.0583007	0.0198633	-2.93509	0.00333447	0.163299	0.157078	FALSE
ENSG00000165629.20	HGNC:833	ATP5F1C	2752.6	1.05545	0.0778621	0.0265473	2.93295	0.00335755	0.163299	0.141667	FALSE
ENSG00000167487.12	HGNC:25623	KLHL26	490.405	0.881245	-0.182385	0.0621949	-2.93248	0.00336267	0.163299	0.182932	FALSE
ENSG00000273245.1	NA	ENSG00000273245	18.1038	1.26717	0.341606	0.116557	2.93081	0.00338078	0.163723	0.466142	FALSE
ENSG00000285444.1	NA	ENSG00000285444	34.8577	1.23835	0.308414	0.105257	2.9301	0.00338856	0.163723	0.160394	FALSE
ENSG00000105202.9	HGNC:3599	FBL	538.718	0.938274	-0.0919195	0.0314003	-2.92734	0.00341874	0.163984	0.147633	FALSE
ENSG00000120314.19	HGNC:25971	WDR55	439.236	0.933692	-0.0989808	0.0338316	-2.92569	0.00343692	0.163984	0.160872	FALSE
ENSG00000148737.17	HGNC:11641	TCF7L2	381.542	1.11979	0.163229	0.0557402	2.92839	0.00340722	0.163984	0.170979	FALSE
ENSG00000196730.13	HGNC:2674	DAPK1	4253.82	1.06277	0.0878259	0.0300151	2.92605	0.00343294	0.163984	0.158138	FALSE
ENSG00000251562.9	HGNC:29665	MALAT1	240764	1.09065	0.125186	0.0427795	2.92631	0.00343013	0.163984	0.143714	FALSE
ENSG00000125037.13	HGNC:23999	EMC3	1516.51	1.05291	0.0743831	0.0254663	2.92085	0.00349082	0.16614	0.143714	FALSE
ENSG00000156931.16	HGNC:29122	VPS8	2097.29	1.05702	0.0800051	0.0274205	2.91771	0.00352609	0.166162	0.173871	FALSE
ENSG00000164938.14	HGNC:18022	TP53INP1	501.425	1.08517	0.117921	0.0404082	2.91824	0.00352012	0.166162	0.173871	FALSE
ENSG00000233932.6	HGNC:31109	CTXN2	174.448	1.08384	0.116155	0.0398067	2.91798	0.00352305	0.166162	0.233225	FALSE
ENSG00000257599.4	HGNC:44484	OVCH1-AS1	25.114	1.63024	0.705083	0.241524	2.91931	0.00350812	0.166162	0.212637	FALSE
ENSG00000088812.18	HGNC:885	ATRN	4643.33	1.05444	0.076475	0.0262455	2.91383	0.00357022	0.167357	0.174368	FALSE
ENSG00000108370.17	HGNC:10004	RGS9	1888.11	0.904305	-0.145119	0.0498804	-2.90933	0.00362206	0.167357	0.174368	FALSE
ENSG00000119865.9	HGNC:24546	CNRIP1	1116.7	1.05275	0.0741663	0.0254729	2.91157	0.00359613	0.167357	0.192557	FALSE
ENSG00000137285.11	HGNC:30829	TUBB2B	8193.31	1.13617	0.184185	0.0633234	2.90863	0.00363015	0.167357	0.174368	FALSE
ENSG00000149131.17	HGNC:1228	SERPING1	348.919	1.16329	0.218216	0.0749792	2.91036	0.00361014	0.167357	0.174368	FALSE
ENSG00000164008.17	HGNC:28795	C1orf50	674.409	1.07475	0.103997	0.0357165	2.91173	0.00359433	0.167357	0.174368	FALSE
ENSG00000172380.6	HGNC:19663	GNG12	1505.62	1.09798	0.134851	0.0463628	2.90861	0.00363039	0.167357	0.174368	FALSE
ENSG00000189350.13	HGNC:33715	TOGARAM2	204.865	0.749959	-0.415117	0.142513	-2.91284	0.00358163	0.167357	0.234865	FALSE
ENSG00000272686.1	HGNC:54820	WASL-DT	129.324	0.910984	-0.134503	0.0461476	-2.91462	0.00356118	0.167357	0.154759	FALSE
ENSG00000272602.6	HGNC:27196	ZNF595	503.448	1.18611	0.246243	0.0846885	2.90764	0.00364172	0.167475	0.17438	FALSE
ENSG00000146038.12	HGNC:18141	DCDC2	148.122	0.861221	-0.215544	0.0742176	-2.90421	0.00368177	0.168102	0.156555	FALSE
ENSG00000197647.13	HGNC:20811	ZNF433	209.146	1.12396	0.168587	0.0580287	2.90523	0.00366984	0.168102	0.235625	FALSE
ENSG00000244198.7	HGNC:41292	ARHGEF35-AS1	240.96	1.23236	0.301427	0.103764	2.90494	0.00367328	0.168102	0.182932	FALSE
ENSG00000005486.17	HGNC:23082	RHBDD2	4890.16	1.04632	0.0653177	0.0225279	2.89941	0.00373867	0.168533	0.150141	FALSE
ENSG00000007376.8	HGNC:14173	RPUSD1	164.779	0.91463	-0.12874	0.044423	-2.89805	0.00375489	0.168533	0.157695	FALSE
ENSG00000048545.17	HGNC:4678	GUCA1A	290.713	1.11656	0.159064	0.0548211	2.90151	0.00371363	0.168533	0.173871	FALSE
ENSG00000129353.15	HGNC:17292	SLC44A2	2503.64	1.10043	0.13807	0.0476692	2.89642	0.00377449	0.168533	0.16753	FALSE
ENSG00000132718.9	HGNC:19239	SYT11	24267.9	1.0431	0.0608734	0.0209898	2.90014	0.00373001	0.168533	0.149497	FALSE
ENSG00000139410.15	HGNC:30404	SDSL	93.7887	1.24234	0.313063	0.108094	2.89622	0.00377684	0.168533	0.154759	FALSE
ENSG00000164309.15	HGNC:14305	CMYA5	844.661	1.10653	0.146043	0.0504175	2.89668	0.00377132	0.168533	0.178101	FALSE
ENSG00000183691.6	HGNC:7866	NOG	142.813	1.17345	0.230761	0.0796827	2.896	0.00377952	0.168533	0.157695	FALSE
ENSG00000212402.1	HGNC:32660	SNORA74B	189.455	0.80031	-0.32137	0.110886	-2.8982	0.00375315	0.168533	0.23705	FALSE
ENSG00000230910.5	HGNC:55774	ADGRB3-DT	662.742	1.08978	0.124035	0.042787	2.89889	0.00374488	0.168533	0.178032	FALSE
ENSG00000157184.7	HGNC:2330	CPT2	314.369	1.10722	0.146947	0.0507579	2.89506	0.00379081	0.168643	0.178101	FALSE
ENSG00000183580.10	HGNC:13604	FBXL7	374.421	1.12893	0.17496	0.0604546	2.89407	0.00380287	0.168664	0.170979	FALSE
ENSG00000276710.4	HGNC:48361	CSPG4P10	128.791	1.1799	0.238659	0.0824792	2.89356	0.00380897	0.168664	0.154759	FALSE
ENSG00000116191.19	HGNC:30279	RALGPS2	1804.51	1.08423	0.116667	0.0403766	2.88946	0.00385899	0.170134	0.196828	FALSE
ENSG00000223704.2	HGNC:50728	LINC01422	115.443	1.15027	0.201971	0.069901	2.88938	0.00386	0.170134	0.161816	FALSE
ENSG00000249784.1	HGNC:32580	SCARNA22	23.2851	0.792388	-0.33572	0.116311	-2.88641	0.00389668	0.171355	0.192557	FALSE
ENSG00000169891.18	HGNC:9963	REPS2	6586.16	0.927695	-0.108278	0.037552	-2.88342	0.00393383	0.172591	0.153942	FALSE
ENSG00000241213.2	HGNC:52859	LINC02024	77.6489	1.21463	0.280512	0.0973547	2.88135	0.00395982	0.173333	0.165869	FALSE
ENSG00000105486.14	HGNC:6598	LIG1	311.276	0.869111	-0.202388	0.0703252	-2.87788	0.00400352	0.174048	0.181914	FALSE
ENSG00000109738.11	HGNC:4329	GLRB	2143.26	1.06003	0.0841074	0.0292241	2.87802	0.00400186	0.174048	0.177523	FALSE
ENSG00000285407.1	NA	ENSG00000285407	25.8796	0.788988	-0.341924	0.118795	-2.87828	0.00399855	0.174048	0.193189	FALSE
ENSG00000214719.13	NA	ENSG00000214719	231.888	1.0884	0.12221	0.0424918	2.87608	0.00402651	0.17465	0.222689	FALSE
ENSG00000112655.16	HGNC:9618	PTK7	177.497	1.13676	0.184926	0.0643528	2.87363	0.00405785	0.175213	0.243372	FALSE
ENSG00000138767.14	HGNC:18042	CNOT6L	1994.51	1.06415	0.0897077	0.0312123	2.87412	0.0040516	0.175213	0.180445	FALSE
ENSG00000110077.15	HGNC:13375	MS4A6A	114.592	0.722112	-0.469705	0.163661	-2.86999	0.00410487	0.176048	0.160036	FALSE
ENSG00000152409.9	HGNC:28916	JMY	2562.28	1.06079	0.0851423	0.0296599	2.87062	0.00409666	0.176048	0.178101	FALSE
ENSG00000154556.19	HGNC:24098	SORBS2	4712.41	1.04985	0.070182	0.0244448	2.87103	0.00409133	0.176048	0.154759	FALSE
ENSG00000173391.9	HGNC:8133	OLR1	274.625	0.795156	-0.33069	0.115279	-2.86862	0.00412272	0.176417	0.179801	FALSE
ENSG00000156475.19	HGNC:9305	PPP2R2B	7871.78	1.0404	0.0571354	0.0199281	2.86708	0.00414284	0.176487	0.154759	FALSE
ENSG00000212127.6	HGNC:14920	TAS2R14	152.358	1.13215	0.179061	0.0624495	2.86728	0.0041401	0.176487	0.191428	FALSE
ENSG00000087206.17	HGNC:30298	UIMC1	1133.22	0.928225	-0.107454	0.0375044	-2.86511	0.00416863	0.17719	0.182932	FALSE
ENSG00000113732.9	HGNC:863	ATP6V0E1	887.029	1.06923	0.096568	0.0337263	2.86329	0.00419267	0.177816	0.441006	FALSE
ENSG00000136999.5	HGNC:7885	CCN3	250.674	1.14894	0.200304	0.0700413	2.85979	0.00423916	0.178597	0.192557	FALSE
ENSG00000166275.16	HGNC:23516	BORCS7	1212.47	1.08072	0.111993	0.0391588	2.85998	0.00423665	0.178597	0.182932	FALSE
ENSG00000285669.1	NA	ENSG00000285669	175.278	0.884224	-0.177517	0.0620711	-2.85989	0.00423788	0.178597	0.249893	FALSE
ENSG00000203644.3	NA	ENSG00000203644	56.4671	1.15697	0.210355	0.0735983	2.85815	0.00426121	0.17913	0.172388	FALSE
ENSG00000204574.14	HGNC:70	ABCF1	1168.53	0.928267	-0.107388	0.0375941	-2.8565	0.00428344	0.179669	0.181914	FALSE
ENSG00000105963.15	HGNC:16486	ADAP1	1167.96	0.931523	-0.102336	0.0358601	-2.85377	0.00432041	0.180822	0.174368	FALSE
ENSG00000213160.10	HGNC:27506	KLHL23	1299.64	1.06831	0.0953242	0.0334297	2.85148	0.00435163	0.18152	0.182932	FALSE
ENSG00000258555.6	HGNC:49185	SPECC1L-ADORA2A	53.5398	0.523676	-0.933253	0.327325	-2.85115	0.0043561	0.18152	0.173871	FALSE
ENSG00000102119.12	HGNC:3331	EMD	452.585	1.08104	0.112424	0.0394536	2.84953	0.00437839	0.182052	0.164582	FALSE
ENSG00000258460.3	NA	ENSG00000258460	23.898	1.33257	0.414215	0.14544	2.84801	0.00439934	0.182525	0.200818	FALSE
ENSG00000079805.19	HGNC:2974	DNM2	1954.92	0.952031	-0.0709189	0.0249588	-2.84144	0.00449103	0.185809	0.179801	FALSE
ENSG00000109929.10	HGNC:10547	SC5D	2905.88	1.05377	0.0755548	0.026614	2.83891	0.00452678	0.185809	0.161483	FALSE
ENSG00000115289.14	HGNC:17615	PCGF1	191.73	0.914045	-0.129663	0.0456739	-2.83888	0.00452718	0.185809	0.201074	FALSE
ENSG00000122863.6	HGNC:1971	CHST3	670.205	1.1386	0.187267	0.0659631	2.83897	0.00452595	0.185809	0.21071	FALSE
ENSG00000262655.4	HGNC:11252	SPON1	4690.56	1.09083	0.125422	0.0441485	2.84091	0.00449849	0.185809	0.160895	FALSE
ENSG00000182158.16	HGNC:23720	CREB3L2	762.757	1.10714	0.146838	0.0517625	2.83676	0.00455738	0.18657	0.452569	FALSE
ENSG00000248713.2	HGNC:27741	C4orf54	169.199	0.838535	-0.254057	0.0895762	-2.83621	0.00456528	0.18657	0.206994	FALSE
ENSG00000111913.20	HGNC:13872	RIPOR2	3216.01	1.06185	0.0865856	0.0305393	2.83522	0.00457938	0.186747	0.185323	FALSE
ENSG00000172915.20	HGNC:7648	NBEA	12407.3	1.0457	0.0644739	0.0227623	2.83249	0.00461869	0.187948	0.165105	FALSE
ENSG00000186973.11	HGNC:34347	FAM183A	59.3782	0.612461	-0.707311	0.249791	-2.83161	0.00463147	0.188067	0.178101	TRUE
ENSG00000090382.7	HGNC:6740	LYZ	72.6095	0.731438	-0.451193	0.159447	-2.82973	0.00465868	0.188671	0.178747	FALSE
ENSG00000156172.6	HGNC:27232	CFAP418	291.142	1.09656	0.132988	0.0470229	2.82815	0.00468181	0.188671	0.193189	FALSE
ENSG00000159086.15	HGNC:13579	PAXBP1	1043.1	0.939321	-0.0903102	0.0319335	-2.82807	0.00468295	0.188671	0.211507	FALSE
ENSG00000172728.16	HGNC:19234	FUT10	754.081	1.1167	0.159247	0.0563134	2.82787	0.00468587	0.188671	0.193189	FALSE
ENSG00000223774.5	NA	ENSG00000223774	22.8034	1.36518	0.449096	0.158862	2.82695	0.00469933	0.188814	0.238771	FALSE
ENSG00000134463.15	HGNC:23489	ECHDC3	35.4756	1.39042	0.475521	0.16831	2.82527	0.00472403	0.189202	0.178101	FALSE
ENSG00000164124.11	HGNC:25633	TMEM144	6396.53	1.15957	0.213591	0.0756088	2.82495	0.00472881	0.189202	0.193942	FALSE
ENSG00000079337.16	HGNC:16629	RAPGEF3	1361.5	1.08867	0.122562	0.0434053	2.82366	0.0047478	0.189338	0.182932	FALSE
ENSG00000100934.15	HGNC:10701	SEC23A	3449.4	1.03949	0.0558823	0.0197974	2.82271	0.00476198	0.189338	0.194257	FALSE
ENSG00000282997.1	NA	ENSG00000282997	30.401	1.27616	0.35181	0.124634	2.82275	0.00476132	0.189338	0.178668	FALSE
ENSG00000107554.17	HGNC:30373	DNMBP	398.376	1.08139	0.112893	0.0400298	2.82021	0.00479921	0.189634	0.21071	FALSE
ENSG00000171603.18	HGNC:17447	CLSTN1	10725.9	1.04729	0.0666616	0.0236371	2.82021	0.00479923	0.189634	0.182932	FALSE
ENSG00000181449.4	HGNC:11195	SOX2	1877.04	1.08787	0.121508	0.0430813	2.82043	0.00479592	0.189634	0.16753	FALSE
ENSG00000012174.12	HGNC:15455	MBTPS2	682.734	1.06728	0.093943	0.0333726	2.81497	0.00487817	0.190931	0.196231	FALSE
ENSG00000140104.14	HGNC:20126	CLBA1	264.193	1.07944	0.110285	0.0391515	2.81688	0.00484931	0.190931	0.21071	FALSE
ENSG00000141665.13	HGNC:13617	FBXO15	142.793	0.864758	-0.209631	0.0744535	-2.8156	0.00486869	0.190931	0.180445	FALSE
ENSG00000164344.16	HGNC:6371	KLKB1	75.3623	0.807247	-0.308917	0.109751	-2.81471	0.00488208	0.190931	0.181914	FALSE
ENSG00000198142.5	HGNC:26149	SOWAHC	201.083	1.1152	0.157301	0.055862	2.81589	0.00486428	0.190931	0.238209	FALSE
ENSG00000156049.7	HGNC:4382	GNA14	188.92	1.15964	0.213681	0.0759437	2.81367	0.00489788	0.191158	0.239152	FALSE
ENSG00000279811.1	NA	ENSG00000279811	825.578	1.19254	0.254042	0.0904168	2.80967	0.0049592	0.193156	0.215926	FALSE
ENSG00000100154.15	HGNC:29179	TTC28	1641.67	1.08286	0.114848	0.0410038	2.8009	0.00509602	0.194326	0.20002	FALSE
ENSG00000129932.10	HGNC:28662	DOHH	240.267	0.920491	-0.119524	0.0426528	-2.80226	0.00507462	0.194326	0.206403	FALSE
ENSG00000141959.17	HGNC:8876	PFKL	2539.11	0.937596	-0.0929609	0.0331318	-2.80579	0.00501935	0.194326	0.216176	FALSE
ENSG00000154678.18	HGNC:8776	PDE1C	3317.18	0.921116	-0.118545	0.0422519	-2.80567	0.00502125	0.194326	0.193189	FALSE
ENSG00000156076.10	HGNC:18081	WIF1	2677.06	1.35492	0.43821	0.156479	2.80045	0.0051032	0.194326	0.173871	FALSE
ENSG00000160691.19	HGNC:10840	SHC1	476.219	1.09625	0.132578	0.0473267	2.80133	0.0050892	0.194326	0.192557	FALSE
ENSG00000163053.11	HGNC:26417	SLC16A14	833.3	1.10074	0.138479	0.0494406	2.80091	0.00509585	0.194326	0.252504	FALSE
ENSG00000165338.17	HGNC:26736	HECTD2	1335.85	1.07546	0.104952	0.0374542	2.80215	0.00507627	0.194326	0.199752	FALSE
ENSG00000204843.13	HGNC:2711	DCTN1	9949.01	0.953554	-0.0686138	0.0244601	-2.80513	0.00502958	0.194326	0.198308	FALSE
ENSG00000233967.7	NA	ENSG00000233967	99.4142	0.833484	-0.262773	0.0938499	-2.79993	0.00511144	0.194326	0.182932	FALSE
ENSG00000261302.6	HGNC:55370	NUP93-DT	20.6805	0.805071	-0.312812	0.111539	-2.8045	0.00503952	0.194326	0.243022	FALSE
ENSG00000289094.1	NA	ENSG00000289094	48.7872	0.870513	-0.200063	0.0714369	-2.80055	0.00510155	0.194326	0.182932	FALSE
ENSG00000131323.16	HGNC:12033	TRAF3	788.406	1.08951	0.123678	0.0441866	2.79898	0.00512637	0.194507	0.218628	FALSE
ENSG00000104687.14	HGNC:4623	GSR	1409.34	1.04983	0.0701581	0.0250825	2.79709	0.00515649	0.195103	0.192557	FALSE
ENSG00000289463.1	NA	ENSG00000289463	137.442	1.15373	0.206301	0.0737655	2.79671	0.00516253	0.195103	0.178175	FALSE
ENSG00000105438.9	HGNC:6304	KDELR1	584.065	1.05621	0.0788955	0.0282191	2.79582	0.00517682	0.195243	0.193189	FALSE
ENSG00000165478.7	HGNC:26361	HEPACAM	4696.2	1.08453	0.117068	0.0418817	2.7952	0.0051867	0.195243	0.192557	FALSE
ENSG00000111266.9	HGNC:17909	DUSP16	925.021	1.11112	0.152013	0.0543996	2.79438	0.00519991	0.195355	0.196199	FALSE
ENSG00000068912.15	HGNC:25222	ERLEC1	2293.99	1.04552	0.06422	0.0230199	2.78976	0.00527463	0.195469	0.192557	FALSE
ENSG00000109686.19	HGNC:30418	SH3D19	1109.49	1.10471	0.143664	0.0514862	2.79034	0.00526527	0.195469	0.197116	FALSE
ENSG00000123095.6	HGNC:16617	BHLHE41	1922.8	0.918338	-0.122903	0.0440362	-2.79094	0.00525545	0.195469	0.174368	FALSE
ENSG00000170989.10	HGNC:3165	S1PR1	2295.82	1.08178	0.113406	0.0406214	2.79179	0.0052417	0.195469	0.174368	FALSE
ENSG00000186665.10	HGNC:27568	C17orf58	191.054	1.08716	0.120559	0.0431985	2.79081	0.00525766	0.195469	0.216176	FALSE
ENSG00000230006.8	HGNC:33607	ANKRD36BP2	1804.53	1.08043	0.1116	0.04	2.79	0.00527073	0.195469	0.221051	FALSE
ENSG00000288156.1	NA	ENSG00000288156	18.5523	0.782123	-0.354532	0.126913	-2.79351	0.00521397	0.195469	0.247226	FALSE
ENSG00000150681.10	HGNC:14261	RGS18	44.2066	0.76563	-0.385281	0.138235	-2.78714	0.00531757	0.196678	0.188288	FALSE
ENSG00000138463.9	HGNC:16628	SLC49A4	568.389	1.06751	0.094256	0.0338385	2.78547	0.00534505	0.197312	0.217704	FALSE
ENSG00000273367.1	NA	ENSG00000273367	85.2778	1.17272	0.229858	0.0825408	2.78478	0.00535634	0.197347	0.188242	FALSE
ENSG00000049246.15	HGNC:8847	PER3	1671.95	0.899797	-0.152328	0.0547398	-2.78277	0.00538974	0.198137	0.222876	FALSE
ENSG00000174844.15	HGNC:2943	DNAH12	170.678	0.70757	-0.499055	0.179372	-2.78224	0.00539854	0.198137	0.21071	FALSE
ENSG00000272425.1	NA	ENSG00000272425	32.6821	0.847676	-0.238416	0.085796	-2.77887	0.00545491	0.199821	0.250569	FALSE
ENSG00000116157.6	HGNC:4559	GPX7	76.2969	1.10766	0.14752	0.0531724	2.77437	0.00553089	0.201106	0.192557	FALSE
ENSG00000168589.15	HGNC:15467	DYNLRB2	62.2676	0.833011	-0.263592	0.094983	-2.77515	0.00551756	0.201106	0.192557	FALSE
ENSG00000170775.3	HGNC:4494	GPR37	2899	1.15319	0.205632	0.0741204	2.7743	0.00553212	0.201106	0.178101	FALSE
ENSG00000184743.13	HGNC:24526	ATL3	2149.24	1.0662	0.0924794	0.0333231	2.77523	0.00551621	0.201106	0.206994	FALSE
ENSG00000230091.6	HGNC:27340	TMEM254-AS1	131.185	0.885136	-0.176029	0.0634774	-2.7731	0.00555246	0.201462	0.188288	FALSE
ENSG00000111879.20	HGNC:20991	FAM184A	1308.67	1.08642	0.11958	0.0432059	2.76767	0.00564589	0.201782	0.209709	FALSE
ENSG00000115380.20	HGNC:3218	EFEMP1	4152.7	0.869938	-0.201015	0.072522	-2.77178	0.0055751	0.201782	0.179364	FALSE
ENSG00000133794.20	HGNC:701	ARNTL	757.44	1.13066	0.177163	0.0639715	2.7694	0.00561595	0.201782	0.262384	FALSE
ENSG00000144821.11	HGNC:31073	MYH15	237.391	0.879582	-0.185109	0.0668526	-2.76892	0.0056243	0.201782	0.250569	FALSE
ENSG00000162836.12	HGNC:29609	ACP6	397.383	1.17117	0.227948	0.08234	2.76837	0.00563376	0.201782	0.182932	FALSE
ENSG00000162961.14	HGNC:24590	DPY30	447.056	1.05585	0.0784058	0.0283067	2.76986	0.00560798	0.201782	0.198305	FALSE
ENSG00000187513.9	HGNC:4278	GJA4	54.4978	1.2935	0.371285	0.134126	2.76819	0.00563694	0.201782	0.182932	FALSE
ENSG00000286219.2	HGNC:53924	NOTCH2NLC	1115.06	1.15897	0.212842	0.0768273	2.7704	0.00559878	0.201782	0.206403	FALSE
ENSG00000247324.2	NA	ENSG00000247324	20.1042	0.572008	-0.805892	0.291314	-2.76641	0.00566776	0.202185	0.548	FALSE
ENSG00000010671.18	HGNC:1133	BTK	81.5322	0.83359	-0.26259	0.095013	-2.76373	0.00571452	0.202581	0.193942	FALSE
ENSG00000068697.7	HGNC:6924	LAPTM4A	1349.12	1.05817	0.0815762	0.0295293	2.76255	0.00573517	0.202581	0.198042	FALSE
ENSG00000074582.15	HGNC:1020	BCS1L	360.666	0.912277	-0.132457	0.0479545	-2.76213	0.00574253	0.202581	0.223234	FALSE
ENSG00000175538.11	HGNC:6243	KCNE3	110.538	1.17613	0.234042	0.0846718	2.7641	0.00570794	0.202581	0.192997	FALSE
ENSG00000186960.14	HGNC:19828	LINC01551	1592.24	1.08311	0.115177	0.0416862	2.76294	0.00572831	0.202581	0.208516	FALSE
ENSG00000197857.15	HGNC:13110	ZNF44	567.576	1.08296	0.114978	0.041624	2.76229	0.00573979	0.202581	0.21071	FALSE
ENSG00000165309.14	HGNC:30964	ARMC3	229.621	0.841682	-0.248653	0.0900507	-2.76125	0.00575801	0.202752	0.219648	FALSE
ENSG00000198039.12	HGNC:13067	ZNF273	873.969	1.09804	0.134934	0.0489112	2.75876	0.00580206	0.203927	0.209709	FALSE
ENSG00000251348.1	HGNC:35142	HSPD1P11	48.9568	1.22225	0.289534	0.104997	2.75754	0.00582388	0.204318	0.194257	FALSE
ENSG00000120686.12	HGNC:20597	UFM1	2147.51	0.957193	-0.0631179	0.0229005	-2.75618	0.00584799	0.204412	0.230699	FALSE
ENSG00000160588.10	HGNC:27279	MPZL3	121.752	1.17199	0.228965	0.0830589	2.75666	0.00583957	0.204412	0.215926	FALSE
ENSG00000119535.18	HGNC:2439	CSF3R	206.181	0.853495	-0.228545	0.0829828	-2.75413	0.00588489	0.205326	0.277091	FALSE
ENSG00000011426.11	HGNC:14082	ANLN	3472.9	0.879242	-0.185667	0.0674365	-2.75322	0.00590131	0.205523	0.210782	FALSE
ENSG00000161265.15	HGNC:23020	U2AF1L4	235.286	0.92978	-0.105038	0.0381835	-2.75087	0.00594364	0.20587	0.277539	FALSE
ENSG00000164542.13	HGNC:22206	KIAA0895	753.483	1.06841	0.0954636	0.0346893	2.75196	0.00592401	0.20587	0.494165	FALSE
ENSG00000256646.8	NA	ENSG00000256646	115.161	0.515653	-0.955528	0.347298	-2.75132	0.00593559	0.20587	0.194948	FALSE
ENSG00000105612.9	HGNC:2960	DNASE2	369.627	1.09637	0.132729	0.0482605	2.75026	0.00595482	0.205884	0.22678	FALSE
ENSG00000109458.9	HGNC:4066	GAB1	3125.82	1.07173	0.099945	0.0363706	2.74796	0.00599666	0.206632	0.201986	FALSE
ENSG00000277283.1	NA	ENSG00000277283	83.6685	0.885023	-0.176214	0.0641271	-2.74788	0.00599812	0.206632	0.193268	FALSE
ENSG00000100055.21	HGNC:9505	CYTH4	200.45	0.850725	-0.233235	0.0849293	-2.74622	0.00602854	0.206978	0.278975	FALSE
ENSG00000118689.15	HGNC:3821	FOXO3	3555.85	1.04624	0.0652111	0.0237464	2.74615	0.00602987	0.206978	0.182932	FALSE
ENSG00000225465.10	HGNC:9978	RFPL1S	2686.34	0.936073	-0.0953071	0.0347483	-2.74279	0.006092	0.208736	0.213508	FALSE
ENSG00000048540.16	HGNC:6643	LMO3	13559.9	1.05565	0.0781301	0.0285224	2.73925	0.00615789	0.208842	0.204338	FALSE
ENSG00000055211.14	HGNC:21074	GINM1	804.774	1.05212	0.0733028	0.0267672	2.73852	0.00617156	0.208842	0.212637	FALSE
ENSG00000111247.15	HGNC:16956	RAD51AP1	44.4841	0.837129	-0.256478	0.0936665	-2.73821	0.00617755	0.208842	0.198042	FALSE
ENSG00000117569.19	HGNC:17662	PTBP2	2437.6	1.04638	0.0654123	0.0238766	2.73959	0.00615151	0.208842	0.204338	FALSE
ENSG00000125266.8	HGNC:3227	EFNB2	924.179	1.08819	0.121933	0.0444929	2.7405	0.00613453	0.208842	0.21071	FALSE
ENSG00000126785.13	HGNC:688	RHOJ	329.186	1.15134	0.203311	0.0741594	2.74154	0.00611522	0.208842	0.21071	FALSE
ENSG00000157978.12	HGNC:18640	LDLRAP1	320.799	1.13176	0.178566	0.0652191	2.73793	0.00618264	0.208842	0.215544	FALSE
ENSG00000160606.11	HGNC:25177	TLCD1	66.7516	1.23815	0.308188	0.11256	2.73799	0.00618151	0.208842	0.196199	FALSE
ENSG00000140367.12	HGNC:19248	UBE2Q2	818.815	1.08182	0.113467	0.0414724	2.73595	0.00622002	0.209574	0.500901	FALSE
ENSG00000197608.12	HGNC:27611	ZNF841	752.67	0.934675	-0.0974627	0.0356273	-2.73562	0.00622627	0.209574	0.212944	FALSE
ENSG00000279159.1	NA	ENSG00000279159	36.6166	1.24279	0.313582	0.114665	2.73478	0.00624228	0.209743	0.201074	FALSE
ENSG00000136167.15	HGNC:6528	LCP1	324.454	0.817348	-0.290977	0.106441	-2.73371	0.00626255	0.210054	0.215926	FALSE
ENSG00000109756.10	HGNC:16854	RAPGEF2	5038.32	1.052	0.0731377	0.0267739	2.73167	0.00630136	0.210098	0.215926	FALSE
ENSG00000116574.6	HGNC:17794	RHOU	2676.7	1.13086	0.177414	0.064948	2.73163	0.00630213	0.210098	0.21071	FALSE
ENSG00000125398.8	HGNC:11204	SOX9	1547.97	1.10811	0.148106	0.0542247	2.73133	0.00630789	0.210098	0.214625	FALSE
ENSG00000289642.1	NA	ENSG00000289642	19.4954	0.532472	-0.909221	0.332719	-2.7327	0.00628174	0.210098	0.264169	FALSE
ENSG00000100335.15	HGNC:25979	MIEF1	1214.23	0.947135	-0.0783577	0.0287198	-2.72835	0.00636523	0.211638	0.216176	FALSE
ENSG00000169896.18	HGNC:6149	ITGAM	264.911	0.857952	-0.221031	0.0810591	-2.72679	0.00639538	0.212271	0.284606	FALSE
ENSG00000184209.15	HGNC:30852	SNRNP35	327.971	0.92486	-0.112694	0.0413541	-2.72509	0.00642832	0.212994	0.234865	FALSE
ENSG00000197629.6	HGNC:29619	MPEG1	194.966	0.849969	-0.234518	0.0860904	-2.72408	0.00644799	0.213275	0.261601	FALSE
ENSG00000164715.6	HGNC:17880	LMTK2	5393.65	1.04917	0.069251	0.0254397	2.72216	0.00648571	0.213604	0.204222	FALSE
ENSG00000164953.17	HGNC:28396	TMEM67	860.163	1.06787	0.0947388	0.0348139	2.72129	0.00650271	0.213604	0.277091	FALSE
ENSG00000197081.16	HGNC:5467	IGF2R	2373.85	1.06625	0.0925487	0.0340041	2.72169	0.00649489	0.213604	0.212883	FALSE
ENSG00000287158.2	NA	ENSG00000287158	24.4508	0.715619	-0.482736	0.1773	-2.72271	0.00647484	0.213604	0.265431	FALSE
ENSG00000175906.5	HGNC:656	ARL4D	241.687	0.895838	-0.15869	0.058332	-2.72047	0.00651902	0.213772	0.286198	FALSE
ENSG00000170264.13	HGNC:25808	FAM161A	420.402	1.06468	0.0904238	0.0332473	2.71974	0.00653341	0.213862	0.194257	FALSE
ENSG00000238194.2	HGNC:40727	PHACTR3-AS1	67.7007	1.25145	0.323595	0.119029	2.71863	0.00655537	0.213862	0.196199	FALSE
ENSG00000272692.2	NA	ENSG00000272692	31.9143	1.17607	0.233968	0.0860461	2.7191	0.00654591	0.213862	0.265431	FALSE
ENSG00000100949.15	HGNC:9795	RABGGTA	378.284	0.922343	-0.116625	0.0429586	-2.71482	0.00663117	0.214056	0.23705	FALSE
ENSG00000121417.14	HGNC:13003	ZNF211	489.776	0.914686	-0.128651	0.047396	-2.71439	0.00663983	0.214056	0.220503	FALSE
ENSG00000133401.16	HGNC:18486	PDZD2	10401.9	0.940788	-0.0880582	0.0324138	-2.71669	0.0065938	0.214056	0.192557	FALSE
ENSG00000183617.5	HGNC:16685	MRPL54	500.204	0.932934	-0.100153	0.036861	-2.71704	0.00658683	0.214056	0.182932	FALSE
ENSG00000255176.1	NA	ENSG00000255176	86.9665	1.17765	0.235915	0.0868929	2.71501	0.00662747	0.214056	0.201451	FALSE
ENSG00000272622.2	NA	ENSG00000272622	33.5218	0.835621	-0.259079	0.0954006	-2.7157	0.00661365	0.214056	0.265463	FALSE
ENSG00000278740.1	NA	ENSG00000278740	18.1395	1.25912	0.332411	0.122395	2.71589	0.00660973	0.214056	0.265431	FALSE
ENSG00000286721.1	NA	ENSG00000286721	59.7832	1.14292	0.192728	0.0711075	2.71038	0.00672057	0.216294	0.206868	FALSE
ENSG00000088888.18	HGNC:29233	MAVS	2011.72	1.04711	0.0664196	0.0245301	2.70768	0.00677556	0.216602	0.193189	FALSE
ENSG00000257591.6	HGNC:30571	ZNF625	121.149	1.14325	0.193145	0.0713119	2.70845	0.00675985	0.216602	0.206403	FALSE
ENSG00000283757.1	NA	ENSG00000283757	100.722	0.874104	-0.194123	0.07168	-2.70819	0.00676507	0.216602	0.227806	FALSE
ENSG00000286058.1	NA	ENSG00000286058	21.3184	0.590835	-0.759172	0.280291	-2.70851	0.00675856	0.216602	0.578949	FALSE
ENSG00000010256.11	HGNC:12585	UQCRC1	2487.34	1.0525	0.0738157	0.0272827	2.70559	0.00681838	0.216881	0.243372	FALSE
ENSG00000135631.17	HGNC:24845	RAB11FIP5	1479.03	1.05154	0.0725068	0.026795	2.70598	0.00681039	0.216881	0.211005	FALSE
ENSG00000187049.11	HGNC:25018	TMEM216	121.468	1.12051	0.164157	0.0606645	2.70597	0.00681049	0.216881	0.204222	FALSE
ENSG00000065357.20	HGNC:2849	DGKA	648.992	1.11946	0.162808	0.0601899	2.70491	0.00683223	0.21696	0.280075	FALSE
ENSG00000092969.12	HGNC:11768	TGFB2	851.12	1.10537	0.144527	0.0534495	2.70399	0.00685121	0.217202	0.243372	FALSE
ENSG00000154864.14	HGNC:26270	PIEZO2	831.791	1.28839	0.365571	0.135247	2.703	0.00687168	0.217224	0.243504	FALSE
ENSG00000161509.14	HGNC:4587	GRIN2C	817.394	1.09507	0.131025	0.0484774	2.7028	0.00687581	0.217224	0.516336	FALSE
ENSG00000259407.1	NA	ENSG00000259407	27.6425	0.800517	-0.320997	0.118786	-2.7023	0.00688607	0.217224	0.582403	FALSE
ENSG00000065308.5	HGNC:16855	TRAM2	115.529	1.12633	0.171629	0.0636071	2.69826	0.00697023	0.217239	0.209709	FALSE
ENSG00000078053.17	HGNC:471	AMPH	1043.15	1.05244	0.0737415	0.0273565	2.69558	0.00702665	0.217239	0.210782	FALSE
ENSG00000104728.16	HGNC:14103	ARHGEF10	1182.53	1.08645	0.11962	0.0443051	2.69991	0.00693583	0.217239	0.21071	FALSE
ENSG00000123728.10	HGNC:21165	RAP2C	846.207	1.06668	0.0931326	0.0345614	2.6947	0.00704526	0.217239	0.222876	FALSE
ENSG00000124212.6	HGNC:9603	PTGIS	296.923	1.13907	0.187851	0.0696564	2.69682	0.00700045	0.217239	0.220503	FALSE
ENSG00000143013.13	HGNC:6644	LMO4	2825.92	1.07195	0.100239	0.0372106	2.69382	0.00706377	0.217239	0.214625	FALSE
ENSG00000151012.13	HGNC:11059	SLC7A11	5663.96	1.1115	0.152514	0.0565053	2.6991	0.00695269	0.217239	0.21071	FALSE
ENSG00000168394.12	HGNC:43	TAP1	346.892	1.12892	0.174945	0.0649142	2.69502	0.00703842	0.217239	0.220644	FALSE
ENSG00000172005.11	HGNC:6817	MAL	1109.27	1.13786	0.186319	0.0691241	2.69543	0.00702974	0.217239	0.222876	FALSE
ENSG00000176155.21	HGNC:27564	CCDC57	787.676	1.10477	0.143745	0.0532273	2.70059	0.00692163	0.217239	0.282035	FALSE
ENSG00000176658.17	HGNC:7598	MYO1D	868.649	1.10039	0.138019	0.0511389	2.6989	0.00695691	0.217239	0.223234	FALSE
ENSG00000198753.12	HGNC:9105	PLXNB3	1197.72	1.11464	0.156572	0.0580753	2.69601	0.00701753	0.217239	0.222876	FALSE
ENSG00000224243.2	HGNC:42733	SOX1-OT	458.211	0.879572	-0.185127	0.0685973	-2.69875	0.00696013	0.217239	0.242372	FALSE
ENSG00000231233.2	HGNC:45243	CFAP58-DT	94.0003	1.14319	0.193071	0.0715023	2.70021	0.00692956	0.217239	0.21071	FALSE
ENSG00000257335.8	HGNC:7043	MGAM	50.4663	1.56537	0.6465	0.239948	2.69434	0.00705288	0.217239	0.216176	FALSE
ENSG00000275052.5	HGNC:29267	PPP4R3B	3055.74	1.03866	0.0547284	0.020318	2.69359	0.00706867	0.217239	0.219648	FALSE
ENSG00000005243.10	HGNC:19356	COPZ2	66.5646	1.16449	0.219695	0.0815937	2.69255	0.00709076	0.217552	0.21071	FALSE
ENSG00000145476.16	HGNC:23198	CYP4V2	1545.85	1.08741	0.120902	0.0449111	2.69204	0.00710164	0.217552	0.225076	FALSE
ENSG00000213950.2	HGNC:16594	RPS10P2	18.1024	1.26531	0.339488	0.126173	2.69067	0.00713092	0.217621	0.274605	FALSE
ENSG00000255389.1	NA	ENSG00000255389	151.635	0.856483	-0.223504	0.0830766	-2.69033	0.0071381	0.217621	0.21071	FALSE
ENSG00000257365.8	HGNC:3785	FNTB	515.986	0.904146	-0.145372	0.0540343	-2.69036	0.00713757	0.217621	0.216176	FALSE
ENSG00000161791.14	HGNC:23698	FMNL3	1002.99	1.1111	0.151993	0.0565177	2.6893	0.00716013	0.21785	0.223234	FALSE
ENSG00000164904.18	HGNC:877	ALDH7A1	3737.27	1.08317	0.115261	0.042873	2.68842	0.00717914	0.21785	0.21071	FALSE
ENSG00000198648.11	HGNC:17717	STK39	2612.26	0.946152	-0.0798556	0.0297098	-2.68785	0.00719128	0.21785	0.215926	FALSE
ENSG00000272994.1	HGNC:55178	C2orf49-DT	127.476	0.911657	-0.133437	0.0496407	-2.68806	0.00718677	0.21785	0.21071	FALSE
ENSG00000144848.11	HGNC:20962	ATG3	982.947	0.966325	-0.0494189	0.0183989	-2.68597	0.00723192	0.218672	0.250569	FALSE
ENSG00000186056.10	HGNC:40364	MATN1-AS1	36.5677	1.29052	0.36795	0.137035	2.68507	0.00725139	0.218672	0.276067	FALSE
ENSG00000186141.9	HGNC:30076	POLR3C	621.135	0.940639	-0.0882873	0.0328816	-2.68501	0.00725277	0.218672	0.224661	FALSE
ENSG00000102218.6	HGNC:10274	RP2	267.258	0.931749	-0.101986	0.0380025	-2.68367	0.00728195	0.218794	0.234865	FALSE
ENSG00000104973.19	HGNC:28845	MED25	498.371	1.0725	0.100977	0.0376324	2.68324	0.00729121	0.218794	0.204222	FALSE
ENSG00000265107.3	HGNC:4279	GJA5	52.8844	1.35113	0.43417	0.161784	2.68365	0.00728241	0.218794	0.212883	FALSE
ENSG00000181218.6	HGNC:20507	H2AW	130.324	0.907161	-0.140569	0.0524174	-2.68173	0.00732434	0.219443	0.206403	FALSE
ENSG00000070214.16	HGNC:18798	SLC44A1	9409.39	1.07552	0.105036	0.0391989	2.67956	0.00737199	0.219492	0.230313	FALSE
ENSG00000100427.16	HGNC:17082	MLC1	5877.91	1.07968	0.110604	0.0412732	2.6798	0.00736659	0.219492	0.200611	FALSE
ENSG00000113240.14	HGNC:13659	CLK4	895.929	0.927685	-0.108293	0.0404086	-2.67995	0.0073634	0.219492	0.223234	FALSE
ENSG00000259330.3	HGNC:35165	INAFM2	568.868	1.07279	0.101372	0.0378303	2.67966	0.00736974	0.219492	0.192557	FALSE
ENSG00000114547.10	HGNC:31927	ROPN1B	75.5527	1.28231	0.358745	0.133963	2.67794	0.00740766	0.21975	0.206868	FALSE
ENSG00000120306.11	HGNC:30239	CYSTM1	827.456	1.06917	0.0964867	0.0360364	2.67748	0.0074178	0.21975	0.250569	FALSE
ENSG00000158869.11	HGNC:3611	FCER1G	93.1562	0.774845	-0.368021	0.137524	-2.67604	0.00744973	0.21975	0.21071	FALSE
ENSG00000164244.21	HGNC:28164	PRRC1	699.111	1.06472	0.0904727	0.0337758	2.67862	0.00739257	0.21975	0.288252	FALSE
ENSG00000164327.13	HGNC:28611	RICTOR	3099.51	1.06109	0.0855405	0.0319535	2.67703	0.00742781	0.21975	0.217704	FALSE
ENSG00000181908.5	HGNC:54241	LINC02724	21.4388	0.8112	-0.301871	0.112801	-2.67615	0.00744741	0.21975	0.243372	FALSE
ENSG00000251365.5	HGNC:53107	LINC02236	39.8523	0.814333	-0.296309	0.110775	-2.67487	0.00747578	0.220178	0.212883	FALSE
ENSG00000055955.17	HGNC:6169	ITIH4	106.824	1.23986	0.310178	0.116019	2.67351	0.00750628	0.220736	0.23705	FALSE
ENSG00000005007.13	HGNC:9962	UPF1	1763.4	1.06456	0.0902543	0.0337887	2.67114	0.00755942	0.221275	0.219648	FALSE
ENSG00000073712.15	HGNC:15767	FERMT2	2483.39	1.08112	0.112531	0.0421242	2.67141	0.00755331	0.221275	0.250569	FALSE
ENSG00000102032.13	HGNC:9959	RENBP	214.675	0.897507	-0.156004	0.0584009	-2.67126	0.00755666	0.221275	0.250569	FALSE
ENSG00000034713.8	HGNC:13291	GABARAPL2	4178.93	0.964107	-0.0527348	0.0197819	-2.66581	0.00768025	0.2226	0.215926	FALSE
ENSG00000116675.16	HGNC:15469	DNAJC6	10780.4	0.94093	-0.08784	0.0329172	-2.66851	0.00761877	0.2226	0.201986	FALSE
ENSG00000141540.11	HGNC:13877	TTYH2	2295.87	1.07511	0.104489	0.0391783	2.66702	0.0076526	0.2226	0.220503	FALSE
ENSG00000142733.17	HGNC:6858	MAP3K6	113.537	1.24037	0.310767	0.116569	2.66595	0.0076772	0.2226	0.215926	FALSE
ENSG00000147010.18	HGNC:13867	SH3KBP1	1310.48	0.951336	-0.0719736	0.0269892	-2.66675	0.00765886	0.2226	0.226137	FALSE
ENSG00000151065.14	HGNC:24451	DCP1B	268.232	0.939677	-0.0897637	0.0336597	-2.6668	0.00765766	0.2226	0.305864	FALSE
ENSG00000182218.10	HGNC:19710	HHIPL1	867.77	1.08615	0.119218	0.0447254	2.66555	0.0076863	0.2226	0.231775	FALSE
ENSG00000163346.17	HGNC:21199	PBXIP1	5666.63	1.08928	0.123374	0.0462939	2.66501	0.00769861	0.222618	0.234865	FALSE
ENSG00000053747.17	HGNC:6483	LAMA3	229.418	1.20607	0.270318	0.101464	2.66418	0.00771768	0.222832	0.278975	FALSE
ENSG00000198840.2	HGNC:7458	MT-ND3	22672.4	0.881713	-0.18162	0.0681947	-2.66325	0.00773892	0.223108	0.204222	FALSE
ENSG00000072182.14	HGNC:21263	ASIC4	138.713	0.8669	-0.206063	0.0774719	-2.65984	0.0078177	0.22412	0.216106	FALSE
ENSG00000158092.7	HGNC:7664	NCK1	564.609	0.950875	-0.0726718	0.0273168	-2.66033	0.00780639	0.22412	0.196199	FALSE
ENSG00000182674.6	HGNC:6232	KCNB2	156.672	1.11232	0.153568	0.0577389	2.6597	0.00782102	0.22412	0.216176	FALSE
ENSG00000278600.1	NA	ENSG00000278600	133.478	0.89792	-0.15534	0.0583966	-2.66009	0.00781191	0.22412	0.21071	FALSE
ENSG00000120029.13	HGNC:25788	ARMH3	1165.97	1.05556	0.0780059	0.0293417	2.65854	0.0078481	0.224559	0.230262	FALSE
ENSG00000100422.14	HGNC:19256	CERK	1157.1	1.06893	0.0961663	0.0362057	2.65611	0.00790479	0.225505	0.230313	FALSE
ENSG00000133135.14	HGNC:21153	RNF128	452.918	1.07137	0.0994619	0.0374408	2.65651	0.00789547	0.225505	0.21071	FALSE
ENSG00000175040.6	HGNC:1970	CHST2	1220.57	1.0817	0.113295	0.0426644	2.6555	0.00791912	0.225577	0.236487	FALSE
ENSG00000107104.21	HGNC:19309	KANK1	2627.96	1.06836	0.0953955	0.0359504	2.65353	0.00796539	0.226415	0.206403	FALSE
ENSG00000141337.13	HGNC:24102	ARSG	368.628	1.09249	0.127619	0.0480991	2.65324	0.00797226	0.226415	0.250569	FALSE
ENSG00000131051.24	HGNC:15923	RBM39	5683.39	0.959998	-0.058897	0.0222099	-2.65183	0.00800563	0.227024	0.223234	FALSE
ENSG00000103043.15	HGNC:25507	VAC14	681.057	0.95007	-0.0738942	0.0278794	-2.65049	0.00803741	0.227588	0.234865	FALSE
ENSG00000135678.12	HGNC:2311	CPM	539.35	1.13351	0.180802	0.0682284	2.64995	0.00805033	0.227616	0.198305	FALSE
ENSG00000072778.20	HGNC:92	ACADVL	2516.35	1.08996	0.124275	0.0469109	2.64918	0.00806884	0.227712	0.256572	FALSE
ENSG00000128309.17	HGNC:7223	MPST	275.589	1.11203	0.153194	0.0578349	2.64881	0.00807762	0.227712	0.234865	FALSE
ENSG00000143740.15	HGNC:30669	SNAP47	1899.76	0.948783	-0.0758503	0.0286437	-2.64806	0.00809554	0.227881	0.224661	FALSE
ENSG00000146223.16	HGNC:21370	RPL7L1	3460.08	1.02966	0.0421626	0.0159384	2.64535	0.00816076	0.228705	0.209035	FALSE
ENSG00000168234.13	HGNC:26595	TTC39C	651.079	1.08216	0.113908	0.0430495	2.64598	0.00814552	0.228705	0.298774	FALSE
ENSG00000280650.1	HGNC:29895	KCNIP4-IT1	1462.15	1.15056	0.202339	0.0764744	2.64583	0.00814898	0.228705	0.225053	FALSE
ENSG00000119669.5	HGNC:14282	IRF2BPL	654.73	1.06027	0.0844327	0.0319339	2.64398	0.00819379	0.229294	0.545371	FALSE
ENSG00000146842.17	HGNC:21898	TMEM209	699.349	1.07426	0.103339	0.0391066	2.64248	0.00823007	0.229732	0.23705	FALSE
ENSG00000203663.4	HGNC:8266	OR2L2	50.1053	1.34729	0.430058	0.162756	2.64234	0.00823352	0.229732	0.220503	FALSE
ENSG00000006128.12	HGNC:11517	TAC1	4239.7	0.887653	-0.171933	0.0651263	-2.63999	0.00829084	0.229855	0.226797	FALSE
ENSG00000056736.10	HGNC:18015	IL17RB	440.871	1.12375	0.168315	0.0637717	2.63934	0.00830665	0.229855	0.212944	FALSE
ENSG00000107020.10	HGNC:23633	PLGRKT	179.882	1.08522	0.117988	0.0447052	2.63924	0.00830913	0.229855	0.250569	FALSE
ENSG00000130208.10	HGNC:607	APOC1	2130.67	0.863237	-0.212171	0.0803227	-2.64148	0.00825452	0.229855	0.234865	FALSE
ENSG00000141741.12	HGNC:28230	MIEN1	630.709	0.946445	-0.0794089	0.0300683	-2.64095	0.00826727	0.229855	0.23705	FALSE
ENSG00000231389.8	HGNC:4938	HLA-DPA1	616.498	0.823004	-0.281028	0.106482	-2.6392	0.00831018	0.229855	0.547069	FALSE
ENSG00000164070.12	HGNC:17041	HSPA4L	3242.25	1.08213	0.113871	0.0432022	2.63577	0.00839475	0.231644	0.242118	FALSE
ENSG00000288658.1	NA	ENSG00000288658	215.046	1.09633	0.132681	0.0503422	2.63559	0.00839914	0.231644	0.255482	FALSE
ENSG00000166596.15	HGNC:16053	CFAP52	148.932	0.792381	-0.335734	0.127464	-2.63396	0.00843965	0.23209	0.215926	FALSE
ENSG00000278975.1	NA	ENSG00000278975	106.059	1.19024	0.251253	0.0953892	2.63398	0.00843902	0.23209	0.222876	FALSE
ENSG00000140950.16	HGNC:29325	MEAK7	483.82	1.0888	0.122736	0.0466296	2.63216	0.00848446	0.232771	0.204034	FALSE
ENSG00000184307.17	HGNC:28654	ZDHHC23	1668.49	1.08967	0.123895	0.0470794	2.63161	0.00849811	0.232771	0.21071	FALSE
ENSG00000189050.16	HGNC:30206	RNFT1	191.153	1.10459	0.143516	0.0545377	2.6315	0.008501	0.232771	0.250569	FALSE
ENSG00000178764.8	HGNC:18513	ZHX2	1091.69	1.05516	0.0774616	0.0294422	2.63097	0.00851409	0.232796	0.23705	FALSE
ENSG00000142156.16	HGNC:2211	COL6A1	577.036	1.11043	0.151119	0.0574837	2.6289	0.00856614	0.233884	0.257286	FALSE
ENSG00000228109.2	HGNC:40373	MELTF-AS1	30.8023	1.23795	0.307954	0.117175	2.62816	0.00858489	0.234061	0.223234	FALSE
ENSG00000162437.15	HGNC:25577	RAVER2	896.764	1.05825	0.0816858	0.031089	2.62748	0.00860195	0.234191	0.23705	FALSE
ENSG00000188064.10	HGNC:12787	WNT7B	36.6718	1.28386	0.360488	0.137231	2.62688	0.00861729	0.234275	0.234865	FALSE
ENSG00000102290.23	HGNC:8656	PCDH11X	4744.43	1.09274	0.127952	0.0487312	2.62567	0.00864784	0.234771	0.225053	FALSE
ENSG00000133065.11	HGNC:19429	SLC41A1	1301.98	1.07712	0.107177	0.0408383	2.62442	0.00867956	0.234964	0.243372	FALSE
ENSG00000196510.14	HGNC:17380	ANAPC7	1528.4	0.958153	-0.0616721	0.0234972	-2.62466	0.00867365	0.234964	0.23321	FALSE
ENSG00000227268.5	HGNC:37212	KLLN	54.6019	1.1441	0.194208	0.0740534	2.62254	0.00872757	0.235929	0.224661	FALSE
ENSG00000196865.4	HGNC:24731	NHLRC2	2002.87	1.06117	0.0856531	0.0326764	2.62125	0.0087607	0.236489	0.265431	FALSE
ENSG00000137776.17	HGNC:20709	SLTM	2312.55	0.952552	-0.0701297	0.026792	-2.61756	0.00885604	0.237718	0.234865	FALSE
ENSG00000151240.17	HGNC:29150	DIP2C	3502.04	0.964569	-0.052044	0.0198818	-2.61767	0.0088533	0.237718	0.265431	FALSE
ENSG00000174059.17	HGNC:1662	CD34	363.745	1.17161	0.228498	0.087293	2.6176	0.00885497	0.237718	0.236487	FALSE
ENSG00000263874.2	HGNC:44353	LINC00672	635.048	0.932102	-0.10144	0.0387458	-2.61808	0.00884259	0.237718	0.265431	FALSE
ENSG00000106034.18	HGNC:26159	CPED1	259.136	0.865971	-0.207609	0.0793532	-2.61626	0.00888984	0.23781	0.260675	FALSE
ENSG00000132781.20	HGNC:7527	MUTYH	208.272	0.92069	-0.119213	0.045604	-2.61408	0.00894671	0.23781	0.324589	FALSE
ENSG00000156642.17	HGNC:17867	NPTN	8262.71	1.03663	0.0519025	0.0198543	2.61417	0.00894441	0.23781	0.234865	FALSE
ENSG00000205269.6	HGNC:34244	TMEM170B	3459.04	1.06324	0.0884697	0.0338284	2.61525	0.00891632	0.23781	0.234865	FALSE
ENSG00000247081.8	HGNC:50461	BAALC-AS1	254.904	1.12819	0.174011	0.0665495	2.61476	0.00892901	0.23781	0.250569	FALSE
ENSG00000249572.2	HGNC:55565	TARS1-DT	20.2093	0.734878	-0.444424	0.169955	-2.61496	0.0089238	0.23781	0.294938	FALSE
ENSG00000275832.5	HGNC:29293	ARHGAP23	1894.53	1.08243	0.114276	0.0436994	2.61505	0.00892137	0.23781	0.265616	FALSE
ENSG00000110218.9	HGNC:8599	PANX1	900.927	1.07698	0.106993	0.0409535	2.61256	0.0089868	0.237884	0.248033	FALSE
ENSG00000115866.11	HGNC:2678	DARS1	1950.34	0.956744	-0.0637959	0.0244106	-2.61345	0.00896331	0.237884	0.247729	FALSE
ENSG00000145536.15	HGNC:17108	ADAMTS16	29.4592	1.46307	0.548996	0.210138	2.61255	0.00898688	0.237884	0.258423	FALSE
ENSG00000081189.16	HGNC:6996	MEF2C	2057.45	0.895041	-0.159975	0.0612511	-2.61179	0.00900693	0.238085	0.234865	FALSE
ENSG00000282375.1	NA	ENSG00000282375	42.5899	0.860604	-0.216578	0.0830265	-2.60854	0.00909287	0.240024	0.233131	FALSE
ENSG00000087460.29	HGNC:4392	GNAS	9643.57	1.04913	0.0691871	0.0265306	2.60783	0.00911191	0.240195	0.215926	FALSE
ENSG00000019582.17	HGNC:1697	CD74	2422.63	0.826884	-0.274243	0.105262	-2.60534	0.00917838	0.240287	0.242793	FALSE
ENSG00000122386.11	HGNC:12996	ZNF205	111.265	0.911382	-0.133872	0.0513794	-2.60555	0.00917261	0.240287	0.252504	FALSE
ENSG00000123700.5	HGNC:6263	KCNJ2	1745.7	0.933955	-0.0985756	0.0378213	-2.60635	0.0091512	0.240287	0.23705	FALSE
ENSG00000132205.11	HGNC:19881	EMILIN2	85.3822	0.770178	-0.376735	0.14454	-2.60644	0.00914889	0.240287	0.226137	FALSE
ENSG00000189419.8	HGNC:48613	SPATA41	28.1768	1.22815	0.296488	0.113797	2.6054	0.00917672	0.240287	0.297734	FALSE
ENSG00000116679.16	HGNC:16951	IVNS1ABP	3548.2	0.921553	-0.117861	0.0452494	-2.60471	0.00919527	0.2404	0.242793	FALSE
ENSG00000170786.13	HGNC:30311	SDR16C5	73.3704	1.17147	0.228319	0.0876957	2.60354	0.00922656	0.240888	0.222876	FALSE
ENSG00000148730.7	HGNC:3289	EIF4EBP2	3534.37	1.05713	0.0801488	0.0307947	2.60268	0.00924972	0.241163	0.250569	FALSE
ENSG00000114166.8	HGNC:8638	KAT2B	3348.76	1.0449	0.0633695	0.0243571	2.60168	0.00927678	0.241538	0.250569	FALSE
ENSG00000075391.18	HGNC:9874	RASAL2	2666.73	1.05878	0.0824004	0.0316884	2.60033	0.0093133	0.241829	0.243372	FALSE
ENSG00000169436.17	HGNC:22989	COL22A1	36.6238	0.602499	-0.730969	0.281072	-2.60065	0.00930469	0.241829	0.234457	FALSE
ENSG00000132122.12	HGNC:18309	SPATA6	609.39	1.08174	0.113348	0.0436469	2.59694	0.00940574	0.242011	0.222996	FALSE
ENSG00000153443.13	HGNC:29576	UBALD1	134.755	0.907039	-0.140763	0.0541813	-2.598	0.00937678	0.242011	0.223234	FALSE
ENSG00000161544.10	HGNC:16505	CYGB	134.982	1.12422	0.168928	0.0650417	2.59723	0.009398	0.242011	0.230313	FALSE
ENSG00000163754.18	HGNC:4699	GYG1	880.938	1.07041	0.0981577	0.0377773	2.59833	0.00936795	0.242011	0.567097	FALSE
ENSG00000179399.15	HGNC:4453	GPC5	1491.18	1.09681	0.133308	0.0513322	2.59697	0.00940505	0.242011	0.250569	FALSE
ENSG00000197296.6	HGNC:16135	FITM2	580.148	1.04357	0.0615264	0.0236684	2.59952	0.00933549	0.242011	0.21071	FALSE
ENSG00000239282.8	HGNC:34423	CASTOR1	133.474	1.20242	0.265945	0.102412	2.59682	0.00940907	0.242011	0.255393	FALSE
ENSG00000259070.8	HGNC:27502	LINC00639	576.625	1.12161	0.165574	0.063806	2.59496	0.00946025	0.243	0.242458	FALSE
ENSG00000118564.15	HGNC:13602	FBXL5	4807.73	1.03892	0.0550857	0.0212334	2.59429	0.00947861	0.243144	0.218553	FALSE
ENSG00000289483.1	NA	ENSG00000289483	63.4253	1.11328	0.154821	0.0596904	2.59373	0.00949409	0.243214	0.234865	FALSE
ENSG00000151929.10	HGNC:939	BAG3	827.699	1.15784	0.211435	0.0815458	2.59284	0.0095188	0.243521	0.250569	FALSE
ENSG00000074317.11	HGNC:11140	SNCB	505.877	0.923052	-0.115515	0.0445802	-2.59118	0.00956463	0.243713	0.242793	FALSE
ENSG00000198380.13	HGNC:4241	GFPT1	2211.89	1.04309	0.06087	0.0234887	2.59146	0.00955693	0.243713	0.274605	FALSE
ENSG00000270885.2	HGNC:30295	RASL10B	1317.54	0.923273	-0.11517	0.0444339	-2.59194	0.00954354	0.243713	0.250569	FALSE
ENSG00000184863.11	HGNC:27223	RBM33	2015.2	0.960236	-0.0585388	0.0226036	-2.5898	0.00960304	0.244212	0.27489	FALSE
ENSG00000186377.8	HGNC:20244	CYP4X1	377.973	1.06864	0.0957756	0.0369853	2.58956	0.00960982	0.244212	0.242793	FALSE
ENSG00000155629.15	HGNC:30034	PIK3AP1	196.21	0.853543	-0.228464	0.0882417	-2.58907	0.00962365	0.244239	0.303148	FALSE
ENSG00000104218.16	HGNC:26193	CSPP1	1406.97	0.948568	-0.0761771	0.0294392	-2.5876	0.00966463	0.244304	0.250569	FALSE
ENSG00000163131.12	HGNC:2545	CTSS	360.116	0.855182	-0.225696	0.0872145	-2.58782	0.00965841	0.244304	0.250569	FALSE
ENSG00000183914.15	HGNC:2948	DNAH2	593.536	0.851374	-0.232135	0.0897026	-2.58783	0.00965828	0.244304	0.224661	FALSE
ENSG00000135862.6	HGNC:6492	LAMC1	1171.62	1.10714	0.146839	0.0567721	2.58647	0.00969653	0.244786	0.250569	FALSE
ENSG00000124813.23	HGNC:10472	RUNX2	94.7356	0.826709	-0.274549	0.106388	-2.58064	0.00986169	0.246026	0.237097	FALSE
ENSG00000143222.12	HGNC:26941	UFC1	1576.95	0.949062	-0.075426	0.0291997	-2.58311	0.00979135	0.246026	0.250569	FALSE
ENSG00000144677.15	HGNC:16890	CTDSPL	828.641	1.07537	0.104829	0.0405851	2.58293	0.00979647	0.246026	0.250569	FALSE
ENSG00000145293.17	HGNC:24599	ENOPH1	2153.61	0.96069	-0.0578571	0.0224165	-2.581	0.00985148	0.246026	0.252504	FALSE
ENSG00000162482.5	HGNC:390	AKR7A3	47.0654	0.866987	-0.205918	0.0797806	-2.58106	0.00984986	0.246026	0.309777	FALSE
ENSG00000164114.19	HGNC:26118	MAP9	3501.67	1.04964	0.0698896	0.0270762	2.58122	0.00984505	0.246026	0.242793	FALSE
ENSG00000165028.12	HGNC:23641	NIPSNAP3B	395.47	1.10178	0.139834	0.0541518	2.58227	0.00981533	0.246026	0.252504	FALSE
ENSG00000167100.15	HGNC:27312	SAMD14	737.799	0.923526	-0.114775	0.0444374	-2.58286	0.00979856	0.246026	0.250569	FALSE
ENSG00000228741.2	NA	SPATA13	27.5218	0.810052	-0.303913	0.11761	-2.58407	0.00976419	0.246026	0.266962	FALSE
ENSG00000004838.14	HGNC:19412	ZMYND10	330.799	0.88018	-0.184129	0.0714099	-2.57848	0.00992361	0.246327	0.274605	FALSE
ENSG00000010818.10	HGNC:4921	HIVEP2	7385.3	0.941242	-0.0873628	0.0338696	-2.57939	0.00989755	0.246327	0.222876	FALSE
ENSG00000013441.17	HGNC:2068	CLK1	2109.97	0.907343	-0.140279	0.0544619	-2.57573	0.0100028	0.246327	0.277167	FALSE
ENSG00000112378.12	HGNC:17637	PERP	238.731	1.1077	0.147563	0.0572558	2.57725	0.00995887	0.246327	0.30809	FALSE
ENSG00000113312.12	HGNC:12391	TTC1	1621.48	0.966645	-0.0489413	0.0189957	-2.57645	0.00998217	0.246327	0.253987	FALSE
ENSG00000126457.22	HGNC:5187	PRMT1	1487.88	0.952963	-0.0695085	0.0269749	-2.57679	0.00997232	0.246327	0.253987	FALSE
ENSG00000147724.12	HGNC:28029	FAM135B	1269.37	1.10227	0.140473	0.0545311	2.57602	0.00999445	0.246327	0.250569	FALSE
ENSG00000162688.17	HGNC:321	AGL	2641.42	1.07318	0.101895	0.0395365	2.57724	0.00995938	0.246327	0.222876	FALSE
ENSG00000176788.9	HGNC:957	BASP1	1972.95	1.0593	0.0831055	0.0322476	2.57711	0.00996316	0.246327	0.250569	FALSE
ENSG00000180398.13	HGNC:18451	MCFD2	3539.8	1.03941	0.0557594	0.0216311	2.57775	0.00994472	0.246327	0.277091	FALSE
ENSG00000205572.10	HGNC:10756	SERF1B	726.943	0.873498	-0.195124	0.0757959	-2.57434	0.0100432	0.247002	0.580973	FALSE
ENSG00000112996.11	HGNC:8769	MRPS30	3527.51	1.03827	0.0541801	0.0210601	2.57264	0.0100925	0.247748	0.223234	FALSE
ENSG00000130224.15	HGNC:29292	LRCH2	1031.67	1.03904	0.0552552	0.0214837	2.57196	0.0101124	0.247748	0.250569	FALSE
ENSG00000181804.15	HGNC:20653	SLC9A9	610.362	0.907933	-0.139343	0.0541775	-2.57197	0.0101123	0.247748	0.215926	FALSE
ENSG00000183826.18	HGNC:21228	BTBD9	4100.09	1.05134	0.0722249	0.0281004	2.57025	0.0101627	0.248068	0.240966	FALSE
ENSG00000279118.1	NA	ENSG00000279118	460.328	1.1258	0.170956	0.0664962	2.57092	0.0101429	0.248068	0.230313	FALSE
ENSG00000286855.1	NA	ENSG00000286855	42.2282	1.19506	0.257083	0.100025	2.57018	0.0101645	0.248068	0.250569	FALSE
ENSG00000112837.17	HGNC:11595	TBX18	135.198	1.1955	0.257612	0.100297	2.56849	0.0102142	0.248964	0.23705	FALSE
ENSG00000148229.13	HGNC:13546	POLE3	702.115	1.05019	0.0706479	0.027528	2.5664	0.010276	0.249217	0.253996	FALSE
ENSG00000167912.7	NA	ENSG00000167912	68.6874	1.15451	0.207281	0.080768	2.56637	0.0102768	0.249217	0.240602	FALSE
ENSG00000180776.16	HGNC:20749	ZDHHC20	2412.48	0.92154	-0.117882	0.0459134	-2.56749	0.0102438	0.249217	0.278975	FALSE
ENSG00000183114.8	HGNC:31791	FAM43B	246.082	1.09161	0.126463	0.0492614	2.56718	0.0102528	0.249217	0.341756	FALSE
ENSG00000105953.16	HGNC:8124	OGDH	3669.15	1.05048	0.0710491	0.0277291	2.56225	0.0103995	0.249507	0.225659	FALSE
ENSG00000111860.14	HGNC:21638	CEP85L	1292.93	0.936068	-0.0953149	0.037197	-2.56244	0.0103941	0.249507	0.255393	FALSE
ENSG00000159307.20	HGNC:13441	SCUBE1	44.3044	1.70325	0.768294	0.299669	2.56381	0.010353	0.249507	0.242458	FALSE
ENSG00000170634.13	HGNC:180	ACYP2	1116.4	0.925014	-0.112453	0.0438354	-2.56534	0.0103075	0.249507	0.279225	FALSE
ENSG00000184785.6	HGNC:41913	SMIM10	70.514	0.897778	-0.155569	0.0607211	-2.56202	0.0104065	0.249507	0.238169	FALSE
ENSG00000197753.11	HGNC:21253	LHFPL5	158.566	1.11759	0.160391	0.0626025	2.56205	0.0104056	0.249507	0.238169	FALSE
ENSG00000204381.12	HGNC:29471	LAYN	232.088	1.12846	0.17435	0.0680113	2.56355	0.0103608	0.249507	0.27695	FALSE
ENSG00000243480.8	HGNC:477	AMY2A	56.0145	0.777206	-0.363632	0.141841	-2.56365	0.0103578	0.249507	0.242793	FALSE
ENSG00000259877.2	NA	ENSG00000259877	123.782	0.923129	-0.115396	0.0450252	-2.56292	0.0103796	0.249507	0.242118	FALSE
ENSG00000165164.14	HGNC:26708	CFAP47	546.292	0.895002	-0.160037	0.0624918	-2.56093	0.0104393	0.249979	0.277091	FALSE
ENSG00000005844.19	HGNC:6148	ITGAL	73.048	0.765965	-0.384649	0.150588	-2.55431	0.0106398	0.249987	0.242793	FALSE
ENSG00000023902.14	HGNC:24310	PLEKHO1	877.579	1.06409	0.0896237	0.0350767	2.55507	0.0106165	0.249987	0.257286	FALSE
ENSG00000026297.17	HGNC:21686	RNASET2	1146.56	0.911651	-0.133447	0.0521631	-2.55826	0.0105197	0.249987	0.245831	FALSE
ENSG00000102024.19	HGNC:9091	PLS3	1478.21	1.08009	0.111155	0.0434331	2.55922	0.0104908	0.249987	0.281472	FALSE
ENSG00000103472.10	HGNC:37619	RRN3P2	81.0441	1.18848	0.249122	0.0974664	2.55598	0.0105888	0.249987	0.242793	FALSE
ENSG00000105499.14	HGNC:9037	PLA2G4C	923.5	0.891481	-0.165724	0.0648345	-2.5561	0.0105852	0.249987	0.247017	FALSE
ENSG00000108506.13	HGNC:29241	INTS2	998.662	1.06906	0.0963411	0.0377094	2.55483	0.010624	0.249987	0.282942	FALSE
ENSG00000113761.12	HGNC:16403	ZNF346	641.156	1.08471	0.117315	0.045893	2.55627	0.0105801	0.249987	0.332656	FALSE
ENSG00000122694.16	HGNC:18007	GLIPR2	229.591	1.11376	0.155441	0.0608084	2.55624	0.010581	0.249987	0.274605	FALSE
ENSG00000122824.11	HGNC:17621	NUDT10	432.062	1.06345	0.0887555	0.0347103	2.55703	0.0105569	0.249987	0.258493	FALSE
ENSG00000137038.8	HGNC:30536	DMAC1	1113.58	1.08795	0.121612	0.0474972	2.5604	0.0104551	0.249987	0.255482	FALSE
ENSG00000162928.9	HGNC:8855	PEX13	871.507	1.06071	0.085034	0.0333055	2.55315	0.0106754	0.249987	0.257286	FALSE
ENSG00000170545.17	HGNC:26918	SMAGP	27.0354	1.25388	0.326399	0.127737	2.55525	0.0106112	0.249987	0.660778	FALSE
ENSG00000184922.15	HGNC:1212	FMNL1	419.709	0.917862	-0.123651	0.0484191	-2.55377	0.0106563	0.249987	0.220503	FALSE
ENSG00000197776.8	HGNC:19836	KLHDC1	508.869	0.93782	-0.092617	0.0362147	-2.55744	0.0105445	0.249987	0.250569	FALSE
ENSG00000203326.12	HGNC:29423	ZNF525	494.072	0.861966	-0.214297	0.0839257	-2.55341	0.0106674	0.249987	0.259769	FALSE
ENSG00000214688.6	HGNC:20304	C10orf105	278.446	1.29236	0.370012	0.144862	2.55424	0.010642	0.249987	0.234865	FALSE
ENSG00000251493.5	HGNC:3802	FOXD1	21.8387	1.23471	0.304176	0.119015	2.55578	0.010595	0.249987	0.32321	FALSE
ENSG00000092295.12	HGNC:11777	TGM1	22.6133	0.789551	-0.340896	0.1336	-2.55161	0.0107227	0.250062	0.32321	FALSE
ENSG00000102471.15	HGNC:18537	NDFIP2	4054.93	1.05034	0.0708599	0.0277838	2.55041	0.0107597	0.250062	0.260675	FALSE
ENSG00000129084.18	HGNC:9530	PSMA1	1702.72	1.03384	0.0480195	0.0188291	2.55028	0.0107637	0.250062	0.284263	FALSE
ENSG00000176783.15	HGNC:19760	RUFY1	588.783	0.93599	-0.0954357	0.0373912	-2.55235	0.0106998	0.250062	0.259931	FALSE
ENSG00000177674.16	HGNC:13539	AGTRAP	132.079	1.09347	0.128907	0.0505141	2.5519	0.0107136	0.250062	0.267407	FALSE
ENSG00000185716.12	HGNC:27087	MOSMO	1744.1	1.04828	0.068019	0.0266721	2.55019	0.0107664	0.250062	0.230313	FALSE
ENSG00000267787.7	NA	ENSG00000267787	50.6249	0.866449	-0.206814	0.0811013	-2.55007	0.0107703	0.250062	0.250928	FALSE
ENSG00000070087.15	HGNC:8882	PFN2	7190.09	1.03523	0.0499479	0.0196068	2.54747	0.0108506	0.251011	0.250569	FALSE
ENSG00000135469.14	HGNC:26515	COQ10A	265.326	1.07114	0.0991441	0.0389133	2.54782	0.0108399	0.251011	0.275754	FALSE
ENSG00000235618.8	HGNC:45010	FAM21EP	31.2294	0.838575	-0.253989	0.0996736	-2.54821	0.0108278	0.251011	0.32321	FALSE
ENSG00000183018.9	HGNC:26992	SPNS2	977.861	0.93572	-0.0958507	0.0376785	-2.54391	0.010962	0.253281	0.286198	FALSE
ENSG00000074706.14	HGNC:21204	IPCEF1	2511.71	1.06712	0.0937205	0.0368675	2.54209	0.0110192	0.254003	0.250569	FALSE
ENSG00000164934.14	HGNC:24535	DCAF13	677.046	0.932914	-0.100184	0.0394234	-2.54122	0.0110465	0.254003	0.265117	FALSE
ENSG00000172361.6	HGNC:26530	CFAP53	113.829	0.867905	-0.20439	0.0804052	-2.542	0.0110219	0.254003	0.272234	FALSE
ENSG00000175087.10	HGNC:18981	PDIK1L	627.736	1.04638	0.0654123	0.0257392	2.54135	0.0110425	0.254003	0.286237	FALSE
ENSG00000155858.6	HGNC:30860	LSM11	319.097	1.07154	0.0996827	0.0392347	2.54068	0.0110637	0.254092	0.258382	FALSE
ENSG00000171962.18	HGNC:25384	DRC3	176.419	0.814301	-0.296366	0.116679	-2.54001	0.0110849	0.254274	0.282035	FALSE
ENSG00000110436.13	HGNC:10940	SLC1A2	220391	1.11434	0.156195	0.0615332	2.53839	0.0111365	0.254564	0.265431	FALSE
ENSG00000165025.15	HGNC:11491	SYK	269.744	0.854528	-0.226801	0.0893745	-2.53764	0.0111602	0.254564	0.282942	FALSE
ENSG00000182107.7	HGNC:27254	TMEM30B	101.356	1.13802	0.186528	0.0735014	2.53774	0.0111571	0.254564	0.248531	FALSE
ENSG00000189376.12	HGNC:25924	C8orf76	296.373	1.0797	0.110627	0.0435862	2.53811	0.0111452	0.254564	0.238169	FALSE
ENSG00000273674.6	NA	ENSG00000273674	32.3362	1.27996	0.3561	0.140343	2.53736	0.0111693	0.254564	0.324238	FALSE
ENSG00000274322.1	NA	ENSG00000274322	18.7406	1.30556	0.38467	0.151618	2.5371	0.0111776	0.254564	0.278975	FALSE
ENSG00000116005.12	HGNC:20588	PCYOX1	2830.76	1.05967	0.0836105	0.0329927	2.53421	0.0112702	0.254955	0.288252	FALSE
ENSG00000118922.18	HGNC:6346	KLF12	1977.5	1.06716	0.0937806	0.0370009	2.53455	0.0112593	0.254955	0.234865	FALSE
ENSG00000132199.20	HGNC:30365	ENOSF1	1079.78	1.13345	0.180727	0.0713057	2.53454	0.0112596	0.254955	0.288252	FALSE
ENSG00000152583.13	HGNC:11220	SPARCL1	56115.7	1.11738	0.160124	0.0631719	2.53473	0.0112533	0.254955	0.234865	FALSE
ENSG00000241058.4	HGNC:23529	NSUN6	347.97	0.914316	-0.129235	0.0509991	-2.53406	0.0112749	0.254955	0.239174	FALSE
ENSG00000278948.1	NA	ENSG00000278948	173.248	1.09017	0.124553	0.0491233	2.53552	0.011228	0.254955	0.283719	FALSE
ENSG00000147905.18	HGNC:26209	ZCCHC7	1127.19	0.941872	-0.0863964	0.03412	-2.53213	0.0113371	0.255684	0.288252	FALSE
ENSG00000172663.9	HGNC:26142	TMEM134	187.235	0.911838	-0.133151	0.052576	-2.53254	0.011324	0.255684	0.274605	FALSE
ENSG00000187741.16	HGNC:3582	FANCA	120.802	1.15111	0.203029	0.0801912	2.53182	0.0113474	0.255684	0.250569	FALSE
ENSG00000167702.13	HGNC:29530	KIFC2	2404.03	0.94202	-0.0861708	0.0340475	-2.5309	0.011377	0.256049	0.234865	FALSE
ENSG00000170161.7	NA	ENSG00000170161	89.031	0.792854	-0.334874	0.132362	-2.52998	0.0114068	0.256115	0.247246	FALSE
ENSG00000179698.14	HGNC:26959	WDR97	121.316	1.2206	0.287585	0.113656	2.5303	0.0113964	0.256115	0.242458	FALSE
ENSG00000136868.11	HGNC:11016	SLC31A1	765.706	1.05753	0.0807039	0.0319056	2.52946	0.0114238	0.256197	0.603369	FALSE
ENSG00000274266.1	HGNC:10115	SNORA73A	4773.92	0.895275	-0.159597	0.0631327	-2.52796	0.0114729	0.256995	0.250569	FALSE
ENSG00000225377.6	HGNC:51222	NRSN2-AS1	197.363	1.1012	0.139071	0.0550418	2.52664	0.0115158	0.257655	0.356368	FALSE
ENSG00000118640.11	HGNC:12647	VAMP8	55.371	0.8557	-0.224824	0.089065	-2.52427	0.011594	0.257893	0.250569	FALSE
ENSG00000146083.12	HGNC:19180	RNF44	617.085	1.06835	0.0953896	0.0377783	2.52499	0.0115702	0.257893	0.290756	FALSE
ENSG00000187372.11	HGNC:8684	PCDHB13	330.637	0.922679	-0.116099	0.0459901	-2.52444	0.0115881	0.257893	0.286198	FALSE
ENSG00000221968.9	HGNC:3576	FADS3	568.045	1.06906	0.0963453	0.0381675	2.52428	0.0115936	0.257893	0.257286	FALSE
ENSG00000260528.6	HGNC:34081	FAM157C	153.302	1.31209	0.391861	0.15514	2.52586	0.0115417	0.257893	0.248784	FALSE
ENSG00000116668.13	HGNC:16785	SWT1	550.48	0.942777	-0.0850115	0.0337076	-2.52203	0.0116681	0.258938	0.242793	FALSE
ENSG00000240747.8	HGNC:38708	KRBOX1	40.3522	1.24382	0.314776	0.12481	2.52204	0.0116675	0.258938	0.250569	FALSE
ENSG00000156140.10	HGNC:219	ADAMTS3	714.099	1.10969	0.15016	0.059555	2.52137	0.0116899	0.25912	0.291641	FALSE
ENSG00000121413.13	HGNC:21037	ZSCAN18	2531.46	1.06202	0.086812	0.0344444	2.52036	0.0117236	0.259565	0.291905	FALSE
ENSG00000151773.13	HGNC:26478	CCDC122	149.88	1.21645	0.282672	0.112192	2.51953	0.0117512	0.259874	0.277091	FALSE
ENSG00000111877.18	HGNC:21484	MCM9	499.864	1.1108	0.151596	0.0602036	2.51805	0.0118007	0.260666	0.288252	FALSE
ENSG00000100344.11	HGNC:18590	PNPLA3	36.4794	1.2734	0.34869	0.138525	2.51716	0.0118303	0.26102	0.259769	FALSE
ENSG00000125304.10	HGNC:11865	TM9SF2	4252.26	1.03674	0.0520593	0.0206915	2.51597	0.0118704	0.261574	0.239732	FALSE
ENSG00000145920.15	HGNC:2310	CPLX2	9332.06	0.871038	-0.199192	0.0791828	-2.5156	0.0118829	0.261574	0.238169	FALSE
ENSG00000161149.12	HGNC:24067	TUBA3FP	49.4947	1.13856	0.187216	0.0744383	2.51506	0.0119014	0.261679	0.252504	FALSE
ENSG00000099937.11	HGNC:4838	SERPIND1	80.9648	1.21778	0.284248	0.113073	2.51384	0.0119424	0.261979	0.250569	FALSE
ENSG00000213626.13	HGNC:29532	LBH	236.277	1.14007	0.189122	0.0752285	2.51396	0.0119382	0.261979	0.278109	FALSE
ENSG00000171777.16	HGNC:18958	RASGRP4	22.3916	0.839076	-0.253127	0.10071	-2.51343	0.0119563	0.261981	0.684374	FALSE
ENSG00000182963.11	HGNC:4280	GJC1	247.987	1.22471	0.292446	0.116403	2.51236	0.0119925	0.262474	0.288766	FALSE
ENSG00000159348.13	HGNC:13397	CYB5R1	833.843	1.05375	0.0755373	0.0300759	2.51155	0.0120201	0.262476	0.270663	FALSE
ENSG00000256982.3	NA	ENSG00000256982	172.011	1.11961	0.163	0.0648982	2.51163	0.0120176	0.262476	0.284547	FALSE
ENSG00000138600.10	HGNC:30227	SPPL2A	1198.68	1.08413	0.116534	0.0464319	2.50978	0.0120805	0.263493	0.255482	FALSE
ENSG00000115556.14	HGNC:9062	PLCD4	112.762	1.25901	0.332288	0.132527	2.50733	0.0121648	0.263797	0.252504	FALSE
ENSG00000136840.19	HGNC:17846	ST6GALNAC4	168.983	1.09003	0.124372	0.0495803	2.50849	0.0121249	0.263797	0.365553	FALSE
ENSG00000166889.14	HGNC:26721	PATL1	388.534	0.927955	-0.107873	0.0429974	-2.50882	0.0121135	0.263797	0.274605	FALSE
ENSG00000198300.14	HGNC:8826	PEG3	44350.9	1.0502	0.0706706	0.0281767	2.50812	0.0121375	0.263797	0.253804	FALSE
ENSG00000237943.8	HGNC:44689	PRKCQ-AS1	231.724	1.11668	0.159211	0.0634948	2.50747	0.0121599	0.263797	0.290756	FALSE
ENSG00000254510.3	NA	ENSG00000254510	20.5653	0.77871	-0.360841	0.143936	-2.50696	0.0121774	0.263797	0.333441	FALSE
ENSG00000108179.14	HGNC:9259	PPIF	769.361	1.06862	0.0957435	0.0381983	2.50649	0.0121937	0.263852	0.27489	FALSE
ENSG00000217930.8	HGNC:29679	PAM16	219.743	0.927468	-0.108631	0.0433813	-2.50409	0.0122765	0.265343	0.366508	FALSE
ENSG00000001036.14	HGNC:4008	FUCA2	401.273	1.07184	0.100093	0.0400005	2.5023	0.0123389	0.265635	0.265117	FALSE
ENSG00000079462.8	HGNC:8576	PAFAH1B3	312.79	0.93628	-0.0949885	0.0379553	-2.50264	0.0123271	0.265635	0.265117	FALSE
ENSG00000197702.14	HGNC:14652	PARVA	1130.11	1.09707	0.13365	0.0534149	2.5021	0.0123457	0.265635	0.275754	FALSE
ENSG00000254726.3	HGNC:33482	MEX3A	51.8964	1.22033	0.287277	0.114783	2.50278	0.0123223	0.265635	0.255393	FALSE
ENSG00000138092.11	HGNC:28152	CENPO	267.598	0.897577	-0.155893	0.0623379	-2.50077	0.0123925	0.266341	0.366508	FALSE
ENSG00000180758.12	HGNC:23687	GPR157	27.8898	1.36363	0.447451	0.178997	2.49976	0.0124277	0.266796	0.336738	FALSE
ENSG00000120658.14	HGNC:25474	ENOX1	660.546	0.927569	-0.108473	0.043422	-2.49811	0.0124858	0.267443	0.276607	FALSE
ENSG00000227500.10	HGNC:30385	SCAMP4	506.239	0.933523	-0.0992422	0.0397237	-2.49831	0.0124787	0.267443	0.234865	FALSE
ENSG00000111186.13	HGNC:16265	WNT5B	122.829	1.1038	0.142476	0.0570453	2.4976	0.0125037	0.267526	0.282035	FALSE
ENSG00000042429.12	HGNC:2375	MED17	628.231	1.07318	0.101892	0.0408273	2.49568	0.0125716	0.267778	0.620593	FALSE
ENSG00000120158.12	HGNC:17687	RCL1	389.355	0.945395	-0.0810116	0.032458	-2.49589	0.0125643	0.267778	0.273662	FALSE
ENSG00000183208.13	HGNC:34360	GDPGP1	158.474	0.924524	-0.113217	0.0453485	-2.49659	0.0125394	0.267778	0.250569	FALSE
ENSG00000188613.7	HGNC:23044	NANOS1	147.85	1.11863	0.161734	0.0647889	2.49632	0.012549	0.267778	0.250569	FALSE
ENSG00000081026.19	HGNC:29647	MAGI3	961.763	1.06704	0.0936143	0.0375556	2.49268	0.0126781	0.268071	0.275754	FALSE
ENSG00000101003.11	HGNC:28980	GINS1	92.2565	0.821692	-0.283331	0.113574	-2.49469	0.0126068	0.268071	0.257859	FALSE
ENSG00000101871.17	HGNC:7095	MID1	851.135	1.08258	0.11447	0.0459252	2.49253	0.0126837	0.268071	0.621916	FALSE
ENSG00000104853.16	HGNC:2087	CLPTM1	2680.5	1.04496	0.0634505	0.0254458	2.49355	0.0126471	0.268071	0.277091	FALSE
ENSG00000163563.8	HGNC:7183	MNDA	99.4123	0.869025	-0.20253	0.0812157	-2.49373	0.0126409	0.268071	0.283628	FALSE
ENSG00000183908.7	HGNC:32324	LRRC55	203.643	0.861597	-0.214915	0.0861815	-2.49375	0.0126403	0.268071	0.337437	FALSE
ENSG00000231754.3	NA	ENSG00000231754	112.925	1.12889	0.17491	0.0701575	2.4931	0.0126634	0.268071	0.253315	FALSE
ENSG00000105671.12	HGNC:18684	DDX49	483.835	0.940679	-0.0882259	0.0354068	-2.49178	0.0127106	0.26809	0.250569	FALSE
ENSG00000187079.20	HGNC:11714	TEAD1	2027.59	1.07328	0.102028	0.0409598	2.49093	0.0127408	0.26809	0.243504	FALSE
ENSG00000214940.8	HGNC:41983	NPIPA8	28.8608	0.497538	-1.00712	0.404255	-2.4913	0.0127275	0.26809	0.34071	FALSE
ENSG00000253200.1	NA	ENSG00000253200	74.0516	0.906118	-0.14223	0.0570967	-2.49103	0.0127372	0.26809	0.258493	FALSE
ENSG00000283403.1	NA	ENSG00000283403	34.1849	0.81434	-0.296296	0.119038	-2.4891	0.0128067	0.269181	0.257286	FALSE
ENSG00000274536.8	HGNC:54520	MIR223HG	97.6798	0.769013	-0.378919	0.152303	-2.48794	0.0128487	0.269765	0.25538	FALSE
ENSG00000286592.1	HGNC:41188	LINC02885	34.2659	1.21366	0.27937	0.11233	2.48704	0.0128812	0.270151	0.257635	FALSE
ENSG00000197134.13	HGNC:13498	ZNF257	70.4239	1.35529	0.438606	0.176423	2.48611	0.012915	0.270562	0.255393	FALSE
ENSG00000003989.18	HGNC:11060	SLC7A2	825.209	1.18298	0.24242	0.0975477	2.48515	0.0129498	0.270733	0.277091	FALSE
ENSG00000069849.11	HGNC:806	ATP1B3	980.682	1.05653	0.0793397	0.0319291	2.48487	0.0129598	0.270733	0.274605	FALSE
ENSG00000083312.19	HGNC:6401	TNPO1	4894.19	1.04836	0.0681328	0.0274278	2.48408	0.0129887	0.270733	0.265431	FALSE
ENSG00000111341.10	HGNC:7060	MGP	114.367	1.28902	0.36628	0.147605	2.48149	0.0130833	0.270733	0.256572	FALSE
ENSG00000120217.14	HGNC:17635	CD274	99.7664	0.826461	-0.274981	0.110714	-2.48371	0.0130021	0.270733	0.250569	TRUE
ENSG00000135723.14	HGNC:17905	FHOD1	200.006	0.881056	-0.182694	0.0736081	-2.48199	0.0130653	0.270733	0.374771	FALSE
ENSG00000136449.15	HGNC:19677	MYCBPAP	75.2954	1.19358	0.255299	0.102883	2.48145	0.0130851	0.270733	0.258493	FALSE
ENSG00000149636.16	HGNC:16165	DSN1	190.156	1.10509	0.144165	0.0581115	2.48083	0.0131075	0.270733	0.375544	FALSE
ENSG00000150630.4	HGNC:12682	VEGFC	43.6233	1.17117	0.227954	0.0918833	2.48091	0.0131047	0.270733	0.258564	FALSE
ENSG00000168917.9	HGNC:28480	SLC35G2	477.032	1.06177	0.0864741	0.0348239	2.48318	0.0130215	0.270733	0.278975	FALSE
ENSG00000172331.12	HGNC:1093	BPGM	465.408	1.049	0.069018	0.0278095	2.48181	0.0130716	0.270733	0.270663	FALSE
ENSG00000185985.11	HGNC:13449	SLITRK2	2584.61	1.05717	0.0802006	0.0322931	2.48352	0.013009	0.270733	0.274605	FALSE
ENSG00000247746.5	HGNC:23086	USP51	298.893	1.06241	0.0873354	0.0351802	2.48251	0.0130459	0.270733	0.275754	FALSE
ENSG00000149212.12	HGNC:23060	SESN3	21312.9	1.05199	0.073123	0.0294851	2.48	0.0131382	0.271013	0.260675	FALSE
ENSG00000280145.3	NA	ENSG00000280145	113.362	1.88262	0.912745	0.368088	2.4797	0.0131495	0.271013	0.28718	FALSE
ENSG00000168959.15	HGNC:4597	GRM5	6490.12	1.05366	0.0754068	0.0304149	2.47927	0.013165	0.27104	0.250569	FALSE
ENSG00000277972.2	HGNC:27578	CISD3	379.295	0.939887	-0.0894404	0.0360925	-2.47809	0.0132087	0.271647	0.250569	FALSE
ENSG00000090621.15	HGNC:8557	PABPC4	1230.79	0.951311	-0.0720109	0.029064	-2.47767	0.0132245	0.271678	0.265431	FALSE
ENSG00000139645.11	HGNC:26614	ANKRD52	1779.65	1.07186	0.100121	0.0404321	2.47627	0.0132764	0.272398	0.268455	FALSE
ENSG00000166405.15	HGNC:30338	RIC3	1196.37	0.955329	-0.0659306	0.0266283	-2.47595	0.0132881	0.272398	0.276381	FALSE
ENSG00000168961.17	HGNC:6570	LGALS9	159.019	0.863078	-0.212437	0.0858601	-2.47422	0.0133528	0.273432	0.253258	FALSE
ENSG00000274386.6	HGNC:52381	TMEM269	23.1458	0.726368	-0.461227	0.186448	-2.47376	0.0133701	0.273493	0.344984	FALSE
ENSG00000228775.8	HGNC:48669	WEE2-AS1	37.5612	0.830231	-0.268415	0.108534	-2.4731	0.0133945	0.273698	0.344984	FALSE
ENSG00000198146.4	HGNC:26061	ZNF770	3957.61	1.05651	0.0792999	0.0320746	2.47236	0.0134225	0.273976	0.250569	FALSE
ENSG00000148053.18	HGNC:8032	NTRK2	35195.8	1.0707	0.0985551	0.0398857	2.47093	0.013476	0.274483	0.265117	FALSE
ENSG00000286318.1	NA	ENSG00000286318	195.45	1.1476	0.198621	0.0803757	2.47115	0.0134678	0.274483	0.344984	FALSE
ENSG00000227057.10	HGNC:13923	WDR46	491.083	0.941738	-0.086602	0.035066	-2.46969	0.013523	0.274854	0.242372	FALSE
ENSG00000262619.3	HGNC:44227	LINC00621	63.7192	0.858899	-0.219439	0.088853	-2.46969	0.0135231	0.274854	0.265431	FALSE
ENSG00000198700.10	HGNC:19425	IPO9	3250.95	0.942923	-0.0847885	0.0343477	-2.46854	0.0135666	0.275446	0.250569	FALSE
ENSG00000131725.14	HGNC:30512	WDR44	1734.53	0.962825	-0.0546539	0.0221455	-2.46795	0.0135891	0.275524	0.250569	FALSE
ENSG00000173947.14	HGNC:27009	PIFO	391.538	0.879262	-0.185634	0.0752263	-2.46768	0.0135994	0.275524	0.305864	FALSE
ENSG00000135441.8	HGNC:4200	BLOC1S1	1047.72	0.947278	-0.0781408	0.0316748	-2.46697	0.0136263	0.275776	0.280491	FALSE
ENSG00000137161.18	HGNC:11968	CNPY3	557.03	0.950214	-0.0736762	0.0298758	-2.46608	0.01366	0.275847	0.27516	FALSE
ENSG00000165434.8	HGNC:20898	PGM2L1	6046.46	1.08933	0.123441	0.0500559	2.46605	0.0136611	0.275847	0.250569	FALSE
ENSG00000259291.2	HGNC:53141	ZNF710-AS1	1441.01	1.08486	0.117511	0.0476574	2.46574	0.0136731	0.275847	0.281156	FALSE
ENSG00000197249.14	HGNC:8941	SERPINA1	70.1782	0.777594	-0.362911	0.147274	-2.46418	0.0137326	0.276755	0.265431	FALSE
ENSG00000162398.12	HGNC:26854	LEXM	61.5741	1.15793	0.211551	0.0858675	2.46369	0.0137514	0.276842	0.255878	FALSE
ENSG00000114796.16	HGNC:25947	KLHL24	7803.64	1.1245	0.169286	0.068758	2.46206	0.0138143	0.277264	0.28535	FALSE
ENSG00000135272.13	HGNC:28870	MDFIC	326.854	1.1111	0.151994	0.0617357	2.46201	0.013816	0.277264	0.28535	FALSE
ENSG00000164040.18	HGNC:16089	PGRMC2	1365.12	1.05586	0.0784118	0.0318401	2.46268	0.0137905	0.277264	0.274605	FALSE
ENSG00000013288.9	HGNC:29623	MAN2B2	1499.17	0.92546	-0.111757	0.0454562	-2.45857	0.0139493	0.27812	0.286198	FALSE
ENSG00000135378.4	HGNC:30799	PRRG4	124.316	1.15515	0.208076	0.0845916	2.45977	0.0139027	0.27812	0.291965	FALSE
ENSG00000146556.15	HGNC:33145	WASH2P	348.874	0.922479	-0.116411	0.0473322	-2.45946	0.0139147	0.27812	0.276381	FALSE
ENSG00000147324.11	HGNC:16982	MFHAS1	873.714	1.06851	0.0955994	0.0389007	2.45753	0.0139898	0.27812	0.286198	FALSE
ENSG00000171862.12	HGNC:9588	PTEN	5280.09	1.04246	0.0599985	0.0244068	2.45827	0.0139609	0.27812	0.250569	FALSE
ENSG00000182150.19	HGNC:26922	ERCC6L2	3165.12	0.965509	-0.0506383	0.0205892	-2.45946	0.0139147	0.27812	0.274605	FALSE
ENSG00000184226.15	HGNC:8661	PCDH9	26514.9	1.04677	0.0659383	0.026811	2.45938	0.0139179	0.27812	0.274605	FALSE
ENSG00000214491.9	HGNC:40047	SEC14L6	97.9739	1.15796	0.211589	0.0860776	2.45812	0.0139667	0.27812	0.265431	FALSE
ENSG00000240288.8	HGNC:33885	GHRLOS	90.0985	0.855824	-0.224613	0.0913857	-2.45786	0.0139767	0.27812	0.265431	FALSE
ENSG00000101335.10	HGNC:15754	MYL9	169.05	1.19951	0.262445	0.106824	2.45679	0.0140185	0.2784	0.293239	FALSE
ENSG00000137992.15	HGNC:2698	DBT	2048.76	1.04341	0.0613126	0.0249722	2.45524	0.0140792	0.279316	0.318517	FALSE
ENSG00000105519.18	HGNC:1487	CAPS	419.045	0.779871	-0.358693	0.146207	-2.45333	0.0141541	0.28022	0.310624	FALSE
ENSG00000283294.1	NA	ENSG00000283294	76.4333	0.800174	-0.321614	0.131086	-2.45346	0.0141489	0.28022	0.258382	FALSE
ENSG00000082074.19	HGNC:4036	FYB1	338.746	0.849759	-0.234874	0.0957859	-2.45208	0.0142035	0.280615	0.257286	FALSE
ENSG00000101220.18	HGNC:15873	C20orf27	3048.41	0.927822	-0.108081	0.0440731	-2.4523	0.0141944	0.280615	0.279554	FALSE
ENSG00000140968.12	HGNC:5358	IRF8	204.612	0.820263	-0.285842	0.116655	-2.45032	0.0142728	0.280821	0.304245	FALSE
ENSG00000147174.12	HGNC:15805	GCNA	101.313	0.859475	-0.218473	0.0891499	-2.45062	0.0142609	0.280821	0.270451	FALSE
ENSG00000214290.9	HGNC:26978	COLCA2	50.1661	1.13912	0.187918	0.07668	2.45067	0.014259	0.280821	0.272234	FALSE
ENSG00000227671.4	HGNC:32471	ZNF731P	232.772	0.918453	-0.122722	0.0500728	-2.45087	0.0142512	0.280821	0.38674	FALSE
ENSG00000004487.18	HGNC:29079	KDM1A	2193.28	1.03707	0.0525142	0.0214428	2.44904	0.0143238	0.281535	0.276381	FALSE
ENSG00000153822.15	HGNC:6262	KCNJ16	354.417	0.821723	-0.283276	0.115779	-2.44671	0.0144168	0.282207	0.258493	FALSE
ENSG00000243749.1	HGNC:40021	TMEM35B	76.9249	1.13267	0.179733	0.0734532	2.44691	0.0144088	0.282207	0.265431	FALSE
ENSG00000275793.1	HGNC:29344	RIMBP3	106.419	1.14457	0.194801	0.0795837	2.44775	0.0143751	0.282207	0.265431	FALSE
ENSG00000288573.2	NA	ENSG00000288573	18.8438	0.811214	-0.301845	0.123368	-2.4467	0.0144172	0.282207	0.359414	FALSE
ENSG00000133246.12	HGNC:30091	PRAM1	48.8616	0.856139	-0.224082	0.0916177	-2.44584	0.0144515	0.282525	0.278975	FALSE
ENSG00000185774.16	HGNC:30083	KCNIP4	1726.91	1.06593	0.0921118	0.037665	2.44555	0.014463	0.282525	0.323146	FALSE
ENSG00000120725.13	HGNC:24624	SIL1	567.257	1.05241	0.073703	0.0301699	2.44293	0.0145685	0.282983	0.278975	FALSE
ENSG00000138744.16	HGNC:736	NAAA	367.031	1.08335	0.115494	0.0472501	2.44431	0.0145131	0.282983	0.284827	FALSE
ENSG00000169018.6	HGNC:3649	FEM1B	5059.31	1.03747	0.0530699	0.0217216	2.44318	0.0145584	0.282983	0.255482	FALSE
ENSG00000196391.11	HGNC:33108	ZNF774	349.765	0.878545	-0.186812	0.0764577	-2.44334	0.0145521	0.282983	0.259075	FALSE
ENSG00000205189.12	HGNC:30953	ZBTB10	1923.98	1.04992	0.0702773	0.0287696	2.44276	0.0145755	0.282983	0.287771	FALSE
ENSG00000206113.11	HGNC:51180	CFAP99	25.5952	0.748101	-0.418695	0.171321	-2.44392	0.0145288	0.282983	0.355907	FALSE
ENSG00000203772.8	HGNC:16871	SPRN	243.482	0.931329	-0.102636	0.0420288	-2.44205	0.0146042	0.283003	0.298461	FALSE
ENSG00000236671.9	HGNC:45029	PRKG1-AS1	72.5876	1.10924	0.149567	0.0612479	2.442	0.0146061	0.283003	0.266962	FALSE
ENSG00000129925.11	HGNC:17205	PGAP6	319.883	0.895419	-0.159365	0.065292	-2.44081	0.0146545	0.283147	0.27928	FALSE
ENSG00000146858.8	HGNC:22423	ZC3HAV1L	83.7962	1.09972	0.137141	0.056197	2.44035	0.0146729	0.283147	0.267407	FALSE
ENSG00000167740.10	HGNC:28471	CYB5D2	722.786	1.06035	0.0845453	0.034644	2.4404	0.014671	0.283147	0.649003	FALSE
ENSG00000241170.3	NA	ENSG00000241170	18.7147	1.29529	0.373276	0.152947	2.44056	0.0146644	0.283147	0.361964	FALSE
ENSG00000100852.14	HGNC:675	ARHGAP5	14637	1.04873	0.0686409	0.0281338	2.4398	0.0146952	0.283292	0.277963	FALSE
ENSG00000188026.13	HGNC:26814	RILPL1	645.658	0.936719	-0.0943116	0.0386625	-2.43936	0.0147134	0.283355	0.288252	FALSE
ENSG00000271447.6	HGNC:14366	MMP28	310.967	1.0898	0.124066	0.0508788	2.43845	0.0147502	0.283778	0.291076	FALSE
ENSG00000008311.16	HGNC:17366	AASS	1449.98	1.07322	0.101939	0.0418193	2.43762	0.0147844	0.284148	0.288252	FALSE
ENSG00000166341.9	HGNC:13681	DCHS1	1354.19	1.08499	0.117688	0.048305	2.43634	0.0148366	0.284865	0.288455	FALSE
ENSG00000162104.10	HGNC:240	ADCY9	1655.58	1.06405	0.0895702	0.0367896	2.43466	0.0149058	0.285906	0.288766	FALSE
ENSG00000075234.17	HGNC:26082	TTC38	184.236	1.1126	0.153933	0.063253	2.43361	0.0149491	0.286449	0.358976	FALSE
ENSG00000185304.16	HGNC:32415	RGPD2	152.943	1.74548	0.803627	0.330391	2.43235	0.0150011	0.287158	0.265431	FALSE
ENSG00000151812.15	HGNC:19845	SLC35F4	85.4467	1.13918	0.188002	0.0773517	2.43048	0.0150789	0.288069	0.27489	FALSE
ENSG00000182220.15	HGNC:18305	ATP6AP2	5000.35	1.04624	0.0652193	0.026833	2.43056	0.0150754	0.288069	0.257286	FALSE
ENSG00000103024.8	HGNC:7851	NME3	285.035	1.06349	0.0888106	0.0365732	2.4283	0.01517	0.288286	0.288252	FALSE
ENSG00000125835.20	HGNC:11153	SNRPB	468.289	1.07169	0.0998938	0.0411419	2.42803	0.0151809	0.288286	0.323146	FALSE
ENSG00000151914.22	HGNC:1090	DST	48272.4	0.959781	-0.0592226	0.0243768	-2.42946	0.0151212	0.288286	0.257286	FALSE
ENSG00000158435.8	HGNC:25217	CNOT11	366.796	1.06254	0.0875193	0.0360278	2.42921	0.0151316	0.288286	0.288252	FALSE
ENSG00000162148.11	HGNC:28869	PPP1R32	154.006	0.892191	-0.164575	0.0677523	-2.42907	0.0151375	0.288286	0.272666	FALSE
ENSG00000283443.2	HGNC:51790	ZNF285DP	104.78	0.740031	-0.434342	0.178839	-2.42867	0.0151542	0.288286	0.304161	FALSE
ENSG00000099910.17	HGNC:25888	KLHL22	906.332	1.04982	0.0701376	0.0288977	2.4271	0.01522	0.28874	0.294938	FALSE
ENSG00000090539.15	HGNC:1949	CHRD	395.844	1.15323	0.205675	0.0847733	2.42618	0.0152588	0.289177	0.294938	FALSE
ENSG00000254245.3	HGNC:8701	PCDHGA3	293.599	1.13139	0.1781	0.0734181	2.42583	0.0152733	0.289177	0.288766	FALSE
ENSG00000046647.14	HGNC:26044	GEMIN8	325.483	0.893488	-0.162479	0.0671127	-2.42099	0.0154785	0.289615	0.32321	FALSE
ENSG00000058404.20	HGNC:1461	CAMK2B	9504.07	0.951937	-0.0710625	0.0293298	-2.42288	0.0153981	0.289615	0.296214	FALSE
ENSG00000123130.17	HGNC:17152	ACOT9	484.602	1.06655	0.0929508	0.0383681	2.4226	0.0154098	0.289615	0.265431	FALSE
ENSG00000123473.17	HGNC:10879	STIL	168.83	0.896153	-0.158183	0.0653322	-2.42122	0.0154685	0.289615	0.365085	FALSE
ENSG00000151640.13	HGNC:3016	DPYSL4	612.831	0.937559	-0.093019	0.0384184	-2.42121	0.0154691	0.289615	0.660355	FALSE
ENSG00000160563.14	HGNC:2377	MED27	346.84	0.931313	-0.102663	0.0423951	-2.42157	0.0154535	0.289615	0.29028	FALSE
ENSG00000163166.15	HGNC:25467	IWS1	1243.65	0.957636	-0.0624514	0.025795	-2.42106	0.0154753	0.289615	0.293256	FALSE
ENSG00000168028.14	HGNC:6502	RPSA	9307.82	1.06003	0.0841109	0.0347033	2.42372	0.0153626	0.289615	0.296103	FALSE
ENSG00000249481.7	HGNC:22957	SPATS1	24.6969	0.739143	-0.436075	0.180017	-2.42242	0.0154177	0.289615	0.366508	FALSE
ENSG00000256537.5	HGNC:49847	SMIM10L1	962.85	0.952185	-0.0706865	0.0291835	-2.42214	0.0154293	0.289615	0.293239	FALSE
ENSG00000267904.1	NA	ENSG00000267904	32.096	1.15126	0.20321	0.0838025	2.42486	0.0153142	0.289615	0.277167	FALSE
ENSG00000280128.1	NA	ENSG00000280128	1040.73	0.939527	-0.0899931	0.0371641	-2.42151	0.0154562	0.289615	0.296757	FALSE
ENSG00000131791.8	HGNC:9379	PRKAB2	1076.11	1.06362	0.0889885	0.036774	2.41987	0.0155259	0.289933	0.327476	FALSE
ENSG00000182985.18	HGNC:5951	CADM1	5592.29	1.05867	0.0822593	0.0339905	2.42006	0.0155178	0.289933	0.277167	FALSE
ENSG00000153046.18	HGNC:1811	CDYL	1525.84	1.06998	0.0975846	0.0403373	2.41922	0.015554	0.290174	0.297734	FALSE
ENSG00000042286.15	HGNC:21411	AIFM2	311.025	1.08451	0.11704	0.0483935	2.4185	0.0155845	0.290459	0.286198	FALSE
ENSG00000220804.10	HGNC:52700	LINC01881	362.242	1.13538	0.183178	0.0757513	2.41814	0.0155999	0.290463	0.297789	FALSE
ENSG00000173812.11	HGNC:3249	EIF1	7130.04	1.06691	0.0934349	0.0386547	2.41717	0.0156417	0.290673	0.283757	FALSE
ENSG00000204929.13	NA	ENSG00000204929	72.6604	1.19369	0.255425	0.105657	2.41749	0.0156279	0.290673	0.278975	FALSE
ENSG00000106524.9	HGNC:25370	ANKMY2	1435.29	1.05531	0.0776611	0.0321483	2.41572	0.0157042	0.290985	0.298633	FALSE
ENSG00000121281.13	HGNC:238	ADCY7	375.579	0.879545	-0.18517	0.0766315	-2.41637	0.0156759	0.290985	0.266962	FALSE
ENSG00000123505.19	HGNC:457	AMD1	5695.83	0.959768	-0.0592431	0.0245222	-2.4159	0.0156964	0.290985	0.298633	FALSE
ENSG00000081148.12	HGNC:18362	IMPG2	103.757	0.885373	-0.175643	0.0727786	-2.41339	0.015805	0.292286	0.275754	FALSE
ENSG00000131475.7	HGNC:28122	VPS25	408.732	1.04564	0.0643853	0.0266771	2.41351	0.0157998	0.292286	0.298774	FALSE
ENSG00000115361.8	HGNC:88	ACADL	83.5909	1.14751	0.198507	0.0823077	2.41176	0.0158756	0.293306	0.272046	FALSE
ENSG00000135454.14	HGNC:4117	B4GALNT1	1476.16	0.95949	-0.0596602	0.0247524	-2.41028	0.0159402	0.293648	0.331965	FALSE
ENSG00000144119.4	HGNC:24181	C1QL2	60.481	1.19323	0.254869	0.105734	2.41048	0.0159316	0.293648	0.278728	FALSE
ENSG00000212694.8	HGNC:27886	LINC01089	267.306	1.10787	0.147788	0.0613131	2.41038	0.015936	0.293648	0.310624	FALSE
ENSG00000174807.4	HGNC:18219	CD248	21.9999	1.24232	0.313038	0.129938	2.40913	0.0159905	0.294006	0.369175	FALSE
ENSG00000214736.8	HGNC:34528	TOMM6	910.472	1.03506	0.0497142	0.0206335	2.40939	0.0159793	0.294006	0.297734	FALSE
ENSG00000116747.13	HGNC:11313	RO60	4496.39	1.03836	0.0543095	0.0225506	2.40834	0.0160251	0.294359	0.27928	FALSE
ENSG00000119333.12	HGNC:28296	DYNC2I2	192.108	0.92591	-0.111056	0.0461251	-2.40772	0.0160524	0.294409	0.404228	FALSE
ENSG00000242808.11	HGNC:20209	SOX2-OT	8704.34	1.07546	0.10495	0.0435916	2.40758	0.0160587	0.294409	0.286198	FALSE
ENSG00000060558.4	HGNC:4383	GNA15	37.5076	0.840301	-0.251023	0.104374	-2.40502	0.0161715	0.295881	0.278975	FALSE
ENSG00000152454.4	HGNC:13049	ZNF256	268.418	1.05775	0.0809943	0.0336787	2.40491	0.0161763	0.295881	0.369247	FALSE
ENSG00000166822.13	HGNC:29577	TMEM170A	1089.57	1.05997	0.0840248	0.0349435	2.40459	0.0161908	0.295881	0.294114	FALSE
ENSG00000182230.12	HGNC:27323	FAM153B	226.914	1.16179	0.216355	0.0899953	2.40407	0.0162138	0.295881	0.369742	FALSE
ENSG00000249306.7	HGNC:50703	LINC01411	90.3808	1.17982	0.238561	0.0992348	2.40401	0.0162165	0.295881	0.277167	FALSE
ENSG00000081019.14	HGNC:25642	RSBN1	1375.18	1.04136	0.0584746	0.0243296	2.40343	0.0162419	0.296063	0.333441	FALSE
ENSG00000175727.14	HGNC:17055	MLXIP	883.931	1.11294	0.154376	0.064305	2.40069	0.0163644	0.297664	0.669222	FALSE
ENSG00000204851.7	HGNC:29206	PNMA8B	1602.18	0.925942	-0.111006	0.0462371	-2.40081	0.016359	0.297664	0.334496	FALSE
ENSG00000214456.8	HGNC:33196	PLIN5	125.251	1.1814	0.240492	0.10019	2.40036	0.0163788	0.297664	0.274605	FALSE
ENSG00000259319.2	HGNC:55424	JDP2-AS1	224.269	1.0993	0.136591	0.0569113	2.40006	0.0163922	0.297664	0.406546	FALSE
ENSG00000136002.20	HGNC:684	ARHGEF4	3893.92	0.960503	-0.0581382	0.0242408	-2.39837	0.0164684	0.297914	0.265431	FALSE
ENSG00000160218.13	HGNC:11868	TRAPPC10	2113.33	0.938754	-0.0911813	0.0380146	-2.39858	0.0164586	0.297914	0.294938	FALSE
ENSG00000163584.18	HGNC:27610	RPL22L1	198.799	0.9098	-0.136379	0.0568437	-2.39919	0.0164314	0.297914	0.371006	FALSE
ENSG00000228315.12	HGNC:42325	GUSBP11	839.134	0.927435	-0.108682	0.0453056	-2.39886	0.016446	0.297914	0.670029	FALSE
ENSG00000113615.13	HGNC:10703	SEC24A	799.704	1.05279	0.0742164	0.0309606	2.39713	0.0165242	0.29864	0.392333	FALSE
ENSG00000011143.19	HGNC:7121	MKS1	320.934	1.07745	0.107625	0.0449695	2.39328	0.0166986	0.298916	0.298774	FALSE
ENSG00000123243.15	HGNC:21449	ITIH5	759.128	1.15906	0.212955	0.0888919	2.39566	0.0165906	0.298916	0.392333	FALSE
ENSG00000151247.13	HGNC:3287	EIF4E	2923.14	0.965931	-0.0500087	0.0208732	-2.39583	0.0165827	0.298916	0.306965	FALSE
ENSG00000155307.19	HGNC:10528	SAMSN1	116.653	0.843434	-0.245653	0.102627	-2.39365	0.0166817	0.298916	0.275754	FALSE
ENSG00000167515.11	HGNC:30887	TRAPPC2L	838.681	0.913704	-0.130202	0.0543782	-2.39438	0.0166486	0.298916	0.337437	FALSE
ENSG00000178184.16	HGNC:16076	PARD6G	59.0228	1.15834	0.21206	0.0886029	2.39337	0.0166944	0.298916	0.28535	FALSE
ENSG00000181378.14	HGNC:25325	CFAP65	102.285	0.849553	-0.235224	0.0981658	-2.39619	0.0165665	0.298916	0.278975	FALSE
ENSG00000215218.4	HGNC:37269	UBE2QL1	557.633	1.06803	0.0949541	0.0396801	2.39299	0.0167117	0.298916	0.331829	FALSE
ENSG00000270589.1	NA	ENSG00000270589	18.6582	0.839061	-0.253152	0.105753	-2.39381	0.0166746	0.298916	0.377425	FALSE
ENSG00000273015.2	NA	ENSG00000273015	724.802	0.945472	-0.0808939	0.0337953	-2.39365	0.0166818	0.298916	0.307918	FALSE
ENSG00000284471.1	NA	ENSG00000284471	102.744	1.23419	0.30357	0.126758	2.39489	0.0166255	0.298916	0.283757	FALSE
ENSG00000100731.16	HGNC:19740	PCNX1	7413.88	1.04638	0.0654045	0.0273493	2.39145	0.0167818	0.299052	0.308783	FALSE
ENSG00000130479.11	HGNC:15715	MAP1S	657.495	0.916433	-0.125899	0.0526312	-2.3921	0.0167523	0.299052	0.672987	FALSE
ENSG00000152061.24	HGNC:24663	RABGAP1L	4419.81	1.04693	0.066167	0.027669	2.39138	0.0167852	0.299052	0.2899	FALSE
ENSG00000184897.6	HGNC:4722	H1-10	437.007	1.07732	0.10745	0.0449222	2.39191	0.0167607	0.299052	0.257859	FALSE
ENSG00000230303.6	NA	ENSG00000230303	157.591	0.907056	-0.140736	0.0588667	-2.39076	0.0168133	0.299052	0.284827	FALSE
ENSG00000264575.1	HGNC:28278	LINC00526	63.7078	0.904857	-0.144238	0.060325	-2.39101	0.016802	0.299052	0.279368	FALSE
ENSG00000204866.9	HGNC:32929	IGFL2	21.3355	1.27707	0.352839	0.147638	2.3899	0.0168531	0.299481	0.382692	FALSE
ENSG00000157514.18	HGNC:3051	TSC22D3	1477.27	1.09649	0.132888	0.0556353	2.38856	0.0169144	0.299732	0.340005	FALSE
ENSG00000162520.15	HGNC:28897	SYNC	210.91	1.09933	0.136623	0.057191	2.38888	0.0168997	0.299732	0.325261	FALSE
ENSG00000173818.17	HGNC:26640	ENDOV	514.18	0.951359	-0.0719382	0.0301103	-2.38916	0.016887	0.299732	0.29361	FALSE
ENSG00000171604.12	HGNC:26943	CXXC5	549.252	1.07835	0.108821	0.0455809	2.38742	0.0169669	0.300384	0.258493	FALSE
ENSG00000175387.16	HGNC:6768	SMAD2	3693.54	0.967725	-0.0473312	0.0198295	-2.38692	0.0169904	0.300521	0.270451	FALSE
ENSG00000138764.15	HGNC:1593	CCNG2	1901.36	1.06447	0.090136	0.0377882	2.38529	0.0170655	0.30127	0.291641	FALSE
ENSG00000167543.16	HGNC:25102	TP53I13	115.189	1.10715	0.146852	0.0615737	2.38498	0.0170801	0.30127	0.323146	FALSE
ENSG00000264058.2	NA	ENSG00000264058	21.3026	1.49768	0.582732	0.244271	2.3856	0.0170512	0.30127	0.743688	FALSE
ENSG00000162599.17	HGNC:7784	NFIA	7561.27	1.0502	0.0706651	0.0296582	2.38265	0.0171886	0.302727	0.274583	FALSE
ENSG00000167380.17	HGNC:13019	ZNF226	1029.13	0.944328	-0.0826395	0.0346857	-2.38252	0.0171944	0.302727	0.311472	FALSE
ENSG00000050030.16	HGNC:29433	NEXMIF	2347.17	1.04679	0.065971	0.0276935	2.38218	0.0172103	0.302727	0.272234	FALSE
ENSG00000196169.15	HGNC:26735	KIF19	187.717	1.22383	0.291407	0.12241	2.38058	0.0172852	0.303765	0.32321	FALSE
ENSG00000100865.15	HGNC:23789	CINP	788.971	0.956193	-0.0646255	0.0271695	-2.37861	0.0173783	0.304	0.31016	FALSE
ENSG00000105085.11	HGNC:2376	MED26	135.152	0.917997	-0.123439	0.0518907	-2.37882	0.0173682	0.304	0.32321	FALSE
ENSG00000106133.18	HGNC:16609	NSUN5P2	149.73	0.910692	-0.134964	0.0567212	-2.37943	0.0173394	0.304	0.278728	FALSE
ENSG00000163946.14	HGNC:30314	TASOR	3874.64	1.05742	0.0805524	0.0338597	2.379	0.0173595	0.304	0.29361	FALSE
ENSG00000268996.3	HGNC:48715	MAN1B1-DT	44.5292	0.864505	-0.210053	0.0883063	-2.37869	0.0173745	0.304	0.383562	FALSE
ENSG00000254806.5	HGNC:33535	SYS1-DBNDD2	118.674	0.903714	-0.146062	0.061428	-2.37777	0.0174176	0.304409	0.283841	FALSE
ENSG00000184305.16	HGNC:29349	CCSER1	1075.76	1.07624	0.105998	0.0446027	2.3765	0.0174777	0.30518	0.304982	FALSE
ENSG00000137103.20	HGNC:21427	TMEM8B	2830.62	1.06023	0.0843838	0.0355207	2.37562	0.0175193	0.305226	0.344485	FALSE
ENSG00000140548.10	HGNC:25352	ZNF710	455.407	0.898546	-0.154336	0.0649549	-2.37605	0.017499	0.305226	0.298461	FALSE
ENSG00000162576.17	HGNC:7542	MXRA8	141.739	1.08833	0.122122	0.0514106	2.37543	0.0175283	0.305226	0.287771	FALSE
ENSG00000152092.16	HGNC:773	ASTN1	6360.24	1.04849	0.0683168	0.0287707	2.37452	0.0175717	0.305702	0.294938	FALSE
ENSG00000143036.17	HGNC:28689	SLC44A3	148.479	1.16641	0.22207	0.0935439	2.37396	0.0175983	0.305886	0.278975	FALSE
ENSG00000184608.9	HGNC:15548	FAM167A-AS1	22.9711	0.75715	-0.401349	0.169095	-2.37352	0.0176194	0.305974	0.385217	FALSE
ENSG00000131771.14	HGNC:9287	PPP1R1B	20043.7	0.94598	-0.0801182	0.0337651	-2.37281	0.0176533	0.306286	0.275754	FALSE
ENSG00000160223.17	HGNC:17087	ICOSLG	405.454	1.25143	0.323582	0.136442	2.37157	0.0177127	0.307036	0.278975	FALSE
ENSG00000153395.10	HGNC:25718	LPCAT1	831.652	1.05864	0.0822072	0.0346721	2.37099	0.0177404	0.307237	0.403636	FALSE
ENSG00000052795.13	HGNC:29280	FNIP2	2006.66	0.95135	-0.0719522	0.0303566	-2.37023	0.017777	0.307366	0.344984	FALSE
ENSG00000198221.11	HGNC:21236	AFDN-DT	24.6716	1.30953	0.389046	0.164143	2.37017	0.0177801	0.307366	0.749802	FALSE
ENSG00000076944.17	HGNC:11445	STXBP2	70.0476	0.868373	-0.203613	0.0859747	-2.36829	0.0178705	0.307645	0.288455	FALSE
ENSG00000124145.6	HGNC:10661	SDC4	2786.87	1.12042	0.164036	0.0692481	2.36881	0.0178452	0.307645	0.306965	FALSE
ENSG00000185803.12	HGNC:30224	SLC52A2	169.007	1.0922	0.127243	0.0537158	2.36882	0.017845	0.307645	0.417862	FALSE
ENSG00000263142.5	HGNC:48365	LRRC37A17P	114.858	1.23033	0.299049	0.126279	2.36816	0.0178768	0.307645	0.286198	FALSE
ENSG00000279578.1	NA	ENSG00000279578	18.8526	0.797234	-0.326926	0.138006	-2.36893	0.0178397	0.307645	0.389415	FALSE
ENSG00000103091.15	HGNC:25706	WDR59	981.933	1.06133	0.0858776	0.0363088	2.3652	0.0180202	0.308472	0.309799	FALSE
ENSG00000104660.19	HGNC:6555	LEPROTL1	1408.34	1.04853	0.0683674	0.0288973	2.36588	0.0179874	0.308472	0.275754	FALSE
ENSG00000134202.12	HGNC:4635	GSTM3	3969.16	1.10894	0.149185	0.0630512	2.36609	0.0179769	0.308472	0.291076	FALSE
ENSG00000147655.12	HGNC:28583	RSPO2	64.2482	0.778025	-0.362111	0.153072	-2.36563	0.0179996	0.308472	0.281594	FALSE
ENSG00000177303.10	HGNC:18200	CASKIN2	752.969	1.08571	0.118645	0.0501635	2.36517	0.0180218	0.308472	0.344984	FALSE
ENSG00000236790.7	HGNC:27940	LINC00299	511.66	1.15123	0.20317	0.0858821	2.36568	0.0179968	0.308472	0.27928	FALSE
ENSG00000038945.15	HGNC:7376	MSR1	127.77	0.828266	-0.271833	0.11501	-2.36357	0.0180999	0.309254	0.290116	FALSE
ENSG00000143119.14	HGNC:1686	CD53	203.937	0.873371	-0.195333	0.0826416	-2.36362	0.0180975	0.309254	0.341631	FALSE
ENSG00000166128.13	HGNC:30273	RAB8B	1903.48	1.03811	0.0539552	0.0228452	2.36178	0.0181875	0.310473	0.298774	FALSE
ENSG00000104885.19	HGNC:24948	DOT1L	332.413	0.912017	-0.132868	0.0563172	-2.35927	0.0183108	0.311029	0.313622	FALSE
ENSG00000130643.9	HGNC:17938	CALY	1722.39	1.05959	0.0835039	0.0353733	2.36065	0.018243	0.311029	0.276835	FALSE
ENSG00000130810.20	HGNC:9227	PPAN	323.447	0.92402	-0.114004	0.0483139	-2.35965	0.0182919	0.311029	0.343144	FALSE
ENSG00000135636.15	HGNC:3097	DYSF	834.619	1.16698	0.222775	0.094432	2.35911	0.0183189	0.311029	0.691243	FALSE
ENSG00000163818.19	HGNC:6741	LZTFL1	1154.81	1.04674	0.0659026	0.0279221	2.36023	0.0182636	0.311029	0.323146	FALSE
ENSG00000198088.10	HGNC:25960	NUP62CL	24.0122	0.764593	-0.387236	0.164147	-2.35908	0.0183205	0.311029	0.392333	FALSE
ENSG00000260231.2	HGNC:48959	KDM7A-DT	38.7231	1.14049	0.189653	0.0804025	2.3588	0.0183342	0.311029	0.389428	FALSE
ENSG00000162976.13	HGNC:28503	SLC66A3	128.903	1.10064	0.138339	0.0586702	2.35791	0.0183781	0.311267	0.327476	FALSE
ENSG00000163798.14	HGNC:13813	SLC4A1AP	1404.24	0.972695	-0.0399406	0.0169394	-2.35786	0.0183808	0.311267	0.318517	FALSE
ENSG00000289453.1	NA	ENSG00000289453	22.1473	1.16866	0.224851	0.0953802	2.35742	0.0184022	0.311354	0.392333	FALSE
ENSG00000053372.5	HGNC:18477	MRTO4	744.029	0.947404	-0.0779478	0.0331725	-2.34977	0.018785	0.312293	0.32321	FALSE
ENSG00000100365.16	HGNC:7662	NCF4	36.2596	0.861685	-0.214767	0.0913311	-2.35152	0.0186967	0.312293	0.392333	FALSE
ENSG00000104343.21	HGNC:25616	UBE2W	3253.64	1.04666	0.0657977	0.0279622	2.35309	0.018618	0.312293	0.303371	FALSE
ENSG00000113194.13	HGNC:24666	FAF2	1271.05	1.03511	0.0497795	0.0211394	2.35481	0.0185319	0.312293	0.297734	FALSE
ENSG00000115825.11	HGNC:9408	PRKD3	851.982	1.07665	0.106543	0.0452662	2.3537	0.0185878	0.312293	0.351059	FALSE
ENSG00000116761.12	HGNC:2501	CTH	145.19	1.11182	0.152917	0.0649775	2.35339	0.0186031	0.312293	0.289519	FALSE
ENSG00000123411.15	HGNC:13179	IKZF4	188.893	0.89015	-0.167879	0.0713209	-2.35386	0.0185797	0.312293	0.344984	FALSE
ENSG00000134508.13	HGNC:25097	CABLES1	2750.72	1.09458	0.130381	0.0554796	2.35007	0.0187698	0.312293	0.278728	FALSE
ENSG00000135525.19	HGNC:6869	MAP7	3705.58	0.958589	-0.0610163	0.0259604	-2.35036	0.0187552	0.312293	0.31363	FALSE
ENSG00000144445.17	HGNC:26310	KANSL1L	1367.94	1.05353	0.0752348	0.0319954	2.35142	0.0187018	0.312293	0.322754	FALSE
ENSG00000163812.15	HGNC:18470	ZDHHC3	962.802	1.06002	0.0840938	0.0357212	2.35417	0.0185641	0.312293	0.321238	FALSE
ENSG00000171033.13	HGNC:9017	PKIA	6792.47	1.06493	0.0907526	0.0386146	2.35021	0.0187626	0.312293	0.32321	FALSE
ENSG00000173369.18	HGNC:1242	C1QB	567.024	0.858159	-0.220683	0.0938035	-2.35261	0.018642	0.312293	0.344984	FALSE
ENSG00000177963.15	HGNC:29550	RIC8A	1360.23	1.04288	0.0605668	0.025724	2.35449	0.0185482	0.312293	0.277167	FALSE
ENSG00000183160.9	HGNC:27884	TMEM119	179.198	0.831786	-0.265716	0.113028	-2.3509	0.0187281	0.312293	0.338955	FALSE
ENSG00000187726.9	HGNC:30718	DNAJB13	24.4863	0.768001	-0.380821	0.161778	-2.35397	0.0185742	0.312293	0.759161	FALSE
ENSG00000248905.10	HGNC:3768	FMN1	573.69	0.846106	-0.241089	0.102534	-2.3513	0.0187079	0.312293	0.344984	FALSE
ENSG00000272419.6	HGNC:49462	LINC01145	183.351	1.20448	0.268416	0.114182	2.35077	0.0187347	0.312293	0.33058	FALSE
ENSG00000287870.1	NA	ENSG00000287870	21.0208	0.818139	-0.289582	0.123229	-2.34995	0.0187762	0.312293	0.762466	FALSE
ENSG00000289440.1	NA	ENSG00000289440	27.9621	0.85272	-0.229856	0.0976575	-2.3537	0.0185878	0.312293	0.394502	FALSE
ENSG00000104290.11	HGNC:4041	FZD3	7534.8	1.06281	0.0878811	0.0374093	2.34918	0.0188149	0.312518	0.32321	FALSE
ENSG00000131951.11	HGNC:19848	LRRC9	139.385	0.82781	-0.272628	0.116115	-2.34791	0.018879	0.31331	0.286198	FALSE
ENSG00000100258.18	HGNC:25096	LMF2	294.103	1.07501	0.104357	0.0444591	2.34725	0.0189128	0.313597	0.323425	FALSE
ENSG00000171388.12	HGNC:16665	APLN	415.468	0.865788	-0.207915	0.0886019	-2.34662	0.0189447	0.313854	0.323425	FALSE
ENSG00000144040.13	HGNC:16073	SFXN5	4237.33	1.08172	0.113327	0.0483025	2.3462	0.0189661	0.313936	0.278975	FALSE
ENSG00000117151.13	HGNC:2496	CTBS	432.409	1.08564	0.118547	0.050566	2.3444	0.0190579	0.315148	0.346114	FALSE
ENSG00000152953.13	HGNC:14217	STK32B	106.829	0.878694	-0.186567	0.0795897	-2.34411	0.0190724	0.315148	0.287687	FALSE
ENSG00000086730.17	HGNC:12749	LAT2	153.118	0.86969	-0.201426	0.0859998	-2.34217	0.019172	0.315826	0.288252	FALSE
ENSG00000152242.11	HGNC:28172	C18orf25	1585.25	1.04318	0.0609816	0.0260323	2.34254	0.019153	0.315826	0.307918	FALSE
ENSG00000197548.13	HGNC:16935	ATG7	925.958	1.05689	0.0798209	0.0340867	2.3417	0.0191961	0.315826	0.324589	FALSE
ENSG00000204580.14	HGNC:2730	DDR1	3901.96	1.06663	0.0930554	0.0397337	2.34197	0.0191821	0.315826	0.307918	FALSE
ENSG00000289121.1	NA	ENSG00000289121	29.7363	0.861233	-0.215524	0.0920319	-2.34184	0.0191889	0.315826	0.396819	FALSE
ENSG00000105479.16	HGNC:26560	ODAD1	60.8915	0.711996	-0.490059	0.209318	-2.34122	0.0192208	0.31596	0.299884	FALSE
ENSG00000111832.13	HGNC:20993	RWDD1	1189.36	0.951607	-0.0715622	0.0305816	-2.34004	0.0192814	0.316321	0.325261	FALSE
ENSG00000173638.19	HGNC:10937	SLC19A1	287.99	1.12992	0.176222	0.0753138	2.33983	0.0192925	0.316321	0.287105	FALSE
ENSG00000237940.3	HGNC:49795	LINC01238	91.1184	1.16098	0.215344	0.0920224	2.34013	0.0192771	0.316321	0.29361	FALSE
ENSG00000140092.15	HGNC:3602	FBLN5	671.278	1.07209	0.100422	0.0429393	2.3387	0.0193508	0.316468	0.41477	FALSE
ENSG00000164751.15	HGNC:9717	PEX2	846.859	1.06053	0.0847797	0.0362509	2.3387	0.0193512	0.316468	0.32598	FALSE
ENSG00000239789.6	HGNC:14047	MRPS17	435.012	0.950574	-0.0731293	0.0312617	-2.33926	0.019322	0.316468	0.274605	FALSE
ENSG00000170011.14	HGNC:19156	MYRIP	772.187	1.11113	0.152023	0.0650528	2.33691	0.0194436	0.317253	0.323425	FALSE
ENSG00000234807.8	HGNC:49450	LINC01135	75.8938	1.16886	0.225106	0.0963063	2.3374	0.0194184	0.317253	0.288252	FALSE
ENSG00000281649.3	HGNC:50682	EBLN3P	2133.28	1.04735	0.0667491	0.0285642	2.33681	0.0194491	0.317253	0.32617	FALSE
ENSG00000104450.13	HGNC:11212	SPAG1	279.875	0.866072	-0.207442	0.0888232	-2.33545	0.0195201	0.317596	0.288252	FALSE
ENSG00000178409.14	HGNC:23040	BEND3	53.4328	1.11982	0.163263	0.0699009	2.33563	0.0195104	0.317596	0.299994	FALSE
ENSG00000188227.14	HGNC:33115	ZNF793	763.799	0.93701	-0.0938637	0.0401818	-2.33598	0.0194924	0.317596	0.356619	FALSE
ENSG00000137547.9	HGNC:14054	MRPL15	805.527	1.06269	0.0877187	0.0375726	2.33465	0.0195619	0.317735	0.323447	FALSE
ENSG00000250075.7	NA	ENSG00000250075	22.3965	0.804901	-0.313117	0.134113	-2.33473	0.0195575	0.317735	0.399307	FALSE
ENSG00000163083.6	HGNC:6067	INHBB	147.054	1.11274	0.154122	0.0660351	2.33394	0.019599	0.318024	0.289121	FALSE
ENSG00000168958.20	HGNC:24858	MFF	1883.81	0.961855	-0.0561086	0.0240431	-2.33367	0.019613	0.318024	0.35753	FALSE
ENSG00000074695.6	HGNC:6631	LMAN1	1838.59	1.07243	0.100878	0.0432403	2.33296	0.0196501	0.318085	0.282942	FALSE
ENSG00000163637.13	HGNC:20340	PRICKLE2	3555.88	1.05354	0.0752401	0.0322475	2.3332	0.0196374	0.318085	0.310624	FALSE
ENSG00000132842.15	HGNC:566	AP3B1	1650.23	1.05019	0.0706516	0.0303003	2.33171	0.0197159	0.318879	0.283107	FALSE
ENSG00000170873.19	HGNC:20443	MTSS1	1999.23	0.946658	-0.0790845	0.0339259	-2.33109	0.0197485	0.319136	0.324589	FALSE
ENSG00000101361.17	HGNC:15911	NOP56	1606.41	0.954456	-0.067249	0.0288668	-2.32963	0.0198257	0.319842	0.359591	FALSE
ENSG00000168743.13	HGNC:27405	NPNT	576.688	1.12639	0.171706	0.0736963	2.32991	0.019811	0.319842	0.275754	FALSE
ENSG00000006007.12	HGNC:29644	GDE1	2290.9	1.06422	0.0897917	0.0385568	2.32881	0.019869	0.32027	0.32321	FALSE
ENSG00000233382.8	HGNC:26706	NKAPP1	63.7121	0.843805	-0.245019	0.105227	-2.32848	0.0198865	0.320282	0.297734	FALSE
ENSG00000134755.18	HGNC:3036	DSC2	214.784	0.917906	-0.123581	0.0531071	-2.32701	0.0199645	0.32039	0.437185	FALSE
ENSG00000145734.20	HGNC:13652	BDP1	4418.35	0.962846	-0.0546233	0.0234791	-2.32646	0.019994	0.32039	0.31363	FALSE
ENSG00000146648.20	HGNC:3236	EGFR	2695.29	1.08825	0.122011	0.0524409	2.32663	0.0199849	0.32039	0.32321	FALSE
ENSG00000197044.11	HGNC:20875	ZNF441	972.727	1.08759	0.121133	0.0520395	2.32771	0.0199276	0.32039	0.32598	FALSE
ENSG00000203865.12	HGNC:28262	ATP1A1-AS1	203.516	1.11969	0.163098	0.0701007	2.32663	0.0199851	0.32039	0.35287	FALSE
ENSG00000259404.6	HGNC:31739	EFL1P1	83.9549	0.830751	-0.267511	0.114983	-2.32652	0.0199906	0.32039	0.291641	FALSE
ENSG00000007516.14	HGNC:948	BAIAP3	1694.09	0.835019	-0.260118	0.111887	-2.32483	0.0200812	0.320892	0.361884	FALSE
ENSG00000012211.13	HGNC:6645	PRICKLE3	22.2891	1.26078	0.334314	0.143773	2.32529	0.0200564	0.320892	0.778313	FALSE
ENSG00000020129.16	HGNC:17597	NCDN	42315.2	1.04838	0.0681673	0.0293234	2.32468	0.0200893	0.320892	0.314027	FALSE
ENSG00000114209.15	HGNC:8761	PDCD10	1000.14	0.963092	-0.0542545	0.0233486	-2.32367	0.020143	0.320892	0.361964	FALSE
ENSG00000114948.13	HGNC:202	ADAM23	4043.28	1.04598	0.0648562	0.0279067	2.32404	0.0201234	0.320892	0.314274	FALSE
ENSG00000135097.7	HGNC:7330	MSI1	122.19	1.17166	0.22856	0.0983561	2.3238	0.0201362	0.320892	0.298774	FALSE
ENSG00000249249.2	HGNC:55575	TICAM2-AS1	72.5741	1.24883	0.320572	0.137932	2.32414	0.020118	0.320892	0.305864	FALSE
ENSG00000272927.1	NA	ENSG00000272927	19.3845	1.17906	0.237638	0.102288	2.32321	0.0201677	0.321017	0.406546	FALSE
ENSG00000136003.16	HGNC:29882	ISCU	2732.58	1.04191	0.0592352	0.0255093	2.3221	0.0202274	0.321699	0.363058	FALSE
ENSG00000146281.6	HGNC:21408	PM20D2	623.265	1.0561	0.0787515	0.03392	2.32168	0.02025	0.32179	0.363058	FALSE
ENSG00000204311.15	HGNC:29502	PJVK	109.281	0.889636	-0.168713	0.0726783	-2.32137	0.0202668	0.32179	0.299251	FALSE
ENSG00000019991.18	HGNC:4893	HGF	75.1587	0.78603	-0.347343	0.14965	-2.32104	0.0202848	0.321809	0.306965	FALSE
ENSG00000015532.10	HGNC:15517	XYLT2	409.853	1.06157	0.0861988	0.037172	2.31892	0.0203995	0.321959	0.323146	FALSE
ENSG00000080546.14	HGNC:21595	SESN1	2100.95	1.0479	0.067495	0.0290995	2.31946	0.0203703	0.321959	0.3167	FALSE
ENSG00000142959.5	HGNC:17106	BEST4	48.1143	1.14709	0.197978	0.0853934	2.31842	0.0204263	0.321959	0.306598	FALSE
ENSG00000163535.18	HGNC:30812	SGO2	124.826	0.854189	-0.227373	0.0980208	-2.31964	0.0203604	0.321959	0.299994	FALSE
ENSG00000179978.11	HGNC:16042	NAIPP2	463.226	0.832287	-0.264847	0.114211	-2.31893	0.0203986	0.321959	0.332656	FALSE
ENSG00000197498.13	HGNC:20870	RPF2	568.778	1.06453	0.090219	0.0389027	2.31909	0.02039	0.321959	0.291905	FALSE
ENSG00000259234.7	HGNC:48618	ANKRD34C-AS1	607.482	1.07582	0.105435	0.0454412	2.32026	0.0203271	0.321959	0.355874	FALSE
ENSG00000261226.1	NA	ENSG00000261226	39.867	0.845277	-0.242503	0.104601	-2.31837	0.0204292	0.321959	0.32321	FALSE
ENSG00000248487.10	HGNC:24538	ABHD14A	426.641	1.04843	0.0682363	0.0294401	2.3178	0.02046	0.322178	0.323146	FALSE
ENSG00000078814.18	HGNC:15906	MYH7B	183.507	0.845697	-0.241787	0.104352	-2.31704	0.0205018	0.322195	0.438999	FALSE
ENSG00000125779.24	HGNC:15894	PANK2	1319.17	0.951399	-0.0718775	0.0310238	-2.31685	0.0205118	0.322195	0.332656	FALSE
ENSG00000198393.8	HGNC:13053	ZNF26	656.226	0.918204	-0.123114	0.0531292	-2.31726	0.0204898	0.322195	0.42194	FALSE
ENSG00000134265.13	HGNC:7642	NAPG	3611.26	1.04199	0.0593391	0.0256211	2.31603	0.0205568	0.322413	0.332656	FALSE
ENSG00000167987.11	HGNC:26097	VPS37C	370.175	1.09822	0.135172	0.0583651	2.31598	0.0205594	0.322413	0.293239	FALSE
ENSG00000113569.16	HGNC:8063	NUP155	1226.73	1.05833	0.0817847	0.0353216	2.31543	0.0205895	0.322582	0.313318	FALSE
ENSG00000131238.18	HGNC:9325	PPT1	3646.59	1.03729	0.0528243	0.0228167	2.31516	0.020604	0.322582	0.366508	FALSE
ENSG00000111530.13	HGNC:30688	CAND1	7940.85	1.04194	0.0592749	0.0256365	2.31213	0.0207705	0.323597	0.310624	FALSE
ENSG00000114026.22	HGNC:8125	OGG1	446.568	0.942926	-0.0847833	0.036667	-2.31225	0.0207639	0.323597	0.334496	FALSE
ENSG00000156097.13	HGNC:13300	GPR61	398.781	0.906833	-0.141091	0.0610216	-2.31215	0.0207697	0.323597	0.32321	FALSE
ENSG00000160062.15	HGNC:24172	ZBTB8A	235.776	1.11076	0.151552	0.0655188	2.31311	0.0207168	0.323597	0.351059	FALSE
ENSG00000197601.13	HGNC:26222	FAR1	3513.03	0.950023	-0.0739653	0.0319889	-2.31222	0.0207657	0.323597	0.366508	FALSE
ENSG00000253457.3	HGNC:42973	SMIM18	71.9125	1.09716	0.133779	0.0578308	2.31328	0.0207072	0.323597	0.310465	FALSE
ENSG00000022267.19	HGNC:3702	FHL1	4100.85	1.06339	0.0886761	0.0383986	2.30935	0.020924	0.323872	0.310985	FALSE
ENSG00000095585.18	HGNC:14211	BLNK	146.68	0.865637	-0.208166	0.090131	-2.3096	0.0209103	0.323872	0.310624	FALSE
ENSG00000136026.14	HGNC:16991	CKAP4	253.954	1.07287	0.101482	0.0439371	2.3097	0.0209048	0.323872	0.351777	FALSE
ENSG00000137509.12	HGNC:9344	PRCP	1509.71	1.06762	0.094401	0.0408719	2.30968	0.020906	0.323872	0.288252	FALSE
ENSG00000144535.20	HGNC:28648	DIS3L2	770.389	0.940044	-0.0891992	0.0386208	-2.30962	0.0209094	0.323872	0.332655	FALSE
ENSG00000158966.16	HGNC:29314	CACHD1	3215.8	1.05422	0.0761795	0.0329865	2.30941	0.0209208	0.323872	0.366508	FALSE
ENSG00000196743.9	HGNC:4367	GM2A	1880.47	0.952212	-0.0706448	0.0305689	-2.311	0.0208327	0.323872	0.331965	FALSE
ENSG00000279865.1	NA	ENSG00000279865	28.8463	0.839809	-0.251867	0.109004	-2.31061	0.0208542	0.323872	0.406635	FALSE
ENSG00000144021.3	HGNC:14280	CIAO1	2496.66	1.02724	0.0387702	0.0167998	2.30778	0.0210116	0.324965	0.326385	FALSE
ENSG00000101442.10	HGNC:14671	ACTR5	222.833	0.94179	-0.0865224	0.0375041	-2.30702	0.021054	0.325301	0.35234	FALSE
ENSG00000183624.14	HGNC:24446	HMCES	1262.71	1.04726	0.0666217	0.0288809	2.30677	0.0210674	0.325301	0.3167	FALSE
ENSG00000058335.16	HGNC:9875	RASGRF1	970.559	0.896877	-0.157017	0.0681235	-2.30489	0.0211727	0.326662	0.31785	FALSE
ENSG00000128590.5	HGNC:6968	DNAJB9	1304.5	1.0483	0.0680546	0.0295634	2.30199	0.0213359	0.328914	0.369175	FALSE
ENSG00000147100.11	HGNC:10923	SLC16A2	801.276	1.04652	0.0655984	0.0285292	2.29934	0.0214855	0.330953	0.432352	FALSE
ENSG00000006451.8	HGNC:9839	RALA	1362.79	0.966404	-0.0493014	0.0214691	-2.29639	0.0216537	0.331754	0.32321	FALSE
ENSG00000010244.19	HGNC:12998	ZNF207	3866.09	0.968604	-0.046021	0.0200317	-2.29741	0.0215954	0.331754	0.293239	FALSE
ENSG00000049759.20	HGNC:7728	NEDD4L	7506.14	1.05356	0.0752739	0.0327893	2.29568	0.0216939	0.331754	0.323323	FALSE
ENSG00000114988.12	HGNC:19263	LMAN2L	496.925	1.06421	0.0897827	0.0391056	2.2959	0.0216814	0.331754	0.366508	FALSE
ENSG00000164398.15	HGNC:16496	ACSL6	5358.31	1.05821	0.0816234	0.0355473	2.29619	0.021665	0.331754	0.32321	FALSE
ENSG00000219891.3	HGNC:13850	ZSCAN12P1	21.2142	0.790143	-0.339813	0.147937	-2.29702	0.0216178	0.331754	0.411308	FALSE
ENSG00000221947.8	HGNC:20937	XKR9	101.027	0.833216	-0.263237	0.114628	-2.29644	0.0216507	0.331754	0.310552	FALSE
ENSG00000251680.6	NA	ENSG00000251680	38.5664	0.843238	-0.245988	0.107042	-2.29805	0.0215587	0.331754	0.31363	FALSE
ENSG00000286602.1	NA	ENSG00000286602	40.3567	0.845389	-0.242312	0.105472	-2.2974	0.0215957	0.331754	0.313884	FALSE
ENSG00000145781.9	HGNC:30201	COMMD10	473.552	0.949495	-0.0747671	0.032577	-2.29509	0.0217281	0.331839	0.32617	FALSE
ENSG00000213337.9	HGNC:28640	ANKRD39	333.896	1.06126	0.0857795	0.037377	2.29498	0.0217343	0.331839	0.32617	FALSE
ENSG00000198691.14	HGNC:34	ABCA4	19.0035	0.630704	-0.664964	0.289927	-2.29356	0.021816	0.332821	0.797378	FALSE
ENSG00000137962.13	HGNC:30207	ARHGAP29	737.972	1.10684	0.146452	0.0638672	2.29308	0.0218436	0.332976	0.721222	FALSE
ENSG00000197653.16	HGNC:2941	DNAH10	268.88	0.844046	-0.244607	0.106697	-2.29254	0.0218743	0.333177	0.447056	FALSE
ENSG00000147647.13	HGNC:3013	DPYS	44.4943	0.835485	-0.259314	0.113134	-2.29211	0.0218995	0.333295	0.3167	FALSE
ENSG00000113749.8	HGNC:5183	HRH2	905.91	0.941602	-0.0868106	0.0379008	-2.29047	0.0219942	0.33447	0.341756	FALSE
ENSG00000139726.11	HGNC:2769	DENR	1315.58	1.03061	0.0434982	0.019	2.28937	0.0220576	0.335167	0.32321	FALSE
ENSG00000169692.13	HGNC:325	AGPAT2	62.4244	1.14295	0.192767	0.0842614	2.28773	0.0221535	0.335993	0.313622	FALSE
ENSG00000269951.1	NA	ENSG00000269951	53.4714	1.11737	0.160112	0.0699933	2.28753	0.0221648	0.335993	0.322213	FALSE
ENSG00000277142.1	HGNC:14138	LINC00235	82.9816	0.89868	-0.15412	0.0673729	-2.28757	0.0221627	0.335993	0.323146	FALSE
ENSG00000153944.12	HGNC:18585	MSI2	4604.86	1.07118	0.0991999	0.0433806	2.28673	0.0222115	0.336434	0.322759	FALSE
ENSG00000111696.12	HGNC:30826	NT5DC3	1086.93	1.11045	0.151148	0.0661079	2.28638	0.0222321	0.336479	0.375857	FALSE
ENSG00000143162.9	HGNC:2351	CREG1	1198.56	1.05184	0.0729133	0.0318969	2.2859	0.0222599	0.336633	0.3347	FALSE
ENSG00000025772.8	HGNC:15746	TOMM34	1977.71	0.943407	-0.0840484	0.0367761	-2.28541	0.0222889	0.336804	0.340344	FALSE
ENSG00000067113.17	HGNC:9228	PLPP1	607.958	1.05925	0.0830378	0.0363535	2.28418	0.0223611	0.33736	0.369175	FALSE
ENSG00000132274.16	HGNC:16379	TRIM22	469.316	1.10492	0.143943	0.0630116	2.28439	0.0223486	0.33736	0.286198	FALSE
ENSG00000129255.16	HGNC:7207	MPDU1	493.541	0.941219	-0.0873982	0.0382703	-2.28371	0.0223888	0.337511	0.304982	FALSE
ENSG00000078403.17	HGNC:16063	MLLT10	989.885	0.938317	-0.0918533	0.0402781	-2.28047	0.0225796	0.338083	0.323447	FALSE
ENSG00000140939.14	HGNC:7869	NOL3	207.454	1.09891	0.13607	0.0596285	2.28195	0.0224921	0.338083	0.416026	FALSE
ENSG00000145782.13	HGNC:588	ATG12	1417.61	1.05209	0.0732525	0.0321092	2.28135	0.0225276	0.338083	0.296757	FALSE
ENSG00000168118.12	HGNC:9781	RAB4A	1254.2	1.05804	0.0813953	0.0357033	2.27977	0.0226212	0.338083	0.323447	FALSE
ENSG00000180773.15	HGNC:19660	SLC36A4	1444.59	1.06513	0.0910261	0.0399278	2.27977	0.0226215	0.338083	0.327476	FALSE
ENSG00000204348.10	HGNC:2992	DXO	241.481	0.931754	-0.101978	0.0446935	-2.28173	0.0225054	0.338083	0.452578	FALSE
ENSG00000213639.10	HGNC:9282	PPP1CB	12717.5	1.03742	0.0529984	0.0232417	2.28031	0.0225893	0.338083	0.298761	FALSE
ENSG00000228395.2	NA	ENSG00000228395	23.4074	1.17754	0.235775	0.103412	2.27996	0.0226102	0.338083	0.805933	FALSE
ENSG00000236240.1	HGNC:41340	GPC5-IT1	27.0167	1.2148	0.28072	0.123114	2.28018	0.0225973	0.338083	0.805843	FALSE
ENSG00000266921.2	HGNC:55316	ZNF230-DT	42.9136	1.27071	0.34563	0.151572	2.28031	0.0225893	0.338083	0.332656	FALSE
ENSG00000287261.2	NA	ENSG00000287261	25.2428	1.16364	0.218648	0.0958794	2.28045	0.0225811	0.338083	0.417862	FALSE
ENSG00000165458.15	HGNC:6080	INPPL1	970.927	1.0717	0.0998974	0.0438329	2.27905	0.0226641	0.338388	0.342244	FALSE
ENSG00000167964.13	HGNC:14259	RAB26	515.754	1.09072	0.125275	0.0549736	2.27883	0.0226774	0.338388	0.306965	FALSE
ENSG00000259905.7	HGNC:33235	PWRN1	1922.18	1.13129	0.17797	0.0781269	2.27796	0.0227291	0.338732	0.344984	FALSE
ENSG00000260236.1	HGNC:55397	PTPN23-DT	42.1056	0.893126	-0.163065	0.0715873	-2.27784	0.022736	0.338732	0.323146	FALSE
ENSG00000185666.15	HGNC:11496	SYN3	1177.35	1.08665	0.119881	0.0526389	2.27742	0.0227614	0.338846	0.344984	FALSE
ENSG00000174080.12	HGNC:2531	CTSF	2545.7	1.04279	0.0604508	0.0265539	2.27653	0.0228143	0.339105	0.337437	FALSE
ENSG00000176476.9	HGNC:25156	SGF29	136.907	0.915419	-0.127496	0.0560014	-2.27666	0.0228064	0.339105	0.318517	FALSE
ENSG00000169169.15	HGNC:18540	CPT1C	1460.6	0.940381	-0.0886831	0.038962	-2.27614	0.0228374	0.339184	0.328745	FALSE
ENSG00000102996.5	HGNC:7161	MMP15	120.989	1.11742	0.160171	0.0704014	2.27511	0.0228993	0.339678	0.32321	FALSE
ENSG00000106771.13	HGNC:1363	TMEM245	6632.52	1.04679	0.0659687	0.0289973	2.27499	0.0229063	0.339678	0.32321	FALSE
ENSG00000087253.13	HGNC:26032	LPCAT2	501.986	0.880553	-0.183519	0.0807044	-2.27396	0.0229685	0.340336	0.308783	FALSE
ENSG00000140368.13	HGNC:9580	PSTPIP1	31.59	0.757786	-0.400137	0.176073	-2.27256	0.0230529	0.340763	0.334595	FALSE
ENSG00000163154.6	HGNC:26277	TNFAIP8L2	32.0568	0.829294	-0.270045	0.118842	-2.27229	0.0230687	0.340763	0.324238	FALSE
ENSG00000198947.18	HGNC:2928	DMD	3335.23	1.05717	0.0802032	0.03529	2.27269	0.023045	0.340763	0.298774	FALSE
ENSG00000287670.1	NA	ENSG00000287670	37.7823	1.21894	0.285625	0.125657	2.27306	0.0230224	0.340763	0.32321	FALSE
ENSG00000276043.5	HGNC:12556	UHRF1	49.8921	0.796441	-0.32836	0.144593	-2.27092	0.0231519	0.341727	0.323425	FALSE
ENSG00000241852.11	HGNC:32233	C8orf58	79.0208	1.0926	0.127759	0.0562701	2.27045	0.0231801	0.341879	0.32321	FALSE
ENSG00000259207.9	HGNC:6156	ITGB3	60.4051	1.21173	0.277068	0.122053	2.27006	0.0232042	0.341971	0.32321	FALSE
ENSG00000135547.9	HGNC:4881	HEY2	266.887	0.91383	-0.130002	0.0572836	-2.26945	0.0232413	0.342253	0.42003	FALSE
ENSG00000105341.19	HGNC:25496	DMAC2	369.447	0.942579	-0.0853143	0.0376069	-2.26858	0.0232938	0.342761	0.310624	FALSE
ENSG00000126246.10	HGNC:23620	IGFLR1	30.6565	0.816673	-0.29217	0.128815	-2.26813	0.0233212	0.3429	0.336738	FALSE
ENSG00000126945.9	HGNC:5042	HNRNPH2	3532.81	0.968301	-0.0464726	0.0204979	-2.26719	0.0233784	0.342949	0.332655	FALSE
ENSG00000142185.18	HGNC:12339	TRPM2	1255.33	0.902992	-0.147215	0.0649272	-2.26739	0.0233662	0.342949	0.327476	FALSE
ENSG00000286705.1	NA	ENSG00000286705	81.2222	1.10651	0.146022	0.0644014	2.26738	0.0233673	0.342949	0.323146	FALSE
ENSG00000067836.13	HGNC:29478	ROGDI	1257.28	0.962872	-0.0545841	0.0240819	-2.2666	0.0234146	0.343216	0.327476	FALSE
ENSG00000110328.6	HGNC:30488	GALNT18	804.655	1.06704	0.093618	0.0413089	2.26629	0.0234336	0.343231	0.442914	FALSE
ENSG00000260417.1	NA	ENSG00000260417	20.2142	0.829052	-0.270466	0.119372	-2.26574	0.0234673	0.343461	0.814578	FALSE
ENSG00000175193.14	HGNC:18253	PARL	653.47	1.05329	0.0749061	0.0330678	2.26523	0.0234987	0.343657	0.344984	FALSE
ENSG00000075618.18	HGNC:11148	FSCN1	1600.2	0.941629	-0.0867694	0.0383102	-2.26492	0.0235176	0.343665	0.344984	FALSE
ENSG00000120729.10	HGNC:12399	MYOT	123.434	0.842795	-0.246747	0.108957	-2.26463	0.0235352	0.343665	0.323447	FALSE
ENSG00000153823.19	HGNC:26084	PID1	988.972	1.05842	0.0819083	0.0361843	2.26364	0.023596	0.344026	0.384143	FALSE
ENSG00000173611.18	HGNC:26709	SCAI	3017.21	1.05213	0.0733133	0.0323838	2.26389	0.0235809	0.344026	0.303148	FALSE
ENSG00000117298.16	HGNC:3146	ECE1	1175.36	1.07088	0.0988022	0.0436668	2.26264	0.0236581	0.344211	0.343273	FALSE
ENSG00000149262.18	HGNC:25048	INTS4	598.281	0.938493	-0.0915825	0.04047	-2.26297	0.0236373	0.344211	0.351059	FALSE
ENSG00000188316.15	HGNC:31670	ENO4	51.4828	0.867614	-0.204875	0.0905616	-2.26227	0.0236809	0.344211	0.324238	FALSE
ENSG00000286282.1	NA	ENSG00000286282	34.2012	1.19449	0.256395	0.11333	2.26237	0.0236744	0.344211	0.324238	FALSE
ENSG00000106236.4	HGNC:7953	NPTX2	447.346	1.15526	0.208222	0.092065	2.26168	0.023717	0.344212	0.291397	FALSE
ENSG00000263958.3	HGNC:55333	NETO1-DT	96.1527	1.17395	0.231376	0.102296	2.26183	0.0237076	0.344212	0.32598	FALSE
ENSG00000158747.15	HGNC:7650	NBL1	1641.06	1.06636	0.0926977	0.0410001	2.26091	0.0237647	0.344453	0.304362	FALSE
ENSG00000175895.4	HGNC:20757	PLEKHF2	335.835	1.07752	0.10771	0.0476424	2.26081	0.0237709	0.344453	0.351644	FALSE
ENSG00000261609.8	HGNC:4137	GAN	2753.63	1.06182	0.0865437	0.0382845	2.26054	0.0237877	0.344453	0.385487	FALSE
ENSG00000177119.17	HGNC:25240	ANO6	890.253	1.06694	0.0934802	0.041364	2.25994	0.023825	0.344731	0.734592	FALSE
ENSG00000175595.16	HGNC:3436	ERCC4	806.251	1.08331	0.115446	0.0510966	2.25937	0.0238602	0.344978	0.347419	FALSE
ENSG00000205832.8	HGNC:40031	C16orf96	30.9511	0.870809	-0.199572	0.0883557	-2.25873	0.0239	0.345058	0.326416	FALSE
ENSG00000287083.1	NA	ENSG00000287083	21.7237	0.76532	-0.385866	0.170835	-2.2587	0.0239018	0.345058	0.432732	FALSE
ENSG00000137872.17	HGNC:16770	SEMA6D	2455.8	1.06749	0.0942201	0.0417404	2.25729	0.0239902	0.346071	0.386629	FALSE
ENSG00000108474.17	HGNC:8966	PIGL	291.926	1.06197	0.086744	0.0384492	2.25607	0.0240665	0.346386	0.34028	FALSE
ENSG00000153266.13	HGNC:13506	FEZF2	58.8646	1.21515	0.28114	0.124594	2.25645	0.0240426	0.346386	0.32321	FALSE
ENSG00000226721.2	HGNC:33523	EEF1DP2	26.4954	0.847561	-0.238611	0.105758	-2.2562	0.0240582	0.346386	0.817582	FALSE
ENSG00000259431.6	HGNC:18987	THTPA	392.722	0.940846	-0.0879699	0.0390063	-2.25527	0.0241163	0.346842	0.344984	FALSE
ENSG00000041982.16	HGNC:5318	TNC	1165.84	0.777788	-0.36255	0.161056	-2.25108	0.0243804	0.347778	0.344984	FALSE
ENSG00000125551.19	HGNC:9073	PLGLB2	130.962	0.795984	-0.329189	0.146228	-2.2512	0.0243728	0.347778	0.329003	FALSE
ENSG00000125734.16	HGNC:17829	GPR108	515.412	0.916441	-0.125886	0.0558675	-2.25331	0.0242399	0.347778	0.3167	FALSE
ENSG00000135930.15	HGNC:3293	EIF4E2	1443.47	1.02835	0.040329	0.0179156	2.25106	0.0243818	0.347778	0.389415	FALSE
ENSG00000137942.18	HGNC:20851	FNBP1L	2795.48	1.05096	0.0717131	0.0318474	2.25178	0.0243365	0.347778	0.344984	FALSE
ENSG00000138172.11	HGNC:23493	CALHM2	56.4441	1.14836	0.199575	0.0885717	2.25326	0.0242431	0.347778	0.33058	FALSE
ENSG00000155438.12	HGNC:17838	NIFK	580.631	0.94594	-0.0801794	0.035618	-2.25109	0.0243796	0.347778	0.341174	FALSE
ENSG00000169255.15	HGNC:918	B3GALNT1	2417.58	1.04242	0.0599414	0.026623	2.25149	0.0243545	0.347778	0.344984	FALSE
ENSG00000184613.11	HGNC:7751	NELL2	4095.35	1.06065	0.0849427	0.0377157	2.25219	0.0243105	0.347778	0.329003	FALSE
ENSG00000250986.1	HGNC:53177	LINC02600	308.999	0.89507	-0.159928	0.0709605	-2.25376	0.024211	0.347778	0.340344	FALSE
ENSG00000253982.3	HGNC:55523	CLN8-AS1	276.643	1.09988	0.137349	0.0609904	2.25198	0.0243234	0.347778	0.346114	FALSE
ENSG00000154640.15	HGNC:1132	BTG3	503.211	1.05451	0.0765746	0.0340359	2.24982	0.0244604	0.348639	0.294938	FALSE
ENSG00000124785.9	HGNC:17972	NRN1	243.306	1.17327	0.230534	0.102502	2.24905	0.0245091	0.348987	0.373979	FALSE
ENSG00000157110.16	HGNC:19097	RBPMS	95.3866	1.14436	0.194541	0.0865065	2.24886	0.0245215	0.348987	0.328467	FALSE
ENSG00000278654.1	NA	ENSG00000278654	19.9942	1.17373	0.231105	0.102781	2.24853	0.0245425	0.349026	0.378191	FALSE
ENSG00000005194.15	HGNC:28050	CIAPIN1	694.454	1.04339	0.0612736	0.0272968	2.24472	0.0247864	0.350545	0.352534	FALSE
ENSG00000100473.18	HGNC:2180	COCH	8826.9	1.09684	0.133347	0.0593818	2.24559	0.0247301	0.350545	0.356368	FALSE
ENSG00000122481.17	HGNC:21393	RWDD3	328.451	0.936932	-0.0939837	0.0418757	-2.24435	0.0248099	0.350545	0.356742	FALSE
ENSG00000137700.18	HGNC:4061	SLC37A4	206.08	0.922419	-0.116506	0.0519127	-2.24428	0.0248146	0.350545	0.375857	FALSE
ENSG00000156471.13	HGNC:9587	PTDSS1	2158.24	1.04936	0.0695112	0.0309598	2.24521	0.0247546	0.350545	0.310618	FALSE
ENSG00000166819.12	HGNC:9076	PLIN1	179.421	1.27703	0.352796	0.157067	2.24615	0.0246945	0.350545	0.375797	FALSE
ENSG00000176204.14	HGNC:19411	LRRTM4	1210.01	1.04538	0.0640206	0.0285236	2.24448	0.0248015	0.350545	0.356742	FALSE
ENSG00000223820.5	HGNC:28560	CFL1P1	26.3803	1.15942	0.2134	0.0950221	2.24579	0.0247174	0.350545	0.435623	FALSE
ENSG00000262188.3	HGNC:52806	LINC01978	36.8416	1.20761	0.27215	0.121238	2.24476	0.0247836	0.350545	0.332656	FALSE
ENSG00000163930.10	HGNC:950	BAP1	3038.39	1.03757	0.0532045	0.02371	2.24397	0.0248343	0.350564	0.310624	FALSE
ENSG00000240204.3	HGNC:43561	SMKR1	146.324	1.07699	0.107006	0.0476935	2.24363	0.0248564	0.350617	0.32617	FALSE
ENSG00000168453.16	HGNC:5172	HR	323.214	1.1054	0.144573	0.0644463	2.24331	0.0248769	0.350647	0.322569	FALSE
ENSG00000137449.17	HGNC:21745	CPEB2	2962.42	0.950518	-0.0732146	0.0326452	-2.24274	0.0249138	0.350649	0.35753	FALSE
ENSG00000254254.7	HGNC:55519	PENK-AS1	128.937	0.857032	-0.222579	0.0992373	-2.2429	0.0249035	0.350649	0.326385	FALSE
ENSG00000126698.11	HGNC:15470	DNAJC8	1820.03	0.96491	-0.0515344	0.022986	-2.24199	0.0249621	0.350658	0.340344	FALSE
ENSG00000159189.13	HGNC:1245	C1QC	366.452	0.86051	-0.216737	0.0966783	-2.24183	0.0249721	0.350658	0.344984	FALSE
ENSG00000189292.16	HGNC:27683	ALKAL2	125.645	1.16454	0.219762	0.0980383	2.24159	0.024988	0.350658	0.332656	FALSE
ENSG00000249335.4	NA	ENSG00000249335	152.248	0.910807	-0.134783	0.0601107	-2.24224	0.0249459	0.350658	0.368113	FALSE
ENSG00000144959.11	HGNC:29260	NCEH1	3612.7	1.04997	0.0703414	0.0313967	2.2404	0.0250647	0.351218	0.347774	FALSE
ENSG00000289100.1	NA	ENSG00000289100	45.6021	0.887958	-0.171436	0.0765162	-2.24052	0.0250569	0.351218	0.334496	FALSE
ENSG00000111642.16	HGNC:1919	CHD4	7020.49	0.969585	-0.0445604	0.0198931	-2.23999	0.0250917	0.351339	0.358976	FALSE
ENSG00000141510.18	HGNC:11998	TP53	197.028	1.12479	0.169654	0.0757853	2.23861	0.0251813	0.352335	0.369155	FALSE
ENSG00000063245.15	HGNC:21604	EPN1	1290.19	0.962733	-0.0547917	0.0244983	-2.23655	0.0253158	0.353059	0.355874	FALSE
ENSG00000139644.13	HGNC:11723	TMBIM6	11197.4	1.03222	0.0457492	0.0204592	2.23612	0.025344	0.353059	0.31363	FALSE
ENSG00000165121.12	NA	ENSG00000165121	331.158	0.939991	-0.0892812	0.0399039	-2.23741	0.0252598	0.353059	0.359591	FALSE
ENSG00000168010.11	HGNC:25464	ATG16L2	382.153	0.928255	-0.107407	0.0480307	-2.23622	0.0253372	0.353059	0.32321	FALSE
ENSG00000213859.8	HGNC:21302	KCTD11	142.344	0.938108	-0.0921748	0.0412206	-2.23613	0.025343	0.353059	0.328675	FALSE
ENSG00000266524.3	HGNC:4215	GDF10	68.8917	1.21291	0.278478	0.12448	2.23714	0.0252772	0.353059	0.332656	FALSE
ENSG00000204220.12	HGNC:4926	PFDN6	586.239	0.95244	-0.0702994	0.0314487	-2.23537	0.0253931	0.353485	0.298774	FALSE
ENSG00000116396.15	HGNC:6236	KCNC4	326.731	1.12289	0.167211	0.0748193	2.23487	0.0254262	0.353687	0.352534	FALSE
ENSG00000196793.14	HGNC:13031	ZNF239	228.082	0.944569	-0.0822717	0.0368194	-2.23446	0.0254525	0.353796	0.469697	FALSE
ENSG00000175575.13	HGNC:25687	PAAF1	1106.06	0.931362	-0.102586	0.0459174	-2.23415	0.0254734	0.353829	0.351777	FALSE
ENSG00000128699.14	HGNC:16036	ORMDL1	965.517	1.04687	0.0660868	0.0295893	2.23347	0.0255177	0.354038	0.352127	FALSE
ENSG00000186496.12	HGNC:18824	ZNF396	129.997	1.09991	0.137384	0.0615147	2.23335	0.0255256	0.354038	0.370513	FALSE
ENSG00000151632.18	HGNC:385	AKR1C2	92.5156	1.19496	0.256967	0.115098	2.23259	0.025576	0.354271	0.337437	FALSE
ENSG00000169221.14	HGNC:24510	TBC1D10B	779.161	0.960334	-0.0583919	0.026155	-2.23254	0.0255796	0.354271	0.357502	FALSE
ENSG00000156103.16	HGNC:7162	MMP16	1632.22	0.930264	-0.104287	0.0467254	-2.23192	0.0256204	0.35458	0.394903	FALSE
ENSG00000111011.18	HGNC:30559	RSRC2	1791.24	0.956619	-0.0639839	0.0286819	-2.23081	0.0256935	0.355334	0.344984	FALSE
ENSG00000106462.12	HGNC:3527	EZH2	75.7952	0.905375	-0.143412	0.0643005	-2.23034	0.0257247	0.355508	0.331143	FALSE
ENSG00000168883.20	HGNC:20071	USP39	613.733	1.04402	0.0621487	0.0278724	2.22976	0.0257633	0.355784	0.363095	FALSE
ENSG00000064419.14	HGNC:17103	TNPO3	1651.68	1.02776	0.0394979	0.0177233	2.22858	0.0258418	0.356094	0.344984	FALSE
ENSG00000172795.17	HGNC:24452	DCP2	2556.76	1.05343	0.0750982	0.0336972	2.22862	0.0258391	0.356094	0.3167	FALSE
ENSG00000239893.2	HGNC:38408	ZNF736P9Y	27.1504	1.38192	0.466677	0.20936	2.22906	0.0258099	0.356094	0.385399	FALSE
ENSG00000124608.5	HGNC:21022	AARS2	499.713	0.952918	-0.0695764	0.031241	-2.22709	0.0259414	0.357209	0.303148	FALSE
ENSG00000115091.12	HGNC:170	ACTR3	3940.75	0.962165	-0.0556431	0.0250067	-2.22513	0.0260728	0.358198	0.338955	FALSE
ENSG00000133131.15	HGNC:23485	MORC4	250.206	1.05964	0.0835764	0.0375685	2.22464	0.0261053	0.358198	0.438704	FALSE
ENSG00000158793.14	HGNC:7828	NIT1	476.558	1.0577	0.0809368	0.0363824	2.22462	0.026107	0.358198	0.390554	FALSE
ENSG00000169851.16	HGNC:8659	PCDH7	2744.38	1.06264	0.0876544	0.0393929	2.22513	0.0260725	0.358198	0.344984	FALSE
ENSG00000260572.1	HGNC:55390	PPM1L-DT	56.6738	0.905894	-0.142586	0.0640817	-2.22506	0.0260773	0.358198	0.340344	FALSE
ENSG00000064995.19	HGNC:11544	TAF11	640.998	1.06417	0.0897277	0.0403598	2.2232	0.0262026	0.359184	0.749896	FALSE
ENSG00000129474.16	HGNC:20250	AJUBA	39.4634	1.22975	0.298368	0.134219	2.22299	0.0262166	0.359184	0.441814	FALSE
ENSG00000086848.15	HGNC:15672	ALG9	1332.83	1.06517	0.0910817	0.041019	2.22047	0.0263867	0.359412	0.399307	FALSE
ENSG00000131480.9	HGNC:549	AOC2	72.1073	0.903635	-0.146188	0.0658351	-2.22052	0.0263838	0.359412	0.326465	FALSE
ENSG00000166206.15	HGNC:4083	GABRB3	7048.86	1.03569	0.0505881	0.0227764	2.22107	0.0263461	0.359412	0.366508	FALSE
ENSG00000173581.8	HGNC:30181	CCDC106	688.471	0.955059	-0.0663384	0.0298826	-2.21997	0.026421	0.359412	0.751849	FALSE
ENSG00000185862.7	HGNC:3500	EVI2B	94.9732	0.867672	-0.204778	0.0921953	-2.22113	0.0263419	0.359412	0.326416	FALSE
ENSG00000197362.15	HGNC:21806	ZNF786	262.884	0.942263	-0.0857978	0.0386298	-2.22103	0.0263492	0.359412	0.375857	FALSE
ENSG00000204287.14	HGNC:4947	HLA-DRA	1064.82	0.829225	-0.270164	0.121685	-2.22019	0.0264059	0.359412	0.356368	FALSE
ENSG00000224032.8	HGNC:30749	EPB41L4A-AS1	974.813	1.07643	0.10625	0.0478079	2.22243	0.0262542	0.359412	0.361958	FALSE
ENSG00000261652.3	HGNC:44654	C15orf65	50.1122	1.09924	0.136503	0.0614889	2.21996	0.0264215	0.359412	0.340344	FALSE
ENSG00000286125.2	NA	ENSG00000286125	331.313	0.927978	-0.107837	0.0485445	-2.22142	0.0263228	0.359412	0.366508	FALSE
ENSG00000261087.1	HGNC:54438	ZNNT1	533.996	0.929097	-0.106099	0.0478003	-2.21962	0.0264444	0.359467	0.351275	FALSE
ENSG00000058085.15	HGNC:6493	LAMC2	503.675	1.11104	0.151911	0.0684682	2.21871	0.0265066	0.359576	0.392333	FALSE
ENSG00000116580.20	HGNC:25973	GON4L	2238.44	0.956973	-0.0634505	0.0285984	-2.21867	0.026509	0.359576	0.355874	FALSE
ENSG00000121988.18	HGNC:25249	ZRANB3	505.227	0.920966	-0.11878	0.0535275	-2.21905	0.0264835	0.359576	0.366508	FALSE
ENSG00000117543.22	HGNC:24270	DPH5	513.748	0.951058	-0.0723943	0.0326359	-2.21824	0.0265384	0.35972	0.32598	FALSE
ENSG00000164303.11	HGNC:23409	ENPP6	541.019	0.88903	-0.169696	0.0765443	-2.21697	0.026625	0.359872	0.351777	FALSE
ENSG00000166483.12	HGNC:12761	WEE1	73.2638	0.871458	-0.198497	0.089535	-2.21698	0.0266247	0.359872	0.3347	FALSE
ENSG00000180998.12	HGNC:25445	GPR137C	901.593	1.06318	0.0883855	0.0398571	2.21756	0.0265849	0.359872	0.400478	FALSE
ENSG00000188732.11	HGNC:27977	FAM221A	409.317	0.905951	-0.142495	0.0642743	-2.21699	0.0266237	0.359872	0.359591	FALSE
ENSG00000104998.4	HGNC:17290	IL27RA	66.9632	1.11722	0.15991	0.0721433	2.21656	0.0266534	0.36	0.34028	FALSE
ENSG00000151553.15	HGNC:29320	FHIP2A	2221.71	1.03554	0.0503893	0.0227425	2.21565	0.0267156	0.360586	0.347533	FALSE
ENSG00000107099.18	HGNC:19191	DOCK8	577.197	0.872406	-0.196928	0.0889249	-2.21454	0.0267914	0.360587	0.352202	FALSE
ENSG00000108021.21	HGNC:23484	TASOR2	2641.35	0.956804	-0.0637052	0.0287643	-2.21473	0.0267784	0.360587	0.368113	FALSE
ENSG00000154227.14	HGNC:23752	CERS3	25.9753	0.763011	-0.390225	0.176181	-2.21491	0.026766	0.360587	0.389415	FALSE
ENSG00000180357.10	HGNC:29003	ZNF609	3138.17	0.956554	-0.0640811	0.028927	-2.21527	0.0267413	0.360587	0.401235	FALSE
ENSG00000283378.1	HGNC:53878	CNTNAP3C	145.204	0.74164	-0.431208	0.194741	-2.21427	0.0268102	0.360587	0.336488	FALSE
ENSG00000158486.14	HGNC:2949	DNAH3	92.2366	0.685374	-0.545038	0.246221	-2.21361	0.0268557	0.360944	0.336738	FALSE
ENSG00000135049.16	HGNC:17258	AGTPBP1	4413.18	0.951506	-0.0717155	0.0324065	-2.213	0.0268976	0.36113	0.32321	FALSE
ENSG00000242852.7	HGNC:20629	ZNF709	679.249	1.07705	0.107084	0.0483919	2.21286	0.0269073	0.36113	0.402454	FALSE
ENSG00000154359.13	HGNC:26302	LONRF1	975.795	1.05385	0.0756677	0.0342084	2.21196	0.0269691	0.361705	0.366508	FALSE
ENSG00000116406.20	HGNC:16787	EDEM3	2291.12	1.05287	0.0743241	0.0336143	2.21108	0.02703	0.362267	0.32321	FALSE
ENSG00000137571.11	HGNC:19046	SLCO5A1	191.587	0.893438	-0.162561	0.0735359	-2.21064	0.027061	0.362427	0.395796	FALSE
ENSG00000137857.18	HGNC:3062	DUOX1	46.9674	1.24647	0.317852	0.143866	2.20936	0.0271493	0.363355	0.341756	FALSE
ENSG00000242574.9	HGNC:4935	HLA-DMB	222.898	0.862076	-0.214112	0.096943	-2.20864	0.0271995	0.363517	0.389415	FALSE
ENSG00000271303.2	HGNC:16132	SRXN1	806.253	1.07639	0.106204	0.0480803	2.20888	0.0271833	0.363517	0.466142	FALSE
ENSG00000140474.14	HGNC:19703	ULK3	756.748	0.928304	-0.10733	0.0486081	-2.20807	0.0272394	0.363659	0.405199	FALSE
ENSG00000140931.20	HGNC:19174	CMTM3	111.142	1.11474	0.156707	0.0709919	2.20739	0.0272869	0.363659	0.338955	FALSE
ENSG00000154217.16	HGNC:21045	PITPNC1	4289.52	1.04874	0.0686567	0.0311069	2.20712	0.0273054	0.363659	0.32321	FALSE
ENSG00000163374.20	HGNC:30935	YY1AP1	2060.48	0.899001	-0.153606	0.0695873	-2.20738	0.0272872	0.363659	0.405199	FALSE
ENSG00000279917.1	NA	ENSG00000279917	29.2329	1.20826	0.272937	0.123654	2.20726	0.0272962	0.363659	0.446692	FALSE
ENSG00000272106.1	NA	ENSG00000272106	588.18	0.947993	-0.0770512	0.0349406	-2.2052	0.0274399	0.365196	0.310624	FALSE
ENSG00000162409.12	HGNC:9377	PRKAA2	1563.03	1.041	0.0579643	0.0262962	2.20428	0.0275045	0.365478	0.352202	FALSE
ENSG00000170832.13	HGNC:19143	USP32	4408.8	0.96366	-0.0534034	0.0242248	-2.20449	0.0274896	0.365478	0.32321	FALSE
ENSG00000257279.1	NA	ENSG00000257279	42.1946	1.23251	0.301604	0.136839	2.20408	0.0275186	0.365478	0.34448	FALSE
ENSG00000198886.2	HGNC:7459	MT-ND4	36111.4	1.1348	0.182435	0.0827864	2.20368	0.027547	0.365601	0.352202	FALSE
ENSG00000249158.7	HGNC:8665	PCDHA11	135.677	0.855814	-0.22463	0.10195	-2.20333	0.0275713	0.365669	0.332656	FALSE
ENSG00000152104.12	HGNC:9647	PTPN14	760.433	1.05955	0.0834454	0.037884	2.20265	0.0276193	0.366051	0.368923	FALSE
ENSG00000166166.13	HGNC:23790	TRMT61A	457.628	0.944256	-0.0827501	0.037577	-2.20215	0.0276548	0.366268	0.399307	FALSE
ENSG00000231527.7	HGNC:23668	FAM27C	513.241	1.10767	0.14753	0.0670038	2.20182	0.027678	0.366321	0.372133	FALSE
ENSG00000100979.15	HGNC:9093	PLTP	1181.68	0.933927	-0.0986188	0.0448054	-2.20105	0.0277327	0.366619	0.369155	FALSE
ENSG00000139629.16	HGNC:4128	GALNT6	260.832	1.24873	0.320462	0.145619	2.20068	0.0277584	0.366619	0.485802	FALSE
ENSG00000147050.17	HGNC:12637	KDM6A	1125.57	1.05385	0.075676	0.0343874	2.20069	0.027758	0.366619	0.348197	FALSE
ENSG00000254363.6	NA	ENSG00000254363	36.8219	1.31472	0.394757	0.179401	2.20042	0.0277774	0.366619	0.344984	FALSE
ENSG00000013392.8	HGNC:21385	RWDD2A	393.247	1.04594	0.0647986	0.0294621	2.19939	0.0278504	0.367329	0.366508	FALSE
ENSG00000180353.11	HGNC:4844	HCLS1	239.98	0.892089	-0.16474	0.0749503	-2.19799	0.0279495	0.368211	0.447056	FALSE
ENSG00000284959.2	NA	ENSG00000284959	142.737	0.871127	-0.199046	0.0905615	-2.19791	0.0279558	0.368211	0.344984	FALSE
ENSG00000125124.14	HGNC:967	BBS2	4105.19	1.04225	0.0596956	0.0271684	2.19724	0.0280034	0.368583	0.345053	FALSE
ENSG00000167220.12	HGNC:25364	HDHD2	1814.73	0.962753	-0.0547622	0.0249313	-2.19653	0.0280542	0.368752	0.354283	FALSE
ENSG00000189180.16	HGNC:13096	ZNF33A	1735.69	0.957884	-0.0620772	0.0282617	-2.19652	0.0280549	0.368752	0.370404	FALSE
ENSG00000116183.11	HGNC:14615	PAPPA2	177.328	1.24955	0.321414	0.146353	2.19615	0.0280811	0.368776	0.392333	FALSE
ENSG00000147872.10	HGNC:248	PLIN2	315.018	1.09301	0.128308	0.0584504	2.19517	0.0281514	0.368776	0.332656	FALSE
ENSG00000169991.11	HGNC:27006	IFFO2	598.762	1.07431	0.103413	0.047094	2.19588	0.0281007	0.368776	0.401235	FALSE
ENSG00000178980.16	HGNC:10752	SELENOW	7101.76	0.972394	-0.0403878	0.0183987	-2.19514	0.0281533	0.368776	0.346114	FALSE
ENSG00000235560.4	HGNC:55668	ZNF747-DT	22.3247	0.849466	-0.235372	0.107212	-2.1954	0.0281352	0.368776	0.844515	FALSE
ENSG00000082781.12	HGNC:6160	ITGB5	904.557	1.08699	0.120337	0.0549778	2.18882	0.0286096	0.368796	0.378191	FALSE
ENSG00000083444.17	HGNC:9081	PLOD1	887.44	1.07119	0.0992177	0.0452372	2.19328	0.0282875	0.368796	0.370689	FALSE
ENSG00000088876.13	HGNC:16017	ZNF343	394.235	0.929581	-0.105347	0.0480166	-2.19397	0.0282373	0.368796	0.368113	FALSE
ENSG00000089048.15	HGNC:15898	ESF1	979.02	0.95872	-0.0608178	0.0277221	-2.19384	0.0282468	0.368796	0.370513	FALSE
ENSG00000091106.19	HGNC:16412	NLRC4	22.9204	0.811069	-0.302104	0.137865	-2.1913	0.0284303	0.368796	0.398652	FALSE
ENSG00000108788.12	HGNC:11645	MLX	532.061	0.953618	-0.068516	0.0312975	-2.18918	0.0285836	0.368796	0.361964	FALSE
ENSG00000109436.8	HGNC:21710	TBC1D9	2101.01	1.04274	0.0603826	0.0275136	2.19465	0.028189	0.368796	0.366508	FALSE
ENSG00000114650.21	HGNC:30634	SCAP	1889.34	1.03818	0.0540559	0.0246469	2.19321	0.0282921	0.368796	0.355874	FALSE
ENSG00000115993.13	HGNC:13206	TRAK2	5055.63	0.932297	-0.101139	0.0461556	-2.19125	0.0284333	0.368796	0.376933	FALSE
ENSG00000117000.9	HGNC:10025	RLF	2294.78	0.965256	-0.0510171	0.0232839	-2.19109	0.0284454	0.368796	0.409216	FALSE
ENSG00000118733.17	HGNC:17990	OLFM3	1243.66	1.07043	0.0981934	0.0448565	2.18906	0.0285928	0.368796	0.352358	FALSE
ENSG00000134077.16	HGNC:24493	THUMPD3	849.355	1.07735	0.107483	0.0491038	2.18889	0.028605	0.368796	0.373079	FALSE
ENSG00000135677.11	HGNC:4422	GNS	2054.08	1.04112	0.0581302	0.0265496	2.1895	0.0285608	0.368796	0.366508	FALSE
ENSG00000145703.17	HGNC:6111	IQGAP2	106.17	0.839745	-0.251978	0.115112	-2.18899	0.0285978	0.368796	0.337437	FALSE
ENSG00000168830.8	HGNC:5291	HTR1E	155.074	1.08062	0.111865	0.051046	2.19145	0.0284191	0.368796	0.336738	FALSE
ENSG00000169021.6	HGNC:12587	UQCRFS1	1968.4	1.04	0.0565826	0.0258048	2.19272	0.0283277	0.368796	0.408352	FALSE
ENSG00000174125.8	HGNC:11847	TLR1	201.657	0.873916	-0.194434	0.0888177	-2.18913	0.0285874	0.368796	0.405055	FALSE
ENSG00000175267.15	HGNC:27088	VWA3A	180.007	0.835274	-0.259678	0.118645	-2.1887	0.0286186	0.368796	0.395118	FALSE
ENSG00000176194.18	HGNC:1976	CIDEA	57.8837	1.19349	0.255192	0.116494	2.1906	0.0284809	0.368796	0.351059	FALSE
ENSG00000216490.4	HGNC:5398	IFI30	68.2899	0.71823	-0.477483	0.217694	-2.19337	0.028281	0.368796	0.344984	FALSE
ENSG00000253773.4	HGNC:50444	CFAP418-AS1	33.4859	0.81007	-0.303881	0.13861	-2.19234	0.0283549	0.368796	0.347419	FALSE
ENSG00000267645.5	NA	ENSG00000267645	168.977	1.50447	0.589252	0.269024	2.19033	0.0285001	0.368796	0.490706	FALSE
ENSG00000280046.1	NA	ENSG00000280046	345.713	0.950409	-0.073379	0.0334426	-2.19418	0.0282228	0.368796	0.359591	FALSE
ENSG00000287347.1	NA	ENSG00000287347	20.0397	0.811678	-0.301021	0.13749	-2.1894	0.0285675	0.368796	0.399307	FALSE
ENSG00000230042.1	HGNC:39062	AK3P3	27.9333	1.14141	0.190815	0.0872147	2.18788	0.0286785	0.369318	0.848189	FALSE
ENSG00000001561.7	HGNC:3359	ENPP4	2453.07	1.04548	0.0641647	0.0293375	2.18712	0.0287336	0.369488	0.358154	FALSE
ENSG00000138750.16	HGNC:17359	NUP54	750.595	0.932875	-0.100245	0.0458443	-2.18664	0.0287691	0.369488	0.410724	FALSE
ENSG00000164188.9	HGNC:26353	RANBP3L	3510.69	1.09371	0.129227	0.059092	2.18688	0.0287512	0.369488	0.327476	FALSE
ENSG00000184270.6	HGNC:20508	H2AC21	138.554	1.11946	0.162801	0.0744315	2.18726	0.0287238	0.369488	0.344984	FALSE
ENSG00000168994.14	HGNC:21361	PXDC1	205.108	1.07826	0.108701	0.049749	2.18498	0.02889	0.370791	0.396985	FALSE
ENSG00000260426.1	NA	ENSG00000260426	18.763	1.69302	0.759603	0.347827	2.18385	0.0289731	0.371607	0.850281	FALSE
ENSG00000224897.9	HGNC:49459	POT1-AS1	259.901	0.932053	-0.101516	0.0464968	-2.18328	0.0290151	0.371896	0.389415	FALSE
ENSG00000141504.12	HGNC:23160	SAT2	866.985	0.939873	-0.0894629	0.0409884	-2.18264	0.0290624	0.371902	0.473712	FALSE
ENSG00000160633.13	HGNC:10520	SAFB	1559.52	0.954188	-0.0676545	0.0309928	-2.18291	0.0290426	0.371902	0.329003	FALSE
ENSG00000197057.10	HGNC:37261	DTHD1	113.457	0.706629	-0.500975	0.229549	-2.18244	0.0290774	0.371902	0.389415	TRUE
ENSG00000205643.11	HGNC:33710	CDPF1	84.9322	1.10675	0.146332	0.0670567	2.18222	0.0290935	0.371902	0.350271	FALSE
ENSG00000171206.15	HGNC:15579	TRIM8	1485.15	1.05014	0.0705849	0.0323641	2.18097	0.0291859	0.372584	0.381997	FALSE
ENSG00000279668.3	NA	ENSG00000279668	244.443	1.10744	0.147224	0.0674961	2.18122	0.029167	0.372584	0.493832	FALSE
ENSG00000124635.9	HGNC:4761	H2BC11	67.9181	0.898378	-0.154606	0.0708982	-2.18067	0.0292077	0.372612	0.340344	FALSE
ENSG00000067177.15	HGNC:8925	PHKA1	1102.82	1.09375	0.129281	0.0593042	2.17996	0.0292607	0.372648	0.370513	FALSE
ENSG00000168769.14	HGNC:25941	TET2	1445.52	0.942003	-0.0861963	0.0395437	-2.17978	0.0292741	0.372648	0.33058	FALSE
ENSG00000178202.13	HGNC:28496	POGLUT3	288.158	1.09364	0.129133	0.0592525	2.17937	0.0293039	0.372648	0.33906	FALSE
ENSG00000198865.10	HGNC:34438	CCDC152	259.145	0.895856	-0.158662	0.0728033	-2.17932	0.0293081	0.372648	0.406635	FALSE
ENSG00000275700.6	HGNC:19235	AATF	864.4	1.0939	0.129487	0.0594061	2.17969	0.0292806	0.372648	0.382301	FALSE
ENSG00000064989.13	HGNC:16709	CALCRL	548.38	0.868657	-0.203141	0.0934026	-2.1749	0.0296376	0.373445	0.383374	FALSE
ENSG00000091640.8	HGNC:11216	SPAG7	818.112	0.95229	-0.070527	0.0323813	-2.17801	0.029405	0.373445	0.382692	FALSE
ENSG00000103126.15	HGNC:903	AXIN1	408.518	1.06241	0.0873343	0.0401716	2.17403	0.0297028	0.373445	0.383527	FALSE
ENSG00000103740.10	HGNC:29567	ACSBG1	2958.85	0.925696	-0.111389	0.051268	-2.17269	0.0298037	0.373445	0.332656	FALSE
ENSG00000105605.8	HGNC:13626	CACNG7	320.231	1.0735	0.102322	0.0470694	2.17384	0.0297169	0.373445	0.340344	FALSE
ENSG00000116337.20	HGNC:469	AMPD2	4760.21	0.955939	-0.0650098	0.0298636	-2.17689	0.0294888	0.373445	0.331829	FALSE
ENSG00000116586.12	HGNC:29796	LAMTOR2	468.38	0.948717	-0.0759502	0.0349375	-2.17389	0.0297136	0.373445	0.366508	FALSE
ENSG00000120278.17	HGNC:20884	PLEKHG1	815.941	1.10463	0.143562	0.066037	2.17396	0.0297079	0.373445	0.379525	FALSE
ENSG00000122547.11	HGNC:22223	EEPD1	407.938	0.901942	-0.148894	0.0685084	-2.17336	0.0297532	0.373445	0.375857	FALSE
ENSG00000123395.15	HGNC:25679	ATG101	471.783	0.948158	-0.0768012	0.0353587	-2.17206	0.0298511	0.373445	0.32321	FALSE
ENSG00000125872.8	HGNC:16208	LRRN4	52.1538	0.887398	-0.172347	0.0792475	-2.1748	0.0296454	0.373445	0.355874	FALSE
ENSG00000135090.14	HGNC:18133	TAOK3	1933.91	0.969244	-0.0450677	0.0207499	-2.17195	0.0298597	0.373445	0.332656	FALSE
ENSG00000140795.13	HGNC:29826	MYLK3	246.362	0.647497	-0.627055	0.288431	-2.17402	0.0297035	0.373445	0.497171	TRUE
ENSG00000151881.15	HGNC:26139	TMEM267	194.943	1.07742	0.107587	0.0494847	2.17414	0.0296948	0.373445	0.459749	FALSE
ENSG00000164692.19	HGNC:2198	COL1A2	400.146	1.14821	0.19939	0.091787	2.17231	0.0298322	0.373445	0.375857	FALSE
ENSG00000167578.18	HGNC:9782	RAB4B	420.597	0.951906	-0.0711089	0.0327218	-2.17314	0.0297699	0.373445	0.408352	FALSE
ENSG00000172318.6	HGNC:916	B3GALT1	1489.52	1.05122	0.0720655	0.0331282	2.17535	0.0296036	0.373445	0.378693	FALSE
ENSG00000181991.16	HGNC:14050	MRPS11	678.384	1.04538	0.0640313	0.0294602	2.17349	0.0297437	0.373445	0.779741	FALSE
ENSG00000185222.10	HGNC:30084	TCEAL9	472.44	0.951344	-0.071961	0.0330752	-2.17568	0.0295792	0.373445	0.340344	FALSE
ENSG00000196932.12	HGNC:28550	TMEM26	68.3329	1.30513	0.384196	0.176588	2.17566	0.0295807	0.373445	0.341756	FALSE
ENSG00000228624.8	HGNC:43590	HDAC2-AS2	188.663	0.933386	-0.099454	0.0457234	-2.17512	0.0296211	0.373445	0.459381	FALSE
ENSG00000237172.4	HGNC:28714	B3GNT9	87.211	1.12655	0.171908	0.0791496	2.17194	0.02986	0.373445	0.352626	FALSE
ENSG00000242428.6	HGNC:41063	CFAP20DC-AS1	90.5228	1.20549	0.269619	0.123985	2.17461	0.0296591	0.373445	0.352202	FALSE
ENSG00000259434.2	NA	ENSG00000259434	148.639	0.84865	-0.236758	0.108771	-2.17668	0.0295048	0.373445	0.341631	FALSE
ENSG00000274964.1	NA	ENSG00000274964	50.6741	1.13227	0.179216	0.0824729	2.17303	0.0297777	0.373445	0.368923	FALSE
ENSG00000092140.16	HGNC:20338	G2E3	1614.09	1.04923	0.0693288	0.0319344	2.17097	0.0299333	0.373676	0.332656	FALSE
ENSG00000145147.20	HGNC:11086	SLIT2	1780.17	1.06608	0.0923104	0.0425167	2.17116	0.0299193	0.373676	0.365553	FALSE
ENSG00000153029.16	HGNC:4975	MR1	434.198	1.09388	0.129456	0.059632	2.17092	0.0299372	0.373676	0.384143	FALSE
ENSG00000116670.15	HGNC:6764	MAD2L2	299.514	1.05752	0.0806884	0.0371725	2.17065	0.029958	0.373691	0.384143	FALSE
ENSG00000141644.18	HGNC:6916	MBD1	1421.9	1.03683	0.052177	0.0240461	2.16988	0.0300163	0.374004	0.384329	FALSE
ENSG00000164099.3	HGNC:9477	PRSS12	90.3441	1.24543	0.316642	0.145932	2.1698	0.0300222	0.374004	0.350271	FALSE
ENSG00000000938.13	HGNC:3697	FGR	54.2451	0.836619	-0.257357	0.118664	-2.16879	0.0300986	0.374255	0.353624	FALSE
ENSG00000198786.2	HGNC:7461	MT-ND5	23884.7	1.17575	0.233585	0.107705	2.16876	0.0301012	0.374255	0.333441	FALSE
ENSG00000244219.7	HGNC:53075	TMEM225B	24.3206	0.843879	-0.244893	0.112905	-2.16901	0.0300823	0.374255	0.858943	FALSE
ENSG00000197536.11	HGNC:33838	IRF1-AS1	252.162	1.08445	0.116957	0.0539385	2.16834	0.0301328	0.374404	0.410602	FALSE
ENSG00000076043.11	HGNC:17851	REXO2	361.083	1.05978	0.0837597	0.0386623	2.16645	0.0302771	0.375085	0.378191	FALSE
ENSG00000079332.15	HGNC:10534	SAR1A	3024.98	1.03139	0.0445856	0.0205923	2.16516	0.0303757	0.375085	0.386629	FALSE
ENSG00000100124.15	HGNC:25185	ANKRD54	483.285	1.04398	0.0620982	0.0286898	2.16447	0.0304284	0.375085	0.323447	FALSE
ENSG00000130035.9	HGNC:4130	GALNT8	125.182	0.916453	-0.125867	0.0581007	-2.16636	0.030284	0.375085	0.344984	FALSE
ENSG00000139874.6	HGNC:11330	SSTR1	207.484	1.11792	0.160819	0.0743335	2.16348	0.0305045	0.375085	0.405224	FALSE
ENSG00000143384.14	HGNC:6943	MCL1	3074.82	1.06135	0.0858941	0.0396566	2.16595	0.030315	0.375085	0.334496	FALSE
ENSG00000172757.13	HGNC:1874	CFL1	6754.71	0.969065	-0.0453351	0.0209508	-2.16389	0.0304729	0.375085	0.366508	FALSE
ENSG00000173068.18	HGNC:30988	BNC2	68.0347	0.787138	-0.345311	0.159509	-2.16483	0.0304004	0.375085	0.344984	FALSE
ENSG00000176927.16	HGNC:24801	EFCAB5	48.5776	0.802158	-0.318041	0.146901	-2.165	0.0303879	0.375085	0.355874	FALSE
ENSG00000180263.14	HGNC:21740	FGD6	1411.87	1.06962	0.0970996	0.0448652	2.16425	0.0304451	0.375085	0.366508	FALSE
ENSG00000186666.6	HGNC:27050	BCDIN3D	90.6037	1.0952	0.131193	0.0605712	2.16593	0.0303167	0.375085	0.351644	FALSE
ENSG00000197329.12	HGNC:8827	PELI1	1927.92	0.954533	-0.0671337	0.0310241	-2.16392	0.0304704	0.375085	0.419083	FALSE
ENSG00000229116.3	NA	ENSG00000229116	26.0473	1.23365	0.302928	0.140034	2.16325	0.0305217	0.375085	0.466166	FALSE
ENSG00000260328.1	NA	ENSG00000260328	748.312	0.927055	-0.109273	0.0505124	-2.16329	0.0305192	0.375085	0.386629	FALSE
ENSG00000260589.1	HGNC:49568	STAM-DT	18.9347	0.820431	-0.285545	0.131904	-2.1648	0.0304029	0.375085	0.407145	FALSE
ENSG00000273156.2	NA	ENSG00000273156	542.171	1.05965	0.0835891	0.0386383	2.16337	0.0305125	0.375085	0.412443	FALSE
ENSG00000288888.1	NA	ENSG00000288888	43.5253	1.12085	0.164592	0.0760335	2.16473	0.0304086	0.375085	0.465232	FALSE
ENSG00000085185.16	HGNC:25657	BCORL1	294.24	1.09369	0.129209	0.0597948	2.16088	0.0307048	0.375514	0.370513	FALSE
ENSG00000085491.17	HGNC:20662	SLC25A24	334.361	1.08246	0.114313	0.052936	2.15946	0.0308145	0.375514	0.413915	FALSE
ENSG00000089558.9	HGNC:6253	KCNH4	325.394	0.915422	-0.12749	0.0589829	-2.16148	0.0306583	0.375514	0.370513	FALSE
ENSG00000090776.6	HGNC:3226	EFNB1	117.69	1.09353	0.12899	0.0598168	2.15642	0.031051	0.375514	0.353624	FALSE
ENSG00000105556.12	HGNC:29210	MIER2	208.016	0.920844	-0.118972	0.0551203	-2.1584	0.0308966	0.375514	0.398414	FALSE
ENSG00000111181.13	HGNC:11045	SLC6A12	510.054	1.1285	0.174404	0.0808284	2.15771	0.0309504	0.375514	0.344984	FALSE
ENSG00000119965.13	HGNC:25822	C10orf88	336.6	0.937636	-0.0928995	0.0430931	-2.15579	0.0311002	0.375514	0.344984	FALSE
ENSG00000134330.19	HGNC:27696	IAH1	733.521	1.03976	0.0562533	0.026052	2.15927	0.0308291	0.375514	0.788082	FALSE
ENSG00000138346.15	HGNC:2939	DNA2	210.784	0.900908	-0.150549	0.0698256	-2.15606	0.0310786	0.375514	0.465315	FALSE
ENSG00000143315.8	HGNC:18858	PIGM	411.897	0.948327	-0.076543	0.0354601	-2.15857	0.0308836	0.375514	0.382301	FALSE
ENSG00000148357.18	HGNC:21293	HMCN2	31.9873	1.27946	0.355534	0.1649	2.15607	0.0310786	0.375514	0.466166	FALSE
ENSG00000152763.17	HGNC:26252	DNAI4	715.317	0.927376	-0.108774	0.0504063	-2.15794	0.0309329	0.375514	0.421891	FALSE
ENSG00000166960.17	HGNC:29588	CCDC178	30.7062	0.748484	-0.417957	0.193292	-2.16231	0.0305941	0.375514	0.360474	FALSE
ENSG00000168542.16	HGNC:2201	COL3A1	74.9865	1.26274	0.336553	0.155745	2.16093	0.030701	0.375514	0.352358	FALSE
ENSG00000169957.10	HGNC:26273	ZNF768	398.66	1.055	0.0772442	0.0357646	2.15979	0.0307887	0.375514	0.371006	FALSE
ENSG00000176681.14	HGNC:29069	LRRC37A	336.754	0.733833	-0.446476	0.206576	-2.16132	0.0306705	0.375514	0.370513	FALSE
ENSG00000196268.12	HGNC:23708	ZNF493	1904.59	1.04009	0.0567059	0.0263052	2.15569	0.0311076	0.375514	0.389415	FALSE
ENSG00000196739.15	HGNC:22986	COL27A1	122.385	1.19919	0.262066	0.121428	2.1582	0.0309123	0.375514	0.352961	FALSE
ENSG00000219545.12	HGNC:48955	UMAD1	464.205	1.04889	0.0688687	0.0319371	2.15639	0.0310535	0.375514	0.344984	FALSE
ENSG00000234284.7	HGNC:37273	ZNF879	176.518	0.907698	-0.139716	0.0646356	-2.1616	0.0306492	0.375514	0.463208	FALSE
ENSG00000235545.1	HGNC:55670	DOCK7-DT	26.4972	0.871306	-0.198749	0.0921569	-2.15663	0.0310342	0.375514	0.466142	FALSE
ENSG00000250771.2	NA	ENSG00000250771	19.9062	0.706202	-0.501847	0.232609	-2.15747	0.030969	0.375514	0.466142	FALSE
ENSG00000261696.1	NA	ENSG00000261696	23.9548	1.20026	0.263347	0.121913	2.16011	0.0307639	0.375514	0.466142	FALSE
ENSG00000267365.1	HGNC:43720	KCNJ2-AS1	218.274	0.929521	-0.105441	0.048823	-2.15966	0.0307991	0.375514	0.501547	FALSE
ENSG00000270820.7	HGNC:55262	USP34-DT	84.2449	0.85921	-0.218918	0.101418	-2.15858	0.0308827	0.375514	0.352882	FALSE
ENSG00000280087.1	NA	ENSG00000280087	46.2388	0.821555	-0.283571	0.131522	-2.15608	0.0310772	0.375514	0.361032	FALSE
ENSG00000286989.1	NA	ENSG00000286989	45.9781	1.12685	0.172294	0.0799044	2.15625	0.0310645	0.375514	0.374771	FALSE
ENSG00000289314.1	NA	ENSG00000289314	40.4086	1.20215	0.265618	0.122858	2.16198	0.0306195	0.375514	0.360517	FALSE
ENSG00000214654.9	HGNC:53652	B3GALT9	108.13	0.907982	-0.139264	0.0646157	-2.15526	0.0311414	0.375685	0.354277	FALSE
ENSG00000091129.22	HGNC:7994	NRCAM	9767.59	1.04189	0.0592084	0.0274902	2.1538	0.0312555	0.376076	0.389415	FALSE
ENSG00000105223.20	HGNC:17158	PLD3	6372.71	1.04089	0.0578175	0.0268435	2.15388	0.0312497	0.376076	0.389415	FALSE
ENSG00000118292.9	HGNC:26258	C1orf54	149.949	1.13845	0.187075	0.0868842	2.15315	0.0313069	0.376076	0.347419	FALSE
ENSG00000119559.17	HGNC:26711	C19orf25	306.148	0.933119	-0.0998677	0.0463735	-2.15355	0.0312755	0.376076	0.383374	FALSE
ENSG00000158195.11	HGNC:12733	WASF2	1733.84	1.0463	0.0652914	0.0303256	2.15301	0.0313179	0.376076	0.386629	FALSE
ENSG00000168310.12	HGNC:6117	IRF2	389.376	1.07117	0.0991855	0.046072	2.15284	0.0313315	0.376076	0.344984	FALSE
ENSG00000174695.10	HGNC:28330	TMEM167A	3617.82	1.04742	0.0668425	0.0310293	2.15418	0.0312263	0.376076	0.33906	FALSE
ENSG00000197921.6	HGNC:19764	HES5	179.715	0.833861	-0.262121	0.121707	-2.15372	0.0312625	0.376076	0.502535	FALSE
ENSG00000101773.19	HGNC:9891	RBBP8	429.318	0.927534	-0.108528	0.0504246	-2.15227	0.0313757	0.376206	0.344984	FALSE
ENSG00000152443.13	HGNC:26765	ZNF776	761.449	0.936899	-0.0940349	0.0436925	-2.1522	0.0313817	0.376206	0.423175	FALSE
ENSG00000076258.10	HGNC:3772	FMO4	44.83	0.826437	-0.275023	0.127915	-2.15005	0.0315516	0.376747	0.361884	FALSE
ENSG00000100403.12	HGNC:30869	ZC3H7B	3834.81	0.963325	-0.0539053	0.0250641	-2.1507	0.0315	0.376747	0.390495	FALSE
ENSG00000132326.12	HGNC:8846	PER2	910.587	0.895731	-0.158862	0.0738793	-2.15029	0.0315321	0.376747	0.366508	FALSE
ENSG00000147862.18	HGNC:7785	NFIB	3403.89	1.0486	0.0684599	0.0318404	2.15009	0.0315477	0.376747	0.390554	FALSE
ENSG00000153187.20	HGNC:5048	HNRNPU	12395.3	0.974811	-0.0368052	0.0171197	-2.14988	0.031565	0.376747	0.390554	FALSE
ENSG00000179776.19	HGNC:1764	CDH5	388.737	1.13687	0.185064	0.0860673	2.15023	0.031537	0.376747	0.375857	FALSE
ENSG00000180113.16	HGNC:21339	TDRD6	124.634	0.842334	-0.247535	0.115063	-2.15129	0.0314531	0.376747	0.348197	FALSE
ENSG00000139970.18	HGNC:10467	RTN1	9272.99	1.03869	0.0547711	0.0254914	2.14861	0.031665	0.37749	0.340344	FALSE
ENSG00000255154.9	HGNC:53111	HTD2	331.834	1.09988	0.13735	0.0639257	2.14859	0.0316669	0.37749	0.376251	FALSE
ENSG00000123983.15	HGNC:3570	ACSL3	6683.76	1.04017	0.0568183	0.0264556	2.14768	0.0317389	0.378113	0.34071	FALSE
ENSG00000111261.14	HGNC:25505	MANSC1	508.57	1.05567	0.0781549	0.0364123	2.14639	0.0318422	0.378208	0.377325	FALSE
ENSG00000119946.12	HGNC:102	CNNM1	1311.31	0.950995	-0.0724906	0.0337733	-2.14639	0.0318419	0.378208	0.392286	FALSE
ENSG00000167395.10	HGNC:29004	ZNF646	512.004	0.925353	-0.111924	0.05213	-2.14702	0.031792	0.378208	0.328467	FALSE
ENSG00000214046.9	HGNC:28419	SMIM7	1235.1	0.967912	-0.0470519	0.0219234	-2.1462	0.0318572	0.378208	0.368113	FALSE
ENSG00000236700.7	HGNC:48978	LINC01010	55.9233	0.859701	-0.218093	0.101624	-2.14609	0.0318658	0.378208	0.366508	FALSE
ENSG00000261455.1	HGNC:48957	LINC01003	106.36	0.904445	-0.144895	0.0675002	-2.14658	0.0318268	0.378208	0.363058	FALSE
ENSG00000010322.16	HGNC:18006	NISCH	4709.44	1.03113	0.0442265	0.0206165	2.1452	0.0319372	0.378663	0.366508	FALSE
ENSG00000086189.11	HGNC:30217	DIMT1	421.247	0.950056	-0.0739155	0.034472	-2.14422	0.0320153	0.378663	0.329045	FALSE
ENSG00000106125.14	HGNC:21916	MINDY4	403.986	1.04967	0.0699346	0.0326287	2.14334	0.0320854	0.378663	0.378191	FALSE
ENSG00000127325.19	HGNC:17105	BEST3	45.0673	0.81904	-0.287994	0.134359	-2.14347	0.0320754	0.378663	0.366508	FALSE
ENSG00000140553.18	HGNC:30594	UNC45A	610.62	1.04895	0.0689422	0.03218	2.14239	0.032162	0.378663	0.492761	FALSE
ENSG00000154099.18	HGNC:30539	DNAAF1	275.671	0.865827	-0.20785	0.0970145	-2.14246	0.0321563	0.378663	0.419498	FALSE
ENSG00000162517.13	HGNC:30009	PEF1	1552.2	0.965183	-0.0511258	0.0238512	-2.14353	0.0320707	0.378663	0.341756	FALSE
ENSG00000163811.12	HGNC:28945	WDR43	993.827	0.947851	-0.0772672	0.0360542	-2.14309	0.0321062	0.378663	0.369155	FALSE
ENSG00000168061.17	HGNC:30179	SAC3D1	82.0972	0.919179	-0.121582	0.0567238	-2.1434	0.0320812	0.378663	0.366508	FALSE
ENSG00000169126.16	HGNC:25583	ODAD2	113.145	0.808172	-0.307266	0.143421	-2.14241	0.0321602	0.378663	0.366508	FALSE
ENSG00000183337.18	HGNC:20893	BCOR	641.21	1.07459	0.10378	0.0484064	2.14393	0.0320387	0.378663	0.392333	FALSE
ENSG00000213853.10	HGNC:3334	EMP2	486.512	1.11725	0.159951	0.0746185	2.14358	0.0320664	0.378663	0.392333	FALSE
ENSG00000250317.9	HGNC:37260	SMIM20	322.973	1.05515	0.0774415	0.0361046	2.14492	0.0319593	0.378663	0.392333	FALSE
ENSG00000249115.9	HGNC:29130	HAUS5	131.025	0.889036	-0.169686	0.079229	-2.14171	0.0322166	0.37893	0.359591	FALSE
ENSG00000256667.6	HGNC:6372	KLRA1P	82.93	0.892439	-0.164175	0.0766595	-2.14162	0.0322244	0.37893	0.366508	FALSE
ENSG00000105552.15	HGNC:977	BCAT2	185.966	1.07551	0.105022	0.0490622	2.1406	0.0323065	0.378961	0.405199	FALSE
ENSG00000128591.16	HGNC:3756	FLNC	648.845	1.11323	0.154746	0.0722878	2.14069	0.0322989	0.378961	0.394197	FALSE
ENSG00000175155.11	HGNC:18326	YPEL2	2686.25	0.957793	-0.0622144	0.0290566	-2.14115	0.0322621	0.378961	0.384143	FALSE
ENSG00000181409.14	HGNC:21	AATK	3153.39	1.07152	0.0996583	0.0465509	2.14085	0.0322863	0.378961	0.384143	FALSE
ENSG00000148498.17	HGNC:16051	PARD3	2139.15	1.05676	0.0796544	0.0372236	2.13989	0.0323635	0.379225	0.384345	FALSE
ENSG00000227640.4	HGNC:39807	SOX21-AS1	208.681	1.09143	0.126217	0.0589845	2.13983	0.0323688	0.379225	0.46893	FALSE
ENSG00000145088.9	HGNC:23115	EAF2	118.298	1.07164	0.0998178	0.0466576	2.13937	0.0324057	0.379425	0.405224	FALSE
ENSG00000101084.19	HGNC:15870	RAB5IF	602.299	1.03991	0.0564528	0.0263948	2.13878	0.0324533	0.379749	0.394679	FALSE
ENSG00000148082.10	HGNC:18181	SHC3	8142.32	1.0665	0.092883	0.0434389	2.13824	0.032497	0.379972	0.34462	FALSE
ENSG00000162994.16	HGNC:26453	CLHC1	251.472	0.881947	-0.181236	0.0847667	-2.13806	0.0325121	0.379972	0.50828	FALSE
ENSG00000100564.9	HGNC:8964	PIGH	406.612	1.0544	0.0764218	0.0357559	2.13732	0.0325721	0.38044	0.351644	FALSE
ENSG00000215251.5	HGNC:25790	FASTKD5	522.531	1.05136	0.0722628	0.0338281	2.13618	0.0326651	0.381292	0.382238	FALSE
ENSG00000272070.2	NA	ENSG00000272070	153.669	0.862339	-0.213673	0.100044	-2.13578	0.032697	0.381432	0.353268	FALSE
ENSG00000143801.18	HGNC:9509	PSEN2	494.393	1.04474	0.0631504	0.0295764	2.13516	0.032748	0.381793	0.352202	FALSE
ENSG00000059378.13	HGNC:21919	PARP12	155.247	1.11029	0.150934	0.0707588	2.13308	0.0329184	0.382268	0.36897	FALSE
ENSG00000081307.15	HGNC:23230	UBA5	1479.41	1.04441	0.0626887	0.0293906	2.13295	0.0329289	0.382268	0.396985	FALSE
ENSG00000134900.12	HGNC:12016	TPP2	1623.59	0.943767	-0.0834972	0.0391438	-2.13309	0.0329174	0.382268	0.344984	FALSE
ENSG00000144792.9	HGNC:26720	ZNF660	239.716	1.09575	0.131925	0.0618354	2.13349	0.0328849	0.382268	0.414804	FALSE
ENSG00000162174.12	HGNC:16448	ASRGL1	1214.04	1.09594	0.132165	0.0619473	2.13351	0.0328827	0.382268	0.433302	FALSE
ENSG00000259969.1	NA	ENSG00000259969	280.324	1.09181	0.12672	0.0594076	2.13307	0.032919	0.382268	0.382692	FALSE
ENSG00000287252.2	NA	ENSG00000287252	27.7879	1.26162	0.335281	0.157105	2.13412	0.0328333	0.382268	0.417862	FALSE
ENSG00000100813.15	HGNC:17066	ACIN1	2347.82	0.965879	-0.0500862	0.0234867	-2.13253	0.0329631	0.382432	0.396992	FALSE
ENSG00000060140.9	HGNC:18889	STYK1	519.494	1.08395	0.116303	0.0545662	2.13141	0.0330557	0.38244	0.38303	FALSE
ENSG00000078725.13	HGNC:2687	BRINP1	2203.06	1.05465	0.0767619	0.0360071	2.13185	0.033019	0.38244	0.387121	FALSE
ENSG00000109472.14	HGNC:2303	CPE	34675	1.0648	0.0905801	0.0424854	2.13203	0.0330047	0.38244	0.378191	FALSE
ENSG00000137502.10	HGNC:9770	RAB30	2627.72	1.05589	0.0784627	0.0368144	2.13131	0.033064	0.38244	0.344984	FALSE
ENSG00000286237.1	NA	ARMCX5-GPRASP2	340.463	0.89305	-0.163188	0.0765614	-2.13146	0.0330512	0.38244	0.38303	FALSE
ENSG00000126803.10	HGNC:5235	HSPA2	3237.43	1.09321	0.12857	0.0603416	2.13071	0.0331134	0.382779	0.387981	FALSE
ENSG00000166949.17	HGNC:6769	SMAD3	1643	0.934482	-0.0977606	0.0458994	-2.12989	0.0331808	0.383242	0.398532	FALSE
ENSG00000260918.1	NA	ENSG00000260918	4241.87	1.07668	0.106594	0.0500502	2.12973	0.0331935	0.383242	0.344984	FALSE
ENSG00000198912.12	HGNC:27915	C1orf174	263.497	0.9478	-0.0773452	0.036338	-2.12849	0.0332961	0.383962	0.472733	FALSE
ENSG00000267100.1	HGNC:27115	ILF3-DT	642.913	0.944308	-0.0826704	0.0388358	-2.12872	0.0332777	0.383962	0.806133	FALSE
ENSG00000135046.14	HGNC:533	ANXA1	456.301	0.843225	-0.24601	0.115615	-2.12784	0.0333502	0.384353	0.384143	FALSE
ENSG00000116096.6	HGNC:11257	SPR	206.25	1.09584	0.132031	0.0620574	2.12756	0.0333739	0.384394	0.514054	FALSE
ENSG00000017260.20	HGNC:13211	ATP2C1	4266.47	1.03935	0.0556767	0.0261829	2.12645	0.033466	0.384866	0.345053	FALSE
ENSG00000113119.13	HGNC:28814	TMCO6	82.8384	0.900978	-0.150437	0.0707494	-2.12633	0.0334754	0.384866	0.372556	FALSE
ENSG00000285600.1	NA	ENSG00000285600	32.6366	0.873925	-0.194418	0.091432	-2.12637	0.0334727	0.384866	0.369175	FALSE
ENSG00000181789.14	HGNC:2236	COPG1	2539.61	1.03793	0.0537075	0.0252645	2.12581	0.0335193	0.384907	0.436847	FALSE
ENSG00000255366.1	NA	ENSG00000255366	308.96	1.05134	0.0722336	0.0339782	2.12588	0.033513	0.384907	0.426556	FALSE
ENSG00000067606.17	HGNC:9412	PRKCZ	2632.62	0.967844	-0.0471543	0.0221949	-2.12455	0.0336241	0.385129	0.399307	FALSE
ENSG00000101333.19	HGNC:9059	PLCB4	465.451	1.09992	0.1374	0.0646716	2.12458	0.0336216	0.385129	0.399307	FALSE
ENSG00000176485.13	HGNC:17825	PLAAT3	1844.11	1.06163	0.0862768	0.0405954	2.12528	0.0335631	0.385129	0.381997	FALSE
ENSG00000176845.13	HGNC:27584	METRNL	70.4506	1.14209	0.191671	0.0901951	2.12508	0.0335803	0.385129	0.373079	FALSE
ENSG00000224470.9	HGNC:33279	ATXN1L	1864.36	1.03935	0.0556778	0.0262091	2.12437	0.0336395	0.385129	0.437185	FALSE
ENSG00000085998.15	HGNC:19139	POMGNT1	1902.48	0.956812	-0.0636932	0.0299893	-2.12386	0.0336817	0.3853	0.382341	FALSE
ENSG00000242028.8	HGNC:18418	HYPK	496.168	1.08005	0.1111	0.0523188	2.12351	0.033711	0.3853	0.39994	FALSE
ENSG00000282864.1	NA	ENSG00000282864	23.905	1.19536	0.257441	0.121236	2.12346	0.033715	0.3853	0.42194	FALSE
ENSG00000103876.14	HGNC:3579	FAH	226.126	1.09327	0.128647	0.0606303	2.12183	0.0338518	0.385851	0.475741	FALSE
ENSG00000183048.12	HGNC:10980	SLC25A10	86.1198	0.916977	-0.125042	0.0589239	-2.12209	0.0338302	0.385851	0.370513	FALSE
ENSG00000188981.11	HGNC:33741	MSANTD1	174.048	0.937485	-0.093133	0.0438926	-2.12184	0.0338514	0.385851	0.516207	FALSE
ENSG00000256001.3	NA	ENSG00000256001	29.1834	0.7063	-0.501646	0.236401	-2.12201	0.0338366	0.385851	0.881698	FALSE
ENSG00000266402.4	HGNC:51534	SNHG25	27.2733	1.38434	0.469196	0.221143	2.12168	0.0338644	0.385851	0.42194	FALSE
ENSG00000197451.12	HGNC:5034	HNRNPAB	615.753	0.946919	-0.0786864	0.0370966	-2.12112	0.0339115	0.386058	0.397015	FALSE
ENSG00000241484.10	HGNC:677	ARHGAP8	20.2593	1.43305	0.519087	0.244738	2.12099	0.033923	0.386058	0.42194	FALSE
ENSG00000147119.4	HGNC:13817	CHST7	125.241	1.11562	0.157845	0.0744428	2.12035	0.0339766	0.386438	0.370513	FALSE
ENSG00000114784.4	HGNC:30792	EIF1B	1353.27	1.06919	0.0965181	0.045558	2.11858	0.0341261	0.387908	0.398532	FALSE
ENSG00000116285.13	HGNC:18185	ERRFI1	766.787	1.05006	0.070468	0.0332779	2.11756	0.0342122	0.388655	0.402522	FALSE
ENSG00000163075.13	HGNC:33720	CFAP221	267.038	1.09397	0.129577	0.0612101	2.11692	0.0342662	0.389037	0.431798	FALSE
ENSG00000140694.17	HGNC:8609	PARN	1095.14	1.03569	0.0505881	0.0239094	2.11583	0.0343596	0.389049	0.379525	FALSE
ENSG00000175536.7	HGNC:37216	LIPT2	54.94	1.143	0.192823	0.0911196	2.11615	0.034332	0.389049	0.372564	FALSE
ENSG00000185420.19	HGNC:15513	SMYD3	722.849	1.04112	0.0581348	0.0274681	2.11645	0.0343068	0.389049	0.502322	FALSE
ENSG00000227533.7	HGNC:44187	SLC2A1-DT	108.908	1.12844	0.174333	0.0823915	2.11592	0.0343519	0.389049	0.368955	FALSE
ENSG00000254838.6	HGNC:25813	GVINP1	281.23	0.892788	-0.16361	0.0773308	-2.11571	0.0343693	0.389049	0.432352	FALSE
ENSG00000100554.12	HGNC:13527	ATP6V1D	3267.51	0.970616	-0.0430282	0.020348	-2.11461	0.0344632	0.389882	0.438704	FALSE
ENSG00000146005.4	HGNC:19092	PSD2	3102.59	1.07224	0.100623	0.047607	2.11362	0.0345482	0.390238	0.405036	FALSE
ENSG00000164252.13	HGNC:24684	AGGF1	1623.49	1.03497	0.0495936	0.0234654	2.11348	0.0345598	0.390238	0.399307	FALSE
ENSG00000176022.7	HGNC:17978	B3GALT6	259.872	0.948006	-0.0770313	0.0364401	-2.11391	0.0345226	0.390238	0.421891	FALSE
ENSG00000196810.5	HGNC:28307	CTBP1-DT	375.701	0.9279	-0.107959	0.0510859	-2.11328	0.0345765	0.390238	0.389415	FALSE
ENSG00000110880.11	HGNC:2254	CORO1C	1965.6	0.953186	-0.0691703	0.0327447	-2.11241	0.0346512	0.390642	0.351644	FALSE
ENSG00000179818.16	HGNC:42948	PCBP1-AS1	1629.2	1.0409	0.0578331	0.0273781	2.11239	0.0346532	0.390642	0.351644	FALSE
ENSG00000111801.16	HGNC:1140	BTN3A3	295.139	1.11701	0.159642	0.0755896	2.11196	0.0346902	0.390673	0.396985	FALSE
ENSG00000183439.9	HGNC:24339	TRIM61	70.9334	0.873723	-0.194752	0.092225	-2.11171	0.0347117	0.390673	0.363058	FALSE
ENSG00000272645.4	HGNC:51732	GTF2IP20	209.624	0.891448	-0.165778	0.0785068	-2.11164	0.0347174	0.390673	0.434446	FALSE
ENSG00000125388.20	HGNC:4543	GRK4	454.625	1.05575	0.078271	0.0370922	2.11017	0.0348436	0.391862	0.43477	FALSE
ENSG00000102466.16	HGNC:3671	FGF14	2454.88	1.07342	0.102212	0.0484501	2.10963	0.0348902	0.392156	0.440886	FALSE
ENSG00000153201.16	HGNC:9848	RANBP2	9407.53	1.03189	0.0452838	0.0214691	2.10925	0.0349231	0.39219	0.378191	FALSE
ENSG00000167874.7	HGNC:32371	TMEM88	26.5408	0.843705	-0.245189	0.116265	-2.10888	0.0349549	0.39219	0.48601	FALSE
ENSG00000168255.20	HGNC:33853	POLR2J3	604.02	1.19435	0.256226	0.121495	2.10894	0.03495	0.39219	0.389415	FALSE
ENSG00000124253.11	HGNC:8724	PCK1	34.5036	0.661886	-0.595345	0.282368	-2.1084	0.0349962	0.392422	0.375857	FALSE
ENSG00000180329.14	HGNC:26472	CCDC43	735.844	0.964147	-0.0526747	0.0249892	-2.1079	0.0350399	0.392681	0.503745	FALSE
ENSG00000188010.16	HGNC:30166	MORN2	718.545	1.05116	0.0719882	0.0341581	2.1075	0.0350741	0.392834	0.817582	FALSE
ENSG00000006015.18	HGNC:26098	REX1BD	256.645	1.081	0.112368	0.0533977	2.10437	0.0353465	0.392837	0.520546	FALSE
ENSG00000078804.13	HGNC:16104	TP53INP2	2377.29	1.12319	0.167602	0.0796876	2.10323	0.0354454	0.392837	0.353624	FALSE
ENSG00000099991.18	HGNC:24187	CABIN1	2255.88	0.952046	-0.070897	0.0337014	-2.10368	0.0354064	0.392837	0.396985	FALSE
ENSG00000107742.14	HGNC:13564	SPOCK2	13757.9	1.05547	0.0778818	0.0369689	2.10669	0.0351447	0.392837	0.406546	FALSE
ENSG00000120733.14	HGNC:1337	KDM3B	4060.52	1.03283	0.0466015	0.0221229	2.10648	0.0351627	0.392837	0.406546	FALSE
ENSG00000122378.14	HGNC:28651	PRXL2A	5719.85	1.04981	0.0701301	0.0333193	2.10479	0.0353099	0.392837	0.406635	FALSE
ENSG00000133519.13	HGNC:26461	ZDHHC8P1	150.549	1.08738	0.120854	0.0574393	2.10404	0.0353753	0.392837	0.41693	FALSE
ENSG00000134897.14	HGNC:16034	BIVM	1097.9	1.04264	0.0602365	0.0286207	2.10465	0.0353221	0.392837	0.383527	FALSE
ENSG00000146477.6	HGNC:10967	SLC22A3	94.9109	1.11766	0.160485	0.0761807	2.10664	0.0351487	0.392837	0.376844	FALSE
ENSG00000149639.15	HGNC:16111	SOGA1	2763.29	1.04429	0.0625264	0.0296782	2.10681	0.0351338	0.392837	0.395118	FALSE
ENSG00000162073.14	HGNC:26386	PAQR4	605.639	1.0685	0.0955913	0.0454227	2.10448	0.0353363	0.392837	0.36337	FALSE
ENSG00000165156.15	HGNC:12871	ZHX1	3203.96	1.03683	0.0521834	0.0248137	2.103	0.0354654	0.392837	0.406635	FALSE
ENSG00000185917.14	HGNC:1258	SETD4	556.026	0.937189	-0.0935883	0.0444523	-2.10536	0.0352596	0.392837	0.406635	FALSE
ENSG00000188042.8	HGNC:698	ARL4C	477.035	1.09504	0.130986	0.0622041	2.10574	0.0352268	0.392837	0.341756	FALSE
ENSG00000227051.7	HGNC:20346	C14orf132	4890.88	0.939829	-0.08953	0.0425486	-2.10418	0.0353627	0.392837	0.380171	FALSE
ENSG00000235703.7	HGNC:48579	EOLA2-DT	331.733	0.900414	-0.151339	0.0719629	-2.10302	0.0354645	0.392837	0.391554	FALSE
ENSG00000248587.8	HGNC:43592	GDNF-AS1	146.649	1.15843	0.212177	0.100841	2.10407	0.0353726	0.392837	0.41693	FALSE
ENSG00000254911.3	HGNC:32566	SCARNA9	1725.97	0.921934	-0.117265	0.0557557	-2.10319	0.0354492	0.392837	0.441814	FALSE
ENSG00000259954.1	HGNC:27551	IL21R-AS1	34.7187	1.27141	0.346429	0.164687	2.10355	0.0354174	0.392837	0.38253	FALSE
ENSG00000254101.8	HGNC:52895	LINC02055	61.9707	0.83216	-0.265068	0.126075	-2.10246	0.035513	0.393135	0.380472	FALSE
ENSG00000271643.2	HGNC:55244	PDCD6IP-DT	40.0324	0.776352	-0.365217	0.173749	-2.10197	0.0355556	0.393378	0.378191	FALSE
ENSG00000173991.6	HGNC:11610	TCAP	42.9289	0.86333	-0.212016	0.100899	-2.10128	0.0356164	0.393823	0.489831	FALSE
ENSG00000132182.13	HGNC:30052	NUP210	842.076	1.04095	0.0579055	0.0275682	2.10045	0.0356895	0.394403	0.407595	FALSE
ENSG00000287583.1	NA	ENSG00000287583	18.1284	1.26718	0.341624	0.162695	2.09978	0.0357482	0.394823	0.490706	FALSE
ENSG00000111786.9	HGNC:10791	SRSF9	1067.79	1.02977	0.0423246	0.0201653	2.09888	0.035827	0.395236	0.408151	FALSE
ENSG00000156860.16	HGNC:20442	FBRS	625.509	1.05509	0.0773691	0.0368602	2.09899	0.0358178	0.395236	0.405577	FALSE
ENSG00000100099.21	HGNC:15844	HPS4	1486.71	0.950339	-0.0734863	0.0350172	-2.09858	0.035854	0.395305	0.405748	FALSE
ENSG00000101439.9	HGNC:2475	CST3	8190.78	1.0835	0.115705	0.055151	2.09796	0.0359088	0.395681	0.389415	FALSE
ENSG00000147027.4	HGNC:18515	TMEM47	5280.49	1.05669	0.0795549	0.0379322	2.09729	0.0359677	0.396007	0.389415	FALSE
ENSG00000226530.3	NA	ENSG00000226530	226.823	0.896952	-0.156898	0.0748147	-2.09715	0.0359799	0.396007	0.429773	FALSE
ENSG00000120699.14	HGNC:17035	EXOSC8	357.909	0.958505	-0.0611422	0.0291634	-2.09654	0.0360344	0.396149	0.366508	FALSE
ENSG00000132872.12	HGNC:11512	SYT4	6512.93	1.0644	0.0900464	0.0429548	2.09631	0.0360551	0.396149	0.389428	FALSE
ENSG00000230732.4	NA	ENSG00000230732	30.9698	1.14338	0.193302	0.092209	2.09635	0.0360513	0.396149	0.49144	FALSE
ENSG00000163214.21	HGNC:20086	DHX57	1082.48	1.04261	0.0601953	0.0287204	2.09591	0.0360904	0.396193	0.406546	FALSE
ENSG00000185596.16	HGNC:24362	WASH3P	372.832	0.927091	-0.109217	0.0521126	-2.09579	0.0361006	0.396193	0.438704	FALSE
ENSG00000125257.16	HGNC:55	ABCC4	415.147	0.916395	-0.125958	0.0601294	-2.09478	0.0361903	0.396949	0.438704	FALSE
ENSG00000228300.14	HGNC:26073	FAM174C	118.721	0.926477	-0.110173	0.0526129	-2.09403	0.0362573	0.397456	0.419498	FALSE
ENSG00000068878.15	HGNC:20635	PSME4	1993.55	1.06297	0.0881072	0.042102	2.09271	0.0363751	0.397589	0.357636	FALSE
ENSG00000102349.18	HGNC:6351	KLF8	765.462	1.05475	0.0769038	0.0367543	2.09237	0.0364051	0.397589	0.509772	FALSE
ENSG00000117500.13	HGNC:24251	TMED5	1742	1.05298	0.0744798	0.0356063	2.09176	0.0364602	0.397589	0.391554	FALSE
ENSG00000128567.17	HGNC:9171	PODXL	2097.67	1.08618	0.119257	0.0570383	2.09082	0.0365441	0.397589	0.401235	FALSE
ENSG00000130066.17	HGNC:10540	SAT1	2000.8	1.07541	0.104891	0.0501219	2.09272	0.0363741	0.397589	0.406635	FALSE
ENSG00000137880.6	HGNC:4194	GCHFR	87.0022	1.11858	0.161674	0.0773356	2.09055	0.0365684	0.397589	0.369175	FALSE
ENSG00000138085.18	HGNC:24090	ATRAID	650.317	1.04937	0.0695224	0.0332565	2.09049	0.0365737	0.397589	0.407217	FALSE
ENSG00000146067.16	HGNC:25524	FAM193B	713.989	0.942516	-0.0854104	0.0408384	-2.09142	0.0364902	0.397589	0.410654	FALSE
ENSG00000164746.14	HGNC:22247	C7orf57	49.5888	0.791096	-0.338075	0.161737	-2.09028	0.0365926	0.397589	0.38303	FALSE
ENSG00000181061.14	HGNC:29527	HIGD1A	5169.72	1.04602	0.0649128	0.0310404	2.09124	0.036507	0.397589	0.384143	FALSE
ENSG00000184207.9	HGNC:8909	PGP	631.697	0.950531	-0.0731946	0.0349983	-2.09137	0.0364946	0.397589	0.410654	FALSE
ENSG00000203620.2	NA	ENSG00000203620	90.0707	1.34444	0.427007	0.204293	2.09017	0.0366028	0.397589	0.38303	FALSE
ENSG00000221923.9	HGNC:37249	ZNF880	681.623	0.942682	-0.0851567	0.0407243	-2.09105	0.0365232	0.397589	0.510867	FALSE
ENSG00000225746.13	HGNC:14574	MEG8	3273.33	1.05265	0.074024	0.0354044	2.09082	0.0365446	0.397589	0.410724	FALSE
ENSG00000268001.1	HGNC:51408	CARD8-AS1	20.8229	0.85547	-0.225211	0.107628	-2.09249	0.0363945	0.397589	0.492761	FALSE
ENSG00000286833.2	NA	ENSG00000286833	52.7963	0.876677	-0.189882	0.0908327	-2.09046	0.0365764	0.397589	0.384143	FALSE
ENSG00000166192.15	HGNC:22992	SENP8	222.843	0.918304	-0.122956	0.0588505	-2.08929	0.0366818	0.39822	0.421891	FALSE
ENSG00000068394.11	HGNC:30677	GPKOW	720.527	0.965016	-0.0513757	0.0246001	-2.08843	0.0367588	0.39883	0.513229	FALSE
ENSG00000113460.13	HGNC:24170	BRIX1	416.484	0.955907	-0.0650578	0.0311932	-2.08564	0.0370116	0.399653	0.406546	FALSE
ENSG00000121871.4	HGNC:23501	SLITRK3	1251.25	1.04788	0.0674773	0.0323496	2.08588	0.0369895	0.399653	0.389415	FALSE
ENSG00000133636.11	HGNC:8038	NTS	72.8161	0.679488	-0.55748	0.26722	-2.08622	0.0369589	0.399653	0.384143	TRUE
ENSG00000149798.5	HGNC:16263	CDC42EP2	194.544	1.09679	0.133281	0.0638822	2.08635	0.0369468	0.399653	0.528778	FALSE
ENSG00000165714.11	HGNC:17950	BORCS5	1221.09	1.07026	0.0979634	0.0469547	2.08634	0.0369482	0.399653	0.408352	FALSE
ENSG00000175785.13	HGNC:18319	PRIMA1	267.036	0.911685	-0.133392	0.0639613	-2.08551	0.0370231	0.399653	0.529171	FALSE
ENSG00000178233.18	HGNC:21315	TMEM151B	851.285	0.926115	-0.110737	0.053085	-2.08604	0.0369751	0.399653	0.408352	FALSE
ENSG00000237667.7	HGNC:49258	LINC01115	68.2436	1.72499	0.786585	0.376876	2.08712	0.0368774	0.399653	0.386629	FALSE
ENSG00000278997.1	NA	ENSG00000278997	22.5083	1.21514	0.281127	0.134755	2.08621	0.0369595	0.399653	0.438704	FALSE
ENSG00000185158.12	HGNC:29070	LRRC37B	499.414	0.945925	-0.0802029	0.038472	-2.08471	0.0370958	0.400211	0.441814	FALSE
ENSG00000163964.18	HGNC:26046	PIGX	1086.7	1.04961	0.0698488	0.0335271	2.08335	0.0372189	0.400888	0.413827	FALSE
ENSG00000188554.15	HGNC:6746	NBR1	5630.62	1.02293	0.0327018	0.0156965	2.08338	0.0372165	0.400888	0.386629	FALSE
ENSG00000253710.5	HGNC:32456	ALG11	2302.41	0.969581	-0.0445672	0.0213923	-2.08333	0.0372215	0.400888	0.44799	FALSE
ENSG00000116711.10	HGNC:9035	PLA2G4A	95.2815	0.882794	-0.179851	0.0863608	-2.08256	0.0372918	0.401406	0.386629	FALSE
ENSG00000140299.13	HGNC:1083	BNIP2	1944.53	1.03126	0.0444127	0.0213283	2.08234	0.0373117	0.401406	0.44799	FALSE
ENSG00000171951.5	HGNC:10575	SCG2	17082	1.06229	0.0871806	0.0418818	2.08159	0.03738	0.401461	0.387121	FALSE
ENSG00000224424.8	HGNC:40471	PRKAR2A-AS1	60.4945	0.828257	-0.27185	0.130579	-2.08188	0.0373532	0.401461	0.389415	FALSE
ENSG00000244038.11	HGNC:2728	DDOST	1763.05	1.04243	0.0599474	0.0287971	2.08172	0.0373684	0.401461	0.394693	FALSE
ENSG00000164221.13	HGNC:28599	CCDC112	413.658	0.95741	-0.062791	0.0301721	-2.0811	0.037425	0.401494	0.406635	FALSE
ENSG00000259802.1	NA	ENSG00000259802	22.6281	0.861355	-0.215319	0.103462	-2.08115	0.03742	0.401494	0.496302	FALSE
ENSG00000269984.1	NA	ENSG00000269984	47.2009	1.13587	0.183799	0.0883527	2.08029	0.037499	0.402061	0.401143	FALSE
ENSG00000134201.12	HGNC:4637	GSTM5	588.417	0.769715	-0.377603	0.181546	-2.07994	0.0375314	0.402183	0.414804	FALSE
ENSG00000124784.9	HGNC:18656	RIOK1	340.588	0.940543	-0.0884339	0.0425401	-2.07884	0.0376323	0.402994	0.443219	FALSE
ENSG00000153904.21	HGNC:2715	DDAH1	6058.6	1.05208	0.073251	0.0352397	2.07865	0.0376494	0.402994	0.366508	FALSE
ENSG00000133069.17	HGNC:24239	TMCC2	1537.53	0.936076	-0.0953031	0.0458624	-2.07802	0.0377071	0.403386	0.411308	FALSE
ENSG00000035664.11	HGNC:2675	DAPK2	222.503	1.11963	0.163021	0.0784879	2.07702	0.0377994	0.404146	0.496302	FALSE
ENSG00000288820.1	NA	ENSG00000288820	20.756	0.86339	-0.211916	0.10204	-2.07678	0.0378216	0.404158	0.499627	FALSE
ENSG00000170537.13	HGNC:23000	TMC7	430.18	1.07143	0.0995367	0.0479419	2.07619	0.0378762	0.404514	0.444952	FALSE
ENSG00000165626.19	HGNC:23514	BEND7	282.029	1.08504	0.117747	0.0567264	2.07569	0.0379222	0.40478	0.444969	FALSE
ENSG00000090447.12	HGNC:11745	TFAP4	166.052	0.89675	-0.157222	0.0757716	-2.07494	0.0379919	0.405296	0.383689	FALSE
ENSG00000185442.13	HGNC:34339	FAM174B	325.678	1.08653	0.119734	0.0577167	2.07451	0.0380318	0.405496	0.41693	FALSE
ENSG00000279853.1	NA	ENSG00000279853	77.1779	0.91766	-0.123968	0.059781	-2.07371	0.0381065	0.406065	0.389415	FALSE
ENSG00000009830.13	HGNC:19743	POMT2	603.04	1.05918	0.0829507	0.0400134	2.07307	0.0381653	0.406465	0.373408	FALSE
ENSG00000213062.5	NA	ENSG00000213062	655.518	1.07041	0.0981639	0.0473808	2.07181	0.0382834	0.407495	0.453996	FALSE
ENSG00000147684.10	HGNC:7704	NDUFB9	2212.02	0.95735	-0.0628817	0.0303574	-2.07138	0.0383233	0.407672	0.417862	FALSE
ENSG00000159352.16	HGNC:9561	PSMD4	2371.2	0.952906	-0.0695935	0.033601	-2.07117	0.0383427	0.407672	0.407257	FALSE
ENSG00000236963.8	HGNC:49455	LINC01141	55.6803	0.865276	-0.208768	0.100843	-2.07023	0.0384309	0.408382	0.377325	FALSE
ENSG00000164050.13	HGNC:9103	PLXNB1	4401.19	1.05608	0.0787216	0.0380358	2.06967	0.038483	0.408707	0.399307	FALSE
ENSG00000166734.20	HGNC:24892	GOLM2	5564.77	1.03523	0.0499513	0.0241399	2.06925	0.038523	0.408905	0.41814	FALSE
ENSG00000149179.14	HGNC:28720	C11orf49	2464.84	1.04649	0.06556	0.0316907	2.06875	0.0385697	0.409163	0.41814	FALSE
ENSG00000177640.16	HGNC:22933	CASC2	498.964	0.948799	-0.0758262	0.0366571	-2.06853	0.0385902	0.409163	0.446692	FALSE
ENSG00000254470.3	HGNC:25104	AP5B1	531.997	1.04275	0.0603915	0.0292032	2.06798	0.0386424	0.409489	0.352534	FALSE
ENSG00000277147.7	HGNC:29050	LINC00869	627.744	1.06088	0.0852588	0.0412359	2.06759	0.038679	0.40965	0.415554	FALSE
ENSG00000174032.17	HGNC:27371	SLC25A30	566.578	1.07366	0.102535	0.049602	2.06715	0.03872	0.409856	0.419083	FALSE
ENSG00000188629.13	HGNC:12966	ZNF177	119.061	0.871502	-0.198424	0.0960043	-2.06683	0.0387505	0.409952	0.378191	FALSE
ENSG00000184640.20	HGNC:7323	SEPTIN9	1097.45	1.05286	0.0743173	0.0359613	2.06659	0.0387727	0.40996	0.409557	FALSE
ENSG00000141295.14	HGNC:30381	SCRN2	414.605	1.05697	0.079931	0.0386964	2.06559	0.0388669	0.410728	0.405224	FALSE
ENSG00000105808.19	HGNC:23181	RASA4	734.59	1.12901	0.175055	0.0847849	2.06469	0.0389519	0.410729	0.835374	FALSE
ENSG00000106049.9	HGNC:4907	HIBADH	628.825	0.963322	-0.0539103	0.0261193	-2.064	0.0390176	0.410729	0.459038	FALSE
ENSG00000137193.14	HGNC:8986	PIM1	123.499	1.13393	0.181333	0.0878227	2.06476	0.0389456	0.410729	0.386629	FALSE
ENSG00000143375.15	HGNC:17429	CGN	166.408	0.852443	-0.230325	0.111586	-2.06411	0.0390077	0.410729	0.379695	FALSE
ENSG00000169508.7	HGNC:3128	GPR183	67.3542	0.778296	-0.361608	0.175168	-2.06435	0.0389844	0.410729	0.386629	FALSE
ENSG00000228409.7	HGNC:33094	CCT6P1	128.97	0.909909	-0.136205	0.0659879	-2.0641	0.0390085	0.410729	0.433743	FALSE
ENSG00000251602.7	NA	ENSG00000251602	58.5275	0.898203	-0.154886	0.0750385	-2.06409	0.0390094	0.410729	0.392333	FALSE
ENSG00000230615.8	NA	ENSG00000230615	54.4417	0.878556	-0.186794	0.090529	-2.06336	0.039078	0.410754	0.390554	FALSE
ENSG00000272944.1	NA	ENSG00000272944	19.3582	1.19851	0.261245	0.126616	2.0633	0.0390845	0.410754	0.909524	FALSE
ENSG00000279792.1	NA	ENSG00000279792	79.2166	0.923303	-0.115124	0.0557856	-2.06368	0.0390479	0.410754	0.392333	FALSE
ENSG00000104140.7	HGNC:18313	RHOV	23.0126	1.15806	0.211711	0.102639	2.06266	0.0391446	0.411039	0.909524	FALSE
ENSG00000114378.17	HGNC:5320	HYAL1	37.756	1.15346	0.205972	0.0998733	2.06233	0.0391763	0.411039	0.391292	FALSE
ENSG00000163618.18	HGNC:1426	CADPS	3719.59	0.952939	-0.0695439	0.0337184	-2.06249	0.0391607	0.411039	0.420873	FALSE
ENSG00000008988.11	HGNC:10405	RPS20	8685.9	1.0485	0.0683302	0.0331761	2.05962	0.0394346	0.412159	0.370513	FALSE
ENSG00000144567.11	HGNC:28450	RETREG2	4382.07	1.03995	0.0565094	0.0274389	2.05947	0.0394497	0.412159	0.394241	FALSE
ENSG00000148335.15	HGNC:23373	NTMT1	321.998	0.941956	-0.086269	0.0418995	-2.05895	0.039499	0.412159	0.41477	FALSE
ENSG00000152128.13	HGNC:25380	TMEM163	225.256	1.09094	0.125576	0.0609796	2.05932	0.0394637	0.412159	0.435623	FALSE
ENSG00000165322.18	HGNC:16348	ARHGAP12	2604.56	1.0331	0.0469796	0.0228037	2.06018	0.0393816	0.412159	0.410724	FALSE
ENSG00000166598.16	HGNC:12028	HSP90B1	11923.9	1.04832	0.068079	0.0330442	2.06024	0.0393758	0.412159	0.370513	FALSE
ENSG00000170385.10	HGNC:11012	SLC30A1	2463	1.04954	0.0697598	0.0338612	2.06017	0.039382	0.412159	0.369155	FALSE
ENSG00000187605.16	HGNC:28313	TET3	925.051	0.926679	-0.109859	0.0533354	-2.05977	0.0394203	0.412159	0.417862	FALSE
ENSG00000188321.14	HGNC:28197	ZNF559	666.216	0.912567	-0.131998	0.0640678	-2.06029	0.0393712	0.412159	0.417862	FALSE
ENSG00000250722.6	HGNC:10751	SELENOP	5263.64	0.935238	-0.0965944	0.0469144	-2.05895	0.0394988	0.412159	0.369175	FALSE
ENSG00000156113.24	HGNC:6284	KCNMA1	6440.52	1.03325	0.0471884	0.0229251	2.05837	0.0395545	0.412186	0.404158	FALSE
ENSG00000166669.14	HGNC:20397	ATF7IP2	419.613	1.07043	0.0981953	0.0477082	2.05825	0.0395664	0.412186	0.42194	FALSE
ENSG00000205220.12	HGNC:9538	PSMB10	618.896	0.945116	-0.0814368	0.0395629	-2.05841	0.0395503	0.412186	0.521761	FALSE
ENSG00000127241.18	HGNC:6901	MASP1	330.13	0.890471	-0.167359	0.0813218	-2.05798	0.0395919	0.412227	0.406635	FALSE
ENSG00000189043.10	HGNC:7687	NDUFA4	10130.1	0.958883	-0.0605729	0.029444	-2.05723	0.0396645	0.412757	0.394693	FALSE
ENSG00000108798.9	HGNC:29859	ABI3	57.3315	0.874366	-0.193691	0.0941667	-2.0569	0.0396959	0.412859	0.389415	FALSE
ENSG00000261236.8	HGNC:15519	BOP1	484.717	0.954087	-0.0678077	0.0329824	-2.05588	0.0397942	0.413656	0.452001	FALSE
ENSG00000101255.12	HGNC:16228	TRIB3	33.5647	1.27593	0.351547	0.171082	2.05484	0.0398947	0.413799	0.504261	FALSE
ENSG00000155380.13	HGNC:10922	SLC16A1	1360.3	1.14697	0.197825	0.0962675	2.05495	0.0398835	0.413799	0.405199	FALSE
ENSG00000236449.2	NA	ENSG00000236449	19.0606	1.27937	0.355437	0.172961	2.05501	0.0398777	0.413799	0.913647	FALSE
ENSG00000264343.7	HGNC:31862	NOTCH2NLA	428.019	1.09289	0.128143	0.0623595	2.0549	0.0398882	0.413799	0.452569	FALSE
ENSG00000079308.20	HGNC:11973	TNS1	3471.49	1.07572	0.105306	0.0513064	2.05249	0.0401218	0.414263	0.405877	FALSE
ENSG00000109861.17	HGNC:2528	CTSC	399.332	0.909642	-0.136629	0.0665411	-2.05331	0.0400426	0.414263	0.408151	FALSE
ENSG00000154162.15	HGNC:1751	CDH12	887.804	1.07051	0.0983042	0.04787	2.05357	0.0400178	0.414263	0.461856	FALSE
ENSG00000160299.18	HGNC:16068	PCNT	3368.69	0.950435	-0.0733401	0.0357124	-2.05363	0.0400113	0.414263	0.413827	FALSE
ENSG00000212464.1	HGNC:32600	SNORA12	418.76	0.91135	-0.133923	0.0652509	-2.05243	0.0401284	0.414263	0.41693	FALSE
ENSG00000224597.11	HGNC:51219	SVIL-AS1	1089.24	1.04097	0.0579274	0.0282021	2.05401	0.0399745	0.414263	0.423594	FALSE
ENSG00000229816.1	HGNC:18974	DDX50P1	46.8914	1.10936	0.149729	0.0729461	2.05259	0.0401121	0.414263	0.409557	FALSE
ENSG00000242193.11	HGNC:52164	CRYZL2P	127.056	1.11176	0.152839	0.0744426	2.05312	0.0400612	0.414263	0.394488	FALSE
ENSG00000273064.1	NA	ENSG00000273064	24.1312	0.868752	-0.202983	0.0989025	-2.05236	0.0401348	0.414263	0.503849	FALSE
ENSG00000164708.6	HGNC:8889	PGAM2	83.7759	0.852216	-0.230709	0.112425	-2.05212	0.0401578	0.414277	0.398652	FALSE
ENSG00000163145.13	HGNC:14342	C1QTNF7	32.0361	0.794818	-0.331303	0.161465	-2.05186	0.0401834	0.414317	0.409557	FALSE
ENSG00000237862.2	NA	ENSG00000237862	21.5199	1.19489	0.25688	0.12523	2.05127	0.0402408	0.414685	0.447358	FALSE
ENSG00000127946.17	HGNC:4913	HIP1	1680.88	1.05614	0.0787973	0.0384406	2.04984	0.0403796	0.41495	0.426137	FALSE
ENSG00000153774.9	HGNC:1873	CFDP1	972.535	0.959331	-0.0598998	0.0292246	-2.04963	0.0404002	0.41495	0.463208	FALSE
ENSG00000157005.4	HGNC:11329	SST	614.014	1.1072	0.146912	0.0716838	2.04944	0.0404187	0.41495	0.840272	FALSE
ENSG00000169087.11	HGNC:16389	HSPBAP1	209.679	0.944859	-0.0818295	0.0399098	-2.05036	0.0403294	0.41495	0.544961	FALSE
ENSG00000179083.7	HGNC:26748	FAM133A	478.256	1.05485	0.0770329	0.0375732	2.05021	0.0403438	0.41495	0.382692	FALSE
ENSG00000186517.14	HGNC:27414	ARHGAP30	107.636	0.896245	-0.158035	0.0771025	-2.04968	0.0403958	0.41495	0.395118	FALSE
ENSG00000274400.1	NA	ENSG00000274400	22.066	0.861777	-0.214614	0.104658	-2.05062	0.0403039	0.41495	0.509528	FALSE
ENSG00000170703.16	HGNC:26664	TTLL6	30.3211	0.786684	-0.346145	0.168916	-2.04921	0.0404414	0.414959	0.506858	FALSE
ENSG00000035403.18	HGNC:12665	VCL	1102.92	1.062	0.0867871	0.0423608	2.04876	0.0404855	0.415188	0.41693	FALSE
ENSG00000167522.17	HGNC:21316	ANKRD11	2856.38	0.962333	-0.0553923	0.0270419	-2.04839	0.0405222	0.415342	0.426556	FALSE
ENSG00000281183.1	HGNC:45091	NPTN-IT1	269.178	0.932465	-0.100879	0.0492544	-2.04812	0.0405482	0.415385	0.446692	FALSE
ENSG00000139624.14	HGNC:23749	CERS5	855.058	0.934954	-0.0970331	0.0473831	-2.04784	0.0405756	0.415442	0.463423	FALSE
ENSG00000105819.14	HGNC:9119	PMPCB	1664.34	1.03218	0.0456929	0.0223206	2.04712	0.0406462	0.415942	0.42194	FALSE
ENSG00000110321.19	HGNC:3297	EIF4G2	10803.1	1.02795	0.0397744	0.0194425	2.04575	0.0407812	0.416524	0.406635	FALSE
ENSG00000116525.14	HGNC:25574	TRIM62	237.712	1.07001	0.097627	0.0477198	2.04584	0.0407723	0.416524	0.438704	FALSE
ENSG00000140459.18	HGNC:2590	CYP11A1	50.9537	1.13576	0.183664	0.0897826	2.04566	0.0407903	0.416524	0.412443	FALSE
ENSG00000244119.2	HGNC:44505	PDCL3P4	266.402	0.922872	-0.115797	0.0565909	-2.04622	0.0407352	0.416524	0.504364	FALSE
ENSG00000101166.16	HGNC:15892	PRELID3B	1286.94	1.037	0.05242	0.0256341	2.04493	0.0408613	0.417025	0.403747	FALSE
ENSG00000104852.15	HGNC:11150	SNRNP70	2524.83	0.965952	-0.0499773	0.0244493	-2.04412	0.0409413	0.417167	0.407257	FALSE
ENSG00000134779.15	HGNC:24561	TPGS2	1480.77	1.04458	0.0629168	0.0307768	2.0443	0.0409244	0.417167	0.423004	FALSE
ENSG00000138363.15	HGNC:794	ATIC	780.638	0.9428	-0.0849764	0.0415804	-2.04367	0.0409866	0.417167	0.84251	FALSE
ENSG00000151135.10	HGNC:28281	TMEM263	1558.31	1.04044	0.0571971	0.0279902	2.04347	0.0410063	0.417167	0.423175	FALSE
ENSG00000154065.17	HGNC:27110	ANKRD29	293.962	1.06857	0.0956755	0.0468153	2.04368	0.040985	0.417167	0.384143	FALSE
ENSG00000272054.1	NA	ENSG00000272054	47.2623	0.899777	-0.152361	0.0745428	-2.04394	0.0409594	0.417167	0.509145	FALSE
ENSG00000171860.5	HGNC:1319	C3AR1	137.86	0.833261	-0.26316	0.12883	-2.04269	0.0410834	0.417323	0.386629	FALSE
ENSG00000198863.8	HGNC:25418	RUNDC1	1353.49	0.958383	-0.0613265	0.0300243	-2.04256	0.0410961	0.417323	0.465487	FALSE
ENSG00000272142.4	NA	ENSG00000272142	19.7282	0.852234	-0.230679	0.112932	-2.04263	0.0410895	0.417323	0.451875	FALSE
ENSG00000289092.1	NA	ENSG00000289092	37.0337	0.877241	-0.188956	0.0925152	-2.04243	0.0411091	0.417323	0.399307	FALSE
ENSG00000122642.11	HGNC:3725	FKBP9	922.674	1.06704	0.0936191	0.0458615	2.04134	0.0412166	0.418109	0.424077	FALSE
ENSG00000168918.14	HGNC:6079	INPP5D	568.709	0.906876	-0.141022	0.0690877	-2.04121	0.0412303	0.418109	0.431042	FALSE
ENSG00000105877.19	HGNC:2942	DNAH11	248.332	0.704393	-0.505547	0.247828	-2.03991	0.0413597	0.418856	0.50766	FALSE
ENSG00000163902.12	HGNC:10381	RPN1	2367.55	1.03469	0.0492012	0.0241206	2.0398	0.0413699	0.418856	0.417862	FALSE
ENSG00000172771.12	HGNC:28061	EFCAB12	147.441	0.904674	-0.14453	0.0708419	-2.04018	0.0413329	0.418856	0.387121	FALSE
ENSG00000235944.9	HGNC:22029	ZNF815P	167.125	0.92926	-0.105845	0.0518962	-2.03956	0.0413946	0.418885	0.394502	FALSE
ENSG00000216921.9	HGNC:54200	FAM240C	20.6322	1.22562	0.293512	0.143942	2.0391	0.0414402	0.419123	0.920097	FALSE
ENSG00000101574.15	HGNC:24726	METTL4	470.251	0.937282	-0.0934447	0.0458574	-2.03772	0.0415775	0.41958	0.413827	FALSE
ENSG00000103254.10	HGNC:14152	ANTKMT	74.5608	0.913233	-0.130945	0.0642941	-2.03666	0.0416839	0.41958	0.401881	FALSE
ENSG00000105767.3	HGNC:30825	CADM4	2662.4	0.965779	-0.0502345	0.0246692	-2.03632	0.0417178	0.41958	0.466142	FALSE
ENSG00000107651.14	HGNC:17018	SEC23IP	1013.44	0.919713	-0.120745	0.0592789	-2.03689	0.0416612	0.41958	0.466142	FALSE
ENSG00000143514.17	HGNC:12000	TP53BP2	2766.15	1.05736	0.0804724	0.0395198	2.03625	0.0417248	0.41958	0.419153	FALSE
ENSG00000163239.12	HGNC:25316	TDRD10	18.8425	1.25159	0.323768	0.158873	2.0379	0.0415602	0.41958	0.515997	FALSE
ENSG00000165802.23	HGNC:29843	NSMF	2386.3	0.953534	-0.0686433	0.0337127	-2.03613	0.0417378	0.41958	0.466142	FALSE
ENSG00000236810.7	HGNC:50582	ELOA-AS1	58.231	0.910586	-0.135132	0.0663518	-2.0366	0.0416902	0.41958	0.401881	FALSE
ENSG00000240225.10	HGNC:25393	ZNF542P	909.277	1.04311	0.0608858	0.029879	2.03774	0.0415756	0.41958	0.466142	FALSE
ENSG00000246225.7	NA	ENSG00000246225	27.8611	0.845422	-0.242257	0.118965	-2.03638	0.0417125	0.41958	0.516336	FALSE
ENSG00000278206.1	NA	ENSG00000278206	19.7034	0.841366	-0.249195	0.122284	-2.03783	0.0415665	0.41958	0.510003	FALSE
ENSG00000279674.1	NA	ENSG00000279674	233.878	1.11704	0.159681	0.0784285	2.03601	0.0417492	0.41958	0.461785	FALSE
ENSG00000158955.11	HGNC:12779	WNT9B	19.1151	0.782506	-0.353827	0.173861	-2.03511	0.0418394	0.420266	0.516687	FALSE
ENSG00000107731.12	HGNC:12568	UNC5B	779.51	1.07036	0.0980966	0.0482076	2.03488	0.0418631	0.420283	0.427934	FALSE
ENSG00000101017.15	HGNC:11919	CD40	103.959	1.13545	0.183258	0.090077	2.03446	0.0419048	0.42048	0.441814	FALSE
ENSG00000109762.17	HGNC:21883	SNX25	1280.51	1.05641	0.0791653	0.0389414	2.03293	0.0420591	0.420922	0.421891	FALSE
ENSG00000183722.9	HGNC:6586	LHFPL6	775.674	1.05916	0.0829237	0.0407779	2.03354	0.0419976	0.420922	0.466656	FALSE
ENSG00000198826.11	HGNC:15783	ARHGAP11A	88.5803	0.771314	-0.374611	0.184256	-2.0331	0.0420426	0.420922	0.401235	FALSE
ENSG00000230876.8	HGNC:42946	LINC00486	53.9246	1.1542	0.206893	0.101756	2.03322	0.0420304	0.420922	0.396985	FALSE
ENSG00000266820.1	HGNC:52870	KPNA2P3	36.6567	0.651399	-0.618387	0.304076	-2.03366	0.0419862	0.420922	0.401235	FALSE
ENSG00000164713.10	HGNC:1109	BRI3	490.51	0.962388	-0.0553101	0.0272326	-2.03103	0.0422523	0.422634	0.389001	FALSE
ENSG00000260816.2	NA	ENSG00000260816	59.5967	1.11065	0.1514	0.0745632	2.03049	0.0423066	0.422955	0.389428	FALSE
ENSG00000028203.19	HGNC:18258	VEZT	2442.82	0.964299	-0.052447	0.0258457	-2.02924	0.042434	0.423064	0.412443	FALSE
ENSG00000115041.13	HGNC:15523	KCNIP3	555.611	0.929768	-0.105057	0.0518019	-2.02806	0.0425546	0.423064	0.366508	FALSE
ENSG00000119953.14	HGNC:16900	SMNDC1	599.785	1.05616	0.0788319	0.0388438	2.02946	0.0424118	0.423064	0.389415	FALSE
ENSG00000125966.10	HGNC:7172	MMP24	777.823	1.05245	0.0737452	0.0363605	2.02817	0.0425433	0.423064	0.436847	FALSE
ENSG00000133997.12	HGNC:19970	MED6	771.43	1.0423	0.0597646	0.0294664	2.02823	0.0425369	0.423064	0.849715	FALSE
ENSG00000152234.16	HGNC:823	ATP5F1A	12358.3	1.02527	0.0360027	0.0177402	2.02945	0.0424129	0.423064	0.412443	FALSE
ENSG00000186951.17	HGNC:9232	PPARA	1267.84	1.07954	0.110416	0.0544459	2.02799	0.0425613	0.423064	0.431618	FALSE
ENSG00000196951.12	HGNC:50601	SCOC-AS1	75.9443	0.884438	-0.177168	0.0872725	-2.03005	0.042351	0.423064	0.406546	FALSE
ENSG00000215908.10	HGNC:28170	CROCCP2	465.241	0.910174	-0.135786	0.0668925	-2.02991	0.0423659	0.423064	0.463208	FALSE
ENSG00000228198.3	HGNC:8269	OR2M3	23.1245	1.39983	0.485254	0.239209	2.02857	0.0425018	0.423064	0.924445	FALSE
ENSG00000228824.8	HGNC:42773	MIR4500HG	144.09	0.912396	-0.132268	0.0652033	-2.02854	0.0425048	0.423064	0.398652	FALSE
ENSG00000116350.18	HGNC:10786	SRSF4	1312.53	0.958147	-0.061681	0.030421	-2.02758	0.0426035	0.423201	0.436847	FALSE
ENSG00000164879.7	HGNC:1374	CA3	24.4149	0.811171	-0.301922	0.148919	-2.02742	0.0426194	0.423201	0.924445	FALSE
ENSG00000127951.8	HGNC:3696	FGL2	417.744	0.863632	-0.211512	0.104365	-2.02666	0.042697	0.42374	0.389415	FALSE
ENSG00000240057.7	HGNC:41049	NEPRO-AS1	28.2155	0.848774	-0.236548	0.11673	-2.02646	0.0427181	0.42374	0.519394	FALSE
ENSG00000059728.11	HGNC:6761	MXD1	564.037	0.926752	-0.109745	0.0542117	-2.02437	0.0429321	0.42388	0.389428	FALSE
ENSG00000072682.20	HGNC:8547	P4HA2	219.835	1.12959	0.175799	0.0867906	2.02555	0.042811	0.42388	0.555124	FALSE
ENSG00000100023.20	HGNC:9261	PPIL2	791.869	0.957054	-0.0633276	0.0312791	-2.0246	0.042909	0.42388	0.437356	FALSE
ENSG00000108518.8	HGNC:8881	PFN1	959.513	0.961365	-0.0568435	0.0280736	-2.0248	0.0428874	0.42388	0.424346	FALSE
ENSG00000156011.18	HGNC:19093	PSD3	27684.8	1.03826	0.0541695	0.0267415	2.02567	0.0427987	0.42388	0.413827	FALSE
ENSG00000196767.9	HGNC:9217	POU3F4	1046.36	0.939643	-0.0898149	0.044346	-2.02532	0.0428345	0.42388	0.437185	FALSE
ENSG00000197381.17	HGNC:226	ADARB1	1376.21	0.938776	-0.0911464	0.0450235	-2.02442	0.042927	0.42388	0.382692	FALSE
ENSG00000200156.1	HGNC:10212	RNU5B-1	177.095	0.874269	-0.193852	0.095719	-2.02521	0.0428453	0.42388	0.464831	FALSE
ENSG00000260368.1	NA	ENSG00000260368	18.8747	0.853162	-0.229108	0.113136	-2.02507	0.0428597	0.42388	0.460817	FALSE
ENSG00000119685.20	HGNC:19963	TTLL5	814.814	0.938472	-0.0916142	0.0452769	-2.02342	0.0430297	0.424305	0.469697	FALSE
ENSG00000180787.6	HGNC:12861	ZFP3	657.429	1.0394	0.0557472	0.0275554	2.0231	0.0430629	0.424305	0.469697	FALSE
ENSG00000182902.14	HGNC:10988	SLC25A18	1854.36	1.08942	0.123557	0.0610736	2.02309	0.0430641	0.424305	0.41477	FALSE
ENSG00000272734.1	HGNC:45127	ADIRF-AS1	43.8016	1.20366	0.267431	0.132179	2.02324	0.0430483	0.424305	0.407465	FALSE
ENSG00000063587.15	HGNC:13069	ZNF275	977.305	1.04114	0.0581642	0.0287584	2.02251	0.0431234	0.424621	0.469697	FALSE
ENSG00000148218.16	HGNC:395	ALAD	2469.79	0.956711	-0.0638449	0.0315698	-2.02235	0.0431407	0.424621	0.38303	FALSE
ENSG00000111325.16	HGNC:25823	OGFOD2	129.383	0.917256	-0.124604	0.0616495	-2.02116	0.0432631	0.424917	0.446692	FALSE
ENSG00000130731.16	HGNC:14141	METTL26	539.892	0.95564	-0.0654605	0.0323852	-2.02131	0.0432481	0.424917	0.419083	FALSE
ENSG00000136925.15	HGNC:30087	TSTD2	530.236	1.05961	0.0835329	0.0413202	2.0216	0.0432177	0.424917	0.438704	FALSE
ENSG00000241769.7	HGNC:44265	EOLA1-DT	123.756	1.10895	0.149199	0.0738241	2.021	0.0432796	0.424917	0.406635	FALSE
ENSG00000281571.2	NA	ENSG00000281571	44.5566	1.21111	0.276325	0.136728	2.02098	0.043282	0.424917	0.518232	FALSE
ENSG00000181544.16	HGNC:3583	FANCB	425.535	0.922268	-0.116743	0.0577805	-2.02045	0.0433366	0.425234	0.419376	FALSE
ENSG00000105676.14	HGNC:25049	ARMC6	446.837	0.948915	-0.0756492	0.0374467	-2.02018	0.0433643	0.425287	0.419416	FALSE
ENSG00000008226.20	HGNC:2899	DLEC1	171.856	0.83636	-0.257803	0.127712	-2.01863	0.0435254	0.425677	0.557145	FALSE
ENSG00000027697.16	HGNC:5439	IFNGR1	1345.14	0.941968	-0.0862494	0.0427485	-2.0176	0.043633	0.425677	0.436531	FALSE
ENSG00000105855.10	HGNC:6163	ITGB8	8234.12	1.06102	0.085454	0.042361	2.01728	0.0436666	0.425677	0.386629	FALSE
ENSG00000112773.16	HGNC:18345	TENT5A	212.086	1.09633	0.132678	0.0657648	2.01747	0.0436468	0.425677	0.447056	FALSE
ENSG00000133665.13	HGNC:23468	DYDC2	177.216	0.777722	-0.362674	0.179699	-2.01823	0.0435676	0.425677	0.446692	FALSE
ENSG00000150637.9	HGNC:16961	CD226	195.491	0.871687	-0.198117	0.0981338	-2.01885	0.043503	0.425677	0.446692	FALSE
ENSG00000172059.11	HGNC:11811	KLF11	140.002	1.11877	0.161911	0.080245	2.0177	0.0436222	0.425677	0.406635	FALSE
ENSG00000225778.5	HGNC:27343	PROSER2-AS1	49.573	1.14452	0.194743	0.0965399	2.01723	0.0436718	0.425677	0.409364	FALSE
ENSG00000250802.7	HGNC:44188	ZBED3-AS1	320.112	0.917429	-0.124331	0.0615827	-2.01893	0.0434943	0.425677	0.438704	FALSE
ENSG00000254319.6	NA	ENSG00000254319	24.7951	1.35558	0.438912	0.217391	2.019	0.043487	0.425677	0.461856	FALSE
ENSG00000257524.6	NA	ENSG00000257524	271.854	1.12614	0.171388	0.0848883	2.01898	0.0434893	0.425677	0.446692	FALSE
ENSG00000288982.1	NA	ENSG00000288982	32.4122	0.881031	-0.182735	0.0905666	-2.01768	0.0436246	0.425677	0.421891	FALSE
ENSG00000169764.16	HGNC:12527	UGP2	4873.26	1.03848	0.0544749	0.0270087	2.01694	0.0437021	0.425755	0.438704	FALSE
ENSG00000150764.14	HGNC:23695	DIXDC1	2703.73	1.04552	0.0642178	0.0318561	2.01587	0.0438136	0.42649	0.438704	FALSE
ENSG00000254377.7	HGNC:48723	MIR124-2HG	773.504	1.06211	0.0869314	0.0431253	2.01579	0.0438222	0.42649	0.438704	FALSE
ENSG00000204592.9	HGNC:4962	HLA-E	3119.58	1.0602	0.0843346	0.0418514	2.0151	0.0438947	0.426977	0.417862	FALSE
ENSG00000126773.13	HGNC:20349	PCNX4	2018.03	0.951036	-0.0724281	0.0359547	-2.01443	0.0439647	0.427441	0.417862	FALSE
ENSG00000112333.12	HGNC:7973	NR2E1	591.279	1.07319	0.1019	0.0505926	2.01412	0.0439966	0.427533	0.392363	FALSE
ENSG00000160716.6	HGNC:1962	CHRNB2	1754.36	0.955349	-0.0659006	0.0327253	-2.01375	0.0440358	0.427567	0.437185	FALSE
ENSG00000279108.1	NA	ENSG00000279108	40.095	1.14169	0.191172	0.0949373	2.01366	0.0440449	0.427567	0.408352	FALSE
ENSG00000125844.17	HGNC:10448	RRBP1	1355.57	1.0474	0.0668063	0.0331918	2.01274	0.0441422	0.428294	0.437356	FALSE
ENSG00000129083.13	HGNC:2231	COPB1	2168.07	1.03314	0.0470309	0.0233806	2.01153	0.0442692	0.42876	0.386629	FALSE
ENSG00000137411.19	HGNC:21642	VARS2	788.46	0.929355	-0.105698	0.0525487	-2.01143	0.0442801	0.42876	0.473712	FALSE
ENSG00000165730.16	HGNC:23508	STOX1	1206.32	1.06576	0.0918815	0.0456752	2.01163	0.0442592	0.42876	0.440416	FALSE
ENSG00000232545.1	NA	ENSG00000232545	19.3638	1.17758	0.235828	0.117224	2.01177	0.0442443	0.42876	0.464526	FALSE
ENSG00000005189.20	HGNC:24661	REXO5	139.812	0.905095	-0.143859	0.0715305	-2.01116	0.0443089	0.428821	0.408151	FALSE
ENSG00000139974.16	HGNC:19863	SLC38A6	642.296	0.943414	-0.0840374	0.0418133	-2.00982	0.0444497	0.429356	0.859512	FALSE
ENSG00000147124.13	HGNC:13107	ZNF41	580.797	0.949137	-0.0753116	0.0374791	-2.00943	0.0444918	0.429356	0.467246	FALSE
ENSG00000164300.17	HGNC:18825	SERINC5	2546.36	1.04863	0.0685033	0.0340787	2.01015	0.0444155	0.429356	0.441309	FALSE
ENSG00000170370.12	HGNC:3341	EMX2	347.982	1.09374	0.129269	0.0643595	2.00854	0.0445859	0.429356	0.467663	FALSE
ENSG00000173915.16	HGNC:30889	ATP5MK	2376.98	0.962416	-0.0552668	0.0274927	-2.01024	0.044406	0.429356	0.474256	FALSE
ENSG00000225725.4	HGNC:18735	FAM66E	37.558	1.2606	0.334109	0.166246	2.00972	0.0444603	0.429356	0.408352	FALSE
ENSG00000233820.2	NA	ENSG00000233820	99.1846	1.08376	0.116044	0.0577697	2.00873	0.0445655	0.429356	0.410602	FALSE
ENSG00000245614.5	HGNC:44176	DDX11-AS1	23.6941	0.83719	-0.256373	0.127609	-2.00905	0.0445318	0.429356	0.465232	FALSE
ENSG00000272031.3	HGNC:27639	ANKRD34A	331.025	0.921488	-0.117963	0.0587317	-2.00851	0.0445892	0.429356	0.441814	FALSE
ENSG00000272848.2	NA	ENSG00000272848	34.3889	0.859185	-0.218959	0.108985	-2.00907	0.0445302	0.429356	0.424471	FALSE
ENSG00000008710.20	HGNC:9008	PKD1	2702.28	1.06027	0.0844271	0.042052	2.00768	0.0446768	0.429402	0.475538	FALSE
ENSG00000168140.5	HGNC:18517	VASN	61.7628	1.15182	0.203919	0.101573	2.00762	0.0446839	0.429402	0.398414	FALSE
ENSG00000174903.16	HGNC:18370	RAB1B	1535.39	0.965321	-0.0509187	0.0253614	-2.00772	0.0446729	0.429402	0.438704	FALSE
ENSG00000185630.19	HGNC:8632	PBX1	4632.19	1.03616	0.0512426	0.0255175	2.00813	0.044629	0.429402	0.410724	FALSE
ENSG00000080824.19	HGNC:5253	HSP90AA1	36859.6	0.941397	-0.0871251	0.0434031	-2.00734	0.044713	0.429439	0.389415	FALSE
ENSG00000151746.15	HGNC:1049	BICD1	1433.87	1.05209	0.0732562	0.0364974	2.00716	0.0447327	0.429439	0.419498	FALSE
ENSG00000038427.16	HGNC:2464	VCAN	5150.05	0.912582	-0.131974	0.065798	-2.00574	0.0448839	0.429458	0.441814	FALSE
ENSG00000054116.12	HGNC:19942	TRAPPC3	911.735	1.03872	0.054804	0.0273146	2.0064	0.0448139	0.429458	0.438704	FALSE
ENSG00000077157.22	HGNC:7619	PPP1R12B	5335.9	0.958125	-0.0617141	0.0307953	-2.00401	0.045069	0.429458	0.412443	FALSE
ENSG00000109846.9	HGNC:2389	CRYAB	4802.57	1.12489	0.169788	0.0846774	2.00511	0.044951	0.429458	0.441814	FALSE
ENSG00000124532.15	HGNC:13785	MRS2	778.597	1.05385	0.0756734	0.0377653	2.00378	0.0450936	0.429458	0.441814	FALSE
ENSG00000137166.17	HGNC:20842	FOXP4	211.386	1.1001	0.137637	0.0686015	2.00633	0.0448215	0.429458	0.468708	FALSE
ENSG00000146192.15	HGNC:3664	FGD2	216.805	0.887929	-0.171483	0.0855517	-2.00444	0.0450228	0.429458	0.469382	FALSE
ENSG00000155886.12	HGNC:10976	SLC24A2	9464.19	1.0651	0.0909943	0.0454116	2.00377	0.0450948	0.429458	0.441814	FALSE
ENSG00000186111.11	HGNC:8996	PIP5K1C	1104.54	1.06412	0.0896588	0.0447292	2.00448	0.0450185	0.429458	0.43477	FALSE
ENSG00000186283.14	HGNC:11997	TOR3A	452.689	1.04526	0.0638635	0.0318385	2.00585	0.0448718	0.429458	0.468725	FALSE
ENSG00000198400.13	HGNC:8031	NTRK1	74.4797	0.842931	-0.246513	0.123016	-2.00391	0.0450802	0.429458	0.412443	FALSE
ENSG00000198756.12	HGNC:16790	COLGALT2	1247.69	1.07453	0.103709	0.0517032	2.00584	0.044873	0.429458	0.476822	FALSE
ENSG00000244242.2	HGNC:40022	IFITM10	74.5613	1.13867	0.187355	0.0934278	2.00534	0.0449263	0.429458	0.413827	FALSE
ENSG00000267500.1	HGNC:38700	ZNF887P	21.7539	1.1801	0.238914	0.119107	2.00588	0.044869	0.429458	0.937838	FALSE
ENSG00000271780.1	NA	ENSG00000271780	83.701	0.902488	-0.148021	0.0738598	-2.00408	0.0450614	0.429458	0.406635	FALSE
ENSG00000289040.1	NA	ENSG00000289040	50.6897	1.13726	0.185556	0.0925583	2.00475	0.04499	0.429458	0.522883	FALSE
ENSG00000128908.18	HGNC:26956	INO80	1051.99	1.08831	0.122091	0.0609589	2.00284	0.0451941	0.429558	0.41693	FALSE
ENSG00000134769.23	HGNC:3057	DTNA	11263.6	1.06768	0.0944773	0.0471718	2.00283	0.0451952	0.429558	0.390285	FALSE
ENSG00000184047.20	HGNC:21528	DIABLO	793.331	1.03011	0.0427943	0.0213669	2.00283	0.0451953	0.429558	0.545973	FALSE
ENSG00000229036.7	HGNC:37483	VDAC1P8	76.7532	0.907586	-0.139893	0.0698407	-2.00303	0.0451737	0.429558	0.41477	FALSE
ENSG00000169660.17	HGNC:26307	HEXD	185.45	0.937985	-0.0923632	0.046129	-2.00228	0.0452548	0.429695	0.469697	FALSE
ENSG00000267272.5	HGNC:27922	LINC01140	144.657	1.13897	0.187727	0.0937536	2.00234	0.045248	0.429695	0.406635	FALSE
ENSG00000243414.6	HGNC:21354	TICAM2	66.0301	0.807268	-0.30888	0.154288	-2.00197	0.0452883	0.4298	0.399307	FALSE
ENSG00000138760.11	HGNC:1665	SCARB2	7393.73	1.04581	0.0646274	0.0322859	2.00172	0.0453148	0.429838	0.442914	FALSE
ENSG00000278156.2	HGNC:43684	TSC22D1-AS1	209.722	0.930508	-0.103909	0.0519194	-2.00135	0.0453547	0.430002	0.521208	FALSE
ENSG00000149591.17	HGNC:11553	TAGLN	582.747	1.14546	0.195927	0.0979177	2.00093	0.0453995	0.430213	0.46997	FALSE
ENSG00000120837.8	HGNC:7805	NFYB	1416.47	0.963179	-0.0541234	0.0270606	-2.00008	0.0454916	0.430872	0.389415	FALSE
ENSG00000272630.1	NA	ENSG00000272630	47.8825	1.09984	0.1373	0.0686554	1.99984	0.0455175	0.430903	0.413827	FALSE
ENSG00000112874.10	HGNC:18826	NUDT12	858.812	0.944394	-0.0825392	0.04131	-1.99805	0.0457116	0.431607	0.865623	FALSE
ENSG00000121964.15	HGNC:20887	GTDC1	1366	0.947685	-0.077521	0.0388047	-1.99772	0.045747	0.431607	0.441457	FALSE
ENSG00000131044.18	HGNC:16118	TTLL9	168.809	0.912439	-0.132199	0.0661921	-1.9972	0.0458029	0.431607	0.472695	FALSE
ENSG00000148175.13	HGNC:3383	STOM	5344.67	1.07492	0.104227	0.0522144	1.99614	0.0459192	0.431607	0.415554	FALSE
ENSG00000151461.20	HGNC:17854	UPF2	1580.34	1.03442	0.0488156	0.0244564	1.99603	0.0459311	0.431607	0.423594	FALSE
ENSG00000167306.20	HGNC:7603	MYO5B	105.858	0.796283	-0.328647	0.164627	-1.99632	0.0458996	0.431607	0.408352	FALSE
ENSG00000169682.18	HGNC:30621	SPNS1	236.987	1.05851	0.0820387	0.0410708	1.99749	0.0457717	0.431607	0.565287	FALSE
ENSG00000189337.17	HGNC:29173	KAZN	1725.78	0.949294	-0.075073	0.0376013	-1.99655	0.0458737	0.431607	0.441814	FALSE
ENSG00000213139.8	HGNC:2417	CRYGS	28.0973	0.85258	-0.230093	0.115137	-1.99842	0.0456708	0.431607	0.530165	FALSE
ENSG00000224177.8	HGNC:43717	LINC00570	22.8168	0.836078	-0.25829	0.129276	-1.99797	0.0457202	0.431607	0.466656	FALSE
ENSG00000225127.4	HGNC:38166	LINC00237	22.7444	1.16808	0.224134	0.112225	1.99718	0.0458055	0.431607	0.466656	FALSE
ENSG00000225953.4	HGNC:26490	SATB2-AS1	22.2259	0.767356	-0.382033	0.191136	-1.99875	0.0456357	0.431607	0.943536	FALSE
ENSG00000240429.1	HGNC:32937	LRRFIP1P1	38.901	1.12278	0.16708	0.0836147	1.99822	0.0456933	0.431607	0.412443	FALSE
ENSG00000279954.1	NA	ENSG00000279954	19.195	1.21745	0.283862	0.142176	1.99656	0.0458729	0.431607	0.526878	FALSE
ENSG00000281195.1	NA	ENSG00000281195	208.773	1.06561	0.0916752	0.0459214	1.99635	0.045896	0.431607	0.472733	FALSE
ENSG00000146674.16	HGNC:5472	IGFBP3	69.3649	1.31316	0.393047	0.196955	1.99562	0.0459754	0.431811	0.413827	FALSE
ENSG00000164270.18	HGNC:5299	HTR4	777.152	0.943756	-0.0835142	0.0418763	-1.99431	0.0461187	0.432731	0.867753	FALSE
ENSG00000176890.16	HGNC:12441	TYMS	106.416	1.13912	0.18792	0.0942202	1.99447	0.0461004	0.432731	0.415933	FALSE
ENSG00000214026.11	HGNC:10322	MRPL23	252.888	0.94948	-0.0747911	0.0375087	-1.99397	0.0461558	0.432866	0.56691	FALSE
ENSG00000273381.1	NA	ENSG00000273381	34.4382	0.884994	-0.17626	0.0884163	-1.99352	0.0462041	0.433107	0.417862	FALSE
ENSG00000286535.1	NA	ENSG00000286535	20.101	1.17062	0.227267	0.114056	1.99259	0.0463062	0.43385	0.531855	FALSE
ENSG00000002587.10	HGNC:5194	HS3ST1	56.8876	1.2062	0.270469	0.135813	1.99148	0.0464287	0.43409	0.414804	FALSE
ENSG00000137628.18	HGNC:25942	DDX60	459.75	1.09555	0.13166	0.0661119	1.99147	0.0464294	0.43409	0.446692	FALSE
ENSG00000145982.13	HGNC:21062	FARS2	456.842	1.08283	0.114812	0.0576801	1.9905	0.0465364	0.43409	0.380171	FALSE
ENSG00000166340.18	HGNC:2073	TPP1	2438.43	1.0747	0.103928	0.0522015	1.9909	0.0464916	0.43409	0.483441	FALSE
ENSG00000183023.18	HGNC:11068	SLC8A1	23744.9	1.0488	0.0687397	0.034531	1.99066	0.0465178	0.43409	0.446692	FALSE
ENSG00000198053.12	HGNC:9662	SIRPA	4951.17	1.03455	0.0490088	0.0246081	1.99158	0.0464175	0.43409	0.394197	FALSE
ENSG00000246223.10	HGNC:20111	LINC01550	70.5528	1.16705	0.222872	0.111884	1.992	0.0463715	0.43409	0.417862	FALSE
ENSG00000261716.2	HGNC:20516	H2BC20P	369.502	1.09474	0.13059	0.0655925	1.99094	0.046488	0.43409	0.401235	FALSE
ENSG00000287917.2	NA	ENSG00000287917	30.3861	1.14762	0.198641	0.0997779	1.99083	0.0464991	0.43409	0.41814	FALSE
ENSG00000144460.13	HGNC:29291	NYAP2	1001.33	1.05125	0.0721106	0.0362338	1.99014	0.046575	0.434178	0.446692	FALSE
ENSG00000173992.9	HGNC:1613	CCS	433.261	0.958457	-0.0612143	0.030761	-1.99	0.0465914	0.434178	0.432744	FALSE
ENSG00000231205.12	HGNC:33875	ZNF826P	241.951	1.10452	0.143415	0.072083	1.98958	0.0466373	0.434393	0.460443	FALSE
ENSG00000038382.21	HGNC:12303	TRIO	4449.67	1.03901	0.0552157	0.0277584	1.98915	0.0466841	0.434453	0.394693	FALSE
ENSG00000120437.9	HGNC:94	ACAT2	626.515	0.942621	-0.08525	0.0428584	-1.98911	0.0466891	0.434453	0.870416	FALSE
ENSG00000099338.23	HGNC:25243	CATSPERG	62.7327	1.14149	0.190919	0.0960292	1.98813	0.0467969	0.43453	0.405199	FALSE
ENSG00000128000.17	HGNC:33109	ZNF780B	2029	0.954207	-0.0676256	0.0340089	-1.98847	0.04676	0.43453	0.485233	FALSE
ENSG00000158941.17	HGNC:23360	CCAR2	1990.76	0.947858	-0.0772565	0.0388614	-1.988	0.0468113	0.43453	0.392333	FALSE
ENSG00000178082.6	HGNC:21736	TWF1P1	37.5216	1.19119	0.252399	0.126947	1.98823	0.0467865	0.43453	0.530165	FALSE
ENSG00000254929.6	NA	ENSG00000254929	244.523	0.832149	-0.265086	0.133328	-1.98823	0.0467864	0.43453	0.526948	FALSE
ENSG00000082458.12	HGNC:2902	DLG3	2858.02	1.04462	0.0629746	0.0316935	1.98699	0.0469238	0.435362	0.438704	FALSE
ENSG00000139263.12	HGNC:30991	LRIG3	192.988	1.13369	0.181028	0.0911227	1.98664	0.0469619	0.435504	0.466656	FALSE
ENSG00000131401.12	HGNC:13396	NAPSB	20.3477	0.688392	-0.538698	0.27128	-1.98577	0.0470594	0.435773	0.535378	FALSE
ENSG00000139988.10	HGNC:19977	RDH12	23.428	1.21028	0.275345	0.138653	1.98586	0.0470489	0.435773	0.951946	FALSE
ENSG00000279166.1	NA	ENSG00000279166	224.888	1.09381	0.129357	0.0651321	1.98607	0.0470251	0.435773	0.569548	FALSE
ENSG00000140153.18	HGNC:19667	WDR20	802.36	0.960381	-0.058321	0.0293832	-1.98484	0.0471621	0.436513	0.872397	FALSE
ENSG00000111704.11	HGNC:20857	NANOG	21.9192	1.5253	0.609097	0.307025	1.98387	0.0472708	0.436882	0.95318	FALSE
ENSG00000170837.3	HGNC:4482	GPR27	1305.15	1.04497	0.0634624	0.0319827	1.98427	0.0472258	0.436882	0.440336	FALSE
ENSG00000203650.9	HGNC:50344	LINC01285	101.187	1.09453	0.130313	0.0656843	1.98394	0.047263	0.436882	0.461785	FALSE
ENSG00000083457.12	HGNC:6147	ITGAE	416.237	1.05314	0.0746987	0.0376806	1.98242	0.0474325	0.43703	0.44799	FALSE
ENSG00000103647.13	HGNC:2256	CORO2B	3050.85	0.959661	-0.0594039	0.0299735	-1.98188	0.0474928	0.43703	0.431364	FALSE
ENSG00000131386.20	HGNC:21531	GALNT15	1866.5	1.07892	0.109585	0.0552683	1.98278	0.0473915	0.43703	0.446277	FALSE
ENSG00000140749.9	HGNC:5953	IGSF6	125.806	0.860259	-0.217156	0.109562	-1.98204	0.0474752	0.43703	0.417862	FALSE
ENSG00000161013.17	HGNC:7048	MGAT4B	534.878	1.04998	0.0703657	0.0354983	1.98223	0.0474539	0.43703	0.478195	FALSE
ENSG00000188993.4	HGNC:34299	LRRC66	28.7911	0.873516	-0.195093	0.0983895	-1.98287	0.0473823	0.43703	0.472695	FALSE
ENSG00000235012.1	HGNC:54491	JCADP1	25.6125	0.842995	-0.246404	0.124324	-1.98195	0.0474847	0.43703	0.537551	FALSE
ENSG00000269858.6	HGNC:14660	EGLN2	1549.51	0.964248	-0.0525233	0.0264932	-1.98252	0.0474214	0.43703	0.431042	FALSE
ENSG00000280136.2	NA	ENSG00000280136	23.5306	0.615759	-0.699563	0.352912	-1.98226	0.0474507	0.43703	0.537342	FALSE
ENSG00000160679.13	HGNC:24511	CHTOP	1490.63	0.970147	-0.0437246	0.0220668	-1.98147	0.0475391	0.437245	0.395118	FALSE
ENSG00000099256.19	HGNC:23333	PRTFDC1	819.878	1.0501	0.0705278	0.0356111	1.9805	0.0476474	0.43803	0.874715	FALSE
ENSG00000004948.16	HGNC:1440	CALCR	32.1806	0.774856	-0.367999	0.185879	-1.97978	0.0477287	0.438144	0.534854	FALSE
ENSG00000226091.7	HGNC:48629	LINC00937	50.4002	1.16125	0.215684	0.108922	1.98017	0.0476848	0.438144	0.534854	FALSE
ENSG00000271335.6	HGNC:55252	CCNY-AS1	48.7819	1.12465	0.169477	0.0855958	1.97996	0.0477076	0.438144	0.42194	FALSE
ENSG00000112319.20	HGNC:3522	EYA4	109.714	0.847852	-0.238116	0.120318	-1.97906	0.0478094	0.43849	0.41477	FALSE
ENSG00000177425.11	HGNC:8614	PAWR	674.935	1.12243	0.166629	0.0842064	1.97882	0.0478365	0.43849	0.446692	FALSE
ENSG00000182704.8	HGNC:28850	TSKU	57.1625	1.17421	0.231693	0.117098	1.97863	0.0478582	0.43849	0.420873	FALSE
ENSG00000276855.1	NA	ENSG00000276855	54.5575	1.11722	0.159918	0.0808059	1.97903	0.0478124	0.43849	0.42194	FALSE
ENSG00000236114.1	NA	ENSG00000236114	27.1155	0.86271	-0.213052	0.107761	-1.97708	0.0480321	0.439661	0.535574	FALSE
ENSG00000245067.8	HGNC:40296	IGFBP7-AS1	36.4674	0.79544	-0.330175	0.166994	-1.97717	0.0480222	0.439661	0.422928	FALSE
ENSG00000070413.20	HGNC:2845	DGCR2	2844.84	0.965562	-0.0505589	0.0255783	-1.97663	0.0480838	0.439923	0.451993	FALSE
ENSG00000174136.13	HGNC:26896	RGMB	1077.88	1.05553	0.0779633	0.039447	1.97641	0.0481084	0.439937	0.441814	FALSE
ENSG00000112425.16	HGNC:3413	EPM2A	716.229	0.946099	-0.079937	0.0404657	-1.97543	0.0482195	0.440596	0.490896	FALSE
ENSG00000164081.13	HGNC:30247	TEX264	574.63	1.04253	0.0600832	0.0304162	1.97537	0.0482266	0.440596	0.384345	FALSE
ENSG00000113048.18	HGNC:14512	MRPS27	1450.92	0.965714	-0.050332	0.0254848	-1.97498	0.0482705	0.440786	0.452578	FALSE
ENSG00000111321.11	HGNC:6718	LTBR	130.193	1.10699	0.146636	0.0742635	1.97454	0.0483201	0.440939	0.408151	FALSE
ENSG00000215158.9	HGNC:55770	GUSBP18	446.334	1.14346	0.193402	0.0979536	1.97442	0.0483335	0.440939	0.482499	FALSE
ENSG00000186577.14	HGNC:1340	SMIM29	341.344	0.943443	-0.0839923	0.0425507	-1.97394	0.0483891	0.441236	0.482499	FALSE
ENSG00000087269.16	HGNC:16821	NOP14	496.792	0.958633	-0.0609494	0.0308854	-1.97341	0.048449	0.44136	0.482895	FALSE
ENSG00000241468.8	HGNC:848	ATP5MF	1363.99	0.965075	-0.0512869	0.0259869	-1.97357	0.0484312	0.44136	0.43477	FALSE
ENSG00000114473.14	HGNC:25251	IQCG	527.359	0.946856	-0.0787828	0.0399391	-1.97257	0.0485444	0.441819	0.483003	FALSE
ENSG00000145041.16	HGNC:30911	DCAF1	883.148	0.96629	-0.0494714	0.0250807	-1.97249	0.0485543	0.441819	0.44799	FALSE
ENSG00000159899.16	HGNC:7944	NPR2	574.942	1.05826	0.0816976	0.0414256	1.97215	0.048592	0.441819	0.406635	FALSE
ENSG00000225292.2	NA	ENSG00000225292	27.1375	1.13443	0.181973	0.0922708	1.97216	0.0485914	0.441819	0.53616	FALSE
ENSG00000185298.13	HGNC:33451	CCDC137	205.211	0.916733	-0.125426	0.0636179	-1.97155	0.0486609	0.442024	0.576262	FALSE
ENSG00000228544.1	HGNC:44105	CCDC183-AS1	52.4093	1.11519	0.157292	0.0797747	1.9717	0.048644	0.442024	0.438999	FALSE
ENSG00000079841.19	HGNC:17282	RIMS1	8190.82	1.03831	0.0542399	0.0275331	1.96999	0.0488395	0.442489	0.436587	FALSE
ENSG00000108799.13	HGNC:3526	EZH1	2402.4	0.967476	-0.047702	0.024213	-1.9701	0.0488273	0.442489	0.399307	FALSE
ENSG00000110066.15	HGNC:24283	KMT5B	1867.41	1.02951	0.0419595	0.0213067	1.96931	0.0489172	0.442489	0.399307	FALSE
ENSG00000159079.19	HGNC:1301	CFAP298	522.107	1.05657	0.0793845	0.0402964	1.97001	0.0488367	0.442489	0.438704	FALSE
ENSG00000162929.14	HGNC:29387	SANBR	797.913	0.927951	-0.10788	0.0547749	-1.96951	0.0488942	0.442489	0.455303	FALSE
ENSG00000169432.19	HGNC:10597	SCN9A	1056	1.07423	0.103304	0.052438	1.97001	0.0488367	0.442489	0.444875	FALSE
ENSG00000185813.11	HGNC:8756	PCYT2	871.135	0.950118	-0.0738211	0.0374717	-1.97005	0.0488326	0.442489	0.492761	FALSE
ENSG00000188641.14	HGNC:3012	DPYD	1217.48	0.952489	-0.0702251	0.0356526	-1.9697	0.0488724	0.442489	0.492761	FALSE
ENSG00000259336.1	NA	ENSG00000259336	81.2228	1.12131	0.165185	0.0838808	1.96928	0.0489207	0.442489	0.423594	FALSE
ENSG00000171634.19	HGNC:3581	BPTF	5986.01	0.965131	-0.0512036	0.0260048	-1.96901	0.048952	0.442562	0.436847	FALSE
ENSG00000160310.19	HGNC:5186	PRMT2	2237.02	0.968147	-0.0467013	0.0237253	-1.96842	0.0490201	0.442759	0.443219	FALSE
ENSG00000185607.5	HGNC:140	ACTBP7	39.9892	1.17027	0.226837	0.115238	1.96843	0.0490191	0.442759	0.42194	FALSE
ENSG00000138944.8	HGNC:29335	SHISAL1	1128.35	1.11919	0.162461	0.08255	1.96803	0.0490651	0.442955	0.44968	FALSE
ENSG00000121068.14	HGNC:11597	TBX2	61.4053	1.14689	0.197723	0.10053	1.96681	0.0492046	0.44364	0.41814	FALSE
ENSG00000160796.18	HGNC:31928	NBEAL2	256.798	1.12545	0.170503	0.0866957	1.96668	0.0492201	0.44364	0.466142	FALSE
ENSG00000168874.13	HGNC:24126	ATOH8	148.008	1.12019	0.163748	0.083266	1.96656	0.049234	0.44364	0.41814	FALSE
ENSG00000171016.13	HGNC:30256	PYGO1	1195.02	1.05084	0.0715444	0.0363694	1.96716	0.0491652	0.44364	0.456543	FALSE
ENSG00000123999.5	HGNC:6065	INHA	45.1104	1.16125	0.215675	0.109734	1.96543	0.0493649	0.444191	0.429323	FALSE
ENSG00000165417.12	HGNC:4646	GTF2A1	3411.27	1.03948	0.0558666	0.0284244	1.96544	0.049363	0.444191	0.444969	FALSE
ENSG00000178074.6	HGNC:26799	C2orf69	1224.51	1.03205	0.0455061	0.0231515	1.96558	0.0493472	0.444191	0.432141	FALSE
ENSG00000028839.10	HGNC:11589	TBPL1	876.727	1.04828	0.0680276	0.0346243	1.96474	0.0494448	0.444212	0.880538	FALSE
ENSG00000146285.14	HGNC:21397	SCML4	21.5696	1.2557	0.328493	0.167206	1.9646	0.0494603	0.444212	0.544675	FALSE
ENSG00000231999.8	HGNC:53731	LRRC8C-DT	370.135	1.08113	0.112545	0.0572859	1.96462	0.0494587	0.444212	0.447056	FALSE
ENSG00000242242.7	HGNC:40813	NECTIN3-AS1	30.0772	1.16921	0.225539	0.114773	1.96509	0.049404	0.444212	0.541633	FALSE
ENSG00000185436.12	HGNC:18584	IFNLR1	90.2252	1.12732	0.1729	0.088022	1.96429	0.0494969	0.444332	0.423594	FALSE
ENSG00000167523.15	HGNC:26463	SPATA33	194.951	0.933476	-0.099315	0.0505722	-1.96383	0.0495502	0.444392	0.474591	FALSE
ENSG00000174899.13	HGNC:25146	SLC66A1L	22.5891	1.19819	0.260855	0.13282	1.96397	0.0495334	0.444392	0.544859	FALSE
ENSG00000104112.9	HGNC:13707	SCG3	3047.51	1.05736	0.0804728	0.0409952	1.96298	0.0496485	0.444647	0.446277	FALSE
ENSG00000160957.15	HGNC:9949	RECQL4	106.357	0.854134	-0.227466	0.115861	-1.96327	0.0496144	0.444647	0.424077	FALSE
ENSG00000163995.21	HGNC:19195	ABLIM2	2925.35	0.951243	-0.072114	0.0367349	-1.96309	0.0496357	0.444647	0.401654	FALSE
ENSG00000112079.9	HGNC:17847	STK38	346.018	1.05255	0.0738914	0.0376589	1.96212	0.0497482	0.444913	0.459381	FALSE
ENSG00000220323.4	HGNC:20517	H2BC19P	207.006	1.08911	0.123153	0.0627599	1.96229	0.0497289	0.444913	0.487174	FALSE
ENSG00000224023.10	HGNC:54128	EDRF1-DT	140.494	0.93102	-0.103115	0.052543	-1.96249	0.0497049	0.444913	0.419498	FALSE
ENSG00000286496.1	NA	ENSG00000286496	96.4482	0.901297	-0.149926	0.0764208	-1.96185	0.04978	0.444989	0.412443	FALSE
ENSG00000238083.8	HGNC:32404	LRRC37A2	738.376	0.792696	-0.33516	0.170884	-1.96133	0.0498407	0.445115	0.453563	FALSE
ENSG00000250644.3	NA	ENSG00000250644	137.392	1.12512	0.170079	0.0867092	1.96149	0.049822	0.445115	0.42003	FALSE
ENSG00000134186.12	HGNC:25512	PRPF38B	802.475	0.95451	-0.0671676	0.0342501	-1.96109	0.0498686	0.445155	0.453603	FALSE
ENSG00000241764.5	HGNC:55571	CBLL1-AS1	74.9502	0.889684	-0.168634	0.0860098	-1.96064	0.049921	0.445415	0.431364	FALSE
ENSG00000132259.13	HGNC:2152	CNGA4	25.2249	0.821055	-0.28445	0.145146	-1.95975	0.0500251	0.446135	0.482499	FALSE
ENSG00000138378.19	HGNC:11365	STAT4	559.366	1.08702	0.120373	0.0614576	1.95864	0.0501552	0.446402	0.489546	FALSE
ENSG00000181264.9	HGNC:28280	TLCD5	1047.97	1.06037	0.0845663	0.0431718	1.95883	0.0501325	0.446402	0.49714	FALSE
ENSG00000184005.11	HGNC:19343	ST6GALNAC3	570.571	1.08787	0.121504	0.0620423	1.9584	0.0501828	0.446402	0.441814	FALSE
ENSG00000197483.10	HGNC:28054	ZNF628	36.8603	0.90481	-0.144313	0.0736933	-1.95829	0.0501954	0.446402	0.432352	FALSE
ENSG00000273024.6	HGNC:22351	INTS4P2	92.2669	0.854855	-0.226248	0.115488	-1.95907	0.0501051	0.446402	0.426556	FALSE
ENSG00000288075.1	NA	ENSG00000288075	352.949	1.12696	0.172439	0.088035	1.95876	0.050141	0.446402	0.448655	FALSE
ENSG00000198846.6	HGNC:18988	TOX	292.954	1.07403	0.103037	0.0526291	1.9578	0.0502535	0.44671	0.449146	FALSE
ENSG00000116729.14	HGNC:30238	WLS	2408.44	1.07457	0.103759	0.0530141	1.95719	0.0503255	0.446976	0.404832	FALSE
ENSG00000136603.14	HGNC:10897	SKIL	3183.71	1.04456	0.0628993	0.0321398	1.95705	0.0503415	0.446976	0.438704	FALSE
ENSG00000145908.13	HGNC:13091	ZNF300	151.704	0.92428	-0.113598	0.0580546	-1.95674	0.0503781	0.446976	0.414763	FALSE
ENSG00000169045.17	HGNC:5041	HNRNPH1	4924.55	0.961832	-0.0561436	0.0286961	-1.95649	0.0504076	0.446976	0.406546	FALSE
ENSG00000172824.16	HGNC:26741	CES4A	727.012	1.07333	0.102098	0.0521971	1.95601	0.0504641	0.446976	0.461785	FALSE
ENSG00000176593.8	NA	ENSG00000176593	498.039	0.946202	-0.0797791	0.0407844	-1.95612	0.0504509	0.446976	0.442046	FALSE
ENSG00000198301.12	HGNC:25537	SDAD1	1396.16	0.96613	-0.0497112	0.0254161	-1.95589	0.0504776	0.446976	0.461785	FALSE
ENSG00000224189.8	HGNC:43755	HAGLR	94.06	0.817206	-0.291228	0.148908	-1.95575	0.0504941	0.446976	0.42194	FALSE
ENSG00000246898.2	HGNC:48611	LINC00920	18.2132	1.32157	0.402258	0.205655	1.95599	0.0504669	0.446976	0.48339	FALSE
ENSG00000147118.12	HGNC:13001	ZNF182	302.109	1.08645	0.119628	0.061174	1.95553	0.0505202	0.446999	0.461785	TRUE
ENSG00000089693.11	HGNC:7126	MLF2	2343.06	0.9552	-0.0661247	0.0338245	-1.95493	0.0505911	0.447109	0.447341	FALSE
ENSG00000125962.16	HGNC:25772	ARMCX5	361.557	1.04816	0.0678629	0.0347121	1.95502	0.0505804	0.447109	0.490706	FALSE
ENSG00000198742.10	HGNC:16807	SMURF1	1395.47	1.03694	0.0523336	0.0267714	1.95483	0.0506029	0.447109	0.405199	FALSE
ENSG00000137312.15	HGNC:3757	FLOT1	1819.6	0.968797	-0.0457344	0.0234004	-1.95443	0.0506506	0.447162	0.461785	FALSE
ENSG00000141542.11	HGNC:18284	RAB40B	2920.71	0.95619	-0.0646312	0.0330737	-1.95416	0.0506825	0.447162	0.439649	FALSE
ENSG00000186777.12	HGNC:37138	ZNF732	107.027	0.830163	-0.268533	0.137416	-1.95417	0.0506812	0.447162	0.429651	FALSE
ENSG00000280106.1	NA	ENSG00000280106	81.6683	1.08222	0.113991	0.0583376	1.95399	0.0507025	0.447162	0.434446	FALSE
ENSG00000089472.18	HGNC:4866	HEPH	1016.01	1.068	0.0949159	0.048595	1.9532	0.0507957	0.447364	0.499385	FALSE
ENSG00000134986.14	HGNC:16834	NREP	600.497	1.07921	0.109973	0.0563021	1.95327	0.0507871	0.447364	0.443219	FALSE
ENSG00000197779.15	HGNC:13156	ZNF81	930.715	1.08452	0.117055	0.0599297	1.9532	0.0507953	0.447364	0.448655	FALSE
ENSG00000179361.18	HGNC:14350	ARID3B	104.852	0.907348	-0.140273	0.0718349	-1.95271	0.0508543	0.447672	0.423004	FALSE
ENSG00000004455.18	HGNC:362	AK2	1304.09	0.964582	-0.0520241	0.0266702	-1.95065	0.0510993	0.44797	0.463035	FALSE
ENSG00000121057.13	HGNC:367	AKAP1	1984.79	0.959308	-0.0599346	0.0307231	-1.9508	0.0510807	0.44797	0.441333	FALSE
ENSG00000135047.16	HGNC:2537	CTSL	1096.91	1.03547	0.0502851	0.0257687	1.95141	0.0510088	0.44797	0.449687	FALSE
ENSG00000136040.9	HGNC:9106	PLXNC1	1339.59	1.06161	0.0862533	0.0442075	1.9511	0.0510447	0.44797	0.406546	FALSE
ENSG00000137473.19	HGNC:29936	TTC29	52.3283	0.775608	-0.366601	0.187892	-1.95112	0.0510422	0.44797	0.431042	FALSE
ENSG00000166579.16	HGNC:17620	NDEL1	1572.91	0.967991	-0.0469339	0.0240604	-1.95067	0.0510959	0.44797	0.463035	FALSE
ENSG00000204054.14	HGNC:48716	LINC00963	610.442	1.08722	0.120638	0.0618363	1.95093	0.0510658	0.44797	0.463035	FALSE
ENSG00000204850.4	NA	ENSG00000204850	25.794	1.15423	0.206928	0.106031	1.95157	0.0509896	0.44797	0.980839	FALSE
ENSG00000228510.2	NA	ENSG00000228510	40.1956	1.21778	0.284248	0.145648	1.95161	0.0509847	0.44797	0.431042	FALSE
ENSG00000129317.15	HGNC:25276	PUS7L	1405.14	0.937827	-0.0926055	0.0474828	-1.9503	0.0511407	0.448127	0.459381	FALSE
ENSG00000077147.16	HGNC:21529	TM9SF3	5921.35	1.03558	0.0504451	0.0258804	1.94916	0.051276	0.448587	0.434577	FALSE
ENSG00000108559.12	HGNC:8067	NUP88	735.81	0.927376	-0.108774	0.0558193	-1.94867	0.0513343	0.448587	0.463208	FALSE
ENSG00000151655.19	HGNC:6167	ITIH2	134.168	1.17901	0.237578	0.12188	1.94929	0.0512612	0.448587	0.41693	FALSE
ENSG00000157103.12	HGNC:11042	SLC6A1	7854.33	1.0467	0.0658518	0.0337899	1.94886	0.0513121	0.448587	0.441814	FALSE
ENSG00000245149.5	HGNC:48940	RNF139-DT	138.176	0.919161	-0.121611	0.0624031	-1.94879	0.0513203	0.448587	0.41693	FALSE
ENSG00000259363.6	NA	ENSG00000259363	55.1191	1.16775	0.223737	0.114782	1.94924	0.0512668	0.448587	0.41693	FALSE
ENSG00000141756.19	HGNC:18169	FKBP10	378.601	1.08172	0.113322	0.0581759	1.94792	0.0514249	0.448968	0.454655	FALSE
ENSG00000231064.8	HGNC:40582	THBS3-AS1	121.083	1.11136	0.152332	0.0782024	1.94792	0.0514244	0.448968	0.417545	FALSE
ENSG00000232977.7	HGNC:42009	LINC00327	52.4422	0.880334	-0.183878	0.0944174	-1.9475	0.0514752	0.449202	0.436972	FALSE
ENSG00000188659.10	HGNC:33727	SAXO2	112.397	0.868383	-0.203597	0.104556	-1.94725	0.0515047	0.449254	0.43477	FALSE
ENSG00000017483.16	HGNC:18070	SLC38A5	247.417	0.872519	-0.196741	0.101052	-1.94694	0.0515424	0.449269	0.544961	FALSE
ENSG00000079215.15	HGNC:10941	SLC1A3	24684.7	1.07615	0.10588	0.0543972	1.94643	0.0516033	0.449269	0.441814	FALSE
ENSG00000128918.15	HGNC:15472	ALDH1A2	55.5675	0.826287	-0.275285	0.141472	-1.94586	0.0516713	0.449269	0.437185	FALSE
ENSG00000159387.8	HGNC:14675	IRX6	34.9458	1.19293	0.254513	0.130787	1.94602	0.0516525	0.449269	0.548	FALSE
ENSG00000167965.18	HGNC:24825	MLST8	479.782	0.954361	-0.0673929	0.0346317	-1.94599	0.0516561	0.449269	0.415933	FALSE
ENSG00000183696.14	HGNC:12576	UPP1	298.86	1.0558	0.0783328	0.0402415	1.94657	0.0515863	0.449269	0.446495	FALSE
ENSG00000286635.1	NA	ENSG00000286635	171.229	1.10778	0.147678	0.0758713	1.94642	0.0516038	0.449269	0.492957	FALSE
ENSG00000074657.14	HGNC:30940	ZNF532	3585.49	1.04279	0.060443	0.0310658	1.94565	0.0516973	0.449291	0.500662	FALSE
ENSG00000114405.11	HGNC:25024	C3orf14	977.399	1.03921	0.0554868	0.028531	1.94479	0.0518007	0.44978	0.500901	FALSE
ENSG00000281000.1	HGNC:33192	SNORD3D	954.945	0.647649	-0.626716	0.322235	-1.94491	0.0517863	0.44978	0.500901	FALSE
ENSG00000105723.13	HGNC:4616	GSK3A	902.718	0.961417	-0.0567661	0.0291967	-1.94427	0.0518635	0.449875	0.453721	FALSE
ENSG00000177034.17	HGNC:24812	MTX3	3127.56	1.04328	0.061126	0.0314393	1.94426	0.0518645	0.449875	0.50132	FALSE
ENSG00000205683.12	HGNC:17427	DPF3	573.014	0.932542	-0.10076	0.051833	-1.94394	0.0519029	0.449875	0.446692	FALSE
ENSG00000278259.5	HGNC:26234	MYO19	288.973	1.07684	0.106803	0.0549422	1.94391	0.0519059	0.449875	0.41693	FALSE
ENSG00000040199.18	HGNC:29149	PHLPP2	2029.2	0.962293	-0.0554516	0.0285559	-1.94186	0.0521538	0.450075	0.461785	FALSE
ENSG00000047365.13	HGNC:16924	ARAP2	8878.19	0.963019	-0.0543641	0.0279894	-1.94231	0.0520996	0.450075	0.46531	FALSE
ENSG00000143226.15	HGNC:3616	FCGR2A	191.374	0.872145	-0.197361	0.101548	-1.94351	0.0519544	0.450075	0.472733	FALSE
ENSG00000144730.19	HGNC:17616	IL17RD	909.79	1.07582	0.105435	0.0542675	1.94288	0.0520309	0.450075	0.461785	FALSE
ENSG00000157483.9	HGNC:7599	MYO1E	884.674	0.854163	-0.227416	0.117079	-1.94242	0.0520861	0.450075	0.569383	FALSE
ENSG00000160336.17	HGNC:23179	ZNF761	350.538	0.923557	-0.114726	0.0590453	-1.94302	0.0520134	0.450075	0.41693	FALSE
ENSG00000164930.12	HGNC:4044	FZD6	212.435	1.07827	0.108712	0.0559757	1.94213	0.052121	0.450075	0.472733	FALSE
ENSG00000178075.20	HGNC:25252	GRAMD1C	807.165	1.08276	0.11472	0.0590704	1.94208	0.0521273	0.450075	0.465315	FALSE
ENSG00000277027.1	HGNC:10031	RMRP	119363	0.912061	-0.132798	0.0683748	-1.9422	0.0521126	0.450075	0.409557	FALSE
ENSG00000279529.1	NA	ENSG00000279529	58.6261	0.915181	-0.127871	0.065853	-1.94177	0.0521648	0.450075	0.43477	FALSE
ENSG00000110651.12	HGNC:1701	CD81	5226.75	1.03679	0.0521303	0.0268536	1.94128	0.0522245	0.450386	0.437185	FALSE
ENSG00000056097.16	HGNC:17277	ZFR	6878.19	0.965524	-0.0506154	0.026077	-1.941	0.0522582	0.450466	0.408151	FALSE
ENSG00000128965.13	HGNC:28680	CHAC1	59.5294	1.1008	0.138554	0.0713898	1.94081	0.0522809	0.450466	0.438704	FALSE
ENSG00000173821.20	HGNC:14539	RNF213	3995.67	1.0566	0.0794358	0.040939	1.94035	0.0523378	0.450752	0.437356	FALSE
ENSG00000012232.10	HGNC:3518	EXTL3	3429.16	1.03533	0.0500955	0.0258504	1.9379	0.0526359	0.450863	0.408933	FALSE
ENSG00000046651.16	HGNC:2567	OFD1	826.151	0.94795	-0.0771175	0.0397567	-1.93973	0.0524122	0.450863	0.462589	FALSE
ENSG00000079819.19	HGNC:3379	EPB41L2	7093.17	0.96095	-0.0574668	0.0296442	-1.93855	0.0525557	0.450863	0.438352	FALSE
ENSG00000104756.16	HGNC:22401	KCTD9	321.879	0.940624	-0.0883107	0.0455628	-1.93822	0.0525967	0.450863	0.466142	FALSE
ENSG00000105695.15	HGNC:6783	MAG	3071.46	1.09922	0.136477	0.0703915	1.93883	0.0525221	0.450863	0.408352	FALSE
ENSG00000112214.11	HGNC:17371	FHL5	270.23	1.13622	0.184241	0.0950578	1.9382	0.0525984	0.450863	0.486467	FALSE
ENSG00000125538.12	HGNC:5992	IL1B	21.2423	0.733376	-0.447376	0.230856	-1.9379	0.0526354	0.450863	0.549408	FALSE
ENSG00000135447.17	HGNC:9286	PPP1R1A	2387.87	0.937699	-0.0928028	0.0478703	-1.93863	0.0525467	0.450863	0.454826	FALSE
ENSG00000144711.16	HGNC:29112	IQSEC1	4512.74	1.03702	0.0524439	0.0270648	1.93772	0.0526578	0.450863	0.444952	FALSE
ENSG00000213918.11	HGNC:2956	DNASE1	359.421	0.926209	-0.110591	0.0570694	-1.93783	0.0526434	0.450863	0.460244	FALSE
ENSG00000232656.9	HGNC:30885	IDI2-AS1	51.102	0.845037	-0.242913	0.125214	-1.93998	0.0523822	0.450863	0.549761	FALSE
ENSG00000242616.4	HGNC:4402	GNG10	1427.39	0.955937	-0.0650129	0.0335192	-1.93957	0.0524317	0.450863	0.466142	FALSE
ENSG00000249456.1	NA	ENSG00000249456	72.9601	1.1127	0.154064	0.0794438	1.93928	0.0524668	0.450863	0.419498	FALSE
ENSG00000011347.10	HGNC:11514	SYT7	2391.44	0.955881	-0.0650976	0.0336104	-1.93683	0.0527665	0.451034	0.502535	FALSE
ENSG00000144118.14	HGNC:9840	RALB	1125.8	1.03484	0.0494103	0.0255189	1.93622	0.0528405	0.451034	0.463208	FALSE
ENSG00000147592.9	HGNC:18512	LACTB2	224.594	0.935164	-0.0967085	0.0499476	-1.9362	0.0528431	0.451034	0.475519	FALSE
ENSG00000159216.19	HGNC:10471	RUNX1	186.984	0.860432	-0.216867	0.111946	-1.93724	0.0527157	0.451034	0.497171	FALSE
ENSG00000164877.19	HGNC:29672	MICALL2	341.12	1.12119	0.165033	0.0852149	1.93667	0.0527857	0.451034	0.41814	FALSE
ENSG00000204252.14	HGNC:4936	HLA-DOA	132.344	0.81958	-0.287044	0.148224	-1.93656	0.0527998	0.451034	0.438704	FALSE
ENSG00000260455.2	HGNC:49075	NBAT1	61.9316	0.90619	-0.142114	0.0733858	-1.93654	0.0528018	0.451034	0.431364	FALSE
ENSG00000272501.1	NA	ENSG00000272501	127.236	0.917527	-0.124178	0.0641487	-1.93578	0.0528947	0.451272	0.438704	FALSE
ENSG00000010219.14	HGNC:3095	DYRK4	298.268	0.946198	-0.0797861	0.0412543	-1.93401	0.0531122	0.451473	0.466142	FALSE
ENSG00000060762.19	HGNC:21606	MPC1	1485.66	0.965007	-0.0513886	0.026573	-1.93386	0.0531301	0.451473	0.466142	FALSE
ENSG00000088854.13	HGNC:17721	DNAAF9	3575.65	1.03894	0.0551192	0.0284999	1.93402	0.0531112	0.451473	0.457566	FALSE
ENSG00000103510.20	HGNC:17933	KAT8	1014.76	1.0398	0.056302	0.0291013	1.93469	0.0530278	0.451473	0.466142	FALSE
ENSG00000138449.11	HGNC:10909	SLC40A1	816.976	1.06322	0.0884394	0.0457124	1.93469	0.0530278	0.451473	0.502535	FALSE
ENSG00000160993.4	HGNC:21900	ALKBH4	207.335	0.942617	-0.0852559	0.044069	-1.9346	0.0530397	0.451473	0.476029	FALSE
ENSG00000170540.15	HGNC:697	ARL6IP1	10384.7	1.03401	0.0482563	0.0249535	1.93385	0.0531311	0.451473	0.466142	FALSE
ENSG00000170633.17	HGNC:17297	RNF34	1373.4	1.03161	0.0448971	0.0232001	1.93522	0.0529637	0.451473	0.409612	FALSE
ENSG00000280099.1	NA	ENSG00000280099	23.163	0.873189	-0.195634	0.101135	-1.93439	0.0530652	0.451473	0.550533	FALSE
ENSG00000288793.1	NA	ENSG00000288793	32.1057	1.16592	0.22147	0.114534	1.93365	0.0531558	0.451481	0.437356	FALSE
ENSG00000224152.2	HGNC:55862	BAZ2B-AS1	110.813	1.09201	0.12698	0.065676	1.93344	0.0531825	0.451507	0.438704	FALSE
ENSG00000029993.15	HGNC:5004	HMGB3	422.838	1.08136	0.112847	0.0583734	1.93319	0.0532128	0.451563	0.499025	FALSE
ENSG00000116871.16	HGNC:25514	MAP7D1	2920.34	0.966882	-0.0485882	0.0251373	-1.93291	0.0532467	0.45165	0.446692	FALSE
ENSG00000100697.16	HGNC:17098	DICER1	4526.53	0.968292	-0.0464858	0.0240525	-1.93269	0.0532749	0.451689	0.438704	FALSE
ENSG00000109184.15	HGNC:28998	DCUN1D4	2490.52	0.960605	-0.0579849	0.0300138	-1.93194	0.0533664	0.451816	0.503745	FALSE
ENSG00000162623.16	HGNC:24757	TYW3	809.359	0.949488	-0.074779	0.0387013	-1.93221	0.053334	0.451816	0.895274	FALSE
ENSG00000198625.14	HGNC:6974	MDM4	2090.62	0.941913	-0.0863341	0.0446883	-1.93192	0.0533699	0.451816	0.446692	FALSE
ENSG00000227157.2	NA	ENSG00000227157	19.7737	0.826605	-0.27473	0.142215	-1.9318	0.0533846	0.451816	0.551432	FALSE
ENSG00000136819.15	HGNC:24932	C9orf78	1357.34	0.944534	-0.0823256	0.0426317	-1.93109	0.0534722	0.451925	0.503745	FALSE
ENSG00000139233.7	HGNC:28229	LLPH	537.874	1.05011	0.0705349	0.036529	1.93093	0.0534922	0.451925	0.466656	FALSE
ENSG00000154222.15	HGNC:29386	CC2D1B	575.452	0.915528	-0.127325	0.0659236	-1.9314	0.0534339	0.451925	0.398652	FALSE
ENSG00000169057.24	HGNC:6990	MECP2	3927.53	0.95651	-0.064148	0.0332171	-1.93117	0.0534616	0.451925	0.466656	FALSE
ENSG00000104044.16	HGNC:8101	OCA2	301.304	1.13868	0.187362	0.0970545	1.93049	0.0535466	0.452184	0.42065	FALSE
ENSG00000186326.4	HGNC:30304	RGS9BP	33.9933	1.154	0.206645	0.107054	1.93028	0.0535727	0.452205	0.438704	FALSE
ENSG00000080822.17	HGNC:1322	CLDND1	7660.8	1.06114	0.0856167	0.0443608	1.93001	0.0536059	0.452285	0.438999	FALSE
ENSG00000074181.9	HGNC:7883	NOTCH3	798.697	1.11965	0.163044	0.0845458	1.92847	0.0537966	0.452477	0.467246	FALSE
ENSG00000112309.11	HGNC:922	B3GAT2	1128.11	0.903123	-0.147005	0.076227	-1.92852	0.0537906	0.452477	0.465525	FALSE
ENSG00000125170.11	HGNC:19868	DOK4	285.304	1.06032	0.0845009	0.0438111	1.92876	0.0537613	0.452477	0.421652	FALSE
ENSG00000160179.19	HGNC:73	ABCG1	1662.43	1.0382	0.0540814	0.0280337	1.92915	0.053712	0.452477	0.465525	FALSE
ENSG00000175147.13	HGNC:26301	TMEM51-AS1	61.2861	1.15707	0.21047	0.109142	1.9284	0.0538049	0.452477	0.441814	FALSE
ENSG00000256422.7	HGNC:53587	LINC02552	24.9599	1.25264	0.324975	0.16853	1.9283	0.0538184	0.452477	0.494638	FALSE
ENSG00000266472.6	HGNC:14046	MRPS21	1391.62	0.97034	-0.0434371	0.0225117	-1.92954	0.0536641	0.452477	0.467052	FALSE
ENSG00000272221.1	NA	ENSG00000272221	29.2229	1.19092	0.252075	0.130716	1.92841	0.053804	0.452477	0.494638	FALSE
ENSG00000155100.11	HGNC:24281	OTUD6B	778.958	0.967962	-0.0469778	0.0243797	-1.92692	0.0539894	0.452918	0.897622	FALSE
ENSG00000170892.13	HGNC:15506	TSEN34	265.719	1.04913	0.0691902	0.0359031	1.92714	0.0539626	0.452918	0.596157	FALSE
ENSG00000177683.14	HGNC:23188	THAP5	1571.33	1.02993	0.0425409	0.0220706	1.9275	0.0539179	0.452918	0.412543	FALSE
ENSG00000197935.7	HGNC:13847	ZNF311	32.9826	0.878859	-0.186297	0.096653	-1.92748	0.05392	0.452918	0.441814	FALSE
ENSG00000249437.8	HGNC:7634	NAIP	610.11	0.901904	-0.148954	0.0772962	-1.92705	0.053973	0.452918	0.399307	FALSE
ENSG00000076554.16	HGNC:12005	TPD52	2677.82	0.960518	-0.0581154	0.0301658	-1.92653	0.054038	0.453126	0.505305	FALSE
ENSG00000123096.12	HGNC:11322	SSPN	1262.22	1.08065	0.111903	0.0581002	1.92604	0.0540996	0.453444	0.461785	FALSE
ENSG00000123610.5	HGNC:11898	TNFAIP6	55.1709	1.21553	0.281585	0.146226	1.92569	0.0541435	0.453546	0.438704	FALSE
ENSG00000196724.13	HGNC:20647	ZNF418	916.747	0.944229	-0.0827909	0.0429957	-1.92556	0.0541593	0.453546	0.466142	FALSE
ENSG00000274642.1	NA	ENSG00000274642	65.3318	0.736485	-0.441271	0.229193	-1.92533	0.0541886	0.453592	0.438704	FALSE
ENSG00000077458.13	HGNC:28492	FAM76B	457.551	1.05617	0.0788384	0.040962	1.92467	0.0542701	0.454075	0.453721	FALSE
ENSG00000107562.17	HGNC:10672	CXCL12	373.948	1.11992	0.163399	0.0849138	1.92429	0.0543182	0.45408	0.42194	FALSE
ENSG00000161040.18	HGNC:21658	FBXL13	174.394	0.922545	-0.116309	0.060439	-1.92441	0.0543036	0.45408	0.500662	FALSE
ENSG00000049239.13	HGNC:4795	H6PD	964.954	1.04889	0.0688669	0.0357967	1.92384	0.0543752	0.454357	0.468982	FALSE
ENSG00000236017.8	HGNC:25811	ASMTL-AS1	58.7568	0.882099	-0.180988	0.0940888	-1.92359	0.0544062	0.454417	0.438999	FALSE
ENSG00000111962.8	HGNC:17223	UST	978.509	0.896533	-0.157571	0.0819535	-1.92269	0.0545191	0.454564	0.466142	FALSE
ENSG00000116981.4	HGNC:17819	NT5C1A	407.913	1.09714	0.13375	0.0695626	1.92273	0.0545142	0.454564	0.464319	FALSE
ENSG00000141219.16	HGNC:29601	C17orf80	701.778	1.04215	0.0595652	0.0309758	1.92296	0.0544852	0.454564	0.506858	FALSE
ENSG00000197930.13	HGNC:13280	ERO1A	1678.43	1.04413	0.062298	0.0323941	1.92313	0.0544642	0.454564	0.44799	FALSE
ENSG00000118939.18	HGNC:12515	UCHL3	704.996	1.04996	0.0703337	0.0365908	1.92217	0.0545844	0.454909	0.469697	FALSE
ENSG00000058668.15	HGNC:817	ATP2B4	6523.49	1.06021	0.0843545	0.0438956	1.92171	0.0546426	0.454997	0.469697	FALSE
ENSG00000167642.13	HGNC:11247	SPINT2	1061.83	1.04262	0.0602133	0.0313306	1.92187	0.0546224	0.454997	0.466142	FALSE
ENSG00000110076.20	HGNC:8009	NRXN2	2305.81	0.953746	-0.0683229	0.0355635	-1.92116	0.0547121	0.455179	0.50766	FALSE
ENSG00000171928.14	HGNC:20399	TVP23B	653.415	1.05515	0.0774548	0.0403156	1.92121	0.0547051	0.455179	0.50766	FALSE
ENSG00000035141.8	HGNC:25911	FAM136A	541.092	1.03602	0.0510462	0.026577	1.92069	0.0547709	0.455443	0.469697	FALSE
ENSG00000158710.15	HGNC:11554	TAGLN2	459.069	1.06911	0.0964127	0.0502076	1.92028	0.0548226	0.455443	0.402454	FALSE
ENSG00000197016.12	HGNC:22220	ZNF470	841.426	0.956429	-0.0642696	0.0334712	-1.92015	0.0548393	0.455443	0.580897	FALSE
ENSG00000279822.1	NA	ENSG00000279822	18.1925	0.838651	-0.253857	0.132192	-1.92037	0.0548116	0.455443	0.557585	FALSE
ENSG00000173894.11	HGNC:1552	CBX2	41.8203	0.838061	-0.254873	0.132779	-1.91953	0.0549168	0.45569	0.443219	FALSE
ENSG00000215769.8	HGNC:52873	ARHGAP27P1-BPTFP1-KPNA2P3	342.179	0.938091	-0.0921996	0.048032	-1.91954	0.0549154	0.45569	0.46997	FALSE
ENSG00000113971.21	HGNC:7907	NPHP3	736.948	0.9132	-0.130997	0.0682814	-1.91849	0.0550495	0.456593	0.466656	FALSE
ENSG00000107738.20	HGNC:30085	VSIR	899.421	1.10043	0.138065	0.0719756	1.91822	0.0550832	0.456674	0.463423	FALSE
ENSG00000010379.16	HGNC:11046	SLC6A13	151.059	1.13723	0.185529	0.0967485	1.91764	0.0551569	0.456687	0.441814	FALSE
ENSG00000128594.8	HGNC:15586	LRRC4	1085.25	0.942554	-0.085353	0.0445008	-1.91801	0.0551098	0.456687	0.508918	FALSE
ENSG00000161955.17	HGNC:11928	TNFSF13	555.8	1.06518	0.0911021	0.0475097	1.91755	0.0551683	0.456687	0.457677	FALSE
ENSG00000198894.8	HGNC:20365	CIPC	3557.44	0.964882	-0.0515752	0.0268978	-1.91745	0.0551806	0.456687	0.463208	FALSE
ENSG00000024422.12	HGNC:3243	EHD2	159.767	1.09005	0.124394	0.0649076	1.91648	0.0553038	0.457311	0.442554	FALSE
ENSG00000254746.6	NA	ENSG00000254746	27.6529	0.799	-0.323733	0.168905	-1.91666	0.0552812	0.457311	0.499391	FALSE
ENSG00000235217.6	HGNC:16256	TSPY26P	540.03	1.04627	0.0652567	0.0340603	1.91592	0.0553759	0.457708	0.426477	FALSE
ENSG00000175104.15	HGNC:12036	TRAF6	1025.99	1.04166	0.0588784	0.0307417	1.91526	0.0554595	0.458201	0.446692	FALSE
ENSG00000099960.13	HGNC:11062	SLC7A4	130.069	1.06562	0.0916956	0.0478975	1.91441	0.0555674	0.458329	0.438704	FALSE
ENSG00000100299.18	HGNC:713	ARSA	437.869	1.07825	0.108697	0.0567745	1.91454	0.055551	0.458329	0.502535	FALSE
ENSG00000104081.14	HGNC:24132	BMF	66.5238	1.20786	0.272455	0.142334	1.9142	0.055595	0.458329	0.438704	FALSE
ENSG00000148400.13	HGNC:7881	NOTCH1	1461.54	1.0632	0.0884085	0.0461851	1.91422	0.0555918	0.458329	0.452706	FALSE
ENSG00000174292.13	HGNC:11940	TNK1	120.22	0.908351	-0.138679	0.0724293	-1.91467	0.055534	0.458329	0.438704	FALSE
ENSG00000167613.16	HGNC:6477	LAIR1	187.336	0.888315	-0.170857	0.0892745	-1.91384	0.0556403	0.458504	0.48601	FALSE
ENSG00000204560.10	HGNC:2739	DHX16	631.57	0.955456	-0.0657385	0.0343647	-1.91297	0.0557521	0.45915	0.468725	FALSE
ENSG00000289107.1	NA	ENSG00000289107	191.386	1.12577	0.170913	0.0893497	1.91285	0.0557668	0.45915	0.48601	FALSE
ENSG00000125741.6	HGNC:8142	OPA3	523.213	0.949936	-0.0740983	0.0387584	-1.9118	0.0559023	0.460067	0.472733	FALSE
ENSG00000198743.7	HGNC:11038	SLC5A3	3551.01	1.07327	0.102016	0.0533788	1.91117	0.0559826	0.460331	0.465148	FALSE
ENSG00000198818.10	HGNC:21102	SFT2D1	704.378	0.959992	-0.0589063	0.0308213	-1.91122	0.0559759	0.460331	0.904215	FALSE
ENSG00000127418.15	HGNC:3693	FGFRL1	449.454	1.10128	0.139185	0.0728409	1.91081	0.056029	0.460514	0.460915	FALSE
ENSG00000184083.12	HGNC:16949	FAM120C	1916.88	0.96583	-0.0501583	0.0262528	-1.91059	0.0560574	0.460546	0.513351	FALSE
ENSG00000277161.2	HGNC:23213	PIGW	85.5616	0.899853	-0.152239	0.0796893	-1.9104	0.0560812	0.460546	0.438999	FALSE
ENSG00000137834.15	HGNC:6772	SMAD6	116.142	1.15822	0.211913	0.11096	1.90981	0.0561573	0.460882	0.432615	FALSE
ENSG00000154153.15	HGNC:25964	RETREG1	1563.63	1.04478	0.0631958	0.0331092	1.90871	0.0562997	0.460882	0.455894	FALSE
ENSG00000197128.13	HGNC:33106	ZNF772	1162.16	1.06563	0.0917043	0.048046	1.90868	0.0563039	0.460882	0.469697	FALSE
ENSG00000198774.5	HGNC:15739	RASSF9	146.464	0.759344	-0.397175	0.208047	-1.90906	0.0562542	0.460882	0.443219	TRUE
ENSG00000213782.7	HGNC:18682	DDX47	819.514	0.967665	-0.0474201	0.0248457	-1.90859	0.0563153	0.460882	0.473989	FALSE
ENSG00000234997.3	NA	ENSG00000234997	38.2107	1.16032	0.214522	0.112372	1.90903	0.0562582	0.460882	0.560739	FALSE
ENSG00000257522.7	NA	ENSG00000257522	29.9568	0.79767	-0.326136	0.170826	-1.90917	0.0562396	0.460882	0.564876	FALSE
ENSG00000286971.1	NA	ENSG00000286971	111.912	1.08375	0.116034	0.0607885	1.90881	0.0562867	0.460882	0.439649	FALSE
ENSG00000159596.7	HGNC:28035	TMEM69	276.798	1.04307	0.0608342	0.0318784	1.90832	0.0563501	0.46097	0.430779	FALSE
ENSG00000112029.10	HGNC:13584	FBXO5	70.2514	0.920201	-0.119979	0.0629128	-1.90707	0.0565119	0.461897	0.440416	FALSE
ENSG00000175548.9	HGNC:31088	ALG10B	1014.66	1.08476	0.117378	0.0615433	1.90724	0.0564891	0.461897	0.514155	FALSE
ENSG00000186222.5	HGNC:24206	BLOC1S4	116.192	1.06049	0.0847255	0.0444411	1.90647	0.0565896	0.462334	0.446692	FALSE
ENSG00000116962.15	HGNC:7821	NID1	392.619	1.09134	0.126103	0.066167	1.90583	0.0566724	0.462813	0.50496	FALSE
ENSG00000143921.9	HGNC:13887	ABCG8	39.566	1.17904	0.237611	0.124723	1.90511	0.0567659	0.462865	0.463208	FALSE
ENSG00000164535.15	HGNC:28923	DAGLB	819.427	1.04388	0.0619612	0.0325185	1.90541	0.0567265	0.462865	0.475519	FALSE
ENSG00000176371.14	HGNC:20994	ZSCAN2	250.57	0.912073	-0.132778	0.0697124	-1.90466	0.0568244	0.462865	0.505564	FALSE
ENSG00000180535.4	HGNC:22265	BHLHA15	25.1228	0.802275	-0.31783	0.166853	-1.90486	0.0567989	0.462865	1	FALSE
ENSG00000229117.9	HGNC:10354	RPL41	11394.3	1.04921	0.069308	0.0363762	1.90531	0.0567394	0.462865	0.457677	FALSE
ENSG00000243970.4	HGNC:33195	PPIEL	220.596	0.938601	-0.0914158	0.0479946	-1.90471	0.0568178	0.462865	0.499982	FALSE
ENSG00000074964.17	HGNC:25540	ARHGEF10L	890.617	1.04135	0.0584542	0.0306942	1.90441	0.0568571	0.462934	0.515705	FALSE
ENSG00000176244.7	HGNC:17715	ACBD7	3775.94	1.05886	0.082508	0.0433313	1.90412	0.0568946	0.462959	0.42194	FALSE
ENSG00000187838.17	HGNC:16495	PLSCR3	102.134	1.08092	0.112254	0.0589565	1.90401	0.0569087	0.462959	0.446692	FALSE
ENSG00000037757.14	HGNC:28469	MRI1	357.118	1.09196	0.12692	0.0667385	1.90174	0.0572045	0.462998	0.463208	FALSE
ENSG00000132141.14	HGNC:1621	CCT6B	143.71	0.913582	-0.130393	0.0685505	-1.90215	0.0571518	0.462998	0.441814	FALSE
ENSG00000143486.16	HGNC:6583	EIF2D	666.873	0.957678	-0.0623869	0.0328044	-1.90178	0.0571993	0.462998	0.587997	FALSE
ENSG00000145934.17	HGNC:29943	TENM2	2817.6	1.06077	0.0851114	0.0447489	1.90198	0.057174	0.462998	0.516207	FALSE
ENSG00000154813.10	HGNC:27717	DPH3	729.808	0.95452	-0.0671525	0.0352946	-1.90263	0.0570893	0.462998	0.90788	FALSE
ENSG00000172244.9	HGNC:24738	C5orf34	89.84	1.11343	0.155011	0.0814862	1.9023	0.0571321	0.462998	0.44799	FALSE
ENSG00000182580.3	HGNC:3394	EPHB3	158.855	1.10632	0.145764	0.0766363	1.90203	0.0571677	0.462998	0.446692	FALSE
ENSG00000184208.12	HGNC:26294	C22orf46	633.3	0.942421	-0.0855561	0.0449681	-1.9026	0.0570934	0.462998	0.516207	FALSE
ENSG00000227627.4	NA	ENSG00000227627	81.4336	1.1011	0.138945	0.0730358	1.90242	0.0571156	0.462998	0.441814	FALSE
ENSG00000260549.3	HGNC:7404	MT1L	34.7521	1.17405	0.231498	0.121679	1.90253	0.0571016	0.462998	0.44799	FALSE
ENSG00000269935.1	NA	ENSG00000269935	148.975	1.14773	0.198789	0.104473	1.90278	0.0570687	0.462998	0.435623	FALSE
ENSG00000279759.1	NA	ENSG00000279759	196.584	1.07784	0.108139	0.0568173	1.90327	0.0570049	0.462998	0.500268	FALSE
ENSG00000139926.16	HGNC:19839	FRMD6	368.244	1.08657	0.119787	0.063018	1.90084	0.0573234	0.463763	0.463208	FALSE
ENSG00000074800.16	HGNC:3350	ENO1	20516	1.03457	0.0490323	0.0258209	1.89894	0.0575724	0.464203	0.47869	FALSE
ENSG00000129187.15	HGNC:2710	DCTD	962.95	1.03691	0.0522939	0.027526	1.8998	0.0574594	0.464203	0.472733	FALSE
ENSG00000147121.16	HGNC:26007	KRBOX4	574.502	1.04265	0.0602505	0.0317162	1.89968	0.0574757	0.464203	0.463208	FALSE
ENSG00000149599.16	HGNC:16236	DUSP15	71.3967	1.10829	0.14833	0.078105	1.89911	0.0575496	0.464203	0.437171	FALSE
ENSG00000176531.11	HGNC:30499	PHLDB3	110.967	1.0973	0.13396	0.0705265	1.89943	0.0575074	0.464203	0.447358	FALSE
ENSG00000204371.11	HGNC:14129	EHMT2	2628.47	0.962305	-0.0554338	0.0291797	-1.89974	0.0574674	0.464203	0.460443	FALSE
ENSG00000249459.11	HGNC:33241	ZNF286B	128.5	1.08538	0.118202	0.0622302	1.89943	0.0575079	0.464203	0.441814	FALSE
ENSG00000280385.1	NA	ENSG00000280385	37.437	1.16194	0.216539	0.11403	1.89896	0.0575702	0.464203	0.565862	FALSE
ENSG00000110675.13	HGNC:25334	ELMOD1	5359.23	1.03741	0.0529879	0.0279185	1.89795	0.0577021	0.464222	0.42438	FALSE
ENSG00000140044.13	HGNC:17546	JDP2	272.134	1.07394	0.102919	0.0542302	1.89781	0.0577206	0.464222	0.492538	FALSE
ENSG00000170677.6	HGNC:16833	SOCS6	1407.48	0.960157	-0.0586571	0.0309069	-1.89787	0.0577137	0.464222	0.479464	FALSE
ENSG00000183255.12	HGNC:13524	PTTG1IP	2184.33	1.03709	0.052535	0.027674	1.89835	0.0576498	0.464222	0.42194	FALSE
ENSG00000198429.10	HGNC:13138	ZNF69	130.833	0.928035	-0.107749	0.0567587	-1.89837	0.0576479	0.464222	0.437185	FALSE
ENSG00000261959.1	NA	ENSG00000261959	24.8997	0.820428	-0.285551	0.150429	-1.89824	0.0576639	0.464222	0.502535	FALSE
ENSG00000243295.2	HGNC:55618	CFAP20DC-DT	21.8776	1.19623	0.258499	0.13624	1.89738	0.0577772	0.464481	0.566399	FALSE
ENSG00000129460.16	HGNC:20271	NGDN	527.485	0.962885	-0.054564	0.028762	-1.89708	0.0578169	0.464583	0.435115	FALSE
ENSG00000198752.11	HGNC:1738	CDC42BPB	4626.56	1.0332	0.0471249	0.0248429	1.89692	0.0578386	0.464583	0.44799	FALSE
ENSG00000077684.16	HGNC:30027	JADE1	1272.18	1.03679	0.0521201	0.027502	1.89514	0.058074	0.464741	0.468982	FALSE
ENSG00000101210.13	HGNC:3192	EEF1A2	5045.66	0.965141	-0.0511888	0.0269982	-1.89601	0.0579593	0.464741	0.461785	FALSE
ENSG00000103507.14	HGNC:16902	BCKDK	385.111	0.967424	-0.0477803	0.025221	-1.89447	0.0581628	0.464741	0.465232	FALSE
ENSG00000107223.13	HGNC:3164	EDF1	2141.16	0.967352	-0.0478865	0.0252783	-1.89437	0.0581753	0.464741	0.467739	FALSE
ENSG00000114770.17	HGNC:56	ABCC5	3265.26	0.96854	-0.0461158	0.0243474	-1.89407	0.0582156	0.464741	0.461785	FALSE
ENSG00000135111.16	HGNC:11602	TBX3	97.4255	1.15086	0.202708	0.107016	1.89419	0.0582004	0.464741	0.447358	FALSE
ENSG00000136891.14	HGNC:25988	TEX10	536.93	0.956758	-0.0637735	0.0336724	-1.89394	0.0582327	0.464741	0.409557	FALSE
ENSG00000137573.14	HGNC:20391	SULF1	418.466	0.886179	-0.17433	0.0920786	-1.89328	0.0583209	0.464741	0.510003	FALSE
ENSG00000137959.17	HGNC:17817	IFI44L	793.15	1.15967	0.213708	0.112869	1.89341	0.058303	0.464741	0.592531	FALSE
ENSG00000140479.18	HGNC:8569	PCSK6	1260.63	0.927273	-0.108933	0.05751	-1.89416	0.0582036	0.464741	0.518232	FALSE
ENSG00000140948.13	HGNC:24134	ZCCHC14	1472.74	1.04044	0.0571875	0.0302014	1.89354	0.058286	0.464741	0.482499	FALSE
ENSG00000166428.14	HGNC:23792	PLD4	144.594	0.846596	-0.240254	0.126694	-1.89634	0.0579156	0.464741	0.437356	FALSE
ENSG00000182541.18	HGNC:6614	LIMK2	645.436	0.93787	-0.0925408	0.0488672	-1.89372	0.0582623	0.464741	0.912583	FALSE
ENSG00000184178.17	HGNC:30676	SCFD2	494.703	0.952161	-0.0707225	0.0373137	-1.89535	0.0580464	0.464741	0.509271	FALSE
ENSG00000197860.10	HGNC:23567	SGTB	3197.24	1.03516	0.0498479	0.026292	1.89593	0.0579687	0.464741	0.461785	FALSE
ENSG00000272655.2	NA	ENSG00000272655	102.322	0.821372	-0.283892	0.1499	-1.89387	0.0582422	0.464741	0.438704	FALSE
ENSG00000273284.1	NA	ENSG00000273284	37.351	1.1177	0.160537	0.0846968	1.89543	0.0580352	0.464741	0.447056	FALSE
ENSG00000279082.5	HGNC:52515	LINC01727	68.5379	0.748547	-0.417836	0.220419	-1.89564	0.0580075	0.464741	0.451875	FALSE
ENSG00000279088.1	NA	ENSG00000279088	39.1284	1.11782	0.160693	0.0847618	1.89581	0.0579845	0.464741	0.44799	FALSE
ENSG00000154096.14	HGNC:11801	THY1	12722.8	0.953091	-0.0693146	0.0366203	-1.89279	0.0583855	0.464868	0.461856	FALSE
ENSG00000288890.1	NA	ENSG00000288890	64.5956	1.09601	0.132267	0.0698734	1.89295	0.0583647	0.464868	0.44799	FALSE
ENSG00000054118.15	HGNC:22964	THRAP3	3508.28	0.968986	-0.0454516	0.0240197	-1.89226	0.0584558	0.464961	0.461856	FALSE
ENSG00000101265.16	HGNC:9883	RASSF2	4696.59	0.946408	-0.0794658	0.0420016	-1.89197	0.0584947	0.464961	0.427934	FALSE
ENSG00000119737.6	HGNC:4526	GPR75	902.84	1.06163	0.0862876	0.0456043	1.89209	0.0584787	0.464961	0.482499	FALSE
ENSG00000146232.17	HGNC:7799	NFKBIE	88.2339	0.877787	-0.188057	0.0993778	-1.89235	0.0584446	0.464961	0.444952	TRUE
ENSG00000168137.20	HGNC:25566	SETD5	2883.59	1.0293	0.0416693	0.0220288	1.89158	0.0585469	0.465182	0.519291	FALSE
ENSG00000042980.13	HGNC:206	ADAM28	314.469	0.869797	-0.201249	0.106424	-1.89101	0.0586227	0.465397	0.482977	FALSE
ENSG00000119041.11	HGNC:4666	GTF3C3	950.168	0.958324	-0.0614144	0.0324748	-1.89114	0.0586059	0.465397	0.46997	FALSE
ENSG00000029363.17	HGNC:16863	BCLAF1	7134.62	0.965181	-0.0511284	0.0270475	-1.89032	0.0587151	0.465743	0.452001	FALSE
ENSG00000155816.21	HGNC:14074	FMN2	2736.82	1.04206	0.0594451	0.0314461	1.89038	0.0587074	0.465743	0.483003	FALSE
ENSG00000213904.10	HGNC:48589	LIPE-AS1	99.7323	0.921964	-0.117218	0.062025	-1.88985	0.0587782	0.46605	0.495212	FALSE
ENSG00000065150.21	HGNC:6402	IPO5	4471.16	1.02486	0.0354323	0.0187567	1.88905	0.0588847	0.4667	0.429651	FALSE
ENSG00000162755.14	HGNC:28489	KLHDC9	297.755	1.05393	0.0757768	0.0401236	1.88858	0.0589477	0.466812	0.472733	FALSE
ENSG00000184575.12	HGNC:12826	XPOT	3314.02	1.03108	0.0441573	0.0233795	1.88871	0.0589301	0.466812	0.483106	FALSE
ENSG00000144736.14	HGNC:25543	SHQ1	389.152	0.917715	-0.123882	0.065626	-1.8877	0.0590665	0.467558	0.466142	FALSE
ENSG00000101000.6	HGNC:9452	PROCR	37.2597	1.12384	0.168435	0.0892489	1.88725	0.0591272	0.467845	0.452706	FALSE
ENSG00000148943.12	HGNC:17789	LIN7C	3355.35	1.02539	0.0361772	0.0191796	1.88623	0.0592641	0.46854	0.520128	FALSE
ENSG00000162909.18	HGNC:1479	CAPN2	2696.48	1.04509	0.0636209	0.0337284	1.88627	0.0592582	0.46854	0.463423	FALSE
ENSG00000043462.13	HGNC:6529	LCP2	99.1217	0.896433	-0.157733	0.0836776	-1.88501	0.0594289	0.468871	0.446692	FALSE
ENSG00000166342.19	HGNC:13823	NETO1	2848.97	1.05224	0.0734634	0.038969	1.88518	0.059406	0.468871	0.471311	FALSE
ENSG00000181085.15	HGNC:24667	MAPK15	68.2691	0.748335	-0.418244	0.221794	-1.88573	0.0593308	0.468871	0.456543	FALSE
ENSG00000259820.1	NA	ENSG00000259820	159.812	1.07394	0.102911	0.0545856	1.88532	0.059387	0.468871	0.446692	FALSE
ENSG00000281128.2	HGNC:48773	PTENP1-AS	90.2792	0.89451	-0.16083	0.0853064	-1.88532	0.0593868	0.468871	0.456569	FALSE
ENSG00000188725.8	HGNC:33861	SMIM15	827.535	1.04016	0.0568031	0.0301399	1.88464	0.0594779	0.469064	0.520316	FALSE
ENSG00000168081.9	HGNC:9163	PNOC	46.6072	1.18174	0.240913	0.127861	1.88418	0.0595404	0.46934	0.467246	FALSE
ENSG00000288701.1	HGNC:28121	PRRC2B	11162.3	0.972851	-0.0397091	0.0210768	-1.88402	0.059562	0.46934	0.454867	FALSE
ENSG00000100285.10	HGNC:7737	NEFH	783.059	0.887261	-0.172569	0.091644	-1.88304	0.0596949	0.469412	0.48601	FALSE
ENSG00000111452.13	HGNC:19893	ADGRD1	143.055	1.17924	0.237852	0.126303	1.88318	0.0596759	0.469412	0.446692	FALSE
ENSG00000115539.14	HGNC:28860	PDCL3	254.87	0.952048	-0.0708936	0.0376737	-1.88178	0.0598663	0.469412	0.613601	FALSE
ENSG00000120925.16	HGNC:25358	RNF170	1176.19	1.03541	0.0502013	0.0266753	1.88194	0.0598441	0.469412	0.472892	FALSE
ENSG00000122696.14	HGNC:23323	SLC25A51	384.031	1.03521	0.049919	0.0265066	1.88326	0.0596648	0.469412	0.466656	FALSE
ENSG00000143390.18	HGNC:9986	RFX5	767.395	0.946404	-0.0794723	0.0422108	-1.88275	0.0597345	0.469412	0.917766	FALSE
ENSG00000145337.5	HGNC:44317	PYURF	1334.2	1.0278	0.0395592	0.0210211	1.88188	0.0598522	0.469412	0.482499	FALSE
ENSG00000147687.19	HGNC:24220	TATDN1	445.703	0.95943	-0.0597504	0.0317458	-1.88215	0.0598155	0.469412	0.466656	FALSE
ENSG00000148925.11	HGNC:21445	BTBD10	4727.63	1.03429	0.0486376	0.0258376	1.88244	0.059777	0.469412	0.432512	FALSE
ENSG00000163453.11	HGNC:5476	IGFBP7	1336.14	1.08812	0.121839	0.0647	1.88313	0.0596822	0.469412	0.465148	FALSE
ENSG00000171885.18	HGNC:637	AQP4	44806.9	1.08074	0.112019	0.0594757	1.88345	0.0596396	0.469412	0.429323	FALSE
ENSG00000248309.8	HGNC:48908	MEF2C-AS1	171.993	0.918928	-0.121976	0.0648187	-1.8818	0.0598632	0.469412	0.504261	FALSE
ENSG00000011258.16	HGNC:19866	MBTD1	708.303	0.960593	-0.0580023	0.0308771	-1.87849	0.0603143	0.470237	0.522111	FALSE
ENSG00000049883.15	HGNC:25734	PTCD2	760.612	0.940163	-0.0890168	0.047386	-1.87855	0.0603066	0.470237	0.597301	FALSE
ENSG00000103671.10	HGNC:12310	TRIP4	320.61	0.945541	-0.0807876	0.0429649	-1.88032	0.0600652	0.470237	0.516207	FALSE
ENSG00000104731.14	HGNC:25272	KLHDC4	421.989	0.948509	-0.0762668	0.0405669	-1.88003	0.0601043	0.470237	0.516207	FALSE
ENSG00000105639.20	HGNC:6193	JAK3	166.808	0.919628	-0.120877	0.0642761	-1.8806	0.0600267	0.470237	0.499025	FALSE
ENSG00000130475.15	HGNC:29002	FCHO1	614.61	0.939776	-0.0896118	0.0476902	-1.87904	0.0602392	0.470237	0.521761	FALSE
ENSG00000157766.19	HGNC:319	ACAN	71.0777	0.821919	-0.282932	0.150577	-1.87899	0.0602464	0.470237	0.44799	FALSE
ENSG00000163840.10	HGNC:30323	DTX3L	448.589	1.07178	0.100008	0.0532359	1.87858	0.060302	0.470237	0.516662	FALSE
ENSG00000166869.3	HGNC:24927	CHP2	32.9038	1.15207	0.20423	0.108721	1.87847	0.0603165	0.470237	0.454655	FALSE
ENSG00000181472.5	HGNC:20868	ZBTB2	252.046	0.954556	-0.0670989	0.0356984	-1.87961	0.0601618	0.470237	0.614632	FALSE
ENSG00000214274.10	HGNC:483	ANG	24.109	1.14575	0.196288	0.104451	1.87924	0.0602114	0.470237	0.509772	FALSE
ENSG00000228451.4	HGNC:31403	SDAD1P1	110.939	0.92395	-0.114113	0.0607457	-1.87854	0.0603068	0.470237	0.44799	FALSE
ENSG00000260992.1	HGNC:43696	DOCK9-DT	48.7415	1.12711	0.172634	0.0918301	1.87992	0.0601183	0.470237	0.459618	FALSE
ENSG00000289208.1	NA	ENSG00000289208	37.7169	1.12641	0.171726	0.0913252	1.88038	0.0600563	0.470237	0.456533	FALSE
ENSG00000198556.14	HGNC:27801	ZNF789	216.632	0.919558	-0.120988	0.0644196	-1.87812	0.0603644	0.470418	0.570139	FALSE
ENSG00000135521.9	HGNC:21173	LTV1	361.209	0.952016	-0.0709417	0.037786	-1.87746	0.0604551	0.470458	0.43991	FALSE
ENSG00000163931.17	HGNC:11834	TKT	2802.42	1.04198	0.059324	0.0316026	1.87719	0.0604927	0.470458	0.522507	FALSE
ENSG00000196284.17	HGNC:11466	SUPT3H	714.361	0.935328	-0.0964553	0.0513711	-1.87762	0.0604335	0.470458	0.483003	FALSE
ENSG00000226419.8	HGNC:49445	SLC16A1-AS1	282.23	1.0711	0.099088	0.0527847	1.87721	0.0604893	0.470458	0.51682	FALSE
ENSG00000287516.1	NA	ENSG00000287516	80.2967	1.10521	0.144319	0.0768625	1.87763	0.0604319	0.470458	0.441814	FALSE
ENSG00000262484.2	HGNC:44662	CCER2	19.016	0.859826	-0.217883	0.116092	-1.87681	0.0605438	0.470664	0.580174	FALSE
ENSG00000103335.22	HGNC:28993	PIEZO1	652.757	1.07996	0.110979	0.0591905	1.87495	0.0607996	0.471398	0.489546	FALSE
ENSG00000108963.19	HGNC:3003	DPH1	686.335	1.04617	0.0651114	0.0347325	1.87466	0.0608399	0.471398	0.484137	FALSE
ENSG00000115828.17	HGNC:9753	QPCT	120.087	1.09555	0.131658	0.070226	1.87478	0.060823	0.471398	0.441814	FALSE
ENSG00000138823.14	HGNC:7467	MTTP	43.9058	0.847818	-0.238173	0.127006	-1.87529	0.0607525	0.471398	0.461785	FALSE
ENSG00000161277.11	HGNC:23191	THAP8	64.7879	0.911183	-0.134187	0.0715651	-1.87503	0.0607886	0.471398	0.449002	FALSE
ENSG00000164983.8	HGNC:25203	TMEM65	943.568	1.04454	0.0628627	0.0335109	1.87589	0.060671	0.471398	0.48339	FALSE
ENSG00000178177.17	HGNC:30776	LCORL	622.357	0.928644	-0.106802	0.0569538	-1.87524	0.0607591	0.471398	0.489546	FALSE
ENSG00000205913.7	HGNC:44162	SRRM2-AS1	52.7671	0.897954	-0.155286	0.0828236	-1.8749	0.0608063	0.471398	0.461785	FALSE
ENSG00000271862.1	NA	ENSG00000271862	22.1956	0.844505	-0.243822	0.130073	-1.87451	0.0608606	0.471398	0.513273	FALSE
ENSG00000003402.21	HGNC:1876	CFLAR	2559.85	1.03763	0.0532864	0.028434	1.87404	0.0609254	0.471708	0.523914	FALSE
ENSG00000135870.12	HGNC:29434	RC3H1	1906.36	0.947388	-0.0779725	0.0416479	-1.87218	0.0611813	0.473498	0.466166	FALSE
ENSG00000118785.15	HGNC:11255	SPP1	5558.28	0.920708	-0.119184	0.0636734	-1.8718	0.0612346	0.473526	0.434446	FALSE
ENSG00000122585.8	HGNC:7955	NPY	779.649	1.10891	0.149146	0.0796759	1.8719	0.06122	0.473526	0.490896	FALSE
ENSG00000288945.1	NA	ENSG00000288945	42.3738	0.904235	-0.145231	0.0775962	-1.87162	0.0612593	0.473526	0.458679	FALSE
ENSG00000139910.20	HGNC:7886	NOVA1	1709.56	1.04527	0.0638702	0.0341507	1.87024	0.0614501	0.474807	0.466656	FALSE
ENSG00000269821.1	HGNC:6295	KCNQ1OT1	2055.69	1.0619	0.0866413	0.0463309	1.87005	0.0614764	0.474819	0.526284	FALSE
ENSG00000198075.10	HGNC:11457	SULT1C4	341.17	1.08929	0.123391	0.0659929	1.86977	0.0615163	0.474935	0.49144	FALSE
ENSG00000082068.9	HGNC:25495	WDR70	595	0.928277	-0.107373	0.0574625	-1.86858	0.0616817	0.475426	0.441814	FALSE
ENSG00000100625.9	HGNC:10890	SIX4	46.1303	1.15393	0.20656	0.110518	1.86901	0.0616209	0.475426	0.579676	FALSE
ENSG00000134851.13	HGNC:30760	TMEM165	1480.64	1.04837	0.0681505	0.0365086	1.8667	0.0619439	0.475426	0.436587	FALSE
ENSG00000146197.9	HGNC:13655	SCUBE3	37.527	1.13758	0.185963	0.0996348	1.86645	0.0619785	0.475426	0.472733	FALSE
ENSG00000155903.14	HGNC:9872	RASA2	797.091	0.936126	-0.095226	0.0509825	-1.86782	0.0617877	0.475426	0.601226	FALSE
ENSG00000164032.12	HGNC:4741	H2AZ1	2686.06	1.03443	0.0488373	0.0261339	1.86874	0.0616595	0.475426	0.526284	FALSE
ENSG00000183354.12	HGNC:23378	KIAA2026	3000.33	0.964149	-0.0526715	0.0282117	-1.86701	0.0619004	0.475426	0.478351	FALSE
ENSG00000188493.15	HGNC:24758	C19orf54	60.2468	0.88285	-0.179759	0.0962099	-1.8684	0.0617057	0.475426	0.461785	FALSE
ENSG00000188827.11	HGNC:23845	SLX4	300.612	0.958008	-0.0618908	0.033116	-1.86891	0.0616354	0.475426	0.49144	FALSE
ENSG00000213186.8	HGNC:30834	TRIM59	541.912	1.09522	0.131215	0.0702387	1.86813	0.061744	0.475426	0.441814	FALSE
ENSG00000213468.7	HGNC:49627	FIRRE	61.0503	0.829833	-0.269107	0.144176	-1.86651	0.0619699	0.475426	0.461785	FALSE
ENSG00000223802.9	HGNC:14253	CERS1	979.095	0.940766	-0.0880923	0.0471667	-1.86768	0.0618066	0.475426	0.465148	FALSE
ENSG00000258590.5	HGNC:1007	NBEAP1	38.1877	1.18539	0.245363	0.131423	1.86697	0.0619059	0.475426	0.472733	FALSE
ENSG00000285758.2	NA	ENSG00000285758	36.742	1.14236	0.192012	0.102866	1.86662	0.0619548	0.475426	0.472733	FALSE
ENSG00000289187.1	NA	ENSG00000289187	27.9286	1.14091	0.190191	0.10187	1.86699	0.0619028	0.475426	0.578395	FALSE
ENSG00000289283.1	NA	ENSG00000289283	32.5157	1.13728	0.18559	0.0994319	1.86651	0.0619704	0.475426	0.460781	FALSE
ENSG00000236859.8	HGNC:27385	NIFK-AS1	251.553	0.938537	-0.0915142	0.0490517	-1.86567	0.0620879	0.476074	0.502535	FALSE
ENSG00000180425.11	HGNC:25937	C11orf71	403.865	0.946942	-0.0786515	0.0421841	-1.86448	0.0622541	0.477156	0.492761	FALSE
ENSG00000018625.15	HGNC:800	ATP1A2	35061.7	1.05561	0.078073	0.041894	1.86358	0.0623805	0.477933	0.463146	FALSE
ENSG00000113396.13	HGNC:11000	SLC27A6	107.965	0.693674	-0.527671	0.283305	-1.86255	0.0625249	0.478656	0.446692	FALSE
ENSG00000288756.1	NA	ENSG00000288756	43.3019	1.13062	0.177108	0.0950837	1.86265	0.0625108	0.478656	0.464742	FALSE
ENSG00000086598.11	HGNC:16996	TMED2	2928.11	1.02871	0.040831	0.021933	1.86162	0.0626564	0.478976	0.482499	FALSE
ENSG00000131941.8	HGNC:19974	RHPN2	273.687	1.11144	0.152425	0.0818728	1.86172	0.0626419	0.478976	0.621936	FALSE
ENSG00000148334.16	HGNC:17822	PTGES2	1005.51	0.968122	-0.0467395	0.0251079	-1.86155	0.0626672	0.478976	0.466142	FALSE
ENSG00000149201.10	HGNC:26281	CCDC81	50.9666	0.819227	-0.287664	0.154488	-1.86205	0.0625966	0.478976	0.582403	FALSE
ENSG00000267106.9	HGNC:27613	ZNF561-AS1	265.503	1.0651	0.0909929	0.048899	1.86083	0.0627679	0.479554	0.622175	FALSE
ENSG00000034152.19	HGNC:6843	MAP2K3	226.482	0.944557	-0.0822895	0.0442314	-1.86043	0.0628244	0.479733	0.520949	FALSE
ENSG00000104142.11	HGNC:15972	VPS18	969.987	0.965757	-0.0502686	0.0270259	-1.86001	0.0628837	0.479733	0.490706	FALSE
ENSG00000224389.9	HGNC:1324	C4B	1133.31	0.840041	-0.251468	0.135185	-1.86018	0.0628601	0.479733	0.483106	FALSE
ENSG00000239407.5	NA	ENSG00000239407	252.122	1.04651	0.0655812	0.0352596	1.85996	0.0628919	0.479733	0.521149	FALSE
ENSG00000025796.14	HGNC:21082	SEC63	2698.18	1.05117	0.0719928	0.0387177	1.85943	0.0629665	0.479991	0.482499	FALSE
ENSG00000100097.12	HGNC:6561	LGALS1	911.981	1.06386	0.0893077	0.0480405	1.85901	0.0630263	0.479991	0.495212	FALSE
ENSG00000109445.11	HGNC:15462	ZNF330	569.695	0.967374	-0.0478537	0.0257386	-1.85922	0.0629957	0.479991	0.474256	FALSE
ENSG00000176225.15	HGNC:18654	RTTN	1248.8	0.941615	-0.0867904	0.0466828	-1.85915	0.0630057	0.479991	0.466142	FALSE
ENSG00000100380.15	HGNC:11343	ST13	5982.58	0.97579	-0.0353569	0.0190215	-1.85879	0.0630574	0.480036	0.438999	FALSE
ENSG00000213123.11	HGNC:28482	DYNLT2B	261.643	1.05154	0.0724986	0.0390112	1.85841	0.0631114	0.480255	0.580897	FALSE
ENSG00000006327.14	HGNC:18152	TNFRSF12A	20.4696	1.22303	0.290454	0.156412	1.85698	0.063314	0.481243	1	FALSE
ENSG00000074319.13	HGNC:15971	TSG101	877.342	0.963164	-0.054147	0.0291636	-1.85666	0.0633592	0.481243	0.49144	FALSE
ENSG00000119927.14	HGNC:24865	GPAM	2771.54	1.07204	0.100357	0.054054	1.85661	0.0633672	0.481243	0.438704	FALSE
ENSG00000176386.9	HGNC:17839	CDC26	330.818	1.04714	0.0664535	0.0357861	1.85696	0.0633162	0.481243	0.496302	FALSE
ENSG00000213366.13	HGNC:4634	GSTM2	1571.67	1.03666	0.0519413	0.0279734	1.85681	0.0633383	0.481243	0.53092	FALSE
ENSG00000109576.14	HGNC:17929	AADAT	216.254	1.06582	0.0919602	0.0495442	1.85612	0.0634358	0.481288	0.515756	FALSE
ENSG00000147364.17	HGNC:13596	FBXO25	1616.21	1.04064	0.0574774	0.0309759	1.85555	0.0635174	0.481288	0.438704	FALSE
ENSG00000177156.11	HGNC:11559	TALDO1	1325.68	0.964165	-0.0526473	0.0283732	-1.85553	0.0635206	0.481288	0.531742	FALSE
ENSG00000196632.11	HGNC:14543	WNK3	1388.52	1.04349	0.0614172	0.0330945	1.85581	0.0634803	0.481288	0.438704	FALSE
ENSG00000204352.4	HGNC:31116	C9orf129	55.043	1.16278	0.217579	0.117206	1.85637	0.0634003	0.481288	0.464989	FALSE
ENSG00000226180.3	NA	ENSG00000226180	19.1305	1.15762	0.211167	0.113815	1.85535	0.0635457	0.481288	0.583356	FALSE
ENSG00000273409.3	HGNC:54229	LINC02712	25.3613	0.850748	-0.233196	0.12569	-1.85533	0.0635497	0.481288	0.584241	FALSE
ENSG00000120675.6	HGNC:20325	DNAJC15	1987.75	0.946169	-0.0798295	0.043045	-1.85456	0.0636592	0.481926	0.492538	FALSE
ENSG00000132612.16	HGNC:13488	VPS4A	1525.27	0.972883	-0.0396612	0.0213946	-1.85379	0.0637686	0.482563	0.438704	FALSE
ENSG00000086991.13	HGNC:7891	NOX4	124.524	0.898762	-0.153989	0.0831005	-1.85305	0.0638754	0.482586	0.44799	FALSE
ENSG00000152582.14	HGNC:26293	SPEF2	1052.23	1.06502	0.0908855	0.049055	1.85273	0.0639218	0.482586	0.48601	FALSE
ENSG00000161798.7	HGNC:638	AQP5	44.7367	1.14475	0.195027	0.105275	1.85254	0.0639487	0.482586	0.465525	FALSE
ENSG00000170037.14	HGNC:29616	CNTROB	407.513	1.07582	0.105435	0.0568853	1.85347	0.0638155	0.482586	0.446692	FALSE
ENSG00000204256.14	HGNC:1103	BRD2	3035.88	0.965622	-0.0504702	0.0272415	-1.85269	0.0639265	0.482586	0.472733	FALSE
ENSG00000231768.2	HGNC:50581	LINC01354	123.169	0.873831	-0.194573	0.105024	-1.85265	0.063932	0.482586	0.44799	FALSE
ENSG00000271869.1	HGNC:55241	DCTN6-DT	21.0005	0.878135	-0.187485	0.101159	-1.85337	0.0638298	0.482586	0.585525	FALSE
ENSG00000258102.5	HGNC:34390	MAP1LC3B2	24.1087	1.1663	0.221934	0.119839	1.85193	0.0640353	0.483049	0.519791	FALSE
ENSG00000242539.2	NA	ENSG00000242539	23.1917	0.83657	-0.257442	0.139039	-1.85157	0.0640871	0.483248	0.519791	FALSE
ENSG00000140563.16	HGNC:25636	MCTP2	476.855	1.11773	0.160576	0.0867765	1.85045	0.0642481	0.484272	0.447056	FALSE
ENSG00000133226.18	HGNC:16638	SRRM1	1739.87	0.961317	-0.0569158	0.0307757	-1.84938	0.0644033	0.485249	0.494165	FALSE
ENSG00000160208.13	HGNC:23818	RRP1B	1094.05	0.965934	-0.0500028	0.0270465	-1.84877	0.0644906	0.485715	0.499385	FALSE
ENSG00000162706.13	HGNC:17601	CADM3	8447.8	1.04909	0.0691321	0.0374044	1.84823	0.0645688	0.486113	0.441814	FALSE
ENSG00000120334.16	HGNC:17879	CENPL	127.959	0.917568	-0.124113	0.0671988	-1.84696	0.0647533	0.487117	0.465525	FALSE
ENSG00000186162.11	HGNC:24230	CIDECP1	250.363	0.950476	-0.0732786	0.0396719	-1.84712	0.0647304	0.487117	0.518232	FALSE
ENSG00000147676.14	HGNC:13634	MAL2	2123.81	1.05713	0.0801534	0.0434121	1.84634	0.0648431	0.487601	0.53616	FALSE
ENSG00000167614.14	HGNC:13476	TTYH1	4904.64	1.05878	0.0824069	0.0446391	1.84607	0.0648816	0.487698	0.441457	FALSE
ENSG00000225889.10	NA	ENSG00000225889	154.01	0.925024	-0.112438	0.0609211	-1.84563	0.0649463	0.487993	0.466142	FALSE
ENSG00000008394.13	HGNC:7061	MGST1	1303.14	1.08358	0.115803	0.0627987	1.84403	0.0651784	0.48832	0.500662	FALSE
ENSG00000123989.15	HGNC:24291	CHPF	568.975	1.04561	0.0643385	0.0348877	1.84416	0.0651595	0.48832	0.482499	FALSE
ENSG00000136709.12	HGNC:25651	WDR33	2089.34	1.03092	0.0439259	0.0238238	1.84379	0.0652144	0.48832	0.475519	FALSE
ENSG00000146950.13	HGNC:630	SHROOM2	587.634	1.05821	0.0816308	0.0442539	1.8446	0.0650955	0.48832	0.42678	FALSE
ENSG00000197956.10	HGNC:10496	S100A6	1236.65	1.06879	0.0959722	0.0520475	1.84393	0.0651929	0.48832	0.500662	FALSE
ENSG00000228878.9	HGNC:51153	SEPTIN7-DT	197.088	0.91696	-0.12507	0.0678348	-1.84375	0.0652203	0.48832	0.508897	FALSE
ENSG00000234906.11	HGNC:609	APOC2	218.792	0.832149	-0.265087	0.143709	-1.84461	0.0650942	0.48832	0.527752	FALSE
ENSG00000261286.1	HGNC:53167	ATP2C2-AS1	33.0441	0.857111	-0.222446	0.120563	-1.84507	0.0650275	0.48832	0.589759	FALSE
ENSG00000289046.1	NA	ENSG00000289046	31.8357	0.888996	-0.169751	0.0920524	-1.84407	0.065173	0.48832	0.466142	FALSE
ENSG00000154654.15	HGNC:7657	NCAM2	5565.73	1.04029	0.056991	0.0309249	1.84289	0.0653456	0.489067	0.466656	FALSE
ENSG00000129347.21	HGNC:25769	KRI1	293.297	0.938774	-0.0911495	0.0494657	-1.84268	0.0653757	0.4891	0.500662	FALSE
ENSG00000255946.2	NA	ENSG00000255946	21.6442	0.877105	-0.189178	0.102697	-1.8421	0.06546	0.489539	0.521761	FALSE
ENSG00000170425.4	HGNC:264	ADORA2B	131.974	1.11662	0.159143	0.0864091	1.84174	0.0655125	0.48974	0.466142	FALSE
ENSG00000130522.6	HGNC:6206	JUND	817.511	1.05746	0.0806059	0.043805	1.84011	0.0657521	0.490713	0.612615	FALSE
ENSG00000138639.18	HGNC:25361	ARHGAP24	307.012	0.913545	-0.130452	0.0708793	-1.84048	0.0656972	0.490713	0.492761	FALSE
ENSG00000141376.23	HGNC:14347	BCAS3	1438.6	0.944356	-0.0825971	0.0448744	-1.84063	0.0656762	0.490713	0.477677	FALSE
ENSG00000188171.17	HGNC:30461	ZNF626	963.503	1.04137	0.0584775	0.0317809	1.84002	0.0657648	0.490713	0.539285	FALSE
ENSG00000254635.6	HGNC:27347	WAC-AS1	605.458	1.04337	0.0612464	0.0332865	1.83998	0.0657712	0.490713	0.429651	FALSE
ENSG00000276698.1	NA	ENSG00000276698	22.498	0.884611	-0.176885	0.0961731	-1.83923	0.065881	0.49134	1	FALSE
ENSG00000169418.10	HGNC:7943	NPR1	33.4588	1.14247	0.192156	0.104517	1.83852	0.0659852	0.491925	0.592531	FALSE
ENSG00000125676.20	HGNC:19073	THOC2	1713.34	0.960174	-0.058632	0.0318965	-1.8382	0.0660336	0.492094	0.501547	FALSE
ENSG00000146278.11	HGNC:17278	PNRC1	3185.08	1.04469	0.0630718	0.0343248	1.8375	0.0661361	0.492596	0.540554	FALSE
ENSG00000167325.15	HGNC:10451	RRM1	882.43	1.05259	0.0739487	0.0402505	1.83721	0.0661784	0.492596	0.938584	FALSE
ENSG00000175161.14	HGNC:29849	CADM2	10555.3	1.03639	0.0515643	0.0280651	1.83731	0.0661641	0.492596	0.446277	FALSE
ENSG00000114098.18	HGNC:24999	ARMC8	1790.15	1.03767	0.0533499	0.0290586	1.83594	0.0663665	0.492937	0.443219	FALSE
ENSG00000132688.11	HGNC:7756	NES	1126.16	1.08156	0.113117	0.0616146	1.83587	0.0663762	0.492937	0.472733	FALSE
ENSG00000141560.15	HGNC:25700	FN3KRP	856.144	0.965046	-0.0513302	0.0279548	-1.83618	0.0663305	0.492937	0.499385	FALSE
ENSG00000188211.9	HGNC:42400	NCR3LG1	911.349	0.95317	-0.069195	0.0376874	-1.83602	0.066354	0.492937	0.492761	FALSE
ENSG00000213465.8	HGNC:693	ARL2	2247.07	0.96178	-0.0562209	0.0306268	-1.83568	0.066405	0.492937	0.49144	FALSE
ENSG00000260838.3	NA	ENSG00000260838	49.1152	1.13109	0.177712	0.0968095	1.83569	0.0664036	0.492937	0.593311	FALSE
ENSG00000285769.3	NA	ENSG00000285769	25.4006	1.21271	0.278232	0.151549	1.83591	0.0663703	0.492937	0.593311	FALSE
ENSG00000107796.13	HGNC:130	ACTA2	343.84	1.18959	0.250466	0.136458	1.83548	0.0664339	0.492959	0.502345	FALSE
ENSG00000110060.9	HGNC:25461	PUS3	185.527	0.911891	-0.133067	0.0725159	-1.835	0.0665058	0.493301	0.53092	FALSE
ENSG00000114786.16	HGNC:38856	ABHD14A-ACY1	34.7697	0.856773	-0.223016	0.121561	-1.83459	0.0665659	0.493479	0.471262	FALSE
ENSG00000142453.12	HGNC:23393	CARM1	714.148	1.04298	0.0607116	0.0330946	1.83449	0.0665815	0.493479	0.614095	FALSE
ENSG00000197063.11	HGNC:6781	MAFG	1225.98	0.964886	-0.0515689	0.0281205	-1.83386	0.0666754	0.4936	0.502535	FALSE
ENSG00000215146.5	NA	ENSG00000215146	617.034	1.20249	0.266025	0.145051	1.83401	0.0666525	0.4936	0.941205	FALSE
ENSG00000227540.1	NA	ENSG00000227540	27.4996	1.13258	0.179612	0.0979317	1.83405	0.0666459	0.4936	0.59341	FALSE
ENSG00000103429.11	HGNC:17613	BFAR	824.659	1.03838	0.0543391	0.0296352	1.8336	0.0667131	0.493687	0.502535	FALSE
ENSG00000112406.5	HGNC:21041	HECA	1308.42	1.0412	0.0582464	0.0317723	1.83325	0.0667659	0.493886	0.542431	FALSE
ENSG00000077943.8	HGNC:6144	ITGA8	130.308	1.19441	0.256298	0.140137	1.82891	0.0674127	0.494506	0.515756	FALSE
ENSG00000096092.6	HGNC:21076	TMEM14A	1135.1	1.0346	0.0490762	0.026806	1.83079	0.0671313	0.494506	0.502535	FALSE
ENSG00000101246.20	HGNC:662	ARFRP1	763.41	0.969998	-0.0439458	0.0239931	-1.8316	0.0670111	0.494506	0.502535	FALSE
ENSG00000107951.15	HGNC:25532	MTPAP	1102.3	0.949322	-0.0750301	0.0409841	-1.83071	0.0671437	0.494506	0.500662	FALSE
ENSG00000110934.13	HGNC:1053	BIN2	119.613	0.909001	-0.137646	0.07527	-1.82869	0.0674456	0.494506	0.460443	FALSE
ENSG00000117632.23	HGNC:6510	STMN1	3663.3	0.93913	-0.0906035	0.0495281	-1.82933	0.0673496	0.494506	0.502535	FALSE
ENSG00000118985.16	HGNC:17064	ELL2	1391.18	1.06087	0.0852491	0.0465314	1.83208	0.0669401	0.494506	0.445113	FALSE
ENSG00000126107.15	HGNC:26117	HECTD3	501.209	0.942453	-0.0855072	0.0466718	-1.8321	0.0669368	0.494506	0.48615	FALSE
ENSG00000160445.11	HGNC:30960	ZER1	3001.37	1.03397	0.0481944	0.0263252	1.83073	0.0671407	0.494506	0.492842	FALSE
ENSG00000160783.19	HGNC:9112	PMF1	315.7	0.950769	-0.0728332	0.0397885	-1.83051	0.067174	0.494506	0.456306	FALSE
ENSG00000171681.13	HGNC:20092	ATF7IP	3518.71	1.04129	0.0583674	0.0318822	1.83072	0.0671428	0.494506	0.502535	FALSE
ENSG00000180917.18	HGNC:25635	CMTR2	616.275	0.946445	-0.079409	0.0433665	-1.83111	0.0670835	0.494506	0.500662	FALSE
ENSG00000182257.8	HGNC:25606	PRR34	37.9874	1.10798	0.147937	0.0808309	1.8302	0.0672199	0.494506	0.470294	FALSE
ENSG00000196517.13	HGNC:11056	SLC6A9	462.266	0.933187	-0.099762	0.0545229	-1.82973	0.0672908	0.494506	0.502535	FALSE
ENSG00000197291.9	HGNC:44358	RAMP2-AS1	53.4908	1.10816	0.148171	0.0810057	1.82914	0.0673779	0.494506	0.466142	FALSE
ENSG00000197448.14	HGNC:16906	GSTK1	764.951	1.03264	0.0463368	0.0253363	1.82887	0.0674188	0.494506	0.943953	FALSE
ENSG00000197780.11	HGNC:11546	TAF13	1262.66	0.964402	-0.0522931	0.0285692	-1.8304	0.0671896	0.494506	0.494638	FALSE
ENSG00000198089.16	HGNC:29064	SFI1	605.921	1.05772	0.0809529	0.0442438	1.8297	0.0672946	0.494506	0.434446	FALSE
ENSG00000205041.1	NA	ENSG00000205041	53.023	0.91381	-0.130033	0.0711048	-1.82876	0.0674359	0.494506	0.469667	FALSE
ENSG00000213199.8	HGNC:101	ASIC3	100.166	1.08785	0.121478	0.0663581	1.83064	0.0671538	0.494506	0.468725	FALSE
ENSG00000253051.1	NA	ENSG00000253051	25.7279	0.7731	-0.371272	0.202746	-1.83122	0.0670678	0.494506	1	FALSE
ENSG00000272444.1	NA	ENSG00000272444	19.3139	0.868363	-0.203629	0.111342	-1.82886	0.0674205	0.494506	0.59341	FALSE
ENSG00000272518.1	NA	ENSG00000272518	23.2355	0.878564	-0.186781	0.102111	-1.8292	0.0673702	0.494506	0.597989	FALSE
ENSG00000152689.18	HGNC:14545	RASGRP3	970.886	1.08592	0.118915	0.0650369	1.82842	0.0674869	0.494619	0.50256	FALSE
ENSG00000289577.1	NA	ENSG00000289577	46.877	1.22101	0.28808	0.157584	1.82811	0.0675333	0.494769	0.472733	FALSE
ENSG00000111653.20	HGNC:19423	ING4	693.622	0.963551	-0.0535666	0.0293057	-1.82786	0.0675711	0.494856	0.54381	FALSE
ENSG00000140391.15	HGNC:17752	TSPAN3	6510	1.02968	0.0421933	0.0230924	1.82715	0.0676769	0.495251	0.483106	FALSE
ENSG00000273419.1	NA	ENSG00000273419	20.313	0.881331	-0.182245	0.0997364	-1.82726	0.0676603	0.495251	0.598716	FALSE
ENSG00000185513.17	HGNC:15905	L3MBTL1	843.166	1.04145	0.0585982	0.0320776	1.82676	0.0677353	0.495488	0.944918	FALSE
ENSG00000212766.9	HGNC:26596	EWSAT1	20.2703	1.29162	0.369184	0.202128	1.82649	0.0677762	0.495597	0.528778	FALSE
ENSG00000162511.8	HGNC:29612	LAPTM5	880.593	0.880794	-0.183123	0.100301	-1.82574	0.0678899	0.495876	0.503745	FALSE
ENSG00000166402.9	HGNC:12406	TUB	2853.44	1.03131	0.0444846	0.0243655	1.82572	0.0678923	0.495876	0.483441	FALSE
ENSG00000180720.8	HGNC:1953	CHRM4	916.385	0.945835	-0.0803395	0.0440041	-1.82573	0.0678916	0.495876	0.501547	FALSE
ENSG00000070950.10	HGNC:18278	RAD18	324.32	0.922183	-0.116875	0.0640245	-1.82547	0.06793	0.495962	0.459077	FALSE
ENSG00000180875.5	HGNC:17655	GREM2	341.031	1.09697	0.133521	0.0731627	1.82499	0.0680032	0.496307	0.503849	FALSE
ENSG00000102230.14	HGNC:8755	PCYT1B	1370.73	1.04327	0.0611058	0.0334887	1.82467	0.0680505	0.496462	0.50169	FALSE
ENSG00000113141.19	HGNC:5958	IK	1964.36	1.03612	0.0511937	0.0280708	1.82373	0.0681922	0.49651	0.502317	FALSE
ENSG00000131435.13	HGNC:16501	PDLIM4	72.8099	1.09875	0.135859	0.0745002	1.82361	0.0682117	0.49651	0.461785	FALSE
ENSG00000179988.15	HGNC:28578	PSTK	202.289	1.05524	0.0775745	0.0425342	1.82382	0.0681798	0.49651	0.59341	FALSE
ENSG00000188596.11	HGNC:26456	CFAP54	1178.03	0.929126	-0.106054	0.0581567	-1.8236	0.0682132	0.49651	0.497482	FALSE
ENSG00000198604.11	HGNC:960	BAZ1A	363.956	0.918548	-0.122573	0.0671981	-1.82405	0.0681447	0.49651	0.499385	FALSE
ENSG00000247556.6	HGNC:43563	OIP5-AS1	13823.1	1.0327	0.0464274	0.0254545	1.82393	0.0681619	0.49651	0.504076	FALSE
ENSG00000197322.4	HGNC:34412	TMEM132E-DT	24.9642	1.17785	0.236162	0.129544	1.82303	0.0682988	0.496944	0.530165	FALSE
ENSG00000132837.15	HGNC:24475	DMGDH	251.189	1.09936	0.136658	0.0749769	1.82267	0.0683541	0.497157	0.640203	FALSE
ENSG00000075415.15	HGNC:10989	SLC25A3	6657.08	1.03206	0.0455332	0.0249904	1.82203	0.0684508	0.49767	0.473153	FALSE
ENSG00000163428.4	HGNC:26968	LRRC58	2509.54	1.03134	0.0445192	0.0244375	1.82176	0.0684916	0.497777	0.545371	FALSE
ENSG00000145284.12	HGNC:21088	SCD5	10956.4	1.02941	0.0418205	0.0229592	1.82151	0.0685294	0.497862	0.50496	FALSE
ENSG00000007341.19	HGNC:18441	ST7L	590.492	1.05974	0.083709	0.0459727	1.82084	0.0686311	0.498142	0.49144	FALSE
ENSG00000075975.17	HGNC:7113	MKRN2	1080.49	1.02867	0.0407809	0.0224064	1.82005	0.0687506	0.498142	0.505626	FALSE
ENSG00000112144.16	HGNC:21219	CILK1	963.304	1.05055	0.0711445	0.0390884	1.82009	0.0687453	0.498142	0.499025	FALSE
ENSG00000116329.12	HGNC:8153	OPRD1	539.884	0.940342	-0.0887419	0.0487507	-1.82032	0.0687102	0.498142	0.460915	FALSE
ENSG00000135218.19	HGNC:1663	CD36	137.581	0.765408	-0.385698	0.211828	-1.82081	0.0686365	0.498142	0.518067	TRUE
ENSG00000143318.13	HGNC:1512	CASQ1	67.3372	0.909876	-0.136258	0.0748571	-1.82024	0.0687227	0.498142	0.467246	FALSE
ENSG00000261135.1	NA	ENSG00000261135	36.5432	0.877076	-0.189227	0.103937	-1.8206	0.0686677	0.498142	0.476029	FALSE
ENSG00000102580.15	HGNC:9439	DNAJC3	2171.41	1.02649	0.037726	0.0207314	1.81975	0.0687972	0.49829	0.48601	FALSE
ENSG00000213694.6	HGNC:3167	S1PR3	204.809	1.09904	0.136246	0.0748783	1.81957	0.0688245	0.498299	0.518232	FALSE
ENSG00000172568.5	HGNC:33547	FNDC9	589.401	1.11631	0.158735	0.0872799	1.81868	0.0689596	0.499087	0.539084	FALSE
ENSG00000162456.10	HGNC:26488	KNCN	59.3457	0.847224	-0.239185	0.131558	-1.81809	0.0690497	0.499361	0.47775	FALSE
ENSG00000172782.13	HGNC:30459	FADS6	120.145	1.07956	0.110441	0.0607415	1.81822	0.0690313	0.499361	0.472733	FALSE
ENSG00000125434.11	HGNC:31921	SLC25A35	40.0457	1.16838	0.224513	0.123506	1.81783	0.0690897	0.499461	0.474591	FALSE
ENSG00000122176.12	HGNC:3774	FMOD	63.0993	1.15257	0.204849	0.112736	1.81708	0.0692053	0.500107	0.472733	FALSE
ENSG00000138617.16	HGNC:26040	PARP16	133.117	1.06645	0.0928118	0.051097	1.81639	0.0693113	0.500145	0.463208	FALSE
ENSG00000170485.17	HGNC:7895	NPAS2	1505.48	0.946267	-0.0796814	0.0438673	-1.81642	0.0693064	0.500145	0.502535	FALSE
ENSG00000225683.6	HGNC:52053	PACRG-AS3	277.424	1.15474	0.207563	0.114249	1.81676	0.0692546	0.500145	0.500662	FALSE
ENSG00000279145.2	NA	ENSG00000279145	54.5987	0.897823	-0.155497	0.0856091	-1.81636	0.0693154	0.500145	0.478195	FALSE
ENSG00000103811.18	HGNC:2535	CTSH	645.387	0.888607	-0.170383	0.0938337	-1.8158	0.0694009	0.500238	0.952846	FALSE
ENSG00000133392.18	HGNC:7569	MYH11	438.197	1.26499	0.33913	0.186764	1.81582	0.069398	0.500238	0.50766	FALSE
ENSG00000137267.7	HGNC:12412	TUBB2A	5384.35	1.05399	0.0758629	0.0417906	1.81531	0.0694761	0.500238	0.50766	FALSE
ENSG00000162639.16	HGNC:26400	HENMT1	477.712	1.04068	0.0575302	0.0316911	1.81534	0.0694717	0.500238	0.461785	FALSE
ENSG00000177406.5	HGNC:40405	NINJ2-AS1	121.327	1.09062	0.125144	0.0689246	1.81567	0.0694214	0.500238	0.463346	FALSE
ENSG00000185518.12	HGNC:16874	SV2B	4576.41	1.07373	0.102633	0.0565391	1.81525	0.0694856	0.500238	0.50766	FALSE
ENSG00000270231.4	HGNC:31990	NBPF8	433.759	1.06385	0.0892885	0.0491985	1.81486	0.0695448	0.500476	0.507709	FALSE
ENSG00000176170.14	HGNC:11240	SPHK1	25.2821	1.19651	0.258834	0.142669	1.81423	0.069642	0.500986	0.604132	FALSE
ENSG00000010310.9	HGNC:4271	GIPR	56.5387	1.21315	0.278756	0.153703	1.8136	0.0697389	0.501306	0.479696	FALSE
ENSG00000101938.15	HGNC:29861	CHRDL1	1177.78	1.1105	0.151205	0.0833665	1.81374	0.0697177	0.501306	0.503745	FALSE
ENSG00000167315.18	HGNC:83	ACAA2	1256.8	1.0586	0.0821583	0.0453117	1.81318	0.0698038	0.501584	0.548551	FALSE
ENSG00000143033.18	HGNC:29535	MTF2	971.631	0.960401	-0.0582915	0.0321532	-1.81293	0.0698423	0.501671	0.508572	FALSE
ENSG00000103381.12	HGNC:25632	CPPED1	532.73	0.939846	-0.0895042	0.0493815	-1.8125	0.0699085	0.501824	0.508868	FALSE
ENSG00000224383.8	HGNC:25673	PRR29	238.594	0.90185	-0.149041	0.0822315	-1.81245	0.0699162	0.501824	0.530165	FALSE
ENSG00000130695.16	HGNC:25309	CEP85	706.47	0.956802	-0.063708	0.0351573	-1.81209	0.069973	0.501937	0.503849	FALSE
ENSG00000203685.11	HGNC:30491	STUM	2445.69	0.947453	-0.0778739	0.0429765	-1.81201	0.0699845	0.501937	0.548736	FALSE
ENSG00000172354.10	HGNC:4398	GNB2	1686.56	1.0371	0.0525578	0.0290086	1.8118	0.0700165	0.501978	0.451875	FALSE
ENSG00000133872.14	HGNC:28789	SARAF	13544.8	1.02322	0.033111	0.018277	1.81163	0.0700438	0.501985	0.478195	FALSE
ENSG00000133961.21	HGNC:8060	NUMB	1059.79	0.957658	-0.0624183	0.0344647	-1.81108	0.0701286	0.502215	0.509184	FALSE
ENSG00000249884.8	HGNC:38847	RNF103-CHMP3	64.875	0.894228	-0.161285	0.0890516	-1.81115	0.0701184	0.502215	0.46997	FALSE
ENSG00000000003.15	HGNC:11858	TSPAN6	384.456	1.074	0.102992	0.0568839	1.81057	0.0702069	0.502399	0.463208	FALSE
ENSG00000172613.8	HGNC:9827	RAD9A	136.069	1.08018	0.111268	0.0614534	1.8106	0.0702027	0.502399	0.478195	FALSE
ENSG00000048028.11	HGNC:12625	USP28	412.007	0.942788	-0.0849946	0.0469495	-1.81034	0.0702427	0.502467	0.542431	FALSE
ENSG00000245146.7	HGNC:49009	MALINC1	85.7389	0.922449	-0.116459	0.0643438	-1.80995	0.0703041	0.502718	0.470799	FALSE
ENSG00000105967.16	HGNC:11754	TFEC	132.195	0.852645	-0.229982	0.12717	-1.80846	0.0705349	0.503487	0.465525	FALSE
ENSG00000118257.17	HGNC:8005	NRP2	1130.27	1.10206	0.140208	0.0775312	1.8084	0.0705435	0.503487	0.48492	FALSE
ENSG00000138798.13	HGNC:3229	EGF	69.9972	0.854973	-0.226049	0.124984	-1.80862	0.0705095	0.503487	0.482499	FALSE
ENSG00000156486.8	HGNC:6301	KCNS2	265.254	1.12428	0.169007	0.0934254	1.809	0.0704508	0.503487	0.54297	FALSE
ENSG00000166068.13	HGNC:20249	SPRED1	8451.24	1.04782	0.0673951	0.0372642	1.80858	0.0705166	0.503487	0.452706	FALSE
ENSG00000087448.11	HGNC:29252	KLHL42	3522.29	1.02511	0.035785	0.0197993	1.80738	0.0707026	0.503706	0.500662	FALSE
ENSG00000133216.17	HGNC:3393	EPHB2	450.297	1.10283	0.141204	0.0781184	1.80756	0.0706744	0.503706	0.542996	FALSE
ENSG00000140398.14	HGNC:18448	NEIL1	348.411	1.07835	0.108828	0.0602076	1.80754	0.0706778	0.503706	0.496102	FALSE
ENSG00000140527.15	HGNC:26924	WDR93	30.7577	0.860568	-0.216638	0.119864	-1.80736	0.0707063	0.503706	0.497482	FALSE
ENSG00000228446.2	HGNC:54619	ANKRD49P1	23.7615	0.874908	-0.192797	0.106636	-1.80798	0.0706092	0.503706	0.6013	FALSE
ENSG00000184110.15	HGNC:3279	EIF3C	6874.79	0.913127	-0.131112	0.0725627	-1.80688	0.0707809	0.50405	0.49144	FALSE
ENSG00000138376.11	HGNC:952	BARD1	386.39	0.91637	-0.125998	0.0697573	-1.80623	0.0708817	0.504579	0.511642	FALSE
ENSG00000106009.16	HGNC:21701	BRAT1	407.562	1.04478	0.0632005	0.0349974	1.80586	0.0709398	0.504804	0.502535	FALSE
ENSG00000030066.14	HGNC:18017	NUP160	738.606	1.04639	0.0654209	0.0362386	1.80528	0.0710303	0.50526	0.506858	FALSE
ENSG00000157653.12	HGNC:23570	C9orf43	21.8977	0.858612	-0.219922	0.121845	-1.80493	0.0710853	0.505337	0.602619	FALSE
ENSG00000214376.6	HGNC:34443	VSTM5	40.6116	1.21038	0.275459	0.15262	1.80488	0.0710941	0.505337	0.478349	FALSE
ENSG00000128607.14	HGNC:22194	KLHDC10	2594.96	1.03586	0.0508313	0.0281726	1.80428	0.0711873	0.505812	0.492538	FALSE
ENSG00000006042.12	HGNC:24529	TMEM98	848.486	1.08559	0.118486	0.0656883	1.80376	0.0712697	0.506068	0.513467	FALSE
ENSG00000152778.10	HGNC:13328	IFIT5	1022.71	1.04531	0.0639338	0.0354501	1.80349	0.071312	0.506068	0.502535	FALSE
ENSG00000177868.12	HGNC:29204	SVBP	176.435	1.05981	0.0838074	0.0464725	1.80337	0.0713294	0.506068	0.544675	FALSE
ENSG00000234056.3	HGNC:42813	LINC00463	46.8993	0.809022	-0.305748	0.169517	-1.80364	0.0712872	0.506068	0.482499	FALSE
ENSG00000122678.17	HGNC:9185	POLM	166.36	0.917676	-0.123943	0.0687504	-1.8028	0.07142	0.506328	0.472733	FALSE
ENSG00000198093.11	HGNC:25741	ZNF649	607.005	0.941557	-0.0868792	0.0481955	-1.80264	0.0714441	0.506328	0.544859	FALSE
ENSG00000198780.13	HGNC:29138	FAM169A	4266.1	1.03271	0.0464377	0.025761	1.80263	0.0714458	0.506328	0.459381	FALSE
ENSG00000150540.14	HGNC:5028	HNMT	736.306	1.06689	0.093417	0.0518404	1.80201	0.0715437	0.506646	0.507709	FALSE
ENSG00000200087.1	HGNC:10116	SNORA73B	3615.1	0.888247	-0.170967	0.0948689	-1.80213	0.0715243	0.506646	0.492761	FALSE
ENSG00000262468.7	HGNC:51380	LINC01569	23.0809	0.818493	-0.288959	0.160375	-1.80177	0.0715811	0.506723	0.539285	FALSE
ENSG00000184517.12	HGNC:23328	ZFP1	1044.87	1.05812	0.0815089	0.0452431	1.80158	0.0716122	0.506755	0.487354	FALSE
ENSG00000138722.10	HGNC:7178	MMRN1	101.804	0.816697	-0.292126	0.162177	-1.80128	0.0716589	0.506897	0.473153	FALSE
ENSG00000082438.18	HGNC:23571	COBLL1	612.533	1.10294	0.14135	0.0784829	1.80103	0.0716988	0.506992	0.628731	FALSE
ENSG00000137845.15	HGNC:188	ADAM10	3773.82	0.967942	-0.0470074	0.0261042	-1.80076	0.0717404	0.507099	0.492957	FALSE
ENSG00000135835.12	HGNC:29327	KIAA1614	187.741	1.14411	0.194231	0.107892	1.80024	0.071823	0.507306	0.602619	FALSE
ENSG00000184144.12	HGNC:2172	CNTN2	7255.22	1.06334	0.0886076	0.0492193	1.80026	0.0718193	0.507306	0.460443	FALSE
ENSG00000267909.3	HGNC:23243	CCDC177	72.3432	1.082	0.113706	0.0631683	1.80005	0.0718533	0.507332	0.483003	FALSE
ENSG00000079435.10	HGNC:6621	LIPE	398.054	1.07972	0.110658	0.0615426	1.79807	0.0721658	0.507363	0.466142	FALSE
ENSG00000104490.18	HGNC:7655	NCALD	758.511	1.09064	0.125172	0.0695714	1.79919	0.0719879	0.507363	0.966965	FALSE
ENSG00000105122.13	HGNC:26129	RASAL3	57.0817	0.856917	-0.222773	0.123903	-1.79796	0.0721829	0.507363	0.48601	FALSE
ENSG00000122707.12	HGNC:11345	RECK	366.358	0.959605	-0.0594874	0.0330604	-1.79936	0.0719624	0.507363	0.466142	FALSE
ENSG00000132004.13	HGNC:28136	FBXW9	107.706	1.05712	0.0801422	0.0445497	1.79894	0.0720284	0.507363	0.474256	FALSE
ENSG00000143333.7	HGNC:9997	RGS16	106.781	0.869991	-0.200927	0.1117	-1.79881	0.0720485	0.507363	0.483106	FALSE
ENSG00000174482.10	HGNC:21207	LINGO2	186.818	1.09658	0.133017	0.0739357	1.79909	0.0720037	0.507363	0.545371	FALSE
ENSG00000181798.4	HGNC:28668	LINC00471	22.5601	0.840477	-0.250719	0.139474	-1.7976	0.0722397	0.507363	0.604979	FALSE
ENSG00000184220.12	HGNC:28666	CMSS1	709.181	1.05963	0.0835669	0.0464906	1.7975	0.0722564	0.507363	0.629601	FALSE
ENSG00000184787.19	HGNC:12483	UBE2G2	1366.48	0.964502	-0.052144	0.0289963	-1.7983	0.0721295	0.507363	0.509199	FALSE
ENSG00000187189.11	HGNC:21559	TSPYL4	6839.47	0.972007	-0.0409616	0.0227808	-1.79807	0.0721658	0.507363	0.461345	FALSE
ENSG00000188610.12	HGNC:24805	FAM72B	18.3525	0.784518	-0.350121	0.194764	-1.79767	0.0722299	0.507363	1	FALSE
ENSG00000244754.9	HGNC:26916	N4BP2L2	6193.78	0.973129	-0.0392975	0.0218618	-1.79755	0.0722491	0.507363	0.515705	FALSE
ENSG00000261123.1	NA	ENSG00000261123	27.4279	1.1501	0.201765	0.112204	1.7982	0.0721451	0.507363	1	FALSE
ENSG00000286279.2	NA	ENSG00000286279	27.6978	1.166	0.221562	0.123124	1.7995	0.0719403	0.507363	0.540619	FALSE
ENSG00000171700.14	HGNC:13735	RGS19	62.9375	0.910557	-0.135178	0.0752367	-1.79671	0.0723824	0.507743	0.482499	FALSE
ENSG00000201428.1	HGNC:45795	RN7SKP71	49.9389	0.891078	-0.166376	0.0926034	-1.79666	0.0723903	0.507743	0.606739	FALSE
ENSG00000240857.2	HGNC:19979	RDH14	345.947	1.03894	0.0551088	0.0306719	1.79672	0.0723808	0.507743	0.466142	FALSE
ENSG00000242861.1	NA	ENSG00000242861	22.6384	1.14551	0.195993	0.109117	1.79618	0.0724666	0.507905	0.61083	FALSE
ENSG00000286681.1	NA	ENSG00000286681	36.6272	1.11765	0.160464	0.089329	1.79633	0.0724428	0.507905	0.606739	FALSE
ENSG00000261478.1	NA	ENSG00000261478	27.4769	1.15974	0.2138	0.11905	1.79588	0.0725133	0.508046	1	FALSE
ENSG00000179542.16	HGNC:23502	SLITRK4	2382.88	1.04111	0.0581171	0.0323653	1.79566	0.0725484	0.508105	0.502535	FALSE
ENSG00000104529.19	HGNC:3211	EEF1D	1731.42	1.03903	0.0552309	0.0307717	1.79486	0.0726762	0.508627	0.496102	FALSE
ENSG00000142082.15	HGNC:14931	SIRT3	811.314	1.03838	0.0543337	0.0302693	1.79501	0.0726515	0.508627	0.516207	FALSE
ENSG00000262580.5	NA	ENSG00000262580	100.585	1.12484	0.16972	0.094569	1.79466	0.0727074	0.508658	0.483003	FALSE
ENSG00000196365.12	HGNC:9479	LONP1	1219.61	0.962639	-0.0549333	0.0306122	-1.79449	0.0727349	0.508664	0.490706	FALSE
ENSG00000146243.14	HGNC:17368	IRAK1BP1	500.844	1.04594	0.0648054	0.036119	1.79422	0.0727777	0.508778	0.442914	FALSE
ENSG00000016864.19	HGNC:24870	GLT8D1	766.837	1.03291	0.0467154	0.0260464	1.79355	0.0728855	0.509158	0.516662	FALSE
ENSG00000106809.11	HGNC:8126	OGN	88.9315	1.19077	0.251897	0.14044	1.79363	0.0728727	0.509158	0.467739	FALSE
ENSG00000171051.9	HGNC:3826	FPR1	80.4362	0.836009	-0.25841	0.144107	-1.79318	0.0729437	0.509192	0.48601	FALSE
ENSG00000240891.8	HGNC:26462	PLCXD2	535.46	1.06284	0.0879301	0.0490333	1.79327	0.0729293	0.509192	0.516662	FALSE
ENSG00000115963.14	HGNC:671	RND3	541.728	1.09787	0.134703	0.0751529	1.79238	0.0730716	0.50934	0.51682	FALSE
ENSG00000148671.14	HGNC:24043	ADIRF	480.512	1.09654	0.132963	0.0741793	1.79245	0.0730605	0.50934	0.51682	FALSE
ENSG00000259295.6	HGNC:48362	CSPG4P12	249.585	1.10138	0.139306	0.077719	1.79244	0.0730633	0.50934	0.539084	FALSE
ENSG00000267731.1	NA	ENSG00000267731	91.8898	1.10661	0.146146	0.0815159	1.79285	0.0729969	0.50934	0.477731	FALSE
ENSG00000174446.13	HGNC:15484	SNAPC5	637.919	1.03558	0.0504414	0.0281469	1.79208	0.0731206	0.509495	0.51682	FALSE
ENSG00000091436.17	HGNC:17797	MAP3K20	1086.55	1.05651	0.0793068	0.0442676	1.79153	0.0732082	0.509547	0.556389	FALSE
ENSG00000131471.7	HGNC:550	AOC3	51.192	1.18817	0.248743	0.138832	1.79168	0.0731837	0.509547	0.489482	FALSE
ENSG00000143537.14	HGNC:193	ADAM15	798.114	1.06425	0.089831	0.0501374	1.7917	0.0731815	0.509547	0.556361	FALSE
ENSG00000257315.3	HGNC:33273	ZBED6	2341.31	0.938726	-0.0912232	0.0509258	-1.7913	0.0732458	0.509623	0.503849	FALSE
ENSG00000119471.15	HGNC:18572	HSDL2	2040.09	1.05404	0.0759239	0.0423939	1.79091	0.073307	0.509863	0.556636	FALSE
ENSG00000175938.7	HGNC:28185	ORAI3	149.969	1.05907	0.0827994	0.0462423	1.79055	0.0733648	0.509947	0.527752	FALSE
ENSG00000278962.1	NA	ENSG00000278962	18.8141	1.17892	0.237467	0.132638	1.79034	0.0733989	0.509947	0.613601	FALSE
ENSG00000279544.1	NA	ENSG00000279544	71.4625	1.11099	0.151845	0.0848137	1.79034	0.0733992	0.509947	0.48492	FALSE
ENSG00000135931.19	HGNC:20730	ARMC9	1245.04	1.04997	0.070348	0.0393083	1.78965	0.0735108	0.510057	0.557145	FALSE
ENSG00000171659.16	HGNC:4490	GPR34	359.468	0.871913	-0.197745	0.110498	-1.78958	0.073522	0.510057	0.548736	FALSE
ENSG00000183091.21	HGNC:7720	NEB	456.668	0.856264	-0.223873	0.125077	-1.78987	0.0734745	0.510057	0.444952	FALSE
ENSG00000270638.1	NA	ENSG00000270638	40.4242	0.903461	-0.146466	0.0818402	-1.78966	0.0735092	0.510057	0.489831	FALSE
ENSG00000148606.14	HGNC:30074	POLR3A	1229.44	1.04197	0.0593077	0.033158	1.78864	0.0736729	0.510362	0.514086	FALSE
ENSG00000154803.13	HGNC:27310	FLCN	2115.54	0.936311	-0.0949397	0.0530681	-1.78902	0.0736123	0.510362	0.498489	FALSE
ENSG00000236819.2	HGNC:51343	LINC01563	142.067	1.10093	0.138725	0.077552	1.7888	0.0736464	0.510362	0.487354	FALSE
ENSG00000246523.9	HGNC:54219	FZD4-DT	27.9707	1.14709	0.197976	0.110672	1.78886	0.0736375	0.510362	0.608512	FALSE
ENSG00000068489.13	HGNC:25619	PRR11	95.3793	0.812114	-0.300247	0.167932	-1.78791	0.0737905	0.510491	0.48791	FALSE
ENSG00000077420.16	HGNC:17379	APBB1IP	258.875	0.910058	-0.13597	0.0760529	-1.78783	0.0738028	0.510491	0.54068	FALSE
ENSG00000086102.19	HGNC:7803	NFX1	1751.39	0.968599	-0.0460292	0.0257442	-1.78794	0.0737856	0.510491	0.461785	FALSE
ENSG00000110400.11	HGNC:9706	NECTIN1	802.089	1.07436	0.103472	0.0578628	1.78822	0.07374	0.510491	0.514155	FALSE
ENSG00000129473.11	HGNC:995	BCL2L2	3762.74	0.964278	-0.0524792	0.0293605	-1.7874	0.0738721	0.510491	0.463208	FALSE
ENSG00000175591.12	HGNC:8541	P2RY2	40.6164	1.23367	0.302957	0.169515	1.7872	0.0739055	0.510491	0.611039	FALSE
ENSG00000198951.12	HGNC:7631	NAGA	353.22	1.05176	0.072801	0.0407347	1.7872	0.0739052	0.510491	0.518232	FALSE
ENSG00000263465.5	HGNC:16988	SRSF8	1253.69	1.04806	0.0677281	0.0378899	1.7875	0.0738567	0.510491	0.518232	FALSE
ENSG00000136238.19	HGNC:9801	RAC1	5280.93	0.972015	-0.0409489	0.0229187	-1.78671	0.0739851	0.510699	0.499025	FALSE
ENSG00000160298.18	HGNC:1300	C21orf58	82.4627	0.913209	-0.130983	0.0733106	-1.78668	0.0739892	0.510699	0.48601	FALSE
ENSG00000078401.7	HGNC:3176	EDN1	174.34	1.21756	0.283997	0.159089	1.78515	0.0742375	0.511119	0.549761	FALSE
ENSG00000110811.20	HGNC:19318	P3H3	346.681	1.18751	0.247943	0.138867	1.78547	0.0741851	0.511119	0.46861	FALSE
ENSG00000112033.14	HGNC:9235	PPARD	477.253	0.957135	-0.0632056	0.0353883	-1.78606	0.0740898	0.511119	0.502317	FALSE
ENSG00000132024.18	HGNC:30237	CC2D1A	478.451	0.950594	-0.0730985	0.0409366	-1.78565	0.0741557	0.511119	0.518512	FALSE
ENSG00000163596.17	HGNC:14442	ICA1L	1625.09	1.04499	0.0634853	0.0355574	1.78543	0.0741911	0.511119	0.461856	FALSE
ENSG00000168710.18	HGNC:344	AHCYL1	12723.5	0.948471	-0.0763245	0.0427441	-1.78561	0.0741618	0.511119	0.489546	FALSE
ENSG00000272779.1	HGNC:49153	BMS1P20	155.481	0.931858	-0.101818	0.0570351	-1.78518	0.0742319	0.511119	0.482365	FALSE
ENSG00000042445.14	HGNC:25991	RETSAT	1089.8	0.954504	-0.0671773	0.0376808	-1.7828	0.0746188	0.511744	0.494165	FALSE
ENSG00000076604.16	HGNC:12034	TRAF4	315.389	1.08251	0.114382	0.0641923	1.78187	0.0747702	0.511744	0.469697	FALSE
ENSG00000092108.22	HGNC:20726	SCFD1	2361.51	1.02511	0.0357742	0.0200966	1.78011	0.0750572	0.511744	0.500662	FALSE
ENSG00000104691.16	HGNC:30307	UBXN8	280.336	0.959761	-0.0592533	0.0332979	-1.77949	0.0751594	0.511744	0.552219	FALSE
ENSG00000108684.15	HGNC:99	ASIC2	427.393	1.07313	0.10183	0.057111	1.78302	0.0745828	0.511744	0.446692	FALSE
ENSG00000110330.10	HGNC:590	BIRC2	1444.63	1.03	0.0426377	0.0239476	1.78046	0.0750013	0.511744	0.500662	FALSE
ENSG00000118200.15	HGNC:29188	CAMSAP2	9105.28	1.02357	0.033613	0.0188509	1.78309	0.0745713	0.511744	0.465148	FALSE
ENSG00000125630.16	HGNC:20454	POLR1B	566.773	0.921525	-0.117904	0.0661738	-1.78174	0.0747921	0.511744	0.446692	FALSE
ENSG00000130707.18	HGNC:758	ASS1	643.767	1.08009	0.111149	0.0622923	1.78431	0.0743738	0.511744	0.97861	FALSE
ENSG00000132581.10	HGNC:10675	SDF2	560.309	1.03518	0.0498799	0.0279989	1.78149	0.0748318	0.511744	0.502535	FALSE
ENSG00000142233.14	HGNC:25208	NTN5	19.0147	1.18618	0.246321	0.138168	1.78277	0.074624	0.511744	0.611055	FALSE
ENSG00000144028.15	HGNC:30859	SNRNP200	4621.23	1.03086	0.0438448	0.0246122	1.78143	0.0748426	0.511744	0.519791	FALSE
ENSG00000162704.16	HGNC:708	ARPC5	2347.41	0.971266	-0.0420619	0.0236368	-1.77951	0.0751566	0.511744	0.520128	FALSE
ENSG00000166257.10	HGNC:20665	SCN3B	3334.35	1.04471	0.0631022	0.0354437	1.78035	0.0750188	0.511744	0.519791	FALSE
ENSG00000166578.10	HGNC:25168	IQCD	68.0721	0.91282	-0.131598	0.0737693	-1.78391	0.074438	0.511744	0.487174	FALSE
ENSG00000166881.10	HGNC:29001	NEMP1	409.758	1.06109	0.0855465	0.0480076	1.78194	0.0747596	0.511744	0.551432	FALSE
ENSG00000169696.16	HGNC:13825	ASPSCR1	377.221	0.948662	-0.0760344	0.0426676	-1.78202	0.0747461	0.511744	0.502535	FALSE
ENSG00000171867.18	HGNC:9449	PRNP	16976	1.0321	0.0455865	0.0255984	1.78084	0.0749394	0.511744	0.465315	FALSE
ENSG00000176399.4	HGNC:13826	DMRTA1	58.0338	1.10431	0.143144	0.0802348	1.78406	0.0744137	0.511744	0.487174	FALSE
ENSG00000182841.13	HGNC:30454	RRP7BP	651.038	1.06762	0.0944005	0.0530362	1.77993	0.075088	0.511744	0.519908	FALSE
ENSG00000186439.14	HGNC:12261	TRDN	47.2571	0.816412	-0.292631	0.16439	-1.7801	0.0750591	0.511744	0.503745	FALSE
ENSG00000197927.13	HGNC:40003	NBEAP2	18.1486	1.18927	0.250071	0.140418	1.78091	0.0749277	0.511744	0.546733	FALSE
ENSG00000198816.7	HGNC:16838	ZNF358	512.389	1.05469	0.076825	0.0430714	1.78367	0.0744778	0.511744	0.502535	FALSE
ENSG00000204619.8	HGNC:9285	PPP1R11	1111.06	0.971772	-0.0413108	0.0231627	-1.7835	0.0745048	0.511744	0.559245	FALSE
ENSG00000226174.7	HGNC:40026	TEX22	22.2448	0.78072	-0.357122	0.20059	-1.78036	0.0750171	0.511744	1	FALSE
ENSG00000258659.7	HGNC:10063	TRIM34	59.9439	1.11263	0.153971	0.0863036	1.78406	0.0744137	0.511744	0.482499	FALSE
ENSG00000265735.2	HGNC:10040	RN7SL5P	1054.79	0.914439	-0.129041	0.0724633	-1.78077	0.0749494	0.511744	0.519791	FALSE
ENSG00000271538.7	HGNC:53358	LINC02427	127.271	1.16867	0.224867	0.12629	1.78057	0.0749831	0.511744	0.483003	FALSE
ENSG00000272455.1	HGNC:54814	MRPL20-DT	39.8593	0.906674	-0.141344	0.0793443	-1.7814	0.0748465	0.511744	0.613601	FALSE
ENSG00000275389.1	NA	ENSG00000275389	34.5493	0.899311	-0.153108	0.0860344	-1.77961	0.0751395	0.511744	0.492761	FALSE
ENSG00000287222.1	NA	ENSG00000287222	50.168	0.909936	-0.136163	0.0764511	-1.78104	0.0749058	0.511744	0.48904	FALSE
ENSG00000169862.20	HGNC:2516	CTNND2	6707.81	1.04102	0.0579916	0.032597	1.77904	0.0752324	0.512058	0.49144	FALSE
ENSG00000156959.9	HGNC:29568	LHFPL4	1302.86	0.962264	-0.0554949	0.0311976	-1.77882	0.0752694	0.512127	0.520128	FALSE
ENSG00000086570.13	HGNC:3596	FAT2	2715.08	1.13877	0.187474	0.105408	1.77856	0.0753121	0.512235	0.520128	FALSE
ENSG00000134917.10	HGNC:224	ADAMTS8	459.98	1.07804	0.108404	0.0609781	1.77775	0.0754443	0.512403	0.553005	FALSE
ENSG00000174928.16	HGNC:26434	C3orf33	171.034	1.05129	0.0721567	0.0405822	1.77804	0.0753976	0.512403	0.553005	FALSE
ENSG00000179271.3	HGNC:29996	GADD45GIP1	425.869	0.962561	-0.0550501	0.0309668	-1.77771	0.0754509	0.512403	0.520245	FALSE
ENSG00000215018.10	HGNC:22442	COL28A1	94.4764	0.900438	-0.151301	0.0850849	-1.77824	0.0753646	0.512403	0.489831	FALSE
ENSG00000288741.1	NA	ENSG00000288741	31.568	0.887678	-0.171892	0.0966995	-1.77759	0.0754711	0.512403	0.614714	FALSE
ENSG00000155066.16	HGNC:20685	PROM2	82.3829	1.18969	0.250583	0.141035	1.77675	0.07561	0.512651	0.473151	FALSE
ENSG00000164039.15	HGNC:32389	BDH2	1067.55	1.06776	0.0945848	0.0532383	1.77663	0.0756289	0.512651	0.560739	FALSE
ENSG00000176563.10	HGNC:26847	CNTD1	23.8303	1.21538	0.281403	0.158358	1.77701	0.0755672	0.512651	0.6189	FALSE
ENSG00000203739.5	HGNC:54870	PRDX6-AS1	110.056	0.922497	-0.116383	0.0654879	-1.77718	0.0755394	0.512651	0.492067	FALSE
ENSG00000271917.1	NA	ENSG00000271917	19.959	1.15535	0.208328	0.117265	1.77655	0.0756419	0.512651	0.619219	FALSE
ENSG00000231113.2	NA	ENSG00000231113	37.406	1.09607	0.132345	0.0745184	1.776	0.0757323	0.513082	0.494165	FALSE
ENSG00000065809.14	HGNC:23726	FAM107B	2418.59	1.06993	0.097523	0.0549227	1.77564	0.0757921	0.513305	0.465148	FALSE
ENSG00000149269.10	HGNC:8590	PAK1	2855.05	1.03903	0.0552404	0.0311187	1.77515	0.0758731	0.513489	0.561431	FALSE
ENSG00000259305.6	HGNC:42975	ZHX1-C8orf76	23.8941	1.17993	0.238707	0.134464	1.77525	0.0758568	0.513489	0.613908	FALSE
ENSG00000204519.11	HGNC:25108	ZNF551	306.939	1.07945	0.1103	0.0621437	1.77491	0.0759122	0.513571	0.472726	FALSE
ENSG00000128203.7	HGNC:30437	ASPHD2	1408.02	1.04779	0.0673471	0.0379529	1.77449	0.075982	0.513679	0.561744	FALSE
ENSG00000258813.2	HGNC:55437	RBM25-AS1	20.4015	1.15203	0.204176	0.115061	1.7745	0.0759811	0.513679	1	FALSE
ENSG00000174132.9	HGNC:24943	FAM174A	421.633	0.959078	-0.06028	0.0339795	-1.77401	0.0760613	0.513952	0.472733	FALSE
ENSG00000175115.13	HGNC:30032	PACS1	1734.46	1.04106	0.0580467	0.0327222	1.77392	0.0760762	0.513952	0.518232	FALSE
ENSG00000124383.10	HGNC:7213	MPHOSPH10	661.401	0.966124	-0.0497197	0.0280309	-1.77375	0.0761052	0.513966	0.640904	FALSE
ENSG00000255087.5	NA	ENSG00000255087	124.843	0.875821	-0.191293	0.107877	-1.77325	0.0761872	0.514338	0.534904	FALSE
ENSG00000143479.18	HGNC:3094	DYRK3	198.227	1.08082	0.112131	0.0632414	1.77307	0.0762177	0.514362	0.660355	FALSE
ENSG00000138801.9	HGNC:8603	PAPSS1	3131.89	0.972897	-0.0396403	0.0223596	-1.77285	0.0762528	0.514417	0.511508	FALSE
ENSG00000279138.1	NA	ENSG00000279138	235.374	1.05352	0.0752191	0.0424325	1.77268	0.0762821	0.514432	0.545371	FALSE
ENSG00000226409.3	NA	ENSG00000226409	103.18	0.871673	-0.198141	0.111807	-1.77217	0.0763662	0.514817	0.535378	FALSE
ENSG00000010626.15	HGNC:19138	LRRC23	322.297	0.940025	-0.0892288	0.0503737	-1.77134	0.0765049	0.51527	0.521761	FALSE
ENSG00000167535.8	HGNC:1403	CACNB3	956.238	0.926939	-0.109454	0.0617938	-1.77128	0.0765144	0.51527	0.519291	FALSE
ENSG00000173805.16	HGNC:4812	HAP1	383.236	1.12665	0.172045	0.0971297	1.77129	0.0765129	0.51527	0.555989	FALSE
ENSG00000133943.21	HGNC:20498	DGLUCY	1693.02	1.03273	0.0464621	0.0262348	1.77101	0.0765583	0.515384	0.502535	FALSE
ENSG00000232884.10	NA	ENSG00000232884	74.3341	0.872909	-0.196096	0.110741	-1.77076	0.0766009	0.515489	0.496302	FALSE
ENSG00000146205.15	HGNC:31677	ANO7	37.2998	1.16965	0.226081	0.127694	1.77049	0.0766458	0.51561	0.496302	FALSE
ENSG00000172062.17	HGNC:11117	SMN1	462.113	0.916927	-0.125122	0.0706773	-1.77032	0.0766735	0.515615	0.556095	FALSE
ENSG00000153094.24	HGNC:994	BCL2L11	177.473	1.09343	0.128859	0.072804	1.76995	0.0767358	0.515631	0.536107	FALSE
ENSG00000153885.15	HGNC:23297	KCTD15	428.922	1.08131	0.11278	0.0637204	1.76992	0.0767413	0.515631	0.52234	FALSE
ENSG00000178662.16	HGNC:30729	CSRNP3	10604	1.02829	0.0402528	0.0227461	1.76966	0.0767841	0.515631	0.502535	FALSE
ENSG00000225849.2	HGNC:7119	MKRN7P	26.7607	0.86658	-0.206595	0.116743	-1.76966	0.076784	0.515631	0.616948	FALSE
ENSG00000103742.12	HGNC:13770	IGDCC4	354.601	1.11055	0.151272	0.0855254	1.76873	0.0769383	0.516365	0.505907	FALSE
ENSG00000186818.13	HGNC:6608	LILRB4	145.912	0.885338	-0.1757	0.0993397	-1.76868	0.0769475	0.516365	0.492761	FALSE
ENSG00000115425.14	HGNC:18281	PECR	175.15	0.929131	-0.106047	0.0599734	-1.76823	0.0770229	0.51669	0.660778	FALSE
ENSG00000070366.14	HGNC:17809	SMG6	1547.77	1.04993	0.0702887	0.0397706	1.76736	0.0771686	0.516973	0.519897	FALSE
ENSG00000150394.14	HGNC:1767	CDH8	2741.85	1.0648	0.0905771	0.0512406	1.76768	0.0771141	0.516973	0.514054	FALSE
ENSG00000260081.2	NA	ENSG00000260081	49.269	0.897294	-0.156347	0.0884652	-1.76733	0.0771731	0.516973	0.50787	FALSE
ENSG00000269374.1	NA	ENSG00000269374	36.5852	1.11114	0.152038	0.0860273	1.76733	0.0771735	0.516973	0.619534	FALSE
ENSG00000033867.17	HGNC:11033	SLC4A7	2665.23	0.949505	-0.0747532	0.0423022	-1.76712	0.0772078	0.517021	0.466142	FALSE
ENSG00000109065.12	HGNC:23133	NAT9	450.577	0.952909	-0.0695899	0.0393853	-1.7669	0.0772448	0.517088	0.506858	FALSE
ENSG00000145730.21	HGNC:8596	PAM	9026.52	1.04371	0.0617156	0.0349345	1.76661	0.0772939	0.517235	0.466142	FALSE
ENSG00000132692.19	HGNC:23059	BCAN	3752.05	1.0541	0.0760069	0.0430444	1.76578	0.0774329	0.517983	0.502535	FALSE
ENSG00000185432.12	HGNC:24550	METTL7A	4307.32	1.06483	0.090625	0.0513313	1.76549	0.0774811	0.518124	0.467663	FALSE
ENSG00000076706.17	HGNC:6934	MCAM	1462.59	1.07887	0.10952	0.0620431	1.76523	0.0775252	0.518149	0.565862	FALSE
ENSG00000172828.13	HGNC:1865	CES3	52.7731	1.17597	0.233854	0.132484	1.76515	0.0775391	0.518149	0.489546	FALSE
ENSG00000154783.12	HGNC:19117	FGD5	199.131	1.09103	0.125691	0.0712338	1.76449	0.0776494	0.518342	0.539084	FALSE
ENSG00000167118.11	HGNC:28378	URM1	604.481	0.954653	-0.0669514	0.0379372	-1.76479	0.0775983	0.518342	0.475519	FALSE
ENSG00000262119.1	NA	ENSG00000262119	97.6743	1.0901	0.124466	0.0705375	1.76453	0.0776427	0.518342	0.539084	FALSE
ENSG00000126603.9	HGNC:29450	GLIS2	118.723	1.08732	0.120772	0.0684647	1.76401	0.0777306	0.518702	0.539084	FALSE
ENSG00000143621.17	HGNC:6037	ILF2	1670.19	0.975229	-0.0361868	0.0205159	-1.76384	0.0777583	0.518705	0.466656	FALSE
ENSG00000118816.11	HGNC:1595	CCNI	7186.29	1.03313	0.047027	0.0266748	1.76298	0.0779043	0.519317	0.526014	FALSE
ENSG00000186918.14	HGNC:18737	ZNF395	1033.41	1.05927	0.0830666	0.0471132	1.76313	0.0778789	0.519317	0.500662	FALSE
ENSG00000073536.18	HGNC:19889	NLE1	382.268	0.944424	-0.0824939	0.0468041	-1.76254	0.0779788	0.51933	0.508425	FALSE
ENSG00000137507.11	HGNC:4161	LRRC32	218.384	1.11805	0.16099	0.0913594	1.76216	0.0780423	0.51933	0.558969	FALSE
ENSG00000140350.15	HGNC:13233	ANP32A	3041.18	0.96772	-0.0473385	0.0268592	-1.76247	0.0779904	0.51933	0.526073	FALSE
ENSG00000147180.17	HGNC:13128	ZNF711	1215.64	1.03435	0.0487229	0.0276479	1.76226	0.0780251	0.51933	0.520766	FALSE
ENSG00000169302.16	HGNC:28317	STK32A	527.261	1.12341	0.167889	0.0952482	1.76264	0.0779607	0.51933	0.453721	FALSE
ENSG00000101842.14	HGNC:28675	VSIG1	42.9339	1.18789	0.248406	0.140987	1.76191	0.0780848	0.519431	0.497482	FALSE
ENSG00000131779.11	HGNC:8853	PEX11B	740.732	0.968777	-0.0457633	0.0259782	-1.7616	0.0781368	0.519596	0.999356	FALSE
ENSG00000135077.10	HGNC:18437	HAVCR2	252.905	0.915845	-0.126824	0.0720106	-1.76119	0.0782065	0.519879	0.549297	FALSE
ENSG00000096717.12	HGNC:14929	SIRT1	1034.23	0.967501	-0.0476649	0.0270706	-1.76076	0.0782791	0.520118	0.526284	FALSE
ENSG00000102172.16	HGNC:11123	SMS	1269.34	1.03966	0.0561151	0.0318746	1.76049	0.0783243	0.520118	0.56785	FALSE
ENSG00000178585.15	HGNC:16913	CTNNBIP1	645.016	1.05518	0.0774877	0.0440113	1.76063	0.0783005	0.520118	0.644272	FALSE
ENSG00000233061.1	HGNC:41486	TTLL7-IT1	205.099	1.09028	0.124697	0.0708431	1.76019	0.078375	0.520274	0.549408	FALSE
ENSG00000077327.16	HGNC:11215	SPAG6	143.004	0.734892	-0.444397	0.252645	-1.75898	0.078581	0.520468	0.49144	TRUE
ENSG00000138381.10	HGNC:24910	ASNSD1	1139.99	1.03919	0.0554609	0.0315316	1.7589	0.0785952	0.520468	0.521761	FALSE
ENSG00000144674.17	HGNC:4427	GOLGA4	4670.33	0.96346	-0.053704	0.0305292	-1.7591	0.0785603	0.520468	0.467485	FALSE
ENSG00000168546.11	HGNC:4244	GFRA2	85.0378	1.14883	0.200164	0.113782	1.75919	0.0785461	0.520468	0.496302	FALSE
ENSG00000176148.16	HGNC:25655	TCP11L1	910.324	1.03525	0.0499768	0.0284044	1.75947	0.0784972	0.520468	0.501547	FALSE
ENSG00000274425.1	NA	ENSG00000274425	63.0108	0.930094	-0.104552	0.0594203	-1.75953	0.0784878	0.520468	0.49144	FALSE
ENSG00000275580.1	NA	ENSG00000275580	47.6228	1.09486	0.130747	0.0742974	1.75978	0.0784452	0.520468	0.500268	FALSE
ENSG00000089053.13	HGNC:15713	ANAPC5	3168.96	0.965039	-0.0513404	0.0291995	-1.75826	0.0787025	0.520555	0.467673	FALSE
ENSG00000112146.17	HGNC:13588	FBXO9	1568.16	0.95231	-0.0704972	0.0400983	-1.75811	0.0787291	0.520555	0.467673	FALSE
ENSG00000128655.19	HGNC:8773	PDE11A	150.714	0.872333	-0.197049	0.112086	-1.75802	0.0787446	0.520555	0.49144	FALSE
ENSG00000163975.14	HGNC:7037	MELTF	138.882	1.09436	0.130088	0.0739806	1.75841	0.0786775	0.520555	0.499025	FALSE
ENSG00000279693.1	NA	ENSG00000279693	65.3906	0.897216	-0.156473	0.0889851	-1.75842	0.0786765	0.520555	0.482499	FALSE
ENSG00000116584.22	HGNC:682	ARHGEF2	3424.41	0.958841	-0.0606365	0.0344952	-1.75782	0.0787773	0.52059	0.527798	FALSE
ENSG00000117595.13	HGNC:6121	IRF6	48.0428	1.2198	0.28665	0.163086	1.75766	0.0788057	0.520598	0.500662	FALSE
ENSG00000204022.9	HGNC:21773	LIPJ	18.3728	0.795025	-0.330928	0.188303	-1.75742	0.0788464	0.520686	0.555468	FALSE
ENSG00000100065.15	HGNC:16422	CARD10	42.9223	0.868986	-0.202595	0.115312	-1.75693	0.0789297	0.520876	0.500662	FALSE
ENSG00000152518.8	HGNC:1108	ZFP36L2	769.24	0.932929	-0.100161	0.0570051	-1.75705	0.0789094	0.520876	0.52234	FALSE
ENSG00000166997.8	HGNC:28631	CNPY4	186.566	1.06342	0.0887054	0.0504936	1.75676	0.078958	0.520883	0.620451	FALSE
ENSG00000177697.19	HGNC:1630	CD151	664.833	1.05745	0.0805946	0.0458863	1.7564	0.0790208	0.521117	0.6471	FALSE
ENSG00000100359.21	HGNC:25228	SGSM3	1177.33	1.04619	0.0651448	0.0370994	1.75595	0.0790965	0.521154	0.518232	FALSE
ENSG00000121900.19	HGNC:24143	TMEM54	248.447	1.06559	0.0916561	0.0521994	1.75588	0.0791083	0.521154	0.664159	FALSE
ENSG00000163848.20	HGNC:12933	ZNF148	4365.76	1.03495	0.0495543	0.0282196	1.75603	0.0790837	0.521154	0.528426	FALSE
ENSG00000126217.21	HGNC:14576	MCF2L	2481.2	0.937066	-0.0937782	0.0534309	-1.75513	0.0792371	0.521484	0.569383	FALSE
ENSG00000169446.6	HGNC:28100	MMGT1	1600.08	1.04819	0.0679046	0.0386897	1.75511	0.0792405	0.521484	0.522883	FALSE
ENSG00000185920.18	HGNC:9585	PTCH1	1341.47	0.918153	-0.123194	0.0701872	-1.75522	0.0792225	0.521484	0.528778	FALSE
ENSG00000100030.15	HGNC:6871	MAPK1	22899.2	0.964952	-0.0514716	0.0293383	-1.75442	0.0793588	0.521551	0.506858	FALSE
ENSG00000119632.4	HGNC:19753	IFI27L2	405.744	0.931072	-0.103035	0.0587365	-1.75419	0.0793975	0.521551	0.520128	FALSE
ENSG00000173065.14	HGNC:25563	FAM222B	339.725	1.06318	0.0883911	0.0503959	1.75393	0.0794419	0.521551	0.529171	FALSE
ENSG00000173212.5	HGNC:26787	MAB21L3	80.6292	0.911604	-0.133521	0.0761149	-1.75421	0.0793947	0.521551	0.500268	FALSE
ENSG00000223478.2	HGNC:55873	ZDHHC12-DT	51.338	0.902291	-0.148335	0.084528	-1.75487	0.0792821	0.521551	0.500662	FALSE
ENSG00000224281.5	HGNC:43438	SLC25A5-AS1	101.156	0.92923	-0.105892	0.0603734	-1.75396	0.0794374	0.521551	0.499025	FALSE
ENSG00000224699.10	HGNC:40823	LAMTOR5-AS1	134.945	0.931206	-0.102828	0.0586018	-1.75468	0.0793138	0.521551	0.500019	FALSE
ENSG00000165102.15	HGNC:26527	HGSNAT	1167.95	1.06058	0.084851	0.0483969	1.75323	0.0795621	0.52216	0.502535	FALSE
ENSG00000014914.21	HGNC:24307	MTMR11	209.204	1.07411	0.103142	0.0589679	1.74912	0.0802703	0.522495	0.554027	FALSE
ENSG00000044446.12	HGNC:8926	PHKA2	661.065	0.945096	-0.0814676	0.0465046	-1.75182	0.0798051	0.522495	0.648372	FALSE
ENSG00000102409.10	HGNC:25475	BEX4	4525.86	0.977425	-0.0329418	0.0188188	-1.75047	0.0800365	0.522495	0.530165	FALSE
ENSG00000115956.10	HGNC:9070	PLEK	177.395	0.916762	-0.125381	0.0715441	-1.75249	0.079689	0.522495	0.542996	FALSE
ENSG00000129691.16	HGNC:744	ASH2L	1025.83	1.04012	0.0567496	0.0323816	1.75253	0.0796831	0.522495	0.519536	FALSE
ENSG00000130477.16	HGNC:23150	UNC13A	8955.46	0.962079	-0.055773	0.0318665	-1.75021	0.0800825	0.522495	0.500662	FALSE
ENSG00000139182.15	HGNC:18371	CLSTN3	4276.4	1.05452	0.0765926	0.0437179	1.75197	0.0797788	0.522495	0.530165	FALSE
ENSG00000148834.13	HGNC:13312	GSTO1	1449.68	1.03265	0.0463544	0.0264826	1.75037	0.0800549	0.522495	0.530165	FALSE
ENSG00000160323.19	HGNC:1366	ADAMTS13	156.695	1.0925	0.127629	0.0729456	1.74964	0.08018	0.522495	0.485464	FALSE
ENSG00000160695.16	HGNC:14583	VPS11	1368.54	0.965145	-0.0511818	0.0292164	-1.75182	0.0798056	0.522495	0.469697	FALSE
ENSG00000162618.15	HGNC:20822	ADGRL4	187.216	1.10139	0.139321	0.0796353	1.74949	0.0802067	0.522495	0.622175	FALSE
ENSG00000163864.17	HGNC:20989	NMNAT3	283.536	1.06983	0.0973816	0.0556141	1.75102	0.0799417	0.522495	0.514054	FALSE
ENSG00000166477.13	HGNC:30401	LEO1	829.701	0.972173	-0.040715	0.0232795	-1.74896	0.0802976	0.522495	0.571061	FALSE
ENSG00000166770.12	HGNC:44321	ZNF667-AS1	1124.67	1.06749	0.0942252	0.05386	1.74945	0.0802136	0.522495	0.502535	FALSE
ENSG00000167604.15	HGNC:15671	NFKBID	46.5326	0.870742	-0.199683	0.114138	-1.74948	0.080208	0.522495	0.500009	FALSE
ENSG00000184831.14	HGNC:28727	APOO	454.139	1.06201	0.0867993	0.0495995	1.75	0.0801177	0.522495	0.530165	FALSE
ENSG00000186094.18	HGNC:25892	AGBL4	352.063	1.05608	0.0787154	0.0450014	1.74918	0.0802606	0.522495	0.56318	FALSE
ENSG00000187908.20	HGNC:2926	DMBT1	43.7531	0.767184	-0.382355	0.218565	-1.74939	0.0802239	0.522495	0.626701	FALSE
ENSG00000188501.12	HGNC:15583	LCTL	39.8958	0.840868	-0.250048	0.142761	-1.75152	0.0798572	0.522495	0.50169	FALSE
ENSG00000189362.12	HGNC:33700	NEMP2	103.159	1.16997	0.226472	0.129458	1.74938	0.0802256	0.522495	0.48554	FALSE
ENSG00000196834.14	HGNC:37093	POTEI	30.029	1.30768	0.387008	0.221129	1.75015	0.0800932	0.522495	0.6264	FALSE
ENSG00000231889.8	HGNC:40005	TRAF3IP2-AS1	412.954	1.05183	0.072906	0.0416449	1.75066	0.0800048	0.522495	0.530165	FALSE
ENSG00000235831.7	HGNC:44471	BHLHE40-AS1	81.0284	1.09635	0.132711	0.0758375	1.74994	0.0801279	0.522495	0.500662	FALSE
ENSG00000256060.3	HGNC:10710	TRAPPC2B	125.54	1.06576	0.0918861	0.0525046	1.75006	0.0801081	0.522495	0.485233	FALSE
ENSG00000285664.2	NA	ENSG00000285664	19.5323	0.857668	-0.221509	0.12642	-1.75217	0.0797445	0.522495	0.557074	FALSE
ENSG00000164010.15	HGNC:15743	ERMAP	443.546	0.946199	-0.079784	0.0456275	-1.74859	0.0803613	0.522732	0.514898	FALSE
ENSG00000130720.13	HGNC:25922	FIBCD1	34.05	1.16935	0.225713	0.129112	1.74819	0.0804316	0.522833	0.627602	FALSE
ENSG00000169504.15	HGNC:13518	CLIC4	4852.31	1.05466	0.0767788	0.0439185	1.74821	0.0804273	0.522833	0.472861	FALSE
ENSG00000182165.19	HGNC:17026	TP53TG1	257.113	1.06715	0.093766	0.0536411	1.74803	0.0804597	0.522837	0.622486	FALSE
ENSG00000103496.15	HGNC:11439	STX4	453.336	0.959895	-0.059052	0.0337894	-1.74765	0.0805248	0.523083	0.483003	FALSE
ENSG00000100401.20	HGNC:9854	RANGAP1	3796.4	0.971067	-0.0423578	0.0242397	-1.74745	0.0805587	0.523124	0.471755	FALSE
ENSG00000165527.8	HGNC:659	ARF6	872.201	0.9709	-0.0426052	0.0243986	-1.74621	0.0807737	0.523305	0.571742	FALSE
ENSG00000170619.10	HGNC:17902	COMMD5	222.802	0.954471	-0.0672265	0.0384982	-1.74623	0.0807719	0.523305	0.669222	FALSE
ENSG00000170743.17	HGNC:19265	SYT9	458.419	1.05075	0.0714148	0.0408803	1.74692	0.0806503	0.523305	0.483106	FALSE
ENSG00000228331.2	HGNC:35996	RPL17P43	24.538	1.15833	0.212046	0.121385	1.74689	0.080657	0.523305	0.62792	FALSE
ENSG00000231249.2	HGNC:44470	ITPR1-DT	131.637	0.90548	-0.143246	0.082021	-1.74645	0.080732	0.523305	0.48601	FALSE
ENSG00000235008.1	NA	ENSG00000235008	60.3318	0.902271	-0.148367	0.0849662	-1.74619	0.0807777	0.523305	0.501547	FALSE
ENSG00000257354.2	HGNC:55478	MIRLET7IHG	75.9852	0.920753	-0.119114	0.0682138	-1.74619	0.0807784	0.523305	0.501547	FALSE
ENSG00000068323.17	HGNC:11752	TFE3	1362.97	1.02927	0.0416197	0.0238402	1.74578	0.0808495	0.5235	0.527594	FALSE
ENSG00000102786.15	HGNC:14879	INTS6	1730.68	1.04177	0.0590384	0.0338194	1.7457	0.0808634	0.5235	0.472726	FALSE
ENSG00000162337.12	HGNC:6697	LRP5	255.645	1.09038	0.124825	0.0715177	1.74538	0.0809192	0.523506	0.669797	FALSE
ENSG00000275620.1	NA	FLJ16779	272.273	0.887992	-0.171381	0.0981878	-1.74544	0.0809081	0.523506	0.555468	FALSE
ENSG00000169612.4	HGNC:31022	RAMAC	405.243	1.03696	0.0523597	0.0300081	1.74485	0.0810107	0.523921	0.533057	FALSE
ENSG00000090971.5	HGNC:28918	NAT14	477.426	1.03905	0.0552646	0.0316873	1.74406	0.0811482	0.524617	0.533608	FALSE
ENSG00000105717.14	HGNC:13403	PBX4	27.4758	1.15372	0.206287	0.1183	1.74376	0.0812013	0.524617	1	FALSE
ENSG00000134824.14	HGNC:3575	FADS2	3690.15	0.957573	-0.062546	0.035875	-1.74345	0.0812559	0.524617	0.472733	FALSE
ENSG00000268858.2	NA	ENSG00000268858	159.679	0.918581	-0.122522	0.0702716	-1.74354	0.0812385	0.524617	0.496781	FALSE
ENSG00000270127.2	NA	ENSG00000270127	34.6463	0.811001	-0.302224	0.173305	-1.74389	0.0811784	0.524617	0.500662	FALSE
ENSG00000101843.19	HGNC:9555	PSMD10	1242.64	0.977812	-0.032371	0.0185695	-1.74324	0.0812924	0.524675	0.504364	FALSE
ENSG00000157064.11	HGNC:16789	NMNAT2	6390.25	1.04628	0.0652718	0.0374517	1.74283	0.081364	0.52473	0.502535	FALSE
ENSG00000165644.11	HGNC:26309	COMTD1	21.994	1.1807	0.239638	0.13749	1.74295	0.0813427	0.52473	1	FALSE
ENSG00000167601.12	HGNC:905	AXL	1508.81	0.951667	-0.0714712	0.0410114	-1.74272	0.0813834	0.52473	0.472733	FALSE
ENSG00000068383.19	HGNC:6076	INPP5A	5292.1	1.04305	0.0608087	0.0349276	1.74099	0.0816846	0.525199	0.534854	FALSE
ENSG00000087250.9	HGNC:7408	MT3	10104.3	1.05741	0.0805304	0.0462539	1.74105	0.0816746	0.525199	0.502535	FALSE
ENSG00000101670.12	HGNC:6623	LIPG	49.837	0.756409	-0.402761	0.231549	-1.73942	0.0819611	0.525199	0.502535	FALSE
ENSG00000120693.14	HGNC:6774	SMAD9	647.281	1.07975	0.1107	0.0635788	1.74115	0.0816573	0.525199	1	FALSE
ENSG00000121680.16	HGNC:8857	PEX16	437.185	0.9599	-0.0590442	0.0339468	-1.73932	0.0819789	0.525199	0.48601	FALSE
ENSG00000131470.15	HGNC:17928	PSMC3IP	106.234	0.934916	-0.0970909	0.0557878	-1.74036	0.0817955	0.525199	0.502535	FALSE
ENSG00000141391.14	HGNC:24639	PRELID3A	88.3836	0.930514	-0.103901	0.0597346	-1.73937	0.081969	0.525199	0.503745	FALSE
ENSG00000155189.12	HGNC:20886	AGPAT5	2448.46	1.03946	0.0558338	0.0320677	1.74112	0.0816621	0.525199	0.520546	FALSE
ENSG00000156384.15	HGNC:29574	SFR1	158.097	1.0694	0.0968025	0.055652	1.73942	0.0819602	0.525199	0.499025	FALSE
ENSG00000161011.20	HGNC:11280	SQSTM1	3574.33	1.041	0.0579656	0.0332861	1.74143	0.0816076	0.525199	0.534854	FALSE
ENSG00000173214.7	HGNC:21053	MFSD4B	1081.87	1.07261	0.101119	0.0581136	1.74002	0.081855	0.525199	0.505907	FALSE
ENSG00000178467.18	HGNC:28858	P4HTM	1923.24	1.03137	0.0445684	0.0255961	1.74122	0.0816448	0.525199	0.575307	FALSE
ENSG00000185947.15	HGNC:13060	ZNF267	548.293	1.05466	0.0767812	0.0440895	1.74148	0.081599	0.525199	0.51682	FALSE
ENSG00000187699.10	HGNC:28191	C2orf88	455.784	1.0749	0.104196	0.05988	1.74008	0.0818444	0.525199	0.51682	FALSE
ENSG00000229325.1	HGNC:41426	ACAP2-IT1	108.111	1.05877	0.0823913	0.0473351	1.7406	0.0817541	0.525199	0.546733	FALSE
ENSG00000233806.8	HGNC:49793	LINC01237	156.562	1.10824	0.148269	0.0851993	1.74026	0.0818136	0.525199	0.546788	FALSE
ENSG00000248124.9	HGNC:30548	RRN3P1	492.381	0.940057	-0.0891792	0.0512547	-1.73992	0.0818727	0.525199	0.48601	FALSE
ENSG00000259768.7	NA	ENSG00000259768	122.019	0.924958	-0.112541	0.0646913	-1.73966	0.0819191	0.525199	0.489546	FALSE
ENSG00000273820.2	HGNC:13486	USP27X	291.644	1.04295	0.0606754	0.0348383	1.74163	0.0815729	0.525199	0.534854	FALSE
ENSG00000168813.17	HGNC:23783	ZNF507	1735.26	0.970593	-0.0430616	0.0247601	-1.73915	0.0820081	0.52521	0.513693	FALSE
ENSG00000064309.16	HGNC:17104	CDON	646.14	1.05208	0.0732425	0.0421305	1.73847	0.0821288	0.525329	0.576262	FALSE
ENSG00000164024.12	HGNC:15789	METAP1	739.531	0.961219	-0.0570626	0.0328226	-1.73852	0.0821201	0.525329	0.653393	FALSE
ENSG00000176896.9	HGNC:28277	TCEANC	185.794	0.90726	-0.140412	0.0807506	-1.73883	0.0820638	0.525329	0.67242	FALSE
ENSG00000233828.5	HGNC:54975	MIR4280HG	63.7743	1.19031	0.251334	0.144576	1.73842	0.0821368	0.525329	0.503849	FALSE
ENSG00000227888.4	HGNC:30444	FAM66A	74.9175	1.27487	0.350346	0.201555	1.73822	0.0821727	0.525383	0.499025	FALSE
ENSG00000110931.19	HGNC:1470	CAMKK2	4329.16	0.96185	-0.0561162	0.0322949	-1.73762	0.082278	0.525528	0.478195	FALSE
ENSG00000163512.14	HGNC:24002	AZI2	1781.57	1.03781	0.0535488	0.0308152	1.73774	0.0822572	0.525528	0.514054	FALSE
ENSG00000250130.1	HGNC:37800	GAPDHP43	23.2902	0.869475	-0.201784	0.116115	-1.73779	0.0822485	0.525528	0.629492	FALSE
ENSG00000133104.14	HGNC:18514	SPART	3226.82	0.971786	-0.0412896	0.0237688	-1.73713	0.0823641	0.525568	0.577314	FALSE
ENSG00000162231.14	HGNC:8071	NXF1	894.204	1.04154	0.0587202	0.0338033	1.73711	0.082367	0.525568	0.522883	FALSE
ENSG00000287979.1	NA	ENSG00000287979	19.6315	0.759331	-0.397199	0.228647	-1.73717	0.0823579	0.525568	0.630762	FALSE
ENSG00000151292.18	HGNC:2456	CSNK1G3	2489.04	1.04266	0.0602736	0.0347059	1.7367	0.0824408	0.525863	0.577531	FALSE
ENSG00000243319.7	HGNC:42774	FGF14-IT1	165.476	1.09092	0.125548	0.0723242	1.73591	0.0825806	0.526579	0.502535	FALSE
ENSG00000011600.12	HGNC:12449	TYROBP	117.449	0.902713	-0.147661	0.0850834	-1.73548	0.0826552	0.526879	0.50313	FALSE
ENSG00000144057.16	HGNC:10861	ST6GAL2	686.904	1.08789	0.121535	0.0700516	1.73493	0.0827525	0.527323	1	FALSE
ENSG00000260774.1	NA	ENSG00000260774	18.1799	1.17527	0.232992	0.13435	1.73421	0.0828804	0.527961	0.638644	FALSE
ENSG00000072364.13	HGNC:17869	AFF4	8102.48	1.02269	0.0323622	0.0186651	1.73384	0.0829466	0.528015	0.515705	FALSE
ENSG00000171224.9	HGNC:23519	FAM241B	269.165	1.06531	0.0912723	0.0526508	1.73354	0.0829995	0.528015	0.629085	FALSE
ENSG00000174004.6	HGNC:24613	NRROS	36.2329	0.887	-0.172994	0.0997859	-1.73365	0.0829798	0.528015	0.519791	FALSE
ENSG00000264546.1	NA	ENSG00000264546	19.5995	1.13248	0.179481	0.103528	1.73365	0.0829799	0.528015	0.631745	FALSE
ENSG00000172935.9	HGNC:24828	MRGPRF	20.6599	1.15162	0.203663	0.117508	1.73318	0.0830637	0.528219	0.639203	FALSE
ENSG00000286970.1	NA	ENSG00000286970	39.3448	0.880101	-0.184259	0.106321	-1.73305	0.0830869	0.528219	0.519791	FALSE
ENSG00000166548.17	HGNC:11831	TK2	1649.98	1.03845	0.0544385	0.0314241	1.73238	0.083206	0.528624	0.539084	FALSE
ENSG00000205339.10	HGNC:9852	IPO7	5024.72	1.04232	0.0597977	0.0345176	1.73238	0.0832052	0.528624	0.539084	FALSE
ENSG00000009790.15	HGNC:30766	TRAF3IP3	50.6945	0.867704	-0.204726	0.118342	-1.72995	0.0836388	0.529328	0.520264	FALSE
ENSG00000009954.11	HGNC:961	BAZ1B	3707.33	0.977738	-0.0324808	0.0187634	-1.73107	0.0834388	0.529328	0.524068	FALSE
ENSG00000101144.13	HGNC:1074	BMP7	1065.79	0.94516	-0.0813691	0.0470245	-1.73035	0.0835671	0.529328	0.526284	FALSE
ENSG00000128534.8	HGNC:20471	LSM8	1915.4	0.955638	-0.0654637	0.0378371	-1.73014	0.0836044	0.529328	0.478195	FALSE
ENSG00000130783.14	HGNC:30723	CCDC62	169.711	0.929386	-0.10565	0.061066	-1.7301	0.083613	0.529328	0.675758	FALSE
ENSG00000163694.15	HGNC:30358	RBM47	54.3001	0.869398	-0.201912	0.116669	-1.73064	0.0835165	0.529328	0.50256	FALSE
ENSG00000168610.16	HGNC:11364	STAT3	2356.06	1.03684	0.052192	0.0301706	1.72989	0.0836496	0.529328	0.580973	FALSE
ENSG00000188394.8	HGNC:4476	GPR21	124.477	1.05726	0.0803244	0.0463969	1.73124	0.0834082	0.529328	0.502535	FALSE
ENSG00000227953.7	HGNC:49457	LINC01341	132.749	1.09043	0.124897	0.0721627	1.73077	0.0834927	0.529328	0.500662	FALSE
ENSG00000228463.10	NA	ENSG00000228463	236.078	0.781739	-0.35524	0.205322	-1.73016	0.0836021	0.529328	0.560464	FALSE
ENSG00000244270.1	HGNC:35771	RPL32P29	38.7132	0.883746	-0.178296	0.103044	-1.73029	0.0835792	0.529328	0.504364	FALSE
ENSG00000276291.6	HGNC:51767	FRG1HP	831.045	0.955875	-0.0651061	0.0376114	-1.73102	0.0834479	0.529328	1	FALSE
ENSG00000198162.12	HGNC:6822	MAN1A2	11223.9	1.02504	0.0356776	0.0206289	1.7295	0.0837201	0.529428	0.478195	FALSE
ENSG00000204178.11	HGNC:25572	MACO1	1025.43	1.03217	0.0456798	0.0264122	1.72949	0.0837209	0.529428	0.580973	FALSE
ENSG00000100100.13	HGNC:24942	PIK3IP1	1291.49	1.06932	0.0966918	0.0559194	1.72913	0.0837862	0.529665	0.526714	FALSE
ENSG00000101825.8	HGNC:7539	MXRA5	64.7345	1.15415	0.206836	0.119637	1.72887	0.083832	0.529779	0.503745	FALSE
ENSG00000119231.11	HGNC:28407	SENP5	2459.13	1.0305	0.0433495	0.0250878	1.72791	0.0840039	0.529957	0.540554	FALSE
ENSG00000149577.16	HGNC:24272	SIDT2	1171.87	1.04587	0.064702	0.0374426	1.72803	0.083982	0.529957	0.534854	FALSE
ENSG00000163683.12	HGNC:27321	SMIM14	3066.28	1.0383	0.054224	0.0313811	1.72792	0.0840034	0.529957	0.47876	FALSE
ENSG00000183888.4	HGNC:28339	SRARP	115.671	0.876712	-0.189824	0.109858	-1.72791	0.084005	0.529957	0.492761	FALSE
ENSG00000260238.6	HGNC:42953	PMF1-BGLAP	59.3416	0.868689	-0.203089	0.117543	-1.72779	0.0840267	0.529957	0.492761	FALSE
ENSG00000276115.1	NA	ENSG00000276115	50.9166	1.09477	0.130632	0.0755809	1.72838	0.0839209	0.529957	0.505305	FALSE
ENSG00000206417.8	HGNC:27953	H1-10-AS1	29.1081	0.888671	-0.170279	0.0986042	-1.72689	0.0841869	0.530775	1	FALSE
ENSG00000255136.3	HGNC:55506	TPBGL-AS1	381.428	1.07966	0.110581	0.06404	1.72675	0.084212	0.530775	0.530165	FALSE
ENSG00000105429.13	HGNC:3233	MEGF8	5127.8	0.974139	-0.0378009	0.0218948	-1.72648	0.0842619	0.530914	0.506858	FALSE
ENSG00000081853.15	HGNC:8700	PCDHGA2	327.243	1.08173	0.113339	0.0656743	1.72578	0.084387	0.531527	0.520264	FALSE
ENSG00000153930.13	HGNC:26766	ANKFN1	422.285	0.918707	-0.122323	0.0708965	-1.72537	0.08446	0.531636	0.520316	FALSE
ENSG00000212443.1	HGNC:32646	SNORA53	437.276	0.909781	-0.136408	0.0790561	-1.72546	0.084444	0.531636	0.571136	FALSE
ENSG00000177076.6	HGNC:23675	ACER2	134.872	0.917079	-0.124881	0.0724061	-1.72474	0.084575	0.532184	0.494165	FALSE
ENSG00000157954.15	HGNC:32225	WIPI2	1945.49	1.02689	0.0382849	0.0222057	1.7241	0.0846891	0.532446	0.542243	FALSE
ENSG00000177707.11	HGNC:17664	NECTIN3	675.412	1.05764	0.0808515	0.0469	1.72391	0.0847235	0.532446	1	FALSE
ENSG00000180539.8	HGNC:31426	LINC02908	19.5916	1.28936	0.36665	0.212688	1.72389	0.0847283	0.532446	0.64142	FALSE
ENSG00000196218.14	HGNC:10483	RYR1	1250.4	0.899989	-0.15202	0.088171	-1.72415	0.0846803	0.532446	0.583253	FALSE
ENSG00000175764.17	HGNC:18113	TTLL11	1243.82	0.960112	-0.0587258	0.0340722	-1.72357	0.0847859	0.532633	0.513467	FALSE
ENSG00000121853.4	HGNC:4267	GHSR	23.5716	1.30994	0.389498	0.226046	1.72309	0.0848724	0.533001	1	FALSE
ENSG00000135823.14	HGNC:11441	STX6	2115.54	0.970091	-0.0438087	0.0254319	-1.72259	0.0849624	0.53304	0.583356	FALSE
ENSG00000143933.20	HGNC:1445	CALM2	34842.2	0.976258	-0.0346652	0.0201225	-1.72271	0.0849411	0.53304	0.507759	FALSE
ENSG00000178162.8	HGNC:49279	FAR2P2	315.774	1.09105	0.125718	0.0729789	1.72267	0.0849485	0.53304	0.521149	FALSE
ENSG00000140854.13	HGNC:6217	KATNB1	1112.93	1.03779	0.0535096	0.0310676	1.72236	0.0850046	0.53313	0.542627	FALSE
ENSG00000064692.20	HGNC:11139	SNCAIP	793.618	1.06489	0.0907068	0.0526725	1.72209	0.0850531	0.533258	1	FALSE
ENSG00000268496.1	NA	ENSG00000268496	35.635	0.898116	-0.155027	0.0900406	-1.72174	0.085116	0.533477	0.640062	FALSE
ENSG00000130724.10	HGNC:30216	CHMP2A	1355	0.972816	-0.0397616	0.0231	-1.72128	0.0852	0.533829	0.482499	FALSE
ENSG00000129197.15	HGNC:28641	RPAIN	968.632	0.96441	-0.052282	0.0303792	-1.72098	0.0852543	0.533909	0.542996	FALSE
ENSG00000166266.14	HGNC:2556	CUL5	2840.98	0.965839	-0.050145	0.0291414	-1.72075	0.0852967	0.533909	0.58397	FALSE
ENSG00000259494.2	HGNC:1192	MRPL46	384.763	0.962892	-0.0545547	0.0317021	-1.72085	0.0852772	0.533909	0.532184	FALSE
ENSG00000048140.18	HGNC:13594	TSPAN17	450.408	1.05008	0.0705001	0.0409822	1.72026	0.085385	0.533936	0.466166	FALSE
ENSG00000111450.14	HGNC:3403	STX2	431.863	1.05943	0.0832856	0.0484133	1.72031	0.0853768	0.533936	0.573731	FALSE
ENSG00000189431.8	HGNC:33984	RASSF10	27.0361	1.17438	0.2319	0.134801	1.72031	0.0853763	0.533936	0.568716	FALSE
ENSG00000039650.12	HGNC:9154	PNKP	239.683	0.920423	-0.119632	0.0695722	-1.71953	0.0855171	0.534434	0.574352	FALSE
ENSG00000237737.6	HGNC:44151	DCTN1-AS1	339.14	1.06232	0.0872179	0.0507269	1.71936	0.0855486	0.534434	0.533524	FALSE
ENSG00000267390.2	HGNC:55299	KDSR-DT	48.4883	1.0954	0.131459	0.076454	1.71945	0.085533	0.534434	0.640203	FALSE
ENSG00000023171.20	HGNC:29214	GRAMD1B	4050.01	1.03168	0.0449954	0.0261891	1.7181	0.0857791	0.534794	0.519617	FALSE
ENSG00000101203.17	HGNC:14670	COL20A1	152.208	0.866153	-0.207306	0.120673	-1.71792	0.0858116	0.534794	0.555288	FALSE
ENSG00000113593.12	HGNC:28954	PPWD1	712.523	0.924069	-0.113928	0.0662814	-1.71885	0.0856411	0.534794	1	FALSE
ENSG00000177301.16	HGNC:6220	KCNA2	5378.95	1.04713	0.0664351	0.0386701	1.718	0.0857972	0.534794	0.509696	FALSE
ENSG00000179886.6	HGNC:18336	TIGD5	162.98	1.07262	0.101134	0.0588424	1.71872	0.0856653	0.534794	0.496392	FALSE
ENSG00000229956.11	HGNC:43595	ZRANB2-DT	76.0162	0.890506	-0.167303	0.0973508	-1.71856	0.085694	0.534794	0.506926	FALSE
ENSG00000269190.6	HGNC:18754	FBXO17	214.066	1.06926	0.0966149	0.0562429	1.71781	0.0858304	0.534794	0.681399	FALSE
ENSG00000287435.1	NA	ENSG00000287435	33.1278	0.733617	-0.4469	0.260089	-1.71826	0.0857488	0.534794	0.509184	FALSE
ENSG00000158301.20	HGNC:25169	GPRASP2	3408.35	1.02518	0.0358836	0.0208944	1.71738	0.0859101	0.534947	0.519791	FALSE
ENSG00000165029.17	HGNC:29	ABCA1	5023.6	1.05739	0.0805138	0.046882	1.71737	0.0859111	0.534947	0.519791	FALSE
ENSG00000106701.13	HGNC:13753	FSD1L	2958.76	1.03321	0.0471394	0.0274544	1.717	0.0859783	0.535115	0.54395	FALSE
ENSG00000135249.8	HGNC:21876	RINT1	519.183	1.04833	0.0680995	0.0396815	1.71615	0.0861343	0.535115	0.467052	FALSE
ENSG00000139323.14	HGNC:30836	POC1B	737.073	0.892011	-0.164866	0.0960423	-1.7166	0.0860525	0.535115	0.544073	FALSE
ENSG00000141497.14	HGNC:20997	ZMYND15	32.2229	1.13444	0.181985	0.10604	1.7162	0.0861255	0.535115	0.509772	FALSE
ENSG00000162931.12	HGNC:13430	TRIM17	450.814	1.0593	0.0831072	0.0484091	1.71677	0.0860216	0.535115	0.46685	FALSE
ENSG00000166224.17	HGNC:10817	SGPL1	1390.21	1.04047	0.0572423	0.03335	1.71641	0.0860868	0.535115	0.585842	FALSE
ENSG00000171307.19	HGNC:20714	ZDHHC16	418.428	0.962308	-0.0554291	0.032297	-1.71623	0.0861202	0.535115	0.576262	FALSE
ENSG00000105383.15	HGNC:1659	CD33	44.3134	0.853094	-0.229224	0.133607	-1.71566	0.0862249	0.535404	0.641175	FALSE
ENSG00000156026.15	HGNC:23526	MCU	351.279	0.956156	-0.0646822	0.0377026	-1.71559	0.0862369	0.535404	0.576262	FALSE
ENSG00000116127.20	HGNC:428	ALMS1	4297.73	0.964919	-0.05152	0.0300335	-1.71542	0.0862684	0.535425	0.486923	FALSE
ENSG00000155304.6	HGNC:11375	HSPA13	5078.59	1.02898	0.0412135	0.0240429	1.71416	0.0864992	0.536683	0.520128	FALSE
ENSG00000026025.16	HGNC:12692	VIM	4909.76	1.07661	0.10649	0.0621454	1.71356	0.08661	0.536758	0.487658	FALSE
ENSG00000074266.22	HGNC:3188	EED	547.439	1.03666	0.0519471	0.0303167	1.71348	0.0866237	0.536758	0.496102	FALSE
ENSG00000119283.16	HGNC:31859	TRIM67	126.351	1.09804	0.134933	0.0787475	1.71349	0.0866228	0.536758	0.51157	FALSE
ENSG00000227502.4	HGNC:50323	MROCKI	58.683	0.869716	-0.201383	0.117512	-1.71372	0.0865794	0.536758	0.508897	FALSE
ENSG00000255197.7	NA	ENSG00000255197	48.2678	0.859413	-0.218577	0.127586	-1.71318	0.0866803	0.536934	0.642447	FALSE
ENSG00000188738.16	HGNC:21675	FSIP2	182.876	0.754587	-0.406241	0.237212	-1.71257	0.0867919	0.537451	0.640082	FALSE
ENSG00000112530.12	HGNC:19152	PACRG	310.523	1.07259	0.101103	0.0590592	1.71188	0.0869181	0.537644	0.496302	FALSE
ENSG00000127980.16	HGNC:8850	PEX1	1265.06	0.967579	-0.0475479	0.0277847	-1.7113	0.0870254	0.537644	0.587997	FALSE
ENSG00000162426.16	HGNC:17939	SLC45A1	309.412	1.04646	0.0655221	0.0382877	1.71131	0.0870244	0.537644	0.545371	FALSE
ENSG00000177483.12	HGNC:24756	RBM44	18.7134	0.846893	-0.239749	0.140094	-1.71134	0.0870175	0.537644	0.642559	FALSE
ENSG00000179476.8	HGNC:19834	C14orf28	124.878	0.944347	-0.0826111	0.0482764	-1.71121	0.087042	0.537644	0.5133	FALSE
ENSG00000213376.4	HGNC:4149	GAPDHP71	18.5965	1.19459	0.256512	0.149813	1.71221	0.0868579	0.537644	0.641065	FALSE
ENSG00000213689.14	HGNC:12269	TREX1	87.2984	1.11448	0.156367	0.0913798	1.71118	0.0870484	0.537644	0.499385	FALSE
ENSG00000249087.8	HGNC:25122	ZNF436-AS1	143.217	1.10292	0.141326	0.082558	1.71184	0.0869261	0.537644	0.509523	FALSE
ENSG00000141480.18	HGNC:712	ARRB2	499.497	0.958003	-0.0618982	0.0361769	-1.71099	0.0870834	0.537686	0.526014	FALSE
ENSG00000146242.9	HGNC:12004	TPBG	906.583	1.09523	0.131238	0.0767102	1.71082	0.0871134	0.537697	0.51682	FALSE
ENSG00000120896.14	HGNC:30907	SORBS3	460.909	1.08418	0.1166	0.0682354	1.7088	0.0874887	0.537753	0.469667	FALSE
ENSG00000132436.12	HGNC:13286	FIGNL1	514.821	0.934682	-0.0974528	0.0570022	-1.70963	0.087334	0.537753	0.580174	FALSE
ENSG00000134817.12	HGNC:339	APLNR	690.704	0.825132	-0.277302	0.162147	-1.71019	0.0872313	0.537753	1	FALSE
ENSG00000164808.17	HGNC:28971	SPIDR	1273.72	0.951708	-0.0714095	0.04176	-1.71	0.0872661	0.537753	0.534854	FALSE
ENSG00000171055.15	HGNC:3660	FEZ2	1666.57	1.03359	0.0476575	0.0278887	1.70885	0.0874793	0.537753	0.542819	FALSE
ENSG00000187714.7	HGNC:10936	SLC18A3	19.5563	0.81198	-0.300484	0.175666	-1.71054	0.0871662	0.537753	0.571061	FALSE
ENSG00000188404.10	HGNC:10720	SELL	87.0628	0.869768	-0.201297	0.117799	-1.70882	0.0874841	0.537753	0.515997	FALSE
ENSG00000214160.10	HGNC:23056	ALG3	132.247	0.948605	-0.0761205	0.0445269	-1.70954	0.0873508	0.537753	0.513843	FALSE
ENSG00000258548.6	HGNC:44299	LINC00645	227.666	0.841544	-0.24889	0.145652	-1.7088	0.0874873	0.537753	0.640203	FALSE
ENSG00000268107.6	NA	ENSG00000268107	73.0362	0.906357	-0.141848	0.0829523	-1.71	0.0872656	0.537753	0.499627	FALSE
ENSG00000283122.1	HGNC:5326	HYMAI	19.6509	0.867751	-0.204646	0.119649	-1.71039	0.0871942	0.537753	0.571061	FALSE
ENSG00000285667.1	NA	ENSG00000285667	33.5323	0.9029	-0.147361	0.0861901	-1.70973	0.0873166	0.537753	0.642559	FALSE
ENSG00000289554.1	NA	ENSG00000289554	21.4509	0.891984	-0.16491	0.0964979	-1.70895	0.0874595	0.537753	1	FALSE
ENSG00000197696.10	HGNC:7842	NMB	45.0452	1.10495	0.143986	0.084273	1.70857	0.0875305	0.537836	0.528398	FALSE
ENSG00000089091.16	HGNC:15858	DZANK1	305.139	0.958659	-0.0609103	0.0356702	-1.7076	0.0877114	0.538476	0.546733	FALSE
ENSG00000124767.7	HGNC:4323	GLO1	2884.31	1.02829	0.0402445	0.0235762	1.707	0.0878225	0.538476	0.546788	FALSE
ENSG00000162004.19	HGNC:14153	CCDC78	194.284	1.11575	0.158016	0.0925702	1.70699	0.0878237	0.538476	0.558583	FALSE
ENSG00000179115.11	HGNC:3592	FARSA	1000.84	0.974921	-0.0366429	0.0214557	-1.70784	0.0876662	0.538476	0.535378	FALSE
ENSG00000186448.15	HGNC:12988	ZNF197	1229.74	1.03824	0.0541459	0.0317171	1.70715	0.087794	0.538476	0.542996	FALSE
ENSG00000205488.9	HGNC:44682	CALML3-AS1	61.385	1.23444	0.303854	0.178009	1.70696	0.0878303	0.538476	0.514402	FALSE
ENSG00000258702.4	NA	ENSG00000258702	451.238	0.905389	-0.14339	0.0840037	-1.70695	0.0878321	0.538476	0.546788	FALSE
ENSG00000137965.11	HGNC:16938	IFI44	237.373	1.09026	0.124672	0.0730476	1.70672	0.0878743	0.538562	0.641175	FALSE
ENSG00000149136.9	HGNC:11327	SSRP1	1628.93	0.971043	-0.0423922	0.0248408	-1.70655	0.0879049	0.538569	0.521761	FALSE
ENSG00000218891.5	HGNC:26646	ZNF579	67.4096	0.940561	-0.0884073	0.051809	-1.70641	0.087932	0.538569	0.505907	FALSE
ENSG00000135537.17	HGNC:16411	AFG1L	408.581	0.930845	-0.103387	0.0606029	-1.70597	0.0880129	0.538892	0.581046	FALSE
ENSG00000289132.1	NA	ENSG00000289132	18.3321	0.823026	-0.28099	0.164747	-1.70558	0.0880863	0.539169	0.642559	FALSE
ENSG00000265817.4	HGNC:43653	FSBP	561.551	1.05377	0.0755572	0.0443046	1.7054	0.0881196	0.5392	0.499025	FALSE
ENSG00000171150.9	HGNC:16852	SOCS5	1564.18	1.02829	0.0402521	0.0236055	1.7052	0.0881565	0.539252	0.488535	FALSE
ENSG00000133111.4	HGNC:9988	RFXAP	206.107	1.04517	0.0637343	0.0373931	1.70444	0.0882986	0.539343	0.569383	FALSE
ENSG00000164776.11	HGNC:8930	PHKG1	219.923	0.896166	-0.158162	0.0927824	-1.70466	0.0882584	0.539343	0.569383	FALSE
ENSG00000180769.10	HGNC:21603	WDFY3-AS2	618.216	1.05962	0.0835495	0.0490123	1.70467	0.0882568	0.539343	0.54381	FALSE
ENSG00000206503.13	HGNC:4931	HLA-A	3090.77	1.07691	0.106895	0.0627201	1.70432	0.088322	0.539343	0.522507	FALSE
ENSG00000247373.3	HGNC:53346	TMED2-DT	48.1473	0.89382	-0.161944	0.0950253	-1.70422	0.0883409	0.539343	0.51682	FALSE
ENSG00000250326.2	HGNC:55554	USP38-DT	35.5534	1.12789	0.173632	0.101839	1.70497	0.0882002	0.539343	0.644272	FALSE
ENSG00000005981.13	HGNC:16009	ASB4	88.5854	1.1295	0.175683	0.103114	1.70378	0.0884219	0.539422	0.515756	FALSE
ENSG00000166272.18	HGNC:23510	WBP1L	1251.19	0.96471	-0.0518331	0.0304267	-1.70354	0.088467	0.539422	0.519291	FALSE
ENSG00000196663.16	HGNC:19957	TECPR2	2076.65	1.05159	0.0725777	0.0426024	1.70361	0.0884549	0.539422	0.548	FALSE
ENSG00000242880.2	NA	ENSG00000242880	58.8889	0.918889	-0.122037	0.0716206	-1.70394	0.0883929	0.539422	0.500662	FALSE
ENSG00000149596.7	HGNC:14202	JPH2	27.6591	0.821781	-0.283174	0.166245	-1.70335	0.0885018	0.539463	0.648372	FALSE
ENSG00000030419.17	HGNC:13177	IKZF2	809.398	1.0632	0.0884187	0.0519345	1.7025	0.088661	0.539467	0.544675	FALSE
ENSG00000141639.12	HGNC:6878	MAPK4	4527.17	1.0445	0.0628168	0.0368823	1.70317	0.0885365	0.539467	0.548187	FALSE
ENSG00000147650.12	HGNC:31708	LRP12	2242.4	1.04372	0.0617389	0.0362586	1.70274	0.0886171	0.539467	0.489546	FALSE
ENSG00000157014.11	HGNC:28988	TATDN2	1666.71	0.966147	-0.0496855	0.0291882	-1.70225	0.0887088	0.539467	0.489605	FALSE
ENSG00000182836.10	HGNC:31822	PLCXD3	1087.49	1.06788	0.0947531	0.0556587	1.7024	0.0886812	0.539467	0.519536	FALSE
ENSG00000224577.3	HGNC:49260	LINC01117	59.4597	0.88042	-0.183737	0.107933	-1.70232	0.0886956	0.539467	0.51771	FALSE
ENSG00000261371.6	HGNC:8823	PECAM1	839.037	1.08354	0.115754	0.0679973	1.70234	0.0886919	0.539467	0.666518	FALSE
ENSG00000275465.7	NA	ENSG00000275465	35.593	1.19255	0.254045	0.14925	1.70214	0.0887287	0.539467	0.644835	FALSE
ENSG00000144320.14	HGNC:21610	LNPK	2321.22	1.05325	0.0748504	0.0439928	1.70142	0.0888633	0.539862	0.548736	FALSE
ENSG00000157191.20	HGNC:25528	NECAP2	476.83	1.03905	0.0552717	0.0324882	1.70129	0.0888894	0.539862	0.548736	FALSE
ENSG00000168924.15	HGNC:6556	LETM1	1748.47	0.969765	-0.0442936	0.0260368	-1.70119	0.0889068	0.539862	0.544961	FALSE
ENSG00000172775.17	HGNC:29856	PSME3IP1	2212.49	0.973075	-0.0393774	0.0231424	-1.70153	0.0888439	0.539862	0.523428	FALSE
ENSG00000162769.13	HGNC:24682	FLVCR1	463.016	0.939785	-0.0895972	0.0526823	-1.70071	0.0889977	0.540242	0.500268	FALSE
ENSG00000125149.12	HGNC:29564	PHAF1	573.882	0.966691	-0.0488727	0.0287544	-1.69966	0.089195	0.541171	0.472733	FALSE
ENSG00000140285.12	HGNC:3685	FGF7	33.5091	0.859433	-0.218543	0.128585	-1.69959	0.0892075	0.541171	0.531147	FALSE
ENSG00000083937.10	HGNC:24537	CHMP2B	1521.75	0.970862	-0.042662	0.0251103	-1.69898	0.0893223	0.541243	0.490896	FALSE
ENSG00000136205.17	HGNC:21616	TNS3	3663.97	0.947679	-0.0775291	0.0456341	-1.69893	0.0893327	0.541243	0.538384	FALSE
ENSG00000164323.15	HGNC:29276	CFAP97	1784.6	1.03354	0.0476012	0.0280112	1.69936	0.0892511	0.541243	0.545371	FALSE
ENSG00000182093.16	HGNC:12790	GET1	1969.61	1.02852	0.0405641	0.0238758	1.69896	0.0893259	0.541243	0.524917	FALSE
ENSG00000006016.12	HGNC:2364	CRLF1	404.462	0.824665	-0.27812	0.16372	-1.69875	0.0893665	0.541276	0.500662	FALSE
ENSG00000105784.16	HGNC:30286	RUNDC3B	1925.87	1.03592	0.0509079	0.0299934	1.6973	0.0896391	0.541329	0.49144	FALSE
ENSG00000117868.18	HGNC:22211	ESYT2	4111.72	1.03902	0.0552169	0.0325399	1.6969	0.0897156	0.541329	0.517866	FALSE
ENSG00000117877.11	HGNC:24219	POLR1G	169.312	0.919244	-0.12148	0.0715455	-1.69794	0.0895188	0.541329	0.58393	FALSE
ENSG00000131849.13	HGNC:12916	ZNF132	334.209	0.950742	-0.0728748	0.0429238	-1.69777	0.0895505	0.541329	0.500662	FALSE
ENSG00000134326.12	HGNC:27015	CMPK2	561.423	1.04494	0.0634176	0.0373682	1.6971	0.0896778	0.541329	0.472733	FALSE
ENSG00000148468.17	HGNC:23522	FAM171A1	5663.99	0.97264	-0.0400226	0.0235672	-1.69823	0.0894645	0.541329	0.492761	FALSE
ENSG00000181163.14	HGNC:7910	NPM1	5333.11	0.975417	-0.0359088	0.0211464	-1.69811	0.0894872	0.541329	0.517097	FALSE
ENSG00000197045.13	HGNC:4373	GMFB	6502.13	0.967461	-0.0477242	0.0281036	-1.69815	0.0894797	0.541329	0.492761	FALSE
ENSG00000197093.11	HGNC:24145	GAL3ST4	134.842	0.900587	-0.151063	0.0889852	-1.69762	0.0895793	0.541329	0.560739	FALSE
ENSG00000253438.5	HGNC:43022	PCAT1	21.1542	0.868685	-0.203095	0.119678	-1.69701	0.0896952	0.541329	1	FALSE
ENSG00000285517.1	NA	ENSG00000285517	323.539	0.915411	-0.127508	0.0751107	-1.6976	0.0895831	0.541329	0.58397	FALSE
ENSG00000288002.1	NA	ENSG00000288002	18.9031	1.18918	0.249972	0.14728	1.69726	0.0896476	0.541329	1	FALSE
ENSG00000173281.5	HGNC:14942	PPP1R3B	198.126	1.07288	0.101495	0.0598199	1.69667	0.0897588	0.541418	0.571742	FALSE
ENSG00000179869.15	HGNC:14638	ABCA13	53.1419	0.785655	-0.348032	0.20518	-1.69623	0.0898422	0.541578	0.502535	FALSE
ENSG00000179933.6	HGNC:20270	C14orf119	505.31	0.955432	-0.0657751	0.0387752	-1.69632	0.0898259	0.541578	0.500662	FALSE
ENSG00000145390.12	HGNC:29255	USP53	1591.93	1.05935	0.08318	0.0490498	1.69583	0.0899187	0.541869	0.526284	FALSE
ENSG00000123144.11	HGNC:28424	TRIR	720.08	1.0307	0.0436223	0.0257278	1.69553	0.0899747	0.541901	0.670089	FALSE
ENSG00000198727.2	HGNC:7427	MT-CYB	30620.4	1.10135	0.139276	0.0821593	1.6952	0.0900376	0.541901	0.526284	FALSE
ENSG00000214425.9	HGNC:25479	LRRC37A4P	1735.85	1.2619	0.335601	0.197938	1.69549	0.0899832	0.541901	0.526284	FALSE
ENSG00000282057.1	NA	ENSG00000282057	31.3866	1.17708	0.235216	0.138743	1.69533	0.0900124	0.541901	0.648313	FALSE
ENSG00000118523.6	HGNC:2500	CCN2	287.997	1.16679	0.222541	0.131312	1.69475	0.0901234	0.541904	0.551051	FALSE
ENSG00000184232.9	HGNC:28752	OAF	444.998	1.10955	0.149972	0.0884852	1.69489	0.090097	0.541904	0.473208	FALSE
ENSG00000198252.12	HGNC:11447	STYX	640.244	1.04019	0.0568457	0.0335411	1.69481	0.0901123	0.541904	0.670262	FALSE
ENSG00000060718.22	HGNC:2186	COL11A1	737.028	0.923521	-0.114783	0.0677641	-1.69386	0.0902928	0.541942	0.59341	FALSE
ENSG00000119421.7	HGNC:7692	NDUFA8	1481.43	1.02471	0.0352164	0.0207927	1.69369	0.0903245	0.541942	0.492538	FALSE
ENSG00000130589.16	HGNC:30021	HELZ2	121.953	1.13542	0.183222	0.108159	1.69401	0.0902625	0.541942	0.502535	FALSE
ENSG00000145244.12	HGNC:19012	CORIN	31.154	0.808753	-0.306229	0.180808	-1.69367	0.0903284	0.541942	0.648559	FALSE
ENSG00000179071.5	HGNC:26762	CCDC89	43.2172	0.893871	-0.161861	0.0955457	-1.69407	0.090252	0.541942	0.518232	FALSE
ENSG00000185760.18	HGNC:6299	KCNQ5	4057.2	1.04234	0.0598306	0.0353235	1.69379	0.0903052	0.541942	0.518232	FALSE
ENSG00000189136.9	HGNC:37439	UBE2Q2P1	120.498	1.12499	0.169918	0.100315	1.69385	0.0902946	0.541942	0.510999	FALSE
ENSG00000148803.12	HGNC:24733	FUOM	31.6257	1.11598	0.158315	0.0934993	1.69322	0.0904139	0.542285	0.518232	FALSE
ENSG00000106686.17	HGNC:25472	SPATA6L	415.66	1.0808	0.112099	0.066218	1.69288	0.0904789	0.542504	0.54381	FALSE
ENSG00000117592.9	HGNC:16753	PRDX6	3088.47	1.03516	0.0498541	0.0294575	1.69241	0.0905683	0.542869	0.594545	FALSE
ENSG00000205670.12	HGNC:1293	SMIM11	506.194	0.903701	-0.146082	0.0863407	-1.69193	0.0906593	0.543244	0.50169	FALSE
ENSG00000112379.9	HGNC:21213	ARFGEF3	10990.4	0.975	-0.0365261	0.0215968	-1.69127	0.0907846	0.543507	0.528398	FALSE
ENSG00000139508.15	HGNC:27501	SLC46A3	295.355	1.04675	0.0659138	0.0389734	1.69125	0.0907885	0.543507	0.552061	FALSE
ENSG00000159593.15	HGNC:621	NAE1	990.078	1.03667	0.0519513	0.0307138	1.69147	0.0907479	0.543507	0.542431	FALSE
ENSG00000197261.12	HGNC:21351	C6orf141	835.827	1.06908	0.0963714	0.0569959	1.69085	0.0908656	0.543798	0.548	FALSE
ENSG00000112183.15	HGNC:21539	RBM24	386.577	1.05699	0.0799675	0.0473023	1.69056	0.0909205	0.54394	0.502322	FALSE
ENSG00000261553.5	NA	ENSG00000261553	557.368	0.912677	-0.131823	0.0779823	-1.69043	0.0909465	0.54394	0.502322	FALSE
ENSG00000005889.16	HGNC:12869	ZFX	2466.02	1.05318	0.074757	0.044236	1.68996	0.0910361	0.543998	0.552889	FALSE
ENSG00000087076.9	HGNC:23238	HSD17B14	197.683	0.912326	-0.132379	0.0783435	-1.68972	0.0910812	0.543998	0.586951	FALSE
ENSG00000137691.13	HGNC:28188	CFAP300	81.5843	0.863988	-0.210917	0.124795	-1.69011	0.0910067	0.543998	0.520128	FALSE
ENSG00000168280.18	HGNC:6325	KIF5C	27163.6	0.965352	-0.0508727	0.0301081	-1.68967	0.0910909	0.543998	0.496302	FALSE
ENSG00000173517.11	HGNC:29431	PEAK1	5253.97	0.963054	-0.0543114	0.0321439	-1.68963	0.0910987	0.543998	0.493207	FALSE
ENSG00000064115.11	HGNC:23049	TM7SF3	1749.5	0.950052	-0.0739213	0.0437616	-1.68918	0.0911843	0.544181	0.548551	FALSE
ENSG00000285581.1	NA	ENSG00000285581	29.0225	1.11877	0.16191	0.0958514	1.68917	0.0911863	0.544181	0.653393	FALSE
ENSG00000224222.2	HGNC:54119	LINC02636	32.5483	1.13805	0.18656	0.110467	1.68882	0.0912536	0.544412	0.53616	FALSE
ENSG00000077585.14	HGNC:11862	GPR137B	1575.69	1.0381	0.0539475	0.0319552	1.68822	0.0913681	0.544481	0.548736	FALSE
ENSG00000107815.10	HGNC:1160	TWNK	187.011	0.924846	-0.112715	0.066791	-1.68757	0.0914933	0.544481	0.693935	FALSE
ENSG00000121310.17	HGNC:23408	ECHDC2	759.62	1.0619	0.0866482	0.051322	1.68833	0.0913487	0.544481	0.672966	FALSE
ENSG00000151348.16	HGNC:3513	EXT2	1977.13	1.0311	0.0441795	0.0261766	1.68775	0.0914593	0.544481	0.553767	FALSE
ENSG00000162227.8	HGNC:17305	TAF6L	246.645	0.947169	-0.0783067	0.0463849	-1.68819	0.0913742	0.544481	0.56482	FALSE
ENSG00000169413.3	HGNC:10048	RNASE6	50.314	0.874309	-0.193785	0.114823	-1.68768	0.0914718	0.544481	0.520546	FALSE
ENSG00000205885.8	HGNC:27461	C1RL-AS1	56.7769	1.19532	0.257393	0.152494	1.68788	0.0914338	0.544481	0.520546	FALSE
ENSG00000289606.1	NA	ENSG00000289606	25.2135	1.11473	0.156692	0.092821	1.68811	0.0913901	0.544481	0.64889	FALSE
ENSG00000113649.13	HGNC:15630	TCERG1	1584.3	0.963452	-0.0537152	0.0318469	-1.68667	0.0916669	0.544665	0.597301	FALSE
ENSG00000144182.17	HGNC:29569	LIPT1	131.759	1.06903	0.0962999	0.0570845	1.68697	0.0916086	0.544665	0.514155	FALSE
ENSG00000145495.16	HGNC:30550	MARCHF6	9792.7	1.03232	0.0458921	0.0272022	1.68707	0.09159	0.544665	0.494296	FALSE
ENSG00000164404.9	HGNC:4224	GDF9	58.4375	0.898191	-0.154906	0.091835	-1.68678	0.0916453	0.544665	0.514155	FALSE
ENSG00000183010.17	HGNC:9721	PYCR1	179.494	1.08453	0.117068	0.0694065	1.68671	0.0916598	0.544665	0.588554	FALSE
ENSG00000083635.8	HGNC:8057	NUFIP1	419.126	0.965718	-0.0503267	0.0298549	-1.68571	0.0918509	0.545419	0.555124	FALSE
ENSG00000088766.12	HGNC:16148	CRLS1	538.713	1.04509	0.0636217	0.0377401	1.68578	0.0918377	0.545419	0.555124	FALSE
ENSG00000075702.19	HGNC:24502	WDR62	25.1798	0.850992	-0.232782	0.13814	-1.68511	0.0919668	0.545706	0.655521	FALSE
ENSG00000112715.26	HGNC:12680	VEGFA	852.576	0.892026	-0.164842	0.097835	-1.6849	0.0920086	0.545706	0.555268	FALSE
ENSG00000121940.17	HGNC:29675	CLCC1	2455.68	1.02914	0.0414395	0.0245918	1.68509	0.0919706	0.545706	0.530165	FALSE
ENSG00000160055.20	HGNC:28837	TMEM234	309.904	1.05464	0.0767444	0.0455492	1.68487	0.0920137	0.545706	0.589759	FALSE
ENSG00000253738.3	HGNC:50466	OTUD6B-AS1	1854.51	1.02202	0.0314191	0.01865	1.68467	0.0920519	0.545763	0.597301	FALSE
ENSG00000120860.11	HGNC:24256	WASHC3	697.034	0.967536	-0.0476122	0.028267	-1.68438	0.0921092	0.545763	0.597301	FALSE
ENSG00000198019.13	HGNC:3614	FCGR1B	60.25	0.84287	-0.246618	0.146404	-1.68451	0.0920834	0.545763	0.515684	FALSE
ENSG00000166823.6	HGNC:29658	MESP1	44.7217	1.10224	0.140445	0.083391	1.68417	0.0921488	0.545829	0.652262	FALSE
ENSG00000126226.22	HGNC:25653	PCID2	596.601	0.957493	-0.0626656	0.037226	-1.68338	0.092301	0.545883	0.478493	FALSE
ENSG00000133124.12	HGNC:6128	IRS4	118.904	0.909947	-0.136145	0.0808733	-1.68344	0.0922898	0.545883	0.519536	FALSE
ENSG00000143622.11	HGNC:10023	RIT1	617.807	0.958507	-0.061139	0.0363154	-1.68355	0.0922681	0.545883	0.675	FALSE
ENSG00000168785.8	HGNC:17753	TSPAN5	1961.3	1.03262	0.0463051	0.027507	1.6834	0.0922986	0.545883	0.555468	FALSE
ENSG00000197119.13	HGNC:20116	SLC25A29	1358.89	0.958662	-0.0609056	0.0361784	-1.68348	0.0922821	0.545883	0.549761	FALSE
ENSG00000214189.9	HGNC:33112	ZNF788P	51.4294	1.1879	0.248417	0.147583	1.68323	0.0923296	0.545883	0.539084	FALSE
ENSG00000066135.13	HGNC:22978	KDM4A	1473.24	1.03664	0.051911	0.0308727	1.68145	0.0926754	0.545937	0.556095	FALSE
ENSG00000076067.13	HGNC:9909	RBMS2	600.711	0.866354	-0.206971	0.12323	-1.67956	0.0930435	0.545937	0.503745	FALSE
ENSG00000082805.21	HGNC:17072	ERC1	6828.51	0.963469	-0.0536895	0.0319144	-1.6823	0.0925112	0.545937	0.520546	FALSE
ENSG00000104886.12	HGNC:18211	PLEKHJ1	379.433	0.963596	-0.0534991	0.0318611	-1.67914	0.0931255	0.545937	0.548	FALSE
ENSG00000108825.18	HGNC:43946	PTGES3L-AARSD1	57.9129	0.879162	-0.1858	0.110657	-1.67906	0.0931396	0.545937	0.522883	FALSE
ENSG00000114270.18	HGNC:2214	COL7A1	337.144	1.162	0.216607	0.128844	1.68116	0.0927324	0.545937	0.556095	FALSE
ENSG00000118620.13	HGNC:20808	ZNF430	962.417	1.05088	0.0716012	0.0425933	1.68104	0.0927542	0.545937	0.545371	FALSE
ENSG00000132010.16	HGNC:12992	ZNF20	40.9287	1.18979	0.250713	0.149119	1.68129	0.0927065	0.545937	0.539285	FALSE
ENSG00000135940.7	HGNC:2269	COX5B	2481.75	0.957778	-0.0622364	0.0370313	-1.68064	0.0928319	0.545937	0.544675	FALSE
ENSG00000140259.7	HGNC:7032	MFAP1	716.541	0.97124	-0.0421005	0.0250624	-1.67983	0.0929913	0.545937	0.551432	FALSE
ENSG00000141456.16	HGNC:30134	PELP1	1290.31	1.04732	0.0667088	0.0397102	1.67989	0.0929788	0.545937	0.526284	FALSE
ENSG00000146701.12	HGNC:6971	MDH2	2540.68	1.03256	0.0462205	0.0274938	1.68112	0.0927393	0.545937	0.556095	FALSE
ENSG00000147164.12	HGNC:14976	SNX12	1273.88	0.969171	-0.0451775	0.0268597	-1.68198	0.0925718	0.545937	0.556095	FALSE
ENSG00000151952.16	HGNC:29411	TMEM132D	1037.46	1.04444	0.062729	0.0373538	1.67932	0.0930892	0.545937	0.556514	FALSE
ENSG00000156858.12	HGNC:28458	PRR14	149.31	1.0774	0.107557	0.0640014	1.68054	0.092853	0.545937	0.567961	FALSE
ENSG00000160703.16	HGNC:29890	NLRX1	235.172	1.06517	0.0910864	0.0541549	1.68196	0.0925768	0.545937	0.696664	FALSE
ENSG00000164068.16	HGNC:21148	RNF123	1100.26	0.958807	-0.0606873	0.0361322	-1.67959	0.0930366	0.545937	0.545371	FALSE
ENSG00000166482.12	HGNC:7035	MFAP4	95.8353	1.10702	0.146684	0.0872445	1.6813	0.0927042	0.545937	0.519791	FALSE
ENSG00000167085.14	HGNC:8912	PHB	1226.3	0.967821	-0.0471876	0.0280666	-1.68127	0.0927101	0.545937	0.551162	FALSE
ENSG00000176248.9	HGNC:19989	ANAPC2	598.106	1.04257	0.0601473	0.0358113	1.67956	0.0930426	0.545937	0.503745	FALSE
ENSG00000177103.15	HGNC:14656	DSCAML1	877.611	0.946693	-0.0790313	0.0469688	-1.68264	0.0924458	0.545937	0.555977	FALSE
ENSG00000186019.12	NA	ENSG00000186019	271.088	1.09073	0.125296	0.0745556	1.68058	0.0928454	0.545937	0.592127	FALSE
ENSG00000205639.12	HGNC:37207	MFSD2B	32.7165	0.855713	-0.224802	0.133815	-1.67995	0.092967	0.545937	0.653393	FALSE
ENSG00000213578.6	HGNC:27652	CPLX3	43.9168	0.826938	-0.274149	0.163211	-1.67972	0.0930109	0.545937	0.522883	FALSE
ENSG00000232593.7	HGNC:49510	KANTR	758.677	0.961723	-0.0563063	0.0334895	-1.68131	0.092702	0.545937	0.675758	FALSE
ENSG00000283097.1	NA	ENSG00000283097	106.873	1.11709	0.159747	0.0949526	1.68239	0.092494	0.545937	0.515997	FALSE
ENSG00000286593.1	NA	ENSG00000286593	30.0555	1.15973	0.213785	0.127285	1.67959	0.0930378	0.545937	0.652587	FALSE
ENSG00000288953.1	NA	ENSG00000288953	81.7939	0.915767	-0.126947	0.0755923	-1.67937	0.0930799	0.545937	0.516662	FALSE
ENSG00000182247.10	HGNC:12478	UBE2E2	587.228	0.938662	-0.0913223	0.0544015	-1.67867	0.0932155	0.546046	0.592531	FALSE
ENSG00000187778.14	HGNC:6960	MCRS1	751.52	0.965546	-0.0505838	0.0301315	-1.67877	0.0931975	0.546046	1	FALSE
ENSG00000011332.22	HGNC:20225	DPF1	559.235	0.958638	-0.0609426	0.0363125	-1.67828	0.0932921	0.546249	0.539285	FALSE
ENSG00000107317.13	HGNC:9592	PTGDS	7663.67	0.947916	-0.0771688	0.0459974	-1.67768	0.09341	0.546249	0.500289	FALSE
ENSG00000140941.14	HGNC:13352	MAP1LC3B	2479.28	1.02921	0.0415379	0.0247608	1.67757	0.0934314	0.546249	0.599903	FALSE
ENSG00000165240.22	HGNC:869	ATP7A	718.016	0.957044	-0.0633429	0.0377586	-1.67757	0.0934303	0.546249	0.599903	FALSE
ENSG00000171100.16	HGNC:7448	MTM1	1076.89	1.03539	0.0501676	0.0298976	1.67798	0.0933507	0.546249	0.557145	FALSE
ENSG00000172164.15	HGNC:11168	SNTB1	686.212	1.04945	0.0696308	0.0415037	1.6777	0.0934055	0.546249	0.599903	FALSE
ENSG00000234911.3	HGNC:35455	TEX21P	38.3608	1.09539	0.131444	0.0783587	1.67747	0.0934506	0.546249	0.655067	FALSE
ENSG00000100612.14	HGNC:21524	DHRS7	760.09	1.05412	0.0760391	0.0453362	1.67723	0.0934981	0.54636	0.557145	FALSE
ENSG00000148572.16	HGNC:19692	NRBF2	353.326	1.04176	0.0590277	0.0351985	1.677	0.0935433	0.546439	0.59324	FALSE
ENSG00000237977.1	HGNC:49036	EIF4HP2	33.5491	0.900808	-0.150708	0.089875	-1.67686	0.0935689	0.546439	0.541557	FALSE
ENSG00000125637.16	HGNC:19096	PSD4	367.509	1.09607	0.132335	0.0789329	1.67655	0.0936312	0.54648	0.539756	FALSE
ENSG00000154856.13	HGNC:15718	APCDD1	814.677	1.09637	0.132732	0.0791701	1.67654	0.0936332	0.54648	0.557476	FALSE
ENSG00000129244.9	HGNC:805	ATP1B2	4274.87	1.12338	0.167852	0.10015	1.67601	0.0937372	0.546828	0.499025	FALSE
ENSG00000135116.9	HGNC:5185	HRK	107.331	1.12402	0.168673	0.100673	1.67546	0.0938449	0.546828	0.507709	FALSE
ENSG00000141255.13	HGNC:30705	SPATA22	23.15	1.23034	0.299058	0.178519	1.67522	0.0938913	0.546828	0.586487	FALSE
ENSG00000165752.17	HGNC:21332	STK32C	736.628	0.963986	-0.0529158	0.0315862	-1.67528	0.0938786	0.546828	1	FALSE
ENSG00000172031.7	HGNC:23758	EPHX4	403.502	1.04396	0.0620641	0.0370461	1.67532	0.0938714	0.546828	0.540554	FALSE
ENSG00000232838.4	HGNC:40045	PET117	338.397	1.05084	0.0715457	0.0427085	1.67521	0.0938934	0.546828	0.557798	FALSE
ENSG00000256443.1	NA	ENSG00000256443	58.9913	0.879337	-0.185511	0.110695	-1.67588	0.0937624	0.546828	0.520546	FALSE
ENSG00000070159.14	HGNC:9655	PTPN3	118.791	1.19318	0.254814	0.152135	1.67492	0.0939508	0.546996	0.522507	FALSE
ENSG00000171097.14	HGNC:1564	KYAT1	345.155	1.054	0.0758799	0.0453145	1.67452	0.0940291	0.547284	0.549297	FALSE
ENSG00000063761.16	HGNC:19038	ADCK1	245.332	0.945903	-0.080236	0.0479335	-1.6739	0.0941496	0.547293	0.59341	FALSE
ENSG00000122705.17	HGNC:2090	CLTA	1581.64	0.974989	-0.0365419	0.0218302	-1.67391	0.0941475	0.547293	0.558583	FALSE
ENSG00000180530.11	HGNC:8001	NRIP1	2750.35	1.04654	0.0656228	0.039204	1.67388	0.0941541	0.547293	0.545973	FALSE
ENSG00000277075.2	HGNC:4724	H2AC8	251.727	1.09597	0.13221	0.0789774	1.67402	0.0941259	0.547293	0.652587	FALSE
ENSG00000280388.1	NA	ENSG00000280388	44.2395	1.0986	0.135672	0.0810575	1.67378	0.0941739	0.547293	0.521208	FALSE
ENSG00000134121.10	HGNC:1939	CHL1	12505.2	1.03792	0.0536925	0.0320878	1.6733	0.0942681	0.547362	0.558583	FALSE
ENSG00000136161.13	HGNC:1914	RCBTB2	578.794	0.949973	-0.0740413	0.0442569	-1.67299	0.0943292	0.547362	0.59341	FALSE
ENSG00000243902.6	NA	ENSG00000243902	38.7797	1.1507	0.202507	0.12102	1.67334	0.094261	0.547362	0.526284	FALSE
ENSG00000260495.1	NA	ENSG00000260495	104.074	1.06388	0.0893356	0.0533965	1.67306	0.0943151	0.547362	0.522883	FALSE
ENSG00000266086.3	NA	ENSG00000266086	148.144	0.898965	-0.153663	0.0918491	-1.67299	0.0943285	0.547362	0.521508	FALSE
ENSG00000123496.8	HGNC:5975	IL13RA2	227.618	1.07506	0.104413	0.0624174	1.67283	0.0943617	0.547384	0.583253	FALSE
ENSG00000127870.17	HGNC:10069	RNF6	2496.79	1.03149	0.0447233	0.0267521	1.67177	0.0945703	0.547605	0.601914	FALSE
ENSG00000134874.18	HGNC:20908	DZIP1	2197.8	1.0467	0.0658533	0.0393898	1.67184	0.0945565	0.547605	0.500009	FALSE
ENSG00000159023.22	HGNC:3377	EPB41	2201.83	0.94925	-0.0751398	0.0449497	-1.67164	0.0945947	0.547605	0.601914	FALSE
ENSG00000181751.10	HGNC:25052	MACIR	978.404	0.969607	-0.0445286	0.026638	-1.67162	0.0945992	0.547605	0.555268	FALSE
ENSG00000184988.8	HGNC:28288	TMEM106A	85.3248	0.883584	-0.178561	0.10682	-1.67161	0.0946007	0.547605	0.521761	FALSE
ENSG00000241685.10	HGNC:703	ARPC1A	1837.13	1.035	0.0496286	0.029688	1.67167	0.0945893	0.547605	0.601914	FALSE
ENSG00000247287.3	HGNC:55588	PRKCH-AS1	158.467	1.09646	0.132853	0.0794573	1.672	0.0945244	0.547605	0.523428	FALSE
ENSG00000161513.12	HGNC:3642	FDXR	100.313	0.920918	-0.118855	0.0711215	-1.67116	0.0946904	0.54768	0.52399	FALSE
ENSG00000234899.11	HGNC:49321	SOX9-AS1	491.423	1.09521	0.131211	0.078517	1.67111	0.0946998	0.54768	0.559245	FALSE
ENSG00000238197.7	HGNC:39603	PAXBP1-AS1	246.996	0.943686	-0.0836207	0.0500348	-1.67125	0.0946721	0.54768	0.583356	FALSE
ENSG00000163909.8	HGNC:4882	HEYL	360.733	1.12186	0.165897	0.0992927	1.67079	0.0947631	0.547695	0.59341	FALSE
ENSG00000238099.3	HGNC:52052	LINC01625	43.4178	1.11375	0.155424	0.093026	1.67076	0.094769	0.547695	0.524068	FALSE
ENSG00000282885.2	NA	ENSG00000282885	1626.44	0.863667	-0.211453	0.126568	-1.67066	0.0947884	0.547695	0.555468	FALSE
ENSG00000111087.10	HGNC:4317	GLI1	42.0604	0.75057	-0.413942	0.247813	-1.67038	0.0948448	0.547747	0.524309	FALSE
ENSG00000146151.14	HGNC:21359	HMGCLL1	1288.15	0.955436	-0.0657686	0.0393747	-1.67033	0.0948549	0.547747	0.555468	FALSE
ENSG00000072163.20	HGNC:16084	LIMS2	210.484	1.09221	0.127249	0.0762	1.66993	0.0949326	0.547811	0.701655	FALSE
ENSG00000183798.5	HGNC:16123	EMILIN3	65.5427	1.14577	0.196315	0.117586	1.66955	0.0950093	0.547811	0.524917	FALSE
ENSG00000204959.4	HGNC:38086	ARHGEF34P	61.1571	1.22098	0.288043	0.17252	1.66962	0.0949938	0.547811	0.519291	FALSE
ENSG00000223914.5	HGNC:53410	LINC02471	21.3461	0.835014	-0.260127	0.155791	-1.66972	0.0949746	0.547811	0.659261	FALSE
ENSG00000267532.5	HGNC:39523	MIR497HG	163.65	1.07606	0.105763	0.0633325	1.66996	0.094927	0.547811	0.52234	FALSE
ENSG00000104325.7	HGNC:2753	DECR1	1220.02	1.04297	0.0606928	0.0363587	1.66928	0.0950619	0.547948	0.55972	FALSE
ENSG00000196466.10	HGNC:28071	ZNF799	160.734	1.05669	0.079553	0.0476675	1.66891	0.0951343	0.5482	0.571061	FALSE
ENSG00000136159.4	HGNC:23063	NUDT15	259.608	0.948951	-0.0755951	0.045307	-1.66851	0.095215	0.548367	0.584177	FALSE
ENSG00000147408.16	HGNC:24290	CSGALNACT1	1149.09	1.06633	0.092648	0.0555285	1.66848	0.0952208	0.548367	0.530165	FALSE
ENSG00000105792.19	HGNC:26107	CFAP69	315.907	0.909579	-0.136728	0.0819645	-1.66814	0.0952876	0.548413	0.595223	FALSE
ENSG00000170961.7	HGNC:4819	HAS2	46.3038	0.872881	-0.196143	0.117591	-1.668	0.095315	0.548413	0.526014	FALSE
ENSG00000284981.1	HGNC:53444	UPK3BL2	133.012	1.15539	0.208381	0.124927	1.66803	0.0953097	0.548413	0.522883	FALSE
ENSG00000132950.19	HGNC:13029	ZMYM5	487.371	1.04957	0.0697933	0.041846	1.66786	0.0953438	0.548414	0.595265	FALSE
ENSG00000114279.15	HGNC:3668	FGF12	3949.8	1.04189	0.0592067	0.0355166	1.66702	0.0955113	0.548593	0.502535	FALSE
ENSG00000125814.17	HGNC:15751	NAPB	11517.4	0.9608	-0.0576918	0.0346256	-1.66616	0.095682	0.548593	0.560739	FALSE
ENSG00000126524.11	HGNC:19440	SBDS	2913.51	0.981399	-0.0270883	0.016251	-1.66687	0.0955407	0.548593	0.560739	FALSE
ENSG00000135040.16	HGNC:24340	NAA35	1393.61	0.962984	-0.0544167	0.0326608	-1.66612	0.0956902	0.548593	0.560739	FALSE
ENSG00000142166.13	HGNC:5432	IFNAR1	2627.96	1.0266	0.0378695	0.022725	1.66642	0.0956291	0.548593	0.500662	FALSE
ENSG00000160602.14	HGNC:13387	NEK8	37.4624	1.21049	0.275586	0.165407	1.66611	0.0956912	0.548593	0.660355	FALSE
ENSG00000165152.9	HGNC:28180	PGAP4	1771.63	1.03034	0.0431258	0.0258639	1.66741	0.0954323	0.548593	0.556196	FALSE
ENSG00000165861.14	HGNC:13180	ZFYVE1	838.151	0.968227	-0.046583	0.0279521	-1.66653	0.095608	0.548593	0.560739	FALSE
ENSG00000186567.14	HGNC:31951	CEACAM19	39.3617	0.887015	-0.172969	0.103797	-1.66642	0.0956308	0.548593	0.660355	FALSE
ENSG00000205236.6	NA	ENSG00000205236	59.3163	1.26538	0.33957	0.20367	1.66726	0.0954631	0.548593	0.519791	FALSE
ENSG00000249931.5	HGNC:38652	GOLGA8K	34.8633	0.82603	-0.275734	0.16538	-1.66728	0.0954593	0.548593	0.660222	FALSE
ENSG00000112320.12	HGNC:29256	SOBP	1484.43	1.02859	0.0406673	0.0244181	1.66546	0.0958217	0.549176	0.500676	FALSE
ENSG00000075790.12	HGNC:24131	BCAP29	1577.72	1.04719	0.0665199	0.0399585	1.66472	0.0959677	0.549199	0.604879	FALSE
ENSG00000089041.17	HGNC:8537	P2RX7	1025.28	1.0759	0.105549	0.0633838	1.66524	0.0958651	0.549199	0.549761	FALSE
ENSG00000143183.18	HGNC:18188	TMCO1	1280.21	1.0472	0.0665321	0.039966	1.66472	0.0959695	0.549199	0.604879	FALSE
ENSG00000143748.18	HGNC:8070	NVL	405.484	0.951424	-0.0718403	0.0431477	-1.66498	0.095916	0.549199	0.54381	FALSE
ENSG00000225663.8	HGNC:28007	MCRIP1	755.39	0.962955	-0.0544592	0.0327132	-1.66475	0.0959635	0.549199	0.560739	FALSE
ENSG00000137496.18	HGNC:5987	IL18BP	135.247	0.891961	-0.164947	0.0991321	-1.66391	0.0961301	0.549295	0.573325	FALSE
ENSG00000140320.12	HGNC:29153	BAHD1	778.462	1.03484	0.0494136	0.0296972	1.66392	0.0961294	0.549295	0.557145	FALSE
ENSG00000151136.15	HGNC:23844	BTBD11	524.686	1.06511	0.0910074	0.0546862	1.66417	0.0960776	0.549295	0.560739	FALSE
ENSG00000164941.14	HGNC:26048	INTS8	1041.59	1.04763	0.0671357	0.0403397	1.66426	0.0960607	0.549295	0.560739	FALSE
ENSG00000244005.13	HGNC:15910	NFS1	961.723	1.03938	0.0557289	0.0334881	1.66414	0.0960843	0.549295	0.557145	FALSE
ENSG00000107581.13	HGNC:3271	EIF3A	5416.12	0.977157	-0.033338	0.0200386	-1.66369	0.0961752	0.549358	0.560739	FALSE
ENSG00000125485.18	HGNC:16715	DDX31	276.917	0.942382	-0.0856168	0.0514658	-1.66357	0.0961989	0.549358	0.560739	FALSE
ENSG00000064886.14	HGNC:1933	CHI3L2	78.6522	0.71059	-0.49291	0.296357	-1.66323	0.0962657	0.549575	0.513826	FALSE
ENSG00000169188.5	HGNC:17889	APEX2	190.577	1.07311	0.101794	0.0612208	1.66274	0.096365	0.549978	0.586487	FALSE
ENSG00000213967.12	HGNC:32462	ZNF726	51.464	0.901096	-0.150247	0.0903695	-1.66259	0.0963951	0.549985	0.660778	FALSE
ENSG00000164867.11	HGNC:7876	NOS3	99.432	1.16902	0.225304	0.135528	1.66241	0.0964298	0.550019	0.52822	FALSE
ENSG00000135679.27	HGNC:6973	MDM2	2722.39	1.047	0.0662633	0.0398698	1.66199	0.0965145	0.550337	0.50169	FALSE
ENSG00000187650.4	HGNC:33803	VMAC	77.5246	1.0781	0.108488	0.0652839	1.66179	0.0965547	0.550402	0.520316	FALSE
ENSG00000165046.13	HGNC:14648	LETM2	134.262	1.07074	0.0986094	0.0593451	1.66163	0.0965875	0.550425	0.514054	FALSE
ENSG00000113621.15	HGNC:20652	TXNDC15	2110.47	1.04587	0.0647056	0.0389655	1.66059	0.0967964	0.551286	0.550298	FALSE
ENSG00000130935.10	HGNC:24557	NOL11	666.604	1.0509	0.0716264	0.0431311	1.66067	0.0967803	0.551286	0.684846	FALSE
ENSG00000112312.10	HGNC:17493	GMNN	287.39	1.10139	0.139331	0.0839343	1.66	0.0969138	0.551626	0.545371	FALSE
ENSG00000204387.14	HGNC:19078	SNHG32	1427.04	0.955586	-0.0655424	0.0394809	-1.6601	0.0968937	0.551626	0.56318	FALSE
ENSG00000286782.1	NA	ENSG00000286782	36.1702	1.12511	0.170062	0.102459	1.65981	0.0969532	0.551685	0.660786	FALSE
ENSG00000135298.15	HGNC:945	ADGRB3	7157.02	0.974048	-0.0379358	0.0228613	-1.65939	0.0970381	0.552003	0.502535	FALSE
ENSG00000286260.1	NA	ENSG00000286260	24.385	1.12486	0.169747	0.102321	1.65897	0.0971214	0.552313	0.593311	FALSE
ENSG00000011260.14	HGNC:24274	UTP18	902.142	1.03759	0.0532373	0.0321185	1.65753	0.0974131	0.552703	0.535378	FALSE
ENSG00000108306.13	HGNC:24679	FBXL20	2433.44	1.03997	0.0565438	0.0341291	1.65676	0.0975671	0.552703	0.502535	FALSE
ENSG00000127884.5	HGNC:3151	ECHS1	1610.62	1.03119	0.0443091	0.0267421	1.6569	0.0975388	0.552703	0.502535	FALSE
ENSG00000131943.20	HGNC:25443	C19orf12	1263	1.03384	0.0480183	0.0289834	1.65676	0.097569	0.552703	0.564282	FALSE
ENSG00000134061.5	HGNC:6726	CD180	30.0263	0.859879	-0.217794	0.131389	-1.65763	0.0973926	0.552703	0.661272	FALSE
ENSG00000160221.18	HGNC:1273	GATD3	373.233	1.3915	0.47664	0.28755	1.65759	0.0974004	0.552703	0.545371	FALSE
ENSG00000161671.17	HGNC:27609	EMC10	1364.27	0.968718	-0.0458518	0.0276489	-1.65836	0.0972453	0.552703	0.541979	FALSE
ENSG00000166004.15	HGNC:29366	CEP295	1010.05	0.956501	-0.0641612	0.0387233	-1.65691	0.0975367	0.552703	0.559297	FALSE
ENSG00000169933.17	HGNC:29007	FRMPD4	2994.16	1.03826	0.0541733	0.0326819	1.65759	0.0973993	0.552703	0.551432	FALSE
ENSG00000174151.15	HGNC:26804	CYB561D1	426.63	0.94209	-0.0860636	0.0519369	-1.65708	0.0975035	0.552703	0.564282	FALSE
ENSG00000175573.7	HGNC:28801	C11orf68	570.258	0.968074	-0.046811	0.0282451	-1.65731	0.097456	0.552703	0.598442	FALSE
ENSG00000177839.7	HGNC:8694	PCDHB9	139.751	0.92047	-0.119558	0.0721454	-1.65718	0.0974837	0.552703	0.521761	FALSE
ENSG00000234771.3	HGNC:27844	SLC25A25-AS1	135.42	1.06652	0.0929106	0.0560526	1.65756	0.0974057	0.552703	0.515705	FALSE
ENSG00000282608.2	HGNC:268	ADORA3	107.207	0.880697	-0.183283	0.110636	-1.65662	0.0975955	0.552703	0.515879	FALSE
ENSG00000188868.14	HGNC:30498	ZNF563	161.982	1.0553	0.0776513	0.0468832	1.65627	0.097667	0.552944	0.528398	FALSE
ENSG00000047230.15	HGNC:2520	CTPS2	549.078	1.05101	0.0717798	0.0433853	1.65447	0.0980315	0.553064	0.56482	FALSE
ENSG00000076242.16	HGNC:7127	MLH1	853.81	0.970483	-0.0432244	0.0261232	-1.65464	0.0979977	0.553064	0.560464	FALSE
ENSG00000104983.8	HGNC:33629	CCDC61	121.082	0.918503	-0.122644	0.07408	-1.65557	0.0978098	0.553064	0.528398	FALSE
ENSG00000112294.14	HGNC:408	ALDH5A1	4069.09	1.02764	0.0393314	0.0237586	1.65546	0.0978319	0.553064	0.530483	FALSE
ENSG00000120937.9	HGNC:7940	NPPB	83.7474	1.18804	0.24858	0.150241	1.65454	0.0980174	0.553064	0.528778	FALSE
ENSG00000127412.7	HGNC:3145	TRPV5	25.8876	1.19457	0.256495	0.155067	1.65408	0.0981103	0.553064	0.665644	FALSE
ENSG00000144749.14	HGNC:17360	LRIG1	4417.36	1.06654	0.0929346	0.0561967	1.65374	0.0981808	0.553064	0.565287	FALSE
ENSG00000150337.14	HGNC:3613	FCGR1A	121.575	0.871477	-0.198466	0.11999	-1.65402	0.0981235	0.553064	0.530524	FALSE
ENSG00000151917.18	HGNC:20871	BEND6	1103.41	0.954769	-0.0667764	0.040365	-1.65432	0.0980634	0.553064	0.53616	FALSE
ENSG00000163815.6	HGNC:11891	CLEC3B	205.224	1.10341	0.14197	0.0857871	1.65491	0.0979433	0.553064	0.591136	FALSE
ENSG00000168067.12	HGNC:6864	MAP4K2	748.647	0.950673	-0.0729796	0.044073	-1.65588	0.0977463	0.553064	0.564635	FALSE
ENSG00000175166.17	HGNC:9559	PSMD2	4428.39	1.02503	0.0356649	0.0215465	1.65525	0.0978732	0.553064	0.502535	FALSE
ENSG00000180626.10	HGNC:29392	ZNF594	752.584	0.962136	-0.0556874	0.0336559	-1.65461	0.0980035	0.553064	1	FALSE
ENSG00000204673.11	HGNC:28426	AKT1S1	329.646	0.952853	-0.0696744	0.042111	-1.65454	0.0980177	0.553064	0.56482	FALSE
ENSG00000224957.6	HGNC:50309	LINC01266	68.1427	1.18346	0.243006	0.146931	1.65388	0.0981521	0.553064	0.52899	FALSE
ENSG00000261659.2	NA	ENSG00000261659	36.9194	0.870083	-0.200775	0.12137	-1.65423	0.0980798	0.553064	0.528778	FALSE
ENSG00000288557.1	NA	ENSG00000288557	46.1989	1.09334	0.128747	0.0777934	1.65499	0.0979266	0.553064	0.548	FALSE
ENSG00000149294.17	HGNC:7656	NCAM1	14832.7	1.02355	0.033586	0.0203173	1.65308	0.0983154	0.553395	0.531354	FALSE
ENSG00000163935.14	HGNC:20255	SFMBT1	438.275	1.09841	0.135423	0.0819297	1.65292	0.0983477	0.553395	0.547333	FALSE
ENSG00000177302.15	HGNC:11992	TOP3A	577.958	0.948398	-0.0764351	0.0462468	-1.65277	0.0983785	0.553395	0.600579	FALSE
ENSG00000217555.13	HGNC:13253	CKLF	133.079	1.05983	0.0838318	0.050723	1.65274	0.0983846	0.553395	0.53092	FALSE
ENSG00000258920.1	HGNC:44290	FOXN3-AS1	18.2335	1.13078	0.177324	0.107267	1.6531	0.0983096	0.553395	0.662882	FALSE
ENSG00000179041.4	HGNC:17083	RRS1	210.382	0.955111	-0.066259	0.0401008	-1.65231	0.0984705	0.553596	0.600579	FALSE
ENSG00000182923.20	HGNC:25815	CEP63	800.996	0.964353	-0.0523665	0.0317063	-1.65161	0.0986135	0.553596	0.566203	FALSE
ENSG00000183520.12	HGNC:24329	UTP11	489.784	0.954395	-0.0673418	0.0407644	-1.65198	0.0985394	0.553596	0.49144	FALSE
ENSG00000231074.10	HGNC:31337	HCG18	2825.25	0.970213	-0.0436267	0.026411	-1.65184	0.0985673	0.553596	0.54381	FALSE
ENSG00000257139.1	HGNC:54352	LINC02821	18.3867	1.15904	0.212927	0.128917	1.65166	0.0986039	0.553596	0.66696	FALSE
ENSG00000279048.1	NA	ENSG00000279048	19.2504	0.874398	-0.193637	0.117245	-1.65156	0.0986233	0.553596	0.66696	FALSE
ENSG00000285634.3	NA	ENSG00000285634	266.363	0.90241	-0.148144	0.089669	-1.65212	0.0985093	0.553596	0.660778	FALSE
ENSG00000124222.22	HGNC:11431	STX16	1854.73	1.04811	0.0677929	0.0410516	1.65141	0.0986554	0.553613	0.60886	FALSE
ENSG00000171786.6	HGNC:7817	NHLH1	28.1136	0.895475	-0.159275	0.0964661	-1.6511	0.0987175	0.553799	1	FALSE
ENSG00000065970.9	HGNC:24818	FOXJ2	584.72	0.963647	-0.0534237	0.0323697	-1.65042	0.0988561	0.554034	0.515705	FALSE
ENSG00000136859.10	HGNC:490	ANGPTL2	245.564	1.07773	0.108002	0.0654426	1.65033	0.0988756	0.554034	0.601226	FALSE
ENSG00000196937.11	HGNC:18664	FAM3C	2240.55	1.03127	0.0444248	0.026914	1.65062	0.0988159	0.554034	0.566399	FALSE
ENSG00000279170.3	HGNC:40910	TSTD3	233.04	1.05242	0.0737133	0.0446655	1.65034	0.0988733	0.554034	0.592531	FALSE
ENSG00000175264.8	HGNC:1969	CHST1	749.123	1.07371	0.102607	0.0621959	1.64974	0.0989957	0.554545	0.609783	FALSE
ENSG00000254211.6	HGNC:51138	LINC01485	46.6253	0.864719	-0.209696	0.127239	-1.64805	0.0993423	0.556323	0.664315	FALSE
ENSG00000044115.21	HGNC:2509	CTNNA1	5769.35	1.0299	0.0424994	0.0257933	1.64769	0.0994164	0.556331	0.504076	FALSE
ENSG00000135269.18	HGNC:14620	TES	49.9401	1.12105	0.164853	0.100079	1.64723	0.0995112	0.556331	0.53616	FALSE
ENSG00000167378.10	HGNC:24868	IRGQ	2052.18	1.02686	0.0382395	0.023209	1.64761	0.0994317	0.556331	0.504076	FALSE
ENSG00000198792.13	HGNC:1310	TMEM184B	1609.2	1.03249	0.0461284	0.0280042	1.64719	0.0995187	0.556331	0.544987	FALSE
ENSG00000205423.12	HGNC:26759	CNEP1R1	499.579	1.03747	0.0530648	0.0322098	1.64747	0.0994606	0.556331	0.54923	FALSE
ENSG00000230707.3	NA	ENSG00000230707	82.2242	1.07141	0.0995153	0.0603962	1.64771	0.0994126	0.556331	0.530796	FALSE
ENSG00000285210.1	HGNC:54319	LINC02795	19.6088	1.18091	0.239896	0.145653	1.64704	0.0995508	0.556347	1	FALSE
ENSG00000172260.15	HGNC:17302	NEGR1	5263.86	1.04621	0.0651707	0.0395755	1.64674	0.0996107	0.556519	0.534854	FALSE
ENSG00000055118.17	HGNC:6251	KCNH2	538.523	1.04966	0.0699258	0.0424713	1.64642	0.0996765	0.556724	0.549297	FALSE
ENSG00000109046.15	HGNC:19221	WSB1	4020.46	0.94899	-0.075536	0.0458834	-1.64626	0.0997105	0.556751	0.504364	FALSE
ENSG00000177548.13	HGNC:24817	RABEP2	127.416	0.938482	-0.091599	0.0556554	-1.64583	0.0997996	0.557085	0.518232	FALSE
ENSG00000157240.4	HGNC:4038	FZD1	337.211	1.05274	0.0741496	0.0450627	1.64548	0.0998714	0.557324	0.549408	FALSE
ENSG00000163110.15	HGNC:17468	PDLIM5	3477.47	1.0304	0.0432068	0.026263	1.64516	0.099937	0.557527	0.545371	FALSE
ENSG00000036257.14	HGNC:2553	CUL3	2823.98	1.03049	0.0433248	0.0263395	1.64486	0.0999985	0.557706	0.50507	FALSE
ENSG00000180011.7	HGNC:28697	ZADH2	1790.36	1.05173	0.0727603	0.0442413	1.64462	0.100047	0.557816	0.564077	FALSE
ENSG00000101306.11	HGNC:16243	MYLK2	24.8505	0.845751	-0.241696	0.146996	-1.64423	0.100128	0.557818	0.665644	FALSE
ENSG00000107819.14	HGNC:16087	SFXN3	1043.19	0.958053	-0.0618219	0.0376	-1.6442	0.100135	0.557818	0.540764	FALSE
ENSG00000198858.10	HGNC:28270	R3HDM4	508.723	0.960297	-0.058448	0.0355481	-1.6442	0.100135	0.557818	0.51682	FALSE
ENSG00000051596.10	HGNC:19072	THOC3	456.426	0.925898	-0.111075	0.0675648	-1.64398	0.10018	0.557901	0.549761	FALSE
ENSG00000148484.18	HGNC:10464	RSU1	700.745	0.966632	-0.0489613	0.0297895	-1.64358	0.100264	0.558207	0.564282	FALSE
ENSG00000185052.13	HGNC:10977	SLC24A3	1243.86	1.0398	0.0563114	0.0342681	1.64326	0.100329	0.558246	0.541186	FALSE
ENSG00000205571.14	HGNC:11118	SMN2	408.87	0.831675	-0.265908	0.161811	-1.64333	0.100315	0.558246	0.56937	FALSE
ENSG00000066336.12	HGNC:11241	SPI1	63.9069	0.909564	-0.136753	0.0832316	-1.64304	0.100376	0.558341	0.535378	FALSE
ENSG00000077463.15	HGNC:14934	SIRT6	122.117	0.938417	-0.0916983	0.0558529	-1.64178	0.100635	0.558743	0.536107	FALSE
ENSG00000101407.13	HGNC:29029	TTI1	736.943	0.961784	-0.0562151	0.0342456	-1.64153	0.100688	0.558743	0.613601	FALSE
ENSG00000131002.13	HGNC:18473	TXLNGY	1007.74	0.859107	-0.21909	0.133395	-1.64241	0.100505	0.558743	0.564635	FALSE
ENSG00000135773.13	HGNC:1486	CAPN9	18.6692	0.80676	-0.309789	0.188726	-1.64147	0.100699	0.558743	0.665347	FALSE
ENSG00000162825.17	HGNC:32000	NBPF20	746.933	0.929795	-0.105016	0.0639845	-1.64127	0.100741	0.558743	0.569383	FALSE
ENSG00000173769.4	HGNC:24746	TOPAZ1	21.2608	1.15455	0.207329	0.126255	1.64214	0.10056	0.558743	0.598022	FALSE
ENSG00000176055.10	HGNC:33711	MBLAC2	914.902	0.970676	-0.0429383	0.0261535	-1.64178	0.100635	0.558743	0.564635	FALSE
ENSG00000225697.13	HGNC:14472	SLC26A6	136.316	1.09732	0.133981	0.0815792	1.64234	0.10052	0.558743	0.533868	FALSE
ENSG00000279161.1	NA	ENSG00000279161	29.3032	1.12937	0.17552	0.10694	1.6413	0.100735	0.558743	0.671802	FALSE
ENSG00000286389.2	NA	ENSG00000286389	134.96	0.915132	-0.127948	0.0779194	-1.64206	0.100578	0.558743	0.527798	FALSE
ENSG00000119013.10	HGNC:7698	NDUFB3	892.044	0.973284	-0.0390676	0.0238054	-1.64112	0.100772	0.558753	1	FALSE
ENSG00000169139.12	HGNC:12495	UBE2V2	2732.43	1.02453	0.0349571	0.0213057	1.64073	0.100852	0.559039	0.506858	FALSE
ENSG00000119139.21	HGNC:11828	TJP2	1841.13	1.06402	0.0895193	0.0545729	1.64036	0.10093	0.559142	0.506858	FALSE
ENSG00000135108.16	HGNC:13592	FBXO21	3435.11	1.02438	0.0347485	0.0211818	1.64049	0.100904	0.559142	0.506858	FALSE
ENSG00000161956.13	HGNC:17862	SENP3	963.698	1.04582	0.0646339	0.0394091	1.64008	0.100989	0.559307	0.542431	FALSE
ENSG00000187498.16	HGNC:2202	COL4A1	353.567	1.13372	0.181059	0.110433	1.63954	0.1011	0.559762	0.551432	FALSE
ENSG00000224016.2	NA	ENSG00000224016	23.4561	1.25142	0.323571	0.197376	1.63937	0.101137	0.559801	1	FALSE
ENSG00000133138.20	HGNC:24715	TBC1D8B	370.746	0.943806	-0.0834383	0.0509235	-1.6385	0.101317	0.560088	0.560739	FALSE
ENSG00000136943.12	HGNC:2538	CTSV	55.8773	0.877245	-0.188948	0.115323	-1.63841	0.101335	0.560088	0.535378	FALSE
ENSG00000157895.11	HGNC:25719	C12orf43	495.915	1.04276	0.0604047	0.0368616	1.63869	0.101278	0.560088	0.604979	FALSE
ENSG00000173598.14	HGNC:8051	NUDT4	1877.79	1.04434	0.0625952	0.0381973	1.63874	0.101268	0.560088	0.613908	FALSE
ENSG00000186352.9	HGNC:29593	ANKRD37	184.592	0.900459	-0.151268	0.0923116	-1.63867	0.101283	0.560088	0.604979	FALSE
ENSG00000108590.11	HGNC:24260	MED31	225.089	0.951412	-0.0718582	0.0438655	-1.63815	0.101391	0.560232	0.664844	FALSE
ENSG00000079616.14	HGNC:6391	KIF22	605.053	0.958997	-0.0604024	0.0368863	-1.63753	0.10152	0.560297	0.570205	FALSE
ENSG00000120159.13	HGNC:25834	CAAP1	402.211	0.945294	-0.0811645	0.0495633	-1.63759	0.101507	0.560297	0.560739	FALSE
ENSG00000260372.7	HGNC:26399	AQP4-AS1	344.449	1.06863	0.0957601	0.0584784	1.63753	0.10152	0.560297	0.560739	FALSE
ENSG00000287918.2	NA	ENSG00000287918	47.0148	0.922505	-0.116371	0.0710609	-1.63763	0.101499	0.560297	0.535378	FALSE
ENSG00000090932.11	HGNC:2909	DLL3	128.812	1.06587	0.0920378	0.0562319	1.63676	0.101682	0.560379	0.520128	FALSE
ENSG00000137462.9	HGNC:11848	TLR2	142.847	0.897014	-0.156798	0.0957901	-1.63689	0.101653	0.560379	0.539084	FALSE
ENSG00000268006.1	HGNC:44174	PTOV1-AS1	55.6448	0.925569	-0.111588	0.068171	-1.63689	0.101654	0.560379	0.520128	FALSE
ENSG00000278053.5	HGNC:20038	DDX52	605.893	0.954947	-0.0665077	0.0406268	-1.63704	0.101622	0.560379	0.570481	FALSE
ENSG00000289214.1	NA	ENSG00000289214	18.8262	0.869124	-0.202366	0.123635	-1.6368	0.101672	0.560379	0.672999	FALSE
ENSG00000106290.16	HGNC:11540	TAF6	832.728	0.967322	-0.0479323	0.0292957	-1.63615	0.101808	0.560752	1	FALSE
ENSG00000167562.14	HGNC:25597	ZNF701	319.025	0.939487	-0.0900554	0.0550393	-1.6362	0.101798	0.560752	0.570958	FALSE
ENSG00000062822.16	HGNC:9175	POLD1	91.7184	0.904109	-0.145431	0.088924	-1.63545	0.101955	0.560802	0.539084	FALSE
ENSG00000134602.16	HGNC:18174	STK26	554.646	1.06189	0.0866367	0.052976	1.63539	0.101966	0.560802	0.496392	FALSE
ENSG00000159753.15	HGNC:27089	CARMIL2	355.217	0.954157	-0.0677015	0.0413936	-1.63555	0.101933	0.560802	0.553005	FALSE
ENSG00000183654.9	HGNC:33609	MARCHF11	51.632	1.10691	0.146541	0.0896112	1.6353	0.101986	0.560802	0.670262	FALSE
ENSG00000243943.10	HGNC:29380	ZNF512	1228.77	1.04772	0.0672596	0.0411136	1.63595	0.101851	0.560802	0.615184	FALSE
ENSG00000272853.1	HGNC:55188	SUV39H2-DT	31.7822	0.905064	-0.143907	0.0880025	-1.63527	0.101993	0.560802	0.541557	FALSE
ENSG00000166170.12	HGNC:941	BAG5	1923.79	0.978593	-0.0312198	0.0190933	-1.63512	0.102024	0.560809	0.548736	FALSE
ENSG00000188153.14	HGNC:2207	COL4A5	1911.99	1.05329	0.0748992	0.0458118	1.63493	0.102063	0.560863	0.508897	FALSE
ENSG00000103275.21	HGNC:12485	UBE2I	1324.53	0.971371	-0.0419061	0.0256368	-1.63461	0.102132	0.560981	0.567381	FALSE
ENSG00000132005.9	HGNC:9982	RFX1	129.788	0.932634	-0.100617	0.0615618	-1.63441	0.102173	0.560981	0.539285	FALSE
ENSG00000273576.1	NA	ENSG00000273576	44.0507	1.09065	0.125184	0.0765897	1.63447	0.102159	0.560981	0.536543	FALSE
ENSG00000104361.10	HGNC:25854	NIPAL2	415.677	0.918242	-0.123053	0.0753689	-1.63268	0.102536	0.561152	0.571742	FALSE
ENSG00000105656.13	HGNC:23114	ELL	374.967	0.955129	-0.0662332	0.0405961	-1.63152	0.102781	0.561152	0.607601	FALSE
ENSG00000107864.15	HGNC:21746	CPEB3	2289.4	1.03696	0.0523592	0.0321086	1.63069	0.102956	0.561152	0.572606	FALSE
ENSG00000111907.21	HGNC:12006	TPD52L1	3450.15	1.0463	0.0652927	0.0400409	1.63065	0.102964	0.561152	0.549748	FALSE
ENSG00000112514.18	HGNC:21101	CUTA	1801.49	1.0289	0.0410986	0.025156	1.63375	0.102312	0.561152	0.616559	FALSE
ENSG00000119397.19	HGNC:1858	CNTRL	894.955	0.952999	-0.0694539	0.0425552	-1.63209	0.10266	0.561152	0.560739	FALSE
ENSG00000119574.13	HGNC:23715	ZBTB45	123.946	0.947107	-0.0784006	0.0480782	-1.63069	0.102956	0.561152	0.587997	FALSE
ENSG00000123329.20	HGNC:14130	ARHGAP9	66.1357	0.897733	-0.155641	0.0953824	-1.63176	0.10273	0.561152	0.521328	FALSE
ENSG00000132716.19	HGNC:24891	DCAF8	3122.87	0.974005	-0.0379991	0.0233104	-1.63013	0.103073	0.561152	0.617872	FALSE
ENSG00000140280.14	HGNC:28571	LYSMD2	562.808	1.02972	0.042251	0.0258772	1.63275	0.102522	0.561152	0.555124	FALSE
ENSG00000141446.11	HGNC:24645	ESCO1	886.08	0.969006	-0.0454223	0.0278143	-1.63305	0.102458	0.561152	0.616785	FALSE
ENSG00000168214.22	HGNC:5724	RBPJ	2755.29	1.03149	0.0447312	0.0274162	1.63156	0.102772	0.561152	0.571742	FALSE
ENSG00000168890.14	HGNC:24677	TMEM150A	91.3599	1.057	0.0799699	0.0489618	1.63331	0.102404	0.561152	0.520927	FALSE
ENSG00000169925.17	HGNC:1104	BRD3	992.946	0.961642	-0.0564275	0.0345805	-1.63177	0.102728	0.561152	0.560739	FALSE
ENSG00000171476.22	HGNC:24961	HOPX	1202.74	1.06747	0.0941931	0.0577641	1.63065	0.102964	0.561152	0.544987	FALSE
ENSG00000177225.17	HGNC:26616	GATD1	1207.1	0.944239	-0.0827762	0.0506807	-1.63329	0.102408	0.561152	0.560739	FALSE
ENSG00000178947.9	HGNC:34499	SMIM10L2A	1759.54	0.956721	-0.0638296	0.0390913	-1.63284	0.102503	0.561152	0.56819	FALSE
ENSG00000182400.15	HGNC:23066	TRAPPC6B	2500.89	1.02908	0.041355	0.0253623	1.63057	0.102981	0.561152	0.617872	FALSE
ENSG00000184500.16	HGNC:9456	PROS1	454.037	1.05213	0.0733063	0.0449528	1.63074	0.102945	0.561152	0.555468	FALSE
ENSG00000186260.17	HGNC:29819	MRTFB	12168.2	1.03441	0.048812	0.0299125	1.63183	0.102716	0.561152	0.509772	FALSE
ENSG00000187446.12	HGNC:17433	CHP1	1651.54	1.028	0.0398424	0.0244394	1.63026	0.103048	0.561152	0.56937	FALSE
ENSG00000196368.5	HGNC:18011	NUDT11	1385.7	1.03673	0.0520468	0.0318583	1.6337	0.102322	0.561152	0.616559	FALSE
ENSG00000207445.1	HGNC:16649	SNORD15B	189.883	0.93027	-0.104279	0.0639716	-1.63008	0.103085	0.561152	0.598011	FALSE
ENSG00000224430.2	HGNC:7117	MKRN5P	101.486	0.932999	-0.100052	0.061353	-1.63076	0.10294	0.561152	0.531359	FALSE
ENSG00000228506.3	NA	ENSG00000228506	133.354	1.06292	0.0880366	0.0539974	1.63038	0.10302	0.561152	0.539084	FALSE
ENSG00000229833.10	HGNC:40038	PET100	583.27	1.0371	0.0525591	0.0322061	1.63196	0.102688	0.561152	0.498337	FALSE
ENSG00000236829.9	NA	ENSG00000236829	19.3847	0.851148	-0.232518	0.142505	-1.63164	0.102754	0.561152	0.670262	FALSE
ENSG00000241549.8	HGNC:18792	GUSBP2	248.289	0.925671	-0.111429	0.0682544	-1.63255	0.102563	0.561152	0.586696	FALSE
ENSG00000271918.1	NA	ENSG00000271918	33.2634	0.906501	-0.14162	0.0868796	-1.63007	0.103086	0.561152	0.542996	FALSE
ENSG00000287683.1	NA	ENSG00000287683	60.8487	1.0956	0.131725	0.0807511	1.63125	0.102838	0.561152	0.540619	FALSE
ENSG00000049769.14	HGNC:14944	PPP1R3F	914.243	0.967074	-0.0483014	0.0296453	-1.62931	0.103248	0.561205	0.569383	FALSE
ENSG00000103549.22	HGNC:16867	RNF40	1662.01	1.0389	0.0550578	0.0337853	1.62964	0.103178	0.561205	0.573519	FALSE
ENSG00000107679.15	HGNC:14335	PLEKHA1	2899.49	1.03528	0.0500248	0.0307053	1.62919	0.103272	0.561205	0.618062	FALSE
ENSG00000231969.3	HGNC:41087	MMADHC-DT	44.1296	0.913771	-0.130095	0.0798459	-1.62932	0.103245	0.561205	0.542996	FALSE
ENSG00000258410.1	NA	ENSG00000258410	31.4527	0.869244	-0.202167	0.124083	-1.62929	0.103252	0.561205	0.542996	FALSE
ENSG00000287616.1	NA	ENSG00000287616	38.7197	0.840069	-0.251419	0.154273	-1.62971	0.103163	0.561205	0.542996	FALSE
ENSG00000214135.9	HGNC:55782	SDHAP4	573.929	1.05359	0.0753127	0.0462445	1.62858	0.103402	0.561751	0.520264	FALSE
ENSG00000092929.12	HGNC:23147	UNC13D	122.531	1.11422	0.156033	0.0958394	1.62807	0.10351	0.562177	0.539285	FALSE
ENSG00000109066.14	HGNC:25984	TMEM104	261.683	1.07441	0.103539	0.0636083	1.62776	0.103576	0.562378	0.714358	FALSE
ENSG00000117614.10	HGNC:19824	SYF2	893.411	1.03123	0.0443694	0.0272613	1.62756	0.103619	0.562447	0.56318	FALSE
ENSG00000213965.4	HGNC:32036	NUDT19	223.835	1.03675	0.0520734	0.032001	1.62724	0.103686	0.562535	0.589759	FALSE
ENSG00000228889.8	HGNC:42502	UBAC2-AS1	29.1541	1.17473	0.232329	0.142778	1.6272	0.103694	0.562535	0.6039	FALSE
ENSG00000023909.10	HGNC:4312	GCLM	899.599	1.05278	0.0742074	0.0456352	1.6261	0.103929	0.563386	0.545973	FALSE
ENSG00000123689.6	HGNC:30229	G0S2	20.7948	0.841186	-0.249503	0.153455	-1.62591	0.103969	0.563386	0.672521	FALSE
ENSG00000157510.14	HGNC:26714	AFAP1L1	77.8318	0.866677	-0.206434	0.126965	-1.62592	0.103967	0.563386	0.522883	FALSE
ENSG00000174748.22	HGNC:10306	RPL15	16810	1.03416	0.0484527	0.029795	1.6262	0.103907	0.563386	0.551432	FALSE
ENSG00000067840.13	HGNC:21167	PDZD4	5957.28	0.963537	-0.0535886	0.0329728	-1.62524	0.104112	0.563993	0.542996	FALSE
ENSG00000078699.22	HGNC:1536	CBFA2T2	1465.84	0.951697	-0.0714265	0.0439578	-1.62489	0.104186	0.563993	0.513843	FALSE
ENSG00000171940.14	HGNC:13009	ZNF217	375.095	1.06195	0.0867105	0.053366	1.62483	0.104199	0.563993	0.566399	FALSE
ENSG00000185909.15	HGNC:28557	KLHDC8B	268.97	1.05345	0.0751162	0.0462247	1.62502	0.104158	0.563993	0.610172	FALSE
ENSG00000096696.15	HGNC:3052	DSP	439.632	1.14374	0.193754	0.119275	1.62444	0.104282	0.564122	0.610347	FALSE
ENSG00000132821.12	HGNC:16096	VSTM2L	423.523	0.94174	-0.0865993	0.0533058	-1.62457	0.104253	0.564122	0.557145	FALSE
ENSG00000125772.14	HGNC:26957	GPCPD1	1828.95	1.06125	0.0857691	0.0528074	1.62419	0.104336	0.564253	0.570205	FALSE
ENSG00000012171.20	HGNC:10724	SEMA3B	1056.79	1.06366	0.0890318	0.0548554	1.62303	0.104584	0.564401	0.570881	FALSE
ENSG00000150625.17	HGNC:4460	GPM6A	26740.7	1.03634	0.0515035	0.0317345	1.62295	0.1046	0.564401	0.516618	FALSE
ENSG00000167264.18	HGNC:26014	DUS2	208.342	0.938477	-0.0916068	0.0564432	-1.62299	0.104591	0.564401	0.600979	FALSE
ENSG00000188522.15	HGNC:32554	FAM83G	39.1282	1.11517	0.157263	0.0968586	1.62364	0.104453	0.564401	0.544961	FALSE
ENSG00000188730.5	HGNC:30200	VWC2	412.256	1.11134	0.152306	0.093824	1.62331	0.104522	0.564401	0.521761	FALSE
ENSG00000198853.12	HGNC:23625	RUSC2	3120.32	1.03046	0.0432884	0.0266576	1.62387	0.104404	0.564401	0.514054	FALSE
ENSG00000213189.5	HGNC:39646	BTF3L4P2	34.1074	1.47563	0.561331	0.345838	1.6231	0.104568	0.564401	0.545028	FALSE
ENSG00000238105.7	HGNC:25315	GOLGA2P5	130.101	0.919233	-0.121497	0.0748446	-1.62333	0.10452	0.564401	0.591818	FALSE
ENSG00000205106.5	HGNC:25454	LINC02716	28.2841	1.15435	0.207085	0.127614	1.62275	0.104644	0.564478	0.673103	FALSE
ENSG00000185885.17	HGNC:5412	IFITM1	396.104	1.1117	0.152766	0.0941596	1.62241	0.104715	0.564544	0.557476	FALSE
ENSG00000206337.12	HGNC:21659	HCP5	262.493	1.12683	0.172264	0.106169	1.62255	0.104686	0.564544	0.611055	FALSE
ENSG00000277734.8	HGNC:12029	TRAC	353.397	1.17417	0.231642	0.142791	1.62225	0.10475	0.564572	0.521761	FALSE
ENSG00000079432.9	HGNC:14214	CIC	1980.98	0.95075	-0.072862	0.0449206	-1.62202	0.104799	0.56468	0.620593	FALSE
ENSG00000150477.15	HGNC:29248	KIAA1328	629.62	1.03796	0.0537508	0.0331474	1.62157	0.104896	0.564721	0.62066	FALSE
ENSG00000169519.21	HGNC:26606	METTL15	537.991	1.0549	0.0771053	0.0475491	1.62159	0.104891	0.564721	0.557798	FALSE
ENSG00000203877.9	HGNC:21390	RIPPLY2	242.552	1.06	0.0840625	0.0518342	1.62176	0.104856	0.564721	0.61159	FALSE
ENSG00000182118.8	HGNC:25057	FAM89A	207.703	1.10603	0.145397	0.0896737	1.6214	0.104932	0.564759	0.592531	FALSE
ENSG00000288049.1	NA	ENSG00000288049	48.0803	0.869521	-0.201707	0.124425	-1.62111	0.104993	0.564927	0.542431	FALSE
ENSG00000075461.6	HGNC:1408	CACNG4	1649.92	0.952771	-0.0697981	0.0430731	-1.62046	0.105134	0.565122	0.515684	FALSE
ENSG00000141994.16	HGNC:26920	DUS3L	208.575	0.939019	-0.0907734	0.0560246	-1.62024	0.10518	0.565122	0.592531	FALSE
ENSG00000146070.17	HGNC:9040	PLA2G7	198.135	1.09044	0.124909	0.0770989	1.62012	0.105207	0.565122	0.716653	FALSE
ENSG00000170632.14	HGNC:21706	ARMC10	1143.05	1.0331	0.046978	0.0289946	1.62023	0.105183	0.565122	0.565862	FALSE
ENSG00000239922.2	NA	ENSG00000239922	96.812	1.09841	0.135421	0.0835592	1.62066	0.105092	0.565122	0.542431	FALSE
ENSG00000251136.10	HGNC:55545	RIPK2-DT	942.549	1.05232	0.0735668	0.0454068	1.62017	0.105196	0.565122	0.571742	FALSE
ENSG00000113712.19	HGNC:2451	CSNK1A1	4362.23	1.01876	0.0268139	0.0165539	1.6198	0.105276	0.565172	0.51682	FALSE
ENSG00000272514.6	HGNC:21405	CFAP206	104.579	0.889881	-0.168316	0.10391	-1.61982	0.105271	0.565172	0.526284	FALSE
ENSG00000109063.15	HGNC:7573	MYH3	107.88	0.869333	-0.20202	0.124745	-1.61946	0.105348	0.565243	0.54297	FALSE
ENSG00000143507.18	HGNC:3065	DUSP10	205.088	1.06868	0.0958334	0.0591761	1.61946	0.105348	0.565243	0.601914	FALSE
ENSG00000149541.10	HGNC:923	B3GAT3	794.299	0.964966	-0.0514499	0.0317733	-1.61928	0.105386	0.565289	0.571742	FALSE
ENSG00000100767.17	HGNC:19262	PAPLN	679.613	1.08875	0.122677	0.0757933	1.61857	0.105539	0.565646	0.621553	FALSE
ENSG00000101846.9	HGNC:11425	STS	1072.06	1.04359	0.061557	0.0380416	1.61815	0.105631	0.565646	0.571742	FALSE
ENSG00000122643.23	HGNC:17820	NT5C3A	457.966	1.044	0.0621217	0.0383784	1.61866	0.10552	0.565646	0.559082	FALSE
ENSG00000148187.18	HGNC:7234	MRRF	611.878	0.970581	-0.043079	0.0266207	-1.61825	0.105609	0.565646	0.701655	FALSE
ENSG00000261451.1	NA	ENSG00000261451	284.989	1.07465	0.103862	0.0641816	1.61825	0.10561	0.565646	0.613601	FALSE
ENSG00000286757.3	NA	ENSG00000286757	73.428	1.17585	0.233702	0.144396	1.61848	0.105559	0.565646	0.544807	FALSE
ENSG00000101216.11	HGNC:4371	GMEB2	314.193	0.964684	-0.0518722	0.0320641	-1.61777	0.105713	0.565672	0.613601	FALSE
ENSG00000105176.18	HGNC:13236	URI1	2150.83	1.02932	0.0416981	0.0257738	1.61785	0.105695	0.565672	0.580209	FALSE
ENSG00000198832.11	HGNC:30397	SELENOM	531.145	1.04845	0.0682591	0.0421948	1.61771	0.105725	0.565672	0.613601	FALSE
ENSG00000186889.10	HGNC:26623	TMEM17	313.207	1.04419	0.0623789	0.0385668	1.61742	0.105787	0.565846	0.523329	FALSE
ENSG00000130158.14	HGNC:19189	DOCK6	262.504	1.13941	0.188283	0.116443	1.61695	0.105888	0.566073	0.673527	FALSE
ENSG00000215440.12	HGNC:16244	NPEPL1	453.801	1.0651	0.0909953	0.056271	1.61709	0.105859	0.566073	0.613601	FALSE
ENSG00000259943.1	HGNC:55402	ZMPSTE24-DT	466.092	0.952751	-0.0698282	0.0432086	-1.61607	0.106079	0.566933	0.580897	FALSE
ENSG00000146409.12	HGNC:21573	SLC18B1	848.699	1.06163	0.0862874	0.0534072	1.61565	0.10617	0.567101	0.70253	FALSE
ENSG00000277258.5	HGNC:12929	PCGF2	157.893	1.12539	0.170419	0.105474	1.61574	0.10615	0.567101	0.59341	FALSE
ENSG00000137801.11	HGNC:11785	THBS1	418.915	1.17208	0.229074	0.141809	1.61537	0.106231	0.56727	0.580973	FALSE
ENSG00000057657.17	HGNC:9346	PRDM1	72.0983	0.844242	-0.244271	0.151231	-1.61522	0.106263	0.56728	0.54381	FALSE
ENSG00000177752.15	HGNC:26825	YIPF7	43.0234	0.882617	-0.180141	0.111546	-1.61494	0.106324	0.567449	0.6787	FALSE
ENSG00000184986.11	HGNC:20511	TMEM121	66.2534	1.08065	0.111895	0.0693142	1.61432	0.106459	0.568007	0.544073	FALSE
ENSG00000122870.12	HGNC:19351	BICC1	139.905	1.09919	0.136438	0.084554	1.61362	0.106609	0.568174	0.59341	FALSE
ENSG00000159761.15	HGNC:33755	C16orf86	86.5048	1.07543	0.104911	0.0650093	1.61379	0.106574	0.568174	0.539285	FALSE
ENSG00000182712.16	HGNC:35428	CMC4	117.9	0.931718	-0.102035	0.0632316	-1.61368	0.106597	0.568174	0.528398	FALSE
ENSG00000187186.15	NA	ENSG00000187186	189.913	0.934322	-0.0980081	0.0607244	-1.61398	0.106531	0.568174	0.675058	FALSE
ENSG00000285791.1	NA	ENSG00000285791	129.361	0.861377	-0.215283	0.133464	-1.61303	0.106737	0.568698	0.539285	FALSE
ENSG00000079482.14	HGNC:8148	OPHN1	3662.38	1.06085	0.0852187	0.0528364	1.61288	0.106771	0.568719	0.51682	FALSE
ENSG00000048740.19	HGNC:2550	CELF2	8269.73	1.02343	0.0334095	0.0207185	1.61255	0.106843	0.568896	0.556361	FALSE
ENSG00000182450.14	HGNC:6279	KCNK4	92.9247	0.926654	-0.109898	0.0681556	-1.61245	0.106864	0.568896	0.539285	FALSE
ENSG00000063169.12	HGNC:4332	BICRA	97.4006	0.934063	-0.0984089	0.0610395	-1.61222	0.106915	0.568928	0.59341	FALSE
ENSG00000082153.18	HGNC:18380	BZW1	3575.83	1.03745	0.053038	0.0329408	1.6101	0.107376	0.568928	0.557145	FALSE
ENSG00000100316.16	HGNC:10332	RPL3	15157.9	0.971892	-0.0411323	0.0255444	-1.61023	0.107348	0.568928	0.519791	FALSE
ENSG00000107185.10	HGNC:21965	RGP1	1470.61	0.969562	-0.0445952	0.0276904	-1.61049	0.10729	0.568928	0.517904	FALSE
ENSG00000110011.14	HGNC:5271	DNAJC4	160.269	0.948421	-0.0764008	0.0474041	-1.61169	0.107029	0.568928	0.539756	FALSE
ENSG00000132294.15	HGNC:28970	EFR3A	2907.95	1.03562	0.0504966	0.0313529	1.61059	0.107269	0.568928	0.567961	FALSE
ENSG00000140743.8	HGNC:1799	CDR2	970.808	0.956637	-0.063957	0.0397134	-1.61046	0.107297	0.568928	0.576262	FALSE
ENSG00000148411.8	HGNC:23846	NACC2	4073.94	1.04373	0.061747	0.0383061	1.61194	0.106976	0.568928	0.546733	FALSE
ENSG00000151893.15	HGNC:23727	CACUL1	3341.91	1.03311	0.0469948	0.0291708	1.61102	0.107174	0.568928	0.624458	FALSE
ENSG00000172830.13	HGNC:30581	SSH3	148.233	1.11609	0.15845	0.0983459	1.61115	0.107148	0.568928	0.529171	FALSE
ENSG00000179295.19	HGNC:9644	PTPN11	12746.3	0.970245	-0.0435797	0.027055	-1.61079	0.107227	0.568928	0.582403	FALSE
ENSG00000185946.16	HGNC:18666	RNPC3	1642.79	0.966963	-0.0484671	0.0300673	-1.61195	0.106973	0.568928	0.556514	FALSE
ENSG00000204970.10	HGNC:8663	PCDHA1	216.742	1.11902	0.162239	0.100721	1.61077	0.107231	0.568928	0.615877	FALSE
ENSG00000234423.2	HGNC:49844	LINC01250	187.285	1.12113	0.164957	0.102439	1.61029	0.107334	0.568928	0.676529	FALSE
ENSG00000269837.1	HGNC:49687	IPO5P1	570.379	1.10779	0.147686	0.0916321	1.61173	0.107021	0.568928	0.582293	FALSE
ENSG00000279537.1	NA	ENSG00000279537	25.4591	0.876438	-0.190275	0.118159	-1.61033	0.107325	0.568928	0.684846	FALSE
ENSG00000284612.2	NA	ENSG00000284612	51.8711	0.841092	-0.249664	0.154977	-1.61097	0.107185	0.568928	0.548736	FALSE
ENSG00000065621.15	HGNC:23064	GSTO2	695.552	1.07302	0.101673	0.0631617	1.60972	0.107458	0.569203	0.705108	FALSE
ENSG00000179938.13	HGNC:38650	GOLGA8J	18.8983	1.29487	0.372804	0.231645	1.60938	0.107534	0.569447	0.684846	FALSE
ENSG00000065485.20	HGNC:24811	PDIA5	64.4585	1.12242	0.166608	0.10357	1.60865	0.107694	0.569485	0.545371	FALSE
ENSG00000088280.20	HGNC:14987	ASAP3	507.441	1.05616	0.0788289	0.0490229	1.608	0.107835	0.569485	0.502535	FALSE
ENSG00000109133.13	HGNC:25541	TMEM33	3912.62	1.02577	0.0367104	0.0228141	1.60911	0.107593	0.569485	0.518232	FALSE
ENSG00000116678.20	HGNC:6554	LEPR	744.628	1.06928	0.0966397	0.0600712	1.60875	0.107671	0.569485	0.62593	FALSE
ENSG00000162711.18	HGNC:16400	NLRP3	139.86	0.922903	-0.115749	0.0719548	-1.60864	0.107695	0.569485	0.541186	FALSE
ENSG00000167011.9	HGNC:22030	NAT16	60.4899	0.869191	-0.202255	0.125782	-1.60798	0.10784	0.569485	0.545371	FALSE
ENSG00000168393.13	HGNC:3061	DTYMK	101.659	0.933838	-0.0987565	0.0614077	-1.60821	0.107789	0.569485	0.530165	FALSE
ENSG00000184515.11	HGNC:27990	BEX5	975.281	1.05149	0.0724394	0.0450218	1.60898	0.10762	0.569485	0.569383	FALSE
ENSG00000205838.14	HGNC:26355	TTC23L	92.7745	0.890935	-0.166608	0.103596	-1.60825	0.10778	0.569485	0.530165	FALSE
ENSG00000267248.4	NA	ENSG00000267248	57.3167	0.928022	-0.107769	0.0670005	-1.60848	0.10773	0.569485	0.541186	FALSE
ENSG00000262202.4	NA	ENSG00000262202	67.8192	0.816014	-0.293335	0.182446	-1.60779	0.107881	0.569546	0.545371	FALSE
ENSG00000084463.8	HGNC:16461	WBP11	2080.16	1.0267	0.0380166	0.0236639	1.60652	0.10816	0.569644	0.569383	FALSE
ENSG00000131153.9	HGNC:24575	GINS2	60.5381	0.89338	-0.162654	0.101234	-1.60672	0.108116	0.569644	0.549748	FALSE
ENSG00000144036.16	HGNC:17085	EXOC6B	6315.43	1.0312	0.0443297	0.0275758	1.60756	0.107932	0.569644	0.518232	FALSE
ENSG00000163788.14	HGNC:30598	SNRK	2009.26	1.0308	0.0437643	0.0272285	1.6073	0.107989	0.569644	0.626629	FALSE
ENSG00000169189.17	HGNC:29897	NSMCE1	537.505	0.96754	-0.0476075	0.0296326	-1.60659	0.108144	0.569644	0.583496	FALSE
ENSG00000170075.10	HGNC:14923	GPR37L1	3623.04	1.06121	0.0857049	0.0533495	1.60648	0.108168	0.569644	0.558583	FALSE
ENSG00000187676.8	HGNC:20207	B3GLCT	2175.24	1.06473	0.0904867	0.0563033	1.60713	0.108026	0.569644	0.56937	FALSE
ENSG00000249992.2	HGNC:30293	TMEM158	1388.97	0.944432	-0.0824812	0.0513328	-1.60679	0.1081	0.569644	0.518505	FALSE
ENSG00000287160.1	NA	ENSG00000287160	428.386	0.937985	-0.0923639	0.0574916	-1.60656	0.10815	0.569644	0.528398	FALSE
ENSG00000166073.11	HGNC:32370	GPR176	1625.88	1.05641	0.0791643	0.0493016	1.60572	0.108336	0.570089	0.627632	FALSE
ENSG00000198860.14	HGNC:16791	TSEN15	595.969	0.965746	-0.0502844	0.031316	-1.60571	0.108338	0.570089	0.617872	FALSE
ENSG00000284707.2	NA	ENSG00000284707	446.931	0.910883	-0.134663	0.083866	-1.60569	0.108342	0.570089	0.58397	FALSE
ENSG00000011304.22	HGNC:9583	PTBP1	529.844	1.05369	0.0754564	0.0471907	1.59897	0.109828	0.570413	0.565558	FALSE
ENSG00000058799.15	HGNC:25231	YIPF1	328.763	0.956692	-0.0638736	0.0399614	-1.59838	0.109958	0.570413	0.620593	FALSE
ENSG00000080947.15	HGNC:29405	CROCCP3	420.231	1.10261	0.140919	0.0881935	1.59784	0.110078	0.570413	0.530802	FALSE
ENSG00000089060.12	HGNC:26175	SLC8B1	290.991	0.941866	-0.086407	0.0540449	-1.5988	0.109865	0.570413	0.530483	FALSE
ENSG00000102699.6	HGNC:271	PARP4	761.462	1.04228	0.0597429	0.0373118	1.60118	0.109338	0.570413	0.62881	FALSE
ENSG00000104427.12	HGNC:24277	ZC2HC1A	1221.22	1.02718	0.0386906	0.0241825	1.59995	0.109611	0.570413	0.581409	FALSE
ENSG00000107882.12	HGNC:16466	SUFU	461.671	1.04038	0.0571113	0.0356547	1.60179	0.109203	0.570413	0.619534	FALSE
ENSG00000117475.14	HGNC:1065	BLZF1	857.321	0.971876	-0.0411558	0.0257094	-1.60081	0.10942	0.570413	0.62881	FALSE
ENSG00000121741.17	HGNC:12989	ZMYM2	6401.44	1.02663	0.0379167	0.0236926	1.60036	0.109518	0.570413	0.586297	FALSE
ENSG00000123143.13	HGNC:9405	PKN1	1551.16	0.975391	-0.0359473	0.0224841	-1.59879	0.109867	0.570413	0.560739	FALSE
ENSG00000123908.12	HGNC:3263	AGO2	3342.66	0.942674	-0.0851686	0.0532929	-1.59812	0.110016	0.570413	0.586696	FALSE
ENSG00000125247.16	HGNC:25904	TMTC4	928.988	1.06739	0.0940819	0.058764	1.60101	0.109374	0.570413	0.580973	FALSE
ENSG00000125945.15	HGNC:20814	ZNF436	1214.87	0.96554	-0.0505919	0.0315242	-1.60486	0.108525	0.570413	0.553005	FALSE
ENSG00000129535.13	HGNC:8002	NRL	64.3541	0.89638	-0.157818	0.0987666	-1.59789	0.110068	0.570413	0.553005	FALSE
ENSG00000135597.19	HGNC:15578	REPS1	1495.63	1.0325	0.0461379	0.0287794	1.60316	0.1089	0.570413	0.559297	FALSE
ENSG00000137947.12	HGNC:4648	GTF2B	626.961	0.971427	-0.0418233	0.026071	-1.6042	0.108669	0.570413	0.707859	FALSE
ENSG00000139364.11	HGNC:29397	TMEM132B	6520.52	1.03762	0.0532746	0.033194	1.60494	0.108506	0.570413	0.558969	FALSE
ENSG00000148154.10	HGNC:12524	UGCG	1402.77	1.0323	0.0458575	0.0285919	1.60386	0.108745	0.570413	0.559245	FALSE
ENSG00000151729.11	HGNC:10990	SLC25A4	4461.2	1.02784	0.0396136	0.0247003	1.60377	0.108764	0.570413	0.520546	FALSE
ENSG00000152936.11	HGNC:26683	LMNTD1	32.3197	0.768964	-0.379012	0.236381	-1.6034	0.108847	0.570413	0.684521	FALSE
ENSG00000154642.11	HGNC:16459	C21orf91	1431.04	1.05698	0.0799477	0.0498805	1.60278	0.108982	0.570413	0.628491	FALSE
ENSG00000157343.9	HGNC:21099	ARMC12	20.4437	1.1329	0.180022	0.112236	1.60396	0.108723	0.570413	0.681812	FALSE
ENSG00000157538.14	HGNC:3044	VPS26C	905.856	0.974538	-0.0372093	0.0232761	-1.59861	0.109908	0.570413	0.586487	FALSE
ENSG00000158423.17	HGNC:26537	RIBC1	37.9248	0.879579	-0.185115	0.115843	-1.59798	0.110048	0.570413	0.550533	FALSE
ENSG00000160087.21	HGNC:19268	UBE2J2	329.238	1.04323	0.0610604	0.0380525	1.60463	0.108574	0.570413	0.618104	FALSE
ENSG00000160282.15	HGNC:3974	FTCD	86.8278	1.16057	0.214839	0.134177	1.60117	0.109339	0.570413	0.549408	FALSE
ENSG00000169403.12	HGNC:9582	PTAFR	180.73	0.899804	-0.152317	0.0951759	-1.60038	0.109515	0.570413	0.620447	FALSE
ENSG00000170004.18	HGNC:1918	CHD3	5681.27	0.958411	-0.0612831	0.0382423	-1.6025	0.109046	0.570413	0.559297	FALSE
ENSG00000170074.19	HGNC:29940	FAM153A	360.23	1.17306	0.23028	0.144119	1.59785	0.110077	0.570413	0.620593	FALSE
ENSG00000172987.13	HGNC:18374	HPSE2	233.624	0.80755	-0.308376	0.192789	-1.59956	0.109697	0.570413	0.60886	FALSE
ENSG00000174945.14	HGNC:22231	AMZ1	614.667	0.943131	-0.0844699	0.0527791	-1.60044	0.1095	0.570413	1	FALSE
ENSG00000176542.10	HGNC:30494	USF3	1807.77	0.961264	-0.0569958	0.0355218	-1.60453	0.108597	0.570413	0.519394	FALSE
ENSG00000178397.13	HGNC:22422	FAM220A	502.832	1.0271	0.038571	0.0240892	1.60117	0.109338	0.570413	0.564635	FALSE
ENSG00000181192.12	HGNC:23537	DHTKD1	1074.36	1.06353	0.0888545	0.0554491	1.60245	0.109056	0.570413	0.580897	FALSE
ENSG00000183431.12	HGNC:10767	SF3A3	1330.86	1.02803	0.0398819	0.0249379	1.59925	0.109765	0.570413	0.581588	FALSE
ENSG00000185219.18	HGNC:21018	ZNF445	2231.23	0.965583	-0.0505282	0.0315594	-1.60105	0.109366	0.570413	0.585842	FALSE
ENSG00000185532.20	HGNC:9414	PRKG1	966.031	1.0583	0.0817489	0.0511001	1.59978	0.109647	0.570413	0.581443	FALSE
ENSG00000186001.14	HGNC:28637	LRCH3	1501.62	1.03616	0.051251	0.0320593	1.59863	0.109902	0.570413	0.520128	FALSE
ENSG00000189077.11	HGNC:21697	TMEM120A	508.154	0.956893	-0.0635712	0.0396796	-1.60211	0.10913	0.570413	0.530165	FALSE
ENSG00000197024.9	HGNC:18373	ZNF398	993.176	0.961349	-0.0568676	0.0355444	-1.5999	0.10962	0.570413	0.555468	FALSE
ENSG00000197299.13	HGNC:1058	BLM	147.284	0.88891	-0.16989	0.10614	-1.60063	0.109459	0.570413	0.548	FALSE
ENSG00000198055.11	HGNC:4545	GRK6	477.272	0.959826	-0.0591555	0.0369594	-1.60055	0.109476	0.570413	0.620447	FALSE
ENSG00000198087.7	HGNC:14258	CD2AP	661.134	1.04469	0.0630689	0.0392902	1.60521	0.108448	0.570413	0.627846	FALSE
ENSG00000204366.4	HGNC:19066	ZBTB12	73.1221	0.934803	-0.0972658	0.0608059	-1.59961	0.109685	0.570413	0.54381	FALSE
ENSG00000206149.11	HGNC:30495	HERC2P9	1682.03	1.05077	0.0714463	0.0446806	1.59905	0.10981	0.570413	0.586487	FALSE
ENSG00000221866.10	HGNC:9102	PLXNA4	3410.4	1.03619	0.0512935	0.032043	1.60077	0.109428	0.570413	0.62881	FALSE
ENSG00000223658.8	HGNC:51617	C1GALT1C1L	20.5404	0.889343	-0.169188	0.105515	-1.60345	0.108836	0.570413	0.612615	FALSE
ENSG00000227745.1	NA	ENSG00000227745	40.5695	1.12147	0.16539	0.103183	1.60289	0.108959	0.570413	0.551162	FALSE
ENSG00000258484.4	HGNC:15570	SPESP1	43.7876	1.16511	0.220462	0.137725	1.60075	0.109433	0.570413	0.548	FALSE
ENSG00000260409.1	NA	ENSG00000260409	28.0839	1.21531	0.281325	0.17549	1.60308	0.108917	0.570413	1	FALSE
ENSG00000268163.1	NA	ENSG00000268163	71.7259	0.881552	-0.181882	0.113483	-1.60272	0.108997	0.570413	0.532184	FALSE
ENSG00000271105.1	HGNC:44330	SCML2P2	23.6492	0.895893	-0.158601	0.0991728	-1.59924	0.109767	0.570413	0.685018	FALSE
ENSG00000284977.2	NA	ENSG00000284977	258.068	0.893097	-0.163112	0.101926	-1.6003	0.109533	0.570413	0.681015	FALSE
ENSG00000286330.1	NA	ENSG00000286330	218.872	0.922351	-0.116611	0.0726654	-1.60477	0.108544	0.570413	0.721364	FALSE
ENSG00000287214.1	NA	ENSG00000287214	22.0478	0.883197	-0.179193	0.112017	-1.5997	0.109665	0.570413	0.613601	FALSE
ENSG00000289417.1	NA	ENSG00000289417	47.6576	1.10856	0.148686	0.0926725	1.60443	0.10862	0.570413	0.546788	FALSE
ENSG00000175787.17	HGNC:12957	ZNF169	253.37	0.942473	-0.085477	0.0535066	-1.5975	0.110154	0.570653	0.609378	FALSE
ENSG00000002933.9	HGNC:24930	TMEM176A	165.503	0.932362	-0.101038	0.0633256	-1.59554	0.110591	0.571212	0.535378	FALSE
ENSG00000095970.17	HGNC:17761	TREM2	146.68	0.88121	-0.182442	0.114364	-1.59527	0.110651	0.571212	0.549408	FALSE
ENSG00000126067.12	HGNC:9539	PSMB2	1349.75	1.03467	0.0491769	0.0308221	1.59551	0.110599	0.571212	0.560739	FALSE
ENSG00000127580.17	HGNC:20852	WDR24	194.229	1.05003	0.0704338	0.0441123	1.59669	0.110335	0.571212	0.609783	FALSE
ENSG00000141664.10	HGNC:22916	ZCCHC2	831.897	0.953411	-0.0688305	0.0431496	-1.59516	0.110677	0.571212	0.587997	FALSE
ENSG00000144668.12	HGNC:6145	ITGA9	345.405	0.921011	-0.11871	0.0744757	-1.59394	0.110949	0.571212	0.588877	FALSE
ENSG00000146216.13	HGNC:19140	TTBK1	1762.06	0.968984	-0.0454555	0.0284775	-1.59619	0.110446	0.571212	0.560739	FALSE
ENSG00000149633.12	HGNC:29372	KIAA1755	884.938	0.930645	-0.103697	0.0650362	-1.59445	0.110836	0.571212	0.583356	FALSE
ENSG00000158006.14	HGNC:8579	PAFAH2	254.648	0.925835	-0.111173	0.0696967	-1.59509	0.110691	0.571212	0.610414	FALSE
ENSG00000162373.13	HGNC:25668	BEND5	135.288	0.915944	-0.126669	0.079469	-1.59395	0.110948	0.571212	0.545371	FALSE
ENSG00000196199.14	HGNC:29810	MPHOSPH8	2296.66	0.972729	-0.0398896	0.0250202	-1.5943	0.110869	0.571212	0.561439	FALSE
ENSG00000196639.7	HGNC:5182	HRH1	166.019	1.08852	0.122372	0.076721	1.59502	0.110707	0.571212	0.599903	FALSE
ENSG00000198633.11	HGNC:26337	ZNF534	163.504	0.916173	-0.126308	0.0791666	-1.59547	0.110607	0.571212	0.599903	FALSE
ENSG00000203963.12	HGNC:32044	C1orf141	28.5407	0.812092	-0.300284	0.188337	-1.5944	0.110846	0.571212	0.686869	FALSE
ENSG00000224287.2	HGNC:17837	MSL3P1	63.1688	0.911036	-0.134421	0.0843281	-1.59402	0.110932	0.571212	0.555171	FALSE
ENSG00000228382.2	HGNC:41349	ITPKB-IT1	21.8828	0.856572	-0.223353	0.140123	-1.59398	0.110941	0.571212	0.686869	FALSE
ENSG00000235478.6	HGNC:52452	LINC01664	68.9494	0.918477	-0.122684	0.0768805	-1.59578	0.110538	0.571212	0.535378	FALSE
ENSG00000250387.3	HGNC:53063	LINC02197	22.0039	0.839905	-0.251702	0.157761	-1.59546	0.11061	0.571212	0.690677	FALSE
ENSG00000259642.2	HGNC:27521	ST20-AS1	72.6152	1.07478	0.104038	0.0652254	1.59506	0.110699	0.571212	0.551432	FALSE
ENSG00000278784.1	NA	ENSG00000278784	53.2679	1.0758	0.105413	0.0660243	1.59658	0.110359	0.571212	0.535378	FALSE
ENSG00000279457.4	HGNC:53981	WASH9P	113.901	0.905107	-0.143839	0.0901821	-1.59499	0.110715	0.571212	0.549493	FALSE
ENSG00000282164.3	HGNC:19969	PEG13	632.204	0.967572	-0.0475587	0.0298121	-1.59528	0.11065	0.571212	0.630003	FALSE
ENSG00000286327.1	NA	ENSG00000286327	111.74	1.07058	0.0983861	0.0617252	1.59394	0.11095	0.571212	0.549761	FALSE
ENSG00000147231.14	HGNC:25486	RADX	1453.56	0.957587	-0.0625253	0.0392396	-1.59342	0.111065	0.571262	0.521328	FALSE
ENSG00000187837.4	HGNC:4716	H1-2	1511.5	1.09431	0.130015	0.0815981	1.59336	0.11108	0.571262	0.562176	FALSE
ENSG00000205129.9	HGNC:34346	C4orf47	101.311	0.942857	-0.0848894	0.0532676	-1.59364	0.111017	0.571262	0.545371	FALSE
ENSG00000261195.2	NA	ENSG00000261195	56.7838	0.868613	-0.203214	0.127533	-1.59342	0.111065	0.571262	0.555268	FALSE
ENSG00000137393.10	HGNC:21578	RNF144B	309.827	1.10163	0.139638	0.0876672	1.59282	0.1112	0.571728	0.533732	FALSE
ENSG00000085999.13	HGNC:9826	RAD54L	52.5244	0.859035	-0.219211	0.137789	-1.59092	0.111627	0.571989	0.555977	FALSE
ENSG00000101198.15	HGNC:16191	NKAIN4	589.27	0.918557	-0.122559	0.0770424	-1.5908	0.111654	0.571989	0.569203	FALSE
ENSG00000101292.8	HGNC:15836	PROKR2	24.0626	1.17652	0.234529	0.147411	1.59099	0.111612	0.571989	0.686853	FALSE
ENSG00000104549.12	HGNC:11279	SQLE	1043.16	0.956093	-0.0647766	0.0406975	-1.59166	0.111461	0.571989	0.576262	FALSE
ENSG00000123091.5	HGNC:10056	RNF11	6640.05	1.02319	0.0330716	0.0207773	1.59172	0.111447	0.571989	0.553311	FALSE
ENSG00000139537.11	HGNC:29937	CCDC65	93.3029	0.89844	-0.154506	0.0971189	-1.59089	0.111634	0.571989	0.555977	FALSE
ENSG00000183579.16	HGNC:18126	ZNRF3	1128.91	1.04142	0.0585467	0.0367764	1.59196	0.111393	0.571989	0.557476	FALSE
ENSG00000186369.11	HGNC:44296	LINC00643	2477.76	1.06075	0.0850828	0.0534911	1.5906	0.1117	0.571989	0.575307	FALSE
ENSG00000188636.4	HGNC:13343	RTL6	2267.77	0.971508	-0.0417027	0.0262168	-1.59069	0.11168	0.571989	0.631702	FALSE
ENSG00000197106.7	HGNC:31399	SLC6A17	3106.47	1.03945	0.0558188	0.0350844	1.59099	0.111613	0.571989	0.631683	FALSE
ENSG00000224204.1	HGNC:40445	PHEX-AS1	21.9228	0.86827	-0.203785	0.128046	-1.59151	0.111496	0.571989	1	FALSE
ENSG00000225449.3	HGNC:49278	RAB6C-AS1	86.8426	1.31613	0.3963	0.248955	1.59185	0.111418	0.571989	0.536766	TRUE
ENSG00000239183.1	HGNC:33615	SNORA84	31.2637	0.896621	-0.15743	0.0988684	-1.59232	0.111313	0.571989	0.569383	FALSE
ENSG00000274026.2	HGNC:28655	FAM27E3	132.811	1.0835	0.115698	0.0727175	1.59106	0.111595	0.571989	0.545973	FALSE
ENSG00000285053.1	HGNC:11582	TBCE	283.911	0.941435	-0.0870663	0.0547337	-1.59073	0.111671	0.571989	0.622486	FALSE
ENSG00000102606.19	HGNC:15607	ARHGEF7	4269.51	1.02984	0.042423	0.0266758	1.59032	0.111763	0.572156	0.522111	FALSE
ENSG00000104812.15	HGNC:4706	GYS1	451.471	1.07387	0.102816	0.0646721	1.58981	0.111878	0.572537	0.62304	FALSE
ENSG00000121903.15	HGNC:13093	ZSCAN20	465.053	0.952971	-0.0694951	0.0437152	-1.58972	0.111897	0.572537	0.56937	FALSE
ENSG00000244701.1	NA	ENSG00000244701	51.9133	0.918181	-0.123149	0.0774754	-1.58953	0.111941	0.572607	0.570008	FALSE
ENSG00000085721.13	HGNC:30346	RRN3	1608.81	1.02673	0.038063	0.0239572	1.58879	0.112107	0.572729	0.591818	FALSE
ENSG00000119335.18	HGNC:10760	SET	6051.51	0.974803	-0.0368174	0.0231737	-1.58876	0.112115	0.572729	0.591818	FALSE
ENSG00000158042.9	HGNC:14053	MRPL17	523.897	0.955987	-0.0649366	0.0408712	-1.58881	0.112103	0.572729	0.56937	FALSE
ENSG00000247137.9	HGNC:55590	ANKRD42-DT	144.911	1.07898	0.109665	0.0690123	1.58906	0.112046	0.572729	0.551432	FALSE
ENSG00000267436.1	NA	ENSG00000267436	18.5536	1.16038	0.214602	0.135062	1.58891	0.11208	0.572729	0.693166	FALSE
ENSG00000241743.4	HGNC:45056	XACT	866.128	0.857763	-0.221349	0.139381	-1.58809	0.112267	0.573351	1	FALSE
ENSG00000102096.9	HGNC:8987	PIM2	472.973	1.04023	0.0569011	0.0358433	1.5875	0.1124	0.573878	0.535378	FALSE
ENSG00000196405.13	HGNC:20234	EVL	2696.16	0.976313	-0.034585	0.0217882	-1.58733	0.112439	0.573923	0.564635	FALSE
ENSG00000164346.10	HGNC:30728	NSA2	1415.44	1.08021	0.111318	0.0701363	1.58716	0.112476	0.573957	0.564635	FALSE
ENSG00000136247.15	HGNC:18471	ZDHHC4	599.777	1.04482	0.0632569	0.0398687	1.58663	0.112596	0.574418	0.592531	FALSE
ENSG00000077782.22	HGNC:3688	FGFR1	1177.76	1.06259	0.0875886	0.0552123	1.5864	0.112649	0.574536	0.634705	FALSE
ENSG00000120162.10	HGNC:23825	MOB3B	2596.29	0.963378	-0.0538254	0.0339409	-1.58586	0.112772	0.574853	0.592531	FALSE
ENSG00000157856.12	HGNC:24245	DRC1	88.0479	0.896715	-0.157279	0.0991704	-1.58594	0.112752	0.574853	0.548	FALSE
ENSG00000090581.11	HGNC:23026	GNPTG	949.044	0.97302	-0.0394585	0.0248957	-1.58495	0.112977	0.575745	0.586487	FALSE
ENSG00000152133.17	HGNC:26768	GPATCH11	1152.54	1.0246	0.0350654	0.0221339	1.58424	0.11314	0.575986	0.59324	FALSE
ENSG00000174123.11	HGNC:15634	TLR10	81.7362	0.87933	-0.185524	0.117107	-1.58422	0.113144	0.575986	0.557476	FALSE
ENSG00000239455.1	NA	ENSG00000239455	26.5365	0.889249	-0.16934	0.106901	-1.58408	0.113175	0.575986	0.689578	FALSE
ENSG00000245556.4	HGNC:50544	SCAMP1-AS1	233.407	0.949513	-0.0747398	0.047176	-1.58428	0.113131	0.575986	0.604132	FALSE
ENSG00000273749.5	HGNC:13759	CYFIP1	1911.71	0.954758	-0.0667932	0.0421631	-1.58416	0.113157	0.575986	0.586696	FALSE
ENSG00000118579.13	HGNC:24628	MED28	2863.87	0.93397	-0.0985524	0.062234	-1.58358	0.11329	0.576263	0.566071	FALSE
ENSG00000180921.7	HGNC:24797	FAM83H	63.9029	1.08697	0.120306	0.0759679	1.58365	0.113274	0.576263	0.556095	FALSE
ENSG00000130962.18	HGNC:9469	PRRG1	1226.93	0.963155	-0.0541598	0.034236	-1.58195	0.11366	0.577992	0.560739	FALSE
ENSG00000077713.19	HGNC:30557	SLC25A43	104.128	1.08641	0.119575	0.0756438	1.58076	0.113933	0.578713	0.549297	FALSE
ENSG00000105879.12	HGNC:21225	CBLL1	961.586	1.03753	0.0531526	0.0336237	1.58081	0.113922	0.578713	0.639026	FALSE
ENSG00000111058.8	HGNC:24723	ACSS3	578.642	1.0654	0.0913976	0.0578172	1.5808	0.113923	0.578713	0.59341	FALSE
ENSG00000153922.11	HGNC:1915	CHD1	1131.38	0.960955	-0.0574593	0.0363444	-1.58097	0.113885	0.578713	0.638959	FALSE
ENSG00000171791.14	HGNC:990	BCL2	1541.83	1.03256	0.0462204	0.0292413	1.58066	0.113957	0.578713	0.567097	FALSE
ENSG00000257698.3	HGNC:52649	GIHCG	479.543	1.03973	0.0562129	0.0355657	1.58054	0.113984	0.578713	0.571061	FALSE
ENSG00000022277.13	HGNC:15890	RTF2	2406.31	0.978297	-0.0316561	0.0200324	-1.58025	0.11405	0.578895	0.526284	FALSE
ENSG00000179262.10	HGNC:9812	RAD23A	1452.81	0.970868	-0.0426533	0.0269998	-1.57977	0.114161	0.579302	0.589212	FALSE
ENSG00000140057.9	HGNC:20091	AK7	346.801	0.93496	-0.0970228	0.0614287	-1.57944	0.114236	0.579529	0.59341	FALSE
ENSG00000197934.8	HGNC:39560	CYYR1-AS1	130.813	0.866887	-0.206084	0.130492	-1.57928	0.114273	0.579559	0.604979	FALSE
ENSG00000228696.10	HGNC:32387	ARL17B	241.403	0.870576	-0.199958	0.126624	-1.57915	0.114302	0.579559	0.604979	FALSE
ENSG00000274682.1	NA	ENSG00000274682	27.3008	0.907376	-0.140228	0.0888247	-1.57871	0.114404	0.579918	0.621169	FALSE
ENSG00000156675.16	HGNC:30265	RAB11FIP1	165.822	1.07635	0.106143	0.0672435	1.57848	0.114455	0.580027	0.555989	FALSE
ENSG00000284879.1	NA	ENSG00000284879	288.438	0.935114	-0.0967857	0.0613331	-1.57803	0.114558	0.580391	0.571742	FALSE
ENSG00000054690.14	HGNC:17733	PLEKHH1	5726.81	1.06684	0.0933415	0.0591643	1.57767	0.114642	0.580667	0.59341	FALSE
ENSG00000196569.14	HGNC:6482	LAMA2	1167.98	1.10841	0.148492	0.0941326	1.57748	0.114685	0.580729	0.561439	FALSE
ENSG00000099624.8	HGNC:837	ATP5F1D	511.607	0.954986	-0.0664492	0.0421501	-1.57649	0.114913	0.581195	0.594052	FALSE
ENSG00000108515.18	HGNC:3354	ENO3	28.5904	0.845282	-0.242495	0.153826	-1.57642	0.114929	0.581195	1	FALSE
ENSG00000178031.18	HGNC:14632	ADAMTSL1	85.1694	1.17384	0.231237	0.14666	1.57668	0.114868	0.581195	0.54297	FALSE
ENSG00000230359.5	HGNC:38069	TPI1P2	26.1294	0.899414	-0.152942	0.0969954	-1.5768	0.114842	0.581195	0.621916	FALSE
ENSG00000285331.2	NA	ENSG00000285331	270.711	0.960958	-0.0574552	0.0364412	-1.57666	0.114875	0.581195	0.617872	FALSE
ENSG00000139178.12	HGNC:21265	C1RL	238.662	1.0762	0.105948	0.0672375	1.57573	0.115088	0.581313	0.73192	FALSE
ENSG00000164251.5	HGNC:3538	F2RL1	80.8119	1.12736	0.172948	0.109763	1.57566	0.115105	0.581313	0.558583	FALSE
ENSG00000170439.8	HGNC:28276	METTL7B	18.9408	1.18021	0.239041	0.151697	1.57577	0.115078	0.581313	1	FALSE
ENSG00000171503.13	HGNC:3483	ETFDH	970.39	1.04212	0.0595272	0.037777	1.57575	0.115083	0.581313	0.640203	FALSE
ENSG00000289128.1	NA	ENSG00000289128	19.081	1.14801	0.199136	0.126347	1.5761	0.115002	0.581313	0.62198	FALSE
ENSG00000069667.16	HGNC:10258	RORA	2937.08	1.03877	0.0548791	0.0348409	1.57513	0.115226	0.581315	0.56937	FALSE
ENSG00000138496.17	HGNC:24118	PARP9	414.571	1.06246	0.0874103	0.0554909	1.57522	0.115206	0.581315	0.540619	FALSE
ENSG00000166923.12	HGNC:2001	GREM1	899.922	0.887873	-0.171574	0.108927	-1.57513	0.115227	0.581315	0.640203	FALSE
ENSG00000273154.3	NA	ENSG00000273154	135.958	0.922812	-0.115891	0.0735698	-1.57526	0.115198	0.581315	0.551162	FALSE
ENSG00000254231.3	HGNC:55520	WWP1-AS1	48.2176	1.1238	0.16839	0.10692	1.57493	0.115273	0.581394	0.558583	FALSE
ENSG00000091490.11	HGNC:29108	SEL1L3	567.787	1.08913	0.12317	0.0782496	1.57406	0.115473	0.581902	0.51498	FALSE
ENSG00000132671.6	HGNC:11333	SSTR4	32.587	1.24832	0.319992	0.20334	1.57368	0.115562	0.581902	0.576262	FALSE
ENSG00000141696.13	HGNC:16946	P3H4	174.98	1.07401	0.103004	0.0654404	1.57402	0.115483	0.581902	0.618816	FALSE
ENSG00000145911.6	HGNC:29852	N4BP3	189.108	0.947859	-0.0772559	0.0490761	-1.57421	0.11544	0.581902	0.691243	FALSE
ENSG00000148826.9	HGNC:19321	NKX6-2	291.219	1.07641	0.106226	0.0675054	1.57359	0.115583	0.581902	0.574414	FALSE
ENSG00000168386.19	HGNC:24589	FILIP1L	95.3897	1.14426	0.194411	0.123548	1.57357	0.115588	0.581902	0.559245	FALSE
ENSG00000285589.1	NA	ENSG00000285589	175.137	0.948285	-0.076607	0.0486758	-1.57382	0.115529	0.581902	0.73307	FALSE
ENSG00000260805.2	NA	ENSG00000260805	44.2673	0.901152	-0.150158	0.0954335	-1.57343	0.11562	0.58191	0.559245	FALSE
ENSG00000168282.6	HGNC:7045	MGAT2	399.515	1.03876	0.0548561	0.0348734	1.57301	0.115718	0.582249	0.629601	FALSE
ENSG00000127334.11	HGNC:3093	DYRK2	744.93	1.05355	0.0752561	0.0478919	1.57138	0.116095	0.582593	0.592552	FALSE
ENSG00000129028.9	HGNC:23193	THAP10	203.22	1.05603	0.0786572	0.0500508	1.57155	0.116056	0.582593	0.7338	FALSE
ENSG00000136463.9	HGNC:24316	TACO1	335.095	1.02961	0.0421	0.0267848	1.57179	0.116	0.582593	0.542243	FALSE
ENSG00000137331.12	HGNC:5392	IER3	75.4572	0.896463	-0.157685	0.100348	-1.57139	0.116093	0.582593	0.560739	FALSE
ENSG00000160439.16	HGNC:19978	RDH13	212.582	1.05908	0.0828158	0.0526769	1.57215	0.115916	0.582593	0.607677	FALSE
ENSG00000162670.11	HGNC:22393	BRINP3	715.966	1.05054	0.071132	0.0452552	1.5718	0.115998	0.582593	0.592531	FALSE
ENSG00000228393.5	HGNC:48961	LINC01004	197.753	0.949214	-0.0751943	0.0478195	-1.57246	0.115844	0.582593	0.629601	FALSE
ENSG00000260708.1	HGNC:55388	TBC1D22A-DT	63.8109	0.904514	-0.144786	0.0921282	-1.57157	0.11605	0.582593	0.552219	FALSE
ENSG00000261490.1	NA	ENSG00000261490	31.1213	0.883959	-0.177948	0.113252	-1.57126	0.116122	0.582593	0.560739	FALSE
ENSG00000285827.1	NA	ENSG00000285827	81.4616	0.816935	-0.291707	0.185622	-1.57151	0.116065	0.582593	0.559297	FALSE
ENSG00000289502.1	NA	ENSG00000289502	45.0728	1.09999	0.137494	0.0874481	1.57229	0.115883	0.582593	0.557476	FALSE
ENSG00000226049.3	HGNC:18048	TLK2P1	123.241	1.10457	0.143491	0.0913331	1.57107	0.116165	0.582658	0.607807	FALSE
ENSG00000170917.14	HGNC:8053	NUDT6	179.585	1.04577	0.0645715	0.041126	1.57009	0.116394	0.58357	0.734157	FALSE
ENSG00000197258.5	HGNC:37939	EIF4BP6	32.2765	1.18963	0.250514	0.15956	1.57003	0.116408	0.58357	0.558583	FALSE
ENSG00000240230.6	HGNC:28074	COX19	386.094	0.941478	-0.0870012	0.0554269	-1.56966	0.116495	0.583852	0.597301	FALSE
ENSG00000157881.16	HGNC:19366	PANK4	583.889	1.0457	0.0644654	0.0410834	1.56914	0.116616	0.584153	0.516207	FALSE
ENSG00000198237.8	HGNC:54495	GUSBP13	431.067	0.800031	-0.321872	0.205127	-1.56914	0.116616	0.584153	0.576262	FALSE
ENSG00000138802.11	HGNC:10704	SEC24B	1478.07	1.02055	0.0293452	0.0187075	1.56864	0.116732	0.584355	0.593311	FALSE
ENSG00000180185.12	HGNC:14169	FAHD1	311.388	0.953397	-0.0688507	0.043894	-1.56857	0.116749	0.584355	0.597301	FALSE
ENSG00000226259.10	HGNC:31393	GTF2H2B	240.513	0.799591	-0.322665	0.205679	-1.56878	0.116699	0.584355	0.693452	FALSE
ENSG00000288062.1	NA	ENSG00000288062	357.836	1.06259	0.0875788	0.0558384	1.56843	0.11678	0.584359	0.597301	FALSE
ENSG00000157087.20	HGNC:815	ATP2B2	11292.7	1.02781	0.0395712	0.0252331	1.56823	0.116828	0.584446	0.530165	FALSE
ENSG00000135452.10	HGNC:10539	TSPAN31	759.091	1.03193	0.0453454	0.0289229	1.5678	0.116927	0.584636	0.642473	FALSE
ENSG00000198517.10	HGNC:6782	MAFK	316.714	1.07231	0.100724	0.0642448	1.56781	0.116925	0.584636	0.597301	FALSE
ENSG00000112159.12	HGNC:18302	MDN1	6766.76	0.965717	-0.0503271	0.0321167	-1.56701	0.117113	0.585334	0.534854	FALSE
ENSG00000167986.15	HGNC:2717	DDB1	6056.18	1.02388	0.0340412	0.0217248	1.56693	0.117131	0.585334	0.530796	FALSE
ENSG00000277687.1	NA	ENSG00000277687	41.4116	1.10338	0.141927	0.0905835	1.56681	0.117159	0.585334	0.580281	FALSE
ENSG00000183248.12	HGNC:26172	PRR36	147.058	1.12778	0.173483	0.110744	1.56652	0.117227	0.585523	0.555124	FALSE
ENSG00000168216.13	HGNC:23038	LMBRD1	2622.46	1.02844	0.0404646	0.0258349	1.56628	0.117283	0.585559	0.584754	FALSE
ENSG00000176095.12	HGNC:18360	IP6K1	2941.96	1.01887	0.0269663	0.017219	1.56608	0.117329	0.585559	0.597985	FALSE
ENSG00000204442.4	HGNC:33877	NALF1	472.444	1.04271	0.0603362	0.0385297	1.56596	0.117357	0.585559	0.578395	FALSE
ENSG00000274808.6	HGNC:27011	TBC1D3B	40.5449	0.910713	-0.134932	0.086164	-1.56599	0.117351	0.585559	0.698221	FALSE
ENSG00000146063.20	HGNC:19013	TRIM41	1249.58	0.961217	-0.0570658	0.0364511	-1.56554	0.117455	0.585599	0.597989	FALSE
ENSG00000233695.2	HGNC:39826	GAS6-AS1	27.252	0.85665	-0.223222	0.142583	-1.56556	0.117453	0.585599	0.697383	FALSE
ENSG00000235296.1	NA	ENSG00000235296	63.2736	0.921472	-0.117988	0.075366	-1.56554	0.117457	0.585599	0.559297	FALSE
ENSG00000135164.19	HGNC:14603	DMTF1	2331.9	0.966921	-0.0485304	0.0310105	-1.56497	0.11759	0.585801	0.642559	FALSE
ENSG00000171169.9	HGNC:25446	NAIF1	118.664	1.06698	0.0935388	0.0597695	1.56499	0.117585	0.585801	0.610347	FALSE
ENSG00000171450.6	HGNC:1776	CDK5R2	234.607	0.950016	-0.073977	0.0472683	-1.56505	0.117572	0.585801	0.694915	FALSE
ENSG00000105290.13	HGNC:597	APLP1	9219.36	0.968269	-0.0465209	0.0297441	-1.56404	0.117809	0.586588	0.598442	FALSE
ENSG00000125285.6	HGNC:11197	SOX21	285.694	1.06095	0.0853542	0.0545731	1.56404	0.117809	0.586588	0.598442	FALSE
ENSG00000071054.17	HGNC:6866	MAP4K4	9022.02	0.958122	-0.0617191	0.0394773	-1.56341	0.117957	0.586819	0.535378	FALSE
ENSG00000140471.17	HGNC:30922	LINS1	544.531	0.935804	-0.095722	0.0612301	-1.56332	0.117978	0.586819	0.598716	FALSE
ENSG00000150403.18	HGNC:20329	TMCO3	892.132	1.03688	0.0522497	0.0334163	1.5636	0.117911	0.586819	0.642834	FALSE
ENSG00000158406.6	HGNC:4788	H4C8	579.476	0.947474	-0.0778422	0.049793	-1.56331	0.117979	0.586819	0.517866	FALSE
ENSG00000117480.16	HGNC:3553	FAAH	1018.42	0.956595	-0.0640192	0.0409602	-1.56296	0.118062	0.587079	0.59881	FALSE
ENSG00000156298.13	HGNC:11854	TSPAN7	17120.1	1.03201	0.0454566	0.0290894	1.56265	0.118134	0.587142	0.563167	FALSE
ENSG00000221887.6	HGNC:23037	HMSD	20.7441	1.27722	0.353002	0.2259	1.56265	0.118136	0.587142	0.628091	FALSE
ENSG00000172572.7	HGNC:8778	PDE3A	704.647	1.07439	0.103513	0.0662553	1.56234	0.118208	0.587254	1	FALSE
ENSG00000198356.12	HGNC:752	GET3	963.068	0.970284	-0.0435217	0.0278577	-1.56229	0.11822	0.587254	0.643406	FALSE
ENSG00000272732.1	NA	ENSG00000272732	34.9523	1.0938	0.129345	0.0828185	1.56179	0.118338	0.587688	0.581654	FALSE
ENSG00000127863.16	HGNC:11915	TNFRSF19	153.542	1.058	0.0813366	0.052105	1.56101	0.11852	0.58844	0.556196	FALSE
ENSG00000082996.20	HGNC:10057	RNF13	2934.79	0.968468	-0.0462231	0.0296234	-1.56036	0.118676	0.588617	0.644272	FALSE
ENSG00000085871.9	HGNC:7063	MGST2	122.629	1.06849	0.0955779	0.0612545	1.56034	0.118679	0.588617	0.547333	FALSE
ENSG00000129295.10	HGNC:16725	DNAAF11	1006.66	1.03289	0.0466871	0.0299171	1.56055	0.11863	0.588617	0.595425	FALSE
ENSG00000244558.6	HGNC:49901	KCNK15-AS1	44.4343	0.908212	-0.138898	0.089002	-1.56062	0.118614	0.588617	0.56318	FALSE
ENSG00000187068.3	HGNC:33731	C3orf70	2404.21	1.04701	0.0662747	0.0424836	1.56001	0.118758	0.588852	0.534802	FALSE
ENSG00000237167.1	NA	ENSG00000237167	49.2799	0.888954	-0.169819	0.10887	-1.55984	0.118799	0.588903	0.565812	FALSE
ENSG00000214765.9	HGNC:32339	SEPTIN7P2	378.455	0.960724	-0.0578062	0.0370638	-1.55964	0.118846	0.588982	0.592531	FALSE
ENSG00000100324.14	HGNC:18157	TAB1	618.095	0.956592	-0.0640246	0.041069	-1.55895	0.119008	0.588995	0.644272	FALSE
ENSG00000104936.20	HGNC:2933	DMPK	570.171	1.04407	0.0622253	0.0399156	1.55892	0.119015	0.588995	0.581321	FALSE
ENSG00000112182.16	HGNC:14078	BACH2	448.09	1.08594	0.118942	0.0763018	1.55884	0.119033	0.588995	0.518534	FALSE
ENSG00000149548.15	HGNC:25798	CCDC15	54.1225	1.14164	0.191105	0.12259	1.5589	0.119021	0.588995	0.548	FALSE
ENSG00000158352.18	HGNC:29215	SHROOM4	1223.94	1.05794	0.0812518	0.0521161	1.55905	0.118984	0.588995	0.644272	FALSE
ENSG00000169330.9	HGNC:29172	MINAR1	208.55	1.07093	0.0988666	0.063412	1.55912	0.118969	0.588995	0.624162	FALSE
ENSG00000109832.14	HGNC:18698	DDX25	1071.46	1.0343	0.0486575	0.031219	1.55859	0.119094	0.589113	0.644272	FALSE
ENSG00000179477.11	HGNC:430	ALOX12B	18.7339	1.17389	0.231299	0.148413	1.55848	0.119119	0.589113	0.699213	FALSE
ENSG00000007174.18	HGNC:2953	DNAH9	823.741	0.918858	-0.122086	0.078374	-1.55774	0.119295	0.58923	0.721222	FALSE
ENSG00000099949.21	HGNC:6742	LZTR1	976.642	0.962166	-0.0556428	0.0357379	-1.55697	0.119477	0.58923	0.59155	FALSE
ENSG00000100528.12	HGNC:19431	CNIH1	1814.8	1.03086	0.0438518	0.0281625	1.5571	0.119447	0.58923	0.601226	FALSE
ENSG00000105258.9	HGNC:9196	POLR2I	630.073	0.964306	-0.0524374	0.0336646	-1.55764	0.119318	0.58923	0.644272	FALSE
ENSG00000106351.13	HGNC:5177	AGFG2	1101.4	1.04243	0.0599462	0.0384898	1.55746	0.119362	0.58923	0.591136	FALSE
ENSG00000145216.16	HGNC:19124	FIP1L1	1533.04	0.970148	-0.0437236	0.0281016	-1.55591	0.119729	0.58923	0.576262	FALSE
ENSG00000152464.15	HGNC:30329	RPP38	141.817	0.947172	-0.0783013	0.050281	-1.55728	0.119405	0.58923	0.548187	FALSE
ENSG00000157827.20	HGNC:18267	FMNL2	8476.35	0.974496	-0.0372717	0.02395	-1.55623	0.119654	0.58923	0.539084	FALSE
ENSG00000166788.10	HGNC:25158	SAAL1	167.993	0.94344	-0.0839968	0.0539799	-1.55608	0.11969	0.58923	0.625096	FALSE
ENSG00000167967.16	HGNC:3121	E4F1	355.491	0.93713	-0.0936788	0.0602065	-1.55596	0.119718	0.58923	0.545973	FALSE
ENSG00000170458.15	HGNC:1628	CD14	189.114	0.888491	-0.170572	0.10959	-1.55645	0.1196	0.58923	0.613601	FALSE
ENSG00000174576.10	HGNC:18983	NPAS4	60.3105	0.783343	-0.352284	0.226413	-1.55594	0.119723	0.58923	0.567097	FALSE
ENSG00000197083.12	HGNC:27032	ZNF300P1	92.2747	0.874693	-0.193151	0.124114	-1.55624	0.11965	0.58923	0.557476	FALSE
ENSG00000261824.8	HGNC:27122	LINC00662	1742.6	1.03217	0.0456784	0.0293255	1.55764	0.11932	0.58923	0.575572	FALSE
ENSG00000274461.2	HGNC:55821	LINC02930	24.1066	1.1769	0.234988	0.150929	1.55695	0.119483	0.58923	0.70006	FALSE
ENSG00000277152.1	NA	ENSG00000277152	19.4924	1.18709	0.247424	0.15899	1.55623	0.119653	0.58923	0.629601	FALSE
ENSG00000286369.2	NA	ENSG00000286369	19.6794	1.12424	0.168954	0.108513	1.55699	0.119473	0.58923	1	FALSE
ENSG00000286818.2	NA	ENSG00000286818	66.9723	0.893904	-0.161808	0.103881	-1.55763	0.11932	0.58923	0.566399	FALSE
ENSG00000288838.1	NA	ENSG00000288838	86.4595	0.920851	-0.11896	0.0764126	-1.55681	0.119514	0.58923	0.564635	FALSE
ENSG00000168852.13	HGNC:42356	TPTE2P5	148.239	0.933951	-0.0985805	0.0633811	-1.55536	0.11986	0.589265	0.557798	FALSE
ENSG00000182903.16	HGNC:29425	ZNF721	1940.97	1.02536	0.036135	0.0232322	1.55538	0.119855	0.589265	0.645943	FALSE
ENSG00000183196.10	HGNC:6938	CHST6	761.991	1.08654	0.119746	0.0769783	1.55559	0.119806	0.589265	0.721348	FALSE
ENSG00000225177.6	NA	ENSG00000225177	163.819	1.11473	0.156692	0.100719	1.55573	0.119772	0.589265	0.613601	FALSE
ENSG00000213214.6	HGNC:33846	ARHGEF35	31.5289	1.20836	0.273052	0.175645	1.55457	0.120048	0.589991	0.567655	FALSE
ENSG00000251629.7	HGNC:53126	LINC02241	20.1804	1.13078	0.177314	0.114066	1.55448	0.120069	0.589991	0.629601	FALSE
ENSG00000066294.15	HGNC:1704	CD84	287.686	0.898273	-0.154774	0.099601	-1.55394	0.120199	0.590125	0.59341	FALSE
ENSG00000143157.12	HGNC:18800	POGK	2187.28	1.03739	0.0529565	0.0340757	1.55408	0.120165	0.590125	0.601914	FALSE
ENSG00000143363.17	HGNC:13420	PRUNE1	496.955	1.03659	0.0518385	0.0333696	1.55347	0.120312	0.590125	0.519791	FALSE
ENSG00000149972.12	HGNC:2175	CNTN5	233.462	1.10193	0.140037	0.0901452	1.55346	0.120314	0.590125	0.699145	FALSE
ENSG00000158077.5	HGNC:22939	NLRP14	32.2143	0.891088	-0.16636	0.107082	-1.55358	0.120285	0.590125	0.567961	FALSE
ENSG00000169967.17	HGNC:6854	MAP3K2	2971.65	1.02366	0.0337393	0.0217224	1.5532	0.120375	0.590125	0.577531	FALSE
ENSG00000173898.15	HGNC:11276	SPTBN2	6823.87	0.953064	-0.0693553	0.0446513	-1.55327	0.12036	0.590125	0.53652	FALSE
ENSG00000197619.15	HGNC:24740	ZNF615	962.039	0.95333	-0.0689526	0.0443807	-1.55366	0.120265	0.590125	0.570008	FALSE
ENSG00000206634.1	HGNC:32612	SNORA22	63.939	0.894485	-0.160871	0.103514	-1.5541	0.120161	0.590125	0.549297	FALSE
ENSG00000168243.11	HGNC:4407	GNG4	1874.08	1.10071	0.138434	0.0891381	1.55303	0.120417	0.59018	0.6471	FALSE
ENSG00000101126.18	HGNC:15766	ADNP	3057.98	1.01952	0.0278926	0.0179636	1.55273	0.120488	0.590288	0.6471	FALSE
ENSG00000168439.17	HGNC:11387	STIP1	2322.03	0.948577	-0.0761633	0.049053	-1.55267	0.120501	0.590288	0.591597	FALSE
ENSG00000228716.7	HGNC:2861	DHFR	687.221	0.922375	-0.116574	0.0751084	-1.55208	0.120644	0.590836	0.647111	FALSE
ENSG00000099957.17	HGNC:8538	P2RX6	55.0667	0.902082	-0.148669	0.0958066	-1.55177	0.120718	0.591049	0.564282	FALSE
ENSG00000204301.6	HGNC:7884	NOTCH4	289.339	0.944561	-0.0822841	0.053032	-1.55159	0.12076	0.591101	0.583356	FALSE
ENSG00000144407.10	HGNC:9609	PTH2R	24.8815	0.823311	-0.280491	0.180825	-1.55117	0.12086	0.591127	0.704185	FALSE
ENSG00000163590.14	HGNC:16381	PPM1L	3298.31	1.03664	0.0519087	0.0334667	1.55105	0.120889	0.591127	0.592127	FALSE
ENSG00000185610.6	HGNC:33186	DBX2	101.119	0.90915	-0.13741	0.0885747	-1.55135	0.120818	0.591127	0.559245	FALSE
ENSG00000188566.15	HGNC:29838	NDOR1	201.18	1.06391	0.0893815	0.0576222	1.55117	0.120862	0.591127	0.615877	FALSE
ENSG00000173542.9	HGNC:29801	MOB1B	2134.65	1.04134	0.0584454	0.0376859	1.55086	0.120936	0.591204	0.603369	FALSE
ENSG00000163378.14	HGNC:28526	EOGT	373.908	1.07676	0.106693	0.068822	1.55027	0.121076	0.591739	0.548	FALSE
ENSG00000264207.1	NA	ENSG00000264207	84.1309	0.922449	-0.116459	0.0751414	-1.54987	0.121173	0.592062	0.567097	FALSE
ENSG00000106100.11	HGNC:16390	NOD1	105.488	1.09379	0.129336	0.0834863	1.54918	0.121338	0.592065	0.616785	FALSE
ENSG00000121897.15	HGNC:16429	LIAS	361.238	1.03872	0.0548124	0.0353908	1.54877	0.121437	0.592065	0.584241	FALSE
ENSG00000140043.12	HGNC:20149	PTGR2	614.425	1.06428	0.0898719	0.0580044	1.5494	0.121286	0.592065	1	FALSE
ENSG00000148842.18	HGNC:103	CNNM2	1943.18	1.03803	0.0538459	0.0347521	1.54943	0.121279	0.592065	0.648313	FALSE
ENSG00000169689.15	HGNC:11422	CENPX	257.563	0.94277	-0.0850228	0.0548919	-1.54891	0.121402	0.592065	0.628489	FALSE
ENSG00000182749.6	HGNC:23146	PAQR7	322.11	1.04703	0.0663029	0.0428146	1.54861	0.121476	0.592065	0.604132	FALSE
ENSG00000196335.13	HGNC:11407	STK31	70.7912	0.892426	-0.164195	0.105998	-1.54904	0.121371	0.592065	0.56736	FALSE
ENSG00000198837.10	HGNC:29044	DENND4B	1431.09	0.963798	-0.0531975	0.0343526	-1.54857	0.121484	0.592065	0.604132	FALSE
ENSG00000204179.11	HGNC:23423	PTPN20	358.296	1.12046	0.164089	0.105916	1.54924	0.121324	0.592065	0.584177	FALSE
ENSG00000242768.2	NA	ENSG00000242768	41.9272	1.14358	0.193562	0.124933	1.54933	0.121303	0.592065	0.586297	FALSE
ENSG00000260604.2	NA	ENSG00000260604	25.0013	0.842616	-0.247052	0.15957	-1.54824	0.121565	0.592308	0.709191	FALSE
ENSG00000172428.11	HGNC:21314	COPS9	1150.62	1.03824	0.0541333	0.0349758	1.54773	0.121687	0.592463	0.571742	FALSE
ENSG00000177238.14	HGNC:32671	TRIM72	74.7951	1.16475	0.220015	0.142155	1.54772	0.12169	0.592463	0.551162	FALSE
ENSG00000248197.1	HGNC:38515	LINC00290	25.4124	1.1039	0.14261	0.0921283	1.54795	0.121635	0.592463	1	FALSE
ENSG00000091844.8	HGNC:14088	RGS17	1142.73	1.04594	0.0648051	0.0419094	1.54632	0.122028	0.592818	0.604879	FALSE
ENSG00000105137.13	HGNC:25824	SYDE1	73.4304	1.09308	0.128396	0.0830151	1.54666	0.121945	0.592818	0.551432	FALSE
ENSG00000108784.10	HGNC:7632	NAGLU	221.24	0.929318	-0.105756	0.0683854	-1.54648	0.121989	0.592818	0.701655	FALSE
ENSG00000134490.14	HGNC:31723	TMEM241	348.174	0.944112	-0.0829706	0.0536626	-1.54615	0.122068	0.592818	0.641175	FALSE
ENSG00000134548.11	HGNC:28139	SPX	612.972	0.916104	-0.126417	0.0817236	-1.54689	0.121891	0.592818	0.72237	FALSE
ENSG00000143337.19	HGNC:29456	TOR1AIP1	1863.75	1.02491	0.0354953	0.0229575	1.54613	0.122074	0.592818	0.599903	FALSE
ENSG00000156273.16	HGNC:935	BACH1	1413.56	1.03859	0.0546234	0.0353056	1.54716	0.121824	0.592818	0.599777	FALSE
ENSG00000158555.15	HGNC:28804	GDPD5	323.757	1.07491	0.104221	0.0674013	1.54628	0.122038	0.592818	0.641175	FALSE
ENSG00000169251.13	HGNC:24250	NMD3	1631.62	0.970931	-0.0425591	0.0275194	-1.54651	0.121981	0.592818	0.604879	FALSE
ENSG00000244738.1	NA	ENSG00000244738	19.0521	1.23022	0.298911	0.193325	1.54616	0.122067	0.592818	0.633639	FALSE
ENSG00000261801.7	HGNC:44169	LOXL1-AS1	122.524	1.08627	0.119383	0.0772274	1.54586	0.122139	0.592984	0.551432	FALSE
ENSG00000272870.4	HGNC:54424	SAP30-DT	86.6034	1.09106	0.125729	0.0813439	1.54564	0.122191	0.593015	0.551432	FALSE
ENSG00000279738.1	NA	ENSG00000279738	144.552	1.05923	0.0830169	0.0537126	1.54557	0.122207	0.593015	0.551432	FALSE
ENSG00000137825.11	HGNC:6178	ITPKA	516.508	0.950526	-0.0732016	0.0473667	-1.54542	0.122244	0.593043	0.641459	FALSE
ENSG00000115541.11	HGNC:5269	HSPE1	1398.45	0.966917	-0.0485366	0.0314243	-1.54456	0.122453	0.593498	0.600579	FALSE
ENSG00000133136.5	HGNC:24826	GNG5P2	21.6226	0.90325	-0.146803	0.0950557	-1.54439	0.122494	0.593498	0.710249	FALSE
ENSG00000152926.16	HGNC:12897	ZNF117	1030.76	0.954449	-0.0672594	0.0435504	-1.5444	0.12249	0.593498	0.59341	FALSE
ENSG00000198363.18	HGNC:757	ASPH	5053.87	1.02784	0.0396166	0.0256515	1.54442	0.122487	0.593498	0.542996	FALSE
ENSG00000273314.1	NA	ENSG00000273314	41.062	1.07908	0.109799	0.0710936	1.54442	0.122486	0.593498	0.587997	FALSE
ENSG00000240393.1	NA	ENSG00000240393	78.0804	1.10002	0.137531	0.0890743	1.544	0.122588	0.593805	0.56937	FALSE
ENSG00000010072.16	HGNC:25356	SPRTN	292.826	1.05158	0.0725599	0.0469992	1.54385	0.122624	0.593828	0.604979	FALSE
ENSG00000049860.14	HGNC:4879	HEXB	1029.95	1.0532	0.0747777	0.0484661	1.54289	0.122858	0.593877	0.573885	FALSE
ENSG00000110092.4	HGNC:1582	CCND1	722.384	0.929185	-0.105962	0.0686534	-1.54344	0.122725	0.593877	1	FALSE
ENSG00000135205.15	HGNC:29296	CCDC146	488.779	1.05871	0.0823058	0.0533582	1.54251	0.122949	0.593877	0.549761	FALSE
ENSG00000136521.13	HGNC:7700	NDUFB5	3179.47	1.02303	0.0328444	0.0212916	1.5426	0.122927	0.593877	0.59341	FALSE
ENSG00000137098.14	HGNC:14105	SPAG8	175.922	0.911946	-0.13298	0.0861885	-1.54289	0.122857	0.593877	0.742412	FALSE
ENSG00000137463.5	HGNC:29969	MGARP	32.9081	1.09868	0.135775	0.0879698	1.54342	0.122728	0.593877	0.70767	FALSE
ENSG00000141385.12	HGNC:315	AFG3L2	1966.35	1.03945	0.0558262	0.0361915	1.54253	0.122946	0.593877	0.605492	FALSE
ENSG00000181523.13	HGNC:10818	SGSH	332.563	1.06741	0.0941115	0.0610115	1.54252	0.122947	0.593877	0.597301	FALSE
ENSG00000230124.8	HGNC:23339	ACBD6	694.807	0.969654	-0.0444587	0.0288131	-1.543	0.12283	0.593877	0.65068	FALSE
ENSG00000287706.2	NA	ENSG00000287706	67.7527	1.12951	0.175703	0.113904	1.54255	0.122939	0.593877	0.567381	FALSE
ENSG00000287912.1	NA	ENSG00000287912	106.236	1.12935	0.17549	0.113777	1.5424	0.122976	0.593877	0.553005	FALSE
ENSG00000010810.17	HGNC:4037	FYN	3098.4	1.03189	0.0452928	0.0293766	1.5418	0.123122	0.594061	0.59341	FALSE
ENSG00000013523.11	HGNC:19961	ANGEL1	1289.91	1.03482	0.0493788	0.0320431	1.54101	0.123314	0.594061	0.595488	FALSE
ENSG00000071246.11	HGNC:19964	VASH1	1185.65	0.957315	-0.0629343	0.040838	-1.54107	0.123299	0.594061	0.605783	FALSE
ENSG00000178028.14	HGNC:18291	DMAP1	694.338	1.03394	0.0481505	0.0312275	1.54192	0.123092	0.594061	0.601273	FALSE
ENSG00000183307.4	HGNC:1844	TMEM121B	537.838	1.04678	0.065962	0.0428057	1.54096	0.123326	0.594061	0.587997	FALSE
ENSG00000267475.2	HGNC:55296	NUDT19-DT	23.4898	1.10721	0.146926	0.0953467	1.54097	0.123324	0.594061	0.708584	FALSE
ENSG00000271452.1	NA	ENSG00000271452	31.5246	1.11383	0.155523	0.10091	1.54121	0.123267	0.594061	0.70856	FALSE
ENSG00000273702.1	NA	ENSG00000273702	42.9171	0.922756	-0.115979	0.0752482	-1.54129	0.123247	0.594061	0.70856	FALSE
ENSG00000283128.3	NA	ENSG00000283128	71.0787	1.11809	0.161042	0.104477	1.54141	0.123216	0.594061	0.569383	FALSE
ENSG00000283633.1	NA	ENSG00000283633	20.8884	1.21067	0.275811	0.178922	1.54151	0.123193	0.594061	0.706325	FALSE
ENSG00000008441.19	HGNC:7788	NFIX	1986.82	1.05074	0.071403	0.0463987	1.5389	0.123828	0.594503	0.583356	FALSE
ENSG00000023892.11	HGNC:2760	DEF6	82.5667	0.916204	-0.126259	0.0820052	-1.53964	0.123647	0.594503	0.570008	FALSE
ENSG00000047188.16	HGNC:24721	YTHDC2	1362.4	1.04454	0.0628726	0.0408726	1.53825	0.123986	0.594503	0.652075	FALSE
ENSG00000070748.19	HGNC:1912	CHAT	233.357	0.871028	-0.199208	0.129528	-1.53796	0.124059	0.594503	0.705779	FALSE
ENSG00000088305.19	HGNC:2979	DNMT3B	28.4786	1.18646	0.246669	0.160269	1.5391	0.123781	0.594503	1	FALSE
ENSG00000100523.16	HGNC:19714	DDHD1	1793.69	0.965363	-0.050856	0.0330377	-1.53934	0.123723	0.594503	0.606611	FALSE
ENSG00000105697.9	HGNC:15598	HAMP	26.3275	0.773743	-0.370073	0.240308	-1.54	0.123561	0.594503	0.709066	FALSE
ENSG00000142609.20	HGNC:29368	CFAP74	184.167	0.91594	-0.126674	0.0822607	-1.53991	0.123581	0.594503	0.704866	FALSE
ENSG00000150760.13	HGNC:2987	DOCK1	3909.06	1.03469	0.0492017	0.0319926	1.53791	0.124071	0.594503	0.542819	FALSE
ENSG00000162490.7	HGNC:25054	DRAXIN	255.508	1.09336	0.128773	0.083686	1.53876	0.123862	0.594503	0.620593	FALSE
ENSG00000163558.13	HGNC:9404	PRKCI	1727.87	1.03927	0.0555743	0.0360799	1.54031	0.123485	0.594503	0.651748	FALSE
ENSG00000179796.12	HGNC:28105	LRRC3B	533.643	1.07748	0.107661	0.0699076	1.54004	0.12355	0.594503	0.642559	FALSE
ENSG00000184349.14	HGNC:3225	EFNA5	458.212	1.06276	0.0878187	0.0570862	1.53835	0.123963	0.594503	0.606739	FALSE
ENSG00000213023.11	HGNC:11511	SYT3	225.11	1.0661	0.0923493	0.0599948	1.53929	0.123734	0.594503	0.743688	FALSE
ENSG00000253352.10	HGNC:26066	TUG1	3731.64	0.976849	-0.0337923	0.021963	-1.5386	0.123902	0.594503	0.606739	FALSE
ENSG00000259663.2	HGNC:55414	ISL1-DT	98.2592	0.887828	-0.171649	0.11159	-1.53821	0.123997	0.594503	0.555268	FALSE
ENSG00000261150.3	HGNC:15577	EPPK1	35.4536	0.84001	-0.251521	0.163523	-1.53814	0.124015	0.594503	0.571742	FALSE
ENSG00000267506.6	NA	ENSG00000267506	431.306	1.16958	0.225987	0.146796	1.53946	0.123691	0.594503	0.522883	FALSE
ENSG00000285868.1	NA	ENSG00000285868	25.6156	0.847472	-0.238762	0.155	-1.5404	0.123464	0.594503	0.710892	FALSE
ENSG00000286912.1	NA	ENSG00000286912	213.676	0.90293	-0.147313	0.0957163	-1.53906	0.12379	0.594503	0.705108	FALSE
ENSG00000288473.1	NA	ENSG00000288473	39.693	0.683316	-0.549376	0.35717	-1.53814	0.124016	0.594503	0.56937	FALSE
ENSG00000272953.1	NA	ENSG00000272953	22.8045	1.1116	0.152641	0.0992665	1.53769	0.124125	0.594609	0.639485	FALSE
ENSG00000103485.19	HGNC:9755	QPRT	223.397	0.936362	-0.0948621	0.0617072	-1.53729	0.124221	0.594772	0.62066	FALSE
ENSG00000197496.6	HGNC:13444	SLC2A10	174.569	1.07277	0.10134	0.065916	1.53741	0.124194	0.594772	0.705944	FALSE
ENSG00000111404.7	HGNC:26213	RERGL	98.9594	0.893823	-0.161939	0.105401	-1.53641	0.124437	0.595182	0.569383	FALSE
ENSG00000132589.16	HGNC:3758	FLOT2	1135.98	1.04809	0.0677692	0.0441117	1.53631	0.124463	0.595182	0.597301	FALSE
ENSG00000170906.16	HGNC:7686	NDUFA3	1491.96	0.966187	-0.0496261	0.0322951	-1.53665	0.12438	0.595182	0.607734	FALSE
ENSG00000203791.15	HGNC:33787	EEF1AKMT2	1091.32	1.046	0.0648778	0.0422285	1.53635	0.124452	0.595182	0.652587	FALSE
ENSG00000260852.1	HGNC:27557	FBXL19-AS1	44.7179	0.912162	-0.132638	0.0863256	-1.53649	0.124419	0.595182	0.570898	FALSE
ENSG00000184937.16	HGNC:12796	WT1	60.0462	0.878298	-0.187218	0.121882	-1.53606	0.124525	0.595329	0.564282	FALSE
ENSG00000187815.10	HGNC:24708	ZFP69	160.416	0.931288	-0.102701	0.0668666	-1.5359	0.124563	0.595362	0.569383	FALSE
ENSG00000139977.14	HGNC:19844	NAA30	1917.89	1.0264	0.0375867	0.0244826	1.53524	0.124725	0.595699	0.584045	FALSE
ENSG00000170881.5	HGNC:17023	RNF139	948.556	1.03046	0.0432863	0.0281953	1.53523	0.124727	0.595699	0.597301	FALSE
ENSG00000183741.12	HGNC:1556	CBX6	7186.27	0.973518	-0.0387208	0.025218	-1.53544	0.124675	0.595699	0.58397	FALSE
ENSG00000014123.10	HGNC:23039	UFL1	1602.99	0.973036	-0.0394354	0.0257068	-1.53405	0.125018	0.596276	0.604268	FALSE
ENSG00000081052.14	HGNC:2206	COL4A4	97.6639	1.15427	0.20698	0.134966	1.53358	0.125134	0.596276	0.56482	FALSE
ENSG00000110723.12	HGNC:30578	EXPH5	457.999	0.910023	-0.136025	0.0886734	-1.534	0.125029	0.596276	0.553088	FALSE
ENSG00000119640.9	HGNC:179	ACYP1	261.436	1.04722	0.0665628	0.0434169	1.53311	0.125249	0.596276	0.70784	FALSE
ENSG00000129911.9	HGNC:16857	KLF16	1148.59	0.964668	-0.0518961	0.0338201	-1.53447	0.124913	0.596276	0.653393	FALSE
ENSG00000130449.6	HGNC:29316	ZSWIM6	2144.43	0.972538	-0.0401728	0.0262154	-1.53241	0.12542	0.596276	0.585243	FALSE
ENSG00000132334.17	HGNC:9669	PTPRE	1134.14	0.957394	-0.0628153	0.0409897	-1.53247	0.125407	0.596276	0.609011	FALSE
ENSG00000141956.14	HGNC:13999	PRDM15	336.518	0.945923	-0.080205	0.0522979	-1.53362	0.125123	0.596276	0.644272	FALSE
ENSG00000144867.13	HGNC:24085	SRPRB	924.672	1.04115	0.0581769	0.0379238	1.53405	0.125018	0.596276	0.597301	FALSE
ENSG00000157423.18	HGNC:19368	HYDIN	1523.31	0.953252	-0.0690699	0.0450637	-1.53272	0.125346	0.596276	0.60886	FALSE
ENSG00000167232.14	HGNC:13166	ZNF91	9848.98	0.95574	-0.0653101	0.0426072	-1.53284	0.125315	0.596276	0.543841	FALSE
ENSG00000168385.18	HGNC:7729	SEPTIN2	8105.21	1.03999	0.056563	0.036893	1.53316	0.125235	0.596276	0.545371	FALSE
ENSG00000180332.7	HGNC:23227	KCTD4	2244.88	1.05073	0.0713985	0.0465514	1.53376	0.12509	0.596276	0.584618	FALSE
ENSG00000183647.11	HGNC:29297	ZNF530	112.859	1.11264	0.153991	0.100479	1.53257	0.125383	0.596276	0.570139	FALSE
ENSG00000215068.9	NA	ENSG00000215068	71.4015	0.91024	-0.135682	0.0884922	-1.53326	0.125212	0.596276	0.570139	FALSE
ENSG00000232995.7	NA	ENSG00000232995	52.3694	0.929776	-0.105045	0.0685372	-1.53267	0.125356	0.596276	0.571742	FALSE
ENSG00000253276.5	HGNC:26685	CCDC71L	189.806	1.06248	0.0874329	0.0570589	1.53233	0.125441	0.596276	0.746318	FALSE
ENSG00000267368.1	HGNC:37278	UPK3BL1	412.91	1.18942	0.250259	0.163172	1.53372	0.1251	0.596276	0.591697	FALSE
ENSG00000289272.1	NA	ENSG00000289272	81.9019	1.07437	0.103497	0.067497	1.53336	0.125188	0.596276	0.556196	FALSE
ENSG00000111845.5	HGNC:20882	PAK1IP1	312.279	0.963698	-0.0533465	0.0348196	-1.53208	0.125502	0.596416	0.609079	FALSE
ENSG00000154978.13	HGNC:34518	VOPP1	1755.61	1.0329	0.0466973	0.0304936	1.53138	0.125675	0.597091	0.585842	FALSE
ENSG00000260077.1	NA	ENSG00000260077	30.6036	1.11038	0.151054	0.0986538	1.53115	0.125733	0.597216	0.593311	FALSE
ENSG00000122008.15	HGNC:9183	POLK	1237.18	1.02929	0.0416466	0.0272118	1.53046	0.125902	0.597722	0.598442	FALSE
ENSG00000273783.2	NA	ENSG00000273783	26.3576	0.897054	-0.156733	0.102406	-1.53051	0.12589	0.597722	0.710892	FALSE
ENSG00000157654.19	HGNC:33529	PALM2AKAP2	3802.23	1.03321	0.0471356	0.0308136	1.5297	0.126091	0.59847	0.586487	FALSE
ENSG00000101935.12	HGNC:467	AMMECR1	98.0233	1.1126	0.153932	0.100674	1.52902	0.126261	0.598758	0.571061	FALSE
ENSG00000118705.17	HGNC:10382	RPN2	1913.52	1.02685	0.0382208	0.0249945	1.52917	0.126222	0.598758	0.586487	FALSE
ENSG00000151612.18	HGNC:27193	ZNF827	1979.22	0.95872	-0.0608189	0.0397881	-1.52857	0.126371	0.598758	0.605492	FALSE
ENSG00000178307.10	HGNC:16823	TMEM11	172.003	1.03985	0.0563734	0.0368773	1.52868	0.126345	0.598758	0.646951	FALSE
ENSG00000257337.8	NA	ENSG00000257337	235.101	1.07415	0.103194	0.0675092	1.5286	0.126364	0.598758	0.709191	FALSE
ENSG00000272410.5	NA	ENSG00000272410	91.2928	0.756709	-0.402189	0.263078	-1.52878	0.126319	0.598758	0.571136	FALSE
ENSG00000287925.1	NA	ENSG00000287925	26.1918	1.26832	0.342918	0.224269	1.52905	0.126252	0.598758	0.711454	FALSE
ENSG00000273018.7	HGNC:25682	FAM106A	447.924	1.16556	0.221018	0.144606	1.52841	0.12641	0.598791	0.555468	FALSE
ENSG00000118217.7	HGNC:791	ATF6	2328.86	1.02145	0.0306242	0.0200465	1.52766	0.126598	0.599087	0.656063	FALSE
ENSG00000171425.10	HGNC:25017	ZNF581	82.4898	0.94845	-0.0763567	0.0499805	-1.52773	0.12658	0.599087	0.571742	FALSE
ENSG00000183495.14	HGNC:11958	EP400	2500.8	0.974005	-0.0379984	0.024869	-1.52794	0.126527	0.599087	0.545371	FALSE
ENSG00000203809.7	HGNC:21553	LIN28B-AS1	28.7475	1.18938	0.250207	0.163783	1.52768	0.126592	0.599087	0.641721	FALSE
ENSG00000162378.13	HGNC:25820	ZYG11B	4767.24	1.0237	0.0337939	0.0221285	1.52716	0.12672	0.599519	0.545371	FALSE
ENSG00000272918.1	NA	ENSG00000272918	157.772	1.05316	0.0747212	0.0489341	1.52698	0.126767	0.599589	0.56736	FALSE
ENSG00000082269.17	HGNC:21084	FAM135A	1696.67	0.967772	-0.0472609	0.0309562	-1.5267	0.126835	0.599762	0.605783	FALSE
ENSG00000082497.12	HGNC:25236	SERTAD4	877.761	1.05138	0.0722891	0.0473702	1.52605	0.126999	0.599817	1	FALSE
ENSG00000102878.18	HGNC:5227	HSF4	228.624	1.07925	0.110028	0.0720836	1.5264	0.12691	0.599817	0.647467	FALSE
ENSG00000155265.11	HGNC:31668	GOLGA7B	876.924	1.04982	0.0701488	0.0459725	1.52589	0.127038	0.599817	0.730823	FALSE
ENSG00000168594.15	HGNC:207	ADAM29	22.5849	0.834192	-0.261548	0.171482	-1.52522	0.127204	0.599817	0.642559	FALSE
ENSG00000170464.10	HGNC:28429	DNAJC18	2059.05	1.03508	0.0497491	0.0326154	1.52532	0.127178	0.599817	0.587997	FALSE
ENSG00000177182.11	HGNC:23139	CLVS1	1369.3	1.03925	0.0555364	0.0364139	1.52514	0.127223	0.599817	0.657672	FALSE
ENSG00000184752.14	HGNC:23987	NDUFA12	1124.82	1.02552	0.0363529	0.0238283	1.52562	0.127105	0.599817	0.612467	FALSE
ENSG00000185130.6	HGNC:4748	H2BC13	39.6924	1.12269	0.166964	0.109474	1.52515	0.127221	0.599817	0.576262	FALSE
ENSG00000241529.3	HGNC:46783	RN7SL767P	39.9377	0.794387	-0.332086	0.217669	-1.52565	0.127098	0.599817	0.571742	FALSE
ENSG00000253853.3	NA	ENSG00000253853	54.5617	1.22941	0.297966	0.195316	1.52556	0.127121	0.599817	0.571742	FALSE
ENSG00000258926.2	NA	ENSG00000258926	56.2329	0.838771	-0.253651	0.166239	-1.52582	0.127054	0.599817	0.578993	FALSE
ENSG00000287475.1	NA	ENSG00000287475	29.4282	1.15613	0.209302	0.137209	1.52543	0.127152	0.599817	0.712292	FALSE
ENSG00000169217.9	HGNC:1656	CD2BP2	1725.42	1.03334	0.0473171	0.0310277	1.52499	0.127261	0.599844	0.545683	FALSE
ENSG00000101665.10	HGNC:6773	SMAD7	317.045	0.936185	-0.0951342	0.0624087	-1.52437	0.127415	0.59998	0.603156	FALSE
ENSG00000116783.15	HGNC:19661	TNNI3K	48.4536	0.881407	-0.18212	0.119466	-1.52445	0.127396	0.59998	0.712463	FALSE
ENSG00000127080.10	HGNC:14645	IPPK	522.647	0.95597	-0.0649634	0.0426124	-1.52452	0.12738	0.59998	0.529171	FALSE
ENSG00000278971.1	NA	ENSG00000278971	20.4892	1.12413	0.168805	0.110727	1.52452	0.12738	0.59998	0.712463	FALSE
ENSG00000165185.15	HGNC:23427	KIAA1958	1191.89	1.04233	0.0598113	0.0392526	1.52375	0.12757	0.600445	0.582403	FALSE
ENSG00000271605.6	HGNC:27570	MILR1	64.081	0.885966	-0.174677	0.114638	-1.52373	0.127577	0.600445	0.576262	FALSE
ENSG00000122026.11	HGNC:10313	RPL21	11735.5	1.03253	0.0461874	0.030333	1.52268	0.12784	0.601329	0.546733	FALSE
ENSG00000124228.15	HGNC:15837	DDX27	706.347	0.971822	-0.041236	0.0270814	-1.52267	0.127841	0.601329	1	FALSE
ENSG00000229018.5	HGNC:33515	PMS2P7	107.53	0.943382	-0.0840858	0.0552252	-1.5226	0.127859	0.601329	0.559297	FALSE
ENSG00000056487.16	HGNC:25161	PHF21B	141.632	1.09706	0.133642	0.0879683	1.51921	0.128709	0.601433	0.569383	FALSE
ENSG00000088256.9	HGNC:4379	GNA11	1188.43	1.03324	0.0471687	0.0310276	1.52021	0.128457	0.601433	0.583356	FALSE
ENSG00000090863.12	HGNC:4316	GLG1	8896.71	1.03047	0.0432981	0.0285018	1.51914	0.128728	0.601433	0.580057	FALSE
ENSG00000095383.20	HGNC:18026	TBC1D2	163.023	0.930492	-0.103934	0.0683646	-1.52029	0.128437	0.601433	0.578395	FALSE
ENSG00000101098.13	HGNC:16183	RIMS4	5148.57	1.04886	0.0688192	0.0452538	1.52074	0.128325	0.601433	0.578949	FALSE
ENSG00000102870.6	HGNC:29008	ZNF629	800.992	0.974391	-0.0374278	0.0246154	-1.5205	0.128384	0.601433	1	FALSE
ENSG00000113319.13	HGNC:9876	RASGRF2	1480.24	0.921832	-0.117425	0.0772474	-1.52012	0.128482	0.601433	0.613601	FALSE
ENSG00000114268.12	HGNC:8875	PFKFB4	205.084	1.06692	0.093456	0.0614674	1.52042	0.128407	0.601433	0.640203	FALSE
ENSG00000120800.5	HGNC:17897	UTP20	987.4	0.957654	-0.062424	0.0410601	-1.52031	0.128434	0.601433	0.583356	FALSE
ENSG00000125122.17	HGNC:13605	LRRC29	84.3974	0.939535	-0.0899811	0.0592209	-1.51942	0.128658	0.601433	0.581321	FALSE
ENSG00000130511.16	HGNC:15676	SSBP4	852.485	1.05351	0.0752007	0.0494404	1.52104	0.128251	0.601433	0.660131	FALSE
ENSG00000134780.10	HGNC:1165	DAGLA	651.573	0.969286	-0.0450052	0.0296283	-1.519	0.128764	0.601433	0.614095	FALSE
ENSG00000137500.10	HGNC:28108	CCDC90B	1348.88	0.9731	-0.0393399	0.0258551	-1.52156	0.12812	0.601433	0.546788	FALSE
ENSG00000141452.10	HGNC:24326	RMC1	297.525	0.938982	-0.0908302	0.0597929	-1.51908	0.128742	0.601433	0.604879	FALSE
ENSG00000151208.17	HGNC:2904	DLG5	1042.84	1.04262	0.0602174	0.0395572	1.52229	0.127937	0.601433	0.613601	FALSE
ENSG00000159314.12	HGNC:31813	ARHGAP27	552.994	0.957082	-0.0632853	0.0415819	-1.52194	0.128023	0.601433	0.557145	FALSE
ENSG00000167106.12	HGNC:31419	FAM102A	3667.65	0.957114	-0.063237	0.0416175	-1.51948	0.128642	0.601433	0.660272	FALSE
ENSG00000171606.18	HGNC:13068	ZNF274	488.88	1.04488	0.0633404	0.0416387	1.52119	0.128213	0.601433	0.59341	FALSE
ENSG00000171943.12	HGNC:30584	SRGAP2C	1949.02	0.953739	-0.0683336	0.0449282	-1.52095	0.128272	0.601433	0.660131	FALSE
ENSG00000173457.11	HGNC:9057	PPP1R14B	177.429	0.95466	-0.0669411	0.0440191	-1.52073	0.128328	0.601433	0.640203	FALSE
ENSG00000187239.17	HGNC:17069	FNBP1	2361.47	1.02999	0.0426302	0.02804	1.52034	0.128427	0.601433	0.660131	FALSE
ENSG00000196867.8	HGNC:17801	ZFP28	556.11	0.962745	-0.0547736	0.0359991	-1.52153	0.128128	0.601433	0.530165	FALSE
ENSG00000207392.1	HGNC:32610	SNORA20	90.5486	0.9033	-0.146722	0.0965913	-1.519	0.128762	0.601433	0.576262	FALSE
ENSG00000214022.12	HGNC:17922	REPIN1	1012.15	0.96894	-0.0455212	0.0299101	-1.52194	0.128025	0.601433	0.613601	FALSE
ENSG00000233325.4	HGNC:39458	MIPEPP3	76.6865	0.931295	-0.10269	0.0675022	-1.52128	0.128188	0.601433	0.569383	FALSE
ENSG00000261670.1	NA	ENSG00000261670	28.214	0.908024	-0.139198	0.0915394	-1.52064	0.128351	0.601433	0.712292	FALSE
ENSG00000278867.1	NA	ENSG00000278867	33.9838	1.10639	0.145856	0.0959655	1.51989	0.12854	0.601433	0.596861	FALSE
ENSG00000279078.1	HGNC:24158	SND1-IT1	39.35	1.07894	0.109618	0.0721392	1.51954	0.128626	0.601433	0.596871	FALSE
ENSG00000119596.18	HGNC:17798	YLPM1	4033.67	0.97644	-0.0343969	0.0226466	-1.51885	0.1288	0.601456	0.548	FALSE
ENSG00000115350.12	HGNC:18755	POLE4	393.272	0.950666	-0.0729897	0.0480649	-1.51856	0.128872	0.601645	0.604979	FALSE
ENSG00000152558.15	HGNC:30138	TMEM123	2232.76	1.04698	0.0662276	0.0436266	1.51806	0.129	0.602095	0.6013	FALSE
ENSG00000198246.9	HGNC:23096	SLC29A3	112.063	1.0611	0.0855556	0.0563735	1.51766	0.129101	0.602417	0.576262	FALSE
ENSG00000005156.12	HGNC:6600	LIG3	1235.37	0.95984	-0.0591345	0.038979	-1.51708	0.129245	0.602871	0.603453	FALSE
ENSG00000072858.11	HGNC:25967	SIDT1	113.49	0.888327	-0.170838	0.113052	-1.51114	0.130753	0.602871	0.629601	FALSE
ENSG00000073417.15	HGNC:8793	PDE8A	1753.19	1.04513	0.0636767	0.042094	1.51273	0.130349	0.602871	0.593311	FALSE
ENSG00000081913.14	HGNC:20610	PHLPP1	4008.61	1.03278	0.0465272	0.0307999	1.51063	0.130883	0.602871	0.553005	FALSE
ENSG00000082293.13	HGNC:2196	COL19A1	324.389	1.0839	0.116235	0.0768426	1.51263	0.130372	0.602871	0.606339	FALSE
ENSG00000091483.8	HGNC:3700	FH	1539.28	1.0289	0.0411004	0.027195	1.51132	0.130707	0.602871	0.661062	FALSE
ENSG00000100505.14	HGNC:16288	TRIM9	4157.7	1.03448	0.0489101	0.032292	1.51462	0.129869	0.602871	0.549262	FALSE
ENSG00000100580.8	HGNC:18633	TMED8	3141.5	1.03108	0.0441607	0.029193	1.51271	0.130352	0.602871	0.593311	FALSE
ENSG00000102743.15	HGNC:10985	SLC25A15	240.22	1.05572	0.0782316	0.0516372	1.51502	0.129766	0.602871	0.750776	FALSE
ENSG00000110079.19	HGNC:13371	MS4A4A	68.3235	0.853172	-0.229092	0.151103	-1.51613	0.129487	0.602871	0.560739	FALSE
ENSG00000111203.13	HGNC:30879	ITFG2	438.19	0.9561	-0.0647672	0.0428298	-1.5122	0.130483	0.602871	0.560464	FALSE
ENSG00000114251.15	HGNC:12784	WNT5A	114.694	1.08286	0.114848	0.0759769	1.51162	0.130631	0.602871	0.629601	FALSE
ENSG00000114859.16	HGNC:2020	CLCN2	300.055	1.06459	0.0902949	0.0596633	1.51341	0.130176	0.602871	0.651993	FALSE
ENSG00000121671.12	HGNC:2385	CRY2	3309.38	1.03762	0.0532738	0.0351933	1.51375	0.13009	0.602871	0.660778	FALSE
ENSG00000131558.15	HGNC:30389	EXOC4	2410.29	0.973495	-0.038755	0.0256071	-1.51344	0.130167	0.602871	0.660778	FALSE
ENSG00000135185.12	HGNC:21707	TMEM243	151.608	1.05279	0.0742193	0.0491257	1.51081	0.130838	0.602871	0.580281	FALSE
ENSG00000135828.11	HGNC:10050	RNASEL	524.896	1.04658	0.0656779	0.0433814	1.51397	0.130034	0.602871	0.559297	FALSE
ENSG00000135913.11	HGNC:20063	USP37	1842.21	0.966161	-0.0496649	0.0328461	-1.51205	0.130522	0.602871	0.660786	FALSE
ENSG00000136156.15	HGNC:6174	ITM2B	10505.3	1.02889	0.0410884	0.0271773	1.51186	0.130569	0.602871	0.552219	FALSE
ENSG00000145439.12	HGNC:25891	CBR4	1031.74	0.971668	-0.0414653	0.0274101	-1.51278	0.130337	0.602871	0.660778	FALSE
ENSG00000149480.7	HGNC:7411	MTA2	1275.08	1.05984	0.0838511	0.0554154	1.51314	0.130245	0.602871	0.660778	FALSE
ENSG00000151067.23	HGNC:1390	CACNA1C	1969.78	0.957028	-0.0633663	0.0418184	-1.51527	0.129703	0.602871	0.592531	FALSE
ENSG00000151623.15	HGNC:7979	NR3C2	1456.39	1.04446	0.0627514	0.0415378	1.51071	0.130863	0.602871	0.661272	FALSE
ENSG00000152208.13	HGNC:4576	GRID2	1340.57	0.946613	-0.0791531	0.0523355	-1.51242	0.130427	0.602871	0.549408	FALSE
ENSG00000152580.9	HGNC:26384	IGSF10	68.9187	0.855274	-0.225541	0.149304	-1.51061	0.130887	0.602871	0.56318	FALSE
ENSG00000158023.10	HGNC:28506	CFAP251	469.339	1.05656	0.0793683	0.0524812	1.51232	0.130452	0.602871	0.534087	FALSE
ENSG00000163328.14	HGNC:22951	GPR155	5754.66	1.05161	0.0726038	0.0478759	1.5165	0.129393	0.602871	0.580897	FALSE
ENSG00000163900.11	HGNC:30544	TMEM41A	458.948	1.03538	0.0501663	0.0330741	1.51679	0.129321	0.602871	0.596157	FALSE
ENSG00000164675.11	HGNC:21995	IQUB	128.315	0.943972	-0.0831836	0.0549825	-1.51291	0.130303	0.602871	0.581321	FALSE
ENSG00000169507.10	HGNC:26836	SLC38A11	129.301	1.14728	0.198219	0.130943	1.51378	0.130082	0.602871	0.580973	FALSE
ENSG00000170456.16	HGNC:28338	DENND5B	4842.67	1.0203	0.0289897	0.0191589	1.51312	0.13025	0.602871	0.549408	FALSE
ENSG00000171469.11	HGNC:28684	ZNF561	539.829	0.957064	-0.063313	0.0417825	-1.5153	0.129697	0.602871	0.596861	FALSE
ENSG00000171703.17	HGNC:11614	TCEA2	1128.74	1.02536	0.0361307	0.0239229	1.5103	0.130967	0.602871	0.661272	FALSE
ENSG00000171729.14	HGNC:25488	TMEM51	65.974	1.07724	0.107337	0.0709751	1.51232	0.130451	0.602871	0.583356	FALSE
ENSG00000176998.4	HGNC:21241	HCG4	42.0678	1.10538	0.144536	0.095692	1.51043	0.130933	0.602871	0.715334	FALSE
ENSG00000178726.7	HGNC:11784	THBD	55.5229	1.1844	0.244152	0.160964	1.51681	0.129315	0.602871	0.560739	FALSE
ENSG00000179133.15	HGNC:28716	C10orf67	70.3927	0.929242	-0.105874	0.0698824	-1.51503	0.129765	0.602871	0.58322	FALSE
ENSG00000179163.12	HGNC:4006	FUCA1	298.706	1.04287	0.060559	0.0400547	1.51191	0.130557	0.602871	0.597301	FALSE
ENSG00000185483.13	HGNC:10256	ROR1	110.478	1.11892	0.162109	0.10712	1.51334	0.130192	0.602871	0.571061	FALSE
ENSG00000186814.14	HGNC:33517	ZSCAN30	757.882	0.960654	-0.057911	0.0383061	-1.51179	0.130586	0.602871	0.612347	FALSE
ENSG00000196227.11	HGNC:16170	FAM217B	1670.08	1.02945	0.0418705	0.0276541	1.51408	0.130005	0.602871	0.549297	FALSE
ENSG00000196419.13	HGNC:4055	XRCC6	4675.25	1.01943	0.0277606	0.0183621	1.51184	0.130575	0.602871	0.593311	FALSE
ENSG00000196792.12	HGNC:15720	STRN3	1390.58	0.971816	-0.0412442	0.0273038	-1.51057	0.130899	0.602871	0.612621	FALSE
ENSG00000204410.16	HGNC:7328	MSH5	78.8934	0.892192	-0.164574	0.108891	-1.51136	0.130696	0.602871	0.580174	FALSE
ENSG00000205085.13	HGNC:27998	FAM71F2	166.233	1.06154	0.086155	0.0570256	1.51081	0.130836	0.602871	0.629601	FALSE
ENSG00000222009.9	HGNC:27145	BTBD19	33.8916	0.872947	-0.196034	0.129341	-1.51563	0.129612	0.602871	0.580897	FALSE
ENSG00000223459.6	HGNC:33604	TCAF1P1	1239.23	1.04918	0.069257	0.0458109	1.5118	0.130585	0.602871	0.604979	FALSE
ENSG00000240771.8	HGNC:30275	ARHGEF25	598.467	1.03846	0.0544459	0.0360477	1.51039	0.130945	0.602871	0.597611	FALSE
ENSG00000248092.8	HGNC:49005	NNT-AS1	1200.58	1.02827	0.0402239	0.0266176	1.51118	0.130743	0.602871	0.612615	FALSE
ENSG00000261136.1	NA	ENSG00000261136	26.7238	0.905291	-0.143546	0.094728	-1.51535	0.129684	0.602871	0.714339	FALSE
ENSG00000273167.1	NA	ENSG00000273167	274.257	1.06182	0.0865339	0.0571877	1.51315	0.13024	0.602871	0.652075	FALSE
ENSG00000273784.5	NA	ENSG00000273784	297.351	0.948817	-0.0757978	0.0499747	-1.51672	0.129337	0.602871	0.604979	FALSE
ENSG00000275004.4	HGNC:23022	ZNF280B	403.686	0.966818	-0.0486841	0.0322207	-1.51096	0.1308	0.602871	0.597301	FALSE
ENSG00000278909.1	NA	ENSG00000278909	30.7047	1.14077	0.190005	0.125587	1.51293	0.130296	0.602871	0.714358	FALSE
ENSG00000285967.1	HGNC:51293	NIPBL-DT	1207.52	0.884592	-0.176917	0.117111	-1.51067	0.130873	0.602871	0.661272	FALSE
ENSG00000288966.1	NA	ENSG00000288966	21.5734	0.898108	-0.155038	0.102279	-1.51583	0.129562	0.602871	0.644272	FALSE
ENSG00000198721.13	HGNC:14601	ECI2	1343.89	1.0383	0.0542182	0.0359081	1.50991	0.131065	0.603178	0.613253	FALSE
ENSG00000110975.8	HGNC:19266	SYT10	434.211	0.911904	-0.133046	0.0881643	-1.50907	0.13128	0.603181	0.597989	FALSE
ENSG00000129636.13	HGNC:30697	ITFG1	7019.72	1.02763	0.039319	0.0260462	1.50959	0.131149	0.603181	0.58322	FALSE
ENSG00000131373.15	HGNC:17856	HACL1	471.93	1.04339	0.0612747	0.0405943	1.50944	0.131187	0.603181	0.618062	FALSE
ENSG00000132676.16	HGNC:2673	DAP3	1120.96	0.971661	-0.0414751	0.0274842	-1.50906	0.131285	0.603181	0.661272	FALSE
ENSG00000141506.15	HGNC:30035	PIK3R5	98.9984	0.89505	-0.15996	0.105993	-1.50916	0.131259	0.603181	0.630431	FALSE
ENSG00000171314.9	HGNC:8888	PGAM1	7100.66	1.02732	0.0388848	0.0257598	1.50951	0.131168	0.603181	0.618062	FALSE
ENSG00000177842.12	HGNC:28742	ZNF620	147.556	0.935565	-0.0960907	0.0636765	-1.50905	0.131287	0.603181	0.564077	FALSE
ENSG00000109667.12	HGNC:13446	SLC2A9	37.5969	0.895193	-0.15973	0.105873	-1.5087	0.131377	0.60331	0.716012	FALSE
ENSG00000285887.1	NA	ENSG00000285887	25.7933	0.830926	-0.267208	0.177113	-1.50869	0.131378	0.60331	1	FALSE
ENSG00000169756.17	HGNC:6616	LIMS1	726.295	1.03867	0.0547326	0.0362834	1.50848	0.131433	0.603414	0.735739	FALSE
ENSG00000154174.8	HGNC:11985	TOMM70	10668.3	0.969834	-0.0441898	0.0292969	-1.50834	0.131466	0.603424	0.59341	FALSE
ENSG00000197565.17	HGNC:2208	COL4A6	41.3447	0.858223	-0.220576	0.146268	-1.50802	0.131549	0.603656	0.584754	FALSE
ENSG00000141380.14	HGNC:11340	SS18	1340.26	0.974167	-0.0377587	0.0250484	-1.50743	0.131701	0.604064	0.613601	FALSE
ENSG00000198128.4	HGNC:15009	OR2L3	21.1335	1.23995	0.310286	0.205838	1.50743	0.131701	0.604064	0.714662	FALSE
ENSG00000111679.17	HGNC:9658	PTPN6	95.7408	0.900274	-0.151565	0.100604	-1.50654	0.131928	0.604962	0.583356	FALSE
ENSG00000236432.8	HGNC:41067	MFF-DT	181.855	0.946391	-0.0794913	0.0527755	-1.50622	0.132012	0.605199	0.654493	FALSE
ENSG00000112218.9	HGNC:13302	GPR63	554.904	1.06003	0.0840984	0.0558962	1.50455	0.132441	0.605298	0.655475	FALSE
ENSG00000122550.18	HGNC:15646	KLHL7	1574.73	1.03038	0.0431739	0.0286927	1.5047	0.132401	0.605298	0.620447	FALSE
ENSG00000123685.9	HGNC:28915	BATF3	126.929	1.07432	0.103421	0.0687129	1.50512	0.132294	0.605298	0.631702	FALSE
ENSG00000140688.17	HGNC:25848	RUSF1	1255.23	0.972202	-0.0406715	0.0270166	-1.50542	0.132215	0.605298	0.662656	FALSE
ENSG00000145414.9	HGNC:25126	NAF1	356.588	1.03776	0.0534752	0.0355428	1.50453	0.132446	0.605298	0.620447	FALSE
ENSG00000153317.15	HGNC:2720	ASAP1	1930.69	0.963983	-0.052921	0.0351732	-1.50459	0.132431	0.605298	0.614095	FALSE
ENSG00000157107.14	HGNC:25180	FCHO2	968.788	1.05212	0.0733049	0.0486971	1.50532	0.132241	0.605298	0.613908	FALSE
ENSG00000167470.14	HGNC:16298	MIDN	319.431	1.07625	0.106015	0.0704201	1.50547	0.132203	0.605298	0.620043	FALSE
ENSG00000167721.11	HGNC:25542	TSR1	1053.5	0.969562	-0.0445946	0.029638	-1.50464	0.132416	0.605298	0.662882	FALSE
ENSG00000232104.4	HGNC:51197	RFX3-DT	76.9183	0.912542	-0.132037	0.087747	-1.50475	0.132389	0.605298	0.582293	FALSE
ENSG00000233452.8	HGNC:44183	STXBP5-AS1	347.716	0.941293	-0.0872847	0.0579591	-1.50597	0.132075	0.605298	0.59882	FALSE
ENSG00000235903.10	HGNC:39898	CPB2-AS1	727.825	1.08861	0.122485	0.0813561	1.50554	0.132186	0.605298	1	FALSE
ENSG00000286185.1	NA	ENSG00000286185	30.2446	1.20607	0.27032	0.179586	1.50524	0.132264	0.605298	0.601226	FALSE
ENSG00000104313.20	HGNC:3519	EYA1	1741.76	1.07954	0.110415	0.0734459	1.50336	0.132748	0.605354	0.595639	FALSE
ENSG00000104774.13	HGNC:6826	MAN2B1	293.941	0.908891	-0.13782	0.0916941	-1.50305	0.132827	0.605354	0.655744	FALSE
ENSG00000116489.13	HGNC:1488	CAPZA1	1553.66	1.03003	0.0426836	0.0283838	1.5038	0.132632	0.605354	0.620512	FALSE
ENSG00000123836.15	HGNC:8873	PFKFB2	2361.1	0.940748	-0.0881203	0.0586121	-1.50345	0.132723	0.605354	0.605783	FALSE
ENSG00000146360.9	HGNC:4515	GPR6	877.071	0.948312	-0.0765668	0.050902	-1.5042	0.13253	0.605354	0.663238	FALSE
ENSG00000156256.15	HGNC:12614	USP16	1590.65	1.02238	0.031932	0.0212379	1.50354	0.132701	0.605354	0.663314	FALSE
ENSG00000162543.6	HGNC:26354	UBXN10	282.472	1.06603	0.0922493	0.0613393	1.50392	0.132603	0.605354	0.655521	FALSE
ENSG00000166928.11	HGNC:30706	MS4A14	22.0573	0.802254	-0.317869	0.211363	-1.5039	0.132606	0.605354	1	FALSE
ENSG00000173465.8	HGNC:11328	ZNRD2	198.284	0.957226	-0.0630683	0.0419615	-1.503	0.132839	0.605354	0.633356	FALSE
ENSG00000176971.4	HGNC:33747	FIBIN	475.496	0.933949	-0.0985841	0.0655826	-1.50321	0.132786	0.605354	0.56318	FALSE
ENSG00000177150.13	HGNC:28346	FAM210A	475.612	0.958074	-0.0617917	0.0410942	-1.50366	0.132669	0.605354	0.620512	FALSE
ENSG00000234177.5	HGNC:49245	LINC01114	166.338	1.069	0.0962557	0.0639971	1.50406	0.132565	0.605354	0.565558	FALSE
ENSG00000120948.19	HGNC:11571	TARDBP	3238.3	0.973887	-0.0381733	0.0254053	-1.50257	0.132949	0.605713	0.605783	FALSE
ENSG00000121864.10	HGNC:30950	ZNF639	860.157	1.0314	0.0446047	0.0296942	1.50213	0.133062	0.606085	0.620593	FALSE
ENSG00000186432.10	HGNC:6397	KPNA4	3744.07	1.022	0.0313953	0.0209105	1.50141	0.133248	0.606788	0.585525	FALSE
ENSG00000158816.16	HGNC:26538	VWA5B1	79.1979	0.774346	-0.368949	0.245805	-1.50098	0.13336	0.60689	0.566441	FALSE
ENSG00000196422.11	HGNC:29089	PPP1R26	633.236	1.0509	0.0716266	0.0477164	1.50109	0.133332	0.60689	0.620796	FALSE
ENSG00000259891.1	NA	ENSG00000259891	176.625	0.94781	-0.0773297	0.0515202	-1.50096	0.133366	0.60689	0.634547	FALSE
ENSG00000103056.12	HGNC:14240	SMPD3	1214.57	0.950322	-0.0735117	0.0490901	-1.49749	0.134267	0.607578	0.617542	FALSE
ENSG00000108510.10	HGNC:22474	MED13	5619.06	1.02319	0.0330693	0.0220829	1.49751	0.134261	0.607578	0.586696	FALSE
ENSG00000110200.9	HGNC:24531	ANAPC15	562.977	0.959714	-0.0593238	0.0395885	-1.49851	0.134001	0.607578	0.564635	FALSE
ENSG00000112308.13	HGNC:20998	C6orf62	3391.58	1.02987	0.0424671	0.0283382	1.49858	0.133982	0.607578	0.621344	FALSE
ENSG00000119977.22	HGNC:24519	TCTN3	671.596	1.04068	0.0575309	0.038426	1.49719	0.134345	0.607578	0.665265	FALSE
ENSG00000124374.9	HGNC:29200	PAIP2B	5286.64	1.07949	0.110354	0.0735819	1.49974	0.133682	0.607578	0.586481	FALSE
ENSG00000127191.18	HGNC:12032	TRAF2	264.406	0.935413	-0.0963244	0.0642985	-1.49808	0.134112	0.607578	0.716012	FALSE
ENSG00000129351.17	HGNC:6038	ILF3	3602.27	0.977868	-0.0322886	0.021535	-1.49936	0.133781	0.607578	0.607475	FALSE
ENSG00000129521.15	HGNC:14661	EGLN3	849.995	1.0538	0.0756027	0.0504966	1.49718	0.134345	0.607578	0.617685	FALSE
ENSG00000136379.12	HGNC:26925	ABHD17C	733.958	1.03293	0.0467368	0.0312094	1.49752	0.134257	0.607578	0.617542	FALSE
ENSG00000143190.23	HGNC:9212	POU2F1	2092.86	1.04351	0.061448	0.0410403	1.49726	0.134326	0.607578	0.597301	FALSE
ENSG00000145832.15	HGNC:30451	SLC25A48	210.124	1.10391	0.142617	0.0951105	1.49949	0.133746	0.607578	0.716004	FALSE
ENSG00000176731.12	HGNC:32235	RBIS	433.549	1.03517	0.049874	0.0332716	1.499	0.133874	0.607578	0.564635	FALSE
ENSG00000185386.15	HGNC:6873	MAPK11	941.788	1.0493	0.0694217	0.0462764	1.50015	0.133575	0.607578	0.59216	FALSE
ENSG00000186952.15	HGNC:37270	TMEM232	582.98	0.956966	-0.0634601	0.0423163	-1.49966	0.133702	0.607578	0.60127	FALSE
ENSG00000196839.14	HGNC:186	ADA	139.503	1.1211	0.164915	0.110051	1.49853	0.133995	0.607578	0.578395	FALSE
ENSG00000215421.10	HGNC:19904	ZNF407	1442.25	0.96753	-0.0476215	0.0317735	-1.49878	0.13393	0.607578	0.664844	FALSE
ENSG00000229358.3	HGNC:22395	DPY19L1P1	327.718	0.96287	-0.0545873	0.0364297	-1.49843	0.134021	0.607578	0.612424	FALSE
ENSG00000234492.5	HGNC:26749	RPL34-DT	23.2063	0.876221	-0.190633	0.127081	-1.5001	0.133589	0.607578	0.719303	FALSE
ENSG00000246985.8	HGNC:27054	SOCS2-AS1	22.052	0.861746	-0.214665	0.143112	-1.49997	0.133621	0.607578	0.717769	FALSE
ENSG00000253636.1	NA	ENSG00000253636	49.7559	0.929455	-0.105543	0.0704786	-1.49752	0.134258	0.607578	0.589759	FALSE
ENSG00000259529.2	NA	ENSG00000259529	100.662	0.89491	-0.160185	0.106929	-1.49804	0.134122	0.607578	0.578395	FALSE
ENSG00000261864.1	NA	ENSG00000261864	23.9425	0.635912	-0.6531	0.43607	-1.4977	0.134212	0.607578	1	FALSE
ENSG00000270659.1	NA	ENSG00000270659	28.3239	1.10227	0.140478	0.0937473	1.49847	0.134011	0.607578	0.717918	FALSE
ENSG00000280870.3	NA	MIR325HG	44.1311	0.901149	-0.150163	0.100292	-1.49726	0.134325	0.607578	0.586487	FALSE
ENSG00000285572.2	NA	ENSG00000285572	37.9908	1.1924	0.253874	0.16945	1.49823	0.134075	0.607578	0.603574	FALSE
ENSG00000272887.1	HGNC:29403	CSPG4P5	20.5223	2.04356	1.03109	0.688744	1.49705	0.134379	0.607587	0.718977	FALSE
ENSG00000124299.15	HGNC:8840	PEPD	703.183	0.965076	-0.0512858	0.0342752	-1.49629	0.134577	0.607822	0.622175	FALSE
ENSG00000141968.8	HGNC:12657	VAV1	168.932	0.907721	-0.139679	0.093353	-1.49625	0.13459	0.607822	0.759161	FALSE
ENSG00000148248.14	HGNC:11476	SURF4	1649.81	1.02228	0.0317901	0.0212431	1.49649	0.134525	0.607822	0.617872	FALSE
ENSG00000175283.8	HGNC:23406	DOLK	225.388	1.0437	0.0617006	0.0412308	1.49647	0.134532	0.607822	0.647411	FALSE
ENSG00000176903.5	HGNC:9158	PNMA1	4497.01	1.02365	0.0337261	0.0225437	1.49603	0.134645	0.607822	0.597486	FALSE
ENSG00000178977.4	HGNC:26628	LINC00324	20.8873	0.903236	-0.146825	0.0981314	-1.49621	0.1346	0.607822	0.72201	FALSE
ENSG00000250770.4	NA	ENSG00000250770	208.27	1.09405	0.129679	0.086684	1.496	0.134654	0.607822	0.647532	FALSE
ENSG00000159063.14	HGNC:23161	ALG8	609.951	1.04266	0.0602655	0.0402971	1.49553	0.134776	0.60823	0.602619	FALSE
ENSG00000131236.18	HGNC:20040	CAP1	4654.29	0.972555	-0.0401482	0.0268773	-1.49376	0.135239	0.60849	0.588554	FALSE
ENSG00000159069.14	HGNC:13613	FBXW5	683.644	0.970449	-0.0432756	0.0289663	-1.494	0.135176	0.60849	0.622935	FALSE
ENSG00000162783.11	HGNC:5393	IER5	274.424	0.936589	-0.0945117	0.0632185	-1.495	0.134914	0.60849	0.622486	FALSE
ENSG00000172086.9	HGNC:28039	KRCC1	486.791	0.966781	-0.0487389	0.0326206	-1.49411	0.135146	0.60849	0.566249	FALSE
ENSG00000184117.12	HGNC:7827	NIPSNAP1	1680.09	0.976722	-0.0339798	0.0227428	-1.49409	0.135153	0.60849	0.556095	FALSE
ENSG00000184916.9	HGNC:6189	JAG2	356.571	0.93995	-0.0893448	0.059796	-1.49416	0.135134	0.60849	0.613601	FALSE
ENSG00000213088.12	HGNC:4035	ACKR1	151.084	1.10389	0.142594	0.0953768	1.49506	0.134898	0.60849	0.56937	FALSE
ENSG00000215374.6	HGNC:28890	FAM66B	502.915	1.08688	0.120192	0.080409	1.49476	0.134978	0.60849	0.660131	FALSE
ENSG00000224886.2	NA	ENSG00000224886	29.8021	0.906973	-0.140868	0.094307	-1.49372	0.135248	0.60849	0.72237	FALSE
ENSG00000240520.7	HGNC:12575	UOX	25.3471	0.83658	-0.257425	0.172325	-1.49384	0.135219	0.60849	0.721269	FALSE
ENSG00000259429.5	HGNC:37440	UBE2Q2P2	45.5378	0.902217	-0.148454	0.0993726	-1.49392	0.135197	0.60849	0.591697	FALSE
ENSG00000275055.1	NA	ENSG00000275055	21.4803	0.889246	-0.169345	0.113307	-1.49457	0.135028	0.60849	0.721222	FALSE
ENSG00000279885.1	NA	ENSG00000279885	50.4487	1.09219	0.127224	0.0851418	1.49426	0.135108	0.60849	0.721222	FALSE
ENSG00000196660.12	HGNC:25355	SLC30A10	650.375	1.04495	0.06344	0.0424747	1.4936	0.135281	0.608495	0.741889	FALSE
ENSG00000271147.8	HGNC:42000	ARMCX5-GPRASP2	441.874	1.03311	0.0469988	0.0314703	1.49344	0.135323	0.608539	0.541186	FALSE
ENSG00000169515.8	HGNC:25367	CCDC8	176.95	1.0711	0.0990912	0.066363	1.49317	0.135393	0.608672	0.717848	FALSE
ENSG00000170185.11	HGNC:20067	USP38	1090.37	1.02975	0.0422927	0.0283282	1.49296	0.135448	0.608672	0.667134	FALSE
ENSG00000173269.14	HGNC:19888	MMRN2	240.252	1.06904	0.096312	0.0645083	1.49302	0.135433	0.608672	0.648372	FALSE
ENSG00000139793.20	HGNC:16746	MBNL2	9927.32	0.980063	-0.0290531	0.0194633	-1.49271	0.135513	0.608707	0.556361	FALSE
ENSG00000197826.12	HGNC:28554	CFAP299	32.9324	0.838312	-0.25444	0.170458	-1.49268	0.13552	0.608707	0.604979	FALSE
ENSG00000141458.13	HGNC:7897	NPC1	2220.54	1.04517	0.0637406	0.0427096	1.49242	0.135589	0.608875	0.556361	FALSE
ENSG00000203875.13	HGNC:21026	SNHG5	1724.93	0.917229	-0.124646	0.0835591	-1.49171	0.135775	0.609565	0.59881	FALSE
ENSG00000141449.16	HGNC:31042	GREB1L	657.729	0.938325	-0.0918402	0.0615822	-1.49134	0.135871	0.609729	0.742278	FALSE
ENSG00000196177.13	HGNC:91	ACADSB	2058.66	1.04055	0.0573453	0.0384588	1.49109	0.135939	0.609729	0.624458	FALSE
ENSG00000243406.6	HGNC:39253	MRPS31P5	246.909	0.93022	-0.104356	0.0699834	-1.49116	0.13592	0.609729	0.64889	FALSE
ENSG00000255693.3	HGNC:53316	LINC02389	114.077	1.10634	0.1458	0.0977737	1.4912	0.135909	0.609729	0.586487	FALSE
ENSG00000101004.15	HGNC:29163	NINL	478.257	1.06117	0.0856579	0.0574575	1.49081	0.136012	0.609914	0.542431	FALSE
ENSG00000010278.15	HGNC:1709	CD9	1504	1.07202	0.100337	0.0674737	1.48705	0.137002	0.610211	0.6264	FALSE
ENSG00000023318.9	HGNC:18311	ERP44	1247.12	1.02642	0.0376265	0.0252779	1.48851	0.136616	0.610211	0.669797	FALSE
ENSG00000072210.19	HGNC:403	ALDH3A2	3107.91	1.05274	0.0741519	0.0498777	1.48667	0.137101	0.610211	0.600979	FALSE
ENSG00000082196.21	HGNC:14326	C1QTNF3	444.679	1.06028	0.0844507	0.0568067	1.48663	0.137111	0.610211	0.542996	FALSE
ENSG00000090104.12	HGNC:9991	RGS1	248.926	0.717982	-0.477981	0.321132	-1.48842	0.136639	0.610211	0.762862	FALSE
ENSG00000112164.6	HGNC:4324	GLP1R	166.096	1.10732	0.147078	0.0988338	1.48814	0.136714	0.610211	0.570205	FALSE
ENSG00000112237.13	HGNC:1581	CCNC	1043.41	1.03106	0.0441236	0.0296821	1.48654	0.137136	0.610211	0.626614	FALSE
ENSG00000112414.15	HGNC:13841	ADGRG6	121.642	0.867383	-0.205259	0.137984	-1.48755	0.136869	0.610211	0.587997	FALSE
ENSG00000114638.8	HGNC:12578	UPK1B	73.8611	1.13504	0.182739	0.1229	1.48689	0.137044	0.610211	0.593311	FALSE
ENSG00000115307.17	HGNC:891	AUP1	838.741	1.02134	0.0304584	0.0204683	1.48807	0.136732	0.610211	0.669797	FALSE
ENSG00000120647.10	HGNC:28203	CCDC77	321.109	0.936677	-0.0943761	0.0633504	-1.48975	0.13629	0.610211	0.660778	FALSE
ENSG00000122257.20	HGNC:9889	RBBP6	1573.72	1.03428	0.048627	0.0326336	1.49009	0.136201	0.610211	0.599777	FALSE
ENSG00000122986.14	HGNC:28240	HVCN1	227.062	1.07527	0.104696	0.0702969	1.48934	0.136399	0.610211	0.640203	FALSE
ENSG00000124203.7	HGNC:16167	ZNF831	752.588	1.05857	0.082119	0.0551441	1.48917	0.136442	0.610211	0.620512	FALSE
ENSG00000124508.17	HGNC:1137	BTN2A2	234.457	1.09709	0.133682	0.0898552	1.48775	0.136817	0.610211	0.762891	FALSE
ENSG00000134323.12	HGNC:7559	MYCN	92.6033	0.936822	-0.0941525	0.0632568	-1.48842	0.136641	0.610211	0.587997	FALSE
ENSG00000136699.20	HGNC:32949	SMPD4	890.339	0.960016	-0.0588691	0.0396076	-1.48631	0.137198	0.610211	0.621049	FALSE
ENSG00000137261.15	HGNC:21580	KIAA0319	1790.8	1.05592	0.0785032	0.052725	1.48892	0.136509	0.610211	0.620546	FALSE
ENSG00000137809.17	HGNC:6136	ITGA11	32.0976	1.30014	0.378665	0.254369	1.48864	0.136581	0.610211	0.721781	FALSE
ENSG00000143942.5	HGNC:32363	CHAC2	62.7843	1.0844	0.116891	0.078542	1.48826	0.136682	0.610211	0.587997	FALSE
ENSG00000150782.12	HGNC:5986	IL18	75.6078	0.912455	-0.132175	0.0887135	-1.48991	0.136247	0.610211	0.581452	FALSE
ENSG00000152455.16	HGNC:17287	SUV39H2	277.267	0.947895	-0.0772009	0.0519387	-1.48638	0.137178	0.610211	0.56937	FALSE
ENSG00000162636.16	HGNC:27637	FAM102B	1191.39	1.04764	0.0671406	0.0451494	1.48708	0.136995	0.610211	0.613601	FALSE
ENSG00000163803.13	HGNC:30041	PLB1	270.399	0.927076	-0.109241	0.0733827	-1.48864	0.136581	0.610211	0.649904	FALSE
ENSG00000163939.18	HGNC:30064	PBRM1	2000.75	0.972532	-0.0401826	0.026966	-1.49012	0.136193	0.610211	0.624458	FALSE
ENSG00000165115.15	HGNC:18632	KIF27	563.358	0.960054	-0.0588122	0.0395348	-1.48761	0.136855	0.610211	0.604979	FALSE
ENSG00000179010.16	HGNC:24549	MRFAP1	7398.59	0.980374	-0.0285952	0.0192341	-1.48669	0.137096	0.610211	0.626574	FALSE
ENSG00000185133.14	HGNC:8956	INPP5J	154.685	1.06307	0.088234	0.0592465	1.48927	0.136416	0.610211	0.581654	FALSE
ENSG00000188352.13	HGNC:23377	FOCAD	4919.95	1.03999	0.0565673	0.0380349	1.48725	0.136949	0.610211	0.6264	FALSE
ENSG00000197822.12	HGNC:8104	OCLN	398.516	1.0911	0.125783	0.0844489	1.48945	0.136368	0.610211	0.614863	FALSE
ENSG00000198156.11	HGNC:37454	NPIPB6	64.0951	1.16334	0.218267	0.146722	1.48762	0.13685	0.610211	0.587997	FALSE
ENSG00000234616.9	HGNC:6199	JRK	936.192	0.948659	-0.0760392	0.0511309	-1.48715	0.136976	0.610211	0.613601	FALSE
ENSG00000239305.7	HGNC:12859	RNF103	2104.93	1.02286	0.0326087	0.0219209	1.48756	0.136868	0.610211	0.669831	FALSE
ENSG00000279189.1	NA	ENSG00000279189	27.7716	0.884551	-0.176983	0.119023	-1.48696	0.137024	0.610211	0.721855	FALSE
ENSG00000285188.1	NA	ENSG00000285188	45.3214	1.21579	0.281895	0.189483	1.48771	0.136829	0.610211	0.591597	FALSE
ENSG00000240265.1	NA	ENSG00000240265	18.5037	0.861039	-0.215849	0.145239	-1.48616	0.137237	0.610242	1	FALSE
ENSG00000276141.4	HGNC:27892	WHAMMP3	247.982	0.935773	-0.0957699	0.0644626	-1.48567	0.137368	0.610682	0.651366	FALSE
ENSG00000172243.18	HGNC:14558	CLEC7A	115.361	0.874267	-0.193855	0.130522	-1.48523	0.137483	0.610913	0.641175	FALSE
ENSG00000221978.13	HGNC:20570	CCNL2	1340.45	1.0304	0.0431988	0.0290853	1.48525	0.137478	0.610913	0.558583	FALSE
ENSG00000173085.15	HGNC:25223	COQ2	125.76	0.952495	-0.0702173	0.0472931	-1.48473	0.137616	0.611219	0.583356	FALSE
ENSG00000242498.8	HGNC:28782	ARPIN	1144.78	1.03623	0.0513487	0.0345818	1.48485	0.137584	0.611219	0.614095	FALSE
ENSG00000076248.11	HGNC:12572	UNG	579.007	1.0384	0.0543641	0.0366189	1.48459	0.137652	0.611235	0.605783	FALSE
ENSG00000158158.12	HGNC:105	CNNM4	472.282	1.04449	0.0628024	0.0423151	1.48416	0.137767	0.611459	0.54381	FALSE
ENSG00000226200.7	HGNC:49683	SGMS1-AS1	178.589	0.923777	-0.114383	0.0770636	-1.48427	0.137737	0.611459	0.76385	FALSE
ENSG00000140284.11	HGNC:10996	SLC27A2	57.1455	1.20031	0.263401	0.177492	1.48402	0.137805	0.611487	0.592531	FALSE
ENSG00000130940.15	HGNC:26002	CASZ1	75.8357	0.852776	-0.229762	0.154842	-1.48385	0.137849	0.611542	0.583356	FALSE
ENSG00000111666.11	HGNC:17852	CHPT1	1354.33	1.03529	0.0500284	0.0337335	1.48305	0.138061	0.611664	0.628091	FALSE
ENSG00000123360.12	HGNC:8775	PDE1B	11388.9	0.962421	-0.0552602	0.037259	-1.48314	0.138038	0.611664	0.560739	FALSE
ENSG00000135424.19	HGNC:6143	ITGA7	979.982	1.06713	0.0937422	0.0632155	1.4829	0.138101	0.611664	0.621916	FALSE
ENSG00000145912.9	HGNC:14377	NHP2	1025.12	0.972946	-0.039568	0.0266781	-1.48316	0.138031	0.611664	0.596861	FALSE
ENSG00000146122.17	HGNC:18143	DAAM2	6701.85	1.04912	0.069186	0.0466471	1.48318	0.138027	0.611664	0.59324	FALSE
ENSG00000178695.6	HGNC:14678	KCTD12	5472.76	0.95166	-0.071482	0.0481915	-1.48329	0.137997	0.611664	0.560739	FALSE
ENSG00000186063.13	HGNC:25761	AIDA	1578.31	1.02732	0.0388897	0.0262251	1.48292	0.138095	0.611664	0.559245	FALSE
ENSG00000163568.16	HGNC:357	AIM2	21.217	0.869428	-0.201861	0.136156	-1.48258	0.138187	0.611873	0.657529	FALSE
ENSG00000225968.8	HGNC:33154	ELFN1	47.5195	0.890237	-0.167739	0.113148	-1.48248	0.138212	0.611873	0.59341	FALSE
ENSG00000129226.14	HGNC:1693	CD68	249.287	0.911083	-0.134345	0.0906748	-1.48161	0.138443	0.611922	0.642473	FALSE
ENSG00000159377.11	HGNC:9541	PSMB4	2106.03	1.02333	0.0332659	0.0224546	1.48148	0.13848	0.611922	0.559297	FALSE
ENSG00000162817.7	HGNC:25873	C1orf115	2412.03	1.04792	0.0675307	0.0455695	1.48193	0.13836	0.611922	0.602331	FALSE
ENSG00000164756.13	HGNC:20303	SLC30A8	29.4918	1.19685	0.259247	0.17496	1.48175	0.138407	0.611922	0.727178	FALSE
ENSG00000180479.14	HGNC:25000	ZNF571	284.792	0.935984	-0.0954444	0.0644182	-1.48164	0.138437	0.611922	0.618062	FALSE
ENSG00000187122.17	HGNC:11085	SLIT1	2871.21	1.06803	0.0949504	0.0640783	1.48179	0.138397	0.611922	0.628475	FALSE
ENSG00000187474.5	HGNC:3828	FPR3	20.4528	0.793992	-0.332803	0.224564	-1.482	0.138341	0.611922	0.657898	FALSE
ENSG00000212864.4	HGNC:25420	RNF208	87.4795	0.938105	-0.0921794	0.0622185	-1.48154	0.138462	0.611922	0.58397	FALSE
ENSG00000066855.16	HGNC:29510	MTFR1	242.875	1.06438	0.0900081	0.0607761	1.48098	0.138613	0.61195	0.652587	FALSE
ENSG00000084234.18	HGNC:598	APLP2	10046.2	1.02644	0.0376542	0.0254377	1.48025	0.138807	0.61195	0.56012	FALSE
ENSG00000110435.13	HGNC:21350	PDHX	1804.45	1.03322	0.0471424	0.0318409	1.48056	0.138723	0.61195	0.672456	FALSE
ENSG00000111344.12	HGNC:9873	RASAL1	819.11	0.952273	-0.0705527	0.047641	-1.48093	0.138626	0.61195	0.74582	FALSE
ENSG00000117625.14	HGNC:25594	RCOR3	1507.19	0.97073	-0.0428578	0.0289509	-1.48037	0.138776	0.61195	0.622486	FALSE
ENSG00000124357.13	HGNC:17174	NAGK	812.802	0.958064	-0.0618067	0.0417392	-1.48078	0.138665	0.61195	0.672456	FALSE
ENSG00000160131.14	HGNC:22082	VMA21	2707.81	1.02531	0.0360555	0.0243544	1.48045	0.138754	0.61195	0.628731	FALSE
ENSG00000232855.7	NA	ENSG00000232855	52.1229	0.834909	-0.260309	0.175748	-1.48115	0.138565	0.61195	0.60886	FALSE
ENSG00000245694.11	HGNC:37078	CRNDE	363.477	1.11453	0.156432	0.105663	1.48048	0.138746	0.61195	0.628731	FALSE
ENSG00000268205.1	NA	ENSG00000268205	1685.41	1.02683	0.0381994	0.0257981	1.4807	0.138685	0.61195	0.672456	FALSE
ENSG00000171502.15	HGNC:20821	COL24A1	356.423	1.13736	0.18569	0.1255	1.4796	0.138979	0.612566	0.570205	FALSE
ENSG00000137843.12	HGNC:16061	PAK6	1171.15	0.95912	-0.060217	0.040716	-1.47895	0.139153	0.613192	0.597301	FALSE
ENSG00000005302.19	HGNC:7370	MSL3	636.476	0.957976	-0.0619391	0.0418853	-1.47878	0.139199	0.613202	0.746318	FALSE
ENSG00000057704.13	HGNC:29199	TMCC3	955.937	0.95652	-0.0641325	0.0433825	-1.47831	0.139326	0.613202	0.672966	FALSE
ENSG00000077063.11	HGNC:15679	CTTNBP2	2198.57	0.966	-0.0499049	0.0337578	-1.47832	0.139322	0.613202	0.672966	FALSE
ENSG00000123977.10	HGNC:26383	DAW1	359.751	1.06518	0.0911029	0.0616214	1.47843	0.139293	0.613202	0.619534	FALSE
ENSG00000215915.10	HGNC:32151	ATAD3C	40.1505	1.23164	0.300576	0.203336	1.47822	0.139348	0.613202	0.609783	FALSE
ENSG00000283236.1	NA	ENSG00000283236	121.393	0.942445	-0.0855192	0.0578469	-1.47837	0.139308	0.613202	0.585243	FALSE
ENSG00000103723.17	HGNC:567	AP3B2	1614.56	1.053	0.074501	0.0504093	1.47792	0.139429	0.613415	0.560739	FALSE
ENSG00000137074.20	HGNC:15984	APTX	935.507	0.974675	-0.0370067	0.0250463	-1.47753	0.139533	0.613452	0.617542	FALSE
ENSG00000151364.17	HGNC:23295	KCTD14	20.1715	0.898356	-0.154642	0.104652	-1.47768	0.139495	0.613452	0.725368	FALSE
ENSG00000187555.16	HGNC:12630	USP7	3456.74	1.03318	0.0470857	0.0318658	1.47762	0.139508	0.613452	0.560739	FALSE
ENSG00000066583.12	HGNC:24254	ISOC1	467.986	0.963686	-0.0533646	0.0361295	-1.47704	0.139665	0.61375	0.60886	FALSE
ENSG00000112339.15	HGNC:4834	HBS1L	2899.35	0.975004	-0.0365201	0.0247248	-1.47706	0.139659	0.61375	0.560739	FALSE
ENSG00000103257.9	HGNC:11063	SLC7A5	1013.5	0.941042	-0.0876695	0.0593872	-1.47623	0.139881	0.613769	0.629601	FALSE
ENSG00000111641.12	HGNC:7867	NOP2	311.496	0.941941	-0.0862911	0.0584492	-1.47634	0.139852	0.613769	0.60886	FALSE
ENSG00000142347.19	HGNC:7600	MYO1F	176.108	0.909356	-0.137082	0.0928256	-1.47677	0.139736	0.613769	0.721855	FALSE
ENSG00000157833.13	HGNC:27172	GAREM2	810.714	1.06902	0.0962904	0.0652294	1.47618	0.139895	0.613769	0.629601	FALSE
ENSG00000165973.19	HGNC:7750	NELL1	349.966	0.91621	-0.12625	0.0854897	-1.47679	0.139733	0.613769	0.620451	FALSE
ENSG00000171988.20	HGNC:12313	JMJD1C	3806.45	1.02813	0.0400171	0.0271063	1.4763	0.139862	0.613769	0.59341	FALSE
ENSG00000174628.17	HGNC:28556	IQCK	401.606	0.953745	-0.0683248	0.046278	-1.4764	0.139837	0.613769	0.663314	FALSE
ENSG00000120318.16	HGNC:24097	ARAP3	229.267	1.08768	0.121253	0.0821592	1.47583	0.13999	0.614041	0.643406	FALSE
ENSG00000166526.18	HGNC:13089	ZNF3	591.794	0.958288	-0.0614682	0.0416533	-1.47571	0.140021	0.614041	0.629601	FALSE
ENSG00000072840.13	HGNC:3497	EVC	251.12	1.07097	0.0989175	0.0670511	1.47526	0.140144	0.614246	0.722061	FALSE
ENSG00000187609.16	HGNC:26023	EXD3	150.375	1.07161	0.0997769	0.0676371	1.47518	0.140165	0.614246	0.576022	FALSE
ENSG00000205358.4	HGNC:7400	MT1H	67.8979	0.795951	-0.329249	0.22319	-1.4752	0.14016	0.614246	0.59341	FALSE
ENSG00000150712.11	HGNC:18191	MTMR12	1537.46	1.02777	0.0395239	0.026816	1.47389	0.14051	0.614536	0.625499	FALSE
ENSG00000171311.13	HGNC:17286	EXOSC1	409.065	0.967394	-0.047824	0.0324414	-1.47416	0.140438	0.614536	0.620593	FALSE
ENSG00000187546.14	HGNC:33784	AGMO	27.8478	0.869694	-0.20142	0.136662	-1.47386	0.140521	0.614536	0.730473	FALSE
ENSG00000189007.16	HGNC:21172	ADAT2	193.991	1.07431	0.103408	0.0701305	1.4745	0.140347	0.614536	0.722182	FALSE
ENSG00000197444.10	HGNC:25590	OGDHL	3068.27	1.02675	0.038081	0.025826	1.47452	0.140342	0.614536	0.629601	FALSE
ENSG00000198890.9	HGNC:18241	PRMT6	407.189	0.971186	-0.0421804	0.0286168	-1.47397	0.140489	0.614536	0.629771	FALSE
ENSG00000226318.1	HGNC:36145	RPS3AP38	44.2673	0.91585	-0.126816	0.0860102	-1.47443	0.140365	0.614536	0.593311	FALSE
ENSG00000261786.1	NA	ENSG00000261786	682.361	0.953244	-0.0690831	0.046871	-1.4739	0.140509	0.614536	1	FALSE
ENSG00000273855.1	NA	ENSG00000273855	40.1189	1.09821	0.135158	0.0916501	1.47472	0.140289	0.614536	0.59341	FALSE
ENSG00000085552.18	HGNC:18132	IGSF9	23.3177	1.14401	0.194094	0.131801	1.47263	0.140851	0.61514	0.727	FALSE
ENSG00000130592.17	HGNC:6707	LSP1	28.8603	0.793866	-0.333033	0.226123	-1.4728	0.140806	0.61514	0.730642	FALSE
ENSG00000134255.15	HGNC:24289	CEPT1	997.986	0.971696	-0.0414233	0.0281223	-1.47297	0.140759	0.61514	0.6189	FALSE
ENSG00000166106.4	HGNC:16305	ADAMTS15	18.4138	1.13738	0.185716	0.126112	1.47263	0.140852	0.61514	1	FALSE
ENSG00000175874.10	HGNC:14272	CREG2	2501.67	1.08459	0.117149	0.0795417	1.4728	0.140805	0.61514	0.675243	FALSE
ENSG00000198590.12	HGNC:24082	APRG1	116.774	0.943448	-0.0839858	0.0570286	-1.47269	0.140833	0.61514	0.59341	FALSE
ENSG00000100926.15	HGNC:11864	TM9SF1	394.685	1.03395	0.0481603	0.0327137	1.47217	0.140974	0.615249	0.621169	FALSE
ENSG00000178809.12	HGNC:18162	TRIM73	82.9415	1.11533	0.157465	0.106948	1.47235	0.140925	0.615249	0.576736	FALSE
ENSG00000289207.1	NA	ENSG00000289207	72.1107	0.92666	-0.109888	0.074638	-1.47228	0.140945	0.615249	0.59341	FALSE
ENSG00000117174.11	HGNC:26089	ZNHIT6	1013.34	0.976448	-0.0343847	0.0233608	-1.4719	0.141049	0.615286	0.626629	FALSE
ENSG00000139725.8	HGNC:15703	RHOF	166.949	1.05949	0.0833639	0.0566367	1.47191	0.141046	0.615286	0.595418	FALSE
ENSG00000162989.5	HGNC:6264	KCNJ3	316.987	0.915023	-0.128121	0.0870654	-1.47155	0.141143	0.615286	0.631421	FALSE
ENSG00000207955.5	NA	ENSG00000207955	173.787	1.09753	0.134259	0.091231	1.47164	0.141119	0.615286	0.656063	FALSE
ENSG00000264449.6	NA	ENSG00000264449	22.7891	0.810326	-0.303426	0.206186	-1.47161	0.141126	0.615286	0.660778	FALSE
ENSG00000108733.11	HGNC:8854	PEX12	348.347	1.03456	0.0490224	0.0333199	1.47126	0.14122	0.61548	0.621169	FALSE
ENSG00000214756.8	HGNC:33113	CSKMT	93.9887	1.115	0.157042	0.106756	1.47104	0.141279	0.615597	0.597301	FALSE
ENSG00000169239.13	HGNC:1378	CA5B	708.686	1.06019	0.0843226	0.0573398	1.47058	0.141405	0.615725	0.631421	FALSE
ENSG00000170260.9	HGNC:13004	ZNF212	224.598	0.960488	-0.0581607	0.0395452	-1.47074	0.141361	0.615725	0.665602	FALSE
ENSG00000223501.9	HGNC:10518	VPS52	1131.84	0.972366	-0.0404287	0.0274914	-1.47059	0.141402	0.615725	0.600415	FALSE
ENSG00000100280.17	HGNC:554	AP1B1	2956.78	1.02367	0.0337566	0.0229588	1.47032	0.141476	0.615844	0.605783	FALSE
ENSG00000120885.22	HGNC:2095	CLU	42917.7	1.05146	0.0723909	0.0492415	1.47012	0.14153	0.615844	0.596861	FALSE
ENSG00000142751.15	HGNC:25513	GPN2	707.017	1.05039	0.0709278	0.0482446	1.47017	0.141516	0.615844	0.631421	FALSE
ENSG00000269902.1	NA	ENSG00000269902	19.1257	1.15114	0.203068	0.138171	1.46968	0.141648	0.616218	1	FALSE
ENSG00000004478.8	HGNC:3720	FKBP4	2589.89	1.04971	0.069995	0.0476496	1.46895	0.141846	0.616316	0.605783	FALSE
ENSG00000063180.9	HGNC:1370	CA11	5793.18	1.03762	0.0532776	0.0362737	1.46877	0.141896	0.616316	0.605783	FALSE
ENSG00000124134.9	HGNC:6300	KCNS1	66.6437	1.10981	0.150319	0.102336	1.46887	0.141867	0.616316	0.597989	FALSE
ENSG00000140264.21	HGNC:10757	SERF2	3079.31	0.975534	-0.035736	0.0243278	-1.46893	0.141851	0.616316	0.631702	FALSE
ENSG00000153207.16	HGNC:24618	AHCTF1	3907.99	1.02801	0.0398602	0.0271349	1.46896	0.141843	0.616316	0.564077	FALSE
ENSG00000163492.16	HGNC:26821	CCDC141	128.135	0.887237	-0.172609	0.117519	-1.46877	0.141894	0.616316	0.59341	FALSE
ENSG00000281468.1	NA	ENSG00000281468	29.1922	0.913042	-0.131247	0.0893237	-1.46934	0.14174	0.616316	1	FALSE
ENSG00000005810.20	HGNC:23386	MYCBP2	18380	0.972476	-0.0402653	0.0274176	-1.46859	0.141944	0.616321	0.564077	FALSE
ENSG00000149575.9	HGNC:10589	SCN2B	5316.47	0.969254	-0.0450527	0.0306803	-1.46846	0.14198	0.616321	0.597301	FALSE
ENSG00000237720.2	NA	ENSG00000237720	768.799	1.06555	0.0915952	0.0623774	1.4684	0.141994	0.616321	1	FALSE
ENSG00000214087.9	HGNC:27902	ARL16	425.253	0.965338	-0.0508939	0.0346627	-1.46826	0.142033	0.61635	0.575307	FALSE
ENSG00000261366.1	HGNC:43732	MANEA-DT	53.3708	0.92698	-0.10939	0.0745171	-1.46799	0.142107	0.616389	0.589759	FALSE
ENSG00000287225.1	NA	ENSG00000287225	57.925	1.15058	0.202356	0.137841	1.46804	0.142092	0.616389	0.57958	FALSE
ENSG00000112208.11	HGNC:938	BAG2	309.106	1.04844	0.068247	0.0465179	1.46711	0.142346	0.616501	0.576022	FALSE
ENSG00000115694.15	HGNC:11404	STK25	2569.97	0.979338	-0.0301219	0.0205289	-1.46729	0.142296	0.616501	0.606739	FALSE
ENSG00000131080.15	HGNC:17756	EDA2R	28.6996	0.876482	-0.190203	0.129627	-1.46731	0.142291	0.616501	1	FALSE
ENSG00000156639.12	HGNC:18019	ZFAND3	1187.55	1.0325	0.046135	0.031437	1.46754	0.142229	0.616501	0.628475	FALSE
ENSG00000169621.10	HGNC:28724	APLF	1146.78	0.961995	-0.0558981	0.038102	-1.46706	0.142359	0.616501	0.60127	FALSE
ENSG00000246174.9	HGNC:48674	KCTD21-AS1	67.9411	0.916116	-0.126398	0.0861345	-1.46745	0.142255	0.616501	0.594202	FALSE
ENSG00000249592.7	NA	ENSG00000249592	444.755	0.948831	-0.0757774	0.0516379	-1.46748	0.142246	0.616501	0.612621	FALSE
ENSG00000289009.1	NA	ENSG00000289009	57.2693	0.906623	-0.141425	0.0964225	-1.46672	0.142452	0.616765	0.590877	FALSE
ENSG00000104320.14	HGNC:7652	NBN	2249.48	0.970431	-0.0433027	0.0295286	-1.46647	0.142522	0.61683	0.677394	FALSE
ENSG00000175634.15	HGNC:10437	RPS6KB2	298.722	0.951385	-0.0718994	0.0490303	-1.46643	0.142532	0.61683	0.633356	FALSE
ENSG00000089248.7	HGNC:13799	ERP29	1180.95	0.973374	-0.0389333	0.0265606	-1.46583	0.142695	0.617004	0.677984	FALSE
ENSG00000117586.11	HGNC:11934	TNFSF4	83.2501	1.08859	0.122458	0.083525	1.46613	0.142614	0.617004	0.597301	FALSE
ENSG00000136048.14	HGNC:25645	DRAM1	94.5313	0.8925	-0.164075	0.111921	-1.466	0.142649	0.617004	0.59882	FALSE
ENSG00000169641.14	HGNC:14985	LUZP1	2374.93	1.03147	0.0446993	0.0304947	1.46581	0.142701	0.617004	0.607338	FALSE
ENSG00000103037.12	HGNC:26116	SETD6	434.14	1.04583	0.0646483	0.0441208	1.46525	0.142851	0.61743	0.576262	FALSE
ENSG00000261678.3	HGNC:15950	SCRT1	234.248	0.947738	-0.0774399	0.0528563	-1.4651	0.142893	0.61743	0.660131	FALSE
ENSG00000287665.1	NA	ENSG00000287665	27.7262	0.913251	-0.130917	0.0893575	-1.46509	0.142897	0.61743	0.728306	FALSE
ENSG00000105246.6	HGNC:3129	EBI3	18.8281	0.855396	-0.225335	0.153824	-1.46489	0.142951	0.61747	0.728306	FALSE
ENSG00000115137.12	HGNC:30290	DNAJC27	1018.25	0.956654	-0.0639305	0.0436485	-1.46467	0.143012	0.61747	0.621169	FALSE
ENSG00000152193.8	HGNC:20308	OBI1	766.672	1.02396	0.0341645	0.0233268	1.4646	0.143029	0.61747	0.634547	FALSE
ENSG00000167799.10	HGNC:8055	NUDT8	20.5903	1.11784	0.16071	0.109731	1.46458	0.143036	0.61747	0.729804	FALSE
ENSG00000116906.13	HGNC:4416	GNPAT	933.827	1.02253	0.032137	0.021947	1.4643	0.143111	0.617556	0.628964	FALSE
ENSG00000214216.11	HGNC:32406	IQCJ	97.7091	1.09262	0.127786	0.0872693	1.46427	0.14312	0.617556	0.596136	FALSE
ENSG00000074855.11	HGNC:29329	ANO8	459.617	1.04249	0.060029	0.0410152	1.46358	0.143309	0.617759	0.669222	FALSE
ENSG00000092010.15	HGNC:9568	PSME1	678.909	0.96862	-0.0459967	0.0314196	-1.46395	0.143208	0.617759	0.749896	FALSE
ENSG00000132467.4	HGNC:24477	UTP3	690.455	0.968967	-0.0454799	0.0310705	-1.46377	0.143258	0.617759	0.749896	FALSE
ENSG00000274220.1	NA	ENSG00000274220	71.0697	0.940758	-0.0881048	0.0602012	-1.46351	0.143329	0.617759	0.580973	FALSE
ENSG00000287578.1	NA	ENSG00000287578	99.5493	1.08772	0.121302	0.0828737	1.4637	0.143275	0.617759	0.580973	FALSE
ENSG00000165732.14	HGNC:2744	DDX21	1391.35	0.972217	-0.0406501	0.0277802	-1.46328	0.143392	0.617891	0.565558	FALSE
ENSG00000273540.5	HGNC:26504	AGBL1	863.372	1.13654	0.184654	0.126216	1.46299	0.14347	0.617946	0.629492	FALSE
ENSG00000278897.1	NA	ENSG00000278897	98.9946	0.94787	-0.0772389	0.0527914	-1.4631	0.143441	0.617946	0.580973	FALSE
ENSG00000115919.15	HGNC:6469	KYNU	45.0965	0.893883	-0.161842	0.110693	-1.46208	0.143718	0.618597	0.730823	FALSE
ENSG00000166924.9	HGNC:22009	NYAP1	882.26	0.963724	-0.0533077	0.03646	-1.46209	0.143717	0.618597	0.750776	FALSE
ENSG00000185009.13	HGNC:569	AP3M1	966.354	1.02654	0.0377966	0.0258479	1.46227	0.143668	0.618597	0.603156	FALSE
ENSG00000272274.3	HGNC:43691	LINC00551	41.1292	1.23945	0.309704	0.211844	1.46195	0.143756	0.618619	0.600579	FALSE
ENSG00000064607.17	HGNC:18641	SUGP2	4561.51	1.02506	0.0357092	0.0244322	1.46156	0.143861	0.61879	0.60886	FALSE
ENSG00000224505.3	HGNC:55857	HEXIM2-AS1	109.483	1.05751	0.0806666	0.0551963	1.46145	0.143893	0.61879	0.581452	FALSE
ENSG00000249846.7	HGNC:52856	LINC02021	60.3941	1.10236	0.140602	0.0961962	1.46161	0.143847	0.61879	0.597301	FALSE
ENSG00000146374.14	HGNC:20866	RSPO3	20.1068	0.797684	-0.32611	0.223224	-1.46091	0.14404	0.618896	0.731327	FALSE
ENSG00000173786.17	HGNC:2158	CNP	17300.4	1.04716	0.0664795	0.0454996	1.4611	0.143987	0.618896	0.56937	FALSE
ENSG00000189410.12	HGNC:28819	SH2D5	2697.09	0.958696	-0.0608553	0.0416565	-1.46089	0.144047	0.618896	0.566399	FALSE
ENSG00000280339.1	NA	ENSG00000280339	95.2537	1.06993	0.0975105	0.0667316	1.46124	0.143951	0.618896	0.598442	FALSE
ENSG00000151726.15	HGNC:3569	ACSL1	1968.09	0.967294	-0.0479737	0.0328546	-1.46018	0.144239	0.619577	0.566441	FALSE
ENSG00000287839.1	NA	ENSG00000287839	26.8512	0.877035	-0.189293	0.129646	-1.46007	0.14427	0.619577	0.663314	FALSE
ENSG00000110063.10	HGNC:29812	DCPS	296.984	0.91093	-0.134588	0.0922235	-1.45937	0.144463	0.619595	0.614863	FALSE
ENSG00000117594.10	HGNC:5208	HSD11B1	87.9128	0.878343	-0.187143	0.128213	-1.45962	0.144394	0.619595	0.59881	FALSE
ENSG00000121022.14	HGNC:2240	COPS5	1309.18	1.01894	0.0270647	0.0185458	1.45935	0.144469	0.619595	0.622935	FALSE
ENSG00000125843.11	HGNC:15875	AP5S1	442.148	0.964273	-0.0524861	0.0359597	-1.45958	0.144405	0.619595	0.550533	FALSE
ENSG00000164054.17	HGNC:30376	SHISA5	1446.58	1.02595	0.036966	0.0253233	1.45976	0.144355	0.619595	0.638033	FALSE
ENSG00000185115.6	HGNC:7677	NSMCE3	500.193	1.02478	0.0353104	0.024192	1.45959	0.144403	0.619595	0.614863	FALSE
ENSG00000064012.24	HGNC:1509	CASP8	52.4637	0.895141	-0.159813	0.109637	-1.45765	0.144938	0.619916	0.599849	FALSE
ENSG00000068971.14	HGNC:9310	PPP2R5B	1796.37	0.964029	-0.052851	0.0362466	-1.45809	0.144815	0.619916	0.610172	FALSE
ENSG00000095303.17	HGNC:9604	PTGS1	187.834	0.922173	-0.116891	0.0801544	-1.45833	0.14475	0.619916	0.660778	FALSE
ENSG00000116209.12	HGNC:1239	TMEM59	4553.21	1.02443	0.034823	0.0238907	1.4576	0.144951	0.619916	0.639485	FALSE
ENSG00000142303.14	HGNC:13201	ADAMTS10	204.568	1.06379	0.0892166	0.0611942	1.45793	0.144861	0.619916	0.671164	FALSE
ENSG00000164691.18	HGNC:15669	TAGAP	80.3983	0.889296	-0.169265	0.116085	-1.45811	0.14481	0.619916	0.593311	FALSE
ENSG00000173175.15	HGNC:236	ADCY5	8626.22	0.970734	-0.0428518	0.0293937	-1.45786	0.14488	0.619916	0.599903	FALSE
ENSG00000174776.12	HGNC:26587	WDR49	574.636	0.936845	-0.0941178	0.0645181	-1.45878	0.144626	0.619916	0.638803	FALSE
ENSG00000183054.13	HGNC:32419	RGPD6	1396.48	1.09062	0.125148	0.0858693	1.45743	0.144999	0.619916	0.68147	FALSE
ENSG00000204655.12	HGNC:7197	MOG	2907.32	1.058	0.0813421	0.055798	1.4578	0.144896	0.619916	0.681399	FALSE
ENSG00000211689.7	HGNC:12275	TRGC1	25.5665	0.825568	-0.276542	0.189742	-1.45746	0.14499	0.619916	0.733348	FALSE
ENSG00000231711.2	HGNC:48583	LINC00899	69.411	1.1105	0.151214	0.103716	1.45796	0.144852	0.619916	0.597301	FALSE
ENSG00000250012.2	HGNC:55559	SLC41A3-AS1	124.667	0.918024	-0.123395	0.0845966	-1.45863	0.144666	0.619916	0.597301	FALSE
ENSG00000274828.1	NA	ENSG00000274828	155.067	0.937062	-0.0937834	0.0643067	-1.45838	0.144737	0.619916	0.582627	FALSE
ENSG00000143554.14	HGNC:10997	SLC27A3	116.751	1.13626	0.184287	0.126461	1.45727	0.145043	0.619965	0.597611	FALSE
ENSG00000267169.2	HGNC:55309	ADGRL1-AS1	47.086	0.884974	-0.176293	0.120993	-1.45705	0.145102	0.620077	0.601914	FALSE
ENSG00000198198.17	HGNC:29040	SZT2	1843.05	1.04399	0.0621049	0.0426277	1.45691	0.14514	0.620091	0.56785	FALSE
ENSG00000249661.1	HGNC:43881	TNRC18P1	19.5411	0.881878	-0.181349	0.124484	-1.45681	0.14517	0.620091	0.730995	FALSE
ENSG00000134108.14	HGNC:25564	ARL8B	4258.13	0.974637	-0.0370633	0.0254462	-1.45654	0.145244	0.620267	0.570008	FALSE
ENSG00000141401.12	HGNC:6051	IMPA2	76.1722	1.0922	0.127237	0.0873862	1.45603	0.145385	0.620594	0.602331	FALSE
ENSG00000170381.14	HGNC:10727	SEMA3E	885.37	1.16973	0.226176	0.155325	1.45614	0.145353	0.620594	0.753277	FALSE
ENSG00000025434.19	HGNC:7966	NR1H3	234.952	1.05407	0.0759643	0.0521939	1.45543	0.145551	0.62065	0.778321	FALSE
ENSG00000088451.11	HGNC:20324	TGDS	150.545	1.05012	0.0705609	0.0484902	1.45516	0.145626	0.62065	0.650889	FALSE
ENSG00000092096.19	HGNC:23095	SLC22A17	9477.71	1.02368	0.0337583	0.0231945	1.45545	0.145546	0.62065	0.570139	FALSE
ENSG00000130309.12	HGNC:26182	COLGALT1	512.92	0.955646	-0.0654524	0.0449677	-1.45554	0.14552	0.62065	0.639908	FALSE
ENSG00000132383.12	HGNC:10289	RPA1	1341.35	1.04848	0.0683003	0.0469334	1.45526	0.145597	0.62065	0.631421	FALSE
ENSG00000196975.16	HGNC:542	ANXA4	428.982	0.963335	-0.0538911	0.0370243	-1.45556	0.145514	0.62065	0.551622	FALSE
ENSG00000289293.1	NA	ENSG00000289293	102.311	1.05484	0.0770248	0.0529259	1.45533	0.145577	0.62065	0.59341	FALSE
ENSG00000070182.21	HGNC:11274	SPTB	4955.63	0.971236	-0.0421067	0.0289496	-1.45448	0.145813	0.620799	0.601226	FALSE
ENSG00000090432.7	HGNC:25762	MUL1	507.439	0.971637	-0.0415113	0.0285417	-1.45441	0.145834	0.620799	0.617542	FALSE
ENSG00000119718.11	HGNC:3258	EIF2B2	414.414	0.95523	-0.0660794	0.0454191	-1.45488	0.145702	0.620799	0.628091	FALSE
ENSG00000141429.14	HGNC:4123	GALNT1	1544.68	1.03483	0.0493962	0.0339644	1.45435	0.145848	0.620799	0.56937	FALSE
ENSG00000169981.11	HGNC:13099	ZNF35	279.218	0.954835	-0.0666768	0.0458472	-1.45433	0.145856	0.620799	0.617542	FALSE
ENSG00000206190.13	HGNC:13542	ATP10A	516.852	1.08959	0.123782	0.0850863	1.45478	0.14573	0.620799	0.672456	FALSE
ENSG00000009307.17	HGNC:29905	CSDE1	13679	1.02592	0.0369209	0.0253947	1.45388	0.145979	0.620909	0.570481	FALSE
ENSG00000111581.10	HGNC:29914	NUP107	647.046	0.950004	-0.0739941	0.0508941	-1.45389	0.145978	0.620909	0.640203	FALSE
ENSG00000213780.11	HGNC:4658	GTF2H4	361.244	0.938431	-0.0916779	0.0630486	-1.45408	0.145923	0.620909	0.640203	FALSE
ENSG00000139832.5	HGNC:18260	RAB20	43.5881	1.0983	0.135268	0.0930608	1.45355	0.146072	0.621164	0.601226	FALSE
ENSG00000174775.18	HGNC:5173	HRAS	1060.11	0.961215	-0.0570691	0.0392659	-1.4534	0.146112	0.621195	0.640203	FALSE
ENSG00000106638.18	HGNC:11586	TBL2	407.255	1.03925	0.0555367	0.0382305	1.45268	0.146313	0.621496	0.640203	FALSE
ENSG00000141404.17	HGNC:4388	GNAL	15705.1	1.03515	0.0498439	0.0343104	1.45273	0.146298	0.621496	0.56937	FALSE
ENSG00000147894.17	HGNC:28337	C9orf72	1045.62	1.03704	0.0524704	0.0361147	1.45288	0.146257	0.621496	0.63272	FALSE
ENSG00000241935.9	HGNC:25155	HOGA1	108.059	0.91739	-0.124393	0.0856148	-1.45294	0.146241	0.621496	0.59882	FALSE
ENSG00000184260.6	HGNC:4738	H2AC20	402.039	1.07099	0.0989393	0.068132	1.45217	0.146454	0.62168	0.62881	FALSE
ENSG00000196968.11	HGNC:19233	FUT11	353.161	1.03365	0.0477546	0.0328813	1.45233	0.146409	0.62168	0.672966	FALSE
ENSG00000276398.1	NA	ENSG00000276398	80.78	1.0966	0.133037	0.0916101	1.45221	0.146444	0.62168	0.599385	FALSE
ENSG00000236287.8	HGNC:30803	ZBED5	1114.19	1.03371	0.0478313	0.0329535	1.45148	0.146646	0.622359	0.633639	FALSE
ENSG00000148481.14	HGNC:23578	MINDY3	2300.9	0.967509	-0.0476534	0.0328377	-1.45118	0.146729	0.622433	0.68457	FALSE
ENSG00000196757.8	HGNC:25292	ZNF700	419.134	1.03679	0.0521202	0.0359139	1.45126	0.146708	0.622433	0.673103	FALSE
ENSG00000100320.24	HGNC:9906	RBFOX2	5825.48	1.02203	0.0314317	0.0216612	1.45106	0.146762	0.622435	0.569383	FALSE
ENSG00000008130.15	HGNC:29831	NADK	744.204	0.962228	-0.0555487	0.0383237	-1.44946	0.147209	0.623309	0.755933	FALSE
ENSG00000101638.14	HGNC:17827	ST8SIA5	673.52	1.08672	0.11998	0.0827614	1.44971	0.147138	0.623309	0.64071	FALSE
ENSG00000106113.19	HGNC:2358	CRHR2	56.4929	1.09034	0.124773	0.0860691	1.44968	0.147148	0.623309	0.604879	FALSE
ENSG00000117525.14	HGNC:3541	F3	2104.6	1.06926	0.0966156	0.0666588	1.44941	0.147224	0.623309	0.569789	FALSE
ENSG00000154134.15	HGNC:13433	ROBO3	215.015	1.07969	0.110618	0.076292	1.44993	0.147079	0.623309	0.779839	FALSE
ENSG00000168811.7	HGNC:5969	IL12A	18.1262	0.831546	-0.266132	0.183617	-1.44939	0.14723	0.623309	0.734157	FALSE
ENSG00000197170.10	HGNC:9557	PSMD12	2021.93	0.974409	-0.0374	0.0257947	-1.44991	0.147084	0.623309	0.569548	FALSE
ENSG00000266371.1	NA	ENSG00000266371	55.5426	1.07476	0.10401	0.0717541	1.44953	0.14719	0.623309	0.595265	FALSE
ENSG00000113296.14	HGNC:11788	THBS4	1164.77	1.04763	0.0671253	0.0463371	1.44863	0.147441	0.623582	0.684846	FALSE
ENSG00000115159.16	HGNC:4456	GPD2	4404.73	1.04339	0.0612769	0.0423051	1.44845	0.14749	0.623582	0.570008	FALSE
ENSG00000162819.12	HGNC:26512	BROX	2427.55	1.02708	0.0385538	0.0266071	1.449	0.147337	0.623582	0.684846	FALSE
ENSG00000172530.21	HGNC:13450	BANP	247.633	0.950552	-0.0731631	0.050503	-1.44869	0.147425	0.623582	0.780179	FALSE
ENSG00000179941.9	HGNC:26291	BBS10	914.619	0.974903	-0.0366699	0.0253118	-1.44873	0.147413	0.623582	0.684846	FALSE
ENSG00000188157.15	HGNC:329	AGRN	809.319	1.05919	0.0829659	0.0572758	1.44853	0.147468	0.623582	1	FALSE
ENSG00000156650.14	HGNC:17582	KAT6B	4323.59	0.963626	-0.0534542	0.0369156	-1.44801	0.147614	0.623969	0.641175	FALSE
ENSG00000131018.25	HGNC:17089	SYNE1	28892.8	1.02997	0.0426083	0.0294299	1.44779	0.147676	0.624023	0.570139	FALSE
ENSG00000144355.15	HGNC:2914	DLX1	72.733	1.08838	0.122181	0.0844017	1.44761	0.147725	0.624023	0.596136	FALSE
ENSG00000272990.1	NA	ENSG00000272990	50.6936	0.914856	-0.128383	0.0886802	-1.44771	0.147698	0.624023	0.601226	FALSE
ENSG00000032444.17	HGNC:16268	PNPLA6	1534.06	1.04297	0.0606931	0.0419615	1.4464	0.148065	0.624425	0.63726	FALSE
ENSG00000116016.14	HGNC:3374	EPAS1	3254.36	1.05907	0.0828044	0.0572439	1.44652	0.148032	0.624425	0.570205	FALSE
ENSG00000134597.17	HGNC:24282	RBMX2	346.579	0.959558	-0.0595585	0.0411705	-1.44663	0.148	0.624425	0.629601	FALSE
ENSG00000179222.18	HGNC:6813	MAGED1	5101.39	1.02888	0.0410704	0.0283913	1.44659	0.148013	0.624425	0.570205	FALSE
ENSG00000187098.18	HGNC:7105	MITF	481.723	1.05935	0.0831826	0.0575125	1.44634	0.148082	0.624425	0.620468	FALSE
ENSG00000204219.11	HGNC:11615	TCEA3	107.422	1.08641	0.119573	0.0826633	1.44651	0.148034	0.624425	0.603593	FALSE
ENSG00000229419.1	HGNC:23203	RALGAPA1P1	215.009	0.944974	-0.0816534	0.0564397	-1.44674	0.14797	0.624425	0.675243	FALSE
ENSG00000278041.1	NA	ENSG00000278041	160.593	1.08574	0.118673	0.0820191	1.44689	0.147928	0.624425	0.586487	FALSE
ENSG00000227456.9	HGNC:16414	LINC00310	26.6	0.851013	-0.232746	0.160956	-1.44603	0.14817	0.624658	0.735386	FALSE
ENSG00000279880.1	NA	ENSG00000279880	38.5502	1.09229	0.127355	0.0880842	1.44583	0.148224	0.624745	0.735386	FALSE
ENSG00000149451.19	HGNC:15478	ADAM33	100.962	1.08074	0.112025	0.0775108	1.44528	0.148379	0.624887	0.601785	FALSE
ENSG00000172171.11	HGNC:26223	TEFM	191.397	1.04952	0.0697239	0.0482474	1.44513	0.148421	0.624887	0.675758	FALSE
ENSG00000198106.8	NA	ENSG00000198106	33.2633	0.89453	-0.160799	0.11124	-1.44551	0.148314	0.624887	0.621169	FALSE
ENSG00000198218.11	HGNC:24713	QRICH1	1884.89	1.03766	0.0533378	0.0369016	1.44541	0.148344	0.624887	0.614632	FALSE
ENSG00000198722.15	HGNC:12566	UNC13B	3478.6	1.03648	0.0516918	0.0357683	1.44518	0.148406	0.624887	0.642469	FALSE
ENSG00000101365.21	HGNC:5385	IDH3B	1255.16	0.977617	-0.0326585	0.0226016	-1.44497	0.148467	0.624928	0.608373	FALSE
ENSG00000173928.4	HGNC:26638	SWSAP1	21.8269	0.857815	-0.221262	0.153137	-1.44486	0.148496	0.624928	0.734554	FALSE
ENSG00000111300.10	HGNC:25783	NAA25	1519.8	0.958833	-0.0606485	0.0420013	-1.44397	0.148748	0.625273	0.571061	FALSE
ENSG00000135506.16	HGNC:16994	OS9	2910.19	1.02716	0.0386574	0.0267716	1.44397	0.148748	0.625273	0.642559	FALSE
ENSG00000162664.17	HGNC:14104	ZNF326	1232.2	0.961137	-0.0571859	0.0395925	-1.44436	0.148638	0.625273	0.62881	FALSE
ENSG00000186310.10	HGNC:7639	NAP1L3	3793.76	1.0243	0.034644	0.0239931	1.44391	0.148763	0.625273	0.604879	FALSE
ENSG00000250257.1	HGNC:44239	LDHAL6DP	19.855	1.12664	0.172022	0.11911	1.44423	0.148674	0.625273	0.739665	FALSE
ENSG00000259920.1	NA	ENSG00000259920	27.9802	0.907186	-0.14053	0.0973286	-1.44387	0.148775	0.625273	1	FALSE
ENSG00000156253.7	HGNC:1302	RWDD2B	347.931	0.943274	-0.0842513	0.0583622	-1.44359	0.148854	0.625429	0.584241	FALSE
ENSG00000166448.15	HGNC:25429	TMEM130	6426.43	1.03759	0.0532319	0.036878	1.44346	0.148891	0.625429	0.615599	FALSE
ENSG00000188124.4	HGNC:15143	OR2AG2	37.6963	1.1085	0.148611	0.102959	1.44339	0.14891	0.625429	0.602331	FALSE
ENSG00000105939.14	HGNC:23721	ZC3HAV1	698.535	1.04351	0.0614475	0.0425836	1.44299	0.149025	0.625497	0.759161	FALSE
ENSG00000138686.10	HGNC:18758	BBS7	1178.04	1.04376	0.0617928	0.0428161	1.44321	0.14896	0.625497	0.686853	FALSE
ENSG00000197479.7	HGNC:8682	PCDHB11	200.563	1.09238	0.127474	0.0883386	1.44302	0.149015	0.625497	0.67667	FALSE
ENSG00000072736.19	HGNC:7777	NFATC3	1440.87	0.973459	-0.0388081	0.0269025	-1.44254	0.149149	0.625881	0.616142	FALSE
ENSG00000108039.18	HGNC:12822	XPNPEP1	1194.03	1.02734	0.0389158	0.0269863	1.44206	0.149286	0.626318	0.642559	FALSE
ENSG00000215105.4	HGNC:23318	TTC3P1	928.047	0.916719	-0.125449	0.0870061	-1.44184	0.149348	0.626443	0.642559	FALSE
ENSG00000047617.17	HGNC:1183	ANO2	219.27	0.911861	-0.133114	0.0923652	-1.44117	0.149537	0.626762	0.783573	FALSE
ENSG00000128923.11	HGNC:26954	MINDY2	3573.55	1.02384	0.0339934	0.0236002	1.44039	0.149758	0.626762	0.571742	FALSE
ENSG00000144063.4	HGNC:6818	MALL	43.5902	1.12313	0.167526	0.116274	1.44079	0.149643	0.626762	0.737176	FALSE
ENSG00000147439.14	HGNC:1054	BIN3	294.07	1.05398	0.0758514	0.0526353	1.44108	0.149563	0.626762	0.621169	FALSE
ENSG00000153574.9	HGNC:10297	RPIA	112.252	0.953106	-0.0692913	0.0480793	-1.44119	0.149532	0.626762	0.655521	FALSE
ENSG00000155158.20	HGNC:23704	TTC39B	1191.26	1.04968	0.069956	0.0485578	1.44067	0.149677	0.626762	0.687458	FALSE
ENSG00000163785.13	HGNC:10481	RYK	919.489	1.03101	0.0440515	0.0305852	1.44029	0.149786	0.626762	0.640105	FALSE
ENSG00000166261.11	HGNC:12994	ZNF202	263.261	0.936094	-0.0952741	0.0661448	-1.44039	0.149758	0.626762	0.655744	FALSE
ENSG00000186298.12	HGNC:9283	PPP1CC	2702.34	1.03018	0.0428966	0.0297804	1.44043	0.149745	0.626762	0.571742	FALSE
ENSG00000204472.13	HGNC:352	AIF1	201.39	0.904092	-0.145458	0.100954	-1.44083	0.149632	0.626762	0.677394	FALSE
ENSG00000279419.1	NA	ENSG00000279419	229.074	1.09257	0.127729	0.0886722	1.44046	0.149738	0.626762	0.655744	FALSE
ENSG00000011478.13	HGNC:25952	QPCTL	117.697	0.941467	-0.0870181	0.0604934	-1.43847	0.1503	0.627015	0.656231	FALSE
ENSG00000077348.10	HGNC:24662	EXOSC5	308.586	0.969067	-0.0453309	0.0315362	-1.43743	0.150597	0.627015	0.679105	FALSE
ENSG00000101544.9	HGNC:23803	ADNP2	959.094	1.02625	0.03738	0.0259892	1.43829	0.150351	0.627015	0.643852	FALSE
ENSG00000104883.8	HGNC:20208	PEX11G	37.0482	0.914283	-0.129287	0.0898477	-1.43896	0.150161	0.627015	0.623861	FALSE
ENSG00000108588.15	HGNC:24856	CCDC47	4160.75	0.977149	-0.0333494	0.0232198	-1.43625	0.15093	0.627015	0.644272	FALSE
ENSG00000122778.10	HGNC:22219	KIAA1549	1087	1.02682	0.0381884	0.0265668	1.43745	0.150591	0.627015	0.640203	FALSE
ENSG00000125845.7	HGNC:1069	BMP2	68.4352	0.926913	-0.109495	0.0761981	-1.43698	0.150725	0.627015	0.604879	FALSE
ENSG00000126759.14	HGNC:8864	CFP	38.9448	0.828124	-0.272082	0.189227	-1.43786	0.150475	0.627015	0.624355	FALSE
ENSG00000142669.15	HGNC:15568	SH3BGRL3	616.76	0.963749	-0.0532701	0.0370765	-1.43676	0.150785	0.627015	1	FALSE
ENSG00000144824.21	HGNC:29573	PHLDB2	185.193	1.10604	0.1454	0.101009	1.43948	0.150016	0.627015	0.665644	FALSE
ENSG00000145388.15	HGNC:29330	METTL14	890.071	1.05649	0.0792767	0.0551675	1.43702	0.150713	0.627015	1	FALSE
ENSG00000153956.16	HGNC:1399	CACNA2D1	5941.52	1.03644	0.0516393	0.03592	1.43762	0.150542	0.627015	0.644174	FALSE
ENSG00000156735.11	HGNC:940	BAG4	2678.29	1.02201	0.0314047	0.0218597	1.43665	0.150818	0.627015	0.689526	FALSE
ENSG00000160255.18	HGNC:6155	ITGB2	418.92	0.91994	-0.120388	0.0836663	-1.43891	0.150176	0.627015	0.586487	FALSE
ENSG00000164117.14	HGNC:13587	FBXO8	404.589	1.03037	0.0431619	0.0300226	1.43765	0.150535	0.627015	0.633639	FALSE
ENSG00000164683.18	HGNC:4880	HEY1	1607.55	1.0301	0.0427885	0.0297181	1.43981	0.14992	0.627015	0.643175	FALSE
ENSG00000170502.13	HGNC:8056	NUDT9	686.173	1.04572	0.0644961	0.0448987	1.43648	0.150866	0.627015	1	FALSE
ENSG00000173166.18	HGNC:14436	RAPH1	1377.96	1.04981	0.0701347	0.0488211	1.43657	0.150842	0.627015	0.640203	FALSE
ENSG00000174600.14	HGNC:2121	CMKLR1	148.723	0.9163	-0.126109	0.0877444	-1.43723	0.150654	0.627015	0.591136	FALSE
ENSG00000175489.10	HGNC:29806	LRRC25	24.5807	0.882313	-0.180638	0.125748	-1.43651	0.150858	0.627015	0.737068	FALSE
ENSG00000176410.8	HGNC:16410	DNAJC30	234.024	0.96204	-0.0558317	0.0387949	-1.43915	0.150108	0.627015	0.656063	FALSE
ENSG00000179406.9	HGNC:27788	LINC00174	362.361	0.938217	-0.0920067	0.0639242	-1.43931	0.150063	0.627015	0.6434	FALSE
ENSG00000182050.14	HGNC:30871	MGAT4C	1960.27	1.06147	0.0860629	0.0598651	1.43762	0.150543	0.627015	0.640203	FALSE
ENSG00000185658.14	HGNC:12760	BRWD1	9119.73	0.974905	-0.0366667	0.025474	-1.43938	0.150043	0.627015	0.617542	FALSE
ENSG00000196547.15	HGNC:6825	MAN2A2	3823.71	0.970082	-0.0438209	0.0304652	-1.43839	0.150322	0.627015	0.617872	FALSE
ENSG00000226650.6	HGNC:6322	KIF4B	23.899	0.897144	-0.156588	0.109015	-1.4364	0.15089	0.627015	1	FALSE
ENSG00000259345.7	NA	ENSG00000259345	58.0811	1.08789	0.121532	0.0844273	1.43948	0.150014	0.627015	0.6039	FALSE
ENSG00000261008.8	HGNC:51385	LINC01572	50.2064	0.912887	-0.131492	0.0915463	-1.43635	0.150904	0.627015	0.604879	FALSE
ENSG00000261701.9	HGNC:5156	HPR	110.437	1.22507	0.292867	0.203858	1.43662	0.150825	0.627015	0.605783	FALSE
ENSG00000270171.1	NA	ENSG00000270171	20.5217	1.13935	0.188212	0.131032	1.43639	0.150893	0.627015	1	FALSE
ENSG00000270604.5	HGNC:31339	HCG17	71.9187	1.08437	0.116862	0.0811677	1.43977	0.149934	0.627015	0.597989	FALSE
ENSG00000276255.2	HGNC:54341	LINC02809	39.5575	1.08955	0.123735	0.0860691	1.43763	0.150539	0.627015	0.605783	FALSE
ENSG00000279659.1	NA	ENSG00000279659	105.087	1.06259	0.0875885	0.0608857	1.43857	0.150272	0.627015	0.604132	FALSE
ENSG00000188612.12	HGNC:11125	SUMO2	3095.67	0.976687	-0.0340314	0.0236981	-1.43604	0.150991	0.627132	0.629601	FALSE
ENSG00000065615.14	HGNC:20147	CYB5R4	827.242	0.953955	-0.0680071	0.0473776	-1.43543	0.151165	0.627717	1	FALSE
ENSG00000128708.13	HGNC:4821	HAT1	626.095	1.02589	0.0368805	0.0256987	1.43511	0.151255	0.627954	0.762555	FALSE
ENSG00000173208.4	HGNC:66	ABCD2	896.196	1.05027	0.0707646	0.049322	1.43475	0.151359	0.62825	0.631421	FALSE
ENSG00000152484.14	HGNC:20485	USP12	2772.47	0.978781	-0.0309427	0.0215712	-1.43444	0.151447	0.628312	0.644272	FALSE
ENSG00000233928.7	NA	ENSG00000233928	77.7601	0.878382	-0.187079	0.130428	-1.43435	0.151473	0.628312	0.604979	FALSE
ENSG00000269929.4	HGNC:53970	MIRLET7A1HG	222.355	0.914832	-0.128422	0.0895318	-1.43437	0.151467	0.628312	0.680601	FALSE
ENSG00000105088.9	HGNC:17189	OLFM2	1246.9	1.06983	0.0973753	0.0679223	1.43363	0.151679	0.628691	0.690512	FALSE
ENSG00000123815.13	HGNC:19041	COQ8B	572.233	0.960729	-0.0577991	0.0403105	-1.43385	0.151616	0.628691	0.680879	FALSE
ENSG00000166682.13	HGNC:14908	TMPRSS5	244.603	1.13505	0.18276	0.127478	1.43366	0.151669	0.628691	0.669144	FALSE
ENSG00000288021.1	NA	ENSG00000288021	23.8413	1.10084	0.138611	0.0966895	1.43357	0.151696	0.628691	0.739665	FALSE
ENSG00000071243.16	HGNC:14587	ING3	422.862	0.963864	-0.0530982	0.0370593	-1.43279	0.151918	0.629031	0.559245	FALSE
ENSG00000106460.19	HGNC:22407	TMEM106B	4726.91	1.03437	0.0487487	0.0340172	1.43306	0.151841	0.629031	0.607807	FALSE
ENSG00000142173.16	HGNC:2212	COL6A2	146.023	1.11529	0.157419	0.109876	1.4327	0.151943	0.629031	0.605236	FALSE
ENSG00000142252.11	HGNC:20045	GEMIN7	91.0707	0.918976	-0.121901	0.0850709	-1.43294	0.151875	0.629031	0.605236	FALSE
ENSG00000204136.12	HGNC:4253	GGTA1	456.332	1.0936	0.129082	0.090096	1.43272	0.151939	0.629031	0.680937	FALSE
ENSG00000140807.7	HGNC:17045	NKD1	955.196	1.06313	0.0883197	0.0616582	1.43241	0.152027	0.629104	0.690712	FALSE
ENSG00000162374.18	HGNC:3315	ELAVL4	256.273	1.0789	0.109562	0.0764853	1.43246	0.152013	0.629104	0.681015	FALSE
ENSG00000130766.5	HGNC:20746	SESN2	228.442	1.05753	0.0807044	0.0563557	1.43205	0.152128	0.629325	0.736766	FALSE
ENSG00000170579.17	HGNC:2905	DLGAP1	2964.33	1.04371	0.0617239	0.0431035	1.43199	0.152146	0.629325	0.631421	FALSE
ENSG00000280355.1	NA	ENSG00000280355	201.678	1.05439	0.0764033	0.0533608	1.43182	0.152194	0.629388	0.669797	FALSE
ENSG00000119771.15	HGNC:29404	KLHL29	579.896	1.04412	0.062291	0.0435151	1.43148	0.152292	0.629572	0.559297	FALSE
ENSG00000214021.17	HGNC:24483	TTLL3	777.74	1.0536	0.0753292	0.0526249	1.43144	0.152305	0.629572	1	FALSE
ENSG00000159423.17	HGNC:406	ALDH4A1	1441.46	1.05978	0.0837631	0.0585555	1.43049	0.152576	0.630556	0.620512	FALSE
ENSG00000100353.18	HGNC:3278	EIF3D	1593.6	0.978328	-0.0316102	0.0221058	-1.42995	0.152733	0.630778	0.642473	FALSE
ENSG00000104866.11	HGNC:27607	PPP1R37	564.998	0.964616	-0.0519734	0.0363445	-1.43002	0.152711	0.630778	0.56012	FALSE
ENSG00000162692.12	HGNC:12663	VCAM1	260.552	0.907492	-0.140043	0.0979395	-1.42989	0.152749	0.630778	0.681812	FALSE
ENSG00000169718.18	HGNC:30086	DUS1L	488	0.962119	-0.055712	0.0389726	-1.42952	0.152856	0.630778	0.590962	FALSE
ENSG00000226519.3	HGNC:42718	LINC00390	38.6795	0.88351	-0.178681	0.124996	-1.4295	0.152861	0.630778	0.611055	FALSE
ENSG00000272506.1	NA	ENSG00000272506	18.7352	1.12751	0.173145	0.121117	1.42957	0.15284	0.630778	0.67504	FALSE
ENSG00000287292.1	NA	ENSG00000287292	68.0356	1.07899	0.109684	0.0767166	1.42973	0.152793	0.630778	0.593311	FALSE
ENSG00000153064.12	HGNC:18233	BANK1	65.1911	1.09862	0.135689	0.0949547	1.42898	0.153009	0.631252	0.593311	FALSE
ENSG00000284820.1	NA	ENSG00000284820	95.949	0.898553	-0.154325	0.108007	-1.42884	0.15305	0.631286	0.606611	FALSE
ENSG00000248049.8	HGNC:49083	UBA6-DT	615.138	0.959866	-0.0590956	0.0413629	-1.42871	0.153088	0.631306	0.642559	FALSE
ENSG00000234323.9	HGNC:51186	LINC01505	30.6633	0.904527	-0.144765	0.101347	-1.42841	0.153174	0.631526	0.611811	FALSE
ENSG00000070018.9	HGNC:6698	LRP6	3137.02	1.03215	0.0456501	0.0319854	1.42721	0.153518	0.632021	0.69238	FALSE
ENSG00000070759.17	HGNC:11732	TESK2	189.255	1.08006	0.111112	0.0778397	1.42744	0.153452	0.632021	0.73788	FALSE
ENSG00000119514.7	HGNC:19877	GALNT12	38.9679	1.11173	0.152802	0.107028	1.42769	0.153383	0.632021	0.741889	FALSE
ENSG00000121879.6	HGNC:8975	PIK3CA	2154.55	1.0236	0.0336492	0.0235717	1.42752	0.153429	0.632021	0.692201	FALSE
ENSG00000165731.21	HGNC:9967	RET	106.468	1.12455	0.169343	0.118605	1.42779	0.153352	0.632021	0.660778	FALSE
ENSG00000273897.1	HGNC:33516	PMS2P8	55.4886	0.881755	-0.18155	0.127208	-1.42719	0.153526	0.632021	0.59341	FALSE
ENSG00000284602.1	NA	ENSG00000284602	54.1321	0.928352	-0.107256	0.075142	-1.42737	0.153472	0.632021	0.606962	FALSE
ENSG00000070614.15	HGNC:7680	NDST1	3360.87	0.962901	-0.0545411	0.0382212	-1.42699	0.153584	0.632123	0.64757	FALSE
ENSG00000271553.1	NA	ENSG00000271553	40.865	1.08062	0.11186	0.0784006	1.42678	0.153643	0.632229	0.607338	FALSE
ENSG00000100209.11	HGNC:28913	HSCB	138.432	1.05087	0.0715831	0.0501865	1.42634	0.15377	0.632614	0.660778	FALSE
ENSG00000145220.14	HGNC:26021	LYAR	159.016	0.944152	-0.0829097	0.0581357	-1.42614	0.153828	0.632716	0.660778	FALSE
ENSG00000189319.14	HGNC:28968	FAM53B	1416.99	0.960262	-0.0584996	0.0410263	-1.4259	0.153896	0.632861	0.621169	FALSE
ENSG00000239887.6	HGNC:34351	C1orf226	63.7503	0.915879	-0.126772	0.0889143	-1.42577	0.153933	0.632878	0.59341	FALSE
ENSG00000131788.16	HGNC:16861	PIAS3	413.337	0.962713	-0.0548223	0.0384732	-1.42495	0.154172	0.632945	0.68457	FALSE
ENSG00000166321.14	HGNC:18827	NUDT13	32.6165	0.879345	-0.185498	0.130167	-1.42507	0.154136	0.632945	0.607807	FALSE
ENSG00000181666.19	HGNC:4928	ZNF875	807.522	1.02931	0.0416774	0.029242	1.42526	0.154082	0.632945	0.76725	FALSE
ENSG00000184678.11	HGNC:4760	H2BC21	766.441	1.05225	0.0734745	0.0515407	1.42556	0.153994	0.632945	0.642834	FALSE
ENSG00000231752.7	HGNC:38661	EMBP1	44.8942	0.905907	-0.142565	0.100032	-1.42519	0.154102	0.632945	0.62881	FALSE
ENSG00000250950.1	NA	ENSG00000250950	33.527	0.91768	-0.123937	0.0869519	-1.42535	0.154055	0.632945	0.607807	FALSE
ENSG00000286558.1	NA	ENSG00000286558	109.525	1.12188	0.165913	0.116437	1.42491	0.154182	0.632945	0.59341	FALSE
ENSG00000060982.15	HGNC:976	BCAT1	2509.49	1.03758	0.0532285	0.037367	1.42448	0.154307	0.633017	0.693831	FALSE
ENSG00000095587.9	HGNC:11844	TLL2	380.526	1.03843	0.0544016	0.0382414	1.42259	0.154856	0.633017	0.628731	FALSE
ENSG00000110075.15	HGNC:1173	PPP6R3	2421.35	1.02238	0.0319377	0.0224259	1.42414	0.154406	0.633017	0.635316	FALSE
ENSG00000115318.12	HGNC:13869	LOXL3	124.497	1.08576	0.118709	0.0833803	1.4237	0.154532	0.633017	0.59341	FALSE
ENSG00000126858.19	HGNC:21168	RHOT1	2294.69	0.980195	-0.0288598	0.0202651	-1.42411	0.154414	0.633017	0.621916	FALSE
ENSG00000128805.15	HGNC:30320	ARHGAP22	233.657	0.935993	-0.0954303	0.0670056	-1.42421	0.154384	0.633017	0.68457	FALSE
ENSG00000132155.14	HGNC:9829	RAF1	1926.54	1.02374	0.0338494	0.0237884	1.42294	0.154754	0.633017	0.64889	FALSE
ENSG00000134419.15	HGNC:10389	RPS15A	3643.01	1.0355	0.0503325	0.0353647	1.42324	0.154666	0.633017	0.580897	FALSE
ENSG00000146352.13	HGNC:23046	CLVS2	3446.88	1.04229	0.0597522	0.0420066	1.42245	0.154896	0.633017	0.64889	FALSE
ENSG00000152315.5	HGNC:6275	KCNK13	30.6784	0.892847	-0.163516	0.114898	-1.42315	0.154694	0.633017	0.611055	FALSE
ENSG00000165533.19	HGNC:20087	TTC8	757.061	1.03574	0.0506602	0.0356107	1.42261	0.154849	0.633017	0.769076	FALSE
ENSG00000167619.13	HGNC:26912	TMEM145	213.876	0.936585	-0.0945181	0.0663431	-1.42469	0.154248	0.633017	0.739301	FALSE
ENSG00000168615.13	HGNC:216	ADAM9	1686.09	1.02708	0.0385516	0.0270958	1.42279	0.154798	0.633017	0.622175	FALSE
ENSG00000198482.14	HGNC:33230	ZNF808	1115.36	0.963657	-0.0534079	0.0375195	-1.42347	0.1546	0.633017	0.694161	FALSE
ENSG00000228789.9	HGNC:27780	HCG22	36.8982	0.729442	-0.455135	0.319661	-1.42381	0.154502	0.633017	0.629492	FALSE
ENSG00000266865.7	NA	ENSG00000266865	181.403	0.941541	-0.0869043	0.061094	-1.42247	0.15489	0.633017	0.661144	FALSE
ENSG00000267179.1	NA	ENSG00000267179	25.3777	1.13376	0.181111	0.127228	1.42351	0.154587	0.633017	1	FALSE
ENSG00000271848.2	HGNC:55242	SYNPO2L-AS1	22.1201	1.12348	0.16798	0.117981	1.42379	0.154508	0.633017	0.746318	FALSE
ENSG00000273448.1	NA	ENSG00000273448	50.7466	0.919153	-0.121623	0.0854618	-1.42312	0.154701	0.633017	0.743476	FALSE
ENSG00000276128.2	NA	ENSG00000276128	405.15	1.09005	0.124391	0.0873561	1.42396	0.154459	0.633017	0.684574	FALSE
ENSG00000276644.5	HGNC:2663	DACH1	1810.33	0.955837	-0.0651634	0.0457933	-1.42299	0.154739	0.633017	0.580897	FALSE
ENSG00000006116.4	HGNC:1407	CACNG3	710.905	0.958549	-0.0610754	0.0429677	-1.42143	0.155193	0.633281	0.694845	FALSE
ENSG00000101856.10	HGNC:16090	PGRMC1	4508.25	1.0258	0.0367486	0.025851	1.42156	0.155155	0.633281	0.583356	FALSE
ENSG00000115414.21	HGNC:3778	FN1	5105.97	1.07438	0.103499	0.0728198	1.4213	0.15523	0.633281	0.583356	FALSE
ENSG00000125249.7	HGNC:9861	RAP2A	5572.17	0.9739	-0.038154	0.0268407	-1.4215	0.155172	0.633281	0.583356	FALSE
ENSG00000146250.7	HGNC:21387	PRSS35	426.308	1.10935	0.149709	0.105399	1.4204	0.155491	0.633281	0.56318	FALSE
ENSG00000155287.11	HGNC:23472	SLC25A28	686.072	1.03485	0.0494204	0.0347753	1.42114	0.155277	0.633281	0.769339	FALSE
ENSG00000164187.7	HGNC:25287	LMBRD2	5469.6	1.02587	0.0368441	0.0259352	1.42062	0.155427	0.633281	0.622935	FALSE
ENSG00000170734.12	HGNC:9181	POLH	410.836	1.13428	0.181772	0.127838	1.42189	0.155058	0.633281	0.684846	FALSE
ENSG00000196605.7	HGNC:27260	ZNF846	436.428	1.04552	0.0642228	0.0452062	1.42066	0.155415	0.633281	0.593311	FALSE
ENSG00000200983.1	HGNC:32586	SNORA3A	33.3359	0.888995	-0.169753	0.119506	-1.42045	0.155476	0.633281	0.744088	FALSE
ENSG00000235257.10	HGNC:49668	ITGA9-AS1	385.587	1.04322	0.0610441	0.042973	1.42052	0.155456	0.633281	0.593311	FALSE
ENSG00000237268.3	NA	ENSG00000237268	20.1853	0.756135	-0.403284	0.283811	-1.42096	0.155329	0.633281	0.678453	FALSE
ENSG00000248360.7	HGNC:43555	LINC00504	64.4802	0.889209	-0.169405	0.119185	-1.42136	0.155213	0.633281	0.604194	FALSE
ENSG00000269533.5	NA	ENSG00000269533	23.1718	0.890045	-0.168049	0.118222	-1.42147	0.15518	0.633281	0.743688	FALSE
ENSG00000287769.1	NA	ENSG00000287769	63.2208	0.945801	-0.0803911	0.0565359	-1.42195	0.155041	0.633281	0.60886	FALSE
ENSG00000289437.1	NA	ENSG00000289437	46.1853	0.922678	-0.116101	0.0816998	-1.42107	0.155297	0.633281	0.609079	FALSE
ENSG00000099139.14	HGNC:8747	PCSK5	292.183	1.05021	0.0706773	0.0497684	1.42012	0.155571	0.633347	0.641175	FALSE
ENSG00000131773.14	HGNC:18117	KHDRBS3	868.184	1.0426	0.0601827	0.0423787	1.42012	0.155574	0.633347	0.649757	FALSE
ENSG00000082516.9	HGNC:20043	GEMIN5	1020.97	1.03003	0.0426875	0.0300733	1.41945	0.155769	0.634004	0.640203	FALSE
ENSG00000254556.1	NA	ENSG00000254556	89.7903	1.08643	0.119599	0.0842722	1.4192	0.155839	0.634062	0.604879	FALSE
ENSG00000277494.2	HGNC:24945	GPIHBP1	184.932	0.891666	-0.165425	0.116564	-1.41917	0.155849	0.634062	0.661886	FALSE
ENSG00000051620.11	HGNC:15716	HEBP2	311.712	1.0564	0.079154	0.0558721	1.4167	0.156571	0.634103	0.629601	FALSE
ENSG00000057608.17	HGNC:4227	GDI2	3577.01	0.976625	-0.0341229	0.0240586	-1.41833	0.156096	0.634103	0.582293	FALSE
ENSG00000080603.17	HGNC:16974	SRCAP	1428.45	0.962515	-0.0551195	0.0389364	-1.41563	0.156885	0.634103	0.625096	FALSE
ENSG00000103994.18	HGNC:12886	ZNF106	12373.6	1.02459	0.0350438	0.0247381	1.41659	0.156603	0.634103	0.613601	FALSE
ENSG00000104613.12	HGNC:25548	INTS10	1370.83	0.971898	-0.0411229	0.0290053	-1.41777	0.156257	0.634103	0.696644	FALSE
ENSG00000105698.16	HGNC:12594	USF2	1265.28	0.977823	-0.0323547	0.0228254	-1.41749	0.15634	0.634103	0.640203	FALSE
ENSG00000113327.17	HGNC:4087	GABRG2	4961.01	1.03473	0.0492607	0.0347252	1.41859	0.156019	0.634103	0.624311	FALSE
ENSG00000114374.13	HGNC:12633	USP9Y	2855.31	0.872253	-0.197181	0.139215	-1.41638	0.156663	0.634103	0.639908	FALSE
ENSG00000127554.13	HGNC:4236	GFER	294.724	0.960541	-0.0580812	0.0410084	-1.41632	0.156681	0.634103	0.651366	FALSE
ENSG00000128245.15	HGNC:12853	YWHAH	7170.22	0.966547	-0.0490884	0.0346822	-1.41538	0.156957	0.634103	0.62524	FALSE
ENSG00000136527.19	HGNC:10781	TRA2B	2328.98	0.968626	-0.0459886	0.0324517	-1.41714	0.156442	0.634103	0.624458	FALSE
ENSG00000159228.13	HGNC:1548	CBR1	1533.83	1.04424	0.0624594	0.0441322	1.41528	0.156987	0.634103	0.697383	FALSE
ENSG00000160584.17	HGNC:29165	SIK3	6282.25	1.0261	0.0371663	0.0262558	1.41554	0.156909	0.634103	0.583253	FALSE
ENSG00000163673.8	HGNC:19005	DCLK3	1235.99	0.951738	-0.0713639	0.0503304	-1.41791	0.156217	0.634103	0.618104	FALSE
ENSG00000167716.19	HGNC:26600	WDR81	598.082	0.955986	-0.0649388	0.0458886	-1.41514	0.157028	0.634103	0.59341	FALSE
ENSG00000170231.16	HGNC:3561	FABP6	312.431	1.07016	0.0978324	0.0690948	1.41592	0.1568	0.634103	0.629601	FALSE
ENSG00000173950.16	HGNC:26639	XXYLT1	217.289	1.04949	0.0696874	0.0491385	1.41818	0.156138	0.634103	0.662164	FALSE
ENSG00000175054.16	HGNC:882	ATR	2374.44	0.97476	-0.0368812	0.0259922	-1.41893	0.155919	0.634103	0.650375	FALSE
ENSG00000185681.13	HGNC:17841	MORN5	71.6637	0.902991	-0.147216	0.103809	-1.41814	0.15615	0.634103	0.610414	FALSE
ENSG00000188229.6	HGNC:20771	TUBB4B	2198.31	1.04409	0.0622408	0.0438919	1.41805	0.156177	0.634103	0.650889	FALSE
ENSG00000196597.13	HGNC:33110	ZNF782	419.397	1.05166	0.0726739	0.0513203	1.41608	0.156751	0.634103	0.629601	FALSE
ENSG00000198805.12	HGNC:7892	PNP	351.274	1.06495	0.0907879	0.0640856	1.41667	0.15658	0.634103	0.59341	FALSE
ENSG00000204388.7	HGNC:5233	HSPA1B	3919.96	0.883921	-0.178011	0.125577	-1.41755	0.156323	0.634103	0.582403	FALSE
ENSG00000204869.9	HGNC:32931	IGFL4	122.059	1.06803	0.0949458	0.0671028	1.41493	0.157089	0.634103	0.613601	FALSE
ENSG00000213066.13	HGNC:17012	CEP43	623.657	0.959281	-0.0599745	0.0423767	-1.41527	0.156989	0.634103	0.651748	FALSE
ENSG00000213722.10	HGNC:2716	DDAH2	474.707	1.04907	0.0691104	0.0487633	1.41726	0.156406	0.634103	0.59341	FALSE
ENSG00000227038.3	HGNC:51720	GTF2IP7	79.8923	1.15849	0.21224	0.149798	1.41684	0.15653	0.634103	0.596861	FALSE
ENSG00000233508.4	HGNC:55715	PTPRT-DT	198.428	1.05469	0.076822	0.0542929	1.41496	0.157081	0.634103	0.742412	FALSE
ENSG00000244731.9	HGNC:1323	C4A	1553.95	0.869635	-0.201518	0.142235	-1.4168	0.156541	0.634103	0.624458	FALSE
ENSG00000254772.10	HGNC:3213	EEF1G	11487.8	0.976509	-0.0342943	0.0242192	-1.416	0.156777	0.634103	0.613601	FALSE
ENSG00000258725.2	HGNC:48587	PRC1-AS1	25.7543	1.12834	0.174199	0.122902	1.41738	0.156373	0.634103	0.74567	FALSE
ENSG00000260898.6	HGNC:44144	ADPGK-AS1	21.8283	1.18415	0.243847	0.172113	1.41679	0.156546	0.634103	1	FALSE
ENSG00000265763.4	HGNC:23535	ZNF488	318.522	1.09154	0.126367	0.0892955	1.41516	0.157023	0.634103	0.686869	FALSE
ENSG00000267064.2	HGNC:49239	UXT-AS1	33.8903	0.891421	-0.165821	0.117132	-1.41568	0.156869	0.634103	0.613601	FALSE
ENSG00000272343.1	NA	ENSG00000272343	29.6776	0.913432	-0.13063	0.0922832	-1.41554	0.156911	0.634103	0.748117	FALSE
ENSG00000285162.1	NA	ENSG00000285162	41.5457	0.87939	-0.185426	0.130827	-1.41733	0.156385	0.634103	0.74567	FALSE
ENSG00000287760.1	NA	ENSG00000287760	24.6784	0.909069	-0.137538	0.0970842	-1.41669	0.156575	0.634103	0.747732	FALSE
ENSG00000228049.7	HGNC:23208	POLR2J2	125.602	1.12087	0.164622	0.116361	1.41475	0.157142	0.634185	0.605783	FALSE
ENSG00000119523.10	HGNC:23159	ALG2	385.294	1.03191	0.0453161	0.032044	1.41418	0.157308	0.634604	0.642559	FALSE
ENSG00000289037.1	HGNC:44320	LINC01530	20.8504	0.906808	-0.141132	0.0997984	-1.41417	0.157313	0.634604	0.746318	FALSE
ENSG00000145864.14	HGNC:4082	GABRB2	5957.69	1.03522	0.0499322	0.0353178	1.4138	0.157422	0.634802	0.651993	FALSE
ENSG00000155959.12	HGNC:12662	VBP1	1667.02	0.978105	-0.0319381	0.0225907	-1.41377	0.15743	0.634802	0.583356	FALSE
ENSG00000156453.14	HGNC:8655	PCDH1	3241.54	1.0342	0.0485159	0.0343221	1.41355	0.157495	0.634802	0.6264	FALSE
ENSG00000169372.13	HGNC:2340	CRADD	234.088	1.0431	0.0608734	0.0430628	1.4136	0.15748	0.634802	0.663314	FALSE
ENSG00000123213.23	HGNC:16058	NLN	1025.65	1.03384	0.0480075	0.0339684	1.4133	0.157568	0.634961	0.647111	FALSE
ENSG00000104915.15	HGNC:11428	STX10	267.317	1.03725	0.0527706	0.0373433	1.41312	0.15762	0.635039	0.663314	FALSE
ENSG00000214194.9	HGNC:48953	SMIM30	727.691	0.972963	-0.0395435	0.0279875	-1.4129	0.157685	0.635168	0.698009	FALSE
ENSG00000278467.1	NA	ENSG00000278467	39.2151	1.08631	0.119433	0.0845471	1.41262	0.157768	0.635366	0.746318	FALSE
ENSG00000100138.15	HGNC:7819	SNU13	2532.94	0.977125	-0.0333843	0.0236473	-1.41176	0.15802	0.635712	0.640203	FALSE
ENSG00000106819.13	HGNC:14872	ASPN	45.9332	1.14476	0.195051	0.138159	1.41179	0.158013	0.635712	0.617872	FALSE
ENSG00000112799.9	HGNC:16837	LY86	70.1549	0.89245	-0.164157	0.116254	-1.41206	0.157934	0.635712	0.617872	FALSE
ENSG00000231840.2	HGNC:40988	TMEM139-AS1	25.0905	1.12645	0.17179	0.121662	1.41202	0.157943	0.635712	0.748731	FALSE
ENSG00000280269.1	NA	ENSG00000280269	20.5128	1.11302	0.154478	0.109415	1.41186	0.157992	0.635712	0.681812	FALSE
ENSG00000062650.20	HGNC:23293	WAPL	2600.31	0.980066	-0.0290497	0.0205817	-1.41143	0.158117	0.635967	0.58397	FALSE
ENSG00000233670.7	HGNC:37239	PIRT	108.642	0.865352	-0.208641	0.147843	-1.41123	0.158176	0.63607	0.606739	FALSE
ENSG00000067900.8	HGNC:10251	ROCK1	1912.91	1.02443	0.0348216	0.024679	1.41098	0.15825	0.636099	0.698498	FALSE
ENSG00000126500.4	HGNC:3760	FLRT1	738.975	0.964667	-0.0518973	0.0367808	-1.41099	0.158248	0.636099	0.698498	FALSE
ENSG00000012223.13	HGNC:6720	LTF	65.2755	0.724636	-0.464671	0.329439	-1.41049	0.158394	0.636141	0.597989	FALSE
ENSG00000023228.14	HGNC:7707	NDUFS1	9352.87	1.02207	0.0315001	0.0223321	1.41053	0.158383	0.636141	0.616185	FALSE
ENSG00000099783.12	HGNC:5046	HNRNPM	1959.41	0.976299	-0.034605	0.0245333	-1.41053	0.158383	0.636141	0.653256	FALSE
ENSG00000169946.14	HGNC:16700	ZFPM2	371.455	0.951319	-0.0719984	0.0510444	-1.41051	0.15839	0.636141	0.653256	FALSE
ENSG00000113851.16	HGNC:30185	CRBN	2238.7	0.977982	-0.0321204	0.0227745	-1.41036	0.158432	0.636162	0.584241	FALSE
ENSG00000112038.18	HGNC:8156	OPRM1	2703.33	1.06283	0.087912	0.0623409	1.41018	0.158486	0.636244	0.62792	FALSE
ENSG00000258056.3	HGNC:55455	CD63-AS1	159.397	0.948633	-0.0760783	0.0539541	-1.41005	0.158524	0.636262	0.613601	FALSE
ENSG00000100376.12	HGNC:1313	FAM118A	714.853	1.14583	0.196393	0.139328	1.40957	0.158667	0.636316	0.648372	FALSE
ENSG00000110031.13	HGNC:14061	LPXN	327.805	0.959421	-0.0597639	0.0423943	-1.40972	0.158623	0.636316	0.631745	FALSE
ENSG00000133019.12	HGNC:1952	CHRM3	663.713	0.931739	-0.102002	0.0723935	-1.40899	0.158837	0.636316	0.699145	FALSE
ENSG00000142102.16	HGNC:26210	PGGHG	137.097	1.10684	0.146447	0.103917	1.40927	0.158756	0.636316	0.613601	FALSE
ENSG00000176435.7	HGNC:19832	CLEC14A	165.647	1.06381	0.0892421	0.0633373	1.409	0.158836	0.636316	0.598442	FALSE
ENSG00000186675.7	HGNC:24935	MAGEE2	116.379	1.07631	0.1061	0.0753016	1.409	0.158834	0.636316	0.616394	FALSE
ENSG00000213190.4	HGNC:16997	MLLT11	2178.64	1.03202	0.0454664	0.0322608	1.40934	0.158735	0.636316	0.584618	FALSE
ENSG00000257576.1	HGNC:35146	HSPD1P4	23.2537	0.897242	-0.156432	0.110969	-1.40969	0.158631	0.636316	0.749758	FALSE
ENSG00000259038.2	NA	ENSG00000259038	61.349	1.09184	0.126764	0.0899365	1.40949	0.158692	0.636316	0.618393	FALSE
ENSG00000166147.15	HGNC:3603	FBN1	1388.59	1.03958	0.0560018	0.0397521	1.40878	0.158901	0.636437	0.584754	FALSE
ENSG00000185499.17	HGNC:7508	MUC1	35.1253	1.13821	0.186766	0.132601	1.40848	0.158988	0.636654	0.618816	FALSE
ENSG00000118197.14	HGNC:25360	DDX59	275.482	0.950364	-0.0734484	0.0521626	-1.40807	0.159111	0.636657	0.690065	FALSE
ENSG00000187624.9	HGNC:33800	C17orf97	157.463	1.07536	0.104822	0.0744448	1.40805	0.159118	0.636657	0.616785	FALSE
ENSG00000187800.14	HGNC:33631	PEAR1	95.0422	1.11624	0.158647	0.112666	1.40812	0.159095	0.636657	0.616785	FALSE
ENSG00000196290.17	HGNC:13390	NIF3L1	543.993	1.03595	0.0509483	0.0361841	1.40803	0.159123	0.636657	0.690065	FALSE
ENSG00000033030.15	HGNC:25265	ZCCHC8	349.722	0.958981	-0.0604254	0.0429544	-1.40673	0.159507	0.636993	0.597301	FALSE
ENSG00000077721.17	HGNC:12472	UBE2A	1054.3	1.02527	0.0359993	0.0255887	1.40684	0.159474	0.636993	0.621553	FALSE
ENSG00000083838.17	HGNC:21036	ZNF446	223.356	1.04652	0.0655954	0.0466271	1.40681	0.159484	0.636993	0.665644	FALSE
ENSG00000149485.19	HGNC:3574	FADS1	2586.64	1.0503	0.0707992	0.0503288	1.40673	0.159506	0.636993	0.628731	FALSE
ENSG00000152404.16	HGNC:26508	CWF19L2	1167.05	0.972905	-0.0396286	0.0281642	-1.40705	0.159411	0.636993	0.642559	FALSE
ENSG00000158113.13	HGNC:28562	LRRC43	142.809	1.06045	0.0846777	0.0601577	1.40759	0.159251	0.636993	0.59881	FALSE
ENSG00000171811.14	HGNC:25247	CFAP46	249.466	0.915434	-0.127472	0.0906099	-1.40682	0.159481	0.636993	0.74567	FALSE
ENSG00000181029.9	HGNC:23067	TRAPPC5	455.782	0.952391	-0.0703741	0.0500057	-1.40732	0.159332	0.636993	0.56736	FALSE
ENSG00000236283.5	NA	ENSG00000236283	29.8976	1.14785	0.198934	0.141389	1.407	0.159428	0.636993	1	FALSE
ENSG00000087008.16	HGNC:121	ACOX3	426.459	1.04309	0.060866	0.0432859	1.40614	0.159683	0.63717	0.690712	FALSE
ENSG00000139531.13	HGNC:11460	SUOX	563.531	0.96756	-0.0475774	0.0338315	-1.4063	0.159634	0.63717	0.597301	FALSE
ENSG00000163565.20	HGNC:5395	IFI16	430.556	0.946041	-0.0800251	0.0569153	-1.40604	0.159712	0.63717	0.597301	FALSE
ENSG00000173801.17	HGNC:6207	JUP	307.324	1.06482	0.0906089	0.0644435	1.40602	0.159718	0.63717	0.690712	FALSE
ENSG00000176422.14	HGNC:27468	SPRYD4	292.617	0.962587	-0.0550106	0.0391145	-1.4064	0.159606	0.63717	0.644272	FALSE
ENSG00000289353.1	NA	ENSG00000289353	94.8435	0.951462	-0.0717818	0.0510666	-1.40565	0.159828	0.637475	0.614763	FALSE
ENSG00000144895.12	HGNC:3254	EIF2A	1738.45	0.962718	-0.0548154	0.0390034	-1.4054	0.159902	0.637639	0.700648	FALSE
ENSG00000085465.13	HGNC:8524	OVGP1	106.23	0.926231	-0.110556	0.078679	-1.40515	0.159976	0.637798	0.60886	FALSE
ENSG00000198883.12	HGNC:18743	PNMA5	538.308	0.879863	-0.184649	0.131465	-1.40455	0.160155	0.638379	0.597301	FALSE
ENSG00000111052.8	HGNC:17787	LIN7A	1097.51	1.04575	0.0645341	0.0459633	1.40403	0.160309	0.638858	0.622482	FALSE
ENSG00000074219.14	HGNC:11715	TEAD2	49.9781	1.10929	0.149634	0.106602	1.40367	0.160418	0.639108	0.620593	FALSE
ENSG00000092036.19	HGNC:20163	HAUS4	321.273	0.954429	-0.0672906	0.0479415	-1.4036	0.160438	0.639108	0.691243	FALSE
ENSG00000142444.7	HGNC:25152	TIMM29	209.666	1.03761	0.0532639	0.0379578	1.40324	0.160545	0.639202	0.680464	FALSE
ENSG00000182667.15	HGNC:17941	NTM	1849.92	1.04622	0.0651923	0.0464603	1.40318	0.160563	0.639202	0.701655	FALSE
ENSG00000277013.1	HGNC:55385	SUNO1	35.3969	1.09885	0.135994	0.0969145	1.40323	0.160547	0.639202	0.748731	FALSE
ENSG00000257704.4	HGNC:27406	INAFM1	32.3232	0.910487	-0.13529	0.0964292	-1.403	0.160618	0.639291	0.616185	FALSE
ENSG00000144619.15	HGNC:2174	CNTN4	748.784	1.05307	0.0746001	0.0531851	1.40265	0.160721	0.639301	0.777057	FALSE
ENSG00000165637.14	HGNC:12672	VDAC2	2822.32	1.01775	0.0253869	0.0180992	1.40265	0.160721	0.639301	0.629601	FALSE
ENSG00000276612.3	NA	ENSG00000276612	19.0654	1.5463	0.628821	0.448289	1.40271	0.160703	0.639301	0.748731	FALSE
ENSG00000273487.1	NA	ENSG00000273487	66.7939	0.932665	-0.100569	0.0717116	-1.4024	0.160795	0.63946	0.610172	FALSE
ENSG00000254996.5	HGNC:33530	ANKHD1-EIF4EBP3	164.26	0.930834	-0.103403	0.0737524	-1.40204	0.160905	0.63975	0.610172	FALSE
ENSG00000287126.1	NA	ENSG00000287126	39.1385	0.907763	-0.139612	0.0995852	-1.40194	0.160935	0.63975	0.639588	FALSE
ENSG00000100410.8	HGNC:18000	PHF5A	327.822	1.03209	0.0455651	0.0325191	1.40118	0.16116	0.639805	0.637709	FALSE
ENSG00000102904.15	HGNC:18586	TSNAXIP1	171.808	1.05889	0.0825593	0.0588981	1.40173	0.160996	0.639805	0.680937	FALSE
ENSG00000143248.13	HGNC:10001	RGS5	4404.27	1.06384	0.0892835	0.0637137	1.40132	0.161117	0.639805	0.629601	FALSE
ENSG00000157077.16	HGNC:6775	ZFYVE9	3630.71	1.01543	0.022095	0.015769	1.40117	0.161163	0.639805	0.629601	FALSE
ENSG00000241015.2	HGNC:44142	TPM3P9	149.759	0.908771	-0.138011	0.0985015	-1.4011	0.161183	0.639805	0.616948	FALSE
ENSG00000256980.5	HGNC:37274	KHDC1L	62.2856	0.899025	-0.153567	0.109593	-1.40125	0.16114	0.639805	0.601226	FALSE
ENSG00000267640.7	NA	ENSG00000267640	580.849	1.04834	0.0681116	0.0485997	1.40148	0.161069	0.639805	0.656063	FALSE
ENSG00000160183.17	HGNC:11877	TMPRSS3	77.9218	1.11117	0.152073	0.108554	1.4009	0.161244	0.639912	0.610565	FALSE
ENSG00000006634.8	HGNC:17364	DBF4	239.266	0.935615	-0.0960137	0.0685451	-1.40074	0.161293	0.639973	0.74638	FALSE
ENSG00000137338.6	HGNC:19398	PGBD1	195.356	0.960099	-0.0587456	0.041947	-1.40047	0.161372	0.640155	0.681399	FALSE
ENSG00000002919.15	HGNC:14975	SNX11	657.488	1.03259	0.046265	0.0330564	1.39958	0.16164	0.640473	0.651993	FALSE
ENSG00000100227.19	HGNC:23782	POLDIP3	1820	0.974716	-0.0369469	0.0263998	-1.39952	0.161658	0.640473	0.70249	FALSE
ENSG00000143079.15	HGNC:25330	CTTNBP2NL	993.434	0.966994	-0.0484218	0.034596	-1.39964	0.161622	0.640473	0.702454	FALSE
ENSG00000164946.20	HGNC:23399	FREM1	119.326	0.884509	-0.177052	0.12647	-1.39995	0.161529	0.640473	0.611055	FALSE
ENSG00000279996.1	NA	ENSG00000279996	18.6202	1.13342	0.18068	0.129097	1.39957	0.161642	0.640473	0.748723	FALSE
ENSG00000285542.1	NA	ENSG00000285542	29.1151	0.889094	-0.169592	0.121183	-1.39948	0.16167	0.640473	0.748723	FALSE
ENSG00000288800.1	NA	ENSG00000288800	72.6641	1.08297	0.114988	0.0821682	1.39942	0.161687	0.640473	0.611055	FALSE
ENSG00000269067.2	HGNC:32463	ZNF728	206.482	1.10878	0.148973	0.106476	1.39912	0.161777	0.640696	0.681812	FALSE
ENSG00000164082.15	HGNC:4594	GRM2	59.3333	0.882906	-0.179668	0.128447	-1.39877	0.161883	0.640715	0.601914	FALSE
ENSG00000166963.13	HGNC:6835	MAP1A	40925.6	0.971519	-0.0416856	0.0297993	-1.39888	0.16185	0.640715	0.620512	FALSE
ENSG00000289516.1	NA	ENSG00000289516	35.2445	1.09825	0.135204	0.0966575	1.3988	0.161874	0.640715	0.640203	FALSE
ENSG00000118412.13	HGNC:1510	CASP8AP2	1495.95	0.97331	-0.0390285	0.0279116	-1.39829	0.162026	0.641148	0.630894	FALSE
ENSG00000140943.18	HGNC:15456	MBTPS1	3330.06	1.02667	0.0379708	0.027165	1.39779	0.162178	0.641617	0.658918	FALSE
ENSG00000169900.8	HGNC:30261	PYDC1	37.7599	1.16021	0.214383	0.153391	1.39762	0.162227	0.641681	0.620512	FALSE
ENSG00000100276.10	HGNC:16954	RASL10A	120.604	1.06596	0.0921507	0.0659503	1.39727	0.162331	0.641957	0.602331	FALSE
ENSG00000116141.17	HGNC:6896	MARK1	1382.41	1.03792	0.0536985	0.0384379	1.39702	0.162407	0.642007	0.631421	FALSE
ENSG00000261114.1	NA	ENSG00000261114	23.7354	0.882684	-0.18003	0.128868	-1.39701	0.162411	0.642007	0.748731	FALSE
ENSG00000113805.9	HGNC:2173	CNTN3	592.752	1.07629	0.106065	0.0759384	1.39673	0.162496	0.642085	0.570139	FALSE
ENSG00000136842.14	HGNC:11871	TMOD1	1252.48	0.964951	-0.0514722	0.0368553	-1.3966	0.162533	0.642085	0.652587	FALSE
ENSG00000142408.7	HGNC:13628	CACNG8	1940.26	0.966123	-0.0497214	0.0356044	-1.3965	0.162565	0.642085	0.652587	FALSE
ENSG00000156265.16	HGNC:16457	MAP3K7CL	52.1801	0.899896	-0.15217	0.108955	-1.39663	0.162524	0.642085	0.618104	FALSE
ENSG00000234336.7	HGNC:41218	JAZF1-AS1	74.0538	0.911292	-0.134014	0.0959847	-1.3962	0.162653	0.6423	0.620593	FALSE
ENSG00000175984.15	HGNC:24748	DENND2C	215.863	1.06331	0.0885564	0.0634412	1.39588	0.162751	0.642552	0.670475	FALSE
ENSG00000163382.13	HGNC:18453	NAXE	1427.23	0.963336	-0.0538884	0.0386099	-1.39572	0.1628	0.642615	0.631421	FALSE
ENSG00000165923.17	HGNC:26296	AGBL2	38.3378	0.845395	-0.242302	0.173629	-1.39552	0.16286	0.642719	0.640572	FALSE
ENSG00000115596.4	HGNC:12785	WNT6	33.1492	0.916142	-0.126357	0.0906081	-1.39454	0.163155	0.643003	0.75155	FALSE
ENSG00000120539.15	HGNC:19042	MASTL	209.518	0.953978	-0.0679718	0.0487425	-1.39451	0.163164	0.643003	0.805215	FALSE
ENSG00000165323.16	HGNC:23112	FAT3	27886.5	1.03819	0.054071	0.038772	1.39459	0.163139	0.643003	0.621169	FALSE
ENSG00000165609.13	HGNC:8052	NUDT5	737.739	1.03893	0.055098	0.0394937	1.39511	0.162983	0.643003	1	FALSE
ENSG00000166507.19	HGNC:7681	NDST2	418.427	0.955127	-0.0662353	0.0474853	-1.39486	0.163059	0.643003	0.660131	FALSE
ENSG00000232406.8	HGNC:55728	EPB41L1-AS1	83.2152	1.10659	0.14612	0.104784	1.3945	0.163168	0.643003	0.619219	FALSE
ENSG00000261934.3	HGNC:8707	PCDHGA9	502.088	1.04355	0.0615029	0.044087	1.39503	0.163006	0.643003	0.600579	FALSE
ENSG00000109572.15	HGNC:2021	CLCN3	6915.39	1.0233	0.0332223	0.023828	1.39426	0.16324	0.643022	0.660131	FALSE
ENSG00000197062.12	HGNC:12978	ZSCAN26	647.468	0.961482	-0.0566678	0.0406413	-1.39434	0.163215	0.643022	0.660131	FALSE
ENSG00000232489.1	HGNC:39694	MFAP1P1	22.649	1.14593	0.196518	0.140967	1.39407	0.163297	0.643111	0.749839	FALSE
ENSG00000260198.1	NA	ENSG00000260198	65.4877	1.07459	0.10379	0.0744602	1.3939	0.163349	0.643184	0.621169	FALSE
ENSG00000129472.15	HGNC:20246	RAB2B	894.116	0.973118	-0.0393127	0.0282068	-1.39373	0.163399	0.64325	0.626763	FALSE
ENSG00000254732.2	NA	ENSG00000254732	92.2506	0.811646	-0.301078	0.216044	-1.3936	0.163439	0.643274	0.621169	FALSE
ENSG00000278771.1	HGNC:23135	RN7SL3	22137	0.932276	-0.101172	0.0726204	-1.39316	0.163573	0.643667	0.591876	FALSE
ENSG00000080031.10	HGNC:9672	PTPRH	81.8326	1.15456	0.207346	0.148888	1.39263	0.163732	0.643896	0.620447	FALSE
ENSG00000121005.9	HGNC:18206	CRISPLD1	266.899	0.927798	-0.108117	0.0776233	-1.39284	0.163669	0.643896	0.671546	FALSE
ENSG00000163291.14	HGNC:30130	PAQR3	1494.52	1.04441	0.062687	0.0450119	1.39268	0.163718	0.643896	0.653682	FALSE
ENSG00000006715.16	HGNC:12713	VPS41	3722.31	0.969945	-0.0440256	0.0316782	-1.38977	0.164598	0.644227	0.622486	FALSE
ENSG00000043093.15	HGNC:18184	DCUN1D1	2336.96	1.02449	0.0349127	0.0251059	1.39062	0.164342	0.644227	0.634547	FALSE
ENSG00000074603.19	HGNC:16490	DPP8	3610.06	1.02162	0.0308564	0.0222063	1.38953	0.164671	0.644227	0.706733	FALSE
ENSG00000099282.10	HGNC:23298	TSPAN15	481.596	1.05631	0.0790343	0.0567947	1.39158	0.16405	0.644227	0.640203	FALSE
ENSG00000103061.13	HGNC:25807	SLC7A6OS	468.429	0.957815	-0.0621807	0.0447351	-1.38998	0.164536	0.644227	0.571742	FALSE
ENSG00000110911.17	HGNC:10908	SLC11A2	1808.29	0.967636	-0.0474633	0.0341183	-1.39114	0.164184	0.644227	0.592531	FALSE
ENSG00000112936.20	HGNC:1346	C7	122.831	1.1358	0.183703	0.132239	1.38918	0.164779	0.644227	0.604979	FALSE
ENSG00000114978.18	HGNC:16015	MOB1A	1348.45	1.03649	0.051707	0.0371869	1.39046	0.164389	0.644227	0.634547	FALSE
ENSG00000120333.4	HGNC:14049	MRPS14	933.573	0.976217	-0.0347264	0.02497	-1.39072	0.164309	0.644227	0.628091	FALSE
ENSG00000128564.8	HGNC:12684	VGF	693.383	1.07326	0.101996	0.0733929	1.38972	0.164614	0.644227	0.655475	FALSE
ENSG00000128641.19	HGNC:7596	MYO1B	803.731	1.05965	0.0835823	0.0600749	1.3913	0.164134	0.644227	0.660778	FALSE
ENSG00000133619.18	HGNC:22228	KRBA1	280.191	0.950672	-0.0729798	0.0524514	-1.39138	0.16411	0.644227	0.640203	FALSE
ENSG00000142002.18	HGNC:18648	DPP9	461.63	1.04001	0.0565979	0.0406925	1.39087	0.164265	0.644227	0.696664	FALSE
ENSG00000159450.13	HGNC:11791	TCHH	32.5925	0.909558	-0.136763	0.0983314	-1.39084	0.164275	0.644227	0.621916	FALSE
ENSG00000161082.13	HGNC:14058	CELF5	2383.33	0.965677	-0.0503874	0.0362026	-1.39181	0.163979	0.644227	0.660778	FALSE
ENSG00000186395.9	HGNC:6413	KRT10	203.811	1.04058	0.0573936	0.04129	1.39001	0.164525	0.644227	0.69712	FALSE
ENSG00000187398.12	HGNC:23206	LUZP2	1164.99	0.946451	-0.0794008	0.0571141	-1.39021	0.164464	0.644227	0.706325	FALSE
ENSG00000189223.15	HGNC:49271	PAX8-AS1	491.508	0.786184	-0.347061	0.249811	-1.3893	0.164743	0.644227	0.697383	FALSE
ENSG00000196591.12	HGNC:4853	HDAC2	2115.13	1.03028	0.043038	0.0309694	1.3897	0.164621	0.644227	0.592531	FALSE
ENSG00000225880.5	HGNC:26211	LINC00115	33.7112	0.902297	-0.148326	0.106646	-1.39082	0.16428	0.644227	0.753277	FALSE
ENSG00000228065.12	HGNC:51210	LINC01515	93.3695	0.832717	-0.264102	0.190121	-1.38912	0.164795	0.644227	0.614632	FALSE
ENSG00000230021.10	NA	ENSG00000230021	22.148	0.824032	-0.279228	0.200988	-1.38928	0.164748	0.644227	0.753277	FALSE
ENSG00000231312.8	HGNC:54056	MAP4K3-DT	479.78	0.954077	-0.0678225	0.0488103	-1.38951	0.164677	0.644227	0.571742	FALSE
ENSG00000232527.8	HGNC:54326	LINC02802	39.8261	0.787216	-0.345168	0.248254	-1.39038	0.164413	0.644227	0.624458	FALSE
ENSG00000254999.4	HGNC:23057	BRK1	2075.53	1.01778	0.025424	0.0182651	1.39195	0.163939	0.644227	0.592531	FALSE
ENSG00000255423.1	HGNC:25493	EBLN2	44.4051	0.929371	-0.105674	0.0760646	-1.38927	0.164751	0.644227	0.753277	FALSE
ENSG00000263006.7	HGNC:37832	ROCK1P1	170.689	1.1828	0.24221	0.174357	1.38916	0.164784	0.644227	0.672966	FALSE
ENSG00000280195.1	NA	ENSG00000280195	22.6813	0.915442	-0.127459	0.0917551	-1.38912	0.164795	0.644227	0.751849	FALSE
ENSG00000286873.1	NA	ENSG00000286873	45.2698	1.07125	0.0992914	0.0713318	1.39196	0.163933	0.644227	0.641721	FALSE
ENSG00000083814.13	HGNC:26279	ZNF671	393.453	1.02983	0.0424033	0.0305329	1.38877	0.164902	0.644408	0.602331	FALSE
ENSG00000131620.18	HGNC:21625	ANO1	28.8235	1.17708	0.235207	0.169366	1.38875	0.164909	0.644408	0.758689	FALSE
ENSG00000149503.13	HGNC:6058	INCENP	422.074	0.935454	-0.0962606	0.0693229	-1.38858	0.16496	0.644474	0.641189	FALSE
ENSG00000288612.1	NA	ENSG00000288612	45.2844	0.907913	-0.139373	0.100389	-1.38834	0.165034	0.644634	0.620887	FALSE
ENSG00000133627.18	HGNC:17256	ACTR3B	2386.05	0.974108	-0.0378457	0.0272663	-1.388	0.165136	0.644899	0.63627	FALSE
ENSG00000107789.16	HGNC:7102	MINPP1	252.236	1.0478	0.0673639	0.0485378	1.38786	0.165178	0.644932	0.697383	FALSE
ENSG00000107758.16	HGNC:9315	PPP3CB	5802.01	1.02047	0.0292377	0.0210971	1.38586	0.165789	0.645105	0.637709	FALSE
ENSG00000116254.18	HGNC:16816	CHD5	1408.49	0.945614	-0.0806767	0.0581627	-1.38709	0.165416	0.645105	0.660778	FALSE
ENSG00000123560.14	HGNC:9086	PLP1	89116.3	1.05606	0.0786909	0.0567525	1.38656	0.165575	0.645105	0.660778	FALSE
ENSG00000134871.19	HGNC:2203	COL4A2	376.896	1.09569	0.131834	0.0951202	1.38597	0.165757	0.645105	0.642469	FALSE
ENSG00000144354.15	HGNC:14628	CDCA7	33.0922	0.89704	-0.156756	0.112983	-1.38743	0.165311	0.645105	0.642559	FALSE
ENSG00000162191.14	HGNC:18402	UBXN1	870.847	0.966323	-0.0494225	0.03562	-1.38749	0.165291	0.645105	0.78253	FALSE
ENSG00000163320.12	HGNC:1888	CGGBP1	3167.77	1.02196	0.0313326	0.0225911	1.38694	0.16546	0.645105	0.637233	FALSE
ENSG00000163686.15	HGNC:21398	ABHD6	592.428	0.969777	-0.0442757	0.0319132	-1.38738	0.165326	0.645105	0.697392	FALSE
ENSG00000165632.9	HGNC:17303	TAF3	452.16	0.974106	-0.0378498	0.0273141	-1.38572	0.165831	0.645105	0.642469	FALSE
ENSG00000166394.15	HGNC:24376	CYB5R2	301.458	1.07526	0.104681	0.0755324	1.38591	0.165775	0.645105	0.698009	FALSE
ENSG00000169860.7	HGNC:8539	P2RY1	5745.96	1.05296	0.074455	0.0537272	1.3858	0.165809	0.645105	0.660786	FALSE
ENSG00000198597.9	HGNC:29025	ZNF536	1150.16	1.04023	0.0568989	0.0410281	1.38683	0.165494	0.645105	0.660778	FALSE
ENSG00000204257.15	HGNC:4934	HLA-DMA	155.595	0.914522	-0.12891	0.093023	-1.38579	0.165812	0.645105	0.673855	FALSE
ENSG00000226711.8	HGNC:21644	FAM66C	660.595	1.03473	0.0492557	0.0355363	1.38607	0.165726	0.645105	0.660786	FALSE
ENSG00000238057.10	HGNC:37149	ZEB2-AS1	20.9401	1.1252	0.170184	0.122686	1.38714	0.165398	0.645105	0.690808	FALSE
ENSG00000258768.2	NA	ENSG00000258768	275.428	1.04484	0.0632793	0.0456399	1.38649	0.165597	0.645105	0.603369	FALSE
ENSG00000260917.1	NA	ENSG00000260917	645.99	0.967027	-0.048372	0.034875	-1.38701	0.165438	0.645105	1	FALSE
ENSG00000276975.3	HGNC:33129	HYDIN2	1965.08	0.948197	-0.076742	0.0553718	-1.38594	0.165765	0.645105	0.59341	FALSE
ENSG00000105929.16	HGNC:866	ATP6V0A4	20.2672	0.883245	-0.179115	0.129276	-1.38552	0.165894	0.645149	1	FALSE
ENSG00000123338.13	HGNC:4862	NCKAP1L	407.672	0.932319	-0.101104	0.072979	-1.38538	0.165935	0.645149	0.698221	FALSE
ENSG00000278107.1	NA	ENSG00000278107	43.0045	0.914909	-0.1283	0.0926113	-1.38536	0.165944	0.645149	0.642834	FALSE
ENSG00000243696.5	NA	ENSG00000243696	176.68	1.07747	0.107654	0.077718	1.38519	0.165996	0.645219	0.808319	FALSE
ENSG00000119820.11	HGNC:28145	YIPF4	3083.46	0.965143	-0.0511852	0.0369656	-1.38467	0.166153	0.645566	0.661144	FALSE
ENSG00000268750.7	NA	ENSG00000268750	53.9495	0.913528	-0.130478	0.0942259	-1.38474	0.166132	0.645566	0.605783	FALSE
ENSG00000140937.14	HGNC:1750	CDH11	2910.69	1.03177	0.0451164	0.0325891	1.3844	0.166235	0.645625	0.648372	FALSE
ENSG00000178685.14	HGNC:25895	PARP10	238.073	1.07587	0.105509	0.0762087	1.38447	0.166213	0.645625	0.80851	FALSE
ENSG00000186529.16	HGNC:2646	CYP4F3	92.2012	1.28563	0.362476	0.261862	1.38422	0.16629	0.645632	0.624458	FALSE
ENSG00000215193.14	HGNC:22965	PEX26	2368.91	0.957884	-0.0620767	0.0448475	-1.38418	0.166305	0.645632	0.59341	FALSE
ENSG00000131408.15	HGNC:7965	NR1H2	719.988	0.966005	-0.0498976	0.0360595	-1.38376	0.166433	0.645767	0.709066	FALSE
ENSG00000207166.1	HGNC:10225	SNORA68	425.999	0.927686	-0.108292	0.0782588	-1.38377	0.16643	0.645767	0.661272	FALSE
ENSG00000260585.1	NA	ENSG00000260585	29.4239	1.12034	0.163936	0.118483	1.38362	0.166475	0.645767	0.760229	FALSE
ENSG00000271614.1	HGNC:27883	ATP2B1-AS1	589.284	0.950596	-0.0730962	0.0528287	-1.38365	0.166467	0.645767	0.604194	FALSE
ENSG00000261247.2	HGNC:44410	GOLGA8T	51.9917	1.12935	0.175498	0.126867	1.38332	0.166566	0.645991	0.622175	FALSE
ENSG00000105655.19	HGNC:29821	ISYNA1	273.366	1.05886	0.0825134	0.0596549	1.38318	0.16661	0.646027	0.67504	FALSE
ENSG00000022976.16	HGNC:20345	ZNF839	392.824	0.96391	-0.0530296	0.0383457	-1.38293	0.166685	0.64611	0.661272	FALSE
ENSG00000148296.7	HGNC:11478	SURF6	692.036	0.967505	-0.0476585	0.034463	-1.38289	0.166699	0.64611	0.661272	FALSE
ENSG00000162913.10	HGNC:32047	OBSCN-AS1	569.926	0.940127	-0.0890731	0.0644268	-1.38255	0.166804	0.646255	0.661272	FALSE
ENSG00000164197.12	HGNC:27752	RNF180	1536.72	1.03137	0.0445631	0.0322308	1.38262	0.16678	0.646255	0.639485	FALSE
ENSG00000115875.19	HGNC:10789	SRSF7	2160.63	0.961696	-0.0563479	0.0407784	-1.38181	0.167031	0.646347	0.709191	FALSE
ENSG00000119707.14	HGNC:23244	RBM25	3445.11	0.974611	-0.0371015	0.0268474	-1.38194	0.166989	0.646347	0.64889	FALSE
ENSG00000128283.7	HGNC:17014	CDC42EP1	463.245	1.04698	0.0662294	0.0479325	1.38172	0.167057	0.646347	0.6426	FALSE
ENSG00000166664.15	HGNC:15781	CHRFAM7A	49.1252	1.1696	0.22601	0.16357	1.38173	0.167054	0.646347	0.628475	FALSE
ENSG00000171084.16	HGNC:44097	FAM86JP	54.731	1.14921	0.200644	0.145178	1.38205	0.166955	0.646347	0.628475	FALSE
ENSG00000212124.2	HGNC:19108	TAS2R19	49.7532	1.06997	0.097572	0.0706175	1.3817	0.167065	0.646347	0.644272	FALSE
ENSG00000274512.6	HGNC:51246	TBC1D3L	351.021	0.924967	-0.112527	0.0814201	-1.38205	0.166955	0.646347	0.604879	FALSE
ENSG00000115896.16	HGNC:9063	PLCL1	2843.9	0.967035	-0.04836	0.0350156	-1.3811	0.167249	0.646743	0.661957	FALSE
ENSG00000204611.7	HGNC:28062	ZNF616	407.377	0.951819	-0.0712414	0.0515812	-1.38115	0.167233	0.646743	0.604959	FALSE
ENSG00000257303.3	HGNC:55480	CNPY2-AS1	43.9874	1.12665	0.17204	0.124574	1.38103	0.167269	0.646743	0.628731	FALSE
ENSG00000072849.11	HGNC:17943	DERL2	572.123	1.03909	0.055323	0.0400897	1.37998	0.167593	0.646904	0.6434	FALSE
ENSG00000106245.11	HGNC:29629	BUD31	833.731	1.02371	0.0338026	0.0244886	1.38034	0.167482	0.646904	1	FALSE
ENSG00000119862.13	HGNC:25012	LGALSL	770.715	1.03214	0.0456392	0.0330768	1.3798	0.167649	0.646904	0.709601	FALSE
ENSG00000125462.19	HGNC:30780	MIR9-1HG	9688.37	1.04561	0.0643418	0.0466257	1.37996	0.167598	0.646904	0.626763	FALSE
ENSG00000146670.10	HGNC:14626	CDCA5	25.2341	0.908614	-0.138261	0.100183	-1.38008	0.167562	0.646904	0.758011	FALSE
ENSG00000163823.4	HGNC:1602	CCR1	101.535	0.895916	-0.158564	0.114856	-1.38054	0.167419	0.646904	0.675877	FALSE
ENSG00000167114.13	HGNC:10998	SLC27A4	699.047	0.973498	-0.0387501	0.0280836	-1.37981	0.167645	0.646904	0.662226	FALSE
ENSG00000168314.19	HGNC:7189	MOBP	12164.8	1.08445	0.116958	0.0847483	1.38006	0.167568	0.646904	0.626763	FALSE
ENSG00000225539.8	HGNC:52626	LINC01821	30.0789	0.890366	-0.16753	0.121359	-1.38045	0.167449	0.646904	0.755187	FALSE
ENSG00000244062.1	NA	ENSG00000244062	176.651	1.08661	0.119838	0.0867896	1.38079	0.167345	0.646904	0.810001	FALSE
ENSG00000130702.15	HGNC:6485	LAMA5	323.502	1.09059	0.125107	0.0907103	1.37919	0.167835	0.647489	0.604979	FALSE
ENSG00000113328.19	HGNC:1592	CCNG1	1067.68	0.967151	-0.0481877	0.0349503	-1.37875	0.167972	0.647532	0.660228	FALSE
ENSG00000132275.11	HGNC:29030	RRP8	634.156	1.05134	0.0722346	0.0523926	1.37872	0.167982	0.647532	1	FALSE
ENSG00000134668.13	HGNC:26338	SPOCD1	34.8548	0.84472	-0.243455	0.176607	-1.37851	0.168045	0.647532	0.758611	FALSE
ENSG00000142227.11	HGNC:3335	EMP3	86.0975	1.064	0.089502	0.0649168	1.37872	0.167982	0.647532	0.607807	FALSE
ENSG00000179057.14	HGNC:26750	IGSF22	66.2592	1.17293	0.230111	0.166929	1.3785	0.168049	0.647532	0.61874	FALSE
ENSG00000260916.8	HGNC:24227	CCPG1	3531.08	1.02857	0.0406432	0.0294804	1.37865	0.168002	0.647532	0.650636	FALSE
ENSG00000099899.15	HGNC:24974	TRMT2A	459.015	0.958651	-0.060922	0.0442194	-1.37772	0.168289	0.648026	0.605459	FALSE
ENSG00000120049.20	HGNC:15522	KCNIP2	5881.74	0.972377	-0.0404125	0.0293319	-1.37777	0.168275	0.648026	0.62792	FALSE
ENSG00000233937.8	NA	CTC-338M12.4	82.5105	1.06088	0.0852677	0.0618939	1.37764	0.168314	0.648026	0.608373	FALSE
ENSG00000239672.8	HGNC:7849	NME1	988.357	0.95586	-0.0651286	0.0472704	-1.37779	0.168269	0.648026	0.710309	FALSE
ENSG00000162551.14	HGNC:438	ALPL	130.971	1.09846	0.135478	0.0983618	1.37735	0.168405	0.648247	0.627846	FALSE
ENSG00000066230.12	HGNC:11073	SLC9A3	73.1508	0.929438	-0.10557	0.076681	-1.37674	0.168591	0.648311	0.624468	FALSE
ENSG00000185950.9	HGNC:6126	IRS2	2181.74	1.02622	0.0373392	0.0271206	1.37678	0.16858	0.648311	0.651366	FALSE
ENSG00000189221.11	HGNC:6833	MAOA	1763.86	1.05056	0.0711522	0.0516666	1.37714	0.168468	0.648311	0.595672	FALSE
ENSG00000237357.2	NA	ENSG00000237357	23.0947	0.851455	-0.231998	0.168509	-1.37677	0.168584	0.648311	0.694845	FALSE
ENSG00000254783.1	NA	ENSG00000254783	33.129	0.92614	-0.110698	0.0803981	-1.37688	0.168551	0.648311	0.62792	FALSE
ENSG00000203993.7	HGNC:23395	ARRDC1-AS1	179.034	0.962085	-0.0557641	0.0405098	-1.37656	0.168649	0.648401	0.812224	FALSE
ENSG00000072195.15	HGNC:16901	SPEG	1080.26	0.966265	-0.0495087	0.0359753	-1.37618	0.168764	0.648453	0.652587	FALSE
ENSG00000134086.9	HGNC:12687	VHL	1499.18	0.978804	-0.0309086	0.0224594	-1.3762	0.16876	0.648453	0.710662	FALSE
ENSG00000160953.17	HGNC:29641	PWWP3A	2200.6	0.972415	-0.0403564	0.0293226	-1.37629	0.168731	0.648453	0.596136	FALSE
ENSG00000021762.20	HGNC:16392	OSBPL5	297.123	1.05545	0.0778643	0.0565855	1.37605	0.168807	0.648488	0.644272	FALSE
ENSG00000125618.18	HGNC:8622	PAX8	22.8763	0.757991	-0.399748	0.290542	-1.37587	0.168862	0.648569	1	FALSE
ENSG00000110046.13	HGNC:29028	ATG2A	799.316	0.961812	-0.0561735	0.0408312	-1.37575	0.168899	0.648579	1	FALSE
ENSG00000153214.11	HGNC:25913	TMEM87B	695.184	1.04555	0.0642602	0.0467149	1.37558	0.168951	0.648649	0.660778	FALSE
ENSG00000196990.9	HGNC:33277	FAM163B	223.381	0.939692	-0.0897407	0.0652515	-1.3753	0.169037	0.648718	0.690512	FALSE
ENSG00000279281.1	NA	ENSG00000279281	58.6629	1.0921	0.127103	0.0924132	1.37538	0.169015	0.648718	0.60886	FALSE
ENSG00000004776.13	HGNC:26511	HSPB6	18.3161	1.15971	0.213766	0.155492	1.37477	0.169203	0.649069	0.758127	FALSE
ENSG00000012124.17	HGNC:1643	CD22	582.566	1.10491	0.143933	0.104699	1.37474	0.169212	0.649069	0.644272	FALSE
ENSG00000141858.12	HGNC:17958	SAMD1	421.083	0.963078	-0.0542758	0.0394856	-1.37457	0.169265	0.649069	0.663314	FALSE
ENSG00000206432.4	HGNC:37208	TMEM200C	139.646	0.934881	-0.0971454	0.0706691	-1.37465	0.16924	0.649069	0.609079	FALSE
ENSG00000137996.13	HGNC:17981	RTCA	761.685	1.0296	0.0420781	0.0306173	1.37433	0.16934	0.649097	0.789452	FALSE
ENSG00000172716.17	HGNC:26633	SLFN11	297.783	0.912785	-0.131653	0.0957909	-1.37438	0.169323	0.649097	0.663314	FALSE
ENSG00000149489.9	HGNC:10254	ROM1	250.151	0.947466	-0.077854	0.0566719	-1.37377	0.169514	0.649288	0.701926	FALSE
ENSG00000174469.23	HGNC:13830	CNTNAP2	4503.1	1.08364	0.115886	0.0843459	1.37393	0.169462	0.649288	0.62881	FALSE
ENSG00000215012.9	HGNC:26112	RTL10	921.295	0.966095	-0.0497625	0.0362244	-1.37373	0.169526	0.649288	0.660778	FALSE
ENSG00000287025.1	NA	ENSG00000287025	29.7029	1.09021	0.124612	0.0906897	1.37404	0.169428	0.649288	0.76385	FALSE
ENSG00000170791.18	HGNC:28314	CHCHD7	981.608	0.977435	-0.0329277	0.0239743	-1.37346	0.16961	0.649348	0.653393	FALSE
ENSG00000174456.16	HGNC:33790	C12orf76	1083.26	0.968577	-0.0460617	0.033536	-1.3735	0.169596	0.649348	0.660778	FALSE
ENSG00000027001.10	HGNC:7104	MIPEP	328.304	1.05427	0.0762382	0.0555204	1.37316	0.169704	0.649578	0.656063	FALSE
ENSG00000214253.9	HGNC:21689	FIS1	1973.74	0.976066	-0.0349498	0.0254626	-1.3726	0.169878	0.650114	0.597301	FALSE
ENSG00000176390.12	HGNC:17177	CRLF3	264.014	0.962217	-0.0555661	0.0404902	-1.37233	0.169959	0.650296	0.691243	FALSE
ENSG00000101412.13	HGNC:3113	E2F1	190.466	0.957311	-0.0629403	0.0458761	-1.37196	0.170075	0.650422	0.814235	FALSE
ENSG00000119969.15	HGNC:4861	HELLS	120.335	0.921843	-0.117407	0.0855669	-1.37211	0.170029	0.650422	0.620593	FALSE
ENSG00000242612.7	HGNC:2754	DECR2	127.014	0.942389	-0.085606	0.0623996	-1.3719	0.170095	0.650422	0.610347	FALSE
ENSG00000121989.15	HGNC:173	ACVR2A	1123.09	0.954956	-0.0664936	0.0484823	-1.3715	0.170219	0.650505	0.711454	FALSE
ENSG00000165246.15	HGNC:15529	NLGN4Y	1717.38	0.891334	-0.165962	0.12099	-1.3717	0.170157	0.650505	0.711454	FALSE
ENSG00000289504.1	NA	ENSG00000289504	27.2822	0.907985	-0.139259	0.101536	-1.37153	0.17021	0.650505	1	FALSE
ENSG00000174891.14	HGNC:24152	RSRC1	1275.58	1.025	0.0356256	0.0259793	1.37131	0.17028	0.650609	0.634794	FALSE
ENSG00000172731.15	HGNC:23421	LRRC20	791.918	0.967755	-0.0472866	0.0344864	-1.37117	0.170323	0.650644	0.790298	FALSE
ENSG00000116649.10	HGNC:11296	SRM	558.41	0.971351	-0.041936	0.0306022	-1.37036	0.170575	0.650954	0.665265	FALSE
ENSG00000117533.15	HGNC:12645	VAMP4	1849.11	1.02803	0.0398885	0.0291053	1.37049	0.170533	0.650954	0.665265	FALSE
ENSG00000138434.17	HGNC:11319	ITPRID2	3894.68	0.967604	-0.0475108	0.0346701	-1.37037	0.170572	0.650954	0.665265	FALSE
ENSG00000276203.5	HGNC:31981	ANKRD20A3P	252.405	1.09586	0.132068	0.0963465	1.37076	0.170449	0.650954	0.67999	FALSE
ENSG00000288558.2	HGNC:54422	DUS4L-BCAP29	492.457	0.964836	-0.0516441	0.0376844	-1.37044	0.17055	0.650954	0.703818	FALSE
ENSG00000011132.12	HGNC:580	APBA3	137.062	0.941944	-0.0862873	0.0629735	-1.37022	0.170619	0.650994	0.629492	FALSE
ENSG00000197006.15	HGNC:24586	METTL9	3376.95	1.0342	0.0485208	0.0354215	1.36981	0.170746	0.651346	0.712075	FALSE
ENSG00000134285.11	HGNC:18624	FKBP11	722.361	1.05489	0.0770935	0.0562942	1.36948	0.17085	0.651611	0.791216	FALSE
ENSG00000136824.19	HGNC:14011	SMC2	817.367	0.954872	-0.0666208	0.0486568	-1.3692	0.170937	0.651611	0.712292	FALSE
ENSG00000158411.11	HGNC:25207	MITD1	277.247	0.96595	-0.0499793	0.0365067	-1.36904	0.170986	0.651611	0.608373	FALSE
ENSG00000182983.15	HGNC:31930	ZNF662	317.916	1.043	0.0607431	0.0443634	1.36922	0.170931	0.651611	0.608373	FALSE
ENSG00000184524.6	HGNC:24153	CEND1	1290.85	0.961029	-0.0573488	0.0418891	-1.36906	0.17098	0.651611	0.63655	FALSE
ENSG00000130005.13	HGNC:4136	GAMT	387.625	0.962105	-0.0557339	0.0407181	-1.36878	0.171069	0.651799	0.70429	FALSE
ENSG00000141068.15	HGNC:6465	KSR1	952.536	1.05196	0.0730852	0.0534068	1.36846	0.171167	0.652042	0.665644	FALSE
ENSG00000166508.18	HGNC:6950	MCM7	582.834	0.951126	-0.0722914	0.0528314	-1.36834	0.171205	0.652055	0.647111	FALSE
ENSG00000110851.12	HGNC:9348	PRDM4	1040.13	1.02489	0.0354702	0.0259242	1.36823	0.17124	0.652057	0.712292	FALSE
ENSG00000011465.18	HGNC:2705	DCN	1056.76	1.07372	0.102621	0.0750233	1.36786	0.171357	0.652244	0.637388	FALSE
ENSG00000133028.12	HGNC:10603	SCO1	978.961	1.02765	0.0393537	0.0287687	1.36793	0.171333	0.652244	0.712292	FALSE
ENSG00000159784.18	HGNC:22202	FAM131B	2643.54	0.963926	-0.0530054	0.0387569	-1.36764	0.171426	0.652376	0.642559	FALSE
ENSG00000182732.18	HGNC:10002	RGS6	418.23	1.07276	0.101331	0.074101	1.36747	0.171478	0.652442	0.659465	FALSE
ENSG00000146109.5	HGNC:17369	ABT1	294.753	1.0295	0.0419402	0.0306725	1.36735	0.171514	0.652451	0.60886	FALSE
ENSG00000119912.18	HGNC:5381	IDE	981.9	0.972616	-0.0400571	0.0292993	-1.36717	0.171573	0.652543	0.712463	FALSE
ENSG00000092529.25	HGNC:1480	CAPN3	1937.93	0.939089	-0.0906659	0.0664289	-1.36486	0.172298	0.652613	0.712579	FALSE
ENSG00000102271.14	HGNC:6355	KLHL4	835.476	0.957285	-0.062979	0.046128	-1.36531	0.172156	0.652613	0.712575	FALSE
ENSG00000103245.14	HGNC:14179	CIAO3	420.328	0.962084	-0.0557657	0.0408409	-1.36544	0.172115	0.652613	0.582403	FALSE
ENSG00000106263.19	HGNC:3280	EIF3B	1841.89	0.978907	-0.0307558	0.0225125	-1.36617	0.171887	0.652613	0.598442	FALSE
ENSG00000121335.12	HGNC:9338	PRB2	47.319	1.16376	0.218794	0.160081	1.36677	0.171698	0.652613	0.62963	FALSE
ENSG00000126264.10	HGNC:16977	HCST	23.8656	0.886911	-0.173139	0.126858	-1.36482	0.172309	0.652613	0.698746	FALSE
ENSG00000130699.20	HGNC:11537	TAF4	276.409	0.951307	-0.0720177	0.0527499	-1.36527	0.172169	0.652613	0.660131	FALSE
ENSG00000154080.14	HGNC:19898	CHST9	122.15	0.868145	-0.203992	0.149303	-1.36629	0.171846	0.652613	0.681741	FALSE
ENSG00000164294.14	HGNC:33100	GPX8	31.0494	1.17961	0.238313	0.174509	1.36562	0.172059	0.652613	0.633356	FALSE
ENSG00000171094.18	HGNC:427	ALK	320.851	1.06076	0.0850939	0.0622724	1.36648	0.171789	0.652613	0.660131	FALSE
ENSG00000176463.14	HGNC:10952	SLCO3A1	752.475	1.04216	0.0595769	0.0436114	1.36609	0.171912	0.652613	1	FALSE
ENSG00000181744.9	HGNC:28490	DIPK2A	938.094	1.04407	0.0622175	0.0455673	1.3654	0.172128	0.652613	0.712575	FALSE
ENSG00000186376.15	HGNC:13145	ZNF75D	403.849	0.96782	-0.04719	0.0345609	-1.36542	0.172122	0.652613	0.705716	FALSE
ENSG00000197429.11	HGNC:6108	IPP	560.642	1.04198	0.0593317	0.043444	1.36571	0.172031	0.652613	0.582403	FALSE
ENSG00000199347.1	HGNC:10215	RNU5E-1	19.5071	0.76226	-0.391646	0.286862	-1.36528	0.172166	0.652613	0.7693	FALSE
ENSG00000204104.12	HGNC:17861	TRAF3IP1	670.787	1.0453	0.0639161	0.046817	1.36523	0.17218	0.652613	1	FALSE
ENSG00000236914.4	HGNC:52668	LINC01852	38.0665	1.11811	0.161067	0.117946	1.3656	0.172063	0.652613	0.62881	FALSE
ENSG00000253106.1	NA	ENSG00000253106	78.4529	0.939245	-0.0904261	0.0662418	-1.36509	0.172224	0.652613	0.622486	FALSE
ENSG00000267014.6	HGNC:51272	LINC01532	74.741	0.868908	-0.202724	0.148417	-1.3659	0.171969	0.652613	0.61334	FALSE
ENSG00000272690.6	HGNC:52853	LINC02018	170.597	1.0709	0.0988244	0.072388	1.3652	0.172189	0.652613	0.759161	FALSE
ENSG00000282936.2	NA	ENSG00000282936	260.908	0.95125	-0.0721035	0.0528231	-1.365	0.172254	0.652613	0.694161	FALSE
ENSG00000180269.8	HGNC:19995	GPR139	392.014	1.09716	0.13377	0.0980579	1.3642	0.172505	0.653227	0.648372	FALSE
ENSG00000118495.21	HGNC:9046	PLAGL1	159.008	0.924079	-0.113912	0.0835266	-1.36378	0.172638	0.653599	0.682324	FALSE
ENSG00000247596.10	HGNC:9621	TWF2	455.527	1.02992	0.0425355	0.0311947	1.36355	0.17271	0.653743	0.668497	FALSE
ENSG00000105755.8	HGNC:23287	ETHE1	159.223	0.957601	-0.0625036	0.045847	-1.36331	0.172785	0.653768	0.62304	FALSE
ENSG00000120327.7	HGNC:8685	PCDHB14	345.823	0.95458	-0.0670622	0.0491888	-1.36336	0.172768	0.653768	0.648788	FALSE
ENSG00000101040.20	HGNC:9397	ZMYND8	2388.33	1.0318	0.0451638	0.0331603	1.36199	0.173202	0.653791	0.713597	FALSE
ENSG00000113595.15	HGNC:660	TRIM23	3158.18	1.01942	0.0277444	0.0203644	1.3624	0.173072	0.653791	0.669222	FALSE
ENSG00000127399.15	HGNC:21704	LRRC61	125.251	0.925443	-0.111783	0.0820738	-1.36199	0.173202	0.653791	0.631421	FALSE
ENSG00000129009.13	HGNC:6133	ISLR	88.3699	1.13579	0.183698	0.134796	1.36279	0.172949	0.653791	0.631421	FALSE
ENSG00000132463.15	HGNC:4610	GRSF1	3277.14	1.01632	0.0233543	0.0171428	1.36234	0.173091	0.653791	0.669222	FALSE
ENSG00000134480.16	HGNC:1594	CCNH	1217.46	0.975646	-0.0355697	0.026103	-1.36267	0.172988	0.653791	0.669181	FALSE
ENSG00000142627.13	HGNC:3386	EPHA2	62.0217	1.13521	0.182959	0.134248	1.36284	0.172932	0.653791	0.634812	FALSE
ENSG00000171408.14	HGNC:8792	PDE7B	3696.74	1.04397	0.0620822	0.0455773	1.36213	0.173157	0.653791	0.644272	FALSE
ENSG00000178033.6	HGNC:21568	CALHM5	59.5166	1.0839	0.116225	0.0852907	1.3627	0.172978	0.653791	0.631421	FALSE
ENSG00000248787.2	NA	ENSG00000248787	27.6996	0.86544	-0.208494	0.153022	-1.36251	0.173038	0.653791	0.699453	FALSE
ENSG00000257246.2	HGNC:51552	PHBP19	36.6543	0.901458	-0.149668	0.10987	-1.36222	0.173127	0.653791	0.631421	FALSE
ENSG00000262576.3	HGNC:8702	PCDHGA4	284.403	1.05596	0.0785599	0.0576754	1.3621	0.173165	0.653791	0.64889	FALSE
ENSG00000168672.4	HGNC:24166	LRATD2	525.81	1.05588	0.078448	0.0576093	1.36173	0.173284	0.653971	0.64889	FALSE
ENSG00000006468.14	HGNC:3490	ETV1	2702.51	1.04743	0.066848	0.0491203	1.3609	0.173545	0.654166	0.713654	FALSE
ENSG00000041357.16	HGNC:9533	PSMA4	1176.9	0.977288	-0.0331448	0.0243544	-1.36094	0.173534	0.654166	0.663314	FALSE
ENSG00000074410.14	HGNC:1371	CA12	3509.14	1.05865	0.0822323	0.0604167	1.36109	0.173486	0.654166	0.644272	FALSE
ENSG00000077279.20	HGNC:2714	DCX	852.888	0.954937	-0.0665222	0.0488887	-1.36069	0.173613	0.654166	0.795033	FALSE
ENSG00000127022.16	HGNC:1473	CANX	16711.2	1.02461	0.0350793	0.0257797	1.36073	0.173598	0.654166	0.600579	FALSE
ENSG00000155636.15	HGNC:24468	RBM45	300.357	0.965887	-0.0500739	0.0368139	-1.36019	0.17377	0.654166	0.660778	FALSE
ENSG00000163161.14	HGNC:3435	ERCC3	1296.38	0.973758	-0.038365	0.0281906	-1.36091	0.173541	0.654166	0.659261	FALSE
ENSG00000182141.10	HGNC:12945	ZNF708	1522.96	0.972981	-0.0395161	0.0290483	-1.36036	0.173716	0.654166	0.669797	FALSE
ENSG00000182310.15	HGNC:27113	SPACA6	108.668	0.934961	-0.0970224	0.0713373	-1.36005	0.173814	0.654166	0.624458	FALSE
ENSG00000226277.2	NA	ENSG00000226277	39.4106	1.1359	0.183835	0.135168	1.36004	0.173816	0.654166	0.632404	FALSE
ENSG00000244026.7	HGNC:32659	FAM86DP	205.096	1.08277	0.114729	0.0843033	1.3609	0.173544	0.654166	0.684401	FALSE
ENSG00000260855.1	NA	ENSG00000260855	280.238	1.05669	0.0795589	0.05848	1.36045	0.173689	0.654166	0.70774	FALSE
ENSG00000276087.2	NA	ENSG00000276087	42.0798	0.883778	-0.178245	0.130993	-1.36072	0.173602	0.654166	0.765799	FALSE
ENSG00000288044.2	NA	ENSG00000288044	22.2094	1.11776	0.160616	0.118081	1.36022	0.17376	0.654166	0.763214	FALSE
ENSG00000273032.3	NA	DGCR5	2115.5	0.958265	-0.0615037	0.0452266	-1.3599	0.173861	0.654209	0.600979	FALSE
ENSG00000018408.15	HGNC:24042	WWTR1	1191.01	0.959459	-0.0597075	0.0439204	-1.35945	0.174004	0.654356	0.663314	FALSE
ENSG00000038295.8	HGNC:11843	TLL1	332.744	0.921543	-0.117877	0.0867225	-1.35925	0.174069	0.654356	0.660778	FALSE
ENSG00000069122.19	HGNC:19030	ADGRF5	1136.44	1.06187	0.0866008	0.0637023	1.35946	0.174001	0.654356	0.663314	FALSE
ENSG00000101350.8	HGNC:6320	KIF3B	5042.36	1.02166	0.0309084	0.0227334	1.3596	0.173956	0.654356	0.644272	FALSE
ENSG00000232973.14	HGNC:28543	CYP1B1-AS1	57.1993	1.13081	0.177359	0.130484	1.35923	0.174072	0.654356	0.637709	FALSE
ENSG00000138031.15	HGNC:234	ADCY3	3790.13	0.959716	-0.0593208	0.0436532	-1.35891	0.174175	0.654614	0.6039	FALSE
ENSG00000250510.8	HGNC:16693	GPR162	1000.51	1.0512	0.0720305	0.0530112	1.35878	0.174217	0.654642	0.660131	FALSE
ENSG00000285702.1	NA	ENSG00000285702	437.588	0.907231	-0.140459	0.103389	-1.35855	0.174289	0.654786	0.612615	FALSE
ENSG00000106682.16	HGNC:12741	EIF4H	7756.56	0.984023	-0.0232354	0.0171104	-1.35797	0.174473	0.655347	0.60127	FALSE
ENSG00000169679.15	HGNC:1148	BUB1	43.0416	0.910457	-0.135338	0.0996952	-1.35751	0.174618	0.655637	0.652262	FALSE
ENSG00000180155.20	HGNC:29604	LYNX1	2505.09	0.97081	-0.0427387	0.0314857	-1.3574	0.174653	0.655637	0.670534	FALSE
ENSG00000261453.2	HGNC:52523	LINC01735	22.8211	0.830263	-0.26836	0.197691	-1.35747	0.174632	0.655637	0.772083	FALSE
ENSG00000273270.1	NA	ENSG00000273270	273.639	0.95834	-0.0613911	0.0452401	-1.35701	0.174779	0.65598	0.684846	FALSE
ENSG00000129194.8	HGNC:11196	SOX15	41.2788	1.0816	0.113164	0.0834085	1.35674	0.174864	0.656171	0.639203	FALSE
ENSG00000111880.16	HGNC:10073	RNGTT	1286.68	1.02392	0.0340998	0.0251467	1.35604	0.175087	0.656271	0.714358	FALSE
ENSG00000136518.17	HGNC:24124	ACTL6A	247.102	0.946539	-0.0792668	0.0584421	-1.35633	0.174995	0.656271	0.817773	FALSE
ENSG00000165288.11	HGNC:17342	BRWD3	1907.49	0.96773	-0.0473236	0.0348992	-1.35601	0.175097	0.656271	0.601914	FALSE
ENSG00000171813.14	HGNC:25150	PWWP2B	284.646	0.963782	-0.0532217	0.0392341	-1.35652	0.174935	0.656271	0.651366	FALSE
ENSG00000198258.11	HGNC:13736	UBL5	2356.24	0.977586	-0.0327043	0.0241152	-1.35617	0.175044	0.656271	0.645943	FALSE
ENSG00000286691.1	NA	ENSG00000286691	47.2216	1.08629	0.119412	0.0880604	1.35602	0.175093	0.656271	0.652587	FALSE
ENSG00000054983.17	HGNC:4115	GALC	1572.25	1.02752	0.0391718	0.0288922	1.35579	0.175166	0.656337	0.671164	FALSE
ENSG00000095627.10	HGNC:11712	TDRD1	38.7179	1.14681	0.197629	0.145823	1.35526	0.175334	0.656337	0.769296	FALSE
ENSG00000111859.17	HGNC:7733	NEDD9	410.122	1.08503	0.117736	0.0869121	1.35466	0.175527	0.656337	0.671546	FALSE
ENSG00000135363.12	HGNC:6642	LMO2	689.256	1.04902	0.0690481	0.0509654	1.3548	0.17548	0.656337	0.797378	FALSE
ENSG00000137807.16	HGNC:6392	KIF23	19.9783	0.861694	-0.214753	0.158473	-1.35514	0.175373	0.656337	1	FALSE
ENSG00000141744.4	HGNC:9160	PNMT	238.278	0.948794	-0.0758336	0.0559677	-1.35495	0.175433	0.656337	0.81802	FALSE
ENSG00000144115.18	HGNC:25602	THNSL2	339.281	0.829653	-0.26942	0.19888	-1.35469	0.175518	0.656337	0.671546	FALSE
ENSG00000196542.9	HGNC:24045	SPTSSB	95.9786	0.938174	-0.0920733	0.0679322	-1.35537	0.175299	0.656337	0.631421	FALSE
ENSG00000213977.8	HGNC:30684	TAX1BP3	391.897	0.958524	-0.0611134	0.045108	-1.35482	0.175473	0.656337	0.651748	FALSE
ENSG00000230490.4	NA	ENSG00000230490	36.5167	1.12506	0.170008	0.125493	1.35472	0.175506	0.656337	0.653256	FALSE
ENSG00000268521.1	HGNC:37403	VN1R83P	57.6021	1.06704	0.0936119	0.0690567	1.35558	0.175232	0.656337	0.639485	FALSE
ENSG00000271092.5	HGNC:49388	TLCD4-RWDD3	96.1333	0.932233	-0.101238	0.0747124	-1.35503	0.175407	0.656337	0.626763	FALSE
ENSG00000116688.18	HGNC:16877	MFN2	5458.92	0.977492	-0.0328432	0.0242571	-1.35396	0.175748	0.656428	0.6471	FALSE
ENSG00000126254.12	HGNC:28117	RBM42	389.221	1.02782	0.0395903	0.0292382	1.35406	0.175717	0.656428	0.661272	FALSE
ENSG00000174137.14	HGNC:31860	FAM53A	26.7926	0.901367	-0.149813	0.110646	-1.35398	0.175741	0.656428	0.769445	FALSE
ENSG00000177875.5	HGNC:33749	CCDC184	246.482	1.04843	0.0682252	0.050385	1.35408	0.175712	0.656428	0.763214	FALSE
ENSG00000254122.3	HGNC:8714	PCDHGB7	516.074	1.0512	0.0720306	0.0532011	1.35393	0.175758	0.656428	0.709191	FALSE
ENSG00000265479.7	HGNC:42360	DTX2P1-UPK3BP1-PMS2P11	498.824	0.9421	-0.086048	0.0635535	-1.35395	0.175753	0.656428	0.651993	FALSE
ENSG00000158062.21	HGNC:30600	UBXN11	554.83	0.959327	-0.0599055	0.0442649	-1.35334	0.175947	0.656617	0.709534	FALSE
ENSG00000167766.20	HGNC:13158	ZNF83	2298.15	1.0732	0.101921	0.0752991	1.35355	0.175879	0.656617	0.602619	FALSE
ENSG00000237491.10	HGNC:50701	LINC01409	113.27	1.07279	0.101364	0.0748957	1.3534	0.175928	0.656617	0.627846	FALSE
ENSG00000237765.8	HGNC:27740	FAM200B	1717.56	1.03063	0.0435213	0.0321554	1.35347	0.175905	0.656617	0.602619	FALSE
ENSG00000168916.16	HGNC:29238	ZNF608	1210.33	1.05133	0.0722168	0.0533682	1.35318	0.175998	0.656682	0.67242	FALSE
ENSG00000273432.1	NA	ENSG00000273432	29.6209	1.103	0.141437	0.104554	1.35277	0.17613	0.657043	0.769873	FALSE
ENSG00000153310.21	HGNC:25216	CYRIB	4068.61	0.973549	-0.0386739	0.0286003	-1.35222	0.176305	0.657182	0.672456	FALSE
ENSG00000169064.13	HGNC:26245	ZBBX	348.118	0.932419	-0.10095	0.0746531	-1.35225	0.176295	0.657182	0.709863	FALSE
ENSG00000287277.1	NA	ENSG00000287277	306.266	1.06114	0.0856175	0.0633056	1.35245	0.176233	0.657182	0.661811	FALSE
ENSG00000289438.1	NA	ENSG00000289438	33.7776	0.935375	-0.0963834	0.0712741	-1.35229	0.176282	0.657182	0.653393	FALSE
ENSG00000113269.14	HGNC:18280	RNF130	3965.03	1.02401	0.0342339	0.0253231	1.35189	0.176412	0.657197	0.638803	FALSE
ENSG00000171865.10	HGNC:18466	RNASEH1	1415.38	1.025	0.0356187	0.0263466	1.35193	0.176399	0.657197	0.672556	FALSE
ENSG00000245468.5	HGNC:53379	LINC02447	22.1575	1.15042	0.202161	0.149528	1.35199	0.176378	0.657197	0.703818	FALSE
ENSG00000130988.13	HGNC:9989	RGN	460.012	1.04613	0.0650641	0.0481431	1.35147	0.176544	0.657562	0.652587	FALSE
ENSG00000196295.13	HGNC:48951	GARS1-DT	1968.47	0.956718	-0.0638347	0.0472413	-1.35125	0.176616	0.657701	0.672966	FALSE
ENSG00000177663.15	HGNC:5985	IL17RA	1829.14	1.06311	0.0882938	0.0653501	1.35109	0.176667	0.657763	0.647921	FALSE
ENSG00000148840.11	HGNC:30025	PPRC1	504.04	0.950765	-0.0728393	0.0539317	-1.35058	0.176829	0.657981	0.710351	FALSE
ENSG00000162642.14	HGNC:24871	C1orf52	966.091	0.959534	-0.0595939	0.0441199	-1.35072	0.176784	0.657981	0.660778	FALSE
ENSG00000211456.13	HGNC:17059	SACM1L	1723.56	0.980325	-0.0286684	0.0212258	-1.35064	0.176811	0.657981	0.6039	FALSE
ENSG00000011114.15	HGNC:18269	BTBD7	1709.09	1.05654	0.0793488	0.0587887	1.34973	0.177103	0.658325	0.604132	FALSE
ENSG00000071462.12	HGNC:16405	BUD23	571.391	1.03153	0.0447866	0.0331754	1.35	0.177017	0.658325	0.653256	FALSE
ENSG00000130175.10	HGNC:9411	PRKCSH	1601.08	0.970104	-0.0437886	0.0324464	-1.34957	0.177155	0.658325	0.648336	FALSE
ENSG00000133103.17	HGNC:18621	COG6	1431.21	0.96978	-0.04427	0.0328035	-1.34955	0.17716	0.658325	0.716012	FALSE
ENSG00000198420.10	HGNC:22201	TCAF1	11469.4	1.03158	0.0448531	0.0332346	1.34959	0.177147	0.658325	0.639485	FALSE
ENSG00000231160.11	HGNC:25796	KLF3-AS1	207.995	1.06764	0.0944251	0.0699461	1.34997	0.177026	0.658325	0.699145	FALSE
ENSG00000263934.5	HGNC:33189	SNORD3A	274203	0.933196	-0.0997472	0.0739119	-1.34954	0.177163	0.658325	0.672966	FALSE
ENSG00000070476.15	HGNC:28160	ZXDC	750.906	1.02414	0.0344089	0.0255131	1.34867	0.177441	0.658531	0.716331	FALSE
ENSG00000106080.11	HGNC:18625	FKBP14	425.691	1.04817	0.0678711	0.0503265	1.34862	0.17746	0.658531	0.653393	FALSE
ENSG00000134533.6	HGNC:15980	RERG	1219.97	1.05077	0.0714513	0.0529665	1.34899	0.17734	0.658531	0.642559	FALSE
ENSG00000188603.22	HGNC:2074	CLN3	257.979	0.961402	-0.0567883	0.0420914	-1.34917	0.177284	0.658531	0.699213	FALSE
ENSG00000203737.5	HGNC:4508	GPR52	675.361	0.954439	-0.0672748	0.0498762	-1.34884	0.177389	0.658531	0.716331	FALSE
ENSG00000251669.6	HGNC:28017	FAM86EP	79.5373	0.921107	-0.11856	0.0878845	-1.34904	0.177324	0.658531	0.62881	FALSE
ENSG00000274444.1	NA	ENSG00000274444	22.0274	1.11578	0.158055	0.117196	1.34865	0.177451	0.658531	0.769679	FALSE
ENSG00000100150.20	HGNC:18423	DEPDC5	684.362	0.944386	-0.0825518	0.0612298	-1.34823	0.177585	0.65859	1	FALSE
ENSG00000100478.16	HGNC:575	AP4S1	921.972	1.04275	0.0603927	0.0447897	1.34836	0.177542	0.65859	0.673103	FALSE
ENSG00000171815.6	HGNC:8680	PCDHB1	48.0347	0.901221	-0.150047	0.111289	-1.34827	0.177572	0.65859	0.639485	FALSE
ENSG00000172922.11	HGNC:24116	RNASEH2C	421.583	0.956868	-0.063608	0.0471822	-1.34814	0.177614	0.65859	0.587997	FALSE
ENSG00000143543.15	HGNC:6201	JTB	1233.67	1.02618	0.0372901	0.0276708	1.34763	0.177776	0.659064	0.642559	FALSE
ENSG00000156671.15	HGNC:26320	SAMD8	5202.65	1.01815	0.0259436	0.0192584	1.34713	0.177939	0.659539	0.674033	FALSE
ENSG00000155099.8	HGNC:25452	PIP4P2	965.161	1.02649	0.0377153	0.0280001	1.34697	0.17799	0.659599	0.642603	FALSE
ENSG00000067715.14	HGNC:11509	SYT1	13902.3	1.0336	0.0476829	0.0355539	1.34114	0.179874	0.659681	0.605783	FALSE
ENSG00000075240.17	HGNC:29113	GRAMD4	755.733	1.06265	0.0876634	0.065114	1.34631	0.178204	0.659681	0.674362	FALSE
ENSG00000087077.14	HGNC:12311	TRIP6	297.536	1.04645	0.0655102	0.0488234	1.34178	0.179667	0.659681	0.712292	FALSE
ENSG00000099994.11	HGNC:30667	SUSD2	26.0651	1.10925	0.14958	0.111237	1.34469	0.178725	0.659681	0.772446	FALSE
ENSG00000100583.5	HGNC:18631	SAMD15	251.242	0.946956	-0.0786304	0.0584841	-1.34448	0.178794	0.659681	0.711454	FALSE
ENSG00000101367.9	HGNC:6890	MAPRE1	1552.77	1.02092	0.0298656	0.0222194	1.34412	0.178909	0.659681	0.605113	FALSE
ENSG00000101457.13	HGNC:16160	DNTTIP1	264.685	1.03793	0.0537047	0.0399623	1.34388	0.178986	0.659681	0.701655	FALSE
ENSG00000101470.10	HGNC:11944	TNNC2	51.6833	1.08978	0.124034	0.0924326	1.34188	0.179635	0.659681	0.639485	FALSE
ENSG00000103274.11	HGNC:8041	NUBP1	170.5	0.956728	-0.0638195	0.0474419	-1.34522	0.178556	0.659681	0.689526	FALSE
ENSG00000105835.13	HGNC:30092	NAMPT	2560.65	0.960198	-0.0585965	0.0435571	-1.34528	0.178534	0.659681	0.604979	FALSE
ENSG00000106346.12	HGNC:20068	USP42	426.466	0.969689	-0.0444063	0.0331126	-1.34107	0.179897	0.659681	0.656063	FALSE
ENSG00000115128.7	HGNC:30096	SF3B6	610.614	0.973597	-0.0386041	0.0286916	-1.34549	0.178469	0.659681	1	FALSE
ENSG00000115687.14	HGNC:17270	PASK	1084.93	1.06727	0.0939187	0.0698237	1.34508	0.178598	0.659681	0.669797	FALSE
ENSG00000124279.12	HGNC:28758	FASTKD3	222.638	1.0573	0.0803783	0.0598719	1.34251	0.179432	0.659681	0.701655	FALSE
ENSG00000125409.13	HGNC:14293	TEKT3	29.5237	0.845864	-0.241502	0.179482	-1.34555	0.178447	0.659681	0.771329	FALSE
ENSG00000125846.16	HGNC:12917	ZNF133	485.368	0.966863	-0.0486159	0.0361932	-1.34323	0.179197	0.659681	0.655521	FALSE
ENSG00000130985.17	HGNC:12469	UBA1	3919.15	0.979528	-0.0298411	0.0222322	-1.34225	0.179515	0.659681	0.64071	FALSE
ENSG00000132002.9	HGNC:5270	DNAJB1	1660.75	0.914908	-0.128301	0.0955174	-1.34322	0.179199	0.659681	0.650375	FALSE
ENSG00000134256.13	HGNC:5949	CD101	21.9624	1.19344	0.255121	0.189529	1.34608	0.178278	0.659681	1	FALSE
ENSG00000134759.14	HGNC:18248	ELP2	2746.14	1.0264	0.0375973	0.0279662	1.34438	0.178825	0.659681	0.604979	FALSE
ENSG00000138398.17	HGNC:14650	PPIG	3559.55	0.976536	-0.0342551	0.0255061	-1.34302	0.179266	0.659681	0.675758	FALSE
ENSG00000138400.13	HGNC:17836	MDH1B	267.799	1.06056	0.0848195	0.0632549	1.34092	0.179947	0.659681	0.77056	FALSE
ENSG00000144026.13	HGNC:25894	ZNF514	688.314	0.958671	-0.0608925	0.0453919	-1.34149	0.179763	0.659681	0.67622	FALSE
ENSG00000145916.19	HGNC:26181	RMND5B	730.413	0.971505	-0.0417065	0.0310838	-1.34174	0.179679	0.659681	0.803179	FALSE
ENSG00000147113.17	HGNC:25866	DIPK2B	214.726	0.919907	-0.12044	0.0895462	-1.345	0.178624	0.659681	0.689526	FALSE
ENSG00000151572.18	HGNC:23837	ANO4	814.32	1.0499	0.0702548	0.0523003	1.3433	0.179176	0.659681	1	FALSE
ENSG00000155254.13	HGNC:28674	MARVELD1	164.354	1.04698	0.066228	0.0493807	1.34117	0.179865	0.659681	0.690677	FALSE
ENSG00000156535.15	HGNC:21685	CD109	487.329	1.06313	0.0883153	0.0657863	1.34246	0.179447	0.659681	0.617872	FALSE
ENSG00000161618.10	HGNC:28114	ALDH16A1	99.4404	0.919928	-0.120408	0.0894334	-1.34634	0.178193	0.659681	0.63726	FALSE
ENSG00000162595.8	HGNC:687	DIRAS3	1690.34	1.07227	0.100667	0.0750575	1.34119	0.179858	0.659681	0.605783	FALSE
ENSG00000163520.14	HGNC:3601	FBLN2	248.816	1.07216	0.100517	0.0748193	1.34346	0.179122	0.659681	0.769445	FALSE
ENSG00000164209.17	HGNC:25198	SLC25A46	3094.91	1.02032	0.0290273	0.0215579	1.34648	0.178148	0.659681	0.660778	FALSE
ENSG00000165821.12	HGNC:10526	SALL2	2317.97	0.968403	-0.0463199	0.0344555	-1.34434	0.178838	0.659681	0.717848	FALSE
ENSG00000170667.15	HGNC:35202	RASA4B	522.421	1.06688	0.0934016	0.0695015	1.34388	0.178988	0.659681	0.590877	FALSE
ENSG00000170745.12	HGNC:6302	KCNS3	79.2079	1.07363	0.102493	0.076131	1.34627	0.178215	0.659681	0.629492	FALSE
ENSG00000171488.15	HGNC:25075	LRRC8C	1161.46	0.965409	-0.0507884	0.0378348	-1.34237	0.179475	0.659681	0.644272	FALSE
ENSG00000172292.15	HGNC:23826	CERS6	3042.94	1.03128	0.0444303	0.0331332	1.34096	0.179934	0.659681	0.605783	FALSE
ENSG00000180867.11	HGNC:4607	PDIA3P1	239.362	0.960084	-0.0587676	0.0437774	-1.34242	0.17946	0.659681	0.701655	FALSE
ENSG00000181852.18	HGNC:18401	RNF41	2221.37	1.01834	0.0262234	0.0195161	1.34368	0.179052	0.659681	0.605236	FALSE
ENSG00000182700.5	HGNC:33847	IGIP	2644.22	0.976879	-0.0337483	0.0250817	-1.34554	0.178452	0.659681	0.717848	FALSE
ENSG00000187134.14	HGNC:384	AKR1C1	169.85	1.14491	0.195237	0.145201	1.3446	0.178755	0.659681	0.689578	FALSE
ENSG00000204599.15	HGNC:10065	TRIM39	439.759	1.03768	0.0533605	0.0397911	1.34102	0.179915	0.659681	0.591818	FALSE
ENSG00000234773.8	NA	ENSG00000234773	124.651	0.943866	-0.0833457	0.0620887	-1.34237	0.179477	0.659681	0.690176	FALSE
ENSG00000247796.3	HGNC:27417	MOCS2-DT	179.54	0.93905	-0.0907258	0.0674683	-1.34472	0.178716	0.659681	0.769296	FALSE
ENSG00000251396.8	HGNC:50464	LINC01301	104.547	0.930826	-0.103417	0.0768298	-1.34606	0.178284	0.659681	0.629594	FALSE
ENSG00000255468.7	NA	ENSG00000255468	43.047	1.10213	0.140296	0.104625	1.34094	0.179939	0.659681	0.642559	FALSE
ENSG00000259956.2	HGNC:24303	RBM15B	1026.74	0.979121	-0.0304407	0.022629	-1.34521	0.178558	0.659681	0.669797	FALSE
ENSG00000263412.2	HGNC:54812	NFE2L1-DT	45.9056	0.900336	-0.151465	0.11287	-1.34194	0.179615	0.659681	0.639485	FALSE
ENSG00000267343.2	HGNC:33819	ZNF833P	25.299	0.782799	-0.353286	0.262778	-1.34443	0.178811	0.659681	0.777822	FALSE
ENSG00000268170.2	NA	ENSG00000268170	26.1749	1.13961	0.188541	0.140209	1.34471	0.178718	0.659681	0.772446	FALSE
ENSG00000277969.1	NA	ENSG00000277969	18.9207	0.891445	-0.165782	0.123522	-1.34212	0.179558	0.659681	0.773911	FALSE
ENSG00000278576.1	NA	ENSG00000278576	78.9911	1.06512	0.091015	0.067772	1.34296	0.179286	0.659681	0.640203	FALSE
ENSG00000282033.1	NA	ENSG00000282033	47.9404	1.07619	0.105937	0.0788309	1.34385	0.178995	0.659681	0.640203	FALSE
ENSG00000285966.1	NA	ENSG00000285966	45.0017	1.09519	0.131187	0.0977452	1.34213	0.179554	0.659681	0.640203	FALSE
ENSG00000289361.1	NA	ENSG00000289361	92.2526	0.947238	-0.0782007	0.0582855	-1.34168	0.179699	0.659681	0.630299	FALSE
ENSG00000289405.1	NA	ENSG00000289405	23.2956	0.885754	-0.175021	0.130214	-1.34411	0.178913	0.659681	0.772686	FALSE
ENSG00000198689.13	HGNC:11079	SLC9A6	6256.67	1.04245	0.059976	0.0447385	1.34059	0.180053	0.659941	0.651366	FALSE
ENSG00000095261.14	HGNC:9563	PSMD5	679.21	1.05956	0.0834681	0.0622849	1.3401	0.180212	0.660364	1	FALSE
ENSG00000106603.20	HGNC:21868	COA1	1218.59	1.02219	0.0316615	0.0236275	1.34002	0.180238	0.660364	0.644272	FALSE
ENSG00000173372.18	HGNC:1241	C1QA	333.628	0.904982	-0.144039	0.107508	-1.33979	0.180312	0.660511	0.676702	FALSE
ENSG00000106344.8	HGNC:21863	RBM28	1223.89	1.04384	0.0619023	0.0462383	1.33877	0.180646	0.660719	0.663314	FALSE
ENSG00000109606.13	HGNC:2738	DHX15	2633.13	1.01896	0.0270965	0.0202382	1.33888	0.18061	0.660719	0.606739	FALSE
ENSG00000115053.17	HGNC:7667	NCL	7107.31	0.974359	-0.0374742	0.027987	-1.33899	0.180575	0.660719	0.651748	FALSE
ENSG00000132613.16	HGNC:25094	MTSS2	5149.77	1.03986	0.0563939	0.0421169	1.33898	0.180576	0.660719	0.651748	FALSE
ENSG00000174243.10	HGNC:17347	DDX23	1394.63	0.973897	-0.0381593	0.0284981	-1.33901	0.180566	0.660719	0.651748	FALSE
ENSG00000176105.14	HGNC:12841	YES1	1251.38	1.03063	0.0435322	0.0325157	1.3388	0.180634	0.660719	0.644904	FALSE
ENSG00000276075.2	NA	ENSG00000276075	63.5688	1.06271	0.0877507	0.0655193	1.33931	0.180469	0.660719	0.642559	FALSE
ENSG00000286239.1	NA	ENSG00000286239	33.2574	1.21841	0.284994	0.212773	1.33943	0.180432	0.660719	0.642559	FALSE
ENSG00000004897.12	HGNC:1728	CDC27	3376.81	1.02642	0.0376249	0.0281187	1.33807	0.180873	0.660788	0.677394	FALSE
ENSG00000060491.17	HGNC:15768	OGFR	504.182	0.966674	-0.0488984	0.0365342	-1.33843	0.180756	0.660788	0.592531	FALSE
ENSG00000143995.20	HGNC:7000	MEIS1	498.054	1.05001	0.070408	0.0526179	1.3381	0.180863	0.660788	0.592531	FALSE
ENSG00000183671.13	HGNC:4463	CMKLR2	106.744	1.09553	0.131635	0.0983642	1.33824	0.180818	0.660788	0.631421	FALSE
ENSG00000188177.14	HGNC:24762	ZC3H6	2744.96	1.03443	0.0488311	0.0364904	1.33819	0.180835	0.660788	0.651993	FALSE
ENSG00000245293.4	HGNC:54817	CYP2U1-AS1	634.186	0.943694	-0.0836095	0.0624737	-1.33832	0.180794	0.660788	0.805215	FALSE
ENSG00000135503.13	HGNC:172	ACVR1B	1386.32	1.0306	0.0434798	0.0325012	1.33779	0.180965	0.660954	0.677394	FALSE
ENSG00000170382.12	HGNC:16914	LRRN2	1007.33	1.03608	0.0511358	0.0382261	1.33772	0.180987	0.660954	0.67242	FALSE
ENSG00000006282.21	HGNC:26125	SPATA20	821.659	1.07608	0.10579	0.0790909	1.33758	0.181035	0.661001	0.805215	FALSE
ENSG00000134247.10	HGNC:9601	PTGFRN	868.187	1.08205	0.113769	0.085068	1.33739	0.181095	0.661093	0.720947	FALSE
ENSG00000080189.15	HGNC:17117	SLC35C2	694.008	1.03537	0.0501468	0.0375077	1.33698	0.181231	0.661463	1	FALSE
ENSG00000001497.18	HGNC:25726	LAS1L	911.624	0.95693	-0.0635147	0.0475631	-1.33538	0.181753	0.661906	0.721222	FALSE
ENSG00000113575.10	HGNC:9299	PPP2CA	5507.74	1.02769	0.0394083	0.0295086	1.33548	0.181718	0.661906	0.652587	FALSE
ENSG00000120915.14	HGNC:3402	EPHX2	400.225	1.04069	0.0575388	0.0430752	1.33578	0.181622	0.661906	0.713271	FALSE
ENSG00000163082.10	HGNC:19953	SGPP2	1195.04	1.04423	0.0624451	0.0467487	1.33576	0.181627	0.661906	0.646929	FALSE
ENSG00000171135.15	HGNC:26926	JAGN1	307.239	1.02833	0.0403024	0.0301796	1.33542	0.18174	0.661906	0.71333	FALSE
ENSG00000173674.11	HGNC:3250	EIF1AX	4073.24	1.02118	0.030234	0.0226329	1.33584	0.181601	0.661906	0.607807	FALSE
ENSG00000174514.13	HGNC:25433	MFSD4A	776.853	1.03909	0.0553246	0.0414009	1.33631	0.181447	0.661906	0.672773	FALSE
ENSG00000186792.17	HGNC:5322	HYAL3	76.7886	0.914728	-0.128585	0.0962943	-1.33533	0.181768	0.661906	0.640203	FALSE
ENSG00000228016.1	HGNC:28081	RAPGEF4-AS1	146.262	1.08163	0.113211	0.0847248	1.33622	0.181479	0.661906	0.692006	FALSE
ENSG00000236830.8	HGNC:43664	CBR3-AS1	102.864	1.07159	0.0997466	0.0746767	1.33571	0.181643	0.661906	0.642473	FALSE
ENSG00000258839.4	HGNC:6929	MC1R	134.174	1.06217	0.087019	0.0651098	1.3365	0.181387	0.661906	0.691978	FALSE
ENSG00000283930.1	HGNC:55072	PLD5P1	99.9934	1.05548	0.0778976	0.0583256	1.33556	0.181692	0.661906	0.632726	FALSE
ENSG00000089916.18	HGNC:20210	GPATCH2L	3650.68	1.0234	0.0333632	0.0249949	1.3348	0.181942	0.662236	0.678716	FALSE
ENSG00000186594.15	HGNC:28219	MIR22HG	146.709	1.06598	0.0921788	0.0690611	1.33474	0.181961	0.662236	0.640599	FALSE
ENSG00000206559.8	HGNC:23574	ZCWPW2	176.641	1.07151	0.099646	0.074656	1.33474	0.181963	0.662236	0.772184	FALSE
ENSG00000173480.11	HGNC:20646	ZNF417	770.536	0.958912	-0.0605303	0.0453562	-1.33456	0.182022	0.662263	0.672966	FALSE
ENSG00000184009.13	HGNC:144	ACTG1	25539.7	1.02201	0.0314154	0.0235419	1.33445	0.182058	0.662263	0.611462	FALSE
ENSG00000271907.1	HGNC:52202	SNORA35B	129.216	0.918642	-0.122426	0.0917465	-1.33439	0.182075	0.662263	0.622486	FALSE
ENSG00000277778.3	HGNC:18965	PGM5P2	39.2367	1.15245	0.204704	0.153429	1.3342	0.18214	0.662373	0.660778	FALSE
ENSG00000114686.9	HGNC:10379	MRPL3	1203.78	0.976812	-0.0338468	0.0253732	-1.33396	0.182218	0.662443	0.679107	FALSE
ENSG00000204650.14	HGNC:26327	LINC02210	990.014	1.05004	0.0704481	0.0528126	1.33393	0.182228	0.662443	0.721269	FALSE
ENSG00000068903.21	HGNC:10886	SIRT2	2475.17	0.974347	-0.0374929	0.028129	-1.33289	0.182567	0.662831	0.679646	FALSE
ENSG00000115226.10	HGNC:20239	FNDC4	921.778	1.03683	0.052177	0.0391434	1.33297	0.182541	0.662831	0.721348	FALSE
ENSG00000159792.10	HGNC:9529	PSKH1	396.481	1.05261	0.0739682	0.0554699	1.33348	0.182373	0.662831	0.660131	FALSE
ENSG00000197746.15	HGNC:9498	PSAP	39859.3	1.0254	0.036181	0.0271445	1.3329	0.182563	0.662831	0.653393	FALSE
ENSG00000213693.4	HGNC:44189	SEC14L1P1	42.097	1.09295	0.128231	0.0962016	1.33294	0.182551	0.662831	0.644272	FALSE
ENSG00000286525.2	NA	ENSG00000286525	22.0681	0.866802	-0.206226	0.15468	-1.33324	0.182452	0.662831	0.778278	FALSE
ENSG00000287129.1	NA	ENSG00000287129	43.2056	0.923255	-0.115199	0.0864298	-1.33286	0.182578	0.662831	0.660778	FALSE
ENSG00000181315.11	HGNC:23640	ZNF322	1264.56	0.966442	-0.0492451	0.0369515	-1.33269	0.182632	0.662902	0.665602	FALSE
ENSG00000091536.20	HGNC:7594	MYO15A	45.8347	0.858455	-0.220186	0.165264	-1.33233	0.182752	0.663083	0.644272	FALSE
ENSG00000165124.19	HGNC:15985	SVEP1	563.355	1.1456	0.1961	0.147184	1.33235	0.182746	0.663083	0.59341	FALSE
ENSG00000112576.13	HGNC:1585	CCND3	1084.8	1.02658	0.0378472	0.0284162	1.33189	0.182896	0.663354	0.665644	FALSE
ENSG00000124209.4	HGNC:9764	RAB22A	4341.65	1.02374	0.0338423	0.0254074	1.33199	0.182865	0.663354	0.67999	FALSE
ENSG00000258655.2	HGNC:20279	ARHGAP5-AS1	123.178	1.06937	0.0967632	0.0726622	1.33169	0.182964	0.663474	0.641459	FALSE
ENSG00000112305.15	HGNC:19651	SMAP1	1134.82	1.01952	0.0278863	0.0209434	1.33151	0.183021	0.663556	0.721364	FALSE
ENSG00000136193.17	HGNC:22192	SCRN1	13130.7	0.981725	-0.0266086	0.0199886	-1.33119	0.183126	0.66381	0.653719	FALSE
ENSG00000263072.9	HGNC:50505	ZNF213-AS1	339.753	1.052	0.0731389	0.0549512	1.33098	0.183196	0.663936	0.660778	FALSE
ENSG00000064726.10	HGNC:1120	BTBD1	3482.97	1.02203	0.0314387	0.0236323	1.33033	0.18341	0.664455	0.609783	FALSE
ENSG00000091409.16	HGNC:6142	ITGA6	1388.86	1.05498	0.0772109	0.0580698	1.32962	0.183643	0.664455	0.680937	FALSE
ENSG00000107719.9	HGNC:23530	PALD1	748.228	0.955028	-0.066385	0.0499017	-1.33032	0.183414	0.664455	0.67476	FALSE
ENSG00000138685.17	HGNC:3676	FGF2	2923.91	1.04784	0.0674154	0.0507038	1.32959	0.183652	0.664455	0.654922	FALSE
ENSG00000144227.5	HGNC:8076	NXPH2	76.5215	1.08411	0.116517	0.0876068	1.33	0.183518	0.664455	0.645319	FALSE
ENSG00000152207.8	HGNC:18274	CYSLTR2	131.884	0.896248	-0.15803	0.118835	-1.32983	0.183575	0.664455	0.694674	FALSE
ENSG00000182809.11	HGNC:2361	CRIP2	963.778	0.966707	-0.0488493	0.0367394	-1.32961	0.183645	0.664455	0.66696	FALSE
ENSG00000199293.1	HGNC:32611	SNORA21	22.3449	0.88695	-0.173075	0.130155	-1.32976	0.183598	0.664455	0.782839	FALSE
ENSG00000207233.1	HGNC:32630	SNORA37	77.0537	0.91988	-0.120482	0.0906024	-1.32979	0.183587	0.664455	0.643406	FALSE
ENSG00000145425.10	HGNC:10421	RPS3A	13114.8	1.02495	0.0355484	0.0267387	1.32947	0.183692	0.664473	0.680937	FALSE
ENSG00000048405.11	HGNC:27267	ZNF800	1045.36	0.950438	-0.0733351	0.0551917	-1.32874	0.183935	0.664714	0.648788	FALSE
ENSG00000065675.16	HGNC:9410	PRKCQ	242.003	1.05094	0.0716802	0.053952	1.32859	0.183982	0.664714	0.707511	FALSE
ENSG00000112078.14	HGNC:21052	KCTD20	1746.5	1.02515	0.0358282	0.0269726	1.32832	0.184072	0.664714	0.681399	FALSE
ENSG00000112992.18	HGNC:7863	NNT	3414.15	0.975627	-0.0355987	0.0267958	-1.32852	0.184006	0.664714	0.655475	FALSE
ENSG00000117228.11	HGNC:4182	GBP1	236.465	0.878739	-0.186493	0.140389	-1.3284	0.184046	0.664714	0.707511	TRUE
ENSG00000133119.13	HGNC:9971	RFC3	167.91	1.05231	0.0735664	0.0553666	1.32872	0.183942	0.664714	0.775025	FALSE
ENSG00000196924.19	HGNC:3754	FLNA	3204.06	1.05014	0.0705845	0.0531106	1.32901	0.183844	0.664714	0.721755	FALSE
ENSG00000217648.1	NA	ENSG00000217648	25.9763	0.917513	-0.1242	0.0934572	-1.32895	0.183865	0.664714	0.779686	FALSE
ENSG00000234719.9	HGNC:37451	NPIPB2	42.1771	1.11837	0.161391	0.121472	1.32863	0.183971	0.664714	0.642559	FALSE
ENSG00000146826.17	HGNC:25604	TRAPPC14	236.405	0.963712	-0.0533265	0.0401496	-1.3282	0.184113	0.664737	0.695088	FALSE
ENSG00000174547.13	HGNC:14042	MRPL11	260.376	0.966069	-0.0498026	0.0375054	-1.32788	0.184219	0.664892	0.714358	FALSE
ENSG00000180458.2	NA	ENSG00000180458	132.78	0.924092	-0.113891	0.0857706	-1.32786	0.184226	0.664892	0.625419	FALSE
ENSG00000171790.16	HGNC:26313	SLFNL1	19.145	0.832117	-0.265143	0.199716	-1.3276	0.18431	0.664946	0.778449	FALSE
ENSG00000261795.1	NA	ENSG00000261795	19.2359	0.877941	-0.187803	0.141458	-1.32762	0.184302	0.664946	0.783739	FALSE
ENSG00000117114.21	HGNC:18582	ADGRL2	2356.46	1.03049	0.0433271	0.0326522	1.32693	0.184533	0.665622	0.655744	FALSE
ENSG00000129680.16	HGNC:25742	MAP7D3	132.151	1.05564	0.0781172	0.0588756	1.32682	0.184569	0.665626	0.696192	FALSE
[truncated: 8,622,328 more chars]
